# Insulin resistance reverses despite weight gain with pan-PPAR agonism, revealing its plasma molecular correlates in type 2 diabetes

**DOI:** 10.64898/2026.11.06.26367120

**Authors:** Zehui Cao, Jiaqi Li, Naixin Zhang, Haonan Chen, Desi Pan, Qiaochu Chen, Yuanbang Mai, Xintong Yao, Shanyue Sun, Yaqing Liu, Wanwan Hou, Ying Yu, Yanpeng An, Ziyu Yuan, Jingze Tan, Xingdong Chen, Yan Zheng, Hao Wu, Jiucun Wang, Jun Chang, Chen Ding, Qingxia Huang, Qi Wang, Binghua Jiang, Sijia Wang, Qianqian Peng, Wenran Li, Dejing Pan, You Wang, Tao Xu, Linong Ji, Weiping Jia, Li Jin, Zhiqiang Ning, Human Phenome Project Technological Consortium, Human Phenome Project Scientific Consortium, Antonio Vidal-Puig, Xianping Lu, Leming Shi, Yuanting Zheng

## Abstract

Insulin resistance (IR) and body weight are closely linked in type 2 diabetes (T2D), so their molecular correlates are hard to separate in observational data. Pan-PPAR agonism offers a test, because it improves insulin sensitivity while body weight increases. In the ChiHOPE cohort of 835 T2D patients from two randomized phase 3 trials of chiglitazar, 53% of chiglitazar-treated patients with HOMA-IR-defined IR at baseline no longer met the IR threshold after treatment, compared with 29% with placebo and 32% with sitagliptin, while BMI rose. We integrated plasma metabolomics and proteomics into a molecular estimate of HOMA-IR. It outperformed routine clinical measures, disagreed with HOMA-IR classification in 27% of patients, and identified adverse lipid, liver and inflammatory profiles within each HOMA-IR class. With chiglitazar, the molecular estimate fell despite weight gain, with lower proteoglycan 4 and higher glutamine and glycine. Circulating markers of IR can therefore improve without weight loss.

**Highlights:**

- Chiglitazar reversed HOMA-IR-defined insulin resistance in about half of patients as BMI rises
- A plasma multi-omics score estimated HOMA-IR better than routine clinical measures
- The molecular estimate enabled better stratification by HOMA-IR
- IR-linked plasma molecules improved despite weight gain, led by falling PRG4

## Supplementary Tables S1-S3 for "Insulin resistance reverses despite weight gain with pan-PPAR agonism, revealing its plasma molecular correlates in type 2 diabetes": Table_S3.xlsx

### Sheet: Summary
Table S3. Cohort selection and inverse probability weighting
Primary paired cohort: 593 participants (CMAP 219; CMAS 374). No ancestry-PC restriction or adjustment.
Trial	Cohort	Participants, n	CG32, n	CG48, n	Placebo, n	Sitagliptin, n
Pooled	Original cohort (835)	835	267	267	138	163
Pooled	Baseline modeling cohort (705)	705	226	228	107	144
Pooled	Paired cohort (593)	593	193	194	74	132
CMAP	Original cohort (835)	350	106	106	138	0
CMAP	Baseline modeling cohort (705)	290	91	92	107	0
CMAP	Paired cohort (593)	219	74	71	74	0
CMAS	Original cohort (835)	485	161	161	0	163
CMAS	Baseline modeling cohort (705)	415	135	136	0	144
CMAS	Paired cohort (593)	374	119	123	0	132
Sequential retention within each parent cohort
Trial	Parent cohort	Included cohort	Parent n	Included n	Excluded n	Retention
Pooled	Original cohort (835)	Baseline modeling cohort (705)	835	705	130	0.844311
Pooled	Baseline modeling cohort (705)	Paired cohort (593)	705	593	112	0.841135
CMAP	Original cohort (835)	Baseline modeling cohort (705)	350	290	60	0.828571
CMAP	Baseline modeling cohort (705)	Paired cohort (593)	290	219	71	0.755172
CMAS	Original cohort (835)	Baseline modeling cohort (705)	485	415	70	0.85567
CMAS	Baseline modeling cohort (705)	Paired cohort (593)	415	374	41	0.901205
Primary mol-HOMA-IR results: 593 participants weighted to the original 835
Trial	Analysis	Contrast	Unweighted effect	IPW effect	IPW bootstrap 95% CI lower	IPW bootstrap 95% CI upper	IPW BH-adjusted P
CMAP	Week-24 ANCOVA	CG32 vs comparator	-0.263428	-0.26872	-0.360301	-0.172865	8.75037e-08
CMAP	Week-24 ANCOVA	CG48 vs comparator	-0.314353	-0.309486	-0.402809	-0.221147	6.7581e-10
CMAP	Score-specific IR reversal	CG32 vs comparator	0.376161	0.399943	0.192657	0.587237	0.000853926
CMAP	Score-specific IR reversal	CG48 vs comparator	0.413273	0.415125	0.208734	0.603402	0.000853926
CMAS	Week-24 ANCOVA	CG32 vs comparator	-0.164639	-0.170598	-0.24265	-0.100862	7.02655e-06
CMAS	Week-24 ANCOVA	CG48 vs comparator	-0.245988	-0.251423	-0.313718	-0.184573	2.15741e-12
CMAS	Score-specific IR reversal	CG32 vs comparator	0.27381	0.279789	0.11682	0.439923	0.00338404
CMAS	Score-specific IR reversal	CG48 vs comparator	0.357143	0.355835	0.178886	0.52128	0.000853926
Continuous effects are adjusted week-24 differences in log units. Reversal effects are risk differences.
Results address selection explained by observed baseline factors; they do not exclude unmeasured selection bias.

### Sheet: Baseline
Baseline characteristics of the original, baseline-modeling and paired cohorts
Continuous characteristics: available n, missing n, median and IQR. Binary characteristics: count and proportion. Units are specified in Table S1.
Trial	Cohort	Characteristic	Variable type	Cohort n	Available n	Missing n	Median	Q1	Q3	Count	Proportion
Pooled	Original cohort (835)	Age	Continuous	835	835	0	51	44	58
Pooled	Original cohort (835)	Body mass index	Continuous	835	835	0	25.7	23.8	27.9
Pooled	Original cohort (835)	Waist circumference	Continuous	835	835	0	91	86	97
Pooled	Original cohort (835)	Measured HOMA-IR	Continuous	835	826	9	4.355	2.905	6.345
Pooled	Original cohort (835)	HbA1c	Continuous	835	834	1	8.5	8	9.2
Pooled	Original cohort (835)	Fasting plasma glucose	Continuous	835	833	2	9	7.8	10.5
Pooled	Original cohort (835)	Fasting insulin	Continuous	835	834	1	10.75	7.6	15.175
Pooled	Original cohort (835)	2-hour postprandial glucose	Continuous	835	832	3	15.9	13.5	18.1
Pooled	Original cohort (835)	Triglycerides	Continuous	835	833	2	1.75	1.2	2.44
Pooled	Original cohort (835)	HDL cholesterol	Continuous	835	833	2	1.11	0.96	1.32
Pooled	Original cohort (835)	LDL cholesterol	Continuous	835	833	2	2.77	2.23	3.26
Pooled	Original cohort (835)	Total cholesterol	Continuous	835	833	2	4.79	4.22	5.41
Pooled	Original cohort (835)	Alanine aminotransferase	Continuous	835	834	1	23	17	32
Pooled	Original cohort (835)	Aspartate aminotransferase	Continuous	835	834	1	20	16	25
Pooled	Original cohort (835)	High-sensitivity C-reactive protein	Continuous	835	759	76	1.7	0.8	3.28
Pooled	Original cohort (835)	Free fatty acids	Continuous	835	834	1	0.48	0.36	0.62
Pooled	Original cohort (835)	Urinary albumin-to-creatinine ratio	Continuous	835	833	2	1.2	0.7	2.8
Pooled	Original cohort (835)	Estimated glomerular filtration rate	Continuous	835	834	1	95	84	109
Pooled	Original cohort (835)	White blood cell count	Continuous	835	834	1	6.15	5.19	7.3375
Pooled	Original cohort (835)	Systolic blood pressure	Continuous	835	835	0	124	115	134
Pooled	Original cohort (835)	Diastolic blood pressure	Continuous	835	835	0	78	72	85
Pooled	Original cohort (835)	Female sex	Binary	835	835	0	0	0	1	306	0.366467
Pooled	Original cohort (835)	Chiglitazar 32 mg/day	Binary	835	835	0	0	0	1	267	0.31976
Pooled	Original cohort (835)	Chiglitazar 48 mg/day	Binary	835	835	0	0	0	1	267	0.31976
Pooled	Original cohort (835)	Placebo	Binary	835	835	0	0	0	0	138	0.165269
Pooled	Original cohort (835)	Sitagliptin	Binary	835	835	0	0	0	0	163	0.19521
Pooled	Original cohort (835)	CMAP trial	Binary	835	835	0	0	0	1	350	0.419162
Pooled	Baseline modeling cohort (705)	Age	Continuous	705	705	0	51	44	58
Pooled	Baseline modeling cohort (705)	Body mass index	Continuous	705	705	0	25.7	23.7	27.9
Pooled	Baseline modeling cohort (705)	Waist circumference	Continuous	705	705	0	91	86	97
Pooled	Baseline modeling cohort (705)	Measured HOMA-IR	Continuous	705	705	0	4.33	2.95	6.25
Pooled	Baseline modeling cohort (705)	HbA1c	Continuous	705	705	0	8.5	8	9.2
Pooled	Baseline modeling cohort (705)	Fasting plasma glucose	Continuous	705	705	0	8.9	7.7	10.4
Pooled	Baseline modeling cohort (705)	Fasting insulin	Continuous	705	705	0	10.7	7.7	14.9
Pooled	Baseline modeling cohort (705)	2-hour postprandial glucose	Continuous	705	704	1	15.9	13.7	18.1
Pooled	Baseline modeling cohort (705)	Triglycerides	Continuous	705	705	0	1.72	1.19	2.45
Pooled	Baseline modeling cohort (705)	HDL cholesterol	Continuous	705	705	0	1.11	0.96	1.32
Pooled	Baseline modeling cohort (705)	LDL cholesterol	Continuous	705	705	0	2.8	2.23	3.29
Pooled	Baseline modeling cohort (705)	Total cholesterol	Continuous	705	705	0	4.79	4.25	5.44
Pooled	Baseline modeling cohort (705)	Alanine aminotransferase	Continuous	705	705	0	22	16	31
Pooled	Baseline modeling cohort (705)	Aspartate aminotransferase	Continuous	705	705	0	19	16	25
Pooled	Baseline modeling cohort (705)	High-sensitivity C-reactive protein	Continuous	705	641	64	1.62	0.8	3.27
Pooled	Baseline modeling cohort (705)	Free fatty acids	Continuous	705	705	0	0.47	0.36	0.61
Pooled	Baseline modeling cohort (705)	Urinary albumin-to-creatinine ratio	Continuous	705	705	0	1.1	0.7	2.6
Pooled	Baseline modeling cohort (705)	Estimated glomerular filtration rate	Continuous	705	705	0	95	84	109
Pooled	Baseline modeling cohort (705)	White blood cell count	Continuous	705	705	0	6.11	5.19	7.3
Pooled	Baseline modeling cohort (705)	Systolic blood pressure	Continuous	705	705	0	124	115	134
Pooled	Baseline modeling cohort (705)	Diastolic blood pressure	Continuous	705	705	0	78	72	85
Pooled	Baseline modeling cohort (705)	Female sex	Binary	705	705	0	0	0	1	255	0.361702
Pooled	Baseline modeling cohort (705)	Chiglitazar 32 mg/day	Binary	705	705	0	0	0	1	226	0.320567
Pooled	Baseline modeling cohort (705)	Chiglitazar 48 mg/day	Binary	705	705	0	0	0	1	228	0.323404
Pooled	Baseline modeling cohort (705)	Placebo	Binary	705	705	0	0	0	0	107	0.151773
Pooled	Baseline modeling cohort (705)	Sitagliptin	Binary	705	705	0	0	0	0	144	0.204255
Pooled	Baseline modeling cohort (705)	CMAP trial	Binary	705	705	0	0	0	1	290	0.411348
Pooled	Paired cohort (593)	Age	Continuous	593	593	0	51	44	58
Pooled	Paired cohort (593)	Body mass index	Continuous	593	593	0	25.7	23.7	27.7
Pooled	Paired cohort (593)	Waist circumference	Continuous	593	593	0	91	86	96
Pooled	Paired cohort (593)	Measured HOMA-IR	Continuous	593	593	0	4.29	2.86	6.36
Pooled	Paired cohort (593)	HbA1c	Continuous	593	593	0	8.5	8	9.2
Pooled	Paired cohort (593)	Fasting plasma glucose	Continuous	593	593	0	8.9	7.8	10.3
Pooled	Paired cohort (593)	Fasting insulin	Continuous	593	593	0	10.6	7.5	15
Pooled	Paired cohort (593)	2-hour postprandial glucose	Continuous	593	592	1	15.8	13.675	17.9
Pooled	Paired cohort (593)	Triglycerides	Continuous	593	593	0	1.7	1.19	2.51
Pooled	Paired cohort (593)	HDL cholesterol	Continuous	593	593	0	1.11	0.96	1.32
Pooled	Paired cohort (593)	LDL cholesterol	Continuous	593	593	0	2.77	2.2	3.26
Pooled	Paired cohort (593)	Total cholesterol	Continuous	593	593	0	4.79	4.22	5.41
Pooled	Paired cohort (593)	Alanine aminotransferase	Continuous	593	593	0	23	17	31
Pooled	Paired cohort (593)	Aspartate aminotransferase	Continuous	593	593	0	19	16	25
Pooled	Paired cohort (593)	High-sensitivity C-reactive protein	Continuous	593	544	49	1.625	0.8	3.285
Pooled	Paired cohort (593)	Free fatty acids	Continuous	593	593	0	0.47	0.36	0.6
Pooled	Paired cohort (593)	Urinary albumin-to-creatinine ratio	Continuous	593	593	0	1.1	0.6	2.7
Pooled	Paired cohort (593)	Estimated glomerular filtration rate	Continuous	593	593	0	94	84	108
Pooled	Paired cohort (593)	White blood cell count	Continuous	593	593	0	6.17	5.19	7.3
Pooled	Paired cohort (593)	Systolic blood pressure	Continuous	593	593	0	124	115	134
Pooled	Paired cohort (593)	Diastolic blood pressure	Continuous	593	593	0	79	72	85
Pooled	Paired cohort (593)	Female sex	Binary	593	593	0	0	0	1	212	0.357504
Pooled	Paired cohort (593)	Chiglitazar 32 mg/day	Binary	593	593	0	0	0	1	193	0.325464
Pooled	Paired cohort (593)	Chiglitazar 48 mg/day	Binary	593	593	0	0	0	1	194	0.32715
Pooled	Paired cohort (593)	Placebo	Binary	593	593	0	0	0	0	74	0.124789
Pooled	Paired cohort (593)	Sitagliptin	Binary	593	593	0	0	0	0	132	0.222597
Pooled	Paired cohort (593)	CMAP trial	Binary	593	593	0	0	0	1	219	0.369309
CMAP	Original cohort (835)	Age	Continuous	350	350	0	53	44	59
CMAP	Original cohort (835)	Body mass index	Continuous	350	350	0	25.9	24.025	28.1
CMAP	Original cohort (835)	Waist circumference	Continuous	350	350	0	92	87	98
CMAP	Original cohort (835)	Measured HOMA-IR	Continuous	350	346	4	4.47	3.1325	6.3975
CMAP	Original cohort (835)	HbA1c	Continuous	350	350	0	8.5	8	9.2
CMAP	Original cohort (835)	Fasting plasma glucose	Continuous	350	349	1	9.1	7.9	10.6
CMAP	Original cohort (835)	Fasting insulin	Continuous	350	350	0	11	8.025	15.1
CMAP	Original cohort (835)	2-hour postprandial glucose	Continuous	350	349	1	16.1	14	18.4
CMAP	Original cohort (835)	Triglycerides	Continuous	350	349	1	1.66	1.14	2.27
CMAP	Original cohort (835)	HDL cholesterol	Continuous	350	349	1	1.14	0.98	1.35
CMAP	Original cohort (835)	LDL cholesterol	Continuous	350	349	1	2.8	2.28	3.29
CMAP	Original cohort (835)	Total cholesterol	Continuous	350	349	1	4.82	4.27	5.39
CMAP	Original cohort (835)	Alanine aminotransferase	Continuous	350	350	0	22	16.25	32
CMAP	Original cohort (835)	Aspartate aminotransferase	Continuous	350	350	0	19	16	25
CMAP	Original cohort (835)	High-sensitivity C-reactive protein	Continuous	350	295	55	1.57	0.72	3.215
CMAP	Original cohort (835)	Free fatty acids	Continuous	350	350	0	0.49	0.38	0.63
CMAP	Original cohort (835)	Urinary albumin-to-creatinine ratio	Continuous	350	350	0	1.2	0.6	2.25
CMAP	Original cohort (835)	Estimated glomerular filtration rate	Continuous	350	350	0	96	86	112
CMAP	Original cohort (835)	White blood cell count	Continuous	350	350	0	6.085	5.2	7.235
CMAP	Original cohort (835)	Systolic blood pressure	Continuous	350	350	0	123	114	134
CMAP	Original cohort (835)	Diastolic blood pressure	Continuous	350	350	0	77	71	83
CMAP	Original cohort (835)	Female sex	Binary	350	350	0	0	0	1	135	0.385714
CMAP	Original cohort (835)	Chiglitazar 32 mg/day	Binary	350	350	0	0	0	1	106	0.302857
CMAP	Original cohort (835)	Chiglitazar 48 mg/day	Binary	350	350	0	0	0	1	106	0.302857
CMAP	Original cohort (835)	Placebo	Binary	350	350	0	0	0	1	138	0.394286
CMAP	Baseline modeling cohort (705)	Age	Continuous	290	290	0	53	44	59
CMAP	Baseline modeling cohort (705)	Body mass index	Continuous	290	290	0	25.95	24	28.1
CMAP	Baseline modeling cohort (705)	Waist circumference	Continuous	290	290	0	92	88	98
CMAP	Baseline modeling cohort (705)	Measured HOMA-IR	Continuous	290	290	0	4.375	3.185	6.295
CMAP	Baseline modeling cohort (705)	HbA1c	Continuous	290	290	0	8.5	8	9.2
CMAP	Baseline modeling cohort (705)	Fasting plasma glucose	Continuous	290	290	0	9	7.9	10.5
CMAP	Baseline modeling cohort (705)	Fasting insulin	Continuous	290	290	0	10.95	8.125	14.975
CMAP	Baseline modeling cohort (705)	2-hour postprandial glucose	Continuous	290	290	0	16.1	14.025	18.4
CMAP	Baseline modeling cohort (705)	Triglycerides	Continuous	290	290	0	1.595	1.1325	2.255
CMAP	Baseline modeling cohort (705)	HDL cholesterol	Continuous	290	290	0	1.17	0.98	1.365
CMAP	Baseline modeling cohort (705)	LDL cholesterol	Continuous	290	290	0	2.85	2.265	3.32
CMAP	Baseline modeling cohort (705)	Total cholesterol	Continuous	290	290	0	4.885	4.3	5.4775
CMAP	Baseline modeling cohort (705)	Alanine aminotransferase	Continuous	290	290	0	22	16	32
CMAP	Baseline modeling cohort (705)	Aspartate aminotransferase	Continuous	290	290	0	19	16	24.75
CMAP	Baseline modeling cohort (705)	High-sensitivity C-reactive protein	Continuous	290	242	48	1.575	0.695	3.22
CMAP	Baseline modeling cohort (705)	Free fatty acids	Continuous	290	290	0	0.49	0.38	0.62
CMAP	Baseline modeling cohort (705)	Urinary albumin-to-creatinine ratio	Continuous	290	290	0	1.2	0.625	2.1
CMAP	Baseline modeling cohort (705)	Estimated glomerular filtration rate	Continuous	290	290	0	95	86	111
CMAP	Baseline modeling cohort (705)	White blood cell count	Continuous	290	290	0	6.055	5.2	7.2075
CMAP	Baseline modeling cohort (705)	Systolic blood pressure	Continuous	290	290	0	123	115	134
CMAP	Baseline modeling cohort (705)	Diastolic blood pressure	Continuous	290	290	0	78	71	83
CMAP	Baseline modeling cohort (705)	Female sex	Binary	290	290	0	0	0	1	114	0.393103
CMAP	Baseline modeling cohort (705)	Chiglitazar 32 mg/day	Binary	290	290	0	0	0	1	91	0.313793
CMAP	Baseline modeling cohort (705)	Chiglitazar 48 mg/day	Binary	290	290	0	0	0	1	92	0.317241
CMAP	Baseline modeling cohort (705)	Placebo	Binary	290	290	0	0	0	1	107	0.368966
CMAP	Paired cohort (593)	Age	Continuous	219	219	0	55	44	60
CMAP	Paired cohort (593)	Body mass index	Continuous	219	219	0	26.1	24.2	28.4
CMAP	Paired cohort (593)	Waist circumference	Continuous	219	219	0	92	88	99
CMAP	Paired cohort (593)	Measured HOMA-IR	Continuous	219	219	0	4.33	3.11	6.47
CMAP	Paired cohort (593)	HbA1c	Continuous	219	219	0	8.6	8	9.2
CMAP	Paired cohort (593)	Fasting plasma glucose	Continuous	219	219	0	8.9	7.9	10.3
CMAP	Paired cohort (593)	Fasting insulin	Continuous	219	219	0	10.9	8.2	15.2
CMAP	Paired cohort (593)	2-hour postprandial glucose	Continuous	219	219	0	15.9	14	18.1
CMAP	Paired cohort (593)	Triglycerides	Continuous	219	219	0	1.55	1.115	2.295
CMAP	Paired cohort (593)	HDL cholesterol	Continuous	219	219	0	1.17	0.98	1.35
CMAP	Paired cohort (593)	LDL cholesterol	Continuous	219	219	0	2.77	2.24	3.29
CMAP	Paired cohort (593)	Total cholesterol	Continuous	219	219	0	4.82	4.26	5.39
CMAP	Paired cohort (593)	Alanine aminotransferase	Continuous	219	219	0	22	17	32.5
CMAP	Paired cohort (593)	Aspartate aminotransferase	Continuous	219	219	0	20	17	25
CMAP	Paired cohort (593)	High-sensitivity C-reactive protein	Continuous	219	182	37	1.63	0.7525	3.3225
CMAP	Paired cohort (593)	Free fatty acids	Continuous	219	219	0	0.49	0.38	0.62
CMAP	Paired cohort (593)	Urinary albumin-to-creatinine ratio	Continuous	219	219	0	1.4	0.6	2.5
CMAP	Paired cohort (593)	Estimated glomerular filtration rate	Continuous	219	219	0	94	84.5	109
CMAP	Paired cohort (593)	White blood cell count	Continuous	219	219	0	6.11	5.28	7.22
CMAP	Paired cohort (593)	Systolic blood pressure	Continuous	219	219	0	125	114.5	135.5
CMAP	Paired cohort (593)	Diastolic blood pressure	Continuous	219	219	0	77	71	83
CMAP	Paired cohort (593)	Female sex	Binary	219	219	0	0	0	1	84	0.383562
CMAP	Paired cohort (593)	Chiglitazar 32 mg/day	Binary	219	219	0	0	0	1	74	0.3379
CMAP	Paired cohort (593)	Chiglitazar 48 mg/day	Binary	219	219	0	0	0	1	71	0.324201
CMAP	Paired cohort (593)	Placebo	Binary	219	219	0	0	0	1	74	0.3379
CMAS	Original cohort (835)	Age	Continuous	485	485	0	51	44	57
CMAS	Original cohort (835)	Body mass index	Continuous	485	485	0	25.5	23.7	27.5
CMAS	Original cohort (835)	Waist circumference	Continuous	485	485	0	90	85	96
CMAS	Original cohort (835)	Measured HOMA-IR	Continuous	485	480	5	4.285	2.8375	6.255
CMAS	Original cohort (835)	HbA1c	Continuous	485	484	1	8.5	8	9.2
CMAS	Original cohort (835)	Fasting plasma glucose	Continuous	485	484	1	8.85	7.7	10.4
CMAS	Original cohort (835)	Fasting insulin	Continuous	485	484	1	10.65	7.275	15.225
CMAS	Original cohort (835)	2-hour postprandial glucose	Continuous	485	483	2	15.7	13.4	17.9
CMAS	Original cohort (835)	Triglycerides	Continuous	485	484	1	1.79	1.24	2.5125
CMAS	Original cohort (835)	HDL cholesterol	Continuous	485	484	1	1.09	0.96	1.3
CMAS	Original cohort (835)	LDL cholesterol	Continuous	485	484	1	2.76	2.2	3.26
CMAS	Original cohort (835)	Total cholesterol	Continuous	485	484	1	4.77	4.22	5.44
CMAS	Original cohort (835)	Alanine aminotransferase	Continuous	485	484	1	23	17	31.25
CMAS	Original cohort (835)	Aspartate aminotransferase	Continuous	485	484	1	20	16	25
CMAS	Original cohort (835)	High-sensitivity C-reactive protein	Continuous	485	464	21	1.965	0.8	3.3
CMAS	Original cohort (835)	Free fatty acids	Continuous	485	484	1	0.47	0.35	0.61
CMAS	Original cohort (835)	Urinary albumin-to-creatinine ratio	Continuous	485	483	2	1.2	0.7	3.3
CMAS	Original cohort (835)	Estimated glomerular filtration rate	Continuous	485	484	1	95	83	108
CMAS	Original cohort (835)	White blood cell count	Continuous	485	484	1	6.19	5.185	7.445
CMAS	Original cohort (835)	Systolic blood pressure	Continuous	485	485	0	124	116	134
CMAS	Original cohort (835)	Diastolic blood pressure	Continuous	485	485	0	79	73	85
CMAS	Original cohort (835)	Female sex	Binary	485	485	0	0	0	1	171	0.352577
CMAS	Original cohort (835)	Chiglitazar 32 mg/day	Binary	485	485	0	0	0	1	161	0.331959
CMAS	Original cohort (835)	Chiglitazar 48 mg/day	Binary	485	485	0	0	0	1	161	0.331959
CMAS	Original cohort (835)	Sitagliptin	Binary	485	485	0	0	0	1	163	0.336082
CMAS	Baseline modeling cohort (705)	Age	Continuous	415	415	0	51	44	57.5
CMAS	Baseline modeling cohort (705)	Body mass index	Continuous	415	415	0	25.4	23.5	27.5
CMAS	Baseline modeling cohort (705)	Waist circumference	Continuous	415	415	0	90	85	96
CMAS	Baseline modeling cohort (705)	Measured HOMA-IR	Continuous	415	415	0	4.29	2.845	6.18
CMAS	Baseline modeling cohort (705)	HbA1c	Continuous	415	415	0	8.5	8	9.2
CMAS	Baseline modeling cohort (705)	Fasting plasma glucose	Continuous	415	415	0	8.8	7.7	10.35
CMAS	Baseline modeling cohort (705)	Fasting insulin	Continuous	415	415	0	10.5	7.3	14.9
CMAS	Baseline modeling cohort (705)	2-hour postprandial glucose	Continuous	415	414	1	15.7	13.4	17.9
CMAS	Baseline modeling cohort (705)	Triglycerides	Continuous	415	415	0	1.79	1.24	2.535
CMAS	Baseline modeling cohort (705)	HDL cholesterol	Continuous	415	415	0	1.09	0.93	1.3
CMAS	Baseline modeling cohort (705)	LDL cholesterol	Continuous	415	415	0	2.77	2.19	3.26
CMAS	Baseline modeling cohort (705)	Total cholesterol	Continuous	415	415	0	4.77	4.22	5.425
CMAS	Baseline modeling cohort (705)	Alanine aminotransferase	Continuous	415	415	0	23	16	31
CMAS	Baseline modeling cohort (705)	Aspartate aminotransferase	Continuous	415	415	0	20	16	25
CMAS	Baseline modeling cohort (705)	High-sensitivity C-reactive protein	Continuous	415	399	16	1.69	0.8	3.275
CMAS	Baseline modeling cohort (705)	Free fatty acids	Continuous	415	415	0	0.46	0.35	0.59
CMAS	Baseline modeling cohort (705)	Urinary albumin-to-creatinine ratio	Continuous	415	415	0	1.1	0.7	2.9
CMAS	Baseline modeling cohort (705)	Estimated glomerular filtration rate	Continuous	415	415	0	95	82	108
CMAS	Baseline modeling cohort (705)	White blood cell count	Continuous	415	415	0	6.19	5.16	7.37
CMAS	Baseline modeling cohort (705)	Systolic blood pressure	Continuous	415	415	0	124	116	134
CMAS	Baseline modeling cohort (705)	Diastolic blood pressure	Continuous	415	415	0	79	73	85
CMAS	Baseline modeling cohort (705)	Female sex	Binary	415	415	0	0	0	1	141	0.339759
CMAS	Baseline modeling cohort (705)	Chiglitazar 32 mg/day	Binary	415	415	0	0	0	1	135	0.325301
CMAS	Baseline modeling cohort (705)	Chiglitazar 48 mg/day	Binary	415	415	0	0	0	1	136	0.327711
CMAS	Baseline modeling cohort (705)	Sitagliptin	Binary	415	415	0	0	0	1	144	0.346988
CMAS	Paired cohort (593)	Age	Continuous	374	374	0	51	44	57
CMAS	Paired cohort (593)	Body mass index	Continuous	374	374	0	25.35	23.5	27.3
CMAS	Paired cohort (593)	Waist circumference	Continuous	374	374	0	90	84	95
CMAS	Paired cohort (593)	Measured HOMA-IR	Continuous	374	374	0	4.23	2.7825	6.18
CMAS	Paired cohort (593)	HbA1c	Continuous	374	374	0	8.5	8	9.175
CMAS	Paired cohort (593)	Fasting plasma glucose	Continuous	374	374	0	8.9	7.7	10.375
CMAS	Paired cohort (593)	Fasting insulin	Continuous	374	374	0	10.25	7.025	14.775
CMAS	Paired cohort (593)	2-hour postprandial glucose	Continuous	374	373	1	15.7	13.4	17.9
CMAS	Paired cohort (593)	Triglycerides	Continuous	374	374	0	1.79	1.24	2.565
CMAS	Paired cohort (593)	HDL cholesterol	Continuous	374	374	0	1.09	0.96	1.3
CMAS	Paired cohort (593)	LDL cholesterol	Continuous	374	374	0	2.76	2.2	3.255
CMAS	Paired cohort (593)	Total cholesterol	Continuous	374	374	0	4.78	4.22	5.41
CMAS	Paired cohort (593)	Alanine aminotransferase	Continuous	374	374	0	23	16	30
CMAS	Paired cohort (593)	Aspartate aminotransferase	Continuous	374	374	0	19	16	25
CMAS	Paired cohort (593)	High-sensitivity C-reactive protein	Continuous	374	362	12	1.615	0.8	3.1975
CMAS	Paired cohort (593)	Free fatty acids	Continuous	374	374	0	0.46	0.3425	0.58
CMAS	Paired cohort (593)	Urinary albumin-to-creatinine ratio	Continuous	374	374	0	1.1	0.625	2.9
CMAS	Paired cohort (593)	Estimated glomerular filtration rate	Continuous	374	374	0	95	83	108
CMAS	Paired cohort (593)	White blood cell count	Continuous	374	374	0	6.19	5.15	7.35
CMAS	Paired cohort (593)	Systolic blood pressure	Continuous	374	374	0	124	116	134
CMAS	Paired cohort (593)	Diastolic blood pressure	Continuous	374	374	0	79	73	85
CMAS	Paired cohort (593)	Female sex	Binary	374	374	0	0	0	1	128	0.342246
CMAS	Paired cohort (593)	Chiglitazar 32 mg/day	Binary	374	374	0	0	0	1	119	0.318182
CMAS	Paired cohort (593)	Chiglitazar 48 mg/day	Binary	374	374	0	0	0	1	123	0.328877
CMAS	Paired cohort (593)	Sitagliptin	Binary	374	374	0	0	0	1	132	0.352941

### Sheet: Selection comparisons
Included versus excluded participants
Included versus mutually exclusive excluded participants: 705 vs 130 within 835; 593 vs 242 within 835; 593 vs 112 within 705. Variable-specific available and missing n are shown.
Trial	Selection comparison	Characteristic	Variable type	Included available n	Excluded available n	Included median	Included Q1	Included Q3	Excluded median	Excluded Q1	Excluded Q3	Included count	Included proportion	Excluded count	Excluded proportion	SMD	P	BH-adjusted P	Included total n	Included missing n	Excluded total n	Excluded missing n	Test
Pooled	705 to 835	Age	Continuous	705	130	51	44	58	51	42	57					0.118057	0.290605	0.653861	705	0	130	0	Mann-Whitney U
Pooled	705 to 835	Body mass index	Continuous	705	130	25.7	23.7	27.9	25.95	24.3	27.975					-0.115312	0.229218	0.618888	705	0	130	0	Mann-Whitney U
Pooled	705 to 835	Waist circumference	Continuous	705	130	91	86	97	92	86.25	99					-0.166237	0.109211	0.482571	705	0	130	0	Mann-Whitney U
Pooled	705 to 835	Measured HOMA-IR	Continuous	705	121	4.33	2.95	6.25	4.7	2.83	7.12					-0.116179	0.573035	0.794187	705	0	130	9	Mann-Whitney U
Pooled	705 to 835	HbA1c	Continuous	705	129	8.5	8	9.2	8.5	7.9	9.2					-0.0209807	0.914135	0.987266	705	0	130	1	Mann-Whitney U
Pooled	705 to 835	Fasting plasma glucose	Continuous	705	128	8.9	7.7	10.4	9.15	7.8	10.8					-0.0983928	0.408403	0.794187	705	0	130	2	Mann-Whitney U
Pooled	705 to 835	Fasting insulin	Continuous	705	129	10.7	7.7	14.9	11.2	7.2	16.5					-0.0701208	0.637306	0.819393	705	0	130	1	Mann-Whitney U
Pooled	705 to 835	2-hour postprandial glucose	Continuous	704	128	15.9	13.7	18.1	15.65	13.1	18.325					-0.0107102	0.753454	0.88449	705	1	130	2	Mann-Whitney U
Pooled	705 to 835	Triglycerides	Continuous	705	128	1.72	1.19	2.45	1.825	1.24	2.4225					0.0616981	0.971968	1	705	0	130	2	Mann-Whitney U
Pooled	705 to 835	HDL cholesterol	Continuous	705	128	1.11	0.96	1.32	1.09	0.93	1.305					0.0452284	0.540766	0.794187	705	0	130	2	Mann-Whitney U
Pooled	705 to 835	LDL cholesterol	Continuous	705	128	2.8	2.23	3.29	2.72	2.28	3.1675					0.0792618	0.438631	0.794187	705	0	130	2	Mann-Whitney U
Pooled	705 to 835	Total cholesterol	Continuous	705	128	4.79	4.25	5.44	4.69	4.215	5.36					0.13469	0.207208	0.618888	705	0	130	2	Mann-Whitney U
Pooled	705 to 835	Alanine aminotransferase	Continuous	705	129	22	16	31	26	19	35					-0.231437	0.00268688	0.0362729	705	0	130	1	Mann-Whitney U
Pooled	705 to 835	Aspartate aminotransferase	Continuous	705	129	19	16	25	22	18	26					-0.222296	0.00167957	0.0362729	705	0	130	1	Mann-Whitney U
Pooled	705 to 835	High-sensitivity C-reactive protein	Continuous	641	118	1.62	0.8	3.27	2.11	0.9625	3.33					-0.0605862	0.038638	0.208645	705	64	130	12	Mann-Whitney U
Pooled	705 to 835	Free fatty acids	Continuous	705	129	0.47	0.36	0.61	0.51	0.37	0.64					-0.148958	0.125111	0.482571	705	0	130	1	Mann-Whitney U
Pooled	705 to 835	Urinary albumin-to-creatinine ratio	Continuous	705	128	1.1	0.7	2.6	1.5	0.8	3.5					-0.0625248	0.0358691	0.208645	705	0	130	2	Mann-Whitney U
Pooled	705 to 835	Estimated glomerular filtration rate	Continuous	705	129	95	84	109	97	86	109					-0.0224818	0.493192	0.794187	705	0	130	1	Mann-Whitney U
Pooled	705 to 835	White blood cell count	Continuous	705	129	6.11	5.19	7.3	6.4	5.21	7.57					-0.0589698	0.544631	0.794187	705	0	130	1	Mann-Whitney U
Pooled	705 to 835	Systolic blood pressure	Continuous	705	130	124	115	134	122.5	112.25	135					-0.0327531	0.874339	0.983632	705	0	130	0	Mann-Whitney U
Pooled	705 to 835	Diastolic blood pressure	Continuous	705	130	78	72	85	77	70	85					-0.00965227	0.588286	0.794187	705	0	130	0	Mann-Whitney U
Pooled	705 to 835	Female sex	Binary	705	130							255	0.361702	51	0.392308	-0.0630372	0.55243	0.794187	705	0	130	0	Fisher exact
Pooled	705 to 835	Chiglitazar 32 mg/day	Binary	705	130							226	0.320567	41	0.315385	0.011104	1	1	705	0	130	0	Fisher exact
Pooled	705 to 835	Chiglitazar 48 mg/day	Binary	705	130							228	0.323404	39	0.3	0.0504308	0.682386	0.837473	705	0	130	0	Fisher exact
Pooled	705 to 835	Placebo	Binary	705	130							107	0.151773	31	0.238462	-0.219508	0.0201213	0.181091	705	0	130	0	Fisher exact
Pooled	705 to 835	Sitagliptin	Binary	705	130							144	0.204255	19	0.146154	0.152971	0.148128	0.499931	705	0	130	0	Fisher exact
Pooled	705 to 835	CMAP trial	Binary	705	130							290	0.411348	60	0.461538	-0.101099	0.289175	0.653861	705	0	130	0	Fisher exact
Pooled	593 to 835	Age	Continuous	593	242	51	44	58	51	44	57					0.091884	0.33967	0.655077	593	0	242	0	Mann-Whitney U
Pooled	593 to 835	Body mass index	Continuous	593	242	25.7	23.7	27.7	25.9	24.125	28.1					-0.085343	0.21791	0.534871	593	0	242	0	Mann-Whitney U
Pooled	593 to 835	Waist circumference	Continuous	593	242	91	86	96	92	86	99					-0.17681	0.0409014	0.240454	593	0	242	0	Mann-Whitney U
Pooled	593 to 835	Measured HOMA-IR	Continuous	593	233	4.29	2.86	6.36	4.62	3.12	6.3					-0.0485608	0.320108	0.655077	593	0	242	9	Mann-Whitney U
Pooled	593 to 835	HbA1c	Continuous	593	241	8.5	8	9.2	8.5	8	9.2					-0.0558182	0.501429	0.729277	593	0	242	1	Mann-Whitney U
Pooled	593 to 835	Fasting plasma glucose	Continuous	593	240	8.9	7.8	10.3	9.2	7.7	10.9					-0.150587	0.18443	0.497962	593	0	242	2	Mann-Whitney U
Pooled	593 to 835	Fasting insulin	Continuous	593	241	10.6	7.5	15	11.2	7.8	15.6					0.00762492	0.45834	0.729277	593	0	242	1	Mann-Whitney U
Pooled	593 to 835	2-hour postprandial glucose	Continuous	592	240	15.8	13.675	17.9	16.3	13.375	18.525					-0.111247	0.296775	0.655077	593	1	242	2	Mann-Whitney U
Pooled	593 to 835	Triglycerides	Continuous	593	240	1.7	1.19	2.51	1.795	1.24	2.29					0.110449	0.893259	0.939169	593	0	242	2	Mann-Whitney U
Pooled	593 to 835	HDL cholesterol	Continuous	593	240	1.11	0.96	1.32	1.11	0.96	1.35					-0.0263756	0.78746	0.885892	593	0	242	2	Mann-Whitney U
Pooled	593 to 835	LDL cholesterol	Continuous	593	240	2.77	2.2	3.26	2.82	2.31	3.29					-0.042508	0.510599	0.729277	593	0	242	2	Mann-Whitney U
Pooled	593 to 835	Total cholesterol	Continuous	593	240	4.79	4.22	5.41	4.77	4.22	5.44					0.0331784	0.939169	0.939169	593	0	242	2	Mann-Whitney U
Pooled	593 to 835	Alanine aminotransferase	Continuous	593	241	23	17	31	24	17	35					-0.122405	0.12718	0.429233	593	0	242	1	Mann-Whitney U
Pooled	593 to 835	Aspartate aminotransferase	Continuous	593	241	19	16	25	20	16	26					-0.130337	0.113623	0.429233	593	0	242	1	Mann-Whitney U
Pooled	593 to 835	High-sensitivity C-reactive protein	Continuous	544	215	1.625	0.8	3.285	1.9	0.8	3.28					0.0581161	0.568075	0.765662	593	49	242	27	Mann-Whitney U
Pooled	593 to 835	Free fatty acids	Continuous	593	241	0.47	0.36	0.6	0.51	0.36	0.65					-0.140875	0.0647034	0.291165	593	0	242	1	Mann-Whitney U
Pooled	593 to 835	Urinary albumin-to-creatinine ratio	Continuous	593	240	1.1	0.6	2.7	1.4	0.775	3.125					-0.012013	0.148919	0.446757	593	0	242	2	Mann-Whitney U
Pooled	593 to 835	Estimated glomerular filtration rate	Continuous	593	241	94	84	108	98	86	111					-0.162544	0.0445285	0.240454	593	0	242	1	Mann-Whitney U
Pooled	593 to 835	White blood cell count	Continuous	593	241	6.17	5.19	7.3	6.04	5.2	7.51					0.000456009	0.909361	0.939169	593	0	242	1	Mann-Whitney U
Pooled	593 to 835	Systolic blood pressure	Continuous	593	242	124	115	134	122.5	113.25	135					0.0247417	0.603549	0.765662	593	0	242	0	Mann-Whitney U
Pooled	593 to 835	Diastolic blood pressure	Continuous	593	242	79	72	85	78	72	85					-0.0240181	0.724674	0.850704	593	0	242	0	Mann-Whitney U
Pooled	593 to 835	Female sex	Binary	593	242							212	0.357504	94	0.38843	-0.0638883	0.428764	0.729277	593	0	242	0	Fisher exact
Pooled	593 to 835	Chiglitazar 32 mg/day	Binary	593	242							193	0.325464	74	0.305785	0.0422893	0.623873	0.765662	593	0	242	0	Fisher exact
Pooled	593 to 835	Chiglitazar 48 mg/day	Binary	593	242							194	0.32715	73	0.301653	0.0548595	0.513195	0.729277	593	0	242	0	Fisher exact
Pooled	593 to 835	Placebo	Binary	593	242							74	0.124789	64	0.264463	-0.357825	1.89889e-06	5.127e-05	593	0	242	0	Fisher exact
Pooled	593 to 835	Sitagliptin	Binary	593	242							132	0.222597	31	0.128099	0.250114	0.00148556	0.0133701	593	0	242	0	Fisher exact
Pooled	593 to 835	CMAP trial	Binary	593	242							219	0.369309	131	0.541322	-0.350161	6.80986e-06	9.19331e-05	593	0	242	0	Fisher exact
Pooled	593 to 705	Age	Continuous	593	112	51	44	58	50.5	44.75	57					0.0503052	0.750013	0.843764	593	0	112	0	Mann-Whitney U
Pooled	593 to 705	Body mass index	Continuous	593	112	25.7	23.7	27.7	25.85	23.675	28.1					-0.0427788	0.56753	0.728449	593	0	112	0	Mann-Whitney U
Pooled	593 to 705	Waist circumference	Continuous	593	112	91	86	96	92	86	99					-0.157833	0.192628	0.728449	593	0	112	0	Mann-Whitney U
Pooled	593 to 705	Measured HOMA-IR	Continuous	593	112	4.29	2.86	6.36	4.58	3.345	5.9725					0.0442472	0.390203	0.728449	593	0	112	0	Mann-Whitney U
Pooled	593 to 705	HbA1c	Continuous	593	112	8.5	8	9.2	8.5	8.075	9.3					-0.0813378	0.422522	0.728449	593	0	112	0	Mann-Whitney U
Pooled	593 to 705	Fasting plasma glucose	Continuous	593	112	8.9	7.8	10.3	9.25	7.575	11.025					-0.172355	0.298089	0.728449	593	0	112	0	Mann-Whitney U
Pooled	593 to 705	Fasting insulin	Continuous	593	112	10.6	7.5	15	11.1	8.4	14.375					0.101584	0.544975	0.728449	593	0	112	0	Mann-Whitney U
Pooled	593 to 705	2-hour postprandial glucose	Continuous	592	112	15.8	13.675	17.9	16.65	14.15	18.6					-0.190035	0.0804395	0.434374	593	1	112	0	Mann-Whitney U
Pooled	593 to 705	Triglycerides	Continuous	593	112	1.7	1.19	2.51	1.745	1.2475	2.2175					0.145928	0.86602	0.935302	593	0	112	0	Mann-Whitney U
Pooled	593 to 705	HDL cholesterol	Continuous	593	112	1.11	0.96	1.32	1.14	0.98	1.37					-0.0898561	0.352482	0.728449	593	0	112	0	Mann-Whitney U
Pooled	593 to 705	LDL cholesterol	Continuous	593	112	2.77	2.2	3.26	2.94	2.3675	3.365					-0.150995	0.113014	0.508562	593	0	112	0	Mann-Whitney U
Pooled	593 to 705	Total cholesterol	Continuous	593	112	4.79	4.22	5.41	4.95	4.3225	5.575					-0.0665991	0.30157	0.728449	593	0	112	0	Mann-Whitney U
Pooled	593 to 705	Alanine aminotransferase	Continuous	593	112	23	17	31	22	15	32					0.0059623	0.481533	0.728449	593	0	112	0	Mann-Whitney U
Pooled	593 to 705	Aspartate aminotransferase	Continuous	593	112	19	16	25	19	15	25.25					-0.0199489	0.463191	0.728449	593	0	112	0	Mann-Whitney U
Pooled	593 to 705	High-sensitivity C-reactive protein	Continuous	544	97	1.625	0.8	3.285	1.6	0.61	3					0.185958	0.243068	0.728449	593	49	112	15	Mann-Whitney U
Pooled	593 to 705	Free fatty acids	Continuous	593	112	0.47	0.36	0.6	0.515	0.36	0.6525					-0.109827	0.27947	0.728449	593	0	112	0	Mann-Whitney U
Pooled	593 to 705	Urinary albumin-to-creatinine ratio	Continuous	593	112	1.1	0.6	2.7	1.15	0.7	2.3					0.0391886	0.946299	0.982695	593	0	112	0	Mann-Whitney U
Pooled	593 to 705	Estimated glomerular filtration rate	Continuous	593	112	94	84	108	99	85.75	114					-0.264075	0.0386725	0.261039	593	0	112	0	Mann-Whitney U
Pooled	593 to 705	White blood cell count	Continuous	593	112	6.17	5.19	7.3	5.99	5.1725	7.2475					0.0579003	0.475501	0.728449	593	0	112	0	Mann-Whitney U
Pooled	593 to 705	Systolic blood pressure	Continuous	593	112	124	115	134	122.5	115	135					0.0796997	0.566246	0.728449	593	0	112	0	Mann-Whitney U
Pooled	593 to 705	Diastolic blood pressure	Continuous	593	112	79	72	85	78	73	84.25					-0.035993	0.990508	0.990508	593	0	112	0	Mann-Whitney U
Pooled	593 to 705	Female sex	Binary	593	112							212	0.357504	43	0.383929	-0.0545824	0.593551	0.728449	593	0	112	0	Fisher exact
Pooled	593 to 705	Chiglitazar 32 mg/day	Binary	593	112							193	0.325464	33	0.294643	0.0665003	0.581472	0.728449	593	0	112	0	Fisher exact
Pooled	593 to 705	Chiglitazar 48 mg/day	Binary	593	112							194	0.32715	34	0.303571	0.0506269	0.660833	0.77576	593	0	112	0	Fisher exact
Pooled	593 to 705	Placebo	Binary	593	112							74	0.124789	33	0.294643	-0.425231	2.06714e-05	0.000279064	593	0	112	0	Fisher exact
Pooled	593 to 705	Sitagliptin	Binary	593	112							132	0.222597	12	0.107143	0.314305	0.00472108	0.0424897	593	0	112	0	Fisher exact
Pooled	593 to 705	CMAP trial	Binary	593	112							219	0.369309	71	0.633929	-0.547346	3.43061e-07	9.26265e-06	593	0	112	0	Fisher exact
CMAP	705 to 835	Age	Continuous	290	60	53	44	59	51.5	42	58					0.0834062	0.628954	0.786193	290	0	60	0	Mann-Whitney U
CMAP	705 to 835	Body mass index	Continuous	290	60	25.95	24	28.1	25.65	24.3	27.775					-0.00471178	0.919603	0.919603	290	0	60	0	Mann-Whitney U
CMAP	705 to 835	Waist circumference	Continuous	290	60	92	88	98	91	86	99					0.0670066	0.482554	0.782291	290	0	60	0	Mann-Whitney U
CMAP	705 to 835	Measured HOMA-IR	Continuous	290	56	4.375	3.185	6.295	4.9	2.87	7.12					-0.165595	0.512801	0.782291	290	0	60	4	Mann-Whitney U
CMAP	705 to 835	HbA1c	Continuous	290	60	8.5	8	9.2	8.5	7.9	9.125					0.0651727	0.612512	0.786193	290	0	60	0	Mann-Whitney U
CMAP	705 to 835	Fasting plasma glucose	Continuous	290	59	9	7.9	10.5	9.6	7.9	10.7					-0.1204	0.332815	0.755848	290	0	60	1	Mann-Whitney U
CMAP	705 to 835	Fasting insulin	Continuous	290	60	10.95	8.125	14.975	11.35	7.275	17.175					-0.0963809	0.858153	0.919603	290	0	60	0	Mann-Whitney U
CMAP	705 to 835	2-hour postprandial glucose	Continuous	290	59	16.1	14.025	18.4	15.6	13.5	18.15					0.0506808	0.458616	0.782291	290	0	60	1	Mann-Whitney U
CMAP	705 to 835	Triglycerides	Continuous	290	59	1.595	1.1325	2.255	1.83	1.355	2.475					0.0304806	0.212601	0.686862	290	0	60	1	Mann-Whitney U
CMAP	705 to 835	HDL cholesterol	Continuous	290	59	1.17	0.98	1.365	1.09	0.93	1.255					0.279906	0.0473849	0.592311	290	0	60	1	Mann-Whitney U
CMAP	705 to 835	LDL cholesterol	Continuous	290	59	2.85	2.265	3.32	2.62	2.295	3.2					0.224648	0.219407	0.686862	290	0	60	1	Mann-Whitney U
CMAP	705 to 835	Total cholesterol	Continuous	290	59	4.885	4.3	5.4775	4.69	4.155	5.27					0.281451	0.105945	0.686862	290	0	60	1	Mann-Whitney U
CMAP	705 to 835	Alanine aminotransferase	Continuous	290	60	22	16	32	25	18	34.25					-0.124048	0.143131	0.686862	290	0	60	0	Mann-Whitney U
CMAP	705 to 835	Aspartate aminotransferase	Continuous	290	60	19	16	24.75	20.5	17	26					-0.131753	0.125398	0.686862	290	0	60	0	Mann-Whitney U
CMAP	705 to 835	High-sensitivity C-reactive protein	Continuous	242	53	1.575	0.695	3.22	1.54	0.93	3.1					0.0398491	0.557394	0.782291	290	48	60	7	Mann-Whitney U
CMAP	705 to 835	Free fatty acids	Continuous	290	60	0.49	0.38	0.62	0.505	0.38	0.63					-0.0351398	0.75402	0.856841	290	0	60	0	Mann-Whitney U
CMAP	705 to 835	Urinary albumin-to-creatinine ratio	Continuous	290	60	1.2	0.625	2.1	1.3	0.6	2.325					-0.0276762	0.893397	0.919603	290	0	60	0	Mann-Whitney U
CMAP	705 to 835	Estimated glomerular filtration rate	Continuous	290	60	95	86	111	99	87	112					0.00589934	0.715469	0.851749	290	0	60	0	Mann-Whitney U
CMAP	705 to 835	White blood cell count	Continuous	290	60	6.055	5.2	7.2075	6.42	5.1475	7.3525					-0.0994214	0.473377	0.782291	290	0	60	0	Mann-Whitney U
CMAP	705 to 835	Systolic blood pressure	Continuous	290	60	123	115	134	120	110.75	134					0.0784731	0.362807	0.755848	290	0	60	0	Mann-Whitney U
CMAP	705 to 835	Diastolic blood pressure	Continuous	290	60	78	71	83	76	70	81					0.121437	0.277304	0.755848	290	0	60	0	Mann-Whitney U
CMAP	705 to 835	Female sex	Binary	290	60							114	0.393103	21	0.35	0.0888443	0.56325	0.782291	290	0	60	0	Fisher exact
CMAP	705 to 835	Chiglitazar 32 mg/day	Binary	290	60							91	0.313793	15	0.25	0.141457	0.358331	0.755848	290	0	60	0	Fisher exact
CMAP	705 to 835	Chiglitazar 48 mg/day	Binary	290	60							92	0.317241	14	0.233333	0.187796	0.219796	0.686862	290	0	60	0	Fisher exact
CMAP	705 to 835	Placebo	Binary	290	60							107	0.368966	31	0.516667	-0.299138	0.0417958	0.592311	290	0	60	0	Fisher exact
CMAP	593 to 835	Age	Continuous	219	131	55	44	60	51	44	57					0.205586	0.0413032	0.299746	219	0	131	0	Mann-Whitney U
CMAP	593 to 835	Body mass index	Continuous	219	131	26.1	24.2	28.4	25.6	23.8	27.6					0.172388	0.140373	0.451585	219	0	131	0	Mann-Whitney U
CMAP	593 to 835	Waist circumference	Continuous	219	131	92	88	99	92	86	98					0.174073	0.144507	0.451585	219	0	131	0	Mann-Whitney U
CMAP	593 to 835	Measured HOMA-IR	Continuous	219	127	4.33	3.11	6.47	4.81	3.19	6.08					0.035035	0.781706	0.888302	219	0	131	4	Mann-Whitney U
CMAP	593 to 835	HbA1c	Continuous	219	131	8.6	8	9.2	8.5	8	9.2					0.0392563	0.715968	0.852343	219	0	131	0	Mann-Whitney U
CMAP	593 to 835	Fasting plasma glucose	Continuous	219	130	8.9	7.9	10.3	9.6	7.9	11.075					-0.239233	0.0501452	0.299746	219	0	131	1	Mann-Whitney U
CMAP	593 to 835	Fasting insulin	Continuous	219	131	10.9	8.2	15.2	11	7.75	14.6					0.115757	0.530905	0.82954	219	0	131	0	Mann-Whitney U
CMAP	593 to 835	2-hour postprandial glucose	Continuous	219	130	15.9	14	18.1	16.7	13.825	18.6					-0.118872	0.382029	0.734671	219	0	131	1	Mann-Whitney U
CMAP	593 to 835	Triglycerides	Continuous	219	130	1.55	1.115	2.295	1.8	1.26	2.24					0.0896266	0.266743	0.638824	219	0	131	1	Mann-Whitney U
CMAP	593 to 835	HDL cholesterol	Continuous	219	130	1.17	0.98	1.35	1.11	0.96	1.35					0.077044	0.460613	0.781991	219	0	131	1	Mann-Whitney U
CMAP	593 to 835	LDL cholesterol	Continuous	219	130	2.77	2.24	3.29	2.82	2.38	3.3125					-0.0569163	0.469195	0.781991	219	0	131	1	Mann-Whitney U
CMAP	593 to 835	Total cholesterol	Continuous	219	130	4.82	4.26	5.39	4.855	4.3425	5.405					0.0210647	0.822421	0.893936	219	0	131	1	Mann-Whitney U
CMAP	593 to 835	Alanine aminotransferase	Continuous	219	131	22	17	32.5	23	16	32					0.034604	0.615358	0.852343	219	0	131	0	Mann-Whitney U
CMAP	593 to 835	Aspartate aminotransferase	Continuous	219	131	20	17	25	19	16	24.5					0.0358421	0.366429	0.734671	219	0	131	0	Mann-Whitney U
CMAP	593 to 835	High-sensitivity C-reactive protein	Continuous	182	113	1.63	0.7525	3.3225	1.35	0.6	2.9					0.195905	0.195964	0.544343	219	37	131	18	Mann-Whitney U
CMAP	593 to 835	Free fatty acids	Continuous	219	131	0.49	0.38	0.62	0.5	0.36	0.63					0.00077321	0.914356	0.952454	219	0	131	0	Mann-Whitney U
CMAP	593 to 835	Urinary albumin-to-creatinine ratio	Continuous	219	131	1.4	0.6	2.5	1.1	0.65	2.1					0.0086639	0.636472	0.852343	219	0	131	0	Mann-Whitney U
CMAP	593 to 835	Estimated glomerular filtration rate	Continuous	219	131	94	84.5	109	100	87.5	114					-0.25294	0.0282292	0.299746	219	0	131	0	Mann-Whitney U
CMAP	593 to 835	White blood cell count	Continuous	219	131	6.11	5.28	7.22	6.01	5.07	7.265					0.00561161	0.689088	0.852343	219	0	131	0	Mann-Whitney U
CMAP	593 to 835	Systolic blood pressure	Continuous	219	131	125	114.5	135.5	120	112	132					0.210807	0.0644113	0.299746	219	0	131	0	Mann-Whitney U
CMAP	593 to 835	Diastolic blood pressure	Continuous	219	131	77	71	83	77	70	83.5					0.0537627	0.697353	0.852343	219	0	131	0	Mann-Whitney U
CMAP	593 to 835	Female sex	Binary	219	131							84	0.383562	51	0.389313	-0.0117754	1	1	219	0	131	0	Fisher exact
CMAP	593 to 835	Chiglitazar 32 mg/day	Binary	219	131							74	0.3379	32	0.244275	0.206587	0.071939	0.299746	219	0	131	0	Fisher exact
CMAP	593 to 835	Chiglitazar 48 mg/day	Binary	219	131							71	0.324201	35	0.267176	0.124827	0.281083	0.638824	219	0	131	0	Fisher exact
CMAP	593 to 835	Placebo	Binary	219	131							74	0.3379	64	0.48855	-0.308627	0.00661253	0.165313	219	0	131	0	Fisher exact
CMAP	593 to 705	Age	Continuous	219	71	55	44	60	50	44.5	55.5					0.264574	0.0307707	0.216194	219	0	71	0	Mann-Whitney U
CMAP	593 to 705	Body mass index	Continuous	219	71	26.1	24.2	28.4	25.6	23.55	27.3					0.270128	0.083109	0.216194	219	0	71	0	Mann-Whitney U
CMAP	593 to 705	Waist circumference	Continuous	219	71	92	88	99	92	86	97.5					0.222838	0.196681	0.351216	219	0	71	0	Mann-Whitney U
CMAP	593 to 705	Measured HOMA-IR	Continuous	219	71	4.33	3.11	6.47	4.67	3.32	5.635					0.21641	0.918929	0.919501	219	0	71	0	Mann-Whitney U
CMAP	593 to 705	HbA1c	Continuous	219	71	8.6	8	9.2	8.5	8.1	9.25					0.0143292	0.919501	0.919501	219	0	71	0	Mann-Whitney U
CMAP	593 to 705	Fasting plasma glucose	Continuous	219	71	8.9	7.9	10.3	9.6	7.75	11.3					-0.26895	0.0874987	0.216194	219	0	71	0	Mann-Whitney U
CMAP	593 to 705	Fasting insulin	Continuous	219	71	10.9	8.2	15.2	11	7.85	13.8					0.298992	0.381376	0.595901	219	0	71	0	Mann-Whitney U
CMAP	593 to 705	2-hour postprandial glucose	Continuous	219	71	15.9	14	18.1	17.3	14.3	18.95					-0.208856	0.0909155	0.216194	219	0	71	0	Mann-Whitney U
CMAP	593 to 705	Triglycerides	Continuous	219	71	1.55	1.115	2.295	1.73	1.17	2.185					0.116845	0.614802	0.775932	219	0	71	0	Mann-Whitney U
CMAP	593 to 705	HDL cholesterol	Continuous	219	71	1.17	0.98	1.35	1.17	0.995	1.41					-0.0660117	0.576797	0.775932	219	0	71	0	Mann-Whitney U
CMAP	593 to 705	LDL cholesterol	Continuous	219	71	2.77	2.24	3.29	2.95	2.38	3.455					-0.238523	0.074789	0.216194	219	0	71	0	Mann-Whitney U
CMAP	593 to 705	Total cholesterol	Continuous	219	71	4.82	4.26	5.39	5.05	4.48	5.59					-0.147382	0.15414	0.296423	219	0	71	0	Mann-Whitney U
CMAP	593 to 705	Alanine aminotransferase	Continuous	219	71	22	17	32.5	20	14.5	28.5					0.142383	0.0870843	0.216194	219	0	71	0	Mann-Whitney U
CMAP	593 to 705	Aspartate aminotransferase	Continuous	219	71	20	17	25	18	14.5	22.5					0.151858	0.0265783	0.216194	219	0	71	0	Mann-Whitney U
CMAP	593 to 705	High-sensitivity C-reactive protein	Continuous	182	60	1.63	0.7525	3.3225	1.17	0.575	2.3275					0.293699	0.0406687	0.216194	219	37	71	11	Mann-Whitney U
CMAP	593 to 705	Free fatty acids	Continuous	219	71	0.49	0.38	0.62	0.49	0.36	0.64					0.0243745	0.699468	0.8327	219	0	71	0	Mann-Whitney U
CMAP	593 to 705	Urinary albumin-to-creatinine ratio	Continuous	219	71	1.4	0.6	2.5	1.1	0.7	1.8					0.0353887	0.620745	0.775932	219	0	71	0	Mann-Whitney U
CMAP	593 to 705	Estimated glomerular filtration rate	Continuous	219	71	94	84.5	109	100	88	114.5					-0.378331	0.0147179	0.216194	219	0	71	0	Mann-Whitney U
CMAP	593 to 705	White blood cell count	Continuous	219	71	6.11	5.28	7.22	5.98	5.05	6.95					0.0760196	0.301075	0.501792	219	0	71	0	Mann-Whitney U
CMAP	593 to 705	Systolic blood pressure	Continuous	219	71	125	114.5	135.5	122	115	130					0.274115	0.0951252	0.216194	219	0	71	0	Mann-Whitney U
CMAP	593 to 705	Diastolic blood pressure	Continuous	219	71	77	71	83	78	72	84					-0.00468094	0.764904	0.836259	219	0	71	0	Mann-Whitney U
CMAP	593 to 705	Female sex	Binary	219	71							84	0.383562	30	0.422535	-0.0791424	0.578132	0.775932	219	0	71	0	Fisher exact
CMAP	593 to 705	Chiglitazar 32 mg/day	Binary	219	71							74	0.3379	17	0.239437	0.217612	0.141669	0.295145	219	0	71	0	Fisher exact
CMAP	593 to 705	Chiglitazar 48 mg/day	Binary	219	71							71	0.324201	21	0.295775	0.0612084	0.769358	0.836259	219	0	71	0	Fisher exact
CMAP	593 to 705	Placebo	Binary	219	71							74	0.3379	33	0.464789	-0.259807	0.0657195	0.216194	219	0	71	0	Fisher exact
CMAS	705 to 835	Age	Continuous	415	70	51	44	57.5	49.5	41.25	55.75					0.156408	0.278416	0.696041	415	0	70	0	Mann-Whitney U
CMAS	705 to 835	Body mass index	Continuous	415	70	25.4	23.5	27.5	26.05	24.225	28.05					-0.190709	0.113927	0.406883	415	0	70	0	Mann-Whitney U
CMAS	705 to 835	Waist circumference	Continuous	415	70	90	85	96	93	88	98.75					-0.347555	0.00646727	0.0420229	415	0	70	0	Mann-Whitney U
CMAS	705 to 835	Measured HOMA-IR	Continuous	415	65	4.29	2.845	6.18	4.28	2.75	7.12					-0.0793267	0.899746	0.968584	415	0	70	5	Mann-Whitney U
CMAS	705 to 835	HbA1c	Continuous	415	69	8.5	8	9.2	8.6	7.9	9.2					-0.0840621	0.596167	0.896006	415	0	70	1	Mann-Whitney U
CMAS	705 to 835	Fasting plasma glucose	Continuous	415	69	8.8	7.7	10.35	9	7.5	10.8					-0.0676996	0.885416	0.968584	415	0	70	1	Mann-Whitney U
CMAS	705 to 835	Fasting insulin	Continuous	415	69	10.5	7.3	14.9	11.2	7.2	15.8					-0.0515142	0.64976	0.896006	415	0	70	1	Mann-Whitney U
CMAS	705 to 835	2-hour postprandial glucose	Continuous	414	69	15.7	13.4	17.9	15.7	12.4	18.4					-0.0485454	0.929841	0.968584	415	1	70	1	Mann-Whitney U
CMAS	705 to 835	Triglycerides	Continuous	415	69	1.79	1.24	2.535	1.79	1.19	2.41					0.0794365	0.363779	0.812716	415	0	70	1	Mann-Whitney U
CMAS	705 to 835	HDL cholesterol	Continuous	415	69	1.09	0.93	1.3	1.11	0.96	1.37					-0.117363	0.390104	0.812716	415	0	70	1	Mann-Whitney U
CMAS	705 to 835	LDL cholesterol	Continuous	415	69	2.77	2.19	3.26	2.75	2.28	3.16					-0.0344001	0.995179	0.995179	415	0	70	1	Mann-Whitney U
CMAS	705 to 835	Total cholesterol	Continuous	415	69	4.77	4.22	5.425	4.66	4.22	5.44					0.0217216	0.784263	0.968584	415	0	70	1	Mann-Whitney U
CMAS	705 to 835	Alanine aminotransferase	Continuous	415	69	23	16	31	26	19	36					-0.318044	0.00672367	0.0420229	415	0	70	1	Mann-Whitney U
CMAS	705 to 835	Aspartate aminotransferase	Continuous	415	69	20	16	25	22	18	27					-0.306891	0.00371415	0.0420229	415	0	70	1	Mann-Whitney U
CMAS	705 to 835	High-sensitivity C-reactive protein	Continuous	399	65	1.69	0.8	3.275	2.6	1	3.41					-0.170391	0.0140422	0.0702109	415	16	70	5	Mann-Whitney U
CMAS	705 to 835	Free fatty acids	Continuous	415	69	0.46	0.35	0.59	0.52	0.36	0.65					-0.224661	0.0925084	0.385452	415	0	70	1	Mann-Whitney U
CMAS	705 to 835	Urinary albumin-to-creatinine ratio	Continuous	415	68	1.1	0.7	2.9	1.8	1	4.925					-0.102836	0.0023394	0.0420229	415	0	70	2	Mann-Whitney U
CMAS	705 to 835	Estimated glomerular filtration rate	Continuous	415	69	95	82	108	96	86	107					-0.0289353	0.635388	0.896006	415	0	70	1	Mann-Whitney U
CMAS	705 to 835	White blood cell count	Continuous	415	69	6.19	5.16	7.37	6.4	5.33	7.64					-0.028318	0.825271	0.968584	415	0	70	1	Mann-Whitney U
CMAS	705 to 835	Systolic blood pressure	Continuous	415	70	124	116	134	127	118	136.5					-0.132869	0.477059	0.880546	415	0	70	0	Mann-Whitney U
CMAS	705 to 835	Diastolic blood pressure	Continuous	415	70	79	73	85	78.5	72	86					-0.114502	0.65357	0.896006	415	0	70	0	Mann-Whitney U
CMAS	705 to 835	Female sex	Binary	415	70							141	0.339759	30	0.428571	-0.182564	0.176127	0.550396	415	0	70	0	Fisher exact
CMAS	705 to 835	Chiglitazar 32 mg/day	Binary	415	70							135	0.325301	26	0.371429	-0.0965118	0.493106	0.880546	415	0	70	0	Fisher exact
CMAS	705 to 835	Chiglitazar 48 mg/day	Binary	415	70							136	0.327711	25	0.357143	-0.06179	0.680965	0.896006	415	0	70	0	Fisher exact
CMAS	705 to 835	Sitagliptin	Binary	415	70							144	0.346988	19	0.271429	0.163382	0.27365	0.696041	415	0	70	0	Fisher exact
CMAS	593 to 835	Age	Continuous	374	111	51	44	57	50	42.5	58					0.0235549	0.940027	0.956395	374	0	111	0	Mann-Whitney U
CMAS	593 to 835	Body mass index	Continuous	374	111	25.35	23.5	27.3	26.4	24.2	28.4					-0.274099	0.00920834	0.0460417	374	0	111	0	Mann-Whitney U
CMAS	593 to 835	Waist circumference	Continuous	374	111	90	84	95	93	87	99.5					-0.447047	0.000242338	0.00605845	374	0	111	0	Mann-Whitney U
CMAS	593 to 835	Measured HOMA-IR	Continuous	374	106	4.23	2.7825	6.18	4.425	3.1125	6.525					-0.104084	0.39224	0.718268	374	0	111	5	Mann-Whitney U
CMAS	593 to 835	HbA1c	Continuous	374	110	8.5	8	9.175	8.6	8	9.275					-0.122968	0.305127	0.635681	374	0	111	1	Mann-Whitney U
CMAS	593 to 835	Fasting plasma glucose	Continuous	374	110	8.9	7.7	10.375	8.8	7.425	10.7					-0.0239081	0.71139	0.890043	374	0	111	1	Mann-Whitney U
CMAS	593 to 835	Fasting insulin	Continuous	374	110	10.25	7.025	14.775	11.6	7.8	16.25					-0.0844232	0.125986	0.393707	374	0	111	1	Mann-Whitney U
CMAS	593 to 835	2-hour postprandial glucose	Continuous	373	110	15.7	13.4	17.9	15.7	12.8	17.975					-0.0639434	0.78884	0.890043	374	1	111	1	Mann-Whitney U
CMAS	593 to 835	Triglycerides	Continuous	374	110	1.79	1.24	2.565	1.79	1.24	2.325					0.10537	0.430961	0.718268	374	0	111	1	Mann-Whitney U
CMAS	593 to 835	HDL cholesterol	Continuous	374	110	1.09	0.96	1.3	1.11	0.96	1.32					-0.0751424	0.568177	0.835554	374	0	111	1	Mann-Whitney U
CMAS	593 to 835	LDL cholesterol	Continuous	374	110	2.76	2.2	3.255	2.775	2.2425	3.2775					-0.00974781	0.956395	0.956395	374	0	111	1	Mann-Whitney U
CMAS	593 to 835	Total cholesterol	Continuous	374	110	4.78	4.22	5.41	4.7	4.2	5.4775					0.0601502	0.632557	0.878552	374	0	111	1	Mann-Whitney U
CMAS	593 to 835	Alanine aminotransferase	Continuous	374	110	23	16	30	25.5	18.25	36					-0.271291	0.00730842	0.0456776	374	0	111	1	Mann-Whitney U
CMAS	593 to 835	Aspartate aminotransferase	Continuous	374	110	19	16	25	22	18	27.75					-0.308278	0.00121838	0.0152297	374	0	111	1	Mann-Whitney U
CMAS	593 to 835	High-sensitivity C-reactive protein	Continuous	362	102	1.615	0.8	3.1975	2.305	0.925	3.39					-0.116881	0.0117563	0.0489848	374	12	111	9	Mann-Whitney U
CMAS	593 to 835	Free fatty acids	Continuous	374	110	0.46	0.3425	0.58	0.52	0.36	0.65					-0.246492	0.0206598	0.0737851	374	0	111	1	Mann-Whitney U
CMAS	593 to 835	Urinary albumin-to-creatinine ratio	Continuous	374	109	1.1	0.625	2.9	1.7	0.9	4.1					-0.0621558	0.006894	0.0456776	374	0	111	2	Mann-Whitney U
CMAS	593 to 835	Estimated glomerular filtration rate	Continuous	374	110	95	83	108	94	83	107					-0.018586	0.813589	0.890043	374	0	111	1	Mann-Whitney U
CMAS	593 to 835	White blood cell count	Continuous	374	110	6.19	5.15	7.35	6.145	5.3325	7.655					-0.0120562	0.756403	0.890043	374	0	111	1	Mann-Whitney U
CMAS	593 to 835	Systolic blood pressure	Continuous	374	111	124	116	134	127	116	138					-0.181054	0.152854	0.424595	374	0	111	0	Mann-Whitney U
CMAS	593 to 835	Diastolic blood pressure	Continuous	374	111	79	73	85	78	73	87					-0.153386	0.554951	0.835554	374	0	111	0	Mann-Whitney U
CMAS	593 to 835	Female sex	Binary	374	111							128	0.342246	43	0.387387	-0.0935995	0.428574	0.718268	374	0	111	0	Fisher exact
CMAS	593 to 835	Chiglitazar 32 mg/day	Binary	374	111							119	0.318182	42	0.378378	-0.126224	0.252053	0.572848	374	0	111	0	Fisher exact
CMAS	593 to 835	Chiglitazar 48 mg/day	Binary	374	111							123	0.328877	38	0.342342	-0.0284349	0.818839	0.890043	374	0	111	0	Fisher exact
CMAS	593 to 835	Sitagliptin	Binary	374	111							132	0.352941	31	0.279279	0.158477	0.170083	0.425207	374	0	111	0	Fisher exact
CMAS	593 to 705	Age	Continuous	374	41	51	44	57	56	45	61					-0.168054	0.165711	0.633689	374	0	41	0	Mann-Whitney U
CMAS	593 to 705	Body mass index	Continuous	374	41	25.35	23.5	27.3	27.3	24.2	29.3					-0.345314	0.0336656	0.420821	374	0	41	0	Mann-Whitney U
CMAS	593 to 705	Waist circumference	Continuous	374	41	90	84	95	93	86	101					-0.49982	0.0150048	0.37512	374	0	41	0	Mann-Whitney U
CMAS	593 to 705	Measured HOMA-IR	Continuous	374	41	4.23	2.7825	6.18	4.55	3.35	6.17					-0.137639	0.252669	0.771529	374	0	41	0	Mann-Whitney U
CMAS	593 to 705	HbA1c	Continuous	374	41	8.5	8	9.175	8.7	8	9.3					-0.16165	0.338899	0.771529	374	0	41	0	Mann-Whitney U
CMAS	593 to 705	Fasting plasma glucose	Continuous	374	41	8.9	7.7	10.375	8.3	7.4	10.3					0.0443707	0.462568	0.871847	374	0	41	0	Mann-Whitney U
CMAS	593 to 705	Fasting insulin	Continuous	374	41	10.25	7.025	14.775	12.3	9.2	17					-0.130688	0.0688452	0.57371	374	0	41	0	Mann-Whitney U
CMAS	593 to 705	2-hour postprandial glucose	Continuous	373	41	15.7	13.4	17.9	16	13.8	17.9					-0.0794287	0.74085	0.982435	374	1	41	0	Mann-Whitney U
CMAS	593 to 705	Triglycerides	Continuous	374	41	1.79	1.24	2.565	1.76	1.31	2.27					0.134449	0.887653	0.982435	374	0	41	0	Mann-Whitney U
CMAS	593 to 705	HDL cholesterol	Continuous	374	41	1.09	0.96	1.3	1.06	0.91	1.24					-0.00300984	0.911484	0.982435	374	0	41	0	Mann-Whitney U
CMAS	593 to 705	LDL cholesterol	Continuous	374	41	2.76	2.2	3.255	2.8	2.12	3.32					0.0259567	0.943138	0.982435	374	0	41	0	Mann-Whitney U
CMAS	593 to 705	Total cholesterol	Continuous	374	41	4.78	4.22	5.41	4.77	4.04	5.52					0.106626	0.681715	0.982435	374	0	41	0	Mann-Whitney U
CMAS	593 to 705	Alanine aminotransferase	Continuous	374	41	23	16	30	24	16	35					-0.16094	0.339473	0.771529	374	0	41	0	Mann-Whitney U
CMAS	593 to 705	Aspartate aminotransferase	Continuous	374	41	19	16	25	21	18	30					-0.261458	0.117857	0.589285	374	0	41	0	Mann-Whitney U
CMAS	593 to 705	High-sensitivity C-reactive protein	Continuous	362	37	1.615	0.8	3.1975	2.18	0.8	3.28					-0.0175056	0.306069	0.771529	374	12	41	4	Mann-Whitney U
CMAS	593 to 705	Free fatty acids	Continuous	374	41	0.46	0.3425	0.58	0.52	0.36	0.66					-0.246148	0.111844	0.589285	374	0	41	0	Mann-Whitney U
CMAS	593 to 705	Urinary albumin-to-creatinine ratio	Continuous	374	41	1.1	0.625	2.9	1.5	0.7	3.6					0.000299437	0.523108	0.871847	374	0	41	0	Mann-Whitney U
CMAS	593 to 705	Estimated glomerular filtration rate	Continuous	374	41	95	83	108	89	82	110					-0.00132355	0.858458	0.982435	374	0	41	0	Mann-Whitney U
CMAS	593 to 705	White blood cell count	Continuous	374	41	6.19	5.15	7.35	6.1	5.37	7.7					0.0141603	0.84504	0.982435	374	0	41	0	Mann-Whitney U
CMAS	593 to 705	Systolic blood pressure	Continuous	374	41	124	116	134	129	116	139					-0.224862	0.177433	0.633689	374	0	41	0	Mann-Whitney U
CMAS	593 to 705	Diastolic blood pressure	Continuous	374	41	79	73	85	78	73	87					-0.194654	0.731493	0.982435	374	0	41	0	Mann-Whitney U
CMAS	593 to 705	Female sex	Binary	374	41							128	0.342246	13	0.317073	0.053207	0.862596	0.982435	374	0	41	0	Fisher exact
CMAS	593 to 705	Chiglitazar 32 mg/day	Binary	374	41							119	0.318182	16	0.390244	-0.150027	0.381359	0.794497	374	0	41	0	Fisher exact
CMAS	593 to 705	Chiglitazar 48 mg/day	Binary	374	41							123	0.328877	13	0.317073	0.0250732	1	1	374	0	41	0	Fisher exact
CMAS	593 to 705	Sitagliptin	Binary	374	41							132	0.352941	12	0.292683	0.128299	0.493251	0.871847	374	0	41	0	Fisher exact

### Sheet: IPW diagnostics
Observation weights and baseline balance
Core models target 835; the extended model targets 705. Raw weights and 1st/99th-percentile truncated sensitivity weights.
Weighting scenario	Parent n	Selected n	Effective sample size	Minimum fitted probability	Minimum weight	Maximum weight	Maximum absolute SMD before IPW	Maximum absolute SMD after IPW
705 to 835	835	705	702.558	0.655468	0.905929	1.28091	0.037197	0.0311123
593 to 835	835	593	577.856	0.383662	0.794101	1.84181	0.115067	0.0412834
593 to 705	705	593	585.523	0.55101	0.86747	1.51291	0.0861897	0.0372888
Balance relative to the full target cohort
Weighting scenario	Weight variant	Trial	Characteristic	Selected cohort n	Parent mean	Unweighted selected mean	Weighted selected mean	Unweighted SMD	Weighted SMD
705 to 835	Untruncated IPW	Pooled	Age	705	50.7449	50.9333	50.7511	0.0194072	0.000632408
705 to 835	Untruncated IPW	Pooled	Body mass index	705	25.9798	25.9234	25.9835	-0.0179053	0.00118366
705 to 835	Untruncated IPW	Pooled	Waist circumference	705	91.418	91.1901	91.4252	-0.0256537	0.000811947
705 to 835	Untruncated IPW	Pooled	Measured HOMA-IR	705	5.34372	5.2567	5.31278	-0.0209931	-0.00739629
705 to 835	Untruncated IPW	Pooled	HbA1c	705	8.59329	8.59092	8.59165	-0.00329428	-0.00228522
705 to 835	Untruncated IPW	Pooled	Fasting plasma glucose	705	9.33121	9.2973	9.30497	-0.0157503	-0.012168
705 to 835	Untruncated IPW	Pooled	Fasting insulin	705	12.8085	12.7057	12.8172	-0.0118051	0.000995959
705 to 835	Untruncated IPW	Pooled	2-hour postprandial glucose	705	15.9177	15.9115	15.9075	-0.00175877	-0.00291614
705 to 835	Untruncated IPW	Pooled	Triglycerides	705	2.09216	2.10623	2.1068	0.00866949	0.00902953
705 to 835	Untruncated IPW	Pooled	HDL cholesterol	705	1.15622	1.15821	1.15747	0.00683274	0.00429453
705 to 835	Untruncated IPW	Pooled	LDL cholesterol	705	2.79495	2.80472	2.80414	0.0120783	0.0113434
705 to 835	Untruncated IPW	Pooled	Total cholesterol	705	4.8624	4.88098	4.87979	0.0199327	0.018635
705 to 835	Untruncated IPW	Pooled	Alanine aminotransferase	705	26.4488	25.9121	26.0214	-0.037197	-0.0294264
705 to 835	Untruncated IPW	Pooled	Aspartate aminotransferase	705	22.1283	21.7915	21.8298	-0.0352971	-0.0311123
705 to 835	Untruncated IPW	Pooled	High-sensitivity C-reactive protein	705	2.90383	2.86293	2.91519	-0.00861511	0.00234484
705 to 835	Untruncated IPW	Pooled	Free fatty acids	705	0.503945	0.498993	0.500103	-0.0241918	-0.0187611
705 to 835	Untruncated IPW	Pooled	Urinary albumin-to-creatinine ratio	705	3.18631	3.1234	3.1891	-0.00910144	0.000396286
705 to 835	Untruncated IPW	Pooled	Estimated glomerular filtration rate	705	97.3572	97.2922	97.5128	-0.00341957	0.00816114
705 to 835	Untruncated IPW	Pooled	White blood cell count	705	6.36311	6.34813	6.36131	-0.00918457	-0.00110193
705 to 835	Untruncated IPW	Pooled	Systolic blood pressure	705	125.044	124.969	125.024	-0.00529584	-0.00139314
705 to 835	Untruncated IPW	Pooled	Diastolic blood pressure	705	78.2551	78.2397	78.2525	-0.00164052	-0.000279546
705 to 835	Untruncated IPW	Pooled	Female sex	705	0.366467	0.361702	0.367806	-0.00989641	0.00277612
705 to 835	Untruncated IPW	Pooled	CMAP trial	705	0.419162	0.411348	0.420036	-0.0158479	0.0017712
705 to 835	Untruncated IPW	Pooled	Chiglitazar 32 mg/day	705	0.31976	0.320567	0.319552	0.00172841	-0.000446312
705 to 835	Untruncated IPW	Pooled	Chiglitazar 48 mg/day	705	0.31976	0.323404	0.320054	0.00779608	0.000629168
705 to 835	Untruncated IPW	Pooled	Placebo	705	0.165269	0.151773	0.165489	-0.0369355	0.000591444
705 to 835	Untruncated IPW	Pooled	Sitagliptin	705	0.19521	0.204255	0.194904	0.0226123	-0.000769902
705 to 835	Untruncated IPW	CMAP	Age	290	51.3314	51.4793	51.282	0.0149382	-0.00497946
705 to 835	Untruncated IPW	CMAP	Body mass index	290	26.2563	26.2538	26.3004	-0.000798755	0.0140928
705 to 835	Untruncated IPW	CMAP	Waist circumference	290	92.3571	92.4586	92.6426	0.0118653	0.0332966
705 to 835	Untruncated IPW	CMAP	Measured HOMA-IR	290	5.44006	5.31638	5.36179	-0.0315776	-0.0198874
705 to 835	Untruncated IPW	CMAP	HbA1c	290	8.62371	8.63172	8.63259	0.0111836	0.0123852
705 to 835	Untruncated IPW	CMAP	Fasting plasma glucose	290	9.49857	9.45207	9.46138	-0.0205292	-0.0163841
705 to 835	Untruncated IPW	CMAP	Fasting insulin	290	12.7563	12.6086	12.6987	-0.0187011	-0.00726614
705 to 835	Untruncated IPW	CMAP	2-hour postprandial glucose	290	16.21	16.2417	16.2291	0.00907632	0.00544352
705 to 835	Untruncated IPW	CMAP	Triglycerides	290	2.0259	2.03348	2.03567	0.0043361	0.00559392
705 to 835	Untruncated IPW	CMAP	HDL cholesterol	290	1.17931	1.19207	1.19218	0.0446255	0.0448706
705 to 835	Untruncated IPW	CMAP	LDL cholesterol	290	2.82318	2.85352	2.85379	0.0369227	0.0371304
705 to 835	Untruncated IPW	CMAP	Total cholesterol	290	4.88404	4.92583	4.92658	0.0431731	0.0438332
705 to 835	Untruncated IPW	CMAP	Alanine aminotransferase	290	26.5771	26.2621	26.3725	-0.0216135	-0.0139159
705 to 835	Untruncated IPW	CMAP	Aspartate aminotransferase	290	22.2229	21.9862	22.0074	-0.0233308	-0.0211324
705 to 835	Untruncated IPW	CMAP	High-sensitivity C-reactive protein	290	2.892	2.92897	3.03673	0.00639827	0.0242511
705 to 835	Untruncated IPW	CMAP	Free fatty acids	290	0.513914	0.512724	0.513488	-0.00599015	-0.00214045
705 to 835	Untruncated IPW	CMAP	Urinary albumin-to-creatinine ratio	290	2.86086	2.82966	2.90741	-0.00497093	0.00719538
705 to 835	Untruncated IPW	CMAP	Estimated glomerular filtration rate	290	99.329	99.3483	99.5285	0.000991943	0.0102609
705 to 835	Untruncated IPW	CMAP	White blood cell count	290	6.34234	6.31486	6.34126	-0.0172171	-0.000677067
705 to 835	Untruncated IPW	CMAP	Systolic blood pressure	290	124.149	124.345	124.385	0.0138768	0.0167246
705 to 835	Untruncated IPW	CMAP	Diastolic blood pressure	290	77.08	77.2655	77.2647	0.0214171	0.0212851
705 to 835	Untruncated IPW	CMAP	Female sex	290	0.385714	0.393103	0.39976	0.0151302	0.0287175
705 to 835	Untruncated IPW	CMAP	CMAP trial	290	1	1	1	0	0
705 to 835	Untruncated IPW	CMAP	Chiglitazar 32 mg/day	290	0.302857	0.313793	0.302557	0.0236453	-0.000653164
705 to 835	Untruncated IPW	CMAP	Chiglitazar 48 mg/day	290	0.302857	0.317241	0.303455	0.0310548	0.00129925
705 to 835	Untruncated IPW	CMAP	Placebo	290	0.394286	0.368966	0.393988	-0.0520577	-0.000607945
705 to 835	Untruncated IPW	CMAP	Sitagliptin	290	0	0	0	0	0
705 to 835	Untruncated IPW	CMAS	Age	415	50.3216	50.5518	50.3666	0.0240698	0.00468358
705 to 835	Untruncated IPW	CMAS	Body mass index	415	25.7802	25.6925	25.754	-0.0278144	-0.00826855
705 to 835	Untruncated IPW	CMAS	Waist circumference	415	90.7402	90.3036	90.5435	-0.0483112	-0.0216525
705 to 835	Untruncated IPW	CMAS	Measured HOMA-IR	415	5.27427	5.21499	5.27728	-0.0137737	0.000690819
705 to 835	Untruncated IPW	CMAS	HbA1c	415	8.57128	8.56241	8.56199	-0.0123554	-0.0129422
705 to 835	Untruncated IPW	CMAS	Fasting plasma glucose	415	9.21054	9.18916	9.19168	-0.0103559	-0.00912376
705 to 835	Untruncated IPW	CMAS	Fasting insulin	415	12.8463	12.7735	12.9031	-0.00786451	0.00609704
705 to 835	Untruncated IPW	CMAS	2-hour postprandial glucose	415	15.7064	15.6802	15.674	-0.00749418	-0.00928042
705 to 835	Untruncated IPW	CMAS	Triglycerides	415	2.13994	2.15706	2.15832	0.0112094	0.012052
705 to 835	Untruncated IPW	CMAS	HDL cholesterol	415	1.13957	1.13455	1.13233	-0.0170076	-0.0246375
705 to 835	Untruncated IPW	CMAS	LDL cholesterol	415	2.77459	2.77063	2.76819	-0.004947	-0.00799134
705 to 835	Untruncated IPW	CMAS	Total cholesterol	415	4.8468	4.84964	4.84591	0.00313552	-0.000983313
705 to 835	Untruncated IPW	CMAS	Alanine aminotransferase	415	26.356	25.6675	25.7672	-0.0480202	-0.0408764
705 to 835	Untruncated IPW	CMAS	Aspartate aminotransferase	415	22.0599	21.6554	21.7013	-0.0444478	-0.0392355
705 to 835	Untruncated IPW	CMAS	High-sensitivity C-reactive protein	415	2.91136	2.82288	2.83858	-0.0222038	-0.0182824
705 to 835	Untruncated IPW	CMAS	Free fatty acids	415	0.496736	0.489398	0.490409	-0.035161	-0.0303329
705 to 835	Untruncated IPW	CMAS	Urinary albumin-to-creatinine ratio	415	3.42215	3.32867	3.39312	-0.0127559	-0.00391476
705 to 835	Untruncated IPW	CMAS	Estimated glomerular filtration rate	415	95.9313	95.8554	96.053	-0.0040756	0.00651224
705 to 835	Untruncated IPW	CMAS	White blood cell count	415	6.37812	6.37137	6.37583	-0.00407283	-0.00138475
705 to 835	Untruncated IPW	CMAS	Systolic blood pressure	415	125.691	125.405	125.487	-0.0199477	-0.0141797
705 to 835	Untruncated IPW	CMAS	Diastolic blood pressure	415	79.1031	78.9205	78.9679	-0.018668	-0.0138097
705 to 835	Untruncated IPW	CMAS	Female sex	415	0.352577	0.339759	0.344664	-0.0269158	-0.016588
705 to 835	Untruncated IPW	CMAS	CMAP trial	415	0	0	0	0	0
705 to 835	Untruncated IPW	CMAS	Chiglitazar 32 mg/day	415	0.331959	0.325301	0.331861	-0.0141581	-0.000206912
705 to 835	Untruncated IPW	CMAS	Chiglitazar 48 mg/day	415	0.331959	0.327711	0.332076	-0.00902517	0.000248279
705 to 835	Untruncated IPW	CMAS	Placebo	415	0	0	0	0	0
705 to 835	Untruncated IPW	CMAS	Sitagliptin	415	0.336082	0.346988	0.336063	0.0229722	-4.12581e-05
705 to 835	IPW truncated at 1st/99th percentiles	Pooled	Age	705	50.7449	50.9333	50.7544	0.0194072	0.00097025
705 to 835	IPW truncated at 1st/99th percentiles	Pooled	Body mass index	705	25.9798	25.9234	25.9821	-0.0179053	0.000726884
705 to 835	IPW truncated at 1st/99th percentiles	Pooled	Waist circumference	705	91.418	91.1901	91.4199	-0.0256537	0.000213681
705 to 835	IPW truncated at 1st/99th percentiles	Pooled	Measured HOMA-IR	705	5.34372	5.2567	5.31108	-0.0209931	-0.00780467
705 to 835	IPW truncated at 1st/99th percentiles	Pooled	HbA1c	705	8.59329	8.59092	8.59157	-0.00329428	-0.00238945
705 to 835	IPW truncated at 1st/99th percentiles	Pooled	Fasting plasma glucose	705	9.33121	9.2973	9.30466	-0.0157503	-0.0123092
705 to 835	IPW truncated at 1st/99th percentiles	Pooled	Fasting insulin	705	12.8085	12.7057	12.8143	-0.0118051	0.000655678
705 to 835	IPW truncated at 1st/99th percentiles	Pooled	2-hour postprandial glucose	705	15.9177	15.9115	15.9073	-0.00175877	-0.00294872
705 to 835	IPW truncated at 1st/99th percentiles	Pooled	Triglycerides	705	2.09216	2.10623	2.1069	0.00866949	0.00909021
705 to 835	IPW truncated at 1st/99th percentiles	Pooled	HDL cholesterol	705	1.15622	1.15821	1.15746	0.00683274	0.00426308
705 to 835	IPW truncated at 1st/99th percentiles	Pooled	LDL cholesterol	705	2.79495	2.80472	2.80416	0.0120783	0.0113681
705 to 835	IPW truncated at 1st/99th percentiles	Pooled	Total cholesterol	705	4.8624	4.88098	4.87984	0.0199327	0.0186878
705 to 835	IPW truncated at 1st/99th percentiles	Pooled	Alanine aminotransferase	705	26.4488	25.9121	26.0145	-0.037197	-0.0299242
705 to 835	IPW truncated at 1st/99th percentiles	Pooled	Aspartate aminotransferase	705	22.1283	21.7915	21.826	-0.0352971	-0.0315308
705 to 835	IPW truncated at 1st/99th percentiles	Pooled	High-sensitivity C-reactive protein	705	2.90383	2.86293	2.91492	-0.00861511	0.00228741
705 to 835	IPW truncated at 1st/99th percentiles	Pooled	Free fatty acids	705	0.503945	0.498993	0.500101	-0.0241918	-0.0187706
705 to 835	IPW truncated at 1st/99th percentiles	Pooled	Urinary albumin-to-creatinine ratio	705	3.18631	3.1234	3.18398	-0.00910144	-0.000333032
705 to 835	IPW truncated at 1st/99th percentiles	Pooled	Estimated glomerular filtration rate	705	97.3572	97.2922	97.5082	-0.00341957	0.00791555
705 to 835	IPW truncated at 1st/99th percentiles	Pooled	White blood cell count	705	6.36311	6.34813	6.36133	-0.00918457	-0.00108637
705 to 835	IPW truncated at 1st/99th percentiles	Pooled	Systolic blood pressure	705	125.044	124.969	125.022	-0.00529584	-0.00156332
705 to 835	IPW truncated at 1st/99th percentiles	Pooled	Diastolic blood pressure	705	78.2551	78.2397	78.2525	-0.00164052	-0.000279392
705 to 835	IPW truncated at 1st/99th percentiles	Pooled	Female sex	705	0.366467	0.361702	0.36765	-0.00989641	0.00245281
705 to 835	IPW truncated at 1st/99th percentiles	Pooled	CMAP trial	705	0.419162	0.411348	0.419842	-0.0158479	0.00137756
705 to 835	IPW truncated at 1st/99th percentiles	Pooled	Chiglitazar 32 mg/day	705	0.31976	0.320567	0.319631	0.00172841	-0.000276792
705 to 835	IPW truncated at 1st/99th percentiles	Pooled	Chiglitazar 48 mg/day	705	0.31976	0.323404	0.320153	0.00779608	0.00084149
705 to 835	IPW truncated at 1st/99th percentiles	Pooled	Placebo	705	0.165269	0.151773	0.165215	-0.0369355	-0.000147209
705 to 835	IPW truncated at 1st/99th percentiles	Pooled	Sitagliptin	705	0.19521	0.204255	0.195001	0.0226123	-0.000526806
705 to 835	IPW truncated at 1st/99th percentiles	CMAP	Age	290	51.3314	51.4793	51.2887	0.0149382	-0.00430069
705 to 835	IPW truncated at 1st/99th percentiles	CMAP	Body mass index	290	26.2563	26.2538	26.2978	-0.000798755	0.0132556
705 to 835	IPW truncated at 1st/99th percentiles	CMAP	Waist circumference	290	92.3571	92.4586	92.6333	0.0118653	0.0322213
705 to 835	IPW truncated at 1st/99th percentiles	CMAP	Measured HOMA-IR	290	5.44006	5.31638	5.35863	-0.0315776	-0.0207022
705 to 835	IPW truncated at 1st/99th percentiles	CMAP	HbA1c	290	8.62371	8.63172	8.63249	0.0111836	0.0122489
705 to 835	IPW truncated at 1st/99th percentiles	CMAP	Fasting plasma glucose	290	9.49857	9.45207	9.46116	-0.0205292	-0.0164791
705 to 835	IPW truncated at 1st/99th percentiles	CMAP	Fasting insulin	290	12.7563	12.6086	12.6926	-0.0187011	-0.00802865
705 to 835	IPW truncated at 1st/99th percentiles	CMAP	2-hour postprandial glucose	290	16.21	16.2417	16.2293	0.00907632	0.00551528
705 to 835	IPW truncated at 1st/99th percentiles	CMAP	Triglycerides	290	2.0259	2.03348	2.03592	0.0043361	0.00573701
705 to 835	IPW truncated at 1st/99th percentiles	CMAP	HDL cholesterol	290	1.17931	1.19207	1.19215	0.0446255	0.0447731
705 to 835	IPW truncated at 1st/99th percentiles	CMAP	LDL cholesterol	290	2.82318	2.85352	2.85383	0.0369227	0.0371872
705 to 835	IPW truncated at 1st/99th percentiles	CMAP	Total cholesterol	290	4.88404	4.92583	4.92669	0.0431731	0.043942
705 to 835	IPW truncated at 1st/99th percentiles	CMAP	Alanine aminotransferase	290	26.5771	26.2621	26.3566	-0.0216135	-0.0150197
705 to 835	IPW truncated at 1st/99th percentiles	CMAP	Aspartate aminotransferase	290	22.2229	21.9862	21.9981	-0.0233308	-0.0220706
705 to 835	IPW truncated at 1st/99th percentiles	CMAP	High-sensitivity C-reactive protein	290	2.892	2.92897	3.03665	0.00639827	0.0242349
705 to 835	IPW truncated at 1st/99th percentiles	CMAP	Free fatty acids	290	0.513914	0.512724	0.513487	-0.00599015	-0.00214338
705 to 835	IPW truncated at 1st/99th percentiles	CMAP	Urinary albumin-to-creatinine ratio	290	2.86086	2.82966	2.89482	-0.00497093	0.00527599
705 to 835	IPW truncated at 1st/99th percentiles	CMAP	Estimated glomerular filtration rate	290	99.329	99.3483	99.5201	0.000991943	0.0098267
705 to 835	IPW truncated at 1st/99th percentiles	CMAP	White blood cell count	290	6.34234	6.31486	6.34126	-0.0172171	-0.00067701
705 to 835	IPW truncated at 1st/99th percentiles	CMAP	Systolic blood pressure	290	124.149	124.345	124.38	0.0138768	0.0163441
705 to 835	IPW truncated at 1st/99th percentiles	CMAP	Diastolic blood pressure	290	77.08	77.2655	77.265	0.0214171	0.0213234
705 to 835	IPW truncated at 1st/99th percentiles	CMAP	Female sex	290	0.385714	0.393103	0.399472	0.0151302	0.0281319
705 to 835	IPW truncated at 1st/99th percentiles	CMAP	CMAP trial	290	1	1	1	0	0
705 to 835	IPW truncated at 1st/99th percentiles	CMAP	Chiglitazar 32 mg/day	290	0.302857	0.313793	0.302794	0.0236453	-0.000137987
705 to 835	IPW truncated at 1st/99th percentiles	CMAP	Chiglitazar 48 mg/day	290	0.302857	0.317241	0.30369	0.0310548	0.00180852
705 to 835	IPW truncated at 1st/99th percentiles	CMAP	Placebo	290	0.394286	0.368966	0.393517	-0.0520577	-0.00157164
705 to 835	IPW truncated at 1st/99th percentiles	CMAP	Sitagliptin	290	0	0	0	0	0
705 to 835	IPW truncated at 1st/99th percentiles	CMAS	Age	415	50.3216	50.5518	50.3677	0.0240698	0.00479769
705 to 835	IPW truncated at 1st/99th percentiles	CMAS	Body mass index	415	25.7802	25.6925	25.7536	-0.0278144	-0.00839743
705 to 835	IPW truncated at 1st/99th percentiles	CMAS	Waist circumference	415	90.7402	90.3036	90.5418	-0.0483112	-0.0218498
705 to 835	IPW truncated at 1st/99th percentiles	CMAS	Measured HOMA-IR	415	5.27427	5.21499	5.27667	-0.0137737	0.000550282
705 to 835	IPW truncated at 1st/99th percentiles	CMAS	HbA1c	415	8.57128	8.56241	8.56196	-0.0123554	-0.0129903
705 to 835	IPW truncated at 1st/99th percentiles	CMAS	Fasting plasma glucose	415	9.21054	9.18916	9.19141	-0.0103559	-0.00925811
705 to 835	IPW truncated at 1st/99th percentiles	CMAS	Fasting insulin	415	12.8463	12.7735	12.9023	-0.00786451	0.00600636
705 to 835	IPW truncated at 1st/99th percentiles	CMAS	2-hour postprandial glucose	415	15.7064	15.6802	15.6738	-0.00749418	-0.00933614
705 to 835	IPW truncated at 1st/99th percentiles	CMAS	Triglycerides	415	2.13994	2.15706	2.15826	0.0112094	0.0120178
705 to 835	IPW truncated at 1st/99th percentiles	CMAS	HDL cholesterol	415	1.13957	1.13455	1.13236	-0.0170076	-0.0245458
705 to 835	IPW truncated at 1st/99th percentiles	CMAS	LDL cholesterol	415	2.77459	2.77063	2.76822	-0.004947	-0.00795368
705 to 835	IPW truncated at 1st/99th percentiles	CMAS	Total cholesterol	415	4.8468	4.84964	4.84594	0.00313552	-0.000945255
705 to 835	IPW truncated at 1st/99th percentiles	CMAS	Alanine aminotransferase	415	26.356	25.6675	25.7669	-0.0480202	-0.040897
705 to 835	IPW truncated at 1st/99th percentiles	CMAS	Aspartate aminotransferase	415	22.0599	21.6554	21.7015	-0.0444478	-0.0392109
705 to 835	IPW truncated at 1st/99th percentiles	CMAS	High-sensitivity C-reactive protein	415	2.91136	2.82288	2.83825	-0.0222038	-0.0183659
705 to 835	IPW truncated at 1st/99th percentiles	CMAS	Free fatty acids	415	0.496736	0.489398	0.490413	-0.035161	-0.0303117
705 to 835	IPW truncated at 1st/99th percentiles	CMAS	Urinary albumin-to-creatinine ratio	415	3.42215	3.32867	3.39323	-0.0127559	-0.00390013
705 to 835	IPW truncated at 1st/99th percentiles	CMAS	Estimated glomerular filtration rate	415	95.9313	95.8554	96.0522	-0.0040756	0.00646927
705 to 835	IPW truncated at 1st/99th percentiles	CMAS	White blood cell count	415	6.37812	6.37137	6.37586	-0.00407283	-0.00136534
705 to 835	IPW truncated at 1st/99th percentiles	CMAS	Systolic blood pressure	415	125.691	125.405	125.487	-0.0199477	-0.0142258
705 to 835	IPW truncated at 1st/99th percentiles	CMAS	Diastolic blood pressure	415	79.1031	78.9205	78.9671	-0.018668	-0.013893
705 to 835	IPW truncated at 1st/99th percentiles	CMAS	Female sex	415	0.352577	0.339759	0.344621	-0.0269158	-0.0166775
705 to 835	IPW truncated at 1st/99th percentiles	CMAS	CMAP trial	415	0	0	0	0	0
705 to 835	IPW truncated at 1st/99th percentiles	CMAS	Chiglitazar 32 mg/day	415	0.331959	0.325301	0.331816	-0.0141581	-0.000302423
705 to 835	IPW truncated at 1st/99th percentiles	CMAS	Chiglitazar 48 mg/day	415	0.331959	0.327711	0.332067	-0.00902517	0.00023031
705 to 835	IPW truncated at 1st/99th percentiles	CMAS	Placebo	415	0	0	0	0	0
705 to 835	IPW truncated at 1st/99th percentiles	CMAS	Sitagliptin	415	0.336082	0.346988	0.336116	0.0229722	7.18643e-05
593 to 835	Untruncated IPW	Pooled	Age	593	50.7449	51.0118	50.7813	0.0276207	0.00374234
593 to 835	Untruncated IPW	Pooled	Body mass index	593	25.9798	25.9019	26.0086	-0.024782	0.00913532
593 to 835	Untruncated IPW	Pooled	Waist circumference	593	91.418	90.9612	91.4944	-0.0517784	0.00864273
593 to 835	Untruncated IPW	Pooled	Measured HOMA-IR	593	5.34372	5.28214	5.38515	-0.0146018	0.0097421
593 to 835	Untruncated IPW	Pooled	HbA1c	593	8.59329	8.58162	8.58666	-0.0162811	-0.0092341
593 to 835	Untruncated IPW	Pooled	Fasting plasma glucose	593	9.33121	9.23305	9.24458	-0.0467663	-0.0412555
593 to 835	Untruncated IPW	Pooled	Fasting insulin	593	12.8085	12.8278	13.037	0.00216429	0.0255107
593 to 835	Untruncated IPW	Pooled	2-hour postprandial glucose	593	15.9177	15.799	15.7944	-0.0345386	-0.0360007
593 to 835	Untruncated IPW	Pooled	Triglycerides	593	2.09216	2.13949	2.13085	0.0283811	0.0232311
593 to 835	Untruncated IPW	Pooled	HDL cholesterol	593	1.15622	1.15401	1.15592	-0.00756184	-0.00102098
593 to 835	Untruncated IPW	Pooled	LDL cholesterol	593	2.79495	2.78501	2.78992	-0.0123232	-0.00619467
593 to 835	Untruncated IPW	Pooled	Total cholesterol	593	4.8624	4.87115	4.87365	0.00936091	0.0119659
593 to 835	Untruncated IPW	Pooled	Alanine aminotransferase	593	26.4488	25.9258	26.2394	-0.0363498	-0.0143151
593 to 835	Untruncated IPW	Pooled	Aspartate aminotransferase	593	22.1283	21.7605	21.8807	-0.0387934	-0.0256938
593 to 835	Untruncated IPW	Pooled	High-sensitivity C-reactive protein	593	2.90383	2.97441	3.12061	0.0143668	0.0412834
593 to 835	Untruncated IPW	Pooled	Free fatty acids	593	0.503945	0.495346	0.497854	-0.0423212	-0.030021
593 to 835	Untruncated IPW	Pooled	Urinary albumin-to-creatinine ratio	593	3.18631	3.16358	3.25685	-0.00323373	0.0096832
593 to 835	Untruncated IPW	Pooled	Estimated glomerular filtration rate	593	97.3572	96.457	96.878	-0.0479899	-0.0255042
593 to 835	Untruncated IPW	Pooled	White blood cell count	593	6.36311	6.36332	6.39342	0.000133193	0.0186432
593 to 835	Untruncated IPW	Pooled	Systolic blood pressure	593	125.044	125.148	125.037	0.00730067	-0.000520642
593 to 835	Untruncated IPW	Pooled	Diastolic blood pressure	593	78.2551	78.1872	78.2447	-0.00723938	-0.00111395
593 to 835	Untruncated IPW	Pooled	Female sex	593	0.366467	0.357504	0.369303	-0.0186376	0.00587644
593 to 835	Untruncated IPW	Pooled	CMAP trial	593	0.419162	0.369309	0.421356	-0.102074	0.00444264
593 to 835	Untruncated IPW	Pooled	Chiglitazar 32 mg/day	593	0.31976	0.325464	0.318512	0.0121916	-0.00267704
593 to 835	Untruncated IPW	Pooled	Chiglitazar 48 mg/day	593	0.31976	0.32715	0.319614	0.0157858	-0.00031462
593 to 835	Untruncated IPW	Pooled	Placebo	593	0.165269	0.124789	0.166846	-0.115067	0.00423213
593 to 835	Untruncated IPW	Pooled	Sitagliptin	593	0.19521	0.222597	0.195029	0.0673587	-0.00045498
593 to 835	Untruncated IPW	CMAP	Age	219	51.3314	52.0959	51.693	0.0764999	0.0358834
593 to 835	Untruncated IPW	CMAP	Body mass index	219	26.2563	26.4548	26.5406	0.0630425	0.0900919
593 to 835	Untruncated IPW	CMAP	Waist circumference	219	92.3571	92.9178	93.373	0.0654354	0.118189
593 to 835	Untruncated IPW	CMAP	Measured HOMA-IR	219	5.44006	5.49201	5.62118	0.0126717	0.0438175
593 to 835	Untruncated IPW	CMAP	HbA1c	219	8.62371	8.63425	8.63748	0.0147048	0.0191782
593 to 835	Untruncated IPW	CMAP	Fasting plasma glucose	219	9.49857	9.29178	9.31489	-0.0955225	-0.0846729
593 to 835	Untruncated IPW	CMAP	Fasting insulin	219	12.7563	13.1041	13.3653	0.042194	0.073351
593 to 835	Untruncated IPW	CMAP	2-hour postprandial glucose	219	16.21	16.047	16.0158	-0.0493728	-0.0587328
593 to 835	Untruncated IPW	CMAP	Triglycerides	219	2.0259	2.07877	2.07506	0.0286363	0.0269785
593 to 835	Untruncated IPW	CMAP	HDL cholesterol	219	1.17931	1.1874	1.18838	0.0282761	0.0314447
593 to 835	Untruncated IPW	CMAP	LDL cholesterol	219	2.82318	2.80589	2.81758	-0.0209986	-0.00670817
593 to 835	Untruncated IPW	CMAP	Total cholesterol	219	4.88404	4.89137	4.90232	0.00747193	0.0184938
593 to 835	Untruncated IPW	CMAP	Alanine aminotransferase	219	26.5771	26.7671	27.168	0.0130161	0.0394054
593 to 835	Untruncated IPW	CMAP	Aspartate aminotransferase	219	22.2229	22.3607	22.4652	0.0135974	0.0233603
593 to 835	Untruncated IPW	CMAP	High-sensitivity C-reactive protein	219	2.892	3.28698	3.59594	0.0638029	0.104495
593 to 835	Untruncated IPW	CMAP	Free fatty acids	219	0.513914	0.513973	0.515602	0.000300559	0.00868144
593 to 835	Untruncated IPW	CMAP	Urinary albumin-to-creatinine ratio	219	2.86086	2.88128	3.0332	0.0031883	0.025108
593 to 835	Untruncated IPW	CMAP	Estimated glomerular filtration rate	219	99.329	97.4886	97.8955	-0.0974838	-0.0758308
593 to 835	Untruncated IPW	CMAP	White blood cell count	219	6.34234	6.34575	6.41432	0.00217833	0.0457095
593 to 835	Untruncated IPW	CMAP	Systolic blood pressure	219	124.149	125.265	125.055	0.0784012	0.0636508
593 to 835	Untruncated IPW	CMAP	Diastolic blood pressure	219	77.08	77.2557	77.3611	0.0201938	0.0321752
593 to 835	Untruncated IPW	CMAP	Female sex	219	0.385714	0.383562	0.397467	-0.00441646	0.0240341
593 to 835	Untruncated IPW	CMAP	CMAP trial	219	1	1	1	0	0
593 to 835	Untruncated IPW	CMAP	Chiglitazar 32 mg/day	219	0.302857	0.3379	0.301876	0.0750105	-0.00213203
593 to 835	Untruncated IPW	CMAP	Chiglitazar 48 mg/day	219	0.302857	0.324201	0.302151	0.045933	-0.00153384
593 to 835	Untruncated IPW	CMAP	Placebo	219	0.394286	0.3379	0.395973	-0.117033	0.00344414
593 to 835	Untruncated IPW	CMAP	Sitagliptin	219	0	0	0	0	0
593 to 835	Untruncated IPW	CMAS	Age	374	50.3216	50.377	50.1175	0.00587421	-0.0216367
593 to 835	Untruncated IPW	CMAS	Body mass index	374	25.7802	25.5781	25.6212	-0.0648598	-0.0508432
593 to 835	Untruncated IPW	CMAS	Waist circumference	374	90.7402	89.8155	90.1264	-0.104326	-0.069176
593 to 835	Untruncated IPW	CMAS	Measured HOMA-IR	374	5.27427	5.15925	5.21327	-0.0267276	-0.0140652
593 to 835	Untruncated IPW	CMAS	HbA1c	374	8.57128	8.5508	8.54966	-0.0285806	-0.0302026
593 to 835	Untruncated IPW	CMAS	Fasting plasma glucose	374	9.21054	9.19866	9.19338	-0.00579189	-0.0083853
593 to 835	Untruncated IPW	CMAS	Fasting insulin	374	12.8463	12.666	12.7979	-0.0192738	-0.00514368
593 to 835	Untruncated IPW	CMAS	2-hour postprandial glucose	374	15.7064	15.6534	15.6328	-0.0151356	-0.0210469
593 to 835	Untruncated IPW	CMAS	Triglycerides	374	2.13994	2.17505	2.17147	0.0226865	0.0204423
593 to 835	Untruncated IPW	CMAS	HDL cholesterol	374	1.13957	1.13447	1.13229	-0.0173344	-0.0248475
593 to 835	Untruncated IPW	CMAS	LDL cholesterol	374	2.77459	2.77278	2.76977	-0.00226842	-0.00605366
593 to 835	Untruncated IPW	CMAS	Total cholesterol	374	4.8468	4.8593	4.85277	0.0138216	0.00660738
593 to 835	Untruncated IPW	CMAS	Alanine aminotransferase	374	26.356	25.4332	25.5633	-0.0646882	-0.0552353
593 to 835	Untruncated IPW	CMAS	Aspartate aminotransferase	374	22.0599	21.4091	21.4551	-0.0720869	-0.0667084
593 to 835	Untruncated IPW	CMAS	High-sensitivity C-reactive protein	374	2.91136	2.81727	2.82088	-0.0232541	-0.0224073
593 to 835	Untruncated IPW	CMAS	Free fatty acids	374	0.496736	0.484439	0.48493	-0.0589456	-0.0566262
593 to 835	Untruncated IPW	CMAS	Urinary albumin-to-creatinine ratio	374	3.42215	3.32888	3.4197	-0.0125937	-0.000323236
593 to 835	Untruncated IPW	CMAS	Estimated glomerular filtration rate	374	95.9313	95.8529	96.1371	-0.00421367	0.0110334
593 to 835	Untruncated IPW	CMAS	White blood cell count	374	6.37812	6.37361	6.37821	-0.00270995	5.31989e-05
593 to 835	Untruncated IPW	CMAS	Systolic blood pressure	374	125.691	125.08	125.024	-0.0427632	-0.0467933
593 to 835	Untruncated IPW	CMAS	Diastolic blood pressure	374	79.1031	78.7326	78.888	-0.0379843	-0.0220618
593 to 835	Untruncated IPW	CMAS	Female sex	374	0.352577	0.342246	0.348795	-0.0216733	-0.00791787
593 to 835	Untruncated IPW	CMAS	CMAP trial	374	0	0	0	0	0
593 to 835	Untruncated IPW	CMAS	Chiglitazar 32 mg/day	374	0.331959	0.318182	0.330625	-0.0293811	-0.00282954
593 to 835	Untruncated IPW	CMAS	Chiglitazar 48 mg/day	374	0.331959	0.328877	0.332329	-0.00654414	0.000785993
593 to 835	Untruncated IPW	CMAS	Placebo	374	0	0	0	0	0
593 to 835	Untruncated IPW	CMAS	Sitagliptin	374	0.336082	0.352941	0.337045	0.0354399	0.00203501
593 to 835	IPW truncated at 1st/99th percentiles	Pooled	Age	593	50.7449	51.0118	50.8017	0.0276207	0.00584495
593 to 835	IPW truncated at 1st/99th percentiles	Pooled	Body mass index	593	25.9798	25.9019	26.0035	-0.024782	0.00753474
593 to 835	IPW truncated at 1st/99th percentiles	Pooled	Waist circumference	593	91.418	90.9612	91.4767	-0.0517784	0.00664533
593 to 835	IPW truncated at 1st/99th percentiles	Pooled	Measured HOMA-IR	593	5.34372	5.28214	5.37618	-0.0146018	0.00764239
593 to 835	IPW truncated at 1st/99th percentiles	Pooled	HbA1c	593	8.59329	8.58162	8.58562	-0.0162811	-0.0106938
593 to 835	IPW truncated at 1st/99th percentiles	Pooled	Fasting plasma glucose	593	9.33121	9.23305	9.24321	-0.0467663	-0.0419074
593 to 835	IPW truncated at 1st/99th percentiles	Pooled	Fasting insulin	593	12.8085	12.8278	13.0203	0.00216429	0.02366
593 to 835	IPW truncated at 1st/99th percentiles	Pooled	2-hour postprandial glucose	593	15.9177	15.799	15.7946	-0.0345386	-0.0359393
593 to 835	IPW truncated at 1st/99th percentiles	Pooled	Triglycerides	593	2.09216	2.13949	2.13144	0.0283811	0.0235785
593 to 835	IPW truncated at 1st/99th percentiles	Pooled	HDL cholesterol	593	1.15622	1.15401	1.15594	-0.00756184	-0.000941748
593 to 835	IPW truncated at 1st/99th percentiles	Pooled	LDL cholesterol	593	2.79495	2.78501	2.78931	-0.0123232	-0.00694713
593 to 835	IPW truncated at 1st/99th percentiles	Pooled	Total cholesterol	593	4.8624	4.87115	4.87331	0.00936091	0.0116088
593 to 835	IPW truncated at 1st/99th percentiles	Pooled	Alanine aminotransferase	593	26.4488	25.9258	26.2096	-0.0363498	-0.0163914
593 to 835	IPW truncated at 1st/99th percentiles	Pooled	Aspartate aminotransferase	593	22.1283	21.7605	21.8637	-0.0387934	-0.0275368
593 to 835	IPW truncated at 1st/99th percentiles	Pooled	High-sensitivity C-reactive protein	593	2.90383	2.97441	3.10755	0.0143668	0.0390797
593 to 835	IPW truncated at 1st/99th percentiles	Pooled	Free fatty acids	593	0.503945	0.495346	0.497745	-0.0423212	-0.0305532
593 to 835	IPW truncated at 1st/99th percentiles	Pooled	Urinary albumin-to-creatinine ratio	593	3.18631	3.16358	3.23452	-0.00323373	0.00666429
593 to 835	IPW truncated at 1st/99th percentiles	Pooled	Estimated glomerular filtration rate	593	97.3572	96.457	96.8552	-0.0479899	-0.0267202
593 to 835	IPW truncated at 1st/99th percentiles	Pooled	White blood cell count	593	6.36311	6.36332	6.39115	0.000133193	0.0172509
593 to 835	IPW truncated at 1st/99th percentiles	Pooled	Systolic blood pressure	593	125.044	125.148	125.043	0.00730067	-8.94111e-05
593 to 835	IPW truncated at 1st/99th percentiles	Pooled	Diastolic blood pressure	593	78.2551	78.1872	78.2418	-0.00723938	-0.0014182
593 to 835	IPW truncated at 1st/99th percentiles	Pooled	Female sex	593	0.366467	0.357504	0.368786	-0.0186376	0.00480502
593 to 835	IPW truncated at 1st/99th percentiles	Pooled	CMAP trial	593	0.419162	0.369309	0.420554	-0.102074	0.00281949
593 to 835	IPW truncated at 1st/99th percentiles	Pooled	Chiglitazar 32 mg/day	593	0.31976	0.325464	0.318935	0.0121916	-0.00176883
593 to 835	IPW truncated at 1st/99th percentiles	Pooled	Chiglitazar 48 mg/day	593	0.31976	0.32715	0.32004	0.0157858	0.000599343
593 to 835	IPW truncated at 1st/99th percentiles	Pooled	Placebo	593	0.165269	0.124789	0.165725	-0.115067	0.00122427
593 to 835	IPW truncated at 1st/99th percentiles	Pooled	Sitagliptin	593	0.19521	0.222597	0.1953	0.0673587	0.000227396
593 to 835	IPW truncated at 1st/99th percentiles	CMAP	Age	219	51.3314	52.0959	51.7442	0.0764999	0.0410397
593 to 835	IPW truncated at 1st/99th percentiles	CMAP	Body mass index	219	26.2563	26.4548	26.5305	0.0630425	0.0869673
593 to 835	IPW truncated at 1st/99th percentiles	CMAP	Waist circumference	219	92.3571	92.9178	93.3404	0.0654354	0.114501
593 to 835	IPW truncated at 1st/99th percentiles	CMAP	Measured HOMA-IR	219	5.44006	5.49201	5.60104	0.0126717	0.0390423
593 to 835	IPW truncated at 1st/99th percentiles	CMAP	HbA1c	219	8.62371	8.63425	8.63522	0.0147048	0.0160384
593 to 835	IPW truncated at 1st/99th percentiles	CMAP	Fasting plasma glucose	219	9.49857	9.29178	9.31187	-0.0955225	-0.0860684
593 to 835	IPW truncated at 1st/99th percentiles	CMAP	Fasting insulin	219	12.7563	13.1041	13.3277	0.042194	0.0689414
593 to 835	IPW truncated at 1st/99th percentiles	CMAP	2-hour postprandial glucose	219	16.21	16.047	16.017	-0.0493728	-0.0583819
593 to 835	IPW truncated at 1st/99th percentiles	CMAP	Triglycerides	219	2.0259	2.07877	2.0764	0.0286363	0.0276957
593 to 835	IPW truncated at 1st/99th percentiles	CMAP	HDL cholesterol	219	1.17931	1.1874	1.18854	0.0282761	0.0320552
593 to 835	IPW truncated at 1st/99th percentiles	CMAP	LDL cholesterol	219	2.82318	2.80589	2.81625	-0.0209986	-0.0083074
593 to 835	IPW truncated at 1st/99th percentiles	CMAP	Total cholesterol	219	4.88404	4.89137	4.90169	0.00747193	0.0178561
593 to 835	IPW truncated at 1st/99th percentiles	CMAP	Alanine aminotransferase	219	26.5771	26.7671	27.1013	0.0130161	0.0351273
593 to 835	IPW truncated at 1st/99th percentiles	CMAP	Aspartate aminotransferase	219	22.2229	22.3607	22.427	0.0135974	0.0197886
593 to 835	IPW truncated at 1st/99th percentiles	CMAP	High-sensitivity C-reactive protein	219	2.892	3.28698	3.56393	0.0638029	0.100825
593 to 835	IPW truncated at 1st/99th percentiles	CMAP	Free fatty acids	219	0.513914	0.513973	0.515411	0.000300559	0.00769718
593 to 835	IPW truncated at 1st/99th percentiles	CMAP	Urinary albumin-to-creatinine ratio	219	2.86086	2.88128	2.9799	0.0031883	0.0176752
593 to 835	IPW truncated at 1st/99th percentiles	CMAP	Estimated glomerular filtration rate	219	99.329	97.4886	97.8448	-0.0974838	-0.0785083
593 to 835	IPW truncated at 1st/99th percentiles	CMAP	White blood cell count	219	6.34234	6.34575	6.40895	0.00217833	0.0423475
593 to 835	IPW truncated at 1st/99th percentiles	CMAP	Systolic blood pressure	219	124.149	125.265	125.07	0.0784012	0.0647358
593 to 835	IPW truncated at 1st/99th percentiles	CMAP	Diastolic blood pressure	219	77.08	77.2557	77.3535	0.0201938	0.0312939
593 to 835	IPW truncated at 1st/99th percentiles	CMAP	Female sex	219	0.385714	0.383562	0.396378	-0.00441646	0.0218126
593 to 835	IPW truncated at 1st/99th percentiles	CMAP	CMAP trial	219	1	1	1	0	0
593 to 835	IPW truncated at 1st/99th percentiles	CMAP	Chiglitazar 32 mg/day	219	0.302857	0.3379	0.302831	0.0750105	-5.76859e-05
593 to 835	IPW truncated at 1st/99th percentiles	CMAP	Chiglitazar 48 mg/day	219	0.302857	0.324201	0.303107	0.045933	0.000541855
593 to 835	IPW truncated at 1st/99th percentiles	CMAP	Placebo	219	0.394286	0.3379	0.394063	-0.117033	-0.000455319
593 to 835	IPW truncated at 1st/99th percentiles	CMAP	Sitagliptin	219	0	0	0	0	0
593 to 835	IPW truncated at 1st/99th percentiles	CMAS	Age	374	50.3216	50.377	50.1177	0.00587421	-0.0216119
593 to 835	IPW truncated at 1st/99th percentiles	CMAS	Body mass index	374	25.7802	25.5781	25.6211	-0.0648598	-0.0508946
593 to 835	IPW truncated at 1st/99th percentiles	CMAS	Waist circumference	374	90.7402	89.8155	90.124	-0.104326	-0.0694354
593 to 835	IPW truncated at 1st/99th percentiles	CMAS	Measured HOMA-IR	374	5.27427	5.15925	5.21298	-0.0267276	-0.0141321
593 to 835	IPW truncated at 1st/99th percentiles	CMAS	HbA1c	374	8.57128	8.5508	8.54961	-0.0285806	-0.0302604
593 to 835	IPW truncated at 1st/99th percentiles	CMAS	Fasting plasma glucose	374	9.21054	9.19866	9.19338	-0.00579189	-0.00838334
593 to 835	IPW truncated at 1st/99th percentiles	CMAS	Fasting insulin	374	12.8463	12.666	12.7971	-0.0192738	-0.00522425
593 to 835	IPW truncated at 1st/99th percentiles	CMAS	2-hour postprandial glucose	374	15.7064	15.6534	15.6328	-0.0151356	-0.0210389
593 to 835	IPW truncated at 1st/99th percentiles	CMAS	Triglycerides	374	2.13994	2.17505	2.17138	0.0226865	0.0203827
593 to 835	IPW truncated at 1st/99th percentiles	CMAS	HDL cholesterol	374	1.13957	1.13447	1.13229	-0.0173344	-0.0248449
593 to 835	IPW truncated at 1st/99th percentiles	CMAS	LDL cholesterol	374	2.77459	2.77278	2.76975	-0.00226842	-0.00607856
593 to 835	IPW truncated at 1st/99th percentiles	CMAS	Total cholesterol	374	4.8468	4.8593	4.85272	0.0138216	0.00654696
593 to 835	IPW truncated at 1st/99th percentiles	CMAS	Alanine aminotransferase	374	26.356	25.4332	25.5624	-0.0646882	-0.0552981
593 to 835	IPW truncated at 1st/99th percentiles	CMAS	Aspartate aminotransferase	374	22.0599	21.4091	21.4548	-0.0720869	-0.066743
593 to 835	IPW truncated at 1st/99th percentiles	CMAS	High-sensitivity C-reactive protein	374	2.91136	2.81727	2.8209	-0.0232541	-0.0224037
593 to 835	IPW truncated at 1st/99th percentiles	CMAS	Free fatty acids	374	0.496736	0.484439	0.484924	-0.0589456	-0.0566558
593 to 835	IPW truncated at 1st/99th percentiles	CMAS	Urinary albumin-to-creatinine ratio	374	3.42215	3.32888	3.41933	-0.0125937	-0.000373252
593 to 835	IPW truncated at 1st/99th percentiles	CMAS	Estimated glomerular filtration rate	374	95.9313	95.8529	96.1369	-0.00421367	0.0110201
593 to 835	IPW truncated at 1st/99th percentiles	CMAS	White blood cell count	374	6.37812	6.37361	6.37822	-0.00270995	6.26949e-05
593 to 835	IPW truncated at 1st/99th percentiles	CMAS	Systolic blood pressure	374	125.691	125.08	125.023	-0.0427632	-0.0468392
593 to 835	IPW truncated at 1st/99th percentiles	CMAS	Diastolic blood pressure	374	79.1031	78.7326	78.8865	-0.0379843	-0.0222176
593 to 835	IPW truncated at 1st/99th percentiles	CMAS	Female sex	374	0.352577	0.342246	0.348759	-0.0216733	-0.00799178
593 to 835	IPW truncated at 1st/99th percentiles	CMAS	CMAP trial	374	0	0	0	0	0
593 to 835	IPW truncated at 1st/99th percentiles	CMAS	Chiglitazar 32 mg/day	374	0.331959	0.318182	0.330624	-0.0293811	-0.00283304
593 to 835	IPW truncated at 1st/99th percentiles	CMAS	Chiglitazar 48 mg/day	374	0.331959	0.328877	0.33233	-0.00654414	0.000788216
593 to 835	IPW truncated at 1st/99th percentiles	CMAS	Placebo	374	0	0	0	0	0
593 to 835	IPW truncated at 1st/99th percentiles	CMAS	Sitagliptin	374	0.336082	0.352941	0.337046	0.0354399	0.00203628
593 to 705	Untruncated IPW	Pooled	Age	593	50.9333	51.0118	50.9514	0.00821067	0.00187854
593 to 705	Untruncated IPW	Pooled	Body mass index	593	25.9234	25.9019	25.9407	-0.00685267	0.00548335
593 to 705	Untruncated IPW	Pooled	Waist circumference	593	91.1901	90.9612	91.2415	-0.0259202	0.00581581
593 to 705	Untruncated IPW	Pooled	Measured HOMA-IR	593	5.2567	5.28214	5.32524	0.00631402	0.016987
593 to 705	Untruncated IPW	Pooled	HbA1c	593	8.59092	8.58162	8.59065	-0.0130146	-0.000375186
593 to 705	Untruncated IPW	Pooled	Fasting plasma glucose	593	9.2973	9.23305	9.26706	-0.0308638	-0.0144911
593 to 705	Untruncated IPW	Pooled	Fasting insulin	593	12.7057	12.8278	12.8759	0.0139123	0.0194256
593 to 705	Untruncated IPW	Pooled	2-hour postprandial glucose	593	15.9115	15.799	15.8358	-0.0331695	-0.0223396
593 to 705	Untruncated IPW	Pooled	Triglycerides	593	2.10623	2.13949	2.12784	0.0196698	0.0127865
593 to 705	Untruncated IPW	Pooled	HDL cholesterol	593	1.15821	1.15401	1.15808	-0.0143538	-0.000445604
593 to 705	Untruncated IPW	Pooled	LDL cholesterol	593	2.80472	2.78501	2.78975	-0.0244083	-0.0184678
593 to 705	Untruncated IPW	Pooled	Total cholesterol	593	4.88098	4.87115	4.87443	-0.0104588	-0.00694582
593 to 705	Untruncated IPW	Pooled	Alanine aminotransferase	593	25.9121	25.9258	25.9294	0.000964149	0.00121042
593 to 705	Untruncated IPW	Pooled	Aspartate aminotransferase	593	21.7915	21.7605	21.7312	-0.00328666	-0.00636389
593 to 705	Untruncated IPW	Pooled	High-sensitivity C-reactive protein	593	2.86293	2.97441	3.05585	0.0223773	0.0372888
593 to 705	Untruncated IPW	Pooled	Free fatty acids	593	0.498993	0.495346	0.496775	-0.0181331	-0.0110408
593 to 705	Untruncated IPW	Pooled	Urinary albumin-to-creatinine ratio	593	3.1234	3.16358	3.18272	0.00566105	0.00825821
593 to 705	Untruncated IPW	Pooled	Estimated glomerular filtration rate	593	97.2922	96.457	96.7137	-0.0443714	-0.0307339
593 to 705	Untruncated IPW	Pooled	White blood cell count	593	6.34813	6.36332	6.37804	0.00935436	0.0184302
593 to 705	Untruncated IPW	Pooled	Systolic blood pressure	593	124.969	125.148	125.018	0.0126851	0.00348182
593 to 705	Untruncated IPW	Pooled	Diastolic blood pressure	593	78.2397	78.1872	78.2443	-0.00569915	0.000496617
593 to 705	Untruncated IPW	Pooled	Female sex	593	0.361702	0.357504	0.361153	-0.00874105	-0.0011417
593 to 705	Untruncated IPW	Pooled	CMAP trial	593	0.411348	0.369309	0.411378	-0.0861897	6.19372e-05
593 to 705	Untruncated IPW	Pooled	Chiglitazar 32 mg/day	593	0.320567	0.325464	0.320425	0.0104626	-0.000305849
593 to 705	Untruncated IPW	Pooled	Chiglitazar 48 mg/day	593	0.323404	0.32715	0.323709	0.00798959	0.000651453
593 to 705	Untruncated IPW	Pooled	Placebo	593	0.151773	0.124789	0.151419	-0.0781694	-0.000986564
593 to 705	Untruncated IPW	Pooled	Sitagliptin	593	0.204255	0.222597	0.204447	0.044742	0.000475586
593 to 705	Untruncated IPW	CMAP	Age	219	51.4793	52.0959	51.9093	0.0622406	0.0431885
593 to 705	Untruncated IPW	CMAP	Body mass index	219	26.2538	26.4548	26.467	0.0636397	0.0675061
593 to 705	Untruncated IPW	CMAP	Waist circumference	219	92.4586	92.9178	93.1414	0.0539243	0.0800647
593 to 705	Untruncated IPW	CMAP	Measured HOMA-IR	219	5.31638	5.49201	5.54812	0.0443868	0.0584568
593 to 705	Untruncated IPW	CMAP	HbA1c	219	8.63172	8.63425	8.64315	0.00352006	0.0159082
593 to 705	Untruncated IPW	CMAP	Fasting plasma glucose	219	9.45207	9.29178	9.34392	-0.0741643	-0.0498174
593 to 705	Untruncated IPW	CMAP	Fasting insulin	219	12.6086	13.1041	13.166	0.0617307	0.0694103
593 to 705	Untruncated IPW	CMAP	2-hour postprandial glucose	219	16.2417	16.047	16.078	-0.0597476	-0.0501311
593 to 705	Untruncated IPW	CMAP	Triglycerides	219	2.03348	2.07877	2.07312	0.0238942	0.0210755
593 to 705	Untruncated IPW	CMAP	HDL cholesterol	219	1.19207	1.1874	1.19032	-0.0161938	-0.00603935
593 to 705	Untruncated IPW	CMAP	LDL cholesterol	219	2.85352	2.80589	2.81357	-0.0575942	-0.0479706
593 to 705	Untruncated IPW	CMAP	Total cholesterol	219	4.92583	4.89137	4.89912	-0.0345979	-0.026728
593 to 705	Untruncated IPW	CMAP	Alanine aminotransferase	219	26.2621	26.7671	26.737	0.034713	0.0323221
593 to 705	Untruncated IPW	CMAP	Aspartate aminotransferase	219	21.9862	22.3607	22.2774	0.0371887	0.0286572
593 to 705	Untruncated IPW	CMAP	High-sensitivity C-reactive protein	219	2.92897	3.28698	3.44665	0.0567232	0.0785904
593 to 705	Untruncated IPW	CMAP	Free fatty acids	219	0.512724	0.513973	0.514995	0.00642131	0.0116751
593 to 705	Untruncated IPW	CMAP	Urinary albumin-to-creatinine ratio	219	2.82966	2.88128	2.9327	0.00813135	0.0157077
593 to 705	Untruncated IPW	CMAP	Estimated glomerular filtration rate	219	99.3483	97.4886	97.772	-0.0980149	-0.0830839
593 to 705	Untruncated IPW	CMAP	White blood cell count	219	6.31486	6.34575	6.38095	0.0197643	0.0421671
593 to 705	Untruncated IPW	CMAP	Systolic blood pressure	219	124.345	125.265	125.042	0.0649996	0.0493488
593 to 705	Untruncated IPW	CMAP	Diastolic blood pressure	219	77.2655	77.2557	77.3792	-0.00113388	0.0131241
593 to 705	Untruncated IPW	CMAP	Female sex	219	0.393103	0.383562	0.386656	-0.0195398	-0.0131929
593 to 705	Untruncated IPW	CMAP	CMAP trial	219	1	1	1	0	0
593 to 705	Untruncated IPW	CMAP	Chiglitazar 32 mg/day	219	0.313793	0.3379	0.313843	0.0513472	0.000107084
593 to 705	Untruncated IPW	CMAP	Chiglitazar 48 mg/day	219	0.317241	0.324201	0.31808	0.014881	0.00179697
593 to 705	Untruncated IPW	CMAP	Placebo	219	0.368966	0.3379	0.368077	-0.064891	-0.00183726
593 to 705	Untruncated IPW	CMAP	Sitagliptin	219	0	0	0	0	0
593 to 705	Untruncated IPW	CMAS	Age	374	50.5518	50.377	50.2819	-0.0187789	-0.0289974
593 to 705	Untruncated IPW	CMAS	Body mass index	374	25.6925	25.5781	25.5728	-0.0368206	-0.0384994
593 to 705	Untruncated IPW	CMAS	Waist circumference	374	90.3036	89.8155	89.9136	-0.0549217	-0.0439076
593 to 705	Untruncated IPW	CMAS	Measured HOMA-IR	374	5.21499	5.15925	5.16947	-0.0136446	-0.011142
593 to 705	Untruncated IPW	CMAS	HbA1c	374	8.56241	8.5508	8.55397	-0.0162787	-0.011835
593 to 705	Untruncated IPW	CMAS	Fasting plasma glucose	374	9.18916	9.19866	9.21334	0.0046945	0.0119433
593 to 705	Untruncated IPW	CMAS	Fasting insulin	374	12.7735	12.666	12.6731	-0.0116225	-0.0108626
593 to 705	Untruncated IPW	CMAS	2-hour postprandial glucose	374	15.6802	15.6534	15.6662	-0.00775919	-0.00405568
593 to 705	Untruncated IPW	CMAS	Triglycerides	374	2.15706	2.17505	2.16609	0.0116015	0.00584392
593 to 705	Untruncated IPW	CMAS	HDL cholesterol	374	1.13455	1.13447	1.13555	-0.000303172	0.00340348
593 to 705	Untruncated IPW	CMAS	LDL cholesterol	374	2.77063	2.77278	2.77311	0.00270819	0.0031239
593 to 705	Untruncated IPW	CMAS	Total cholesterol	374	4.84964	4.8593	4.85717	0.0106979	0.00834228
593 to 705	Untruncated IPW	CMAS	Alanine aminotransferase	374	25.6675	25.4332	25.3649	-0.0166522	-0.0215296
593 to 705	Untruncated IPW	CMAS	Aspartate aminotransferase	374	21.6554	21.4091	21.3496	-0.0274378	-0.0341685
593 to 705	Untruncated IPW	CMAS	High-sensitivity C-reactive protein	374	2.82288	2.81727	2.81999	-0.00137419	-0.000707694
593 to 705	Untruncated IPW	CMAS	Free fatty acids	374	0.489398	0.484439	0.484041	-0.0242215	-0.0261641
593 to 705	Untruncated IPW	CMAS	Urinary albumin-to-creatinine ratio	374	3.32867	3.32888	3.35745	2.68354e-05	0.0037912
593 to 705	Untruncated IPW	CMAS	Estimated glomerular filtration rate	374	95.8554	95.8529	95.974	-0.000132977	0.00635633
593 to 705	Untruncated IPW	CMAS	White blood cell count	374	6.37137	6.37361	6.37601	0.00134476	0.00278626
593 to 705	Untruncated IPW	CMAS	Systolic blood pressure	374	125.405	125.08	125.001	-0.0228971	-0.0285148
593 to 705	Untruncated IPW	CMAS	Diastolic blood pressure	374	78.9205	78.7326	78.8489	-0.0197225	-0.00751583
593 to 705	Untruncated IPW	CMAS	Female sex	374	0.339759	0.342246	0.34333	0.00523957	0.0075198
593 to 705	Untruncated IPW	CMAS	CMAP trial	374	0	0	0	0	0
593 to 705	Untruncated IPW	CMAS	Chiglitazar 32 mg/day	374	0.325301	0.318182	0.325024	-0.0152213	-0.000590308
593 to 705	Untruncated IPW	CMAS	Chiglitazar 48 mg/day	374	0.327711	0.328877	0.327644	0.00248019	-0.000142894
593 to 705	Untruncated IPW	CMAS	Placebo	374	0	0	0	0	0
593 to 705	Untruncated IPW	CMAS	Sitagliptin	374	0.346988	0.352941	0.347332	0.012466	0.000721728
593 to 705	IPW truncated at 1st/99th percentiles	Pooled	Age	593	50.9333	51.0118	50.9584	0.00821067	0.002617
593 to 705	IPW truncated at 1st/99th percentiles	Pooled	Body mass index	593	25.9234	25.9019	25.9379	-0.00685267	0.004602
593 to 705	IPW truncated at 1st/99th percentiles	Pooled	Waist circumference	593	91.1901	90.9612	91.2328	-0.0259202	0.00484051
593 to 705	IPW truncated at 1st/99th percentiles	Pooled	Measured HOMA-IR	593	5.2567	5.28214	5.32166	0.00631402	0.0161071
593 to 705	IPW truncated at 1st/99th percentiles	Pooled	HbA1c	593	8.59092	8.58162	8.59012	-0.0130146	-0.00112335
593 to 705	IPW truncated at 1st/99th percentiles	Pooled	Fasting plasma glucose	593	9.2973	9.23305	9.26613	-0.0308638	-0.0149387
593 to 705	IPW truncated at 1st/99th percentiles	Pooled	Fasting insulin	593	12.7057	12.8278	12.8697	0.0139123	0.018723
593 to 705	IPW truncated at 1st/99th percentiles	Pooled	2-hour postprandial glucose	593	15.9115	15.799	15.8354	-0.0331695	-0.0224781
593 to 705	IPW truncated at 1st/99th percentiles	Pooled	Triglycerides	593	2.10623	2.13949	2.12782	0.0196698	0.0127698
593 to 705	IPW truncated at 1st/99th percentiles	Pooled	HDL cholesterol	593	1.15821	1.15401	1.15809	-0.0143538	-0.000432504
593 to 705	IPW truncated at 1st/99th percentiles	Pooled	LDL cholesterol	593	2.80472	2.78501	2.78935	-0.0244083	-0.0189736
593 to 705	IPW truncated at 1st/99th percentiles	Pooled	Total cholesterol	593	4.88098	4.87115	4.87404	-0.0104588	-0.0073595
593 to 705	IPW truncated at 1st/99th percentiles	Pooled	Alanine aminotransferase	593	25.9121	25.9258	25.9303	0.000964149	0.00127354
593 to 705	IPW truncated at 1st/99th percentiles	Pooled	Aspartate aminotransferase	593	21.7915	21.7605	21.7307	-0.00328666	-0.00641979
593 to 705	IPW truncated at 1st/99th percentiles	Pooled	High-sensitivity C-reactive protein	593	2.86293	2.97441	3.05411	0.0223773	0.0369525
593 to 705	IPW truncated at 1st/99th percentiles	Pooled	Free fatty acids	593	0.498993	0.495346	0.496662	-0.0181331	-0.0116041
593 to 705	IPW truncated at 1st/99th percentiles	Pooled	Urinary albumin-to-creatinine ratio	593	3.1234	3.16358	3.1802	0.00566105	0.007915
593 to 705	IPW truncated at 1st/99th percentiles	Pooled	Estimated glomerular filtration rate	593	97.2922	96.457	96.7065	-0.0443714	-0.0311127
593 to 705	IPW truncated at 1st/99th percentiles	Pooled	White blood cell count	593	6.34813	6.36332	6.377	0.00935436	0.0177962
593 to 705	IPW truncated at 1st/99th percentiles	Pooled	Systolic blood pressure	593	124.969	125.148	125.023	0.0126851	0.00382639
593 to 705	IPW truncated at 1st/99th percentiles	Pooled	Diastolic blood pressure	593	78.2397	78.1872	78.2417	-0.00569915	0.000216923
593 to 705	IPW truncated at 1st/99th percentiles	Pooled	Female sex	593	0.361702	0.357504	0.360867	-0.00874105	-0.00173632
593 to 705	IPW truncated at 1st/99th percentiles	Pooled	CMAP trial	593	0.411348	0.369309	0.411008	-0.0861897	-0.000689469
593 to 705	IPW truncated at 1st/99th percentiles	Pooled	Chiglitazar 32 mg/day	593	0.320567	0.325464	0.320592	0.0104626	5.19435e-05
593 to 705	IPW truncated at 1st/99th percentiles	Pooled	Chiglitazar 48 mg/day	593	0.323404	0.32715	0.323869	0.00798959	0.00099285
593 to 705	IPW truncated at 1st/99th percentiles	Pooled	Placebo	593	0.151773	0.124789	0.150929	-0.0781694	-0.00235317
593 to 705	IPW truncated at 1st/99th percentiles	Pooled	Sitagliptin	593	0.204255	0.222597	0.20461	0.044742	0.000879261
593 to 705	IPW truncated at 1st/99th percentiles	CMAP	Age	219	51.4793	52.0959	51.9261	0.0622406	0.0449083
593 to 705	IPW truncated at 1st/99th percentiles	CMAP	Body mass index	219	26.2538	26.4548	26.461	0.0636397	0.0656422
593 to 705	IPW truncated at 1st/99th percentiles	CMAP	Waist circumference	219	92.4586	92.9178	93.1255	0.0539243	0.0782379
593 to 705	IPW truncated at 1st/99th percentiles	CMAP	Measured HOMA-IR	219	5.31638	5.49201	5.53997	0.0443868	0.0564541
593 to 705	IPW truncated at 1st/99th percentiles	CMAP	HbA1c	219	8.63172	8.63425	8.6421	0.00352006	0.0144522
593 to 705	IPW truncated at 1st/99th percentiles	CMAP	Fasting plasma glucose	219	9.45207	9.29178	9.34195	-0.0741643	-0.0507249
593 to 705	IPW truncated at 1st/99th percentiles	CMAP	Fasting insulin	219	12.6086	13.1041	13.1518	0.0617307	0.0676802
593 to 705	IPW truncated at 1st/99th percentiles	CMAP	2-hour postprandial glucose	219	16.2417	16.047	16.0777	-0.0597476	-0.0502113
593 to 705	IPW truncated at 1st/99th percentiles	CMAP	Triglycerides	219	2.03348	2.07877	2.07298	0.0238942	0.0209959
593 to 705	IPW truncated at 1st/99th percentiles	CMAP	HDL cholesterol	219	1.19207	1.1874	1.19044	-0.0161938	-0.00562988
593 to 705	IPW truncated at 1st/99th percentiles	CMAP	LDL cholesterol	219	2.85352	2.80589	2.81256	-0.0575942	-0.0492232
593 to 705	IPW truncated at 1st/99th percentiles	CMAP	Total cholesterol	219	4.92583	4.89137	4.89819	-0.0345979	-0.0276579
593 to 705	IPW truncated at 1st/99th percentiles	CMAP	Alanine aminotransferase	219	26.2621	26.7671	26.7413	0.034713	0.032627
593 to 705	IPW truncated at 1st/99th percentiles	CMAP	Aspartate aminotransferase	219	21.9862	22.3607	22.2777	0.0371887	0.0287107
593 to 705	IPW truncated at 1st/99th percentiles	CMAP	High-sensitivity C-reactive protein	219	2.92897	3.28698	3.44231	0.0567232	0.0779107
593 to 705	IPW truncated at 1st/99th percentiles	CMAP	Free fatty acids	219	0.512724	0.513973	0.514778	0.00642131	0.0105592
593 to 705	IPW truncated at 1st/99th percentiles	CMAP	Urinary albumin-to-creatinine ratio	219	2.82966	2.88128	2.92616	0.00813135	0.0147503
593 to 705	IPW truncated at 1st/99th percentiles	CMAP	Estimated glomerular filtration rate	219	99.3483	97.4886	97.761	-0.0980149	-0.0836418
593 to 705	IPW truncated at 1st/99th percentiles	CMAP	White blood cell count	219	6.31486	6.34575	6.3782	0.0197643	0.0404397
593 to 705	IPW truncated at 1st/99th percentiles	CMAP	Systolic blood pressure	219	124.345	125.265	125.051	0.0649996	0.0499412
593 to 705	IPW truncated at 1st/99th percentiles	CMAP	Diastolic blood pressure	219	77.2655	77.2557	77.3734	-0.00113388	0.0124548
593 to 705	IPW truncated at 1st/99th percentiles	CMAP	Female sex	219	0.393103	0.383562	0.38602	-0.0195398	-0.0144962
593 to 705	IPW truncated at 1st/99th percentiles	CMAP	CMAP trial	219	1	1	1	0	0
593 to 705	IPW truncated at 1st/99th percentiles	CMAP	Chiglitazar 32 mg/day	219	0.313793	0.3379	0.31427	0.0513472	0.00102615
593 to 705	IPW truncated at 1st/99th percentiles	CMAP	Chiglitazar 48 mg/day	219	0.317241	0.324201	0.318513	0.014881	0.00272509
593 to 705	IPW truncated at 1st/99th percentiles	CMAP	Placebo	219	0.368966	0.3379	0.367217	-0.064891	-0.00361862
593 to 705	IPW truncated at 1st/99th percentiles	CMAP	Sitagliptin	219	0	0	0	0	0
593 to 705	IPW truncated at 1st/99th percentiles	CMAS	Age	374	50.5518	50.377	50.2832	-0.0187789	-0.0288592
593 to 705	IPW truncated at 1st/99th percentiles	CMAS	Body mass index	374	25.6925	25.5781	25.5729	-0.0368206	-0.0384894
593 to 705	IPW truncated at 1st/99th percentiles	CMAS	Waist circumference	374	90.3036	89.8155	89.9121	-0.0549217	-0.0440776
593 to 705	IPW truncated at 1st/99th percentiles	CMAS	Measured HOMA-IR	374	5.21499	5.15925	5.16932	-0.0136446	-0.0111785
593 to 705	IPW truncated at 1st/99th percentiles	CMAS	HbA1c	374	8.56241	8.5508	8.55385	-0.0162787	-0.012006
593 to 705	IPW truncated at 1st/99th percentiles	CMAS	Fasting plasma glucose	374	9.18916	9.19866	9.21322	0.0046945	0.0118803
593 to 705	IPW truncated at 1st/99th percentiles	CMAS	Fasting insulin	374	12.7735	12.666	12.6728	-0.0116225	-0.0108907
593 to 705	IPW truncated at 1st/99th percentiles	CMAS	2-hour postprandial glucose	374	15.6802	15.6534	15.6658	-0.00775919	-0.0041545
593 to 705	IPW truncated at 1st/99th percentiles	CMAS	Triglycerides	374	2.15706	2.17505	2.16608	0.0116015	0.00584065
593 to 705	IPW truncated at 1st/99th percentiles	CMAS	HDL cholesterol	374	1.13455	1.13447	1.13551	-0.000303172	0.00326032
593 to 705	IPW truncated at 1st/99th percentiles	CMAS	LDL cholesterol	374	2.77063	2.77278	2.77316	0.00270819	0.00318205
593 to 705	IPW truncated at 1st/99th percentiles	CMAS	Total cholesterol	374	4.84964	4.8593	4.85718	0.0106979	0.00835241
593 to 705	IPW truncated at 1st/99th percentiles	CMAS	Alanine aminotransferase	374	25.6675	25.4332	25.3643	-0.0166522	-0.0215719
593 to 705	IPW truncated at 1st/99th percentiles	CMAS	Aspartate aminotransferase	374	21.6554	21.4091	21.349	-0.0274378	-0.0342282
593 to 705	IPW truncated at 1st/99th percentiles	CMAS	High-sensitivity C-reactive protein	374	2.82288	2.81727	2.82024	-0.00137419	-0.000646012
593 to 705	IPW truncated at 1st/99th percentiles	CMAS	Free fatty acids	374	0.489398	0.484439	0.484021	-0.0242215	-0.026264
593 to 705	IPW truncated at 1st/99th percentiles	CMAS	Urinary albumin-to-creatinine ratio	374	3.32867	3.32888	3.35747	2.68354e-05	0.0037943
593 to 705	IPW truncated at 1st/99th percentiles	CMAS	Estimated glomerular filtration rate	374	95.8554	95.8529	95.9706	-0.000132977	0.0061707
593 to 705	IPW truncated at 1st/99th percentiles	CMAS	White blood cell count	374	6.37137	6.37361	6.37617	0.00134476	0.00288283
593 to 705	IPW truncated at 1st/99th percentiles	CMAS	Systolic blood pressure	374	125.405	125.08	125.004	-0.0228971	-0.0283409
593 to 705	IPW truncated at 1st/99th percentiles	CMAS	Diastolic blood pressure	374	78.9205	78.7326	78.8476	-0.0197225	-0.00764822
593 to 705	IPW truncated at 1st/99th percentiles	CMAS	Female sex	374	0.339759	0.342246	0.343315	0.00523957	0.0074896
593 to 705	IPW truncated at 1st/99th percentiles	CMAS	CMAP trial	374	0	0	0	0	0
593 to 705	IPW truncated at 1st/99th percentiles	CMAS	Chiglitazar 32 mg/day	374	0.325301	0.318182	0.325003	-0.0152213	-0.000636337
593 to 705	IPW truncated at 1st/99th percentiles	CMAS	Chiglitazar 48 mg/day	374	0.327711	0.328877	0.327607	0.00248019	-0.000221359
593 to 705	IPW truncated at 1st/99th percentiles	CMAS	Placebo	374	0	0	0	0	0
593 to 705	IPW truncated at 1st/99th percentiles	CMAS	Sitagliptin	374	0.346988	0.352941	0.34739	0.012466	0.000844355

### Sheet: Treatment estimates
Treatment effects and IR reversal in 593 participants
Effects are adjusted log-score differences or score-specific reversal risk differences. Bootstrap intervals and BH-adjusted P values are primary; see Methods for populations and testing families.
Cohort	Weighting scenario	Weight variant	Trial	Outcome	Analysis	Contrast	Eligible trial n	Effect	Conditional HC3 SE	Conditional HC3 P	Conditional HC3 95% CI lower	Conditional HC3 95% CI upper	Treatment-arm n	Reference-arm n	Treatment-arm reversal risk	Reference-arm reversal risk	Bootstrap SE	Bootstrap 95% CI lower	Bootstrap 95% CI upper	Bootstrap-normal P	Molecular model	Bootstrap BH-adjusted P	Effect minus unweighted effect
Paired cohort (593)	Unweighted	Unweighted	CMAP	HOMA-IR	Week-24 ANCOVA	CG32 vs comparator	219	-0.29791	0.0711297	4.11557e-05	-0.438118	-0.157702					0.0695589	-0.437715	-0.157341	1.84518e-05	Primary molecular models	3.69035e-05
Paired cohort (593)	Unweighted	Unweighted	CMAP	HOMA-IR	Week-24 ANCOVA	CG48 vs comparator	219	-0.386843	0.0846543	8.27016e-06	-0.55371	-0.219976					0.0835934	-0.541061	-0.222236	3.69797e-06	Primary molecular models	9.86126e-06
Paired cohort (593)	Unweighted	Unweighted	CMAP	HOMA-IR	Week-24 ANCOVA	CG48 vs CG32	219	-0.0889332	0.0849812	0.296515	-0.256445	0.0785787					0.0815709	-0.245512	0.0875706	0.2756	Primary molecular models	0.305473
Paired cohort (593)	Unweighted	Unweighted	CMAP	met-HOMA-IR	Week-24 ANCOVA	CG32 vs comparator	219	-0.165885	0.0350416	4.01343e-06	-0.234957	-0.0968121					0.0339196	-0.227827	-0.0972793	1.00569e-06	Primary molecular models	3.01707e-06
Paired cohort (593)	Unweighted	Unweighted	CMAP	met-HOMA-IR	Week-24 ANCOVA	CG48 vs comparator	219	-0.22335	0.0351058	1.19783e-09	-0.292549	-0.154151					0.034057	-0.288932	-0.158381	5.44871e-11	Primary molecular models	3.26923e-10
Paired cohort (593)	Unweighted	Unweighted	CMAP	met-HOMA-IR	Week-24 ANCOVA	CG48 vs CG32	219	-0.0574655	0.0377158	0.12908	-0.131809	0.0168785					0.0371922	-0.131645	0.0153286	0.122323	Primary molecular models	0.146787
Paired cohort (593)	Unweighted	Unweighted	CMAP	prot-HOMA-IR	Week-24 ANCOVA	CG32 vs comparator	219	-0.123446	0.0282644	1.96113e-05	-0.17916	-0.0677326					0.027033	-0.179548	-0.0727308	4.95921e-06	Primary molecular models	1.19021e-05
Paired cohort (593)	Unweighted	Unweighted	CMAP	prot-HOMA-IR	Week-24 ANCOVA	CG48 vs comparator	219	-0.0980115	0.0279918	0.00056365	-0.153188	-0.042835					0.0282937	-0.151738	-0.0420923	0.00053205	Primary molecular models	0.000912085
Paired cohort (593)	Unweighted	Unweighted	CMAP	prot-HOMA-IR	Week-24 ANCOVA	CG48 vs CG32	219	0.0254349	0.0284791	0.372808	-0.0307021	0.0815719					0.0272233	-0.0283247	0.0790512	0.350147	Primary molecular models	0.350147
Paired cohort (593)	Unweighted	Unweighted	CMAP	mol-HOMA-IR	Week-24 ANCOVA	CG32 vs comparator	219	-0.263428	0.0484568	1.48313e-07	-0.358945	-0.167912					0.0468353	-0.351971	-0.168249	1.8597e-08	Primary molecular models	8.92657e-08
Paired cohort (593)	Unweighted	Unweighted	CMAP	mol-HOMA-IR	Week-24 ANCOVA	CG48 vs comparator	219	-0.314353	0.0473571	2.59617e-10	-0.407702	-0.221004					0.0467857	-0.406738	-0.225233	1.82972e-11	Primary molecular models	1.46378e-10
Paired cohort (593)	Unweighted	Unweighted	CMAP	mol-HOMA-IR	Week-24 ANCOVA	CG48 vs CG32	219	-0.0509248	0.0512028	0.321074	-0.151854	0.0500044					0.0500246	-0.153308	0.0454934	0.30868	Primary molecular models	0.322101
Paired cohort (593)	Unweighted	Unweighted	CMAP	met-HOMA-IR (BMI-unpenalized)	Week-24 ANCOVA	CG32 vs comparator	219	-0.0519337	0.0303852	0.0888746	-0.111828	0.00796051					0.0290792	-0.105056	0.00597227	0.0741091	BMI-unpenalized models	0.136806
Paired cohort (593)	Unweighted	Unweighted	CMAP	met-HOMA-IR (BMI-unpenalized)	Week-24 ANCOVA	CG48 vs comparator	219	-0.104986	0.0308653	0.000800507	-0.165826	-0.0441452					0.0299098	-0.162737	-0.0476487	0.000447961	BMI-unpenalized models	0.00268777
Paired cohort (593)	Unweighted	Unweighted	CMAP	met-HOMA-IR (BMI-unpenalized)	Week-24 ANCOVA	CG48 vs CG32	219	-0.0530521	0.0303085	0.0814885	-0.112795	0.00669092					0.0290751	-0.111836	0.0037367	0.0680528	BMI-unpenalized models	0.136806
Paired cohort (593)	Unweighted	Unweighted	CMAP	prot-HOMA-IR (BMI-unpenalized)	Week-24 ANCOVA	CG32 vs comparator	219	0.0338162	0.0197388	0.0881332	-0.00509215	0.0727246					0.0195452	-0.00144239	0.0721788	0.0836034	BMI-unpenalized models	0.136806
Paired cohort (593)	Unweighted	Unweighted	CMAP	prot-HOMA-IR (BMI-unpenalized)	Week-24 ANCOVA	CG48 vs comparator	219	0.0316362	0.0196233	0.108405	-0.0070446	0.070317					0.0201556	-0.00731311	0.0712671	0.116508	BMI-unpenalized models	0.174762
Paired cohort (593)	Unweighted	Unweighted	CMAP	prot-HOMA-IR (BMI-unpenalized)	Week-24 ANCOVA	CG48 vs CG32	219	-0.00217999	0.0180197	0.903822	-0.0376999	0.0333399					0.017266	-0.0387767	0.0306223	0.899527	BMI-unpenalized models	0.899527
Paired cohort (593)	Unweighted	Unweighted	CMAP	mol-HOMA-IR (BMI-unpenalized)	Week-24 ANCOVA	CG32 vs comparator	219	-0.126329	0.0402011	0.00191405	-0.205572	-0.0470858					0.0386861	-0.197956	-0.0484637	0.00109278	BMI-unpenalized models	0.00491752
Paired cohort (593)	Unweighted	Unweighted	CMAP	mol-HOMA-IR (BMI-unpenalized)	Week-24 ANCOVA	CG48 vs comparator	219	-0.19677	0.0396822	1.44831e-06	-0.27499	-0.11855					0.0388633	-0.273991	-0.124831	4.12444e-07	BMI-unpenalized models	7.42399e-06
Paired cohort (593)	Unweighted	Unweighted	CMAP	mol-HOMA-IR (BMI-unpenalized)	Week-24 ANCOVA	CG48 vs CG32	219	-0.070441	0.0406747	0.0847549	-0.150617	0.00973559					0.0392844	-0.147256	0.00451689	0.0729565	BMI-unpenalized models	0.136806
Paired cohort (593)	Unweighted	Unweighted	CMAP	HOMA-IR	Score-specific IR reversal	CG32 vs comparator	107	0.354489					34	38	0.617647	0.263158	0.110599	0.120464	0.567039	0.00134983	Primary molecular models	0.00462799
Paired cohort (593)	Unweighted	Unweighted	CMAP	HOMA-IR	Score-specific IR reversal	CG48 vs comparator	107	0.251128					35	38	0.514286	0.263158	0.114202	0.0133929	0.457152	0.0278788	Primary molecular models	0.0669092
Paired cohort (593)	Unweighted	Unweighted	CMAP	HOMA-IR	Score-specific IR reversal	CG48 vs CG32	107	-0.103361					35	34	0.514286	0.617647	0.119906	-0.343143	0.125819	0.388675	Primary molecular models	0.548718
Paired cohort (593)	Unweighted	Unweighted	CMAP	met-HOMA-IR	Score-specific IR reversal	CG32 vs comparator	109	0.186508					36	35	0.472222	0.285714	0.115033	-0.0418519	0.412968	0.104943	Primary molecular models	0.193741
Paired cohort (593)	Unweighted	Unweighted	CMAP	met-HOMA-IR	Score-specific IR reversal	CG48 vs comparator	109	0.266917					38	35	0.552632	0.285714	0.114613	0.0255952	0.479997	0.0198663	Primary molecular models	0.0529768
Paired cohort (593)	Unweighted	Unweighted	CMAP	met-HOMA-IR	Score-specific IR reversal	CG48 vs CG32	109	0.0804094					38	36	0.552632	0.472222	0.11821	-0.150049	0.315372	0.496362	Primary molecular models	0.595635
Paired cohort (593)	Unweighted	Unweighted	CMAP	prot-HOMA-IR	Score-specific IR reversal	CG32 vs comparator	101	0.157143					32	35	0.5	0.342857	0.121345	-0.0781519	0.391191	0.195319	Primary molecular models	0.31251
Paired cohort (593)	Unweighted	Unweighted	CMAP	prot-HOMA-IR	Score-specific IR reversal	CG48 vs comparator	101	0.0983193					34	35	0.441176	0.342857	0.121497	-0.149281	0.347243	0.41838	Primary molecular models	0.55784
Paired cohort (593)	Unweighted	Unweighted	CMAP	prot-HOMA-IR	Score-specific IR reversal	CG48 vs CG32	101	-0.0588235					34	32	0.441176	0.5	0.123763	-0.295447	0.174256	0.634579	Primary molecular models	0.692268
Paired cohort (593)	Unweighted	Unweighted	CMAP	mol-HOMA-IR	Score-specific IR reversal	CG32 vs comparator	111	0.376161					38	34	0.552632	0.176471	0.106172	0.161389	0.573342	0.000395712	Primary molecular models	0.00221303
Paired cohort (593)	Unweighted	Unweighted	CMAP	mol-HOMA-IR	Score-specific IR reversal	CG48 vs comparator	111	0.413273					39	34	0.589744	0.176471	0.105576	0.191306	0.606878	9.06005e-05	Primary molecular models	0.00108721
Paired cohort (593)	Unweighted	Unweighted	CMAP	mol-HOMA-IR	Score-specific IR reversal	CG48 vs CG32	111	0.037112					39	38	0.589744	0.552632	0.112297	-0.169811	0.256429	0.741037	Primary molecular models	0.760778
Paired cohort (593)	Unweighted	Unweighted	CMAS	HOMA-IR	Week-24 ANCOVA	CG32 vs comparator	374	-0.146466	0.0606229	0.0161776	-0.265677	-0.0272551					0.0595771	-0.267267	-0.0294102	0.0139547	Primary molecular models	0.0197007
Paired cohort (593)	Unweighted	Unweighted	CMAS	HOMA-IR	Week-24 ANCOVA	CG48 vs comparator	374	-0.211141	0.0579266	0.000305888	-0.32505	-0.0972326					0.0575174	-0.322578	-0.0948805	0.000241682	Primary molecular models	0.000446183
Paired cohort (593)	Unweighted	Unweighted	CMAS	HOMA-IR	Week-24 ANCOVA	CG48 vs CG32	374	-0.0646755	0.0610722	0.290294	-0.18477	0.0554188					0.0598692	-0.17489	0.0523317	0.280017	Primary molecular models	0.305473
Paired cohort (593)	Unweighted	Unweighted	CMAS	met-HOMA-IR	Week-24 ANCOVA	CG32 vs comparator	374	-0.0830549	0.0282823	0.00352651	-0.13867	-0.0274398					0.027207	-0.135263	-0.0323182	0.00226787	Primary molecular models	0.00362859
Paired cohort (593)	Unweighted	Unweighted	CMAS	met-HOMA-IR	Week-24 ANCOVA	CG48 vs comparator	374	-0.131071	0.0270956	1.93797e-06	-0.184353	-0.0777897					0.0261551	-0.181376	-0.078272	5.40624e-07	Primary molecular models	1.85357e-06
Paired cohort (593)	Unweighted	Unweighted	CMAS	met-HOMA-IR	Week-24 ANCOVA	CG48 vs CG32	374	-0.0480164	0.0280898	0.0882216	-0.103253	0.0072202					0.0282489	-0.105184	0.00636219	0.0891754	Primary molecular models	0.112643
Paired cohort (593)	Unweighted	Unweighted	CMAS	prot-HOMA-IR	Week-24 ANCOVA	CG32 vs comparator	374	-0.0910018	0.0184686	1.26227e-06	-0.127319	-0.0546845					0.0176721	-0.126484	-0.0574526	2.61243e-07	Primary molecular models	1.04497e-06
Paired cohort (593)	Unweighted	Unweighted	CMAS	prot-HOMA-IR	Week-24 ANCOVA	CG48 vs comparator	374	-0.133609	0.0183465	2.00521e-12	-0.169686	-0.0975318					0.0169245	-0.166096	-0.10188	2.91655e-15	Primary molecular models	6.99972e-14
Paired cohort (593)	Unweighted	Unweighted	CMAS	prot-HOMA-IR	Week-24 ANCOVA	CG48 vs CG32	374	-0.0426071	0.0182718	0.0202478	-0.0785374	-0.0066768					0.0170779	-0.0741278	-0.00724157	0.0126002	Primary molecular models	0.0189003
Paired cohort (593)	Unweighted	Unweighted	CMAS	mol-HOMA-IR	Week-24 ANCOVA	CG32 vs comparator	374	-0.164639	0.0380432	1.94434e-05	-0.239448	-0.0898293					0.0365729	-0.23721	-0.0934912	6.74269e-06	Primary molecular models	1.47113e-05
Paired cohort (593)	Unweighted	Unweighted	CMAS	mol-HOMA-IR	Week-24 ANCOVA	CG48 vs comparator	374	-0.245988	0.0360762	3.78276e-11	-0.31693	-0.175047					0.0342998	-0.30827	-0.17892	7.40673e-13	Primary molecular models	8.88807e-12
Paired cohort (593)	Unweighted	Unweighted	CMAS	mol-HOMA-IR	Week-24 ANCOVA	CG48 vs CG32	374	-0.0813496	0.0371661	0.0292382	-0.154434	-0.00826509					0.0365601	-0.150927	-0.0107055	0.0260752	Primary molecular models	0.0347669
Paired cohort (593)	Unweighted	Unweighted	CMAS	met-HOMA-IR (BMI-unpenalized)	Week-24 ANCOVA	CG32 vs comparator	374	-0.0243066	0.0246423	0.324595	-0.072764	0.0241508					0.0240407	-0.0687112	0.018384	0.311987	BMI-unpenalized models	0.374385
Paired cohort (593)	Unweighted	Unweighted	CMAS	met-HOMA-IR (BMI-unpenalized)	Week-24 ANCOVA	CG48 vs comparator	374	-0.0545302	0.023667	0.0217754	-0.10107	-0.00799077					0.0231899	-0.0996804	-0.0105665	0.0186996	BMI-unpenalized models	0.0636515
Paired cohort (593)	Unweighted	Unweighted	CMAS	met-HOMA-IR (BMI-unpenalized)	Week-24 ANCOVA	CG48 vs CG32	374	-0.0302236	0.0240311	0.209303	-0.0774791	0.017032					0.0244723	-0.0800456	0.0170477	0.216825	BMI-unpenalized models	0.278776
Paired cohort (593)	Unweighted	Unweighted	CMAS	prot-HOMA-IR (BMI-unpenalized)	Week-24 ANCOVA	CG32 vs comparator	374	-0.00498245	0.0140493	0.723063	-0.0326095	0.0226446					0.0138092	-0.0322711	0.0209596	0.718244	BMI-unpenalized models	0.760493
Paired cohort (593)	Unweighted	Unweighted	CMAS	prot-HOMA-IR (BMI-unpenalized)	Week-24 ANCOVA	CG48 vs comparator	374	-0.0167483	0.0126403	0.185998	-0.0416047	0.00810809					0.012342	-0.0401015	0.00709552	0.174776	BMI-unpenalized models	0.241997
Paired cohort (593)	Unweighted	Unweighted	CMAS	prot-HOMA-IR (BMI-unpenalized)	Week-24 ANCOVA	CG48 vs CG32	374	-0.0117658	0.0143288	0.412103	-0.0399424	0.0164108					0.0144345	-0.0387817	0.0181255	0.415003	BMI-unpenalized models	0.466879
Paired cohort (593)	Unweighted	Unweighted	CMAS	mol-HOMA-IR (BMI-unpenalized)	Week-24 ANCOVA	CG32 vs comparator	374	-0.0724587	0.0324323	0.0260732	-0.136235	-0.00868277					0.0314478	-0.132046	-0.0153184	0.0212172	BMI-unpenalized models	0.0636515
Paired cohort (593)	Unweighted	Unweighted	CMAS	mol-HOMA-IR (BMI-unpenalized)	Week-24 ANCOVA	CG48 vs comparator	374	-0.127655	0.0316347	6.63599e-05	-0.189862	-0.0654473					0.0307416	-0.184985	-0.0691944	3.28858e-05	BMI-unpenalized models	0.000295972
Paired cohort (593)	Unweighted	Unweighted	CMAS	mol-HOMA-IR (BMI-unpenalized)	Week-24 ANCOVA	CG48 vs CG32	374	-0.0551961	0.031137	0.0771082	-0.116425	0.00603269					0.0312784	-0.119546	0.0048986	0.0776189	BMI-unpenalized models	0.136806
Paired cohort (593)	Unweighted	Unweighted	CMAS	HOMA-IR	Score-specific IR reversal	CG32 vs comparator	179	0.184524					56	63	0.517857	0.333333	0.0918082	0	0.354398	0.0444435	Primary molecular models	0.088887
Paired cohort (593)	Unweighted	Unweighted	CMAS	HOMA-IR	Score-specific IR reversal	CG48 vs comparator	179	0.233333					60	63	0.566667	0.333333	0.0844526	0.0662399	0.386515	0.00572921	Primary molecular models	0.0171876
Paired cohort (593)	Unweighted	Unweighted	CMAS	HOMA-IR	Score-specific IR reversal	CG48 vs CG32	179	0.0488095					60	56	0.566667	0.517857	0.0912708	-0.128064	0.23088	0.592804	Primary molecular models	0.67749
Paired cohort (593)	Unweighted	Unweighted	CMAS	met-HOMA-IR	Score-specific IR reversal	CG32 vs comparator	177	0.124642					61	63	0.42623	0.301587	0.0842431	-0.0394242	0.28978	0.138992	Primary molecular models	0.238272
Paired cohort (593)	Unweighted	Unweighted	CMAS	met-HOMA-IR	Score-specific IR reversal	CG48 vs comparator	177	0.188979					53	63	0.490566	0.301587	0.0883251	0.0137061	0.350638	0.0323887	Primary molecular models	0.0706662
Paired cohort (593)	Unweighted	Unweighted	CMAS	met-HOMA-IR	Score-specific IR reversal	CG48 vs CG32	177	0.0643365					53	61	0.490566	0.42623	0.0933275	-0.123683	0.247047	0.490595	Primary molecular models	0.595635
Paired cohort (593)	Unweighted	Unweighted	CMAS	prot-HOMA-IR	Score-specific IR reversal	CG32 vs comparator	169	0.308948					65	49	0.553846	0.244898	0.0882098	0.143252	0.470048	0.000461047	Primary molecular models	0.00221303
Paired cohort (593)	Unweighted	Unweighted	CMAS	prot-HOMA-IR	Score-specific IR reversal	CG48 vs comparator	169	0.33692					55	49	0.581818	0.244898	0.0912873	0.158495	0.514352	0.000223577	Primary molecular models	0.00178861
Paired cohort (593)	Unweighted	Unweighted	CMAS	prot-HOMA-IR	Score-specific IR reversal	CG48 vs CG32	169	0.027972					55	65	0.581818	0.553846	0.0918744	-0.156826	0.202651	0.760778	Primary molecular models	0.760778
Paired cohort (593)	Unweighted	Unweighted	CMAS	mol-HOMA-IR	Score-specific IR reversal	CG32 vs comparator	175	0.27381					63	56	0.52381	0.25	0.0851628	0.106914	0.432983	0.00130385	Primary molecular models	0.00462799
Paired cohort (593)	Unweighted	Unweighted	CMAS	mol-HOMA-IR	Score-specific IR reversal	CG48 vs comparator	175	0.357143					56	56	0.607143	0.25	0.0897545	0.180663	0.522865	6.91741e-05	Primary molecular models	0.00108721
Paired cohort (593)	Unweighted	Unweighted	CMAS	mol-HOMA-IR	Score-specific IR reversal	CG48 vs CG32	175	0.0833333					56	63	0.607143	0.52381	0.0940226	-0.110689	0.253544	0.375449	Primary molecular models	0.548718
Paired cohort (593)	593 to 835	Untruncated IPW	CMAP	HOMA-IR	Week-24 ANCOVA	CG32 vs comparator	219	-0.316693	0.0712924	1.43074e-05	-0.457222	-0.176164					0.0688063	-0.447061	-0.179401	4.17106e-06	Primary molecular models	9.10049e-06	-0.018783
Paired cohort (593)	593 to 835	Untruncated IPW	CMAP	HOMA-IR	Week-24 ANCOVA	CG48 vs comparator	219	-0.392343	0.084828	6.49214e-06	-0.559553	-0.225133					0.0839088	-0.550099	-0.226823	2.92773e-06	Primary molecular models	7.02655e-06	-0.00549991
Paired cohort (593)	593 to 835	Untruncated IPW	CMAP	HOMA-IR	Week-24 ANCOVA	CG48 vs CG32	219	-0.0756501	0.0846914	0.372734	-0.242591	0.0912905					0.0818006	-0.231425	0.0965812	0.355064	Primary molecular models	0.370502	0.013283
Paired cohort (593)	593 to 835	Untruncated IPW	CMAP	met-HOMA-IR	Week-24 ANCOVA	CG32 vs comparator	219	-0.171429	0.0355936	2.77361e-06	-0.24159	-0.101268					0.0345028	-0.235422	-0.101925	6.74563e-07	Primary molecular models	2.02369e-06	-0.00554423
Paired cohort (593)	593 to 835	Untruncated IPW	CMAP	met-HOMA-IR	Week-24 ANCOVA	CG48 vs comparator	219	-0.221884	0.0356785	2.60768e-09	-0.292212	-0.151556					0.0347538	-0.290455	-0.153259	1.72e-10	Primary molecular models	1.032e-09	0.00146598
Paired cohort (593)	593 to 835	Untruncated IPW	CMAP	met-HOMA-IR	Week-24 ANCOVA	CG48 vs CG32	219	-0.0504553	0.0384597	0.190966	-0.126266	0.0253551					0.0379198	-0.127435	0.0250621	0.183327	Primary molecular models	0.219993	0.00701021
Paired cohort (593)	593 to 835	Untruncated IPW	CMAP	prot-HOMA-IR	Week-24 ANCOVA	CG32 vs comparator	219	-0.123745	0.0287068	2.48759e-05	-0.180331	-0.0671594					0.0274186	-0.181509	-0.0732903	6.38629e-06	Primary molecular models	1.27726e-05	-0.000298865
Paired cohort (593)	593 to 835	Untruncated IPW	CMAP	prot-HOMA-IR	Week-24 ANCOVA	CG48 vs comparator	219	-0.0951832	0.0280284	0.000815809	-0.150432	-0.0399346					0.0282931	-0.149014	-0.0406247	0.000767718	Primary molecular models	0.00131609	0.00282829
Paired cohort (593)	593 to 835	Untruncated IPW	CMAP	prot-HOMA-IR	Week-24 ANCOVA	CG48 vs CG32	219	0.0285621	0.0285541	0.318311	-0.0277228	0.0848469					0.0271621	-0.0231878	0.0810062	0.29301	Primary molecular models	0.321041	0.00312715
Paired cohort (593)	593 to 835	Untruncated IPW	CMAP	mol-HOMA-IR	Week-24 ANCOVA	CG32 vs comparator	219	-0.26872	0.049394	1.45435e-07	-0.366083	-0.171356					0.0477468	-0.360301	-0.172865	1.82299e-08	Primary molecular models	8.75037e-08	-0.00529136
Paired cohort (593)	593 to 835	Untruncated IPW	CMAP	mol-HOMA-IR	Week-24 ANCOVA	CG48 vs comparator	219	-0.309486	0.048097	8.04863e-10	-0.404293	-0.214679					0.0476689	-0.402809	-0.221147	8.44762e-11	Primary molecular models	6.7581e-10	0.00486732
Paired cohort (593)	593 to 835	Untruncated IPW	CMAP	mol-HOMA-IR	Week-24 ANCOVA	CG48 vs CG32	219	-0.0407661	0.0524676	0.438034	-0.144188	0.0626562					0.0511643	-0.141649	0.0546204	0.425585	Primary molecular models	0.425585	0.0101587
Paired cohort (593)	593 to 835	Untruncated IPW	CMAP	met-HOMA-IR (BMI-unpenalized)	Week-24 ANCOVA	CG32 vs comparator	219	-0.0557335	0.0308912	0.0726141	-0.116625	0.005158					0.0295256	-0.111232	0.00368065	0.0590747	BMI-unpenalized models	0.139593	-0.00379984
Paired cohort (593)	593 to 835	Untruncated IPW	CMAP	met-HOMA-IR (BMI-unpenalized)	Week-24 ANCOVA	CG48 vs comparator	219	-0.102575	0.0312967	0.00122282	-0.164266	-0.0408845					0.0304346	-0.162403	-0.0425517	0.000750732	BMI-unpenalized models	0.00379121	0.00241046
Paired cohort (593)	593 to 835	Untruncated IPW	CMAP	met-HOMA-IR (BMI-unpenalized)	Week-24 ANCOVA	CG48 vs CG32	219	-0.0468418	0.030816	0.129982	-0.107585	0.0139015					0.0295678	-0.106852	0.0111288	0.113144	BMI-unpenalized models	0.181667	0.00621029
Paired cohort (593)	593 to 835	Untruncated IPW	CMAP	prot-HOMA-IR (BMI-unpenalized)	Week-24 ANCOVA	CG32 vs comparator	219	0.0348818	0.0199033	0.0811152	-0.0043508	0.0741145					0.0196106	-0.000723112	0.0728084	0.0752852	BMI-unpenalized models	0.139593	0.00106563
Paired cohort (593)	593 to 835	Untruncated IPW	CMAP	prot-HOMA-IR (BMI-unpenalized)	Week-24 ANCOVA	CG48 vs comparator	219	0.0357839	0.0193966	0.0664472	-0.00244999	0.0740178					0.0199747	-0.00218315	0.0748588	0.0732198	BMI-unpenalized models	0.139593	0.00414768
Paired cohort (593)	593 to 835	Untruncated IPW	CMAP	prot-HOMA-IR (BMI-unpenalized)	Week-24 ANCOVA	CG48 vs CG32	219	0.000902055	0.0182048	0.960527	-0.0349827	0.0367868					0.0173357	-0.0353811	0.0339042	0.958501	BMI-unpenalized models	0.958501	0.00308205
Paired cohort (593)	593 to 835	Untruncated IPW	CMAP	mol-HOMA-IR (BMI-unpenalized)	Week-24 ANCOVA	CG32 vs comparator	219	-0.1316	0.0409568	0.00151665	-0.212332	-0.0508672					0.0394195	-0.204465	-0.0530487	0.000842491	BMI-unpenalized models	0.00379121	-0.005271
Paired cohort (593)	593 to 835	Untruncated IPW	CMAP	mol-HOMA-IR (BMI-unpenalized)	Week-24 ANCOVA	CG48 vs comparator	219	-0.193803	0.0403503	2.94457e-06	-0.27334	-0.114266					0.0397252	-0.271875	-0.119055	1.06844e-06	BMI-unpenalized models	1.9232e-05	0.00296642
Paired cohort (593)	593 to 835	Untruncated IPW	CMAP	mol-HOMA-IR (BMI-unpenalized)	Week-24 ANCOVA	CG48 vs CG32	219	-0.0622035	0.04153	0.135666	-0.144066	0.0196589					0.0401281	-0.144287	0.0130667	0.121111	BMI-unpenalized models	0.181667	0.00823742
Paired cohort (593)	593 to 835	Untruncated IPW	CMAP	HOMA-IR	Score-specific IR reversal	CG32 vs comparator	107	0.368845					34	38	0.620397	0.251551	0.109473	0.122163	0.577548	0.000753612	Primary molecular models	0.00301445	0.0143562
Paired cohort (593)	593 to 835	Untruncated IPW	CMAP	HOMA-IR	Score-specific IR reversal	CG48 vs comparator	107	0.249956					35	38	0.501507	0.251551	0.113508	0.00568413	0.462141	0.0276588	Primary molecular models	0.0627056	-0.00117211
Paired cohort (593)	593 to 835	Untruncated IPW	CMAP	HOMA-IR	Score-specific IR reversal	CG48 vs CG32	107	-0.11889					35	34	0.501507	0.620397	0.120078	-0.35469	0.105773	0.322123	Primary molecular models	0.483185	-0.0155283
Paired cohort (593)	593 to 835	Untruncated IPW	CMAP	met-HOMA-IR	Score-specific IR reversal	CG32 vs comparator	109	0.198537					36	35	0.469723	0.271185	0.113376	-0.0252257	0.413288	0.0799206	Primary molecular models	0.147546	0.0120295
Paired cohort (593)	593 to 835	Untruncated IPW	CMAP	met-HOMA-IR	Score-specific IR reversal	CG48 vs comparator	109	0.26916					38	35	0.540345	0.271185	0.11324	0.037883	0.479219	0.017459	Primary molecular models	0.0465572	0.00224262
Paired cohort (593)	593 to 835	Untruncated IPW	CMAP	met-HOMA-IR	Score-specific IR reversal	CG48 vs CG32	109	0.0706224					38	36	0.540345	0.469723	0.118814	-0.151468	0.310752	0.552249	Primary molecular models	0.631142	-0.00978693
Paired cohort (593)	593 to 835	Untruncated IPW	CMAP	prot-HOMA-IR	Score-specific IR reversal	CG32 vs comparator	101	0.175701					32	35	0.509123	0.333423	0.120617	-0.0593324	0.40379	0.145206	Primary molecular models	0.232329	0.0185577
Paired cohort (593)	593 to 835	Untruncated IPW	CMAP	prot-HOMA-IR	Score-specific IR reversal	CG48 vs comparator	101	0.0920967					34	35	0.425519	0.333423	0.120966	-0.156129	0.336845	0.446453	Primary molecular models	0.595271	-0.00622266
Paired cohort (593)	593 to 835	Untruncated IPW	CMAP	prot-HOMA-IR	Score-specific IR reversal	CG48 vs CG32	101	-0.0836039					34	32	0.425519	0.509123	0.123384	-0.319331	0.148186	0.498031	Primary molecular models	0.619011	-0.0247804
Paired cohort (593)	593 to 835	Untruncated IPW	CMAP	mol-HOMA-IR	Score-specific IR reversal	CG32 vs comparator	111	0.399943					38	34	0.559806	0.159864	0.103218	0.192657	0.587237	0.000106741	Primary molecular models	0.000853926	0.0237819
Paired cohort (593)	593 to 835	Untruncated IPW	CMAP	mol-HOMA-IR	Score-specific IR reversal	CG48 vs comparator	111	0.415125					39	34	0.574989	0.159864	0.102721	0.208734	0.603402	5.31569e-05	Primary molecular models	0.000853926	0.00185207
Paired cohort (593)	593 to 835	Untruncated IPW	CMAP	mol-HOMA-IR	Score-specific IR reversal	CG48 vs CG32	111	0.0151822					39	38	0.574989	0.559806	0.112774	-0.189389	0.239301	0.892908	Primary molecular models	0.892908	-0.0219298
Paired cohort (593)	593 to 835	Untruncated IPW	CMAS	HOMA-IR	Week-24 ANCOVA	CG32 vs comparator	374	-0.151322	0.0607948	0.0132489	-0.270871	-0.0317737					0.0598423	-0.266749	-0.0325141	0.011449	Primary molecular models	0.0171736	-0.00485661
Paired cohort (593)	593 to 835	Untruncated IPW	CMAS	HOMA-IR	Week-24 ANCOVA	CG48 vs comparator	374	-0.214615	0.057973	0.000246653	-0.328615	-0.100615					0.0573811	-0.324253	-0.0996737	0.000183895	Primary molecular models	0.000339499	-0.00347367
Paired cohort (593)	593 to 835	Untruncated IPW	CMAS	HOMA-IR	Week-24 ANCOVA	CG48 vs CG32	374	-0.0632926	0.06152	0.304244	-0.184268	0.0576824					0.0603498	-0.173991	0.0568239	0.294288	Primary molecular models	0.321041	0.00138294
Paired cohort (593)	593 to 835	Untruncated IPW	CMAS	met-HOMA-IR	Week-24 ANCOVA	CG32 vs comparator	374	-0.0854617	0.02807	0.0024976	-0.140659	-0.0302641					0.0271164	-0.137686	-0.0346215	0.00162342	Primary molecular models	0.00259747	-0.00240681
Paired cohort (593)	593 to 835	Untruncated IPW	CMAS	met-HOMA-IR	Week-24 ANCOVA	CG48 vs comparator	374	-0.133588	0.0270811	1.22926e-06	-0.186841	-0.080335					0.0261083	-0.182515	-0.0810026	3.10929e-07	Primary molecular models	1.06604e-06	-0.0025169
Paired cohort (593)	593 to 835	Untruncated IPW	CMAS	met-HOMA-IR	Week-24 ANCOVA	CG48 vs CG32	374	-0.0481265	0.0282934	0.0897918	-0.103763	0.00751057					0.0284969	-0.104554	0.00592062	0.0912516	Primary molecular models	0.115265	-0.000110084
Paired cohort (593)	593 to 835	Untruncated IPW	CMAS	prot-HOMA-IR	Week-24 ANCOVA	CG32 vs comparator	374	-0.0951166	0.0186334	5.32562e-07	-0.131758	-0.0584754					0.0177897	-0.131392	-0.0616702	8.95617e-08	Primary molecular models	3.58247e-07	-0.00411486
Paired cohort (593)	593 to 835	Untruncated IPW	CMAS	prot-HOMA-IR	Week-24 ANCOVA	CG48 vs comparator	374	-0.13674	0.0183427	6.5099e-13	-0.172809	-0.10067					0.0169047	-0.168989	-0.105106	6.02242e-16	Primary molecular models	1.44538e-14	-0.00313065
Paired cohort (593)	593 to 835	Untruncated IPW	CMAS	prot-HOMA-IR	Week-24 ANCOVA	CG48 vs CG32	374	-0.0416229	0.0183831	0.0241433	-0.0777719	-0.00547386					0.0171911	-0.0738573	-0.00693498	0.0154701	Primary molecular models	0.0218401	0.000984211
Paired cohort (593)	593 to 835	Untruncated IPW	CMAS	mol-HOMA-IR	Week-24 ANCOVA	CG32 vs comparator	374	-0.170598	0.0378777	8.96953e-06	-0.245082	-0.0961142					0.0364813	-0.24265	-0.100862	2.92065e-06	Primary molecular models	7.02655e-06	-0.00595949
Paired cohort (593)	593 to 835	Untruncated IPW	CMAS	mol-HOMA-IR	Week-24 ANCOVA	CG48 vs comparator	374	-0.251423	0.0359806	1.31749e-11	-0.322176	-0.18067					0.0341467	-0.313718	-0.184573	1.79784e-13	Primary molecular models	2.15741e-12	-0.00543481
Paired cohort (593)	593 to 835	Untruncated IPW	CMAS	mol-HOMA-IR	Week-24 ANCOVA	CG48 vs CG32	374	-0.0808249	0.0373474	0.0310965	-0.154266	-0.00738384					0.036791	-0.149919	-0.00807255	0.0280299	Primary molecular models	0.0373733	0.000524684
Paired cohort (593)	593 to 835	Untruncated IPW	CMAS	met-HOMA-IR (BMI-unpenalized)	Week-24 ANCOVA	CG32 vs comparator	374	-0.0262636	0.0246032	0.286453	-0.0746442	0.022117					0.0240692	-0.0706252	0.0174154	0.275198	BMI-unpenalized models	0.330238	-0.00195694
Paired cohort (593)	593 to 835	Untruncated IPW	CMAS	met-HOMA-IR (BMI-unpenalized)	Week-24 ANCOVA	CG48 vs comparator	374	-0.0571644	0.0237444	0.016554	-0.103856	-0.0104727					0.0232572	-0.101752	-0.012872	0.0139742	BMI-unpenalized models	0.0457958	-0.00263416
Paired cohort (593)	593 to 835	Untruncated IPW	CMAS	met-HOMA-IR (BMI-unpenalized)	Week-24 ANCOVA	CG48 vs CG32	374	-0.0309008	0.0242685	0.203719	-0.0786232	0.0168215					0.0247651	-0.0789818	0.0155978	0.21212	BMI-unpenalized models	0.272726	-0.000677224
Paired cohort (593)	593 to 835	Untruncated IPW	CMAS	prot-HOMA-IR (BMI-unpenalized)	Week-24 ANCOVA	CG32 vs comparator	374	-0.00700548	0.0141366	0.620503	-0.0348041	0.0207932					0.0138913	-0.0350307	0.0195892	0.614045	BMI-unpenalized models	0.650166	-0.00202302
Paired cohort (593)	593 to 835	Untruncated IPW	CMAS	prot-HOMA-IR (BMI-unpenalized)	Week-24 ANCOVA	CG48 vs comparator	374	-0.0185911	0.0126367	0.142093	-0.0434404	0.00625815					0.0123489	-0.0424679	0.00489961	0.132199	BMI-unpenalized models	0.183045	-0.00184284
Paired cohort (593)	593 to 835	Untruncated IPW	CMAS	prot-HOMA-IR (BMI-unpenalized)	Week-24 ANCOVA	CG48 vs CG32	374	-0.0115857	0.0143891	0.421243	-0.0398809	0.0167096					0.0145999	-0.0387254	0.0188073	0.427461	BMI-unpenalized models	0.480893	0.000180184
Paired cohort (593)	593 to 835	Untruncated IPW	CMAS	mol-HOMA-IR (BMI-unpenalized)	Week-24 ANCOVA	CG32 vs comparator	374	-0.0760291	0.0322499	0.0189216	-0.139446	-0.0126118					0.031339	-0.134652	-0.0179753	0.0152653	BMI-unpenalized models	0.0457958	-0.00357035
Paired cohort (593)	593 to 835	Untruncated IPW	CMAS	mol-HOMA-IR (BMI-unpenalized)	Week-24 ANCOVA	CG48 vs comparator	374	-0.131722	0.0316897	4.021e-05	-0.194038	-0.0694069					0.0307583	-0.191069	-0.0741585	1.84805e-05	BMI-unpenalized models	0.000166325	-0.0040677
Paired cohort (593)	593 to 835	Untruncated IPW	CMAS	mol-HOMA-IR (BMI-unpenalized)	Week-24 ANCOVA	CG48 vs CG32	374	-0.0556934	0.031356	0.0765315	-0.117353	0.0059659					0.0315531	-0.118623	0.00473398	0.0775517	BMI-unpenalized models	0.139593	-0.000497356
Paired cohort (593)	593 to 835	Untruncated IPW	CMAS	HOMA-IR	Score-specific IR reversal	CG32 vs comparator	179	0.1898					56	63	0.519252	0.329453	0.0919747	0.00514252	0.35744	0.039055	Primary molecular models	0.07811	0.00527587
Paired cohort (593)	593 to 835	Untruncated IPW	CMAS	HOMA-IR	Score-specific IR reversal	CG48 vs comparator	179	0.232359					60	63	0.561811	0.329453	0.0842906	0.0634801	0.390756	0.00583985	Primary molecular models	0.0175196	-0.000974519
Paired cohort (593)	593 to 835	Untruncated IPW	CMAS	HOMA-IR	Score-specific IR reversal	CG48 vs CG32	179	0.0425591					60	56	0.561811	0.519252	0.0916991	-0.136957	0.228372	0.642564	Primary molecular models	0.700979	-0.00625039
Paired cohort (593)	593 to 835	Untruncated IPW	CMAS	met-HOMA-IR	Score-specific IR reversal	CG32 vs comparator	177	0.132151					61	63	0.426132	0.293981	0.0841788	-0.0263325	0.296493	0.116442	Primary molecular models	0.199615	0.00750884
Paired cohort (593)	593 to 835	Untruncated IPW	CMAS	met-HOMA-IR	Score-specific IR reversal	CG48 vs comparator	177	0.192702					53	63	0.486683	0.293981	0.088111	0.0152152	0.358752	0.0287401	Primary molecular models	0.0627056	0.00372311
Paired cohort (593)	593 to 835	Untruncated IPW	CMAS	met-HOMA-IR	Score-specific IR reversal	CG48 vs CG32	177	0.0605508					53	61	0.486683	0.426132	0.0931885	-0.125107	0.239963	0.515843	Primary molecular models	0.619011	-0.00378573
Paired cohort (593)	593 to 835	Untruncated IPW	CMAS	prot-HOMA-IR	Score-specific IR reversal	CG32 vs comparator	169	0.315665					65	49	0.554924	0.239259	0.0876098	0.154222	0.481674	0.000314466	Primary molecular models	0.00150944	0.0067173
Paired cohort (593)	593 to 835	Untruncated IPW	CMAS	prot-HOMA-IR	Score-specific IR reversal	CG48 vs comparator	169	0.3398					55	49	0.579058	0.239259	0.0909874	0.162613	0.516196	0.000188029	Primary molecular models	0.00112817	0.00287944
Paired cohort (593)	593 to 835	Untruncated IPW	CMAS	prot-HOMA-IR	Score-specific IR reversal	CG48 vs CG32	169	0.0241342					55	65	0.579058	0.554924	0.0919646	-0.156168	0.197818	0.792991	Primary molecular models	0.827469	-0.00383786
Paired cohort (593)	593 to 835	Untruncated IPW	CMAS	mol-HOMA-IR	Score-specific IR reversal	CG32 vs comparator	175	0.279789					63	56	0.527065	0.247276	0.0849337	0.11682	0.439923	0.000987012	Primary molecular models	0.00338404	0.00597937
Paired cohort (593)	593 to 835	Untruncated IPW	CMAS	mol-HOMA-IR	Score-specific IR reversal	CG48 vs comparator	175	0.355835					56	56	0.60311	0.247276	0.0896688	0.178886	0.52128	7.23803e-05	Primary molecular models	0.000853926	-0.00130814
Paired cohort (593)	593 to 835	Untruncated IPW	CMAS	mol-HOMA-IR	Score-specific IR reversal	CG48 vs CG32	175	0.0760458					56	63	0.60311	0.527065	0.0936301	-0.118831	0.248471	0.41668	Primary molecular models	0.588254	-0.00728751
Paired cohort (593)	593 to 835	IPW truncated at 1st/99th percentiles	CMAP	HOMA-IR	Week-24 ANCOVA	CG32 vs comparator	219	-0.315868	0.0712881	1.50115e-05	-0.456389	-0.175347					0.0687419	-0.446044	-0.17871	4.32776e-06	Primary molecular models	9.44238e-06	-0.0179581
Paired cohort (593)	593 to 835	IPW truncated at 1st/99th percentiles	CMAP	HOMA-IR	Week-24 ANCOVA	CG48 vs comparator	219	-0.391627	0.084793	6.68063e-06	-0.558768	-0.224486					0.0838439	-0.548538	-0.225267	2.99875e-06	Primary molecular models	7.19699e-06	-0.00478405
Paired cohort (593)	593 to 835	IPW truncated at 1st/99th percentiles	CMAP	HOMA-IR	Week-24 ANCOVA	CG48 vs CG32	219	-0.0757591	0.0847096	0.37215	-0.242736	0.0912174					0.0818519	-0.231089	0.0974393	0.354673	Primary molecular models	0.370093	0.013174
Paired cohort (593)	593 to 835	IPW truncated at 1st/99th percentiles	CMAP	met-HOMA-IR	Week-24 ANCOVA	CG32 vs comparator	219	-0.170464	0.0356648	3.27172e-06	-0.240765	-0.100163					0.0346007	-0.233954	-0.100852	8.36757e-07	Primary molecular models	2.51027e-06	-0.00457896
Paired cohort (593)	593 to 835	IPW truncated at 1st/99th percentiles	CMAP	met-HOMA-IR	Week-24 ANCOVA	CG48 vs comparator	219	-0.221263	0.0357162	2.96685e-09	-0.291665	-0.15086					0.0348049	-0.289992	-0.153201	2.0542e-10	Primary molecular models	1.23252e-09	0.00208725
Paired cohort (593)	593 to 835	IPW truncated at 1st/99th percentiles	CMAP	met-HOMA-IR	Week-24 ANCOVA	CG48 vs CG32	219	-0.0507993	0.0384782	0.188182	-0.126646	0.0250475					0.0379522	-0.128056	0.0247729	0.180731	Primary molecular models	0.216877	0.00666621
Paired cohort (593)	593 to 835	IPW truncated at 1st/99th percentiles	CMAP	prot-HOMA-IR	Week-24 ANCOVA	CG32 vs comparator	219	-0.124645	0.028503	1.91629e-05	-0.180829	-0.0684613					0.0272362	-0.181016	-0.0740547	4.72906e-06	Primary molecular models	9.45812e-06	-0.00119889
Paired cohort (593)	593 to 835	IPW truncated at 1st/99th percentiles	CMAP	prot-HOMA-IR	Week-24 ANCOVA	CG48 vs comparator	219	-0.0956474	0.0279997	0.000760903	-0.150839	-0.0404555					0.0282519	-0.149236	-0.0403109	0.000710433	Primary molecular models	0.00121788	0.00236406
Paired cohort (593)	593 to 835	IPW truncated at 1st/99th percentiles	CMAP	prot-HOMA-IR	Week-24 ANCOVA	CG48 vs CG32	219	0.0289979	0.0285021	0.31012	-0.0271844	0.0851801					0.0271356	-0.0230356	0.0812387	0.285238	Primary molecular models	0.321411	0.00356295
Paired cohort (593)	593 to 835	IPW truncated at 1st/99th percentiles	CMAP	mol-HOMA-IR	Week-24 ANCOVA	CG32 vs comparator	219	-0.268429	0.0494932	1.57958e-07	-0.365988	-0.170869					0.0478176	-0.360115	-0.172289	1.9817e-08	Primary molecular models	9.51218e-08	-0.00500038
Paired cohort (593)	593 to 835	IPW truncated at 1st/99th percentiles	CMAP	mol-HOMA-IR	Week-24 ANCOVA	CG48 vs comparator	219	-0.309195	0.0481547	8.68158e-10	-0.404116	-0.214274					0.0477261	-0.402423	-0.221278	9.26259e-11	Primary molecular models	7.41008e-10	0.00515828
Paired cohort (593)	593 to 835	IPW truncated at 1st/99th percentiles	CMAP	mol-HOMA-IR	Week-24 ANCOVA	CG48 vs CG32	219	-0.0407662	0.0524846	0.438182	-0.144222	0.0626896					0.0511761	-0.141785	0.0545513	0.425691	Primary molecular models	0.425691	0.0101587
Paired cohort (593)	593 to 835	IPW truncated at 1st/99th percentiles	CMAP	met-HOMA-IR (BMI-unpenalized)	Week-24 ANCOVA	CG32 vs comparator	219	-0.0550243	0.0309925	0.0772585	-0.116116	0.00606697					0.029633	-0.110953	0.00446742	0.0633315	BMI-unpenalized models	0.141506	-0.00309062
Paired cohort (593)	593 to 835	IPW truncated at 1st/99th percentiles	CMAP	met-HOMA-IR (BMI-unpenalized)	Week-24 ANCOVA	CG48 vs comparator	219	-0.102097	0.0313586	0.00131553	-0.16391	-0.0402837					0.0304931	-0.162401	-0.0426791	0.000813409	BMI-unpenalized models	0.00423779	0.0028892
Paired cohort (593)	593 to 835	IPW truncated at 1st/99th percentiles	CMAP	met-HOMA-IR (BMI-unpenalized)	Week-24 ANCOVA	CG48 vs CG32	219	-0.0470723	0.0308337	0.128332	-0.107851	0.0137061					0.0295806	-0.10747	0.0107602	0.111537	BMI-unpenalized models	0.180111	0.00597983
Paired cohort (593)	593 to 835	IPW truncated at 1st/99th percentiles	CMAP	prot-HOMA-IR (BMI-unpenalized)	Week-24 ANCOVA	CG32 vs comparator	219	0.0345271	0.0199441	0.0848655	-0.00478602	0.0738402					0.0196313	-0.00058813	0.0726971	0.0786147	BMI-unpenalized models	0.141506	0.000710898
Paired cohort (593)	593 to 835	IPW truncated at 1st/99th percentiles	CMAP	prot-HOMA-IR (BMI-unpenalized)	Week-24 ANCOVA	CG48 vs comparator	219	0.0356116	0.0194497	0.0685036	-0.00272693	0.0739502					0.0200055	-0.0022279	0.0749146	0.0750607	BMI-unpenalized models	0.141506	0.00397543
Paired cohort (593)	593 to 835	IPW truncated at 1st/99th percentiles	CMAP	prot-HOMA-IR (BMI-unpenalized)	Week-24 ANCOVA	CG48 vs CG32	219	0.00108454	0.0181876	0.952506	-0.0347662	0.0369352					0.0173254	-0.0354242	0.0342618	0.950087	BMI-unpenalized models	0.950087	0.00326453
Paired cohort (593)	593 to 835	IPW truncated at 1st/99th percentiles	CMAP	mol-HOMA-IR (BMI-unpenalized)	Week-24 ANCOVA	CG32 vs comparator	219	-0.130828	0.041094	0.00167217	-0.211831	-0.0498247					0.0395563	-0.204573	-0.0525226	0.000941731	BMI-unpenalized models	0.00423779	-0.00449897
Paired cohort (593)	593 to 835	IPW truncated at 1st/99th percentiles	CMAP	mol-HOMA-IR (BMI-unpenalized)	Week-24 ANCOVA	CG48 vs comparator	219	-0.193218	0.0404168	3.25663e-06	-0.272886	-0.11355					0.0397998	-0.272122	-0.118157	1.20538e-06	BMI-unpenalized models	2.16969e-05	0.00355165
Paired cohort (593)	593 to 835	IPW truncated at 1st/99th percentiles	CMAP	mol-HOMA-IR (BMI-unpenalized)	Week-24 ANCOVA	CG48 vs CG32	219	-0.0623903	0.0415525	0.134711	-0.144297	0.0195164					0.0401363	-0.144503	0.0129992	0.120074	BMI-unpenalized models	0.180111	0.00805061
Paired cohort (593)	593 to 835	IPW truncated at 1st/99th percentiles	CMAP	HOMA-IR	Score-specific IR reversal	CG32 vs comparator	107	0.365051					34	38	0.620397	0.255346	0.11001	0.114022	0.576262	0.000905488	Primary molecular models	0.00337846	0.0105621
Paired cohort (593)	593 to 835	IPW truncated at 1st/99th percentiles	CMAP	HOMA-IR	Score-specific IR reversal	CG48 vs comparator	107	0.246162					35	38	0.501507	0.255346	0.113894	0.0040083	0.455632	0.03067	Primary molecular models	0.0669164	-0.00496616
Paired cohort (593)	593 to 835	IPW truncated at 1st/99th percentiles	CMAP	HOMA-IR	Score-specific IR reversal	CG48 vs CG32	107	-0.11889					35	34	0.501507	0.620397	0.120059	-0.354694	0.105331	0.322046	Primary molecular models	0.483069	-0.0155283
Paired cohort (593)	593 to 835	IPW truncated at 1st/99th percentiles	CMAP	met-HOMA-IR	Score-specific IR reversal	CG32 vs comparator	109	0.194376					36	35	0.469723	0.275347	0.113755	-0.0299285	0.410737	0.0875027	Primary molecular models	0.161543	0.00786771
Paired cohort (593)	593 to 835	IPW truncated at 1st/99th percentiles	CMAP	met-HOMA-IR	Score-specific IR reversal	CG48 vs comparator	109	0.264998					38	35	0.540345	0.275347	0.113861	0.0354396	0.478339	0.0199449	Primary molecular models	0.0531864	-0.00191923
Paired cohort (593)	593 to 835	IPW truncated at 1st/99th percentiles	CMAP	met-HOMA-IR	Score-specific IR reversal	CG48 vs CG32	109	0.0706224					38	36	0.540345	0.469723	0.118836	-0.151468	0.310347	0.552323	Primary molecular models	0.631227	-0.00978693
Paired cohort (593)	593 to 835	IPW truncated at 1st/99th percentiles	CMAP	prot-HOMA-IR	Score-specific IR reversal	CG32 vs comparator	101	0.177181					32	35	0.509123	0.331942	0.120288	-0.06015	0.402753	0.140758	Primary molecular models	0.225213	0.0200381
Paired cohort (593)	593 to 835	IPW truncated at 1st/99th percentiles	CMAP	prot-HOMA-IR	Score-specific IR reversal	CG48 vs comparator	101	0.0935771					34	35	0.425519	0.331942	0.120654	-0.152614	0.337824	0.437997	Primary molecular models	0.583996	-0.00474222
Paired cohort (593)	593 to 835	IPW truncated at 1st/99th percentiles	CMAP	prot-HOMA-IR	Score-specific IR reversal	CG48 vs CG32	101	-0.0836039					34	32	0.425519	0.509123	0.123414	-0.319331	0.148186	0.498135	Primary molecular models	0.619012	-0.0247804
Paired cohort (593)	593 to 835	IPW truncated at 1st/99th percentiles	CMAP	mol-HOMA-IR	Score-specific IR reversal	CG32 vs comparator	111	0.397263					38	34	0.559806	0.162544	0.103773	0.186608	0.586393	0.000129081	Primary molecular models	0.00103265	0.0211019
Paired cohort (593)	593 to 835	IPW truncated at 1st/99th percentiles	CMAP	mol-HOMA-IR	Score-specific IR reversal	CG48 vs comparator	111	0.412445					39	34	0.574989	0.162544	0.10337	0.205952	0.601565	6.60792e-05	Primary molecular models	0.000866486	-0.000827957
Paired cohort (593)	593 to 835	IPW truncated at 1st/99th percentiles	CMAP	mol-HOMA-IR	Score-specific IR reversal	CG48 vs CG32	111	0.0151822					39	38	0.574989	0.559806	0.112764	-0.189389	0.239209	0.892899	Primary molecular models	0.892899	-0.0219298
Paired cohort (593)	593 to 835	IPW truncated at 1st/99th percentiles	CMAS	HOMA-IR	Week-24 ANCOVA	CG32 vs comparator	374	-0.151357	0.0607961	0.0132299	-0.270909	-0.031806					0.0598335	-0.266823	-0.032676	0.0114178	Primary molecular models	0.0171267	-0.00489152
Paired cohort (593)	593 to 835	IPW truncated at 1st/99th percentiles	CMAS	HOMA-IR	Week-24 ANCOVA	CG48 vs comparator	374	-0.214596	0.057969	0.000246718	-0.328588	-0.100604					0.0573815	-0.32413	-0.0990861	0.000184158	Primary molecular models	0.000339983	-0.00345461
Paired cohort (593)	593 to 835	IPW truncated at 1st/99th percentiles	CMAS	HOMA-IR	Week-24 ANCOVA	CG48 vs CG32	374	-0.0632386	0.0615169	0.304631	-0.184207	0.0577301					0.0603407	-0.173908	0.0568206	0.294627	Primary molecular models	0.321411	0.00143691
Paired cohort (593)	593 to 835	IPW truncated at 1st/99th percentiles	CMAS	met-HOMA-IR	Week-24 ANCOVA	CG32 vs comparator	374	-0.085527	0.0280724	0.00248095	-0.140729	-0.0303246					0.0271162	-0.137841	-0.0347007	0.00161	Primary molecular models	0.00257601	-0.00247209
Paired cohort (593)	593 to 835	IPW truncated at 1st/99th percentiles	CMAS	met-HOMA-IR	Week-24 ANCOVA	CG48 vs comparator	374	-0.133601	0.0270788	1.22399e-06	-0.186849	-0.0803523					0.026106	-0.182517	-0.0810683	3.09388e-07	Primary molecular models	1.06076e-06	-0.00252954
Paired cohort (593)	593 to 835	IPW truncated at 1st/99th percentiles	CMAS	met-HOMA-IR	Week-24 ANCOVA	CG48 vs CG32	374	-0.0480738	0.0282944	0.090153	-0.103713	0.00756509					0.0284958	-0.104506	0.00602597	0.0915941	Primary molecular models	0.115698	-5.74519e-05
Paired cohort (593)	593 to 835	IPW truncated at 1st/99th percentiles	CMAS	prot-HOMA-IR	Week-24 ANCOVA	CG32 vs comparator	374	-0.0951099	0.0186327	5.33042e-07	-0.13175	-0.0584699					0.0177882	-0.131405	-0.0616801	8.9531e-08	Primary molecular models	3.58124e-07	-0.00410808
Paired cohort (593)	593 to 835	IPW truncated at 1st/99th percentiles	CMAS	prot-HOMA-IR	Week-24 ANCOVA	CG48 vs comparator	374	-0.136741	0.0183424	6.50073e-13	-0.17281	-0.100672					0.0169028	-0.168998	-0.105117	5.97264e-16	Primary molecular models	1.43343e-14	-0.00313244
Paired cohort (593)	593 to 835	IPW truncated at 1st/99th percentiles	CMAS	prot-HOMA-IR	Week-24 ANCOVA	CG48 vs CG32	374	-0.0416315	0.0183815	0.0241023	-0.0777774	-0.00548554					0.0171894	-0.0738544	-0.00693037	0.0154382	Primary molecular models	0.0217951	0.000975639
Paired cohort (593)	593 to 835	IPW truncated at 1st/99th percentiles	CMAS	mol-HOMA-IR	Week-24 ANCOVA	CG32 vs comparator	374	-0.17066	0.0378788	8.90901e-06	-0.245146	-0.0961744					0.0364788	-0.242684	-0.100844	2.89198e-06	Primary molecular models	7.19699e-06	-0.00602178
Paired cohort (593)	593 to 835	IPW truncated at 1st/99th percentiles	CMAS	mol-HOMA-IR	Week-24 ANCOVA	CG48 vs comparator	374	-0.251436	0.0359772	1.30921e-11	-0.322182	-0.180689					0.0341423	-0.313726	-0.184578	1.78031e-13	Primary molecular models	2.13638e-12	-0.00544739
Paired cohort (593)	593 to 835	IPW truncated at 1st/99th percentiles	CMAS	mol-HOMA-IR	Week-24 ANCOVA	CG48 vs CG32	374	-0.0807752	0.0373471	0.0311982	-0.154216	-0.00733471					0.0367886	-0.149743	-0.00794836	0.0281162	Primary molecular models	0.0374883	0.000574387
Paired cohort (593)	593 to 835	IPW truncated at 1st/99th percentiles	CMAS	met-HOMA-IR (BMI-unpenalized)	Week-24 ANCOVA	CG32 vs comparator	374	-0.0263209	0.0246073	0.285484	-0.0747095	0.0220677					0.0240715	-0.0706716	0.0173932	0.274198	BMI-unpenalized models	0.329038	-0.00201424
Paired cohort (593)	593 to 835	IPW truncated at 1st/99th percentiles	CMAS	met-HOMA-IR (BMI-unpenalized)	Week-24 ANCOVA	CG48 vs comparator	374	-0.0571736	0.023742	0.0165262	-0.103861	-0.0104865					0.0232553	-0.101737	-0.0128728	0.0139513	BMI-unpenalized models	0.0455232	-0.00264333
Paired cohort (593)	593 to 835	IPW truncated at 1st/99th percentiles	CMAS	met-HOMA-IR (BMI-unpenalized)	Week-24 ANCOVA	CG48 vs CG32	374	-0.0308527	0.0242716	0.204481	-0.0785812	0.0168758					0.0247665	-0.0789824	0.0156064	0.212859	BMI-unpenalized models	0.273676	-0.000629083
Paired cohort (593)	593 to 835	IPW truncated at 1st/99th percentiles	CMAS	prot-HOMA-IR (BMI-unpenalized)	Week-24 ANCOVA	CG32 vs comparator	374	-0.00701886	0.0141376	0.619861	-0.0348194	0.0207817					0.0138916	-0.0349632	0.0196038	0.613376	BMI-unpenalized models	0.649457	-0.00203641
Paired cohort (593)	593 to 835	IPW truncated at 1st/99th percentiles	CMAS	prot-HOMA-IR (BMI-unpenalized)	Week-24 ANCOVA	CG48 vs comparator	374	-0.0185837	0.0126359	0.142227	-0.0434313	0.00626404					0.0123469	-0.0424678	0.00487257	0.132291	BMI-unpenalized models	0.183173	-0.00183537
Paired cohort (593)	593 to 835	IPW truncated at 1st/99th percentiles	CMAS	prot-HOMA-IR (BMI-unpenalized)	Week-24 ANCOVA	CG48 vs CG32	374	-0.0115648	0.0143894	0.422087	-0.0398605	0.0167309					0.0145989	-0.0387228	0.0188055	0.428264	BMI-unpenalized models	0.481797	0.00020104
Paired cohort (593)	593 to 835	IPW truncated at 1st/99th percentiles	CMAS	mol-HOMA-IR (BMI-unpenalized)	Week-24 ANCOVA	CG32 vs comparator	374	-0.0761013	0.0322553	0.018829	-0.139529	-0.0126735					0.0313408	-0.134597	-0.017968	0.0151744	BMI-unpenalized models	0.0455232	-0.00364264
Paired cohort (593)	593 to 835	IPW truncated at 1st/99th percentiles	CMAS	mol-HOMA-IR (BMI-unpenalized)	Week-24 ANCOVA	CG48 vs comparator	374	-0.131736	0.0316869	4.00777e-05	-0.194046	-0.0694258					0.0307559	-0.191081	-0.0741783	1.84161e-05	BMI-unpenalized models	0.000165745	-0.00408111
Paired cohort (593)	593 to 835	IPW truncated at 1st/99th percentiles	CMAS	mol-HOMA-IR (BMI-unpenalized)	Week-24 ANCOVA	CG48 vs CG32	374	-0.0556345	0.03136	0.0768796	-0.117302	0.00603267					0.0315539	-0.118636	0.00480846	0.0778741	BMI-unpenalized models	0.141506	-0.000438466
Paired cohort (593)	593 to 835	IPW truncated at 1st/99th percentiles	CMAS	HOMA-IR	Score-specific IR reversal	CG32 vs comparator	179	0.189822					56	63	0.519252	0.32943	0.0919671	0.00514252	0.35744	0.0390155	Primary molecular models	0.078031	0.00529849
Paired cohort (593)	593 to 835	IPW truncated at 1st/99th percentiles	CMAS	HOMA-IR	Score-specific IR reversal	CG48 vs comparator	179	0.232381					60	63	0.561811	0.32943	0.0842887	0.0634816	0.390758	0.00583399	Primary molecular models	0.017502	-0.000951905
Paired cohort (593)	593 to 835	IPW truncated at 1st/99th percentiles	CMAS	HOMA-IR	Score-specific IR reversal	CG48 vs CG32	179	0.0425591					60	56	0.561811	0.519252	0.091694	-0.136957	0.228372	0.642545	Primary molecular models	0.700958	-0.00625039
Paired cohort (593)	593 to 835	IPW truncated at 1st/99th percentiles	CMAS	met-HOMA-IR	Score-specific IR reversal	CG32 vs comparator	177	0.132171					61	63	0.426132	0.29396	0.0841795	-0.0263316	0.296548	0.116389	Primary molecular models	0.199523	0.00752914
Paired cohort (593)	593 to 835	IPW truncated at 1st/99th percentiles	CMAS	met-HOMA-IR	Score-specific IR reversal	CG48 vs comparator	177	0.192722					53	63	0.486683	0.29396	0.0881037	0.0151331	0.358847	0.0287099	Primary molecular models	0.0669164	0.00374341
Paired cohort (593)	593 to 835	IPW truncated at 1st/99th percentiles	CMAS	met-HOMA-IR	Score-specific IR reversal	CG48 vs CG32	177	0.0605508					53	61	0.486683	0.426132	0.0931886	-0.125107	0.239963	0.515843	Primary molecular models	0.619012	-0.00378573
Paired cohort (593)	593 to 835	IPW truncated at 1st/99th percentiles	CMAS	prot-HOMA-IR	Score-specific IR reversal	CG32 vs comparator	169	0.31579					65	49	0.555028	0.239238	0.0876096	0.154227	0.481627	0.000312743	Primary molecular models	0.00150117	0.00684155
Paired cohort (593)	593 to 835	IPW truncated at 1st/99th percentiles	CMAS	prot-HOMA-IR	Score-specific IR reversal	CG48 vs comparator	169	0.339821					55	49	0.579058	0.239238	0.0909833	0.162795	0.516247	0.000187733	Primary molecular models	0.0011264	0.00290036
Paired cohort (593)	593 to 835	IPW truncated at 1st/99th percentiles	CMAS	prot-HOMA-IR	Score-specific IR reversal	CG48 vs CG32	169	0.0240308					55	65	0.579058	0.555028	0.0919667	-0.156168	0.197818	0.793862	Primary molecular models	0.828377	-0.0039412
Paired cohort (593)	593 to 835	IPW truncated at 1st/99th percentiles	CMAS	mol-HOMA-IR	Score-specific IR reversal	CG32 vs comparator	175	0.279808					63	56	0.527065	0.247257	0.0849276	0.116871	0.439923	0.000985384	Primary molecular models	0.00337846	0.00599855
Paired cohort (593)	593 to 835	IPW truncated at 1st/99th percentiles	CMAS	mol-HOMA-IR	Score-specific IR reversal	CG48 vs comparator	175	0.355854					56	56	0.60311	0.247257	0.0896607	0.178622	0.52161	7.22072e-05	Primary molecular models	0.000866486	-0.00128896
Paired cohort (593)	593 to 835	IPW truncated at 1st/99th percentiles	CMAS	mol-HOMA-IR	Score-specific IR reversal	CG48 vs CG32	175	0.0760458					56	63	0.60311	0.527065	0.0936283	-0.118742	0.248471	0.416671	Primary molecular models	0.583996	-0.00728751
Paired cohort (593)	593 to 705	Untruncated IPW	CMAP	HOMA-IR	Week-24 ANCOVA	CG32 vs comparator	219	-0.311207	0.070797	1.74159e-05	-0.450759	-0.171654					0.068678	-0.4452	-0.174066	5.85963e-06	Primary molecular models	1.17193e-05	-0.0132969
Paired cohort (593)	593 to 705	Untruncated IPW	CMAP	HOMA-IR	Week-24 ANCOVA	CG48 vs comparator	219	-0.392407	0.0841414	5.48111e-06	-0.558264	-0.226551					0.08292	-0.546186	-0.227085	2.21929e-06	Primary molecular models	5.9181e-06	-0.00556403
Paired cohort (593)	593 to 705	Untruncated IPW	CMAP	HOMA-IR	Week-24 ANCOVA	CG48 vs CG32	219	-0.0812003	0.0842398	0.33618	-0.247251	0.0848502					0.0810763	-0.229391	0.0928384	0.316571	Primary molecular models	0.330335	0.00773284
Paired cohort (593)	593 to 705	Untruncated IPW	CMAP	met-HOMA-IR	Week-24 ANCOVA	CG32 vs comparator	219	-0.169362	0.0356306	3.68148e-06	-0.239596	-0.0991283					0.0347914	-0.234556	-0.0994183	1.12774e-06	Primary molecular models	3.38322e-06	-0.00347738
Paired cohort (593)	593 to 705	Untruncated IPW	CMAP	met-HOMA-IR	Week-24 ANCOVA	CG48 vs comparator	219	-0.220894	0.0352748	2.06582e-09	-0.290426	-0.151362					0.0342798	-0.286612	-0.152104	1.16486e-10	Primary molecular models	6.98915e-10	0.00245626
Paired cohort (593)	593 to 705	Untruncated IPW	CMAP	met-HOMA-IR	Week-24 ANCOVA	CG48 vs CG32	219	-0.0515319	0.038399	0.181022	-0.127223	0.024159					0.0377874	-0.125384	0.0240501	0.172652	Primary molecular models	0.207183	0.00593363
Paired cohort (593)	593 to 705	Untruncated IPW	CMAP	prot-HOMA-IR	Week-24 ANCOVA	CG32 vs comparator	219	-0.123192	0.0283258	2.11896e-05	-0.179026	-0.0673568					0.0270281	-0.180337	-0.0731138	5.16654e-06	Primary molecular models	1.12725e-05	0.000254864
Paired cohort (593)	593 to 705	Untruncated IPW	CMAP	prot-HOMA-IR	Week-24 ANCOVA	CG48 vs comparator	219	-0.0949666	0.0280136	0.000832755	-0.150186	-0.0397472					0.0280468	-0.149689	-0.0399899	0.00070917	Primary molecular models	0.00121572	0.00304484
Paired cohort (593)	593 to 705	Untruncated IPW	CMAP	prot-HOMA-IR	Week-24 ANCOVA	CG48 vs CG32	219	0.0282249	0.0283505	0.320589	-0.0276586	0.0841083					0.0269551	-0.0253431	0.0798512	0.295051	Primary molecular models	0.321873	0.00278998
Paired cohort (593)	593 to 705	Untruncated IPW	CMAP	mol-HOMA-IR	Week-24 ANCOVA	CG32 vs comparator	219	-0.265933	0.0491018	1.63962e-07	-0.36272	-0.169145					0.0477245	-0.356297	-0.166492	2.51477e-08	Primary molecular models	1.20709e-07	-0.00250453
Paired cohort (593)	593 to 705	Untruncated IPW	CMAP	mol-HOMA-IR	Week-24 ANCOVA	CG48 vs comparator	219	-0.308415	0.0474415	5.57717e-10	-0.40193	-0.2149					0.0466889	-0.399021	-0.221244	3.95499e-11	Primary molecular models	3.16399e-10	0.00593768
Paired cohort (593)	593 to 705	Untruncated IPW	CMAP	mol-HOMA-IR	Week-24 ANCOVA	CG48 vs CG32	219	-0.0424826	0.0519086	0.414037	-0.144803	0.0598377					0.0506	-0.141579	0.0548323	0.401145	Primary molecular models	0.401145	0.0084422
Paired cohort (593)	593 to 705	Untruncated IPW	CMAP	met-HOMA-IR (BMI-unpenalized)	Week-24 ANCOVA	CG32 vs comparator	219	-0.0543282	0.0306126	0.0773751	-0.114671	0.00601416					0.0295618	-0.109703	0.00667946	0.0660945	BMI-unpenalized models	0.148168	-0.0023945
Paired cohort (593)	593 to 705	Untruncated IPW	CMAP	met-HOMA-IR (BMI-unpenalized)	Week-24 ANCOVA	CG48 vs comparator	219	-0.103233	0.0308565	0.000970336	-0.164057	-0.04241					0.0299806	-0.162803	-0.0447899	0.000574577	BMI-unpenalized models	0.00344746	0.00175254
Paired cohort (593)	593 to 705	Untruncated IPW	CMAP	met-HOMA-IR (BMI-unpenalized)	Week-24 ANCOVA	CG48 vs CG32	219	-0.0489051	0.0305937	0.111407	-0.10921	0.0114002					0.0293626	-0.107624	0.0073935	0.0958014	BMI-unpenalized models	0.1567	0.00414704
Paired cohort (593)	593 to 705	Untruncated IPW	CMAP	prot-HOMA-IR (BMI-unpenalized)	Week-24 ANCOVA	CG32 vs comparator	219	0.0353151	0.0196471	0.0736776	-0.00341261	0.0740428					0.0193944	0.000158362	0.0734865	0.0686232	BMI-unpenalized models	0.148168	0.00149888
Paired cohort (593)	593 to 705	Untruncated IPW	CMAP	prot-HOMA-IR (BMI-unpenalized)	Week-24 ANCOVA	CG48 vs comparator	219	0.0341916	0.0193567	0.0787623	-0.00396369	0.0723468					0.0197267	-0.00409136	0.0729973	0.0830485	BMI-unpenalized models	0.149487	0.00255534
Paired cohort (593)	593 to 705	Untruncated IPW	CMAP	prot-HOMA-IR (BMI-unpenalized)	Week-24 ANCOVA	CG48 vs CG32	219	-0.00112353	0.0180554	0.950441	-0.0367137	0.0344666					0.0171776	-0.0366579	0.0328531	0.94785	BMI-unpenalized models	0.94785	0.00105647
Paired cohort (593)	593 to 705	Untruncated IPW	CMAP	mol-HOMA-IR (BMI-unpenalized)	Week-24 ANCOVA	CG32 vs comparator	219	-0.128979	0.0405934	0.00170711	-0.208995	-0.0489628					0.0394334	-0.202912	-0.051229	0.00107241	BMI-unpenalized models	0.00482586	-0.0026503
Paired cohort (593)	593 to 705	Untruncated IPW	CMAP	mol-HOMA-IR (BMI-unpenalized)	Week-24 ANCOVA	CG48 vs comparator	219	-0.193432	0.0397772	2.24563e-06	-0.271839	-0.115024					0.0389999	-0.271538	-0.117857	7.05639e-07	BMI-unpenalized models	1.27015e-05	0.00333797
Paired cohort (593)	593 to 705	Untruncated IPW	CMAP	mol-HOMA-IR (BMI-unpenalized)	Week-24 ANCOVA	CG48 vs CG32	219	-0.0644527	0.0411461	0.118731	-0.145558	0.016653					0.039698	-0.142884	0.010701	0.104467	BMI-unpenalized models	0.1567	0.00598827
Paired cohort (593)	593 to 705	Untruncated IPW	CMAP	HOMA-IR	Score-specific IR reversal	CG32 vs comparator	107	0.357535					34	38	0.618862	0.261327	0.111158	0.110006	0.571999	0.00129789	Primary molecular models	0.00444992	0.00304559
Paired cohort (593)	593 to 705	Untruncated IPW	CMAP	HOMA-IR	Score-specific IR reversal	CG48 vs comparator	107	0.255144					35	38	0.516471	0.261327	0.114013	0.0126529	0.4648	0.0252306	Primary molecular models	0.0605535	0.00401578
Paired cohort (593)	593 to 705	Untruncated IPW	CMAP	HOMA-IR	Score-specific IR reversal	CG48 vs CG32	107	-0.102391					35	34	0.516471	0.618862	0.120175	-0.344226	0.119744	0.394206	Primary molecular models	0.556526	0.000970192
Paired cohort (593)	593 to 705	Untruncated IPW	CMAP	met-HOMA-IR	Score-specific IR reversal	CG32 vs comparator	109	0.179357					36	35	0.465713	0.286356	0.113821	-0.0473713	0.39926	0.115076	Primary molecular models	0.212449	-0.00715126
Paired cohort (593)	593 to 705	Untruncated IPW	CMAP	met-HOMA-IR	Score-specific IR reversal	CG48 vs comparator	109	0.26071					38	35	0.547066	0.286356	0.114856	0.0254122	0.476661	0.0232143	Primary molecular models	0.0605535	-0.00620751
Paired cohort (593)	593 to 705	Untruncated IPW	CMAP	met-HOMA-IR	Score-specific IR reversal	CG48 vs CG32	109	0.0813531					38	36	0.547066	0.465713	0.118654	-0.1491	0.308882	0.492943	Primary molecular models	0.591532	0.000943752
Paired cohort (593)	593 to 705	Untruncated IPW	CMAP	prot-HOMA-IR	Score-specific IR reversal	CG32 vs comparator	101	0.169325					32	35	0.508558	0.339234	0.12103	-0.0766834	0.39393	0.161805	Primary molecular models	0.258887	0.0121818
Paired cohort (593)	593 to 705	Untruncated IPW	CMAP	prot-HOMA-IR	Score-specific IR reversal	CG48 vs comparator	101	0.0934904					34	35	0.432724	0.339234	0.121938	-0.153582	0.339911	0.443258	Primary molecular models	0.591011	-0.00482891
Paired cohort (593)	593 to 705	Untruncated IPW	CMAP	prot-HOMA-IR	Score-specific IR reversal	CG48 vs CG32	101	-0.0758343					34	32	0.432724	0.508558	0.124098	-0.312495	0.155598	0.541143	Primary molecular models	0.618449	-0.0170108
Paired cohort (593)	593 to 705	Untruncated IPW	CMAP	mol-HOMA-IR	Score-specific IR reversal	CG32 vs comparator	111	0.383143					38	34	0.554754	0.171611	0.105372	0.177114	0.575386	0.00027679	Primary molecular models	0.00166074	0.00698229
Paired cohort (593)	593 to 705	Untruncated IPW	CMAP	mol-HOMA-IR	Score-specific IR reversal	CG48 vs comparator	111	0.410681					39	34	0.582292	0.171611	0.105154	0.19363	0.602375	9.40281e-05	Primary molecular models	0.00112834	-0.00259201
Paired cohort (593)	593 to 705	Untruncated IPW	CMAP	mol-HOMA-IR	Score-specific IR reversal	CG48 vs CG32	111	0.0275377					39	38	0.582292	0.554754	0.113072	-0.179872	0.246929	0.807586	Primary molecular models	0.807586	-0.0095743
Paired cohort (593)	593 to 705	Untruncated IPW	CMAS	HOMA-IR	Week-24 ANCOVA	CG32 vs comparator	374	-0.147662	0.0607002	0.0154648	-0.267025	-0.0282992					0.0598054	-0.264954	-0.0280705	0.0135475	Primary molecular models	0.019446	-0.00119608
Paired cohort (593)	593 to 705	Untruncated IPW	CMAS	HOMA-IR	Week-24 ANCOVA	CG48 vs comparator	374	-0.211073	0.0579234	0.000307016	-0.324975	-0.0971704					0.0573547	-0.318559	-0.0935546	0.000233114	Primary molecular models	0.000430364	6.85702e-05
Paired cohort (593)	593 to 705	Untruncated IPW	CMAS	HOMA-IR	Week-24 ANCOVA	CG48 vs CG32	374	-0.0634109	0.0612664	0.301347	-0.183887	0.0570653					0.0600226	-0.175003	0.0544768	0.290763	Primary molecular models	0.321873	0.00126465
Paired cohort (593)	593 to 705	Untruncated IPW	CMAS	met-HOMA-IR	Week-24 ANCOVA	CG32 vs comparator	374	-0.0836689	0.0281681	0.00316986	-0.13906	-0.0282783					0.0271773	-0.136948	-0.0328052	0.0020795	Primary molecular models	0.00332719	-0.000613999
Paired cohort (593)	593 to 705	Untruncated IPW	CMAS	met-HOMA-IR	Week-24 ANCOVA	CG48 vs comparator	374	-0.132142	0.027101	1.61424e-06	-0.185434	-0.0788496					0.0261382	-0.181728	-0.0806724	4.29257e-07	Primary molecular models	1.47174e-06	-0.00107056
Paired cohort (593)	593 to 705	Untruncated IPW	CMAS	met-HOMA-IR	Week-24 ANCOVA	CG48 vs CG32	374	-0.0484729	0.0281351	0.0857537	-0.103799	0.00685287					0.0282935	-0.104334	0.0057245	0.0866725	Primary molecular models	0.109481	-0.00045656
Paired cohort (593)	593 to 705	Untruncated IPW	CMAS	prot-HOMA-IR	Week-24 ANCOVA	CG32 vs comparator	374	-0.0931514	0.0185504	8.00538e-07	-0.129629	-0.0566734					0.0177994	-0.128877	-0.0593374	1.66408e-07	Primary molecular models	6.65632e-07	-0.00214962
Paired cohort (593)	593 to 705	Untruncated IPW	CMAS	prot-HOMA-IR	Week-24 ANCOVA	CG48 vs comparator	374	-0.135377	0.0183102	9.72922e-13	-0.171383	-0.0993713					0.016885	-0.168348	-0.10396	1.07826e-15	Primary molecular models	2.58783e-14	-0.00176817
Paired cohort (593)	593 to 705	Untruncated IPW	CMAS	prot-HOMA-IR	Week-24 ANCOVA	CG48 vs CG32	374	-0.0422257	0.0183241	0.0217579	-0.0782588	-0.0061925					0.0171433	-0.0741837	-0.00714432	0.0137743	Primary molecular models	0.019446	0.000381452
Paired cohort (593)	593 to 705	Untruncated IPW	CMAS	mol-HOMA-IR	Week-24 ANCOVA	CG32 vs comparator	374	-0.167116	0.0379607	1.40521e-05	-0.241763	-0.0924691					0.0366256	-0.240661	-0.0965568	5.04696e-06	Primary molecular models	1.12725e-05	-0.00247752
Paired cohort (593)	593 to 705	Untruncated IPW	CMAS	mol-HOMA-IR	Week-24 ANCOVA	CG48 vs comparator	374	-0.248694	0.0360559	2.31842e-11	-0.319596	-0.177793					0.0342978	-0.311785	-0.179308	4.13639e-13	Primary molecular models	4.96366e-12	-0.00270617
Paired cohort (593)	593 to 705	Untruncated IPW	CMAS	mol-HOMA-IR	Week-24 ANCOVA	CG48 vs CG32	374	-0.0815783	0.0371843	0.0288682	-0.154699	-0.00845784					0.0365986	-0.150891	-0.0109764	0.0258138	Primary molecular models	0.0344184	-0.000228652
Paired cohort (593)	593 to 705	Untruncated IPW	CMAS	met-HOMA-IR (BMI-unpenalized)	Week-24 ANCOVA	CG32 vs comparator	374	-0.0248825	0.0245454	0.311376	-0.0731493	0.0233844					0.0239677	-0.0699132	0.0171314	0.299193	BMI-unpenalized models	0.359031	-0.000575831
Paired cohort (593)	593 to 705	Untruncated IPW	CMAS	met-HOMA-IR (BMI-unpenalized)	Week-24 ANCOVA	CG48 vs comparator	374	-0.0559013	0.023654	0.0186325	-0.102415	-0.00938739					0.023179	-0.100279	-0.0127246	0.0158773	BMI-unpenalized models	0.0559932	-0.00137104
Paired cohort (593)	593 to 705	Untruncated IPW	CMAS	met-HOMA-IR (BMI-unpenalized)	Week-24 ANCOVA	CG48 vs CG32	374	-0.0310188	0.0240867	0.198626	-0.0783837	0.0163461					0.0245913	-0.0798333	0.0166576	0.207174	BMI-unpenalized models	0.266367	-0.000795211
Paired cohort (593)	593 to 705	Untruncated IPW	CMAS	prot-HOMA-IR (BMI-unpenalized)	Week-24 ANCOVA	CG32 vs comparator	374	-0.00623849	0.0140822	0.658023	-0.0339302	0.0214532					0.0138503	-0.033525	0.0200533	0.652405	BMI-unpenalized models	0.690781	-0.00125604
Paired cohort (593)	593 to 705	Untruncated IPW	CMAS	prot-HOMA-IR (BMI-unpenalized)	Week-24 ANCOVA	CG48 vs comparator	374	-0.0177409	0.0126379	0.161227	-0.0425924	0.0071107					0.0123549	-0.041157	0.00667801	0.151019	BMI-unpenalized models	0.209103	-0.000992576
Paired cohort (593)	593 to 705	Untruncated IPW	CMAS	prot-HOMA-IR (BMI-unpenalized)	Week-24 ANCOVA	CG48 vs CG32	374	-0.0115024	0.0143658	0.423834	-0.0397517	0.0167469					0.014552	-0.038441	0.0184035	0.429275	BMI-unpenalized models	0.482934	0.000263464
Paired cohort (593)	593 to 705	Untruncated IPW	CMAS	mol-HOMA-IR (BMI-unpenalized)	Week-24 ANCOVA	CG32 vs comparator	374	-0.0737707	0.0322861	0.0228869	-0.137259	-0.0102822					0.0313629	-0.133227	-0.0159772	0.0186644	BMI-unpenalized models	0.0559932	-0.00131197
Paired cohort (593)	593 to 705	Untruncated IPW	CMAS	mol-HOMA-IR (BMI-unpenalized)	Week-24 ANCOVA	CG48 vs comparator	374	-0.129842	0.0316291	4.98081e-05	-0.192038	-0.0676454					0.0307319	-0.188536	-0.0711941	2.38956e-05	BMI-unpenalized models	0.00021506	-0.00218711
Paired cohort (593)	593 to 705	Untruncated IPW	CMAS	mol-HOMA-IR (BMI-unpenalized)	Week-24 ANCOVA	CG48 vs CG32	374	-0.0560712	0.0311898	0.0730377	-0.117404	0.00526142					0.0313932	-0.119902	0.00415524	0.0740841	BMI-unpenalized models	0.148168	-0.000875133
Paired cohort (593)	593 to 705	Untruncated IPW	CMAS	HOMA-IR	Score-specific IR reversal	CG32 vs comparator	179	0.184924					56	63	0.519212	0.334288	0.0918863	-0.00124026	0.354906	0.0441637	Primary molecular models	0.0883274	0.000400532
Paired cohort (593)	593 to 705	Untruncated IPW	CMAS	HOMA-IR	Score-specific IR reversal	CG48 vs comparator	179	0.230205					60	63	0.564493	0.334288	0.084428	0.0654383	0.384926	0.00639815	Primary molecular models	0.0191945	-0.00312806
Paired cohort (593)	593 to 705	Untruncated IPW	CMAS	HOMA-IR	Score-specific IR reversal	CG48 vs CG32	179	0.0452809					60	56	0.564493	0.519212	0.091173	-0.131944	0.227151	0.619437	Primary molecular models	0.675749	-0.00352859
Paired cohort (593)	593 to 705	Untruncated IPW	CMAS	met-HOMA-IR	Score-specific IR reversal	CG32 vs comparator	177	0.126925					61	63	0.426571	0.299646	0.0843549	-0.0395436	0.291625	0.132411	Primary molecular models	0.226991	0.00228317
Paired cohort (593)	593 to 705	Untruncated IPW	CMAS	met-HOMA-IR	Score-specific IR reversal	CG48 vs comparator	177	0.19118					53	63	0.490826	0.299646	0.0882411	0.0155228	0.356946	0.0302684	Primary molecular models	0.0660402	0.00220093
Paired cohort (593)	593 to 705	Untruncated IPW	CMAS	met-HOMA-IR	Score-specific IR reversal	CG48 vs CG32	177	0.0642543					53	61	0.490826	0.426571	0.0931373	-0.122903	0.244137	0.490265	Primary molecular models	0.591532	-8.22435e-05
Paired cohort (593)	593 to 705	Untruncated IPW	CMAS	prot-HOMA-IR	Score-specific IR reversal	CG32 vs comparator	169	0.312233					65	49	0.555548	0.243315	0.0879857	0.143612	0.473165	0.000387173	Primary molecular models	0.00185843	0.00328451
Paired cohort (593)	593 to 705	Untruncated IPW	CMAS	prot-HOMA-IR	Score-specific IR reversal	CG48 vs comparator	169	0.33916					55	49	0.582476	0.243315	0.0913751	0.162842	0.515997	0.000205843	Primary molecular models	0.00164674	0.00224014
Paired cohort (593)	593 to 705	Untruncated IPW	CMAS	prot-HOMA-IR	Score-specific IR reversal	CG48 vs CG32	169	0.0269277					55	65	0.582476	0.555548	0.0916456	-0.154906	0.199922	0.768893	Primary molecular models	0.802323	-0.00104437
Paired cohort (593)	593 to 705	Untruncated IPW	CMAS	mol-HOMA-IR	Score-specific IR reversal	CG32 vs comparator	175	0.275931					63	56	0.526239	0.250308	0.085208	0.112761	0.435439	0.00120235	Primary molecular models	0.00444992	0.00212153
Paired cohort (593)	593 to 705	Untruncated IPW	CMAS	mol-HOMA-IR	Score-specific IR reversal	CG48 vs comparator	175	0.357052					56	56	0.60736	0.250308	0.0897468	0.181269	0.523645	6.93682e-05	Primary molecular models	0.00112834	-9.03947e-05
Paired cohort (593)	593 to 705	Untruncated IPW	CMAS	mol-HOMA-IR	Score-specific IR reversal	CG48 vs CG32	175	0.0811214					56	63	0.60736	0.526239	0.0936569	-0.113492	0.24766	0.386405	Primary molecular models	0.556526	-0.00221193
Paired cohort (593)	593 to 705	IPW truncated at 1st/99th percentiles	CMAP	HOMA-IR	Week-24 ANCOVA	CG32 vs comparator	219	-0.31116	0.0708295	1.76131e-05	-0.450777	-0.171544					0.068473	-0.443139	-0.172853	5.5123e-06	Primary molecular models	1.10246e-05	-0.0132506
Paired cohort (593)	593 to 705	IPW truncated at 1st/99th percentiles	CMAP	HOMA-IR	Week-24 ANCOVA	CG48 vs comparator	219	-0.392314	0.0841402	5.50632e-06	-0.558168	-0.22646					0.0830212	-0.547404	-0.223538	2.2959e-06	Primary molecular models	6.1224e-06	-0.00547059
Paired cohort (593)	593 to 705	IPW truncated at 1st/99th percentiles	CMAP	HOMA-IR	Week-24 ANCOVA	CG48 vs CG32	219	-0.0811532	0.084262	0.336587	-0.247247	0.0849411					0.0810907	-0.229391	0.0905072	0.316938	Primary molecular models	0.330718	0.00778001
Paired cohort (593)	593 to 705	IPW truncated at 1st/99th percentiles	CMAP	met-HOMA-IR	Week-24 ANCOVA	CG32 vs comparator	219	-0.168829	0.0356171	3.90469e-06	-0.239036	-0.0986215					0.0348192	-0.23372	-0.0990523	1.2426e-06	Primary molecular models	3.7278e-06	-0.00294389
Paired cohort (593)	593 to 705	IPW truncated at 1st/99th percentiles	CMAP	met-HOMA-IR	Week-24 ANCOVA	CG48 vs comparator	219	-0.220512	0.0352589	2.15737e-09	-0.290013	-0.151011					0.0342554	-0.287076	-0.152503	1.21621e-10	Primary molecular models	7.29728e-10	0.00283813
Paired cohort (593)	593 to 705	IPW truncated at 1st/99th percentiles	CMAP	met-HOMA-IR	Week-24 ANCOVA	CG48 vs CG32	219	-0.0516835	0.0384078	0.179846	-0.127392	0.0240247					0.0377939	-0.125402	0.023728	0.171466	Primary molecular models	0.205759	0.00578202
Paired cohort (593)	593 to 705	IPW truncated at 1st/99th percentiles	CMAP	prot-HOMA-IR	Week-24 ANCOVA	CG32 vs comparator	219	-0.123689	0.0281931	1.80543e-05	-0.179262	-0.0681161					0.0269942	-0.179978	-0.0736024	4.60413e-06	Primary molecular models	1.09364e-05	-0.000242899
Paired cohort (593)	593 to 705	IPW truncated at 1st/99th percentiles	CMAP	prot-HOMA-IR	Week-24 ANCOVA	CG48 vs comparator	219	-0.0952107	0.027978	0.000795959	-0.15036	-0.0400615					0.0280311	-0.149373	-0.0407728	0.000682256	Primary molecular models	0.00116958	0.00280081
Paired cohort (593)	593 to 705	IPW truncated at 1st/99th percentiles	CMAP	prot-HOMA-IR	Week-24 ANCOVA	CG48 vs CG32	219	0.0284786	0.028326	0.315852	-0.0273567	0.0843139					0.0269942	-0.0248412	0.0798626	0.291431	Primary molecular models	0.317924	0.00304371
Paired cohort (593)	593 to 705	IPW truncated at 1st/99th percentiles	CMAP	mol-HOMA-IR	Week-24 ANCOVA	CG32 vs comparator	219	-0.2658	0.0491269	1.68438e-07	-0.362637	-0.168962					0.0477813	-0.357623	-0.166195	2.65414e-08	Primary molecular models	1.27399e-07	-0.00237141
Paired cohort (593)	593 to 705	IPW truncated at 1st/99th percentiles	CMAP	mol-HOMA-IR	Week-24 ANCOVA	CG48 vs comparator	219	-0.30822	0.0474451	5.72163e-10	-0.401742	-0.214698					0.0467153	-0.398232	-0.220306	4.1718e-11	Primary molecular models	3.33744e-10	0.00613305
Paired cohort (593)	593 to 705	IPW truncated at 1st/99th percentiles	CMAP	mol-HOMA-IR	Week-24 ANCOVA	CG48 vs CG32	219	-0.0424204	0.0519198	0.414821	-0.144763	0.0599222					0.0506215	-0.143727	0.0546241	0.402036	Primary molecular models	0.402036	0.00850445
Paired cohort (593)	593 to 705	IPW truncated at 1st/99th percentiles	CMAP	met-HOMA-IR (BMI-unpenalized)	Week-24 ANCOVA	CG32 vs comparator	219	-0.053838	0.0306081	0.0800223	-0.114172	0.00649553					0.0295629	-0.10866	0.00670652	0.0685863	BMI-unpenalized models	0.148642	-0.00190434
Paired cohort (593)	593 to 705	IPW truncated at 1st/99th percentiles	CMAP	met-HOMA-IR (BMI-unpenalized)	Week-24 ANCOVA	CG48 vs comparator	219	-0.102856	0.0308486	0.0010088	-0.163664	-0.0420484					0.0299668	-0.161619	-0.0441756	0.000598423	BMI-unpenalized models	0.00359054	0.00212986
Paired cohort (593)	593 to 705	IPW truncated at 1st/99th percentiles	CMAP	met-HOMA-IR (BMI-unpenalized)	Week-24 ANCOVA	CG48 vs CG32	219	-0.0490179	0.030603	0.110696	-0.109341	0.0113056					0.0293369	-0.108	0.00769024	0.0947489	BMI-unpenalized models	0.155044	0.0040342
Paired cohort (593)	593 to 705	IPW truncated at 1st/99th percentiles	CMAP	prot-HOMA-IR (BMI-unpenalized)	Week-24 ANCOVA	CG32 vs comparator	219	0.035148	0.0196351	0.074865	-0.00355604	0.0738521					0.0194074	2.26154e-06	0.0733689	0.0701309	BMI-unpenalized models	0.148642	0.00133182
Paired cohort (593)	593 to 705	IPW truncated at 1st/99th percentiles	CMAP	prot-HOMA-IR (BMI-unpenalized)	Week-24 ANCOVA	CG48 vs comparator	219	0.034112	0.0193641	0.0795704	-0.00405789	0.0722819					0.0197219	-0.00328253	0.0728185	0.0836935	BMI-unpenalized models	0.150648	0.00247578
Paired cohort (593)	593 to 705	IPW truncated at 1st/99th percentiles	CMAP	prot-HOMA-IR (BMI-unpenalized)	Week-24 ANCOVA	CG48 vs CG32	219	-0.00103603	0.0180448	0.954269	-0.0366052	0.0345332					0.0171833	-0.0370517	0.0329222	0.951922	BMI-unpenalized models	0.951922	0.00114396
Paired cohort (593)	593 to 705	IPW truncated at 1st/99th percentiles	CMAP	mol-HOMA-IR (BMI-unpenalized)	Week-24 ANCOVA	CG32 vs comparator	219	-0.128537	0.0406052	0.00177468	-0.208576	-0.0484972					0.0394495	-0.202167	-0.0524603	0.00112098	BMI-unpenalized models	0.0050444	-0.00220785
Paired cohort (593)	593 to 705	IPW truncated at 1st/99th percentiles	CMAP	mol-HOMA-IR (BMI-unpenalized)	Week-24 ANCOVA	CG48 vs comparator	219	-0.193042	0.0397651	2.33218e-06	-0.271425	-0.114658					0.0389841	-0.271001	-0.118377	7.35258e-07	BMI-unpenalized models	1.32346e-05	0.00372785
Paired cohort (593)	593 to 705	IPW truncated at 1st/99th percentiles	CMAP	mol-HOMA-IR (BMI-unpenalized)	Week-24 ANCOVA	CG48 vs CG32	219	-0.0645053	0.0411579	0.118537	-0.145634	0.0166236					0.039677	-0.143304	0.0102084	0.104001	BMI-unpenalized models	0.156001	0.00593569
Paired cohort (593)	593 to 705	IPW truncated at 1st/99th percentiles	CMAP	HOMA-IR	Score-specific IR reversal	CG32 vs comparator	107	0.356402					34	38	0.618862	0.26246	0.111019	0.10939	0.571133	0.0013261	Primary molecular models	0.00454663	0.00191242
Paired cohort (593)	593 to 705	IPW truncated at 1st/99th percentiles	CMAP	HOMA-IR	Score-specific IR reversal	CG48 vs comparator	107	0.25401					35	38	0.516471	0.26246	0.114046	0.0116651	0.46128	0.0259296	Primary molecular models	0.0622311	0.00288261
Paired cohort (593)	593 to 705	IPW truncated at 1st/99th percentiles	CMAP	HOMA-IR	Score-specific IR reversal	CG48 vs CG32	107	-0.102391					35	34	0.516471	0.618862	0.120032	-0.345885	0.119744	0.393641	Primary molecular models	0.555728	0.000970192
Paired cohort (593)	593 to 705	IPW truncated at 1st/99th percentiles	CMAP	met-HOMA-IR	Score-specific IR reversal	CG32 vs comparator	109	0.178262					36	35	0.465713	0.287451	0.114206	-0.0485482	0.398524	0.118552	Primary molecular models	0.218865	-0.00824586
Paired cohort (593)	593 to 705	IPW truncated at 1st/99th percentiles	CMAP	met-HOMA-IR	Score-specific IR reversal	CG48 vs comparator	109	0.259615					38	35	0.547066	0.287451	0.114879	0.0255286	0.475745	0.0238269	Primary molecular models	0.0622311	-0.00730211
Paired cohort (593)	593 to 705	IPW truncated at 1st/99th percentiles	CMAP	met-HOMA-IR	Score-specific IR reversal	CG48 vs CG32	109	0.0813531					38	36	0.547066	0.465713	0.118543	-0.149895	0.310305	0.492538	Primary molecular models	0.591046	0.000943752
Paired cohort (593)	593 to 705	IPW truncated at 1st/99th percentiles	CMAP	prot-HOMA-IR	Score-specific IR reversal	CG32 vs comparator	101	0.170506					32	35	0.508558	0.338053	0.121201	-0.0796334	0.398801	0.159485	Primary molecular models	0.255177	0.0133627
Paired cohort (593)	593 to 705	IPW truncated at 1st/99th percentiles	CMAP	prot-HOMA-IR	Score-specific IR reversal	CG48 vs comparator	101	0.0946713					34	35	0.432724	0.338053	0.121999	-0.154096	0.341961	0.437748	Primary molecular models	0.583664	-0.00364805
Paired cohort (593)	593 to 705	IPW truncated at 1st/99th percentiles	CMAP	prot-HOMA-IR	Score-specific IR reversal	CG48 vs CG32	101	-0.0758343					34	32	0.432724	0.508558	0.124187	-0.312497	0.156859	0.541433	Primary molecular models	0.61878	-0.0170108
Paired cohort (593)	593 to 705	IPW truncated at 1st/99th percentiles	CMAP	mol-HOMA-IR	Score-specific IR reversal	CG32 vs comparator	111	0.381903					38	34	0.554754	0.172851	0.105819	0.173042	0.575959	0.000307337	Primary molecular models	0.00184402	0.00574195
Paired cohort (593)	593 to 705	IPW truncated at 1st/99th percentiles	CMAP	mol-HOMA-IR	Score-specific IR reversal	CG48 vs comparator	111	0.409441					39	34	0.582292	0.172851	0.105318	0.192172	0.601733	0.000101216	Primary molecular models	0.00121459	-0.00383236
Paired cohort (593)	593 to 705	IPW truncated at 1st/99th percentiles	CMAP	mol-HOMA-IR	Score-specific IR reversal	CG48 vs CG32	111	0.0275377					39	38	0.582292	0.554754	0.112986	-0.179343	0.24796	0.807443	Primary molecular models	0.807443	-0.0095743
Paired cohort (593)	593 to 705	IPW truncated at 1st/99th percentiles	CMAS	HOMA-IR	Week-24 ANCOVA	CG32 vs comparator	374	-0.14774	0.0606944	0.0154013	-0.267091	-0.0283885					0.0597999	-0.265013	-0.0280917	0.0134899	Primary molecular models	0.0194458	-0.00127387
Paired cohort (593)	593 to 705	IPW truncated at 1st/99th percentiles	CMAS	HOMA-IR	Week-24 ANCOVA	CG48 vs comparator	374	-0.211099	0.0579144	0.000305835	-0.324984	-0.0972148					0.0573575	-0.31857	-0.0935728	0.000232854	Primary molecular models	0.000429884	4.19224e-05
Paired cohort (593)	593 to 705	IPW truncated at 1st/99th percentiles	CMAS	HOMA-IR	Week-24 ANCOVA	CG48 vs CG32	374	-0.0633597	0.0612656	0.301731	-0.183834	0.0571149					0.0600165	-0.175006	0.0544804	0.291103	Primary molecular models	0.317924	0.00131579
Paired cohort (593)	593 to 705	IPW truncated at 1st/99th percentiles	CMAS	met-HOMA-IR	Week-24 ANCOVA	CG32 vs comparator	374	-0.0837087	0.0281708	0.00315849	-0.139105	-0.0283129					0.0271785	-0.136957	-0.0328055	0.00207027	Primary molecular models	0.00331243	-0.000653802
Paired cohort (593)	593 to 705	IPW truncated at 1st/99th percentiles	CMAS	met-HOMA-IR	Week-24 ANCOVA	CG48 vs comparator	374	-0.132142	0.0271005	1.61353e-06	-0.185433	-0.0788506					0.0261399	-0.181736	-0.080669	4.29972e-07	Primary molecular models	1.47419e-06	-0.00107061
Paired cohort (593)	593 to 705	IPW truncated at 1st/99th percentiles	CMAS	met-HOMA-IR	Week-24 ANCOVA	CG48 vs CG32	374	-0.0484332	0.0281369	0.0860295	-0.103762	0.0068961					0.0282924	-0.104322	0.00570361	0.0869189	Primary molecular models	0.109792	-0.000416806
Paired cohort (593)	593 to 705	IPW truncated at 1st/99th percentiles	CMAS	prot-HOMA-IR	Week-24 ANCOVA	CG32 vs comparator	374	-0.093171	0.0185476	7.93552e-07	-0.129644	-0.0566984					0.017799	-0.128896	-0.0593368	1.65324e-07	Primary molecular models	6.61296e-07	-0.0021692
Paired cohort (593)	593 to 705	IPW truncated at 1st/99th percentiles	CMAS	prot-HOMA-IR	Week-24 ANCOVA	CG48 vs comparator	374	-0.135396	0.018308	9.60723e-13	-0.171398	-0.099395					0.0168869	-0.168357	-0.103965	1.07604e-15	Primary molecular models	2.5825e-14	-0.0017876
Paired cohort (593)	593 to 705	IPW truncated at 1st/99th percentiles	CMAS	prot-HOMA-IR	Week-24 ANCOVA	CG48 vs CG32	374	-0.0422255	0.018323	0.0217502	-0.0782564	-0.00619461					0.0171432	-0.0741823	-0.00713047	0.0137741	Primary molecular models	0.0194458	0.000381606
Paired cohort (593)	593 to 705	IPW truncated at 1st/99th percentiles	CMAS	mol-HOMA-IR	Week-24 ANCOVA	CG32 vs comparator	374	-0.167173	0.0379608	1.39612e-05	-0.24182	-0.0925255					0.0366264	-0.240671	-0.0966665	5.01252e-06	Primary molecular models	1.09364e-05	-0.00253408
Paired cohort (593)	593 to 705	IPW truncated at 1st/99th percentiles	CMAS	mol-HOMA-IR	Week-24 ANCOVA	CG48 vs comparator	374	-0.248709	0.0360534	2.30586e-11	-0.319605	-0.177812					0.0343015	-0.311779	-0.179312	4.14766e-13	Primary molecular models	4.97719e-12	-0.0027203
Paired cohort (593)	593 to 705	IPW truncated at 1st/99th percentiles	CMAS	mol-HOMA-IR	Week-24 ANCOVA	CG48 vs CG32	374	-0.0815358	0.0371852	0.0289549	-0.154658	-0.00841366					0.0365979	-0.150863	-0.0109664	0.0258884	Primary molecular models	0.0345178	-0.000186211
Paired cohort (593)	593 to 705	IPW truncated at 1st/99th percentiles	CMAS	met-HOMA-IR (BMI-unpenalized)	Week-24 ANCOVA	CG32 vs comparator	374	-0.0249149	0.0245484	0.310806	-0.0731877	0.0233579					0.0239686	-0.0699112	0.0171322	0.298582	BMI-unpenalized models	0.358298	-0.000608261
Paired cohort (593)	593 to 705	IPW truncated at 1st/99th percentiles	CMAS	met-HOMA-IR (BMI-unpenalized)	Week-24 ANCOVA	CG48 vs comparator	374	-0.0558954	0.0236522	0.018636	-0.102406	-0.00938499					0.0231795	-0.100246	-0.0127271	0.0158909	BMI-unpenalized models	0.0557615	-0.00136516
Paired cohort (593)	593 to 705	IPW truncated at 1st/99th percentiles	CMAS	met-HOMA-IR (BMI-unpenalized)	Week-24 ANCOVA	CG48 vs CG32	374	-0.0309805	0.0240903	0.199246	-0.0783524	0.0163914					0.0245891	-0.0798365	0.0167412	0.207696	BMI-unpenalized models	0.267037	-0.000756899
Paired cohort (593)	593 to 705	IPW truncated at 1st/99th percentiles	CMAS	prot-HOMA-IR (BMI-unpenalized)	Week-24 ANCOVA	CG32 vs comparator	374	-0.00624013	0.0140818	0.65793	-0.0339311	0.0214508					0.0138503	-0.0335553	0.0200504	0.652319	BMI-unpenalized models	0.690691	-0.00125767
Paired cohort (593)	593 to 705	IPW truncated at 1st/99th percentiles	CMAS	prot-HOMA-IR (BMI-unpenalized)	Week-24 ANCOVA	CG48 vs comparator	374	-0.0177257	0.0126364	0.161533	-0.0425743	0.00712281					0.0123552	-0.0411559	0.00667624	0.151379	BMI-unpenalized models	0.209602	-0.000977438
Paired cohort (593)	593 to 705	IPW truncated at 1st/99th percentiles	CMAS	prot-HOMA-IR (BMI-unpenalized)	Week-24 ANCOVA	CG48 vs CG32	374	-0.0114856	0.0143664	0.424529	-0.0397361	0.0167649					0.0145514	-0.0384341	0.0184048	0.429929	BMI-unpenalized models	0.483671	0.000280237
Paired cohort (593)	593 to 705	IPW truncated at 1st/99th percentiles	CMAS	mol-HOMA-IR (BMI-unpenalized)	Week-24 ANCOVA	CG32 vs comparator	374	-0.0738231	0.0322901	0.0228074	-0.137319	-0.0103269					0.0313646	-0.133239	-0.0160411	0.0185872	BMI-unpenalized models	0.0557615	-0.00136438
Paired cohort (593)	593 to 705	IPW truncated at 1st/99th percentiles	CMAS	mol-HOMA-IR (BMI-unpenalized)	Week-24 ANCOVA	CG48 vs comparator	374	-0.129846	0.031627	4.97284e-05	-0.192038	-0.0676532					0.0307337	-0.188547	-0.0711953	2.39086e-05	BMI-unpenalized models	0.000215177	-0.00219078
Paired cohort (593)	593 to 705	IPW truncated at 1st/99th percentiles	CMAS	mol-HOMA-IR (BMI-unpenalized)	Week-24 ANCOVA	CG48 vs CG32	374	-0.0560225	0.0311943	0.0733275	-0.117364	0.005319					0.0313916	-0.11994	0.00412988	0.074321	BMI-unpenalized models	0.148642	-0.000826404
Paired cohort (593)	593 to 705	IPW truncated at 1st/99th percentiles	CMAS	HOMA-IR	Score-specific IR reversal	CG32 vs comparator	179	0.184991					56	63	0.519212	0.334221	0.0918865	-0.00117963	0.354906	0.0440881	Primary molecular models	0.0881762	0.000466971
Paired cohort (593)	593 to 705	IPW truncated at 1st/99th percentiles	CMAS	HOMA-IR	Score-specific IR reversal	CG48 vs comparator	179	0.230272					60	63	0.564493	0.334221	0.0844311	0.0654766	0.384934	0.00638484	Primary molecular models	0.0191545	-0.00306162
Paired cohort (593)	593 to 705	IPW truncated at 1st/99th percentiles	CMAS	HOMA-IR	Score-specific IR reversal	CG48 vs CG32	179	0.0452809					60	56	0.564493	0.519212	0.0911749	-0.132014	0.227119	0.619444	Primary molecular models	0.675757	-0.00352859
Paired cohort (593)	593 to 705	IPW truncated at 1st/99th percentiles	CMAS	met-HOMA-IR	Score-specific IR reversal	CG32 vs comparator	177	0.126985					61	63	0.426571	0.299586	0.0843554	-0.0395657	0.291622	0.132231	Primary molecular models	0.226682	0.002343
Paired cohort (593)	593 to 705	IPW truncated at 1st/99th percentiles	CMAS	met-HOMA-IR	Score-specific IR reversal	CG48 vs comparator	177	0.191239					53	63	0.490826	0.299586	0.0882415	0.015543	0.356947	0.0302174	Primary molecular models	0.0659289	0.00226075
Paired cohort (593)	593 to 705	IPW truncated at 1st/99th percentiles	CMAS	met-HOMA-IR	Score-specific IR reversal	CG48 vs CG32	177	0.0642543					53	61	0.490826	0.426571	0.0931425	-0.122903	0.244128	0.490289	Primary molecular models	0.591046	-8.22435e-05
Paired cohort (593)	593 to 705	IPW truncated at 1st/99th percentiles	CMAS	prot-HOMA-IR	Score-specific IR reversal	CG32 vs comparator	169	0.312377					65	49	0.55563	0.243253	0.0879926	0.143612	0.473198	0.000385186	Primary molecular models	0.00184889	0.00342838
Paired cohort (593)	593 to 705	IPW truncated at 1st/99th percentiles	CMAS	prot-HOMA-IR	Score-specific IR reversal	CG48 vs comparator	169	0.339222					55	49	0.582476	0.243253	0.0913835	0.162671	0.516023	0.000205567	Primary molecular models	0.00164454	0.00230213
Paired cohort (593)	593 to 705	IPW truncated at 1st/99th percentiles	CMAS	prot-HOMA-IR	Score-specific IR reversal	CG48 vs CG32	169	0.0268458					55	65	0.582476	0.55563	0.091644	-0.154908	0.199895	0.769571	Primary molecular models	0.803031	-0.00112625
Paired cohort (593)	593 to 705	IPW truncated at 1st/99th percentiles	CMAS	mol-HOMA-IR	Score-specific IR reversal	CG32 vs comparator	175	0.275987					63	56	0.526239	0.250251	0.085205	0.112761	0.435439	0.00119909	Primary molecular models	0.00454663	0.00217768
Paired cohort (593)	593 to 705	IPW truncated at 1st/99th percentiles	CMAS	mol-HOMA-IR	Score-specific IR reversal	CG48 vs comparator	175	0.357109					56	56	0.60736	0.250251	0.0897431	0.181291	0.523649	6.91385e-05	Primary molecular models	0.00121459	-3.42456e-05
Paired cohort (593)	593 to 705	IPW truncated at 1st/99th percentiles	CMAS	mol-HOMA-IR	Score-specific IR reversal	CG48 vs CG32	175	0.0811214					56	63	0.60736	0.526239	0.0936547	-0.113571	0.247662	0.386394	Primary molecular models	0.555728	-0.00221193

### Sheet: Effect changes
Weighted minus unweighted treatment estimates
Weighted minus unweighted effects with paired bootstrap confidence intervals; CI exclusion flags are not BH significance flags.
Cohort	Weighting scenario	Weight variant	Trial	Outcome	Analysis	Contrast	Unweighted effect	Weighted effect	Weighted minus unweighted effect	Difference 95% CI lower	Difference 95% CI upper	Absolute difference / unweighted bootstrap SE	Same direction	Unweighted CI excludes zero	Weighted CI excludes zero
Paired cohort (593)	593 to 835	Untruncated IPW	CMAP	HOMA-IR	Week-24 ANCOVA	CG32 vs comparator	-0.29791	-0.316693	-0.018783	-0.0442892	0.00442753	0.27003	TRUE	TRUE	TRUE
Paired cohort (593)	593 to 835	Untruncated IPW	CMAP	HOMA-IR	Week-24 ANCOVA	CG48 vs comparator	-0.386843	-0.392343	-0.00549991	-0.0252853	0.0148231	0.0657935	TRUE	TRUE	TRUE
Paired cohort (593)	593 to 835	Untruncated IPW	CMAP	HOMA-IR	Week-24 ANCOVA	CG48 vs CG32	-0.0889332	-0.0756501	0.013283	-0.00495199	0.0348735	0.162841	TRUE	FALSE	FALSE
Paired cohort (593)	593 to 835	Untruncated IPW	CMAP	met-HOMA-IR	Week-24 ANCOVA	CG32 vs comparator	-0.165885	-0.171429	-0.00554423	-0.0160869	0.00304196	0.163452	TRUE	TRUE	TRUE
Paired cohort (593)	593 to 835	Untruncated IPW	CMAP	met-HOMA-IR	Week-24 ANCOVA	CG48 vs comparator	-0.22335	-0.221884	0.00146598	-0.00646536	0.0101372	0.0430448	TRUE	TRUE	TRUE
Paired cohort (593)	593 to 835	Untruncated IPW	CMAP	met-HOMA-IR	Week-24 ANCOVA	CG48 vs CG32	-0.0574655	-0.0504553	0.00701021	-0.0015176	0.0164264	0.188486	TRUE	FALSE	FALSE
Paired cohort (593)	593 to 835	Untruncated IPW	CMAP	prot-HOMA-IR	Week-24 ANCOVA	CG32 vs comparator	-0.123446	-0.123745	-0.000298865	-0.00911312	0.00772611	0.0110556	TRUE	TRUE	TRUE
Paired cohort (593)	593 to 835	Untruncated IPW	CMAP	prot-HOMA-IR	Week-24 ANCOVA	CG48 vs comparator	-0.0980115	-0.0951832	0.00282829	-0.00346896	0.00964144	0.0999619	TRUE	TRUE	TRUE
Paired cohort (593)	593 to 835	Untruncated IPW	CMAP	prot-HOMA-IR	Week-24 ANCOVA	CG48 vs CG32	0.0254349	0.0285621	0.00312715	-0.00399713	0.0112461	0.11487	TRUE	FALSE	FALSE
Paired cohort (593)	593 to 835	Untruncated IPW	CMAP	mol-HOMA-IR	Week-24 ANCOVA	CG32 vs comparator	-0.263428	-0.26872	-0.00529136	-0.0207447	0.00660861	0.112978	TRUE	TRUE	TRUE
Paired cohort (593)	593 to 835	Untruncated IPW	CMAP	mol-HOMA-IR	Week-24 ANCOVA	CG48 vs comparator	-0.314353	-0.309486	0.00486732	-0.00563671	0.0169487	0.104034	TRUE	TRUE	TRUE
Paired cohort (593)	593 to 835	Untruncated IPW	CMAP	mol-HOMA-IR	Week-24 ANCOVA	CG48 vs CG32	-0.0509248	-0.0407661	0.0101587	-0.00227962	0.0249226	0.203074	TRUE	FALSE	FALSE
Paired cohort (593)	593 to 835	Untruncated IPW	CMAP	met-HOMA-IR (BMI-unpenalized)	Week-24 ANCOVA	CG32 vs comparator	-0.0519337	-0.0557335	-0.00379984	-0.0125671	0.00426982	0.130672	TRUE	FALSE	FALSE
Paired cohort (593)	593 to 835	Untruncated IPW	CMAP	met-HOMA-IR (BMI-unpenalized)	Week-24 ANCOVA	CG48 vs comparator	-0.104986	-0.102575	0.00241046	-0.00533378	0.0104014	0.080591	TRUE	TRUE	TRUE
Paired cohort (593)	593 to 835	Untruncated IPW	CMAP	met-HOMA-IR (BMI-unpenalized)	Week-24 ANCOVA	CG48 vs CG32	-0.0530521	-0.0468418	0.00621029	-0.0011602	0.0151551	0.213595	TRUE	FALSE	FALSE
Paired cohort (593)	593 to 835	Untruncated IPW	CMAP	prot-HOMA-IR (BMI-unpenalized)	Week-24 ANCOVA	CG32 vs comparator	0.0338162	0.0348818	0.00106563	-0.00466641	0.0068225	0.0545214	TRUE	FALSE	FALSE
Paired cohort (593)	593 to 835	Untruncated IPW	CMAP	prot-HOMA-IR (BMI-unpenalized)	Week-24 ANCOVA	CG48 vs comparator	0.0316362	0.0357839	0.00414768	-0.00124644	0.010377	0.205783	TRUE	FALSE	FALSE
Paired cohort (593)	593 to 835	Untruncated IPW	CMAP	prot-HOMA-IR (BMI-unpenalized)	Week-24 ANCOVA	CG48 vs CG32	-0.00217999	0.000902055	0.00308205	-0.00152587	0.00825109	0.178504	FALSE	FALSE	FALSE
Paired cohort (593)	593 to 835	Untruncated IPW	CMAP	mol-HOMA-IR (BMI-unpenalized)	Week-24 ANCOVA	CG32 vs comparator	-0.126329	-0.1316	-0.005271	-0.0173396	0.00530344	0.13625	TRUE	TRUE	TRUE
Paired cohort (593)	593 to 835	Untruncated IPW	CMAP	mol-HOMA-IR (BMI-unpenalized)	Week-24 ANCOVA	CG48 vs comparator	-0.19677	-0.193803	0.00296642	-0.00675529	0.0131417	0.0763295	TRUE	TRUE	TRUE
Paired cohort (593)	593 to 835	Untruncated IPW	CMAP	mol-HOMA-IR (BMI-unpenalized)	Week-24 ANCOVA	CG48 vs CG32	-0.070441	-0.0622035	0.00823742	-0.00145212	0.0203397	0.209687	TRUE	FALSE	FALSE
Paired cohort (593)	593 to 835	Untruncated IPW	CMAP	HOMA-IR	Score-specific IR reversal	CG32 vs comparator	0.354489	0.368845	0.0143562	-0.0154608	0.047933	0.129804	TRUE	TRUE	TRUE
Paired cohort (593)	593 to 835	Untruncated IPW	CMAP	HOMA-IR	Score-specific IR reversal	CG48 vs comparator	0.251128	0.249956	-0.00117211	-0.0310002	0.0312005	0.0102635	TRUE	TRUE	TRUE
Paired cohort (593)	593 to 835	Untruncated IPW	CMAP	HOMA-IR	Score-specific IR reversal	CG48 vs CG32	-0.103361	-0.11889	-0.0155283	-0.0476178	0.0176913	0.129504	TRUE	FALSE	FALSE
Paired cohort (593)	593 to 835	Untruncated IPW	CMAP	met-HOMA-IR	Score-specific IR reversal	CG32 vs comparator	0.186508	0.198537	0.0120295	-0.0200032	0.0432038	0.104575	TRUE	FALSE	FALSE
Paired cohort (593)	593 to 835	Untruncated IPW	CMAP	met-HOMA-IR	Score-specific IR reversal	CG48 vs comparator	0.266917	0.26916	0.00224262	-0.0287216	0.0303137	0.0195669	TRUE	TRUE	TRUE
Paired cohort (593)	593 to 835	Untruncated IPW	CMAP	met-HOMA-IR	Score-specific IR reversal	CG48 vs CG32	0.0804094	0.0706224	-0.00978693	-0.0369135	0.017077	0.0827928	TRUE	FALSE	FALSE
Paired cohort (593)	593 to 835	Untruncated IPW	CMAP	prot-HOMA-IR	Score-specific IR reversal	CG32 vs comparator	0.157143	0.175701	0.0185577	-0.0137941	0.0555488	0.152933	TRUE	FALSE	FALSE
Paired cohort (593)	593 to 835	Untruncated IPW	CMAP	prot-HOMA-IR	Score-specific IR reversal	CG48 vs comparator	0.0983193	0.0920967	-0.00622266	-0.0414022	0.0308011	0.0512167	TRUE	FALSE	FALSE
Paired cohort (593)	593 to 835	Untruncated IPW	CMAP	prot-HOMA-IR	Score-specific IR reversal	CG48 vs CG32	-0.0588235	-0.0836039	-0.0247804	-0.0549176	0.00366883	0.200224	TRUE	FALSE	FALSE
Paired cohort (593)	593 to 835	Untruncated IPW	CMAP	mol-HOMA-IR	Score-specific IR reversal	CG32 vs comparator	0.376161	0.399943	0.0237819	-0.0025228	0.0518182	0.223993	TRUE	TRUE	TRUE
Paired cohort (593)	593 to 835	Untruncated IPW	CMAP	mol-HOMA-IR	Score-specific IR reversal	CG48 vs comparator	0.413273	0.415125	0.00185207	-0.0230041	0.0258227	0.0175427	TRUE	TRUE	TRUE
Paired cohort (593)	593 to 835	Untruncated IPW	CMAP	mol-HOMA-IR	Score-specific IR reversal	CG48 vs CG32	0.037112	0.0151822	-0.0219298	-0.0514494	0.00658686	0.195284	TRUE	FALSE	FALSE
Paired cohort (593)	593 to 835	Untruncated IPW	CMAS	HOMA-IR	Week-24 ANCOVA	CG32 vs comparator	-0.146466	-0.151322	-0.00485661	-0.017489	0.00598789	0.0815182	TRUE	TRUE	TRUE
Paired cohort (593)	593 to 835	Untruncated IPW	CMAS	HOMA-IR	Week-24 ANCOVA	CG48 vs comparator	-0.211141	-0.214615	-0.00347367	-0.0131948	0.007047	0.0603934	TRUE	TRUE	TRUE
Paired cohort (593)	593 to 835	Untruncated IPW	CMAS	HOMA-IR	Week-24 ANCOVA	CG48 vs CG32	-0.0646755	-0.0632926	0.00138294	-0.00971241	0.0128302	0.0230994	TRUE	FALSE	FALSE
Paired cohort (593)	593 to 835	Untruncated IPW	CMAS	met-HOMA-IR	Week-24 ANCOVA	CG32 vs comparator	-0.0830549	-0.0854617	-0.00240681	-0.00749771	0.00212289	0.0884631	TRUE	TRUE	TRUE
Paired cohort (593)	593 to 835	Untruncated IPW	CMAS	met-HOMA-IR	Week-24 ANCOVA	CG48 vs comparator	-0.131071	-0.133588	-0.0025169	-0.00729426	0.00160445	0.0962296	TRUE	TRUE	TRUE
Paired cohort (593)	593 to 835	Untruncated IPW	CMAS	met-HOMA-IR	Week-24 ANCOVA	CG48 vs CG32	-0.0480164	-0.0481265	-0.000110084	-0.00485634	0.00455475	0.00389694	TRUE	FALSE	FALSE
Paired cohort (593)	593 to 835	Untruncated IPW	CMAS	prot-HOMA-IR	Week-24 ANCOVA	CG32 vs comparator	-0.0910018	-0.0951166	-0.00411486	-0.00823522	-0.000981493	0.232845	TRUE	TRUE	TRUE
Paired cohort (593)	593 to 835	Untruncated IPW	CMAS	prot-HOMA-IR	Week-24 ANCOVA	CG48 vs comparator	-0.133609	-0.13674	-0.00313065	-0.00679287	-0.000412182	0.184978	TRUE	TRUE	TRUE
Paired cohort (593)	593 to 835	Untruncated IPW	CMAS	prot-HOMA-IR	Week-24 ANCOVA	CG48 vs CG32	-0.0426071	-0.0416229	0.000984211	-0.00195746	0.00466582	0.0576308	TRUE	TRUE	TRUE
Paired cohort (593)	593 to 835	Untruncated IPW	CMAS	mol-HOMA-IR	Week-24 ANCOVA	CG32 vs comparator	-0.164639	-0.170598	-0.00595949	-0.0140535	3.87022e-05	0.162948	TRUE	TRUE	TRUE
Paired cohort (593)	593 to 835	Untruncated IPW	CMAS	mol-HOMA-IR	Week-24 ANCOVA	CG48 vs comparator	-0.245988	-0.251423	-0.00543481	-0.0125249	0.000225275	0.15845	TRUE	TRUE	TRUE
Paired cohort (593)	593 to 835	Untruncated IPW	CMAS	mol-HOMA-IR	Week-24 ANCOVA	CG48 vs CG32	-0.0813496	-0.0808249	0.000524684	-0.00551975	0.0069419	0.0143513	TRUE	TRUE	TRUE
Paired cohort (593)	593 to 835	Untruncated IPW	CMAS	met-HOMA-IR (BMI-unpenalized)	Week-24 ANCOVA	CG32 vs comparator	-0.0243066	-0.0262636	-0.00195694	-0.00659397	0.00219689	0.0814009	TRUE	FALSE	FALSE
Paired cohort (593)	593 to 835	Untruncated IPW	CMAS	met-HOMA-IR (BMI-unpenalized)	Week-24 ANCOVA	CG48 vs comparator	-0.0545302	-0.0571644	-0.00263416	-0.0068045	0.00125863	0.113591	TRUE	TRUE	TRUE
Paired cohort (593)	593 to 835	Untruncated IPW	CMAS	met-HOMA-IR (BMI-unpenalized)	Week-24 ANCOVA	CG48 vs CG32	-0.0302236	-0.0309008	-0.000677224	-0.00497951	0.00358797	0.0276731	TRUE	FALSE	FALSE
Paired cohort (593)	593 to 835	Untruncated IPW	CMAS	prot-HOMA-IR (BMI-unpenalized)	Week-24 ANCOVA	CG32 vs comparator	-0.00498245	-0.00700548	-0.00202302	-0.00503309	0.000300504	0.146499	TRUE	FALSE	FALSE
Paired cohort (593)	593 to 835	Untruncated IPW	CMAS	prot-HOMA-IR (BMI-unpenalized)	Week-24 ANCOVA	CG48 vs comparator	-0.0167483	-0.0185911	-0.00184284	-0.00416189	3.11798e-05	0.149315	TRUE	FALSE	FALSE
Paired cohort (593)	593 to 835	Untruncated IPW	CMAS	prot-HOMA-IR (BMI-unpenalized)	Week-24 ANCOVA	CG48 vs CG32	-0.0117658	-0.0115857	0.000180184	-0.00220114	0.00298888	0.0124829	TRUE	FALSE	FALSE
Paired cohort (593)	593 to 835	Untruncated IPW	CMAS	mol-HOMA-IR (BMI-unpenalized)	Week-24 ANCOVA	CG32 vs comparator	-0.0724587	-0.0760291	-0.00357035	-0.00973238	0.00166727	0.113533	TRUE	TRUE	TRUE
Paired cohort (593)	593 to 835	Untruncated IPW	CMAS	mol-HOMA-IR (BMI-unpenalized)	Week-24 ANCOVA	CG48 vs comparator	-0.127655	-0.131722	-0.0040677	-0.0100224	0.00103344	0.132319	TRUE	TRUE	TRUE
Paired cohort (593)	593 to 835	Untruncated IPW	CMAS	mol-HOMA-IR (BMI-unpenalized)	Week-24 ANCOVA	CG48 vs CG32	-0.0551961	-0.0556934	-0.000497356	-0.00595053	0.00481715	0.015901	TRUE	FALSE	FALSE
Paired cohort (593)	593 to 835	Untruncated IPW	CMAS	HOMA-IR	Score-specific IR reversal	CG32 vs comparator	0.184524	0.1898	0.00527587	-0.0112399	0.0213843	0.0574663	TRUE	FALSE	TRUE
Paired cohort (593)	593 to 835	Untruncated IPW	CMAS	HOMA-IR	Score-specific IR reversal	CG48 vs comparator	0.233333	0.232359	-0.000974519	-0.0207118	0.016616	0.0115392	TRUE	TRUE	TRUE
Paired cohort (593)	593 to 835	Untruncated IPW	CMAS	HOMA-IR	Score-specific IR reversal	CG48 vs CG32	0.0488095	0.0425591	-0.00625039	-0.0235961	0.00919772	0.0684819	TRUE	FALSE	FALSE
Paired cohort (593)	593 to 835	Untruncated IPW	CMAS	met-HOMA-IR	Score-specific IR reversal	CG32 vs comparator	0.124642	0.132151	0.00750884	-0.00562909	0.0235472	0.089133	TRUE	FALSE	FALSE
Paired cohort (593)	593 to 835	Untruncated IPW	CMAS	met-HOMA-IR	Score-specific IR reversal	CG48 vs comparator	0.188979	0.192702	0.00372311	-0.0116121	0.0195391	0.0421523	TRUE	TRUE	TRUE
Paired cohort (593)	593 to 835	Untruncated IPW	CMAS	met-HOMA-IR	Score-specific IR reversal	CG48 vs CG32	0.0643365	0.0605508	-0.00378573	-0.0202853	0.0149497	0.0405639	TRUE	FALSE	FALSE
Paired cohort (593)	593 to 835	Untruncated IPW	CMAS	prot-HOMA-IR	Score-specific IR reversal	CG32 vs comparator	0.308948	0.315665	0.0067173	-0.00629316	0.0213426	0.0761514	TRUE	TRUE	TRUE
Paired cohort (593)	593 to 835	Untruncated IPW	CMAS	prot-HOMA-IR	Score-specific IR reversal	CG48 vs comparator	0.33692	0.3398	0.00287944	-0.0107374	0.0177807	0.0315426	TRUE	TRUE	TRUE
Paired cohort (593)	593 to 835	Untruncated IPW	CMAS	prot-HOMA-IR	Score-specific IR reversal	CG48 vs CG32	0.027972	0.0241342	-0.00383786	-0.0196216	0.0103633	0.0417729	TRUE	FALSE	FALSE
Paired cohort (593)	593 to 835	Untruncated IPW	CMAS	mol-HOMA-IR	Score-specific IR reversal	CG32 vs comparator	0.27381	0.279789	0.00597937	-0.00735837	0.0221824	0.0702111	TRUE	TRUE	TRUE
Paired cohort (593)	593 to 835	Untruncated IPW	CMAS	mol-HOMA-IR	Score-specific IR reversal	CG48 vs comparator	0.357143	0.355835	-0.00130814	-0.0174519	0.0152723	0.0145746	TRUE	TRUE	TRUE
Paired cohort (593)	593 to 835	Untruncated IPW	CMAS	mol-HOMA-IR	Score-specific IR reversal	CG48 vs CG32	0.0833333	0.0760458	-0.00728751	-0.0236874	0.00951453	0.0775081	TRUE	FALSE	FALSE
Paired cohort (593)	593 to 835	IPW truncated at 1st/99th percentiles	CMAP	HOMA-IR	Week-24 ANCOVA	CG32 vs comparator	-0.29791	-0.315868	-0.0179581	-0.0409621	0.00463757	0.258171	TRUE	TRUE	TRUE
Paired cohort (593)	593 to 835	IPW truncated at 1st/99th percentiles	CMAP	HOMA-IR	Week-24 ANCOVA	CG48 vs comparator	-0.386843	-0.391627	-0.00478405	-0.023463	0.0153471	0.05723	TRUE	TRUE	TRUE
Paired cohort (593)	593 to 835	IPW truncated at 1st/99th percentiles	CMAP	HOMA-IR	Week-24 ANCOVA	CG48 vs CG32	-0.0889332	-0.0757591	0.013174	-0.00494502	0.0341857	0.161504	TRUE	FALSE	FALSE
Paired cohort (593)	593 to 835	IPW truncated at 1st/99th percentiles	CMAP	met-HOMA-IR	Week-24 ANCOVA	CG32 vs comparator	-0.165885	-0.170464	-0.00457896	-0.0145762	0.00385103	0.134994	TRUE	TRUE	TRUE
Paired cohort (593)	593 to 835	IPW truncated at 1st/99th percentiles	CMAP	met-HOMA-IR	Week-24 ANCOVA	CG48 vs comparator	-0.22335	-0.221263	0.00208725	-0.00599196	0.0106025	0.0612868	TRUE	TRUE	TRUE
Paired cohort (593)	593 to 835	IPW truncated at 1st/99th percentiles	CMAP	met-HOMA-IR	Week-24 ANCOVA	CG48 vs CG32	-0.0574655	-0.0507993	0.00666621	-0.00171687	0.0159095	0.179237	TRUE	FALSE	FALSE
Paired cohort (593)	593 to 835	IPW truncated at 1st/99th percentiles	CMAP	prot-HOMA-IR	Week-24 ANCOVA	CG32 vs comparator	-0.123446	-0.124645	-0.00119889	-0.00828389	0.00591588	0.0443492	TRUE	TRUE	TRUE
Paired cohort (593)	593 to 835	IPW truncated at 1st/99th percentiles	CMAP	prot-HOMA-IR	Week-24 ANCOVA	CG48 vs comparator	-0.0980115	-0.0956474	0.00236406	-0.00334656	0.00923785	0.0835544	TRUE	TRUE	TRUE
Paired cohort (593)	593 to 835	IPW truncated at 1st/99th percentiles	CMAP	prot-HOMA-IR	Week-24 ANCOVA	CG48 vs CG32	0.0254349	0.0289979	0.00356295	-0.00314649	0.0109747	0.130879	TRUE	FALSE	FALSE
Paired cohort (593)	593 to 835	IPW truncated at 1st/99th percentiles	CMAP	mol-HOMA-IR	Week-24 ANCOVA	CG32 vs comparator	-0.263428	-0.268429	-0.00500038	-0.0186127	0.00626798	0.106765	TRUE	TRUE	TRUE
Paired cohort (593)	593 to 835	IPW truncated at 1st/99th percentiles	CMAP	mol-HOMA-IR	Week-24 ANCOVA	CG48 vs comparator	-0.314353	-0.309195	0.00515828	-0.00516958	0.016815	0.110253	TRUE	TRUE	TRUE
Paired cohort (593)	593 to 835	IPW truncated at 1st/99th percentiles	CMAP	mol-HOMA-IR	Week-24 ANCOVA	CG48 vs CG32	-0.0509248	-0.0407662	0.0101587	-0.00230279	0.0243729	0.203073	TRUE	FALSE	FALSE
Paired cohort (593)	593 to 835	IPW truncated at 1st/99th percentiles	CMAP	met-HOMA-IR (BMI-unpenalized)	Week-24 ANCOVA	CG32 vs comparator	-0.0519337	-0.0550243	-0.00309062	-0.0115923	0.00469159	0.106283	TRUE	FALSE	FALSE
Paired cohort (593)	593 to 835	IPW truncated at 1st/99th percentiles	CMAP	met-HOMA-IR (BMI-unpenalized)	Week-24 ANCOVA	CG48 vs comparator	-0.104986	-0.102097	0.0028892	-0.00486501	0.0108161	0.0965973	TRUE	TRUE	TRUE
Paired cohort (593)	593 to 835	IPW truncated at 1st/99th percentiles	CMAP	met-HOMA-IR (BMI-unpenalized)	Week-24 ANCOVA	CG48 vs CG32	-0.0530521	-0.0470723	0.00597983	-0.00117991	0.0141144	0.205668	TRUE	FALSE	FALSE
Paired cohort (593)	593 to 835	IPW truncated at 1st/99th percentiles	CMAP	prot-HOMA-IR (BMI-unpenalized)	Week-24 ANCOVA	CG32 vs comparator	0.0338162	0.0345271	0.000710898	-0.00427118	0.00596246	0.0363719	TRUE	FALSE	FALSE
Paired cohort (593)	593 to 835	IPW truncated at 1st/99th percentiles	CMAP	prot-HOMA-IR (BMI-unpenalized)	Week-24 ANCOVA	CG48 vs comparator	0.0316362	0.0356116	0.00397543	-0.0012185	0.00972609	0.197237	TRUE	FALSE	FALSE
Paired cohort (593)	593 to 835	IPW truncated at 1st/99th percentiles	CMAP	prot-HOMA-IR (BMI-unpenalized)	Week-24 ANCOVA	CG48 vs CG32	-0.00217999	0.00108454	0.00326453	-0.00137722	0.00826993	0.189073	FALSE	FALSE	FALSE
Paired cohort (593)	593 to 835	IPW truncated at 1st/99th percentiles	CMAP	mol-HOMA-IR (BMI-unpenalized)	Week-24 ANCOVA	CG32 vs comparator	-0.126329	-0.130828	-0.00449897	-0.0161003	0.00545779	0.116294	TRUE	TRUE	TRUE
Paired cohort (593)	593 to 835	IPW truncated at 1st/99th percentiles	CMAP	mol-HOMA-IR (BMI-unpenalized)	Week-24 ANCOVA	CG48 vs comparator	-0.19677	-0.193218	0.00355165	-0.00578876	0.0131501	0.0913882	TRUE	TRUE	TRUE
Paired cohort (593)	593 to 835	IPW truncated at 1st/99th percentiles	CMAP	mol-HOMA-IR (BMI-unpenalized)	Week-24 ANCOVA	CG48 vs CG32	-0.070441	-0.0623903	0.00805061	-0.00147499	0.0191976	0.204932	TRUE	FALSE	FALSE
Paired cohort (593)	593 to 835	IPW truncated at 1st/99th percentiles	CMAP	HOMA-IR	Score-specific IR reversal	CG32 vs comparator	0.354489	0.365051	0.0105621	-0.0192565	0.0440682	0.0954993	TRUE	TRUE	TRUE
Paired cohort (593)	593 to 835	IPW truncated at 1st/99th percentiles	CMAP	HOMA-IR	Score-specific IR reversal	CG48 vs comparator	0.251128	0.246162	-0.00496616	-0.0336043	0.0272105	0.0434859	TRUE	TRUE	TRUE
Paired cohort (593)	593 to 835	IPW truncated at 1st/99th percentiles	CMAP	HOMA-IR	Score-specific IR reversal	CG48 vs CG32	-0.103361	-0.11889	-0.0155283	-0.0472649	0.017412	0.129504	TRUE	FALSE	FALSE
Paired cohort (593)	593 to 835	IPW truncated at 1st/99th percentiles	CMAP	met-HOMA-IR	Score-specific IR reversal	CG32 vs comparator	0.186508	0.194376	0.00786771	-0.0220419	0.039184	0.0683955	TRUE	FALSE	FALSE
Paired cohort (593)	593 to 835	IPW truncated at 1st/99th percentiles	CMAP	met-HOMA-IR	Score-specific IR reversal	CG48 vs comparator	0.266917	0.264998	-0.00191923	-0.0311225	0.0264518	0.0167453	TRUE	TRUE	TRUE
Paired cohort (593)	593 to 835	IPW truncated at 1st/99th percentiles	CMAP	met-HOMA-IR	Score-specific IR reversal	CG48 vs CG32	0.0804094	0.0706224	-0.00978693	-0.03703	0.017077	0.0827928	TRUE	FALSE	FALSE
Paired cohort (593)	593 to 835	IPW truncated at 1st/99th percentiles	CMAP	prot-HOMA-IR	Score-specific IR reversal	CG32 vs comparator	0.157143	0.177181	0.0200381	-0.00851648	0.0512635	0.165133	TRUE	FALSE	FALSE
Paired cohort (593)	593 to 835	IPW truncated at 1st/99th percentiles	CMAP	prot-HOMA-IR	Score-specific IR reversal	CG48 vs comparator	0.0983193	0.0935771	-0.00474222	-0.0354213	0.0297205	0.0390316	TRUE	FALSE	FALSE
Paired cohort (593)	593 to 835	IPW truncated at 1st/99th percentiles	CMAP	prot-HOMA-IR	Score-specific IR reversal	CG48 vs CG32	-0.0588235	-0.0836039	-0.0247804	-0.0547762	0.0037893	0.200224	TRUE	FALSE	FALSE
Paired cohort (593)	593 to 835	IPW truncated at 1st/99th percentiles	CMAP	mol-HOMA-IR	Score-specific IR reversal	CG32 vs comparator	0.376161	0.397263	0.0211019	-0.00262363	0.0467728	0.198751	TRUE	TRUE	TRUE
Paired cohort (593)	593 to 835	IPW truncated at 1st/99th percentiles	CMAP	mol-HOMA-IR	Score-specific IR reversal	CG48 vs comparator	0.413273	0.412445	-0.000827957	-0.0242463	0.0222223	0.00784231	TRUE	TRUE	TRUE
Paired cohort (593)	593 to 835	IPW truncated at 1st/99th percentiles	CMAP	mol-HOMA-IR	Score-specific IR reversal	CG48 vs CG32	0.037112	0.0151822	-0.0219298	-0.0510275	0.00620364	0.195284	TRUE	FALSE	FALSE
Paired cohort (593)	593 to 835	IPW truncated at 1st/99th percentiles	CMAS	HOMA-IR	Week-24 ANCOVA	CG32 vs comparator	-0.146466	-0.151357	-0.00489152	-0.0173867	0.0059793	0.0821042	TRUE	TRUE	TRUE
Paired cohort (593)	593 to 835	IPW truncated at 1st/99th percentiles	CMAS	HOMA-IR	Week-24 ANCOVA	CG48 vs comparator	-0.211141	-0.214596	-0.00345461	-0.0132262	0.00711695	0.060062	TRUE	TRUE	TRUE
Paired cohort (593)	593 to 835	IPW truncated at 1st/99th percentiles	CMAS	HOMA-IR	Week-24 ANCOVA	CG48 vs CG32	-0.0646755	-0.0632386	0.00143691	-0.00975088	0.0129591	0.0240009	TRUE	FALSE	FALSE
Paired cohort (593)	593 to 835	IPW truncated at 1st/99th percentiles	CMAS	met-HOMA-IR	Week-24 ANCOVA	CG32 vs comparator	-0.0830549	-0.085527	-0.00247209	-0.00747458	0.00204868	0.0908623	TRUE	TRUE	TRUE
Paired cohort (593)	593 to 835	IPW truncated at 1st/99th percentiles	CMAS	met-HOMA-IR	Week-24 ANCOVA	CG48 vs comparator	-0.131071	-0.133601	-0.00252954	-0.00725073	0.00159319	0.096713	TRUE	TRUE	TRUE
Paired cohort (593)	593 to 835	IPW truncated at 1st/99th percentiles	CMAS	met-HOMA-IR	Week-24 ANCOVA	CG48 vs CG32	-0.0480164	-0.0480738	-5.74519e-05	-0.00476354	0.00457656	0.00203378	TRUE	FALSE	FALSE
Paired cohort (593)	593 to 835	IPW truncated at 1st/99th percentiles	CMAS	prot-HOMA-IR	Week-24 ANCOVA	CG32 vs comparator	-0.0910018	-0.0951099	-0.00410808	-0.00825061	-0.000975966	0.232461	TRUE	TRUE	TRUE
Paired cohort (593)	593 to 835	IPW truncated at 1st/99th percentiles	CMAS	prot-HOMA-IR	Week-24 ANCOVA	CG48 vs comparator	-0.133609	-0.136741	-0.00313244	-0.00678025	-0.000402076	0.185084	TRUE	TRUE	TRUE
Paired cohort (593)	593 to 835	IPW truncated at 1st/99th percentiles	CMAS	prot-HOMA-IR	Week-24 ANCOVA	CG48 vs CG32	-0.0426071	-0.0416315	0.000975639	-0.00195062	0.00465493	0.0571288	TRUE	TRUE	TRUE
Paired cohort (593)	593 to 835	IPW truncated at 1st/99th percentiles	CMAS	mol-HOMA-IR	Week-24 ANCOVA	CG32 vs comparator	-0.164639	-0.17066	-0.00602178	-0.0140337	-1.14556e-05	0.164651	TRUE	TRUE	TRUE
Paired cohort (593)	593 to 835	IPW truncated at 1st/99th percentiles	CMAS	mol-HOMA-IR	Week-24 ANCOVA	CG48 vs comparator	-0.245988	-0.251436	-0.00544739	-0.0124832	0.000231551	0.158817	TRUE	TRUE	TRUE
Paired cohort (593)	593 to 835	IPW truncated at 1st/99th percentiles	CMAS	mol-HOMA-IR	Week-24 ANCOVA	CG48 vs CG32	-0.0813496	-0.0807752	0.000574387	-0.00552143	0.00697744	0.0157108	TRUE	TRUE	TRUE
Paired cohort (593)	593 to 835	IPW truncated at 1st/99th percentiles	CMAS	met-HOMA-IR (BMI-unpenalized)	Week-24 ANCOVA	CG32 vs comparator	-0.0243066	-0.0263209	-0.00201424	-0.0064912	0.00214708	0.0837847	TRUE	FALSE	FALSE
Paired cohort (593)	593 to 835	IPW truncated at 1st/99th percentiles	CMAS	met-HOMA-IR (BMI-unpenalized)	Week-24 ANCOVA	CG48 vs comparator	-0.0545302	-0.0571736	-0.00264333	-0.006822	0.0012364	0.113986	TRUE	TRUE	TRUE
Paired cohort (593)	593 to 835	IPW truncated at 1st/99th percentiles	CMAS	met-HOMA-IR (BMI-unpenalized)	Week-24 ANCOVA	CG48 vs CG32	-0.0302236	-0.0308527	-0.000629083	-0.00495869	0.00354469	0.0257059	TRUE	FALSE	FALSE
Paired cohort (593)	593 to 835	IPW truncated at 1st/99th percentiles	CMAS	prot-HOMA-IR (BMI-unpenalized)	Week-24 ANCOVA	CG32 vs comparator	-0.00498245	-0.00701886	-0.00203641	-0.00506131	0.000292374	0.147467	TRUE	FALSE	FALSE
Paired cohort (593)	593 to 835	IPW truncated at 1st/99th percentiles	CMAS	prot-HOMA-IR (BMI-unpenalized)	Week-24 ANCOVA	CG48 vs comparator	-0.0167483	-0.0185837	-0.00183537	-0.00415479	5.16187e-05	0.148709	TRUE	FALSE	FALSE
Paired cohort (593)	593 to 835	IPW truncated at 1st/99th percentiles	CMAS	prot-HOMA-IR (BMI-unpenalized)	Week-24 ANCOVA	CG48 vs CG32	-0.0117658	-0.0115648	0.00020104	-0.00217723	0.00304441	0.0139278	TRUE	FALSE	FALSE
Paired cohort (593)	593 to 835	IPW truncated at 1st/99th percentiles	CMAS	mol-HOMA-IR (BMI-unpenalized)	Week-24 ANCOVA	CG32 vs comparator	-0.0724587	-0.0761013	-0.00364264	-0.0099103	0.00159748	0.115831	TRUE	TRUE	TRUE
Paired cohort (593)	593 to 835	IPW truncated at 1st/99th percentiles	CMAS	mol-HOMA-IR (BMI-unpenalized)	Week-24 ANCOVA	CG48 vs comparator	-0.127655	-0.131736	-0.00408111	-0.0100315	0.000998354	0.132755	TRUE	TRUE	TRUE
Paired cohort (593)	593 to 835	IPW truncated at 1st/99th percentiles	CMAS	mol-HOMA-IR (BMI-unpenalized)	Week-24 ANCOVA	CG48 vs CG32	-0.0551961	-0.0556345	-0.000438466	-0.00592133	0.00481448	0.0140182	TRUE	FALSE	FALSE
Paired cohort (593)	593 to 835	IPW truncated at 1st/99th percentiles	CMAS	HOMA-IR	Score-specific IR reversal	CG32 vs comparator	0.184524	0.189822	0.00529849	-0.0112399	0.0213843	0.0577126	TRUE	FALSE	TRUE
Paired cohort (593)	593 to 835	IPW truncated at 1st/99th percentiles	CMAS	HOMA-IR	Score-specific IR reversal	CG48 vs comparator	0.233333	0.232381	-0.000951905	-0.0207651	0.016528	0.0112715	TRUE	TRUE	TRUE
Paired cohort (593)	593 to 835	IPW truncated at 1st/99th percentiles	CMAS	HOMA-IR	Score-specific IR reversal	CG48 vs CG32	0.0488095	0.0425591	-0.00625039	-0.023594	0.00919772	0.0684819	TRUE	FALSE	FALSE
Paired cohort (593)	593 to 835	IPW truncated at 1st/99th percentiles	CMAS	met-HOMA-IR	Score-specific IR reversal	CG32 vs comparator	0.124642	0.132171	0.00752914	-0.00562909	0.0235488	0.0893739	TRUE	FALSE	FALSE
Paired cohort (593)	593 to 835	IPW truncated at 1st/99th percentiles	CMAS	met-HOMA-IR	Score-specific IR reversal	CG48 vs comparator	0.188979	0.192722	0.00374341	-0.0116037	0.0195114	0.0423821	TRUE	TRUE	TRUE
Paired cohort (593)	593 to 835	IPW truncated at 1st/99th percentiles	CMAS	met-HOMA-IR	Score-specific IR reversal	CG48 vs CG32	0.0643365	0.0605508	-0.00378573	-0.020269	0.0149497	0.0405639	TRUE	FALSE	FALSE
Paired cohort (593)	593 to 835	IPW truncated at 1st/99th percentiles	CMAS	prot-HOMA-IR	Score-specific IR reversal	CG32 vs comparator	0.308948	0.31579	0.00684155	-0.00612893	0.0213601	0.07756	TRUE	TRUE	TRUE
Paired cohort (593)	593 to 835	IPW truncated at 1st/99th percentiles	CMAS	prot-HOMA-IR	Score-specific IR reversal	CG48 vs comparator	0.33692	0.339821	0.00290036	-0.0107365	0.0177807	0.0317718	TRUE	TRUE	TRUE
Paired cohort (593)	593 to 835	IPW truncated at 1st/99th percentiles	CMAS	prot-HOMA-IR	Score-specific IR reversal	CG48 vs CG32	0.027972	0.0240308	-0.0039412	-0.0199728	0.0100312	0.0428977	TRUE	FALSE	FALSE
Paired cohort (593)	593 to 835	IPW truncated at 1st/99th percentiles	CMAS	mol-HOMA-IR	Score-specific IR reversal	CG32 vs comparator	0.27381	0.279808	0.00599855	-0.00735862	0.0219655	0.0704362	TRUE	TRUE	TRUE
Paired cohort (593)	593 to 835	IPW truncated at 1st/99th percentiles	CMAS	mol-HOMA-IR	Score-specific IR reversal	CG48 vs comparator	0.357143	0.355854	-0.00128896	-0.0173655	0.0152706	0.014361	TRUE	TRUE	TRUE
Paired cohort (593)	593 to 835	IPW truncated at 1st/99th percentiles	CMAS	mol-HOMA-IR	Score-specific IR reversal	CG48 vs CG32	0.0833333	0.0760458	-0.00728751	-0.0236713	0.00947332	0.0775081	TRUE	FALSE	FALSE
Paired cohort (593)	593 to 705	Untruncated IPW	CMAP	HOMA-IR	Week-24 ANCOVA	CG32 vs comparator	-0.29791	-0.311207	-0.0132969	-0.0390798	0.00920529	0.19116	TRUE	TRUE	TRUE
Paired cohort (593)	593 to 705	Untruncated IPW	CMAP	HOMA-IR	Week-24 ANCOVA	CG48 vs comparator	-0.386843	-0.392407	-0.00556403	-0.026701	0.0152607	0.0665607	TRUE	TRUE	TRUE
Paired cohort (593)	593 to 705	Untruncated IPW	CMAP	HOMA-IR	Week-24 ANCOVA	CG48 vs CG32	-0.0889332	-0.0812003	0.00773284	-0.012139	0.029011	0.0947991	TRUE	FALSE	FALSE
Paired cohort (593)	593 to 705	Untruncated IPW	CMAP	met-HOMA-IR	Week-24 ANCOVA	CG32 vs comparator	-0.165885	-0.169362	-0.00347738	-0.0147933	0.00608233	0.102518	TRUE	TRUE	TRUE
Paired cohort (593)	593 to 705	Untruncated IPW	CMAP	met-HOMA-IR	Week-24 ANCOVA	CG48 vs comparator	-0.22335	-0.220894	0.00245626	-0.00790285	0.0125418	0.072122	TRUE	TRUE	TRUE
Paired cohort (593)	593 to 705	Untruncated IPW	CMAP	met-HOMA-IR	Week-24 ANCOVA	CG48 vs CG32	-0.0574655	-0.0515319	0.00593363	-0.00436339	0.0152439	0.15954	TRUE	FALSE	FALSE
Paired cohort (593)	593 to 705	Untruncated IPW	CMAP	prot-HOMA-IR	Week-24 ANCOVA	CG32 vs comparator	-0.123446	-0.123192	0.000254864	-0.00968953	0.00822852	0.00942787	TRUE	TRUE	TRUE
Paired cohort (593)	593 to 705	Untruncated IPW	CMAP	prot-HOMA-IR	Week-24 ANCOVA	CG48 vs comparator	-0.0980115	-0.0949666	0.00304484	-0.00570036	0.0118461	0.107616	TRUE	TRUE	TRUE
Paired cohort (593)	593 to 705	Untruncated IPW	CMAP	prot-HOMA-IR	Week-24 ANCOVA	CG48 vs CG32	0.0254349	0.0282249	0.00278998	-0.00401186	0.0106806	0.102485	TRUE	FALSE	FALSE
Paired cohort (593)	593 to 705	Untruncated IPW	CMAP	mol-HOMA-IR	Week-24 ANCOVA	CG32 vs comparator	-0.263428	-0.265933	-0.00250453	-0.0185551	0.0111231	0.0534752	TRUE	TRUE	TRUE
Paired cohort (593)	593 to 705	Untruncated IPW	CMAP	mol-HOMA-IR	Week-24 ANCOVA	CG48 vs comparator	-0.314353	-0.308415	0.00593768	-0.00766836	0.0202931	0.126912	TRUE	TRUE	TRUE
Paired cohort (593)	593 to 705	Untruncated IPW	CMAP	mol-HOMA-IR	Week-24 ANCOVA	CG48 vs CG32	-0.0509248	-0.0424826	0.0084422	-0.00471869	0.022395	0.168761	TRUE	FALSE	FALSE
Paired cohort (593)	593 to 705	Untruncated IPW	CMAP	met-HOMA-IR (BMI-unpenalized)	Week-24 ANCOVA	CG32 vs comparator	-0.0519337	-0.0543282	-0.0023945	-0.0108618	0.00581492	0.0823439	TRUE	FALSE	FALSE
Paired cohort (593)	593 to 705	Untruncated IPW	CMAP	met-HOMA-IR (BMI-unpenalized)	Week-24 ANCOVA	CG48 vs comparator	-0.104986	-0.103233	0.00175254	-0.00741521	0.0104336	0.0585943	TRUE	TRUE	TRUE
Paired cohort (593)	593 to 705	Untruncated IPW	CMAP	met-HOMA-IR (BMI-unpenalized)	Week-24 ANCOVA	CG48 vs CG32	-0.0530521	-0.0489051	0.00414704	-0.00373584	0.0118494	0.142632	TRUE	FALSE	FALSE
Paired cohort (593)	593 to 705	Untruncated IPW	CMAP	prot-HOMA-IR (BMI-unpenalized)	Week-24 ANCOVA	CG32 vs comparator	0.0338162	0.0353151	0.00149888	-0.00491297	0.00733895	0.0766876	TRUE	FALSE	TRUE
Paired cohort (593)	593 to 705	Untruncated IPW	CMAP	prot-HOMA-IR (BMI-unpenalized)	Week-24 ANCOVA	CG48 vs comparator	0.0316362	0.0341916	0.00255534	-0.00388685	0.00916675	0.126781	TRUE	FALSE	FALSE
Paired cohort (593)	593 to 705	Untruncated IPW	CMAP	prot-HOMA-IR (BMI-unpenalized)	Week-24 ANCOVA	CG48 vs CG32	-0.00217999	-0.00112353	0.00105647	-0.00361968	0.00573522	0.0611877	TRUE	FALSE	FALSE
Paired cohort (593)	593 to 705	Untruncated IPW	CMAP	mol-HOMA-IR (BMI-unpenalized)	Week-24 ANCOVA	CG32 vs comparator	-0.126329	-0.128979	-0.0026503	-0.0144806	0.0085669	0.0685078	TRUE	TRUE	TRUE
Paired cohort (593)	593 to 705	Untruncated IPW	CMAP	mol-HOMA-IR (BMI-unpenalized)	Week-24 ANCOVA	CG48 vs comparator	-0.19677	-0.193432	0.00333797	-0.00787006	0.0148309	0.0858901	TRUE	TRUE	TRUE
Paired cohort (593)	593 to 705	Untruncated IPW	CMAP	mol-HOMA-IR (BMI-unpenalized)	Week-24 ANCOVA	CG48 vs CG32	-0.070441	-0.0644527	0.00598827	-0.00497526	0.0165708	0.152434	TRUE	FALSE	FALSE
Paired cohort (593)	593 to 705	Untruncated IPW	CMAP	HOMA-IR	Score-specific IR reversal	CG32 vs comparator	0.354489	0.357535	0.00304559	-0.0350041	0.0348346	0.0275372	TRUE	TRUE	TRUE
Paired cohort (593)	593 to 705	Untruncated IPW	CMAP	HOMA-IR	Score-specific IR reversal	CG48 vs comparator	0.251128	0.255144	0.00401578	-0.0347832	0.0405261	0.035164	TRUE	TRUE	TRUE
Paired cohort (593)	593 to 705	Untruncated IPW	CMAP	HOMA-IR	Score-specific IR reversal	CG48 vs CG32	-0.103361	-0.102391	0.000970192	-0.0344703	0.0410251	0.00809129	TRUE	FALSE	FALSE
Paired cohort (593)	593 to 705	Untruncated IPW	CMAP	met-HOMA-IR	Score-specific IR reversal	CG32 vs comparator	0.186508	0.179357	-0.00715126	-0.0479758	0.0307412	0.0621672	TRUE	FALSE	FALSE
Paired cohort (593)	593 to 705	Untruncated IPW	CMAP	met-HOMA-IR	Score-specific IR reversal	CG48 vs comparator	0.266917	0.26071	-0.00620751	-0.0476693	0.0325579	0.0541607	TRUE	TRUE	TRUE
Paired cohort (593)	593 to 705	Untruncated IPW	CMAP	met-HOMA-IR	Score-specific IR reversal	CG48 vs CG32	0.0804094	0.0813531	0.000943752	-0.0299517	0.0285907	0.00798369	TRUE	FALSE	FALSE
Paired cohort (593)	593 to 705	Untruncated IPW	CMAP	prot-HOMA-IR	Score-specific IR reversal	CG32 vs comparator	0.157143	0.169325	0.0121818	-0.0189545	0.0468201	0.10039	TRUE	FALSE	FALSE
Paired cohort (593)	593 to 705	Untruncated IPW	CMAP	prot-HOMA-IR	Score-specific IR reversal	CG48 vs comparator	0.0983193	0.0934904	-0.00482891	-0.0436863	0.0344272	0.0397452	TRUE	FALSE	FALSE
Paired cohort (593)	593 to 705	Untruncated IPW	CMAP	prot-HOMA-IR	Score-specific IR reversal	CG48 vs CG32	-0.0588235	-0.0758343	-0.0170108	-0.05425	0.0175462	0.137446	TRUE	FALSE	FALSE
Paired cohort (593)	593 to 705	Untruncated IPW	CMAP	mol-HOMA-IR	Score-specific IR reversal	CG32 vs comparator	0.376161	0.383143	0.00698229	-0.0244564	0.0359869	0.0657637	TRUE	TRUE	TRUE
Paired cohort (593)	593 to 705	Untruncated IPW	CMAP	mol-HOMA-IR	Score-specific IR reversal	CG48 vs comparator	0.413273	0.410681	-0.00259201	-0.0400433	0.0303579	0.0245513	TRUE	TRUE	TRUE
Paired cohort (593)	593 to 705	Untruncated IPW	CMAP	mol-HOMA-IR	Score-specific IR reversal	CG48 vs CG32	0.037112	0.0275377	-0.0095743	-0.0447433	0.0204393	0.0852588	TRUE	FALSE	FALSE
Paired cohort (593)	593 to 705	Untruncated IPW	CMAS	HOMA-IR	Week-24 ANCOVA	CG32 vs comparator	-0.146466	-0.147662	-0.00119608	-0.0108061	0.00857735	0.0200763	TRUE	TRUE	TRUE
Paired cohort (593)	593 to 705	Untruncated IPW	CMAS	HOMA-IR	Week-24 ANCOVA	CG48 vs comparator	-0.211141	-0.211073	6.85702e-05	-0.0064098	0.00811903	0.00119217	TRUE	TRUE	TRUE
Paired cohort (593)	593 to 705	Untruncated IPW	CMAS	HOMA-IR	Week-24 ANCOVA	CG48 vs CG32	-0.0646755	-0.0634109	0.00126465	-0.00821533	0.011843	0.0211236	TRUE	FALSE	FALSE
Paired cohort (593)	593 to 705	Untruncated IPW	CMAS	met-HOMA-IR	Week-24 ANCOVA	CG32 vs comparator	-0.0830549	-0.0836689	-0.000613999	-0.00467405	0.00299851	0.0225677	TRUE	TRUE	TRUE
Paired cohort (593)	593 to 705	Untruncated IPW	CMAS	met-HOMA-IR	Week-24 ANCOVA	CG48 vs comparator	-0.131071	-0.132142	-0.00107056	-0.0044559	0.00230645	0.0409311	TRUE	TRUE	TRUE
Paired cohort (593)	593 to 705	Untruncated IPW	CMAS	met-HOMA-IR	Week-24 ANCOVA	CG48 vs CG32	-0.0480164	-0.0484729	-0.00045656	-0.00454785	0.00390816	0.0161621	TRUE	FALSE	FALSE
Paired cohort (593)	593 to 705	Untruncated IPW	CMAS	prot-HOMA-IR	Week-24 ANCOVA	CG32 vs comparator	-0.0910018	-0.0931514	-0.00214962	-0.00551484	0.000559463	0.121639	TRUE	TRUE	TRUE
Paired cohort (593)	593 to 705	Untruncated IPW	CMAS	prot-HOMA-IR	Week-24 ANCOVA	CG48 vs comparator	-0.133609	-0.135377	-0.00176817	-0.00427416	0.00041457	0.104474	TRUE	TRUE	TRUE
Paired cohort (593)	593 to 705	Untruncated IPW	CMAS	prot-HOMA-IR	Week-24 ANCOVA	CG48 vs CG32	-0.0426071	-0.0422257	0.000381452	-0.00190974	0.00328054	0.0223361	TRUE	TRUE	TRUE
Paired cohort (593)	593 to 705	Untruncated IPW	CMAS	mol-HOMA-IR	Week-24 ANCOVA	CG32 vs comparator	-0.164639	-0.167116	-0.00247752	-0.00855992	0.00267944	0.0677418	TRUE	TRUE	TRUE
Paired cohort (593)	593 to 705	Untruncated IPW	CMAS	mol-HOMA-IR	Week-24 ANCOVA	CG48 vs comparator	-0.245988	-0.248694	-0.00270617	-0.00698129	0.00158588	0.0788975	TRUE	TRUE	TRUE
Paired cohort (593)	593 to 705	Untruncated IPW	CMAS	mol-HOMA-IR	Week-24 ANCOVA	CG48 vs CG32	-0.0813496	-0.0815783	-0.000228652	-0.00514611	0.00556638	0.00625413	TRUE	TRUE	TRUE
Paired cohort (593)	593 to 705	Untruncated IPW	CMAS	met-HOMA-IR (BMI-unpenalized)	Week-24 ANCOVA	CG32 vs comparator	-0.0243066	-0.0248825	-0.000575831	-0.00395256	0.00256368	0.0239523	TRUE	FALSE	FALSE
Paired cohort (593)	593 to 705	Untruncated IPW	CMAS	met-HOMA-IR (BMI-unpenalized)	Week-24 ANCOVA	CG48 vs comparator	-0.0545302	-0.0559013	-0.00137104	-0.00424528	0.001475	0.0591224	TRUE	TRUE	TRUE
Paired cohort (593)	593 to 705	Untruncated IPW	CMAS	met-HOMA-IR (BMI-unpenalized)	Week-24 ANCOVA	CG48 vs CG32	-0.0302236	-0.0310188	-0.000795211	-0.00423618	0.00286925	0.0324944	TRUE	FALSE	FALSE
Paired cohort (593)	593 to 705	Untruncated IPW	CMAS	prot-HOMA-IR (BMI-unpenalized)	Week-24 ANCOVA	CG32 vs comparator	-0.00498245	-0.00623849	-0.00125604	-0.00382865	0.000589391	0.0909569	TRUE	FALSE	FALSE
Paired cohort (593)	593 to 705	Untruncated IPW	CMAS	prot-HOMA-IR (BMI-unpenalized)	Week-24 ANCOVA	CG48 vs comparator	-0.0167483	-0.0177409	-0.000992576	-0.00271284	0.0005226	0.0804227	TRUE	FALSE	FALSE
Paired cohort (593)	593 to 705	Untruncated IPW	CMAS	prot-HOMA-IR (BMI-unpenalized)	Week-24 ANCOVA	CG48 vs CG32	-0.0117658	-0.0115024	0.000263464	-0.00153353	0.00263565	0.0182524	TRUE	FALSE	FALSE
Paired cohort (593)	593 to 705	Untruncated IPW	CMAS	mol-HOMA-IR (BMI-unpenalized)	Week-24 ANCOVA	CG32 vs comparator	-0.0724587	-0.0737707	-0.00131197	-0.0060052	0.00281871	0.0417192	TRUE	TRUE	TRUE
Paired cohort (593)	593 to 705	Untruncated IPW	CMAS	mol-HOMA-IR (BMI-unpenalized)	Week-24 ANCOVA	CG48 vs comparator	-0.127655	-0.129842	-0.00218711	-0.00606993	0.00158133	0.0711448	TRUE	TRUE	TRUE
Paired cohort (593)	593 to 705	Untruncated IPW	CMAS	mol-HOMA-IR (BMI-unpenalized)	Week-24 ANCOVA	CG48 vs CG32	-0.0551961	-0.0560712	-0.000875133	-0.00520504	0.00415373	0.0279789	TRUE	FALSE	FALSE
Paired cohort (593)	593 to 705	Untruncated IPW	CMAS	HOMA-IR	Score-specific IR reversal	CG32 vs comparator	0.184524	0.184924	0.000400532	-0.0155673	0.0153452	0.0043627	TRUE	FALSE	FALSE
Paired cohort (593)	593 to 705	Untruncated IPW	CMAS	HOMA-IR	Score-specific IR reversal	CG48 vs comparator	0.233333	0.230205	-0.00312806	-0.0166418	0.00920599	0.0370392	TRUE	TRUE	TRUE
Paired cohort (593)	593 to 705	Untruncated IPW	CMAS	HOMA-IR	Score-specific IR reversal	CG48 vs CG32	0.0488095	0.0452809	-0.00352859	-0.0180762	0.00979856	0.0386607	TRUE	FALSE	FALSE
Paired cohort (593)	593 to 705	Untruncated IPW	CMAS	met-HOMA-IR	Score-specific IR reversal	CG32 vs comparator	0.124642	0.126925	0.00228317	-0.00991639	0.014146	0.0271022	TRUE	FALSE	FALSE
Paired cohort (593)	593 to 705	Untruncated IPW	CMAS	met-HOMA-IR	Score-specific IR reversal	CG48 vs comparator	0.188979	0.19118	0.00220093	-0.0100564	0.0125728	0.0249185	TRUE	TRUE	TRUE
Paired cohort (593)	593 to 705	Untruncated IPW	CMAS	met-HOMA-IR	Score-specific IR reversal	CG48 vs CG32	0.0643365	0.0642543	-8.22435e-05	-0.0135535	0.0138104	0.000881235	TRUE	FALSE	FALSE
Paired cohort (593)	593 to 705	Untruncated IPW	CMAS	prot-HOMA-IR	Score-specific IR reversal	CG32 vs comparator	0.308948	0.312233	0.00328451	-0.00965707	0.0146284	0.0372352	TRUE	TRUE	TRUE
Paired cohort (593)	593 to 705	Untruncated IPW	CMAS	prot-HOMA-IR	Score-specific IR reversal	CG48 vs comparator	0.33692	0.33916	0.00224014	-0.0108958	0.0135282	0.0245395	TRUE	TRUE	TRUE
Paired cohort (593)	593 to 705	Untruncated IPW	CMAS	prot-HOMA-IR	Score-specific IR reversal	CG48 vs CG32	0.027972	0.0269277	-0.00104437	-0.0134052	0.00995694	0.0113674	TRUE	FALSE	FALSE
Paired cohort (593)	593 to 705	Untruncated IPW	CMAS	mol-HOMA-IR	Score-specific IR reversal	CG32 vs comparator	0.27381	0.275931	0.00212153	-0.00913147	0.0148172	0.0249115	TRUE	TRUE	TRUE
Paired cohort (593)	593 to 705	Untruncated IPW	CMAS	mol-HOMA-IR	Score-specific IR reversal	CG48 vs comparator	0.357143	0.357052	-9.03947e-05	-0.0119434	0.0114189	0.00100713	TRUE	TRUE	TRUE
Paired cohort (593)	593 to 705	Untruncated IPW	CMAS	mol-HOMA-IR	Score-specific IR reversal	CG48 vs CG32	0.0833333	0.0811214	-0.00221193	-0.0151248	0.00938567	0.0235255	TRUE	FALSE	FALSE
Paired cohort (593)	593 to 705	IPW truncated at 1st/99th percentiles	CMAP	HOMA-IR	Week-24 ANCOVA	CG32 vs comparator	-0.29791	-0.31116	-0.0132506	-0.034955	0.0087772	0.190495	TRUE	TRUE	TRUE
Paired cohort (593)	593 to 705	IPW truncated at 1st/99th percentiles	CMAP	HOMA-IR	Week-24 ANCOVA	CG48 vs comparator	-0.386843	-0.392314	-0.00547059	-0.0253715	0.0159806	0.0654428	TRUE	TRUE	TRUE
Paired cohort (593)	593 to 705	IPW truncated at 1st/99th percentiles	CMAP	HOMA-IR	Week-24 ANCOVA	CG48 vs CG32	-0.0889332	-0.0811532	0.00778001	-0.011223	0.0279311	0.0953773	TRUE	FALSE	FALSE
Paired cohort (593)	593 to 705	IPW truncated at 1st/99th percentiles	CMAP	met-HOMA-IR	Week-24 ANCOVA	CG32 vs comparator	-0.165885	-0.168829	-0.00294389	-0.0134279	0.00602201	0.0867901	TRUE	TRUE	TRUE
Paired cohort (593)	593 to 705	IPW truncated at 1st/99th percentiles	CMAP	met-HOMA-IR	Week-24 ANCOVA	CG48 vs comparator	-0.22335	-0.220512	0.00283813	-0.00678703	0.0119237	0.0833346	TRUE	TRUE	TRUE
Paired cohort (593)	593 to 705	IPW truncated at 1st/99th percentiles	CMAP	met-HOMA-IR	Week-24 ANCOVA	CG48 vs CG32	-0.0574655	-0.0516835	0.00578202	-0.0047924	0.0148593	0.155463	TRUE	FALSE	FALSE
Paired cohort (593)	593 to 705	IPW truncated at 1st/99th percentiles	CMAP	prot-HOMA-IR	Week-24 ANCOVA	CG32 vs comparator	-0.123446	-0.123689	-0.000242899	-0.00833263	0.0074232	0.00898526	TRUE	TRUE	TRUE
Paired cohort (593)	593 to 705	IPW truncated at 1st/99th percentiles	CMAP	prot-HOMA-IR	Week-24 ANCOVA	CG48 vs comparator	-0.0980115	-0.0952107	0.00280081	-0.0052832	0.011201	0.0989906	TRUE	TRUE	TRUE
Paired cohort (593)	593 to 705	IPW truncated at 1st/99th percentiles	CMAP	prot-HOMA-IR	Week-24 ANCOVA	CG48 vs CG32	0.0254349	0.0284786	0.00304371	-0.00390291	0.010184	0.111805	TRUE	FALSE	FALSE
Paired cohort (593)	593 to 705	IPW truncated at 1st/99th percentiles	CMAP	mol-HOMA-IR	Week-24 ANCOVA	CG32 vs comparator	-0.263428	-0.2658	-0.00237141	-0.0164112	0.0102373	0.0506329	TRUE	TRUE	TRUE
Paired cohort (593)	593 to 705	IPW truncated at 1st/99th percentiles	CMAP	mol-HOMA-IR	Week-24 ANCOVA	CG48 vs comparator	-0.314353	-0.30822	0.00613305	-0.00630839	0.0191277	0.131088	TRUE	TRUE	TRUE
Paired cohort (593)	593 to 705	IPW truncated at 1st/99th percentiles	CMAP	mol-HOMA-IR	Week-24 ANCOVA	CG48 vs CG32	-0.0509248	-0.0424204	0.00850445	-0.00480071	0.0217201	0.170006	TRUE	FALSE	FALSE
Paired cohort (593)	593 to 705	IPW truncated at 1st/99th percentiles	CMAP	met-HOMA-IR (BMI-unpenalized)	Week-24 ANCOVA	CG32 vs comparator	-0.0519337	-0.053838	-0.00190434	-0.0097862	0.00560079	0.0654879	TRUE	FALSE	FALSE
Paired cohort (593)	593 to 705	IPW truncated at 1st/99th percentiles	CMAP	met-HOMA-IR (BMI-unpenalized)	Week-24 ANCOVA	CG48 vs comparator	-0.104986	-0.102856	0.00212986	-0.00604541	0.00970113	0.0712096	TRUE	TRUE	TRUE
Paired cohort (593)	593 to 705	IPW truncated at 1st/99th percentiles	CMAP	met-HOMA-IR (BMI-unpenalized)	Week-24 ANCOVA	CG48 vs CG32	-0.0530521	-0.0490179	0.0040342	-0.00374621	0.0111589	0.138751	TRUE	FALSE	FALSE
Paired cohort (593)	593 to 705	IPW truncated at 1st/99th percentiles	CMAP	prot-HOMA-IR (BMI-unpenalized)	Week-24 ANCOVA	CG32 vs comparator	0.0338162	0.035148	0.00133182	-0.00431052	0.00694315	0.0681401	TRUE	FALSE	TRUE
Paired cohort (593)	593 to 705	IPW truncated at 1st/99th percentiles	CMAP	prot-HOMA-IR (BMI-unpenalized)	Week-24 ANCOVA	CG48 vs comparator	0.0316362	0.034112	0.00247578	-0.00353399	0.00880194	0.122833	TRUE	FALSE	FALSE
Paired cohort (593)	593 to 705	IPW truncated at 1st/99th percentiles	CMAP	prot-HOMA-IR (BMI-unpenalized)	Week-24 ANCOVA	CG48 vs CG32	-0.00217999	-0.00103603	0.00114396	-0.0035991	0.00564604	0.0662552	TRUE	FALSE	FALSE
Paired cohort (593)	593 to 705	IPW truncated at 1st/99th percentiles	CMAP	mol-HOMA-IR (BMI-unpenalized)	Week-24 ANCOVA	CG32 vs comparator	-0.126329	-0.128537	-0.00220785	-0.0134654	0.00821344	0.0570708	TRUE	TRUE	TRUE
Paired cohort (593)	593 to 705	IPW truncated at 1st/99th percentiles	CMAP	mol-HOMA-IR (BMI-unpenalized)	Week-24 ANCOVA	CG48 vs comparator	-0.19677	-0.193042	0.00372785	-0.00676604	0.0142878	0.095922	TRUE	TRUE	TRUE
Paired cohort (593)	593 to 705	IPW truncated at 1st/99th percentiles	CMAP	mol-HOMA-IR (BMI-unpenalized)	Week-24 ANCOVA	CG48 vs CG32	-0.070441	-0.0645053	0.00593569	-0.00490733	0.0163033	0.151095	TRUE	FALSE	FALSE
Paired cohort (593)	593 to 705	IPW truncated at 1st/99th percentiles	CMAP	HOMA-IR	Score-specific IR reversal	CG32 vs comparator	0.354489	0.356402	0.00191242	-0.0303842	0.0328084	0.0172915	TRUE	TRUE	TRUE
Paired cohort (593)	593 to 705	IPW truncated at 1st/99th percentiles	CMAP	HOMA-IR	Score-specific IR reversal	CG48 vs comparator	0.251128	0.25401	0.00288261	-0.0326354	0.0368131	0.0252414	TRUE	TRUE	TRUE
Paired cohort (593)	593 to 705	IPW truncated at 1st/99th percentiles	CMAP	HOMA-IR	Score-specific IR reversal	CG48 vs CG32	-0.103361	-0.102391	0.000970192	-0.0342617	0.0363365	0.00809129	TRUE	FALSE	FALSE
Paired cohort (593)	593 to 705	IPW truncated at 1st/99th percentiles	CMAP	met-HOMA-IR	Score-specific IR reversal	CG32 vs comparator	0.186508	0.178262	-0.00824586	-0.042605	0.0262283	0.0716828	TRUE	FALSE	FALSE
Paired cohort (593)	593 to 705	IPW truncated at 1st/99th percentiles	CMAP	met-HOMA-IR	Score-specific IR reversal	CG48 vs comparator	0.266917	0.259615	-0.00730211	-0.0418045	0.0267613	0.0637112	TRUE	TRUE	TRUE
Paired cohort (593)	593 to 705	IPW truncated at 1st/99th percentiles	CMAP	met-HOMA-IR	Score-specific IR reversal	CG48 vs CG32	0.0804094	0.0813531	0.000943752	-0.0293337	0.0266547	0.00798369	TRUE	FALSE	FALSE
Paired cohort (593)	593 to 705	IPW truncated at 1st/99th percentiles	CMAP	prot-HOMA-IR	Score-specific IR reversal	CG32 vs comparator	0.157143	0.170506	0.0133627	-0.0161087	0.0439842	0.110121	TRUE	FALSE	FALSE
Paired cohort (593)	593 to 705	IPW truncated at 1st/99th percentiles	CMAP	prot-HOMA-IR	Score-specific IR reversal	CG48 vs comparator	0.0983193	0.0946713	-0.00364805	-0.0403672	0.0292869	0.0300259	TRUE	FALSE	FALSE
Paired cohort (593)	593 to 705	IPW truncated at 1st/99th percentiles	CMAP	prot-HOMA-IR	Score-specific IR reversal	CG48 vs CG32	-0.0588235	-0.0758343	-0.0170108	-0.0519565	0.0175462	0.137446	TRUE	FALSE	FALSE
Paired cohort (593)	593 to 705	IPW truncated at 1st/99th percentiles	CMAP	mol-HOMA-IR	Score-specific IR reversal	CG32 vs comparator	0.376161	0.381903	0.00574195	-0.0199179	0.0330748	0.0540814	TRUE	TRUE	TRUE
Paired cohort (593)	593 to 705	IPW truncated at 1st/99th percentiles	CMAP	mol-HOMA-IR	Score-specific IR reversal	CG48 vs comparator	0.413273	0.409441	-0.00383236	-0.0360882	0.0252648	0.0362997	TRUE	TRUE	TRUE
Paired cohort (593)	593 to 705	IPW truncated at 1st/99th percentiles	CMAP	mol-HOMA-IR	Score-specific IR reversal	CG48 vs CG32	0.037112	0.0275377	-0.0095743	-0.0426576	0.0203485	0.0852588	TRUE	FALSE	FALSE
Paired cohort (593)	593 to 705	IPW truncated at 1st/99th percentiles	CMAS	HOMA-IR	Week-24 ANCOVA	CG32 vs comparator	-0.146466	-0.14774	-0.00127387	-0.0108054	0.00857904	0.0213819	TRUE	TRUE	TRUE
Paired cohort (593)	593 to 705	IPW truncated at 1st/99th percentiles	CMAS	HOMA-IR	Week-24 ANCOVA	CG48 vs comparator	-0.211141	-0.211099	4.19224e-05	-0.00641764	0.00804889	0.000728866	TRUE	TRUE	TRUE
Paired cohort (593)	593 to 705	IPW truncated at 1st/99th percentiles	CMAS	HOMA-IR	Week-24 ANCOVA	CG48 vs CG32	-0.0646755	-0.0633597	0.00131579	-0.00821239	0.0118459	0.0219778	TRUE	FALSE	FALSE
Paired cohort (593)	593 to 705	IPW truncated at 1st/99th percentiles	CMAS	met-HOMA-IR	Week-24 ANCOVA	CG32 vs comparator	-0.0830549	-0.0837087	-0.000653802	-0.00467338	0.00298957	0.0240307	TRUE	TRUE	TRUE
Paired cohort (593)	593 to 705	IPW truncated at 1st/99th percentiles	CMAS	met-HOMA-IR	Week-24 ANCOVA	CG48 vs comparator	-0.131071	-0.132142	-0.00107061	-0.00445162	0.00229027	0.040933	TRUE	TRUE	TRUE
Paired cohort (593)	593 to 705	IPW truncated at 1st/99th percentiles	CMAS	met-HOMA-IR	Week-24 ANCOVA	CG48 vs CG32	-0.0480164	-0.0484332	-0.000416806	-0.00454593	0.00390891	0.0147548	TRUE	FALSE	FALSE
Paired cohort (593)	593 to 705	IPW truncated at 1st/99th percentiles	CMAS	prot-HOMA-IR	Week-24 ANCOVA	CG32 vs comparator	-0.0910018	-0.093171	-0.0021692	-0.00551808	0.000576908	0.122747	TRUE	TRUE	TRUE
Paired cohort (593)	593 to 705	IPW truncated at 1st/99th percentiles	CMAS	prot-HOMA-IR	Week-24 ANCOVA	CG48 vs comparator	-0.133609	-0.135396	-0.0017876	-0.0042127	0.000416564	0.105622	TRUE	TRUE	TRUE
Paired cohort (593)	593 to 705	IPW truncated at 1st/99th percentiles	CMAS	prot-HOMA-IR	Week-24 ANCOVA	CG48 vs CG32	-0.0426071	-0.0422255	0.000381606	-0.00191921	0.00327478	0.0223451	TRUE	TRUE	TRUE
Paired cohort (593)	593 to 705	IPW truncated at 1st/99th percentiles	CMAS	mol-HOMA-IR	Week-24 ANCOVA	CG32 vs comparator	-0.164639	-0.167173	-0.00253408	-0.00856366	0.00267451	0.0692885	TRUE	TRUE	TRUE
Paired cohort (593)	593 to 705	IPW truncated at 1st/99th percentiles	CMAS	mol-HOMA-IR	Week-24 ANCOVA	CG48 vs comparator	-0.245988	-0.248709	-0.0027203	-0.00698417	0.00156118	0.0793093	TRUE	TRUE	TRUE
Paired cohort (593)	593 to 705	IPW truncated at 1st/99th percentiles	CMAS	mol-HOMA-IR	Week-24 ANCOVA	CG48 vs CG32	-0.0813496	-0.0815358	-0.000186211	-0.00514034	0.00559618	0.00509327	TRUE	TRUE	TRUE
Paired cohort (593)	593 to 705	IPW truncated at 1st/99th percentiles	CMAS	met-HOMA-IR (BMI-unpenalized)	Week-24 ANCOVA	CG32 vs comparator	-0.0243066	-0.0249149	-0.000608261	-0.00393921	0.00258133	0.0253013	TRUE	FALSE	FALSE
Paired cohort (593)	593 to 705	IPW truncated at 1st/99th percentiles	CMAS	met-HOMA-IR (BMI-unpenalized)	Week-24 ANCOVA	CG48 vs comparator	-0.0545302	-0.0558954	-0.00136516	-0.00424088	0.00143534	0.0588688	TRUE	TRUE	TRUE
Paired cohort (593)	593 to 705	IPW truncated at 1st/99th percentiles	CMAS	met-HOMA-IR (BMI-unpenalized)	Week-24 ANCOVA	CG48 vs CG32	-0.0302236	-0.0309805	-0.000756899	-0.00420948	0.00292393	0.0309288	TRUE	FALSE	FALSE
Paired cohort (593)	593 to 705	IPW truncated at 1st/99th percentiles	CMAS	prot-HOMA-IR (BMI-unpenalized)	Week-24 ANCOVA	CG32 vs comparator	-0.00498245	-0.00624013	-0.00125767	-0.00383256	0.000577268	0.0910752	TRUE	FALSE	FALSE
Paired cohort (593)	593 to 705	IPW truncated at 1st/99th percentiles	CMAS	prot-HOMA-IR (BMI-unpenalized)	Week-24 ANCOVA	CG48 vs comparator	-0.0167483	-0.0177257	-0.000977438	-0.00271329	0.000527632	0.0791962	TRUE	FALSE	FALSE
Paired cohort (593)	593 to 705	IPW truncated at 1st/99th percentiles	CMAS	prot-HOMA-IR (BMI-unpenalized)	Week-24 ANCOVA	CG48 vs CG32	-0.0117658	-0.0114856	0.000280237	-0.00153271	0.00262859	0.0194144	TRUE	FALSE	FALSE
Paired cohort (593)	593 to 705	IPW truncated at 1st/99th percentiles	CMAS	mol-HOMA-IR (BMI-unpenalized)	Week-24 ANCOVA	CG32 vs comparator	-0.0724587	-0.0738231	-0.00136438	-0.00598282	0.00281591	0.0433854	TRUE	TRUE	TRUE
Paired cohort (593)	593 to 705	IPW truncated at 1st/99th percentiles	CMAS	mol-HOMA-IR (BMI-unpenalized)	Week-24 ANCOVA	CG48 vs comparator	-0.127655	-0.129846	-0.00219078	-0.00605509	0.00155728	0.0712642	TRUE	TRUE	TRUE
Paired cohort (593)	593 to 705	IPW truncated at 1st/99th percentiles	CMAS	mol-HOMA-IR (BMI-unpenalized)	Week-24 ANCOVA	CG48 vs CG32	-0.0551961	-0.0560225	-0.000826404	-0.00520313	0.00415344	0.0264209	TRUE	FALSE	FALSE
Paired cohort (593)	593 to 705	IPW truncated at 1st/99th percentiles	CMAS	HOMA-IR	Score-specific IR reversal	CG32 vs comparator	0.184524	0.184991	0.000466971	-0.0154744	0.0153565	0.00508638	TRUE	FALSE	FALSE
Paired cohort (593)	593 to 705	IPW truncated at 1st/99th percentiles	CMAS	HOMA-IR	Score-specific IR reversal	CG48 vs comparator	0.233333	0.230272	-0.00306162	-0.0166285	0.00932322	0.0362525	TRUE	TRUE	TRUE
Paired cohort (593)	593 to 705	IPW truncated at 1st/99th percentiles	CMAS	HOMA-IR	Score-specific IR reversal	CG48 vs CG32	0.0488095	0.0452809	-0.00352859	-0.0180753	0.00979388	0.0386607	TRUE	FALSE	FALSE
Paired cohort (593)	593 to 705	IPW truncated at 1st/99th percentiles	CMAS	met-HOMA-IR	Score-specific IR reversal	CG32 vs comparator	0.124642	0.126985	0.002343	-0.00992266	0.0141467	0.0278124	TRUE	FALSE	FALSE
Paired cohort (593)	593 to 705	IPW truncated at 1st/99th percentiles	CMAS	met-HOMA-IR	Score-specific IR reversal	CG48 vs comparator	0.188979	0.191239	0.00226075	-0.0100564	0.0125506	0.0255958	TRUE	TRUE	TRUE
Paired cohort (593)	593 to 705	IPW truncated at 1st/99th percentiles	CMAS	met-HOMA-IR	Score-specific IR reversal	CG48 vs CG32	0.0643365	0.0642543	-8.22435e-05	-0.0135535	0.0135437	0.000881235	TRUE	FALSE	FALSE
Paired cohort (593)	593 to 705	IPW truncated at 1st/99th percentiles	CMAS	prot-HOMA-IR	Score-specific IR reversal	CG32 vs comparator	0.308948	0.312377	0.00342838	-0.00928917	0.0145795	0.0388662	TRUE	TRUE	TRUE
Paired cohort (593)	593 to 705	IPW truncated at 1st/99th percentiles	CMAS	prot-HOMA-IR	Score-specific IR reversal	CG48 vs comparator	0.33692	0.339222	0.00230213	-0.0107172	0.0134155	0.0252186	TRUE	TRUE	TRUE
Paired cohort (593)	593 to 705	IPW truncated at 1st/99th percentiles	CMAS	prot-HOMA-IR	Score-specific IR reversal	CG48 vs CG32	0.027972	0.0268458	-0.00112625	-0.013456	0.00996568	0.0122585	TRUE	FALSE	FALSE
Paired cohort (593)	593 to 705	IPW truncated at 1st/99th percentiles	CMAS	mol-HOMA-IR	Score-specific IR reversal	CG32 vs comparator	0.27381	0.275987	0.00217768	-0.00901042	0.0148203	0.0255708	TRUE	TRUE	TRUE
Paired cohort (593)	593 to 705	IPW truncated at 1st/99th percentiles	CMAS	mol-HOMA-IR	Score-specific IR reversal	CG48 vs comparator	0.357143	0.357109	-3.42456e-05	-0.0118933	0.0114994	0.000381547	TRUE	TRUE	TRUE
Paired cohort (593)	593 to 705	IPW truncated at 1st/99th percentiles	CMAS	mol-HOMA-IR	Score-specific IR reversal	CG48 vs CG32	0.0833333	0.0811214	-0.00221193	-0.0150141	0.00926253	0.0235255	TRUE	FALSE	FALSE
