## Supplementary material for "Insulin resistance reverses despite weight gain with pan-PPAR agonism, revealing its plasma molecular correlates in type 2 diabetes": Source Data for Figures 1-5 and Supplementary Figures S1-S11: Figure_1_Source_Data.xlsx

### Sheet: A
study	n
ChiHOPE	835

### Sheet: B
category	n	characteristic	denominator	percent
Female	306	Sex	835	36.6467
Male	529	Sex	835	63.3533
Normal	133	BMI category	835	15.9281
Overweight	187	BMI category	835	22.3952
Obese	515	BMI category	835	61.6766

### Sheet: C
Sex	measure	value	unit
Male	Age	55	years
Male	Age	44	years
Male	Age	44	years
Male	HbA1c	7.6	%
Male	BMI	27.5	kg/m2
Male	BMI	25.6	kg/m2
Female	Age	61	years
Female	HbA1c	9.3	%
Male	HbA1c	9.2	%
Male	HbA1c	9.3	%
Female	BMI	23.9	kg/m2
Female	BMI	27.1	kg/m2
Male	Age	49	years
Male	BMI	21.9	kg/m2
Male	Age	52	years
Female	HbA1c	8.1	%
Female	HbA1c	8.3	%
Male	HbA1c	9.3	%
Male	BMI	24.3	kg/m2
Male	HbA1c	7.6	%
Female	Age	50	years
Female	BMI	19.6	kg/m2
Male	BMI	30.4	kg/m2
Male	BMI	26.1	kg/m2
Female	HbA1c	8.4	%
Female	BMI	34.4	kg/m2
Male	Age	37	years
Female	HbA1c	7.7	%
Male	HbA1c	8.6	%
Female	BMI	25.6	kg/m2
Male	HbA1c	9.1	%
Male	BMI	22.8	kg/m2
Male	Age	43	years
Male	Age	50	years
Female	HbA1c	9.8	%
Male	HbA1c	9.2	%
Male	BMI	24.6	kg/m2
Male	BMI	26.6	kg/m2
Female	HbA1c	9.2	%
Male	HbA1c	9.9	%
Female	Age	67	years
Female	HbA1c	7.8	%
Male	HbA1c	8.6	%
Female	BMI	31.5	kg/m2
Male	Age	42	years
Male	HbA1c	8.4	%
Male	BMI	28.5	kg/m2
Female	BMI	22.8	kg/m2
Male	Age	53	years
Male	Age	59	years
Male	Age	38	years
Female	HbA1c	9.4	%
Male	HbA1c	8.5	%
Male	Age	65	years
Female	BMI	25.8	kg/m2
Female	Age	55	years
Female	BMI	32.7	kg/m2
Male	HbA1c	8.1	%
Male	Age	46	years
Female	Age	43	years
Male	BMI	24.1	kg/m2
Male	HbA1c	9.8	%
Male	HbA1c	9.9	%
Female	Age	70	years
Male	HbA1c	7.9	%
Female	HbA1c	8	%
Female	BMI	22.6	kg/m2
Male	Age	54	years
Male	Age	56	years
Male	BMI	20.1	kg/m2
Male	HbA1c	9.6	%
Female	Age	38	years
Male	BMI	24	kg/m2
Female	HbA1c	10	%
Female	BMI	24.7	kg/m2
Female	BMI	22.5	kg/m2
Male	Age	58	years
Male	Age	53	years
Male	Age	41	years
Male	Age	40	years
Male	HbA1c	8.4	%
Male	Age	46	years
Male	HbA1c	9.3	%
Male	Age	37	years
Male	Age	40	years
Female	BMI	23.5	kg/m2
Male	Age	37	years
Female	HbA1c	7.8	%
Male	HbA1c	9.7	%
Male	HbA1c	7.6	%
Female	HbA1c	9	%
Male	BMI	31.1	kg/m2
Male	BMI	23.6	kg/m2
Female	BMI	25	kg/m2
Male	BMI	25	kg/m2
Male	BMI	24.1	kg/m2
Female	BMI	23.8	kg/m2
Male	BMI	22.4	kg/m2
Male	BMI	23.1	kg/m2
Male	Age	52	years
Male	Age	42	years
Male	HbA1c	9.8	%
Male	BMI	24	kg/m2
Male	BMI	32	kg/m2
Female	HbA1c	8.8	%
Female	Age	52	years
Female	BMI	21.4	kg/m2
Male	BMI	24.9	kg/m2
Male	Age	63	years
Male	BMI	24.3	kg/m2
Male	Age	33	years
Male	HbA1c	8.6	%
Female	Age	51	years
Male	Age	46	years
Female	HbA1c	8.4	%
Female	BMI	31.6	kg/m2
Female	HbA1c	8.3	%
Male	Age	46	years
Male	HbA1c	8.3	%
Male	HbA1c	8.9	%
Female	HbA1c	8.2	%
Female	Age	36	years
Female	BMI	25.4	kg/m2
Male	BMI	25.7	kg/m2
Female	BMI	28.2	kg/m2
Male	Age	58	years
Female	HbA1c	7.8	%
Male	BMI	22.8	kg/m2
Female	Age	60	years
Male	Age	60	years
Male	HbA1c	8.5	%
Male	BMI	22	kg/m2
Female	HbA1c	8.1	%
Male	BMI	26.1	kg/m2
Male	BMI	26	kg/m2
Male	HbA1c	8	%
Male	BMI	25.6	kg/m2
Male	HbA1c	9.3	%
Male	BMI	25.3	kg/m2
Male	Age	57	years
Female	Age	39	years
Male	HbA1c	8.4	%
Male	Age	44	years
Male	BMI	28.4	kg/m2
Male	Age	47	years
Male	Age	40	years
Male	BMI	22.2	kg/m2
Male	HbA1c	9.3	%
Male	BMI	25.9	kg/m2
Male	HbA1c	8.5	%
Male	Age	48	years
Female	HbA1c	9.3	%
Male	Age	47	years
Female	HbA1c	9.1	%
Male	Age	46	years
Female	HbA1c	8.6	%
Male	BMI	26.9	kg/m2
Female	Age	56	years
Male	HbA1c	9.7	%
Female	HbA1c	9.2	%
Male	Age	64	years
Female	BMI	27	kg/m2
Male	HbA1c	7.7	%
Female	BMI	22.1	kg/m2
Male	BMI	25.2	kg/m2
Male	BMI	34.6	kg/m2
Male	Age	59	years
Male	HbA1c	7.8	%
Male	Age	58	years
Male	BMI	20.8	kg/m2
Male	Age	60	years
Female	BMI	23.2	kg/m2
Male	Age	50	years
Female	HbA1c	7.7	%
Female	BMI	25.1	kg/m2
Male	BMI	22.1	kg/m2
Male	HbA1c	7.9	%
Female	HbA1c	8.1	%
Female	BMI	29	kg/m2
Female	BMI	26.3	kg/m2
Female	BMI	26	kg/m2
Male	HbA1c	8.8	%
Male	Age	41	years
Male	Age	42	years
Male	BMI	26	kg/m2
Female	BMI	22.8	kg/m2
Male	Age	52	years
Female	Age	65	years
Male	BMI	25.3	kg/m2
Male	HbA1c	9.1	%
Male	HbA1c	7.9	%
Female	HbA1c	7.9	%
Male	BMI	31.4	kg/m2
Male	Age	38	years
Male	HbA1c	8.1	%
Male	HbA1c	7.9	%
Male	BMI	22.8	kg/m2
Male	HbA1c	9.1	%
Male	HbA1c	8	%
Female	Age	69	years
Female	Age	68	years
Male	Age	60	years
Male	HbA1c	9.7	%
Female	BMI	26.7	kg/m2
Female	Age	67	years
Male	HbA1c	7.8	%
Male	Age	46	years
Female	Age	57	years
Female	Age	50	years
Male	HbA1c	8.8	%
Male	Age	45	years
Male	BMI	30	kg/m2
Female	BMI	27.7	kg/m2
Male	HbA1c	8.7	%
Female	BMI	25.8	kg/m2
Male	HbA1c	7.9	%
Male	HbA1c	9.2	%
Female	BMI	26	kg/m2
Female	BMI	21	kg/m2
Male	BMI	27.2	kg/m2
Female	BMI	23.1	kg/m2
Male	BMI	26.9	kg/m2
Male	HbA1c	9.4	%
Male	Age	60	years
Male	Age	37	years
Male	BMI	22.1	kg/m2
Male	BMI	21.1	kg/m2
Female	HbA1c	8	%
Male	Age	50	years
Male	Age	50	years
Male	Age	31	years
Male	BMI	28.3	kg/m2
Male	Age	51	years
Male	Age	53	years
Male	Age	62	years
Male	HbA1c	8.3	%
Male	HbA1c	8	%
Female	BMI	34.9	kg/m2
Male	HbA1c	8.2	%
Female	Age	64	years
Male	HbA1c	8.2	%
Male	Age	49	years
Male	BMI	22	kg/m2
Male	HbA1c	7.5	%
Female	Age	24	years
Male	HbA1c	8.2	%
Female	Age	57	years
Male	Age	45	years
Male	HbA1c	8.9	%
Male	BMI	28.4	kg/m2
Male	HbA1c	7.7	%
Female	Age	65	years
Male	HbA1c	7.8	%
Male	BMI	24	kg/m2
Male	Age	65	years
Male	HbA1c	8.1	%
Female	HbA1c	7.6	%
Male	HbA1c	8.6	%
Male	HbA1c	8.4	%
Female	BMI	29.7	kg/m2
Male	Age	32	years
Male	BMI	26.7	kg/m2
Male	HbA1c	8.1	%
Male	HbA1c	9.6	%
Male	HbA1c	8.5	%
Female	HbA1c	8	%
Male	Age	44	years
Female	Age	46	years
Female	HbA1c	8.9	%
Female	BMI	33.6	kg/m2
Female	Age	54	years
Male	HbA1c	8.3	%
Female	Age	43	years
Female	HbA1c	8.2	%
Male	HbA1c	10	%
Male	Age	51	years
Male	Age	63	years
Female	HbA1c	8.2	%
Male	HbA1c	7.5	%
Male	HbA1c	7.7	%
Female	Age	51	years
Female	HbA1c	8	%
Male	HbA1c	9.9	%
Male	HbA1c	7.9	%
Male	Age	40	years
Female	Age	46	years
Male	BMI	22.7	kg/m2
Male	HbA1c	8.9	%
Female	HbA1c	9.9	%
Male	Age	53	years
Female	BMI	24.4	kg/m2
Male	Age	42	years
Male	BMI	26.3	kg/m2
Female	HbA1c	8.1	%
Female	Age	54	years
Female	BMI	34.3	kg/m2
Male	HbA1c	8.8	%
Male	HbA1c	8.5	%
Female	Age	39	years
Male	BMI	23.3	kg/m2
Male	HbA1c	7.5	%
Female	Age	64	years
Female	HbA1c	9.5	%
Female	Age	63	years
Male	HbA1c	8.7	%
Male	HbA1c	8.7	%
Female	Age	55	years
Male	BMI	24.6	kg/m2
Male	Age	41	years
Male	Age	65	years
Male	HbA1c	7.7	%
Male	HbA1c	8.9	%
Male	HbA1c	9.6	%
Male	HbA1c	7.8	%
Male	Age	64	years
Male	BMI	25.8	kg/m2
Female	HbA1c	7.6	%
Female	Age	46	years
Male	BMI	28.9	kg/m2
Male	BMI	30.9	kg/m2
Male	Age	45	years
Male	BMI	27	kg/m2
Male	HbA1c	9.4	%
Female	Age	43	years
Male	Age	56	years
Female	Age	50	years
Male	HbA1c	9.3	%
Male	HbA1c	9.5	%
Male	HbA1c	9.5	%
Male	Age	48	years
Male	BMI	24.8	kg/m2
Male	BMI	26.1	kg/m2
Male	BMI	25	kg/m2
Male	BMI	22.7	kg/m2
Male	HbA1c	8.7	%
Female	Age	52	years
Male	BMI	22.7	kg/m2
Male	HbA1c	9.8	%
Male	HbA1c	7.9	%
Male	Age	64	years
Female	BMI	23.8	kg/m2
Female	Age	48	years
Male	HbA1c	10	%
Female	BMI	22.8	kg/m2
Male	BMI	34.6	kg/m2
Female	BMI	22.5	kg/m2
Male	BMI	21.1	kg/m2
Male	HbA1c	8.8	%
Male	HbA1c	8.2	%
Male	BMI	24.3	kg/m2
Male	Age	58	years
Female	BMI	22.9	kg/m2
Male	Age	52	years
Male	HbA1c	8.8	%
Male	Age	44	years
Male	HbA1c	8	%
Female	Age	52	years
Female	HbA1c	9.9	%
Male	Age	40	years
Female	BMI	24.7	kg/m2
Male	Age	56	years
Female	BMI	25.9	kg/m2
Male	HbA1c	8.9	%
Male	Age	45	years
Male	HbA1c	8.3	%
Male	HbA1c	9.1	%
Female	Age	52	years
Male	Age	48	years
Male	Age	50	years
Female	HbA1c	7.9	%
Male	BMI	31.2	kg/m2
Male	HbA1c	9.3	%
Female	BMI	27.3	kg/m2
Male	HbA1c	8.5	%
Female	HbA1c	7.7	%
Female	BMI	19.7	kg/m2
Male	HbA1c	8.2	%
Male	HbA1c	8	%
Male	BMI	26	kg/m2
Female	Age	35	years
Male	BMI	25.7	kg/m2
Male	BMI	25.8	kg/m2
Male	Age	64	years
Male	Age	37	years
Female	BMI	19	kg/m2
Female	HbA1c	7.7	%
Male	Age	42	years
Male	BMI	28.7	kg/m2
Female	BMI	23.7	kg/m2
Male	Age	41	years
Male	HbA1c	7.5	%
Male	Age	35	years
Male	BMI	20.6	kg/m2
Female	BMI	25.5	kg/m2
Male	Age	47	years
Male	HbA1c	7.9	%
Female	BMI	22.1	kg/m2
Male	HbA1c	9.9	%
Male	BMI	27.7	kg/m2
Male	HbA1c	9.5	%
Female	Age	46	years
Male	Age	62	years
Male	Age	48	years
Male	BMI	25.7	kg/m2
Male	HbA1c	9.1	%
Female	HbA1c	9.6	%
Male	BMI	28.5	kg/m2
Male	Age	39	years
Female	BMI	29.7	kg/m2
Male	HbA1c	8.5	%
Male	Age	57	years
Female	Age	56	years
Male	Age	43	years
Female	Age	60	years
Female	HbA1c	9	%
Female	Age	51	years
Female	Age	50	years
Female	Age	48	years
Male	BMI	26.4	kg/m2
Female	BMI	28.1	kg/m2
Male	BMI	20.6	kg/m2
Male	BMI	31.4	kg/m2
Male	HbA1c	9.5	%
Female	BMI	24.8	kg/m2
Female	Age	53	years
Male	HbA1c	9.3	%
Male	Age	63	years
Male	Age	58	years
Female	Age	63	years
Male	BMI	26.4	kg/m2
Male	HbA1c	9.4	%
Female	Age	46	years
Female	Age	67	years
Male	BMI	24.7	kg/m2
Male	Age	57	years
Female	BMI	29.6	kg/m2
Male	Age	57	years
Male	Age	63	years
Male	BMI	30.8	kg/m2
Female	BMI	24	kg/m2
Female	HbA1c	9.6	%
Female	HbA1c	9.6	%
Male	HbA1c	8.1	%
Male	Age	37	years
Female	BMI	30.8	kg/m2
Female	BMI	28.2	kg/m2
Male	BMI	28.1	kg/m2
Male	HbA1c	7.6	%
Male	Age	39	years
Female	HbA1c	8	%
Male	BMI	25.7	kg/m2
Male	HbA1c	9.6	%
Male	HbA1c		%
Male	BMI	23.4	kg/m2
Male	HbA1c	8.2	%
Male	BMI	27.2	kg/m2
Female	HbA1c	8.1	%
Male	BMI	22	kg/m2
Male	HbA1c	7.7	%
Male	HbA1c	7.9	%
Male	BMI	28.6	kg/m2
Male	HbA1c	8	%
Female	HbA1c	7.8	%
Female	BMI	34.1	kg/m2
Male	BMI	29.1	kg/m2
Male	Age	56	years
Male	BMI	25	kg/m2
Female	HbA1c	9.3	%
Female	BMI	23.3	kg/m2
Male	HbA1c	9.3	%
Female	BMI	33.8	kg/m2
Male	Age	43	years
Male	BMI	26.8	kg/m2
Male	Age	34	years
Male	BMI	30.8	kg/m2
Female	HbA1c	8.2	%
Male	BMI	32	kg/m2
Female	BMI	22.6	kg/m2
Male	BMI	25.8	kg/m2
Male	Age	69	years
Male	BMI	27.5	kg/m2
Male	Age	45	years
Male	HbA1c	8.5	%
Female	Age	42	years
Male	Age	41	years
Male	HbA1c	8.5	%
Female	BMI	25.2	kg/m2
Female	HbA1c	7.9	%
Female	HbA1c	8.4	%
Female	Age	66	years
Female	BMI	23.6	kg/m2
Male	Age	41	years
Female	HbA1c	7.9	%
Male	Age	34	years
Male	Age	50	years
Female	BMI	31.4	kg/m2
Female	Age	48	years
Male	HbA1c	9.5	%
Male	HbA1c	8.2	%
Male	Age	37	years
Male	Age	46	years
Female	BMI	24.5	kg/m2
Male	Age	50	years
Female	HbA1c	9.1	%
Male	Age	59	years
Male	Age	38	years
Male	HbA1c	8.4	%
Male	HbA1c	8.5	%
Male	BMI	24.3	kg/m2
Male	BMI	27.7	kg/m2
Female	HbA1c	8.1	%
Female	BMI	34.6	kg/m2
Male	BMI	29.8	kg/m2
Male	BMI	22.6	kg/m2
Female	Age	63	years
Female	HbA1c	10	%
Male	Age	46	years
Female	BMI	21.5	kg/m2
Male	BMI	28.3	kg/m2
Male	HbA1c	8.2	%
Male	Age	57	years
Male	Age	63	years
Male	Age	66	years
Male	BMI	25.2	kg/m2
Female	Age	32	years
Female	Age	43	years
Male	HbA1c	8.2	%
Female	BMI	25.7	kg/m2
Male	Age	45	years
Female	HbA1c	8.1	%
Male	HbA1c	8.6	%
Female	HbA1c	9.1	%
Male	BMI	27.3	kg/m2
Male	BMI	23.2	kg/m2
Male	HbA1c	10	%
Male	BMI	24.2	kg/m2
Female	BMI	26.6	kg/m2
Male	BMI	28.1	kg/m2
Male	HbA1c	8.5	%
Male	HbA1c	7.5	%
Male	Age	56	years
Male	BMI	31.1	kg/m2
Female	HbA1c	9.4	%
Female	Age	64	years
Male	BMI	27	kg/m2
Female	HbA1c	9.8	%
Male	Age	40	years
Female	HbA1c	8	%
Male	Age	64	years
Male	BMI	31.6	kg/m2
Female	HbA1c	8.6	%
Female	HbA1c	8.2	%
Male	BMI	25.3	kg/m2
Male	BMI	23.2	kg/m2
Female	HbA1c	9	%
Male	BMI	25.1	kg/m2
Male	BMI	28.9	kg/m2
Female	BMI	27.6	kg/m2
Male	BMI	29.9	kg/m2
Male	Age	36	years
Female	HbA1c	7.8	%
Male	Age	64	years
Male	Age	55	years
Female	BMI	19.1	kg/m2
Female	BMI	21.6	kg/m2
Female	BMI	29	kg/m2
Female	HbA1c	9.7	%
Male	Age	51	years
Female	HbA1c	9.6	%
Male	BMI	29.1	kg/m2
Male	BMI	27.7	kg/m2
Female	HbA1c	9.1	%
Male	Age	61	years
Female	HbA1c	9.8	%
Male	HbA1c	7.6	%
Male	BMI	25.4	kg/m2
Male	HbA1c	8	%
Female	BMI	22.1	kg/m2
Male	HbA1c	8.1	%
Male	Age	49	years
Male	BMI	29.1	kg/m2
Male	BMI	26.3	kg/m2
Male	HbA1c	8.6	%
Female	BMI	28.4	kg/m2
Female	HbA1c	9.9	%
Male	BMI	22.6	kg/m2
Male	BMI	21.7	kg/m2
Female	Age	42	years
Female	Age	43	years
Female	HbA1c	9.3	%
Female	BMI	24.2	kg/m2
Male	BMI	25.2	kg/m2
Female	HbA1c	8.4	%
Male	Age	54	years
Male	BMI	24.1	kg/m2
Female	Age	43	years
Male	HbA1c	8.2	%
Male	Age	56	years
Female	HbA1c	7.8	%
Female	HbA1c	7.7	%
Female	BMI	21.9	kg/m2
Male	BMI	28	kg/m2
Female	Age	57	years
Female	BMI	20.8	kg/m2
Male	HbA1c	8.5	%
Male	BMI	25.2	kg/m2
Male	Age	57	years
Male	HbA1c	8.1	%
Male	Age	52	years
Male	HbA1c	9.9	%
Male	Age	60	years
Male	BMI	26.3	kg/m2
Male	Age	41	years
Male	HbA1c	8.2	%
Female	HbA1c	9.4	%
Female	BMI	20.7	kg/m2
Male	Age	55	years
Female	Age	23	years
Male	BMI	28.7	kg/m2
Female	HbA1c	7.9	%
Male	Age	58	years
Female	HbA1c	9.6	%
Male	Age	42	years
Male	Age	53	years
Female	HbA1c	7.8	%
Female	BMI	32.9	kg/m2
Male	BMI	23.5	kg/m2
Male	HbA1c	9.4	%
Male	HbA1c	8	%
Male	BMI	25.3	kg/m2
Male	HbA1c	8.2	%
Female	Age	41	years
Male	BMI	24.9	kg/m2
Male	HbA1c	8.7	%
Male	HbA1c	8.1	%
Male	BMI	27.5	kg/m2
Female	BMI	23.3	kg/m2
Male	Age	56	years
Male	Age	34	years
Female	HbA1c	9.9	%
Female	Age	68	years
Male	BMI	26	kg/m2
Male	HbA1c	8.9	%
Male	BMI	30.8	kg/m2
Male	BMI	22.3	kg/m2
Male	Age	55	years
Male	Age	42	years
Male	Age	61	years
Male	BMI	26.9	kg/m2
Male	BMI	27.1	kg/m2
Male	Age	32	years
Male	Age	56	years
Male	HbA1c	9.3	%
Male	BMI	31.5	kg/m2
Female	HbA1c	9.8	%
Female	Age	51	years
Male	Age	49	years
Male	BMI	27.4	kg/m2
Male	Age	61	years
Male	Age	62	years
Male	Age	57	years
Male	BMI	22	kg/m2
Female	HbA1c	8	%
Female	BMI	30	kg/m2
Female	BMI	30.4	kg/m2
Female	HbA1c	7.5	%
Male	BMI	22.9	kg/m2
Female	BMI	29.6	kg/m2
Female	Age	52	years
Female	Age	62	years
Male	HbA1c	7.5	%
Female	Age	58	years
Male	Age	57	years
Female	Age	54	years
Male	HbA1c	9.3	%
Male	HbA1c	7.5	%
Male	HbA1c	9.4	%
Female	BMI	18.5	kg/m2
Female	HbA1c	9.2	%
Male	BMI	22.5	kg/m2
Male	HbA1c	7.7	%
Male	Age	46	years
Male	HbA1c	8.9	%
Male	Age	57	years
Male	Age	32	years
Male	BMI	27	kg/m2
Female	HbA1c	8	%
Female	BMI	25.6	kg/m2
Male	BMI	25.6	kg/m2
Female	HbA1c	7.6	%
Male	Age	60	years
Male	Age	52	years
Female	BMI	24.2	kg/m2
Female	BMI	20.5	kg/m2
Male	BMI	27.5	kg/m2
Male	BMI	26.1	kg/m2
Male	HbA1c	7.5	%
Male	BMI	24.6	kg/m2
Female	HbA1c	7.9	%
Female	Age	58	years
Male	HbA1c	7.9	%
Male	Age	48	years
Male	BMI	25.3	kg/m2
Male	HbA1c	8.9	%
Male	HbA1c	7.6	%
Male	HbA1c	8.1	%
Male	Age	42	years
Male	BMI	25.1	kg/m2
Male	Age	36	years
Male	HbA1c	7.7	%
Male	BMI	25.9	kg/m2
Male	BMI	30.8	kg/m2
Male	BMI	27.6	kg/m2
Male	BMI	23.2	kg/m2
Male	Age	45	years
Female	HbA1c	8.5	%
Female	BMI	22.5	kg/m2
Male	Age	36	years
Female	BMI	26.2	kg/m2
Female	HbA1c	8.6	%
Female	BMI	27.2	kg/m2
Female	BMI	25.1	kg/m2
Female	BMI	28.1	kg/m2
Male	BMI	29.3	kg/m2
Male	HbA1c	9.8	%
Male	Age	51	years
Male	BMI	23.9	kg/m2
Male	HbA1c	8.5	%
Male	HbA1c	8.3	%
Male	Age	44	years
Female	Age	56	years
Male	Age	41	years
Female	Age	36	years
Male	BMI	20.2	kg/m2
Female	HbA1c	8.1	%
Female	Age	65	years
Female	HbA1c	7.9	%
Female	HbA1c	8.8	%
Male	HbA1c	7.7	%
Male	BMI	24.2	kg/m2
Male	Age	44	years
Female	HbA1c	9.8	%
Male	HbA1c	9.1	%
Male	BMI	26.6	kg/m2
Female	BMI	24.6	kg/m2
Female	BMI	29.2	kg/m2
Female	Age	41	years
Male	Age	39	years
Female	HbA1c	7.7	%
Female	HbA1c	8.7	%
Female	Age	51	years
Male	BMI	29.6	kg/m2
Male	Age	28	years
Female	Age	39	years
Male	HbA1c	9.1	%
Male	BMI	27.7	kg/m2
Male	Age	46	years
Male	HbA1c	7.8	%
Male	HbA1c	8.7	%
Female	Age	62	years
Female	Age	60	years
Male	Age	57	years
Male	BMI	26.9	kg/m2
Male	Age	41	years
Female	Age	56	years
Male	BMI	27.2	kg/m2
Male	Age	51	years
Female	BMI	23.5	kg/m2
Male	Age	40	years
Male	BMI	23	kg/m2
Male	Age	26	years
Female	HbA1c	9.1	%
Female	HbA1c	9.3	%
Male	BMI	29.7	kg/m2
Female	Age	60	years
Male	HbA1c	9.2	%
Male	HbA1c	9.3	%
Female	Age	62	years
Male	HbA1c	7.7	%
Male	BMI	26.4	kg/m2
Male	BMI	28.1	kg/m2
Male	BMI	34.1	kg/m2
Female	BMI	22.7	kg/m2
Female	Age	62	years
Male	HbA1c	7.8	%
Male	Age	52	years
Male	Age	59	years
Female	HbA1c	9.1	%
Male	Age	43	years
Male	BMI	23.2	kg/m2
Male	BMI	32	kg/m2
Male	BMI	19.5	kg/m2
Male	BMI	25.9	kg/m2
Male	Age	40	years
Male	BMI	23.2	kg/m2
Female	Age	30	years
Female	Age	64	years
Male	HbA1c	8.6	%
Male	Age	41	years
Male	BMI	25.1	kg/m2
Male	HbA1c	7.8	%
Female	Age	50	years
Female	HbA1c	9.6	%
Male	HbA1c	8.9	%
Male	Age	40	years
Female	Age	54	years
Female	Age	48	years
Female	Age	67	years
Male	HbA1c	9.1	%
Male	HbA1c	8.5	%
Female	BMI	25.4	kg/m2
Female	HbA1c	9.3	%
Male	Age	48	years
Male	BMI	24.5	kg/m2
Male	HbA1c	8.1	%
Male	BMI	25	kg/m2
Female	Age	51	years
Male	Age	63	years
Female	BMI	18.9	kg/m2
Male	HbA1c	8.2	%
Male	BMI	26.1	kg/m2
Male	BMI	25.9	kg/m2
Female	HbA1c	9	%
Male	Age	51	years
Male	Age	66	years
Female	BMI	28.3	kg/m2
Male	Age	56	years
Male	Age	67	years
Male	BMI	27.3	kg/m2
Female	Age	61	years
Female	HbA1c	9.4	%
Female	BMI	26.2	kg/m2
Female	Age	50	years
Female	Age	52	years
Female	BMI	26.9	kg/m2
Male	HbA1c	8.4	%
Male	BMI	24.1	kg/m2
Female	Age	58	years
Male	BMI	26.6	kg/m2
Male	BMI	29.1	kg/m2
Female	HbA1c	9.3	%
Female	Age	41	years
Male	HbA1c	9	%
Male	Age	42	years
Male	BMI	22.1	kg/m2
Male	BMI	24.9	kg/m2
Female	BMI	27.1	kg/m2
Male	BMI	25.2	kg/m2
Female	Age	66	years
Male	BMI	24.1	kg/m2
Female	HbA1c	9.8	%
Female	HbA1c	7.7	%
Female	Age	59	years
Female	HbA1c	7.7	%
Male	HbA1c	9.3	%
Male	Age	40	years
Male	BMI	24.9	kg/m2
Female	HbA1c	7.8	%
Female	BMI	23.7	kg/m2
Female	BMI	21.9	kg/m2
Female	HbA1c	8.1	%
Male	BMI	25.1	kg/m2
Male	Age	51	years
Male	Age	51	years
Male	HbA1c	9	%
Male	Age	39	years
Male	HbA1c	8	%
Male	Age	69	years
Female	HbA1c	8.5	%
Male	HbA1c	7.5	%
Male	HbA1c	9.5	%
Male	BMI	26.3	kg/m2
Female	BMI	22.5	kg/m2
Female	HbA1c	9.9	%
Female	Age	57	years
Male	Age	45	years
Female	BMI	32.2	kg/m2
Female	HbA1c	8.1	%
Female	HbA1c	7.7	%
Male	BMI	22.2	kg/m2
Male	BMI	27	kg/m2
Male	BMI	25.5	kg/m2
Male	Age	49	years
Male	BMI	23.2	kg/m2
Female	Age	51	years
Male	HbA1c	9.5	%
Female	HbA1c	9.5	%
Male	Age	68	years
Male	BMI	30.8	kg/m2
Male	Age	56	years
Male	Age	63	years
Male	HbA1c	7.8	%
Male	HbA1c	9.4	%
Male	HbA1c	9.2	%
Male	Age	44	years
Male	Age	52	years
Male	Age	43	years
Male	BMI	25	kg/m2
Male	Age	61	years
Male	BMI	32.7	kg/m2
Male	Age	57	years
Female	HbA1c	7.7	%
Female	BMI	24.3	kg/m2
Male	HbA1c	8.6	%
Male	Age	58	years
Female	HbA1c	8.9	%
Male	Age	58	years
Female	HbA1c	8.1	%
Female	BMI	22.2	kg/m2
Male	HbA1c	10	%
Female	BMI	27.2	kg/m2
Female	Age	47	years
Male	HbA1c	8.3	%
Male	BMI	25.9	kg/m2
Male	HbA1c	8.6	%
Female	Age	32	years
Male	HbA1c	9.9	%
Female	HbA1c	7.9	%
Female	Age	51	years
Male	HbA1c	9.7	%
Male	Age	52	years
Male	Age	65	years
Male	Age	46	years
Male	HbA1c	7.6	%
Female	BMI	25.4	kg/m2
Male	BMI	24.8	kg/m2
Male	Age	47	years
Male	BMI	24.9	kg/m2
Male	BMI	27.2	kg/m2
Male	Age	61	years
Female	HbA1c	8.4	%
Male	Age	58	years
Male	Age	69	years
Male	HbA1c	9.1	%
Female	HbA1c	9.8	%
Male	Age	62	years
Female	BMI	25.8	kg/m2
Male	Age	42	years
Male	HbA1c	9.1	%
Male	Age	64	years
Male	HbA1c	7.7	%
Male	BMI	25.1	kg/m2
Male	HbA1c	8.6	%
Male	HbA1c	9.2	%
Female	Age	70	years
Male	HbA1c	7.6	%
Female	BMI	23.5	kg/m2
Male	Age	36	years
Male	Age	45	years
Male	Age	44	years
Male	BMI	25.2	kg/m2
Female	Age	58	years
Female	HbA1c	8.4	%
Female	Age	54	years
Female	HbA1c	8.6	%
Male	Age	42	years
Male	Age	57	years
Male	HbA1c	7.8	%
Male	BMI	26	kg/m2
Female	HbA1c	8.3	%
Male	BMI	24.1	kg/m2
Female	BMI	28.6	kg/m2
Male	BMI	20.2	kg/m2
Male	Age	64	years
Female	Age	49	years
Female	BMI	23.9	kg/m2
Female	BMI	33.5	kg/m2
Male	BMI	33.1	kg/m2
Female	HbA1c	8	%
Male	HbA1c	8	%
Male	BMI	28.4	kg/m2
Female	BMI	23.5	kg/m2
Male	Age	61	years
Male	Age	40	years
Male	BMI	28.1	kg/m2
Male	BMI	28	kg/m2
Male	BMI	32.2	kg/m2
Male	BMI	24.9	kg/m2
Male	BMI	27.7	kg/m2
Female	Age	67	years
Female	Age	44	years
Female	Age	55	years
Male	Age	43	years
Male	HbA1c	8.9	%
Female	Age	53	years
Male	Age	29	years
Male	Age	40	years
Male	HbA1c	9.5	%
Male	Age	50	years
Male	BMI	25.3	kg/m2
Female	BMI	27.8	kg/m2
Male	Age	58	years
Male	BMI	20.1	kg/m2
Female	BMI	28	kg/m2
Female	HbA1c	8.4	%
Female	Age	50	years
Female	HbA1c	8.5	%
Male	HbA1c	8.4	%
Male	Age	69	years
Female	HbA1c	8.1	%
Male	HbA1c	7.9	%
Female	Age	54	years
Male	Age	50	years
Female	BMI	26.1	kg/m2
Female	BMI	32	kg/m2
Female	HbA1c	8.2	%
Female	Age	35	years
Male	Age	57	years
Female	HbA1c	7.5	%
Female	BMI	28.9	kg/m2
Female	HbA1c	8.3	%
Female	Age	63	years
Female	BMI	24.4	kg/m2
Female	BMI	22.1	kg/m2
Female	HbA1c	9.2	%
Male	Age	55	years
Male	Age	64	years
Female	HbA1c	7.9	%
Male	HbA1c	8.3	%
Male	HbA1c	8.9	%
Female	HbA1c	8.3	%
Female	Age	62	years
Male	HbA1c	8.9	%
Female	BMI	22.2	kg/m2
Male	HbA1c	7.6	%
Male	Age	58	years
Female	BMI	23	kg/m2
Male	HbA1c	9.1	%
Female	HbA1c	8	%
Female	HbA1c	7.8	%
Female	Age	57	years
Female	Age	66	years
Male	HbA1c	8.6	%
Male	HbA1c	8.6	%
Male	HbA1c	9	%
Female	Age	55	years
Female	HbA1c	8.6	%
Male	HbA1c	8	%
Male	BMI	28.4	kg/m2
Male	Age	51	years
Female	Age	35	years
Female	Age	64	years
Female	HbA1c	9.8	%
Female	Age	65	years
Male	Age	61	years
Male	HbA1c	8.7	%
Male	Age	34	years
Male	BMI	28.1	kg/m2
Male	Age	30	years
Female	Age	54	years
Male	HbA1c	8.4	%
Male	HbA1c	8.9	%
Male	HbA1c	8	%
Male	BMI	25.4	kg/m2
Male	Age	59	years
Female	Age	56	years
Female	BMI	27.1	kg/m2
Female	HbA1c	8.9	%
Male	BMI	28.1	kg/m2
Female	HbA1c	7.7	%
Male	BMI	31.2	kg/m2
Female	BMI	30.9	kg/m2
Male	HbA1c	9.5	%
Male	Age	54	years
Female	BMI	24.2	kg/m2
Female	HbA1c	8.6	%
Male	Age	53	years
Female	Age	45	years
Male	BMI	25.3	kg/m2
Male	BMI	26.1	kg/m2
Female	Age	66	years
Male	BMI	29.6	kg/m2
Female	HbA1c	9.9	%
Male	BMI	26.9	kg/m2
Male	HbA1c	8.9	%
Male	Age	37	years
Female	Age	63	years
Male	Age	62	years
Female	Age	64	years
Male	BMI	27.4	kg/m2
Male	Age	65	years
Male	Age	45	years
Female	HbA1c	9.5	%
Male	Age	64	years
Male	BMI	30.3	kg/m2
Female	BMI	20.8	kg/m2
Female	BMI	24.5	kg/m2
Male	BMI	21.3	kg/m2
Male	BMI	26.3	kg/m2
Female	HbA1c	7.5	%
Male	Age	61	years
Male	Age	55	years
Male	Age	56	years
Female	BMI	33.3	kg/m2
Female	Age	51	years
Female	HbA1c	7.8	%
Male	BMI	23.4	kg/m2
Female	BMI	24.8	kg/m2
Female	BMI	33.6	kg/m2
Female	Age	45	years
Male	BMI	32.5	kg/m2
Male	Age	57	years
Female	BMI	30	kg/m2
Male	HbA1c	8.4	%
Female	BMI	23.4	kg/m2
Male	BMI	29.4	kg/m2
Male	BMI	26.3	kg/m2
Male	HbA1c	8.1	%
Female	BMI	25.9	kg/m2
Male	HbA1c	7.7	%
Male	Age	47	years
Male	Age	40	years
Male	Age	36	years
Female	HbA1c	8	%
Male	Age	54	years
Male	Age	52	years
Female	Age	49	years
Male	HbA1c	8.8	%
Female	Age	50	years
Male	HbA1c	7.6	%
Female	HbA1c	8.4	%
Male	BMI	24.9	kg/m2
Female	HbA1c	8.6	%
Male	Age	62	years
Male	BMI	25.3	kg/m2
Female	BMI	28.3	kg/m2
Male	HbA1c	9.7	%
Female	Age	45	years
Male	BMI	23.5	kg/m2
Male	BMI	20.6	kg/m2
Male	BMI	28.2	kg/m2
Male	BMI	28.4	kg/m2
Female	Age	57	years
Male	BMI	24.7	kg/m2
Female	BMI	34.9	kg/m2
Male	BMI	24	kg/m2
Female	HbA1c	8.1	%
Male	Age	51	years
Male	HbA1c	8.2	%
Male	Age	58	years
Male	BMI	24	kg/m2
Female	HbA1c	7.8	%
Male	BMI	30.4	kg/m2
Female	Age	56	years
Female	Age	44	years
Male	BMI	28	kg/m2
Male	Age	41	years
Female	BMI	26.5	kg/m2
Male	BMI	27	kg/m2
Female	BMI	22.5	kg/m2
Female	HbA1c	8	%
Male	BMI	22	kg/m2
Female	BMI	28.5	kg/m2
Female	Age	39	years
Male	BMI	27	kg/m2
Female	HbA1c	8.3	%
Male	HbA1c	7.6	%
Male	Age	41	years
Male	Age	49	years
Female	BMI	19.7	kg/m2
Female	BMI	21.3	kg/m2
Female	BMI	23.4	kg/m2
Male	Age	27	years
Female	Age	53	years
Male	BMI	29.9	kg/m2
Male	HbA1c	9.5	%
Male	BMI	26.9	kg/m2
Female	HbA1c	7.6	%
Male	BMI	24.3	kg/m2
Male	Age	61	years
Male	BMI	24.7	kg/m2
Male	Age	51	years
Male	Age	56	years
Female	BMI	25	kg/m2
Male	Age	53	years
Male	Age	65	years
Male	Age	41	years
Female	HbA1c	8.1	%
Male	HbA1c	8.1	%
Male	HbA1c	7.9	%
Male	Age	20	years
Female	HbA1c	9.8	%
Male	BMI	26	kg/m2
Male	HbA1c	8.1	%
Male	BMI	28.7	kg/m2
Male	BMI	27.7	kg/m2
Female	HbA1c	10	%
Female	Age	58	years
Female	Age	67	years
Male	BMI	31.4	kg/m2
Female	HbA1c	8.1	%
Male	BMI	24.6	kg/m2
Female	BMI	25.6	kg/m2
Female	Age	45	years
Male	HbA1c	9.5	%
Male	HbA1c	7.7	%
Male	BMI	22.2	kg/m2
Female	Age	52	years
Female	Age	52	years
Male	HbA1c	8.6	%
Male	HbA1c	10	%
Female	BMI	22.4	kg/m2
Female	Age	36	years
Female	Age	49	years
Male	HbA1c	7.9	%
Male	Age	53	years
Male	Age	50	years
Male	HbA1c	8.9	%
Male	Age	55	years
Female	Age	52	years
Male	BMI	23.6	kg/m2
Male	Age	47	years
Male	Age	47	years
Male	BMI	24.2	kg/m2
Female	HbA1c	9.3	%
Female	HbA1c	9.1	%
Male	BMI	18.9	kg/m2
Male	BMI	24.4	kg/m2
Male	BMI	34.4	kg/m2
Male	HbA1c	9.6	%
Female	HbA1c	7.7	%
Male	HbA1c	8.5	%
Female	BMI	23.2	kg/m2
Male	HbA1c	9	%
Male	Age	49	years
Female	BMI	32.4	kg/m2
Male	HbA1c	7.9	%
Male	Age	50	years
Female	BMI	25.9	kg/m2
Male	HbA1c	9.5	%
Female	BMI	22	kg/m2
Male	HbA1c	8	%
Male	HbA1c	9	%
Male	BMI	24.9	kg/m2
Male	Age	44	years
Male	Age	51	years
Female	Age	61	years
Female	HbA1c	9.5	%
Male	Age	47	years
Male	BMI	23.3	kg/m2
Male	BMI	26.7	kg/m2
Female	Age	57	years
Female	Age	50	years
Male	Age	51	years
Male	HbA1c	9.2	%
Male	HbA1c	9	%
Male	HbA1c	8.4	%
Male	BMI	25.1	kg/m2
Male	Age	49	years
Male	BMI	21.9	kg/m2
Female	Age	58	years
Female	HbA1c	7.8	%
Male	BMI	22.7	kg/m2
Female	Age	66	years
Male	BMI	27.9	kg/m2
Male	HbA1c	8.7	%
Female	BMI	24	kg/m2
Female	Age	58	years
Female	Age	47	years
Male	BMI	34.4	kg/m2
Male	Age	33	years
Male	HbA1c	8	%
Male	Age	53	years
Female	BMI	28.6	kg/m2
Male	HbA1c	8.8	%
Male	Age	40	years
Male	BMI	24.7	kg/m2
Female	HbA1c	7.6	%
Female	BMI	22.1	kg/m2
Female	Age	67	years
Female	HbA1c	8.4	%
Female	Age	58	years
Female	BMI	26.7	kg/m2
Male	HbA1c	9.9	%
Male	BMI	26	kg/m2
Male	Age	37	years
Female	Age	40	years
Female	BMI	28.8	kg/m2
Female	BMI	23.3	kg/m2
Male	HbA1c	8.7	%
Male	Age	59	years
Female	HbA1c	8	%
Male	Age	59	years
Female	BMI	27	kg/m2
Male	HbA1c	9.3	%
Female	HbA1c	8	%
Female	BMI	27.8	kg/m2
Male	Age	55	years
Male	BMI	27.2	kg/m2
Male	Age	38	years
Female	HbA1c	8.2	%
Male	Age	56	years
Female	BMI	27.7	kg/m2
Male	BMI	25.9	kg/m2
Male	BMI	24.2	kg/m2
Male	Age	55	years
Male	Age	49	years
Male	BMI	24.1	kg/m2
Female	HbA1c	9.7	%
Male	BMI	24.7	kg/m2
Male	HbA1c	9.6	%
Female	Age	46	years
Male	BMI	26.8	kg/m2
Female	HbA1c	9.2	%
Male	HbA1c	8.4	%
Male	Age	61	years
Male	HbA1c	7.7	%
Female	Age	63	years
Male	HbA1c	8.2	%
Male	BMI	27.2	kg/m2
Male	HbA1c	7.8	%
Female	HbA1c	9.5	%
Female	BMI	22.7	kg/m2
Female	HbA1c	7.6	%
Female	Age	31	years
Male	BMI	25	kg/m2
Male	HbA1c	7.7	%
Female	HbA1c	9.3	%
Male	BMI	31.1	kg/m2
Male	BMI	24.1	kg/m2
Male	BMI	23.6	kg/m2
Male	BMI	29.9	kg/m2
Male	BMI	28.1	kg/m2
Male	Age	65	years
Male	HbA1c	9.4	%
Male	Age	55	years
Male	HbA1c	9.5	%
Female	BMI	23.1	kg/m2
Male	BMI	24.8	kg/m2
Male	Age	52	years
Female	HbA1c	8.7	%
Male	BMI	25.1	kg/m2
Female	HbA1c	9	%
Female	HbA1c	7.9	%
Male	Age	57	years
Male	Age	54	years
Male	Age	65	years
Male	HbA1c	9.4	%
Male	HbA1c	9.4	%
Male	Age	53	years
Male	Age	41	years
Female	BMI	29	kg/m2
Male	Age	46	years
Male	BMI	32.1	kg/m2
Male	BMI	25.8	kg/m2
Male	BMI	28.1	kg/m2
Male	BMI	22.7	kg/m2
Male	BMI	24.7	kg/m2
Female	Age	43	years
Male	Age	33	years
Male	BMI	29.9	kg/m2
Female	Age	53	years
Female	HbA1c	8.7	%
Female	BMI	21.4	kg/m2
Male	Age	29	years
Female	HbA1c	8.3	%
Male	Age	26	years
Female	HbA1c	8.3	%
Male	Age	58	years
Male	HbA1c	7.8	%
Female	HbA1c	8	%
Female	Age	50	years
Male	HbA1c	8.8	%
Female	BMI	27.3	kg/m2
Female	Age	25	years
Male	Age	60	years
Male	Age	61	years
Female	Age	52	years
Male	Age	54	years
Male	Age	49	years
Male	HbA1c	9.3	%
Female	HbA1c	9.6	%
Male	BMI	25.4	kg/m2
Male	BMI	25.6	kg/m2
Female	BMI	23.5	kg/m2
Female	Age	37	years
Male	Age	47	years
Male	HbA1c	9.3	%
Female	Age	58	years
Male	BMI	29.7	kg/m2
Male	HbA1c	8.5	%
Male	HbA1c	7.7	%
Male	Age	55	years
Female	BMI	23.1	kg/m2
Female	HbA1c	8.3	%
Male	HbA1c	8.2	%
Female	HbA1c	9.3	%
Female	HbA1c	9.9	%
Male	Age	37	years
Male	BMI	25.2	kg/m2
Male	HbA1c	9.5	%
Female	BMI	20.5	kg/m2
Male	BMI	26.7	kg/m2
Male	BMI	29	kg/m2
Male	Age	51	years
Female	HbA1c	9.8	%
Male	HbA1c	9.5	%
Male	BMI	23	kg/m2
Male	HbA1c	7.8	%
Male	HbA1c	8.9	%
Female	HbA1c	7.9	%
Male	Age	58	years
Male	BMI	24.2	kg/m2
Male	Age	50	years
Male	Age	52	years
Male	BMI	28.4	kg/m2
Male	BMI	31.4	kg/m2
Female	HbA1c	8.9	%
Female	BMI	22.2	kg/m2
Male	HbA1c	8.8	%
Male	Age	41	years
Male	Age	62	years
Male	BMI	24	kg/m2
Male	HbA1c	8.8	%
Male	HbA1c	8.2	%
Male	BMI	28	kg/m2
Female	BMI	26.7	kg/m2
Male	BMI	30.2	kg/m2
Male	HbA1c	9.3	%
Male	Age	50	years
Male	BMI	31.2	kg/m2
Female	Age	28	years
Male	HbA1c	9.2	%
Male	BMI	25.2	kg/m2
Male	HbA1c	9.1	%
Female	Age	59	years
Male	Age	64	years
Male	BMI	24.7	kg/m2
Male	Age	44	years
Female	Age	57	years
Male	HbA1c	7.8	%
Male	Age	38	years
Male	Age	46	years
Male	HbA1c	10	%
Male	HbA1c	8.2	%
Male	HbA1c	8.2	%
Male	BMI	23.2	kg/m2
Male	HbA1c	8.6	%
Male	Age	61	years
Male	HbA1c	7.6	%
Male	Age	56	years
Male	BMI	27.7	kg/m2
Male	HbA1c	8	%
Male	BMI	26.9	kg/m2
Male	HbA1c	9.9	%
Female	BMI	24.5	kg/m2
Female	Age	50	years
Female	BMI	23.3	kg/m2
Male	HbA1c	8.3	%
Male	HbA1c	8.7	%
Male	HbA1c	8	%
Male	Age	42	years
Female	Age	55	years
Female	HbA1c	8.5	%
Male	BMI	27.6	kg/m2
Male	BMI	26.2	kg/m2
Female	Age	37	years
Male	Age	45	years
Male	BMI	29.6	kg/m2
Female	BMI	20.6	kg/m2
Male	Age	37	years
Male	BMI	25.2	kg/m2
Female	HbA1c	8.7	%
Male	BMI	28	kg/m2
Male	BMI	23.3	kg/m2
Male	HbA1c	9.2	%
Male	BMI	26.3	kg/m2
Male	Age	48	years
Female	BMI	21	kg/m2
Male	Age	44	years
Female	BMI	26.6	kg/m2
Male	BMI	23	kg/m2
Male	Age	37	years
Female	HbA1c	9.2	%
Male	Age	55	years
Female	Age	56	years
Male	BMI	22.9	kg/m2
Male	HbA1c	8.5	%
Male	Age	45	years
Male	Age	52	years
Female	Age	66	years
Male	BMI	30.3	kg/m2
Male	HbA1c	7.7	%
Female	Age	38	years
Male	BMI	24.7	kg/m2
Female	Age	45	years
Male	HbA1c	9.8	%
Female	HbA1c	8.4	%
Male	HbA1c	9.2	%
Male	Age	35	years
Male	BMI	23.5	kg/m2
Male	Age	67	years
Female	BMI	31.3	kg/m2
Male	Age	61	years
Male	Age	45	years
Female	BMI	24.5	kg/m2
Male	Age	51	years
Male	Age	53	years
Male	BMI	26.3	kg/m2
Female	HbA1c	9.1	%
Female	HbA1c	8.8	%
Female	HbA1c	7.6	%
Female	BMI	28	kg/m2
Female	HbA1c	9.4	%
Male	HbA1c	10	%
Male	HbA1c	9.9	%
Female	HbA1c	8.6	%
Male	Age	53	years
Female	BMI	23.7	kg/m2
Male	Age	60	years
Female	Age	54	years
Female	Age	33	years
Female	BMI	26.8	kg/m2
Female	BMI	24.3	kg/m2
Female	Age	55	years
Male	HbA1c	8	%
Male	Age	37	years
Female	BMI	25.2	kg/m2
Male	Age	60	years
Female	Age	37	years
Female	BMI	23.8	kg/m2
Female	BMI	25.1	kg/m2
Male	Age	66	years
Male	HbA1c	8.5	%
Male	HbA1c	8.8	%
Female	HbA1c	9.9	%
Male	Age	58	years
Female	BMI	23.4	kg/m2
Male	Age	65	years
Female	Age	41	years
Male	Age	59	years
Male	BMI	28.1	kg/m2
Male	Age	62	years
Female	HbA1c	7.6	%
Female	BMI	26.3	kg/m2
Male	BMI	26.1	kg/m2
Male	HbA1c	9.7	%
Male	HbA1c	8.3	%
Male	Age	44	years
Male	Age	43	years
Male	HbA1c	7.8	%
Female	Age	51	years
Female	Age	56	years
Male	Age	44	years
Male	HbA1c	8.2	%
Male	HbA1c	8.8	%
Female	Age	69	years
Male	Age	42	years
Female	HbA1c	7.6	%
Male	Age	60	years
Male	HbA1c	9.5	%
Male	Age	59	years
Female	HbA1c	8.6	%
Male	BMI	24	kg/m2
Male	Age	49	years
Female	BMI	19.1	kg/m2
Male	Age	45	years
Female	BMI	27.3	kg/m2
Female	HbA1c	8.5	%
Male	Age	44	years
Female	HbA1c	7.8	%
Male	BMI	25.7	kg/m2
Male	Age	51	years
Male	HbA1c	7.8	%
Male	Age	49	years
Male	BMI	27.5	kg/m2
Male	BMI	27.1	kg/m2
Female	BMI	28.8	kg/m2
Male	HbA1c	7.9	%
Female	HbA1c	7.5	%
Male	Age	45	years
Male	BMI	29.1	kg/m2
Male	Age	32	years
Male	Age	53	years
Male	Age	57	years
Female	Age	52	years
Male	BMI	23.5	kg/m2
Male	HbA1c	9.3	%
Male	BMI	23.7	kg/m2
Male	Age	49	years
Female	BMI	26.6	kg/m2
Male	BMI	24.1	kg/m2
Male	HbA1c	8.2	%
Female	Age	47	years
Female	Age	60	years
Female	BMI	27.3	kg/m2
Male	Age	57	years
Female	HbA1c	7.9	%
Male	Age	55	years
Male	BMI	28.1	kg/m2
Male	HbA1c	7.9	%
Male	HbA1c	9.1	%
Male	Age	46	years
Male	BMI	31.8	kg/m2
Male	Age	39	years
Male	BMI	23.8	kg/m2
Male	BMI	23.7	kg/m2
Female	BMI	27.2	kg/m2
Male	Age	59	years
Male	BMI	24.1	kg/m2
Male	BMI	24	kg/m2
Male	Age	46	years
Female	Age	57	years
Male	HbA1c	8	%
Female	Age	49	years
Female	Age	32	years
Female	BMI	26.5	kg/m2
Female	Age	57	years
Female	Age	32	years
Female	BMI	23	kg/m2
Male	BMI	20.8	kg/m2
Male	BMI	27.3	kg/m2
Female	Age	57	years
Male	HbA1c	9.5	%
Female	Age	44	years
Female	HbA1c	7.8	%
Male	Age	60	years
Male	HbA1c	8.4	%
Female	Age	52	years
Male	BMI	22.6	kg/m2
Female	HbA1c	7.5	%
Male	Age	60	years
Male	BMI	27.7	kg/m2
Male	HbA1c	9.3	%
Female	BMI	28	kg/m2
Male	Age	52	years
Female	BMI	25.6	kg/m2
Male	BMI	26	kg/m2
Male	HbA1c	9.2	%
Male	Age	55	years
Female	HbA1c	7.8	%
Male	BMI	28.3	kg/m2
Female	Age	58	years
Female	HbA1c	8.2	%
Male	BMI	24.4	kg/m2
Male	Age	46	years
Male	HbA1c	8.9	%
Female	Age	58	years
Female	Age	67	years
Male	BMI	25.9	kg/m2
Female	BMI	18.9	kg/m2
Male	HbA1c	9.4	%
Male	BMI	25.5	kg/m2
Male	HbA1c	10	%
Female	BMI	25.2	kg/m2
Male	HbA1c	8.4	%
Male	Age	49	years
Male	Age	46	years
Female	HbA1c	9.2	%
Female	Age	50	years
Male	HbA1c	8	%
Male	Age	43	years
Male	HbA1c	7.8	%
Female	Age	63	years
Male	BMI	29.1	kg/m2
Female	Age	63	years
Male	HbA1c	8.2	%
Male	BMI	25.1	kg/m2
Female	BMI	28	kg/m2
Male	BMI	23.9	kg/m2
Female	BMI	25.9	kg/m2
Male	HbA1c	9.4	%
Female	BMI	26.4	kg/m2
Female	BMI	26.4	kg/m2
Male	BMI	24.5	kg/m2
Female	Age	46	years
Female	HbA1c	7.8	%
Male	HbA1c	9.8	%
Male	BMI	26.5	kg/m2
Female	HbA1c	8.4	%
Male	BMI	24.5	kg/m2
Female	Age	45	years
Male	HbA1c	8.5	%
Female	HbA1c	7.5	%
Female	Age	56	years
Female	HbA1c	7.8	%
Male	BMI	23.5	kg/m2
Male	Age	56	years
Male	BMI	19.4	kg/m2
Male	HbA1c	7.5	%
Female	BMI	27.5	kg/m2
Female	HbA1c	7.6	%
Female	Age	46	years
Male	Age	47	years
Male	BMI	31.2	kg/m2
Female	HbA1c	9.7	%
Female	Age	45	years
Female	HbA1c	9	%
Male	HbA1c	9.3	%
Male	BMI	30.4	kg/m2
Male	HbA1c	8.6	%
Male	HbA1c	9.4	%
Female	BMI	28.5	kg/m2
Male	HbA1c	8.3	%
Male	Age	44	years
Female	HbA1c	8.9	%
Male	Age	42	years
Male	HbA1c	8.6	%
Male	HbA1c	9.6	%
Female	BMI	23.5	kg/m2
Female	BMI	20.3	kg/m2
Female	BMI	23.4	kg/m2
Male	Age	47	years
Male	HbA1c	7.9	%
Male	HbA1c	9	%
Female	HbA1c	8.7	%
Female	Age	52	years
Male	Age	65	years
Male	Age	44	years
Male	Age	53	years
Female	HbA1c	7.8	%
Female	BMI	30.1	kg/m2
Male	Age	37	years
Male	HbA1c	8	%
Male	BMI	27.9	kg/m2
Female	Age	55	years
Female	Age	49	years
Female	BMI	21.1	kg/m2
Male	Age	29	years
Female	BMI	20.8	kg/m2
Male	HbA1c	8.1	%
Male	Age	57	years
Male	BMI	24.3	kg/m2
Female	BMI	21.5	kg/m2
Female	BMI	23.1	kg/m2
Male	BMI	22.3	kg/m2
Male	Age	59	years
Female	HbA1c	9.6	%
Female	HbA1c	9.6	%
Female	HbA1c	7.7	%
Female	BMI	26	kg/m2
Male	Age	32	years
Female	HbA1c	8.5	%
Female	HbA1c	7.6	%
Female	HbA1c	8.8	%
Female	HbA1c	8.3	%
Male	BMI	27.3	kg/m2
Female	HbA1c	7.7	%
Male	BMI	27	kg/m2
Male	BMI	19.8	kg/m2
Male	BMI	27.7	kg/m2
Male	HbA1c	8.4	%
Male	HbA1c	9.7	%
Male	HbA1c	7.7	%
Female	Age	61	years
Male	BMI	27.4	kg/m2
Male	Age	67	years
Male	BMI	24.2	kg/m2
Male	Age	24	years
Female	Age	68	years
Female	Age	58	years
Male	HbA1c	8.2	%
Male	HbA1c	7.6	%
Female	Age	53	years
Female	BMI	24.5	kg/m2
Female	BMI	22.3	kg/m2
Female	BMI	29.6	kg/m2
Male	BMI	25.5	kg/m2
Male	BMI	27.3	kg/m2
Male	BMI	27.6	kg/m2
Female	BMI	21.2	kg/m2
Male	BMI	27.3	kg/m2
Male	Age	54	years
Male	HbA1c	9.6	%
Male	Age	68	years
Female	BMI	24.3	kg/m2
Female	HbA1c	7.8	%
Male	Age	58	years
Male	BMI	30.9	kg/m2
Female	Age	55	years
Male	HbA1c	9.4	%
Male	Age	47	years
Female	Age	50	years
Female	HbA1c	9.9	%
Male	BMI	22.6	kg/m2
Female	Age	60	years
Female	BMI	25.9	kg/m2
Female	BMI	30.5	kg/m2
Female	Age	62	years
Male	HbA1c	7.5	%
Male	BMI	25	kg/m2
Female	HbA1c	7.5	%
Female	Age	44	years
Female	Age	47	years
Male	HbA1c	7.8	%
Male	Age	38	years
Male	BMI	25.3	kg/m2
Male	Age	57	years
Male	BMI	31.5	kg/m2
Female	HbA1c	9	%
Female	Age	57	years
Male	HbA1c	8.9	%
Male	HbA1c	7.8	%
Male	Age	46	years
Male	HbA1c	9.2	%
Male	HbA1c	7.6	%
Male	HbA1c	8.7	%
Female	HbA1c	7.5	%
Male	Age	46	years
Male	Age	67	years
Male	BMI	24.7	kg/m2
Male	HbA1c	9.6	%
Male	Age	52	years
Female	BMI	27.1	kg/m2
Male	HbA1c	9.8	%
Male	BMI	24.5	kg/m2
Female	Age	58	years
Male	Age	41	years
Male	HbA1c	8	%
Male	BMI	23.5	kg/m2
Female	Age	36	years
Female	Age	46	years
Male	BMI	23.6	kg/m2
Female	BMI	25.8	kg/m2
Male	BMI	24.3	kg/m2
Male	BMI	29.9	kg/m2
Female	BMI	25.6	kg/m2
Male	Age	63	years
Male	Age	37	years
Male	Age	45	years
Female	Age	50	years
Male	BMI	25.2	kg/m2
Male	Age	61	years
Male	BMI	32.2	kg/m2
Male	BMI	25.3	kg/m2
Female	HbA1c	8.1	%
Female	HbA1c	9.3	%
Male	BMI	24.3	kg/m2
Male	Age	49	years
Male	Age	53	years
Male	Age	42	years
Male	HbA1c	8.3	%
Female	BMI	26.2	kg/m2
Female	Age	40	years
Female	HbA1c	8.7	%
Female	BMI	23.5	kg/m2
Male	HbA1c	7.9	%
Male	HbA1c	9	%
Male	HbA1c	8.9	%
Male	Age	47	years
Male	HbA1c	9.4	%
Male	HbA1c	8	%
Male	HbA1c	8.7	%
Female	HbA1c	8.1	%
Male	BMI	27.5	kg/m2
Male	Age	68	years
Male	HbA1c	8.8	%
Male	HbA1c	8.2	%
Male	HbA1c	7.5	%
Male	BMI	24.1	kg/m2
Male	BMI	26.6	kg/m2
Female	BMI	25.8	kg/m2
Male	BMI	31.7	kg/m2
Male	BMI	25.3	kg/m2
Male	BMI	27.3	kg/m2
Female	Age	53	years
Male	HbA1c	10	%
Female	HbA1c	9.6	%
Female	HbA1c	8	%
Male	BMI	24.8	kg/m2
Male	Age	56	years
Male	BMI	24.6	kg/m2
Female	BMI	25.8	kg/m2
Female	Age	57	years
Male	BMI	24.7	kg/m2
Female	Age	61	years
Male	HbA1c	8.7	%
Male	BMI	21.4	kg/m2
Male	BMI	25.1	kg/m2
Male	Age	34	years
Female	BMI	28	kg/m2
Female	BMI	25.5	kg/m2
Male	HbA1c	7.9	%
Female	HbA1c	8.1	%
Male	HbA1c	8	%
Male	BMI	25.6	kg/m2
Male	BMI	23.4	kg/m2
Male	HbA1c	8.1	%
Male	HbA1c	8.3	%
Male	HbA1c	8.8	%
Male	Age	31	years
Male	HbA1c	9.5	%
Male	HbA1c	8.8	%
Female	Age	26	years
Male	BMI	22.5	kg/m2
Female	BMI	31.5	kg/m2
Male	BMI	23.2	kg/m2
Male	HbA1c	8.6	%
Female	HbA1c	7.6	%
Male	Age	49	years
Male	Age	52	years
Male	Age	49	years
Male	Age	59	years
Male	Age	41	years
Female	BMI	25.3	kg/m2
Male	HbA1c	9.7	%
Male	Age	61	years
Male	BMI	25.6	kg/m2
Male	BMI	27.9	kg/m2
Male	HbA1c	9	%
Male	HbA1c	8.2	%
Male	HbA1c	9.1	%
Female	HbA1c	8.8	%
Male	BMI	29.9	kg/m2
Male	HbA1c	8.1	%
Female	HbA1c	8	%
Female	Age	52	years
Female	Age	60	years
Male	HbA1c	9.7	%
Male	Age	50	years
Male	BMI	25.3	kg/m2
Male	Age	42	years
Female	Age	65	years
Female	HbA1c	7.6	%
Male	Age	46	years
Male	Age	33	years
Male	HbA1c	7.9	%
Male	Age	58	years
Female	BMI	24.5	kg/m2
Male	HbA1c	9	%
Male	Age	65	years
Male	Age	55	years
Male	BMI	29.1	kg/m2
Male	Age	58	years
Male	HbA1c	8.6	%
Female	HbA1c	7.9	%
Male	Age	32	years
Female	BMI	25.8	kg/m2
Female	Age	54	years
Male	HbA1c	8.3	%
Male	HbA1c	8.9	%
Male	Age	62	years
Male	HbA1c	8.6	%
Female	Age	44	years
Male	HbA1c	7.9	%
Male	BMI	24	kg/m2
Female	BMI	33.1	kg/m2
Male	HbA1c	7.9	%
Female	HbA1c	9.2	%
Female	BMI	22.3	kg/m2
Male	HbA1c	8	%
Male	BMI	28	kg/m2
Female	Age	47	years
Female	HbA1c	10	%
Female	BMI	31.2	kg/m2
Male	BMI	24.3	kg/m2
Male	BMI	26.7	kg/m2
Female	BMI	23.6	kg/m2
Male	BMI	28.4	kg/m2
Male	Age	61	years
Female	Age	55	years
Female	HbA1c	9.1	%
Female	Age	33	years
Female	HbA1c	9.5	%
Male	BMI	23.7	kg/m2
Female	Age	48	years
Female	Age	61	years
Male	BMI	31.5	kg/m2
Male	Age	61	years
Male	HbA1c	9.8	%
Female	BMI	26.3	kg/m2
Male	HbA1c	9.1	%
Female	BMI	30	kg/m2
Male	BMI	24.8	kg/m2
Female	BMI	26.2	kg/m2
Male	HbA1c	8.7	%
Female	HbA1c	7.8	%
Male	Age	48	years
Male	Age	46	years
Female	HbA1c	9.5	%
Female	Age	58	years
Male	HbA1c	9.5	%
Male	HbA1c	9.2	%
Male	Age	44	years
Female	Age	46	years
Female	BMI	26.8	kg/m2
Male	HbA1c	9.8	%
Male	HbA1c	7.7	%
Female	HbA1c	8.8	%
Male	HbA1c	9	%
Male	HbA1c	7.8	%
Male	HbA1c	8.6	%
Female	HbA1c	8.2	%
Male	Age	45	years
Female	BMI	23.9	kg/m2
Male	HbA1c	8.8	%
Female	BMI	25.2	kg/m2
Male	Age	53	years
Male	Age	43	years
Female	Age	41	years
Male	HbA1c	10	%
Male	BMI	22.5	kg/m2
Female	BMI	25.4	kg/m2
Female	HbA1c	7.8	%
Male	Age	45	years
Male	HbA1c	9.3	%
Male	Age	58	years
Male	Age	37	years
Male	HbA1c	9.2	%
Female	Age	49	years
Male	Age	36	years
Female	HbA1c	8.7	%
Male	HbA1c	8.7	%
Female	Age	57	years
Male	HbA1c	7.6	%
Male	HbA1c	7.8	%
Male	Age	55	years
Male	BMI	30.1	kg/m2
Male	HbA1c	9	%
Male	BMI	25.3	kg/m2
Male	BMI	21.5	kg/m2
Female	Age	34	years
Female	HbA1c	8.2	%
Female	Age	68	years
Female	HbA1c	8.2	%
Female	Age	51	years
Female	Age	54	years
Male	BMI	24.8	kg/m2
Male	HbA1c	9.6	%
Male	BMI	29.3	kg/m2
Male	HbA1c	8.1	%
Male	BMI	26.2	kg/m2
Female	BMI	26.7	kg/m2
Male	Age	51	years
Female	BMI	29.5	kg/m2
Female	Age	66	years
Female	Age	63	years
Female	Age	48	years
Male	HbA1c	7.9	%
Female	HbA1c	7.5	%
Female	BMI	27.2	kg/m2
Male	HbA1c	8	%
Male	BMI	26.3	kg/m2
Male	Age	50	years
Male	HbA1c	7.7	%
Male	BMI	22.6	kg/m2
Male	HbA1c	8.4	%
Male	BMI	25.7	kg/m2
Male	BMI	29.9	kg/m2
Male	BMI	24.7	kg/m2
Male	HbA1c	8.9	%
Male	BMI	22	kg/m2
Female	BMI	23	kg/m2
Male	HbA1c	7.9	%
Male	HbA1c	8.1	%
Male	BMI	26.4	kg/m2
Female	Age	51	years
Male	BMI	24.3	kg/m2
Male	BMI	27.4	kg/m2
Female	HbA1c	8.6	%
Female	Age	51	years
Female	BMI	26.8	kg/m2
Male	HbA1c	9.8	%
Male	BMI	27.7	kg/m2
Male	HbA1c	8.3	%
Male	BMI	22.8	kg/m2
Male	BMI	23.7	kg/m2
Female	BMI	32.4	kg/m2
Male	HbA1c	9.4	%
Male	BMI	20.8	kg/m2
Male	Age	46	years
Female	HbA1c	7.6	%
Male	BMI	26.7	kg/m2
Male	HbA1c	8.4	%
Female	Age	58	years
Male	Age	58	years
Male	BMI	28.4	kg/m2
Male	BMI	20	kg/m2
Male	HbA1c	9.9	%
Male	BMI	26.3	kg/m2
Male	HbA1c	7.9	%
Female	BMI	32.9	kg/m2
Male	BMI	25	kg/m2
Male	Age	58	years
Female	HbA1c	7.6	%
Male	HbA1c	8	%
Female	Age	41	years
Female	HbA1c	9	%
Male	HbA1c	9.1	%
Female	BMI	27.4	kg/m2
Female	Age	66	years
Female	BMI	22.2	kg/m2
Male	BMI	28.1	kg/m2
Male	HbA1c	8.2	%
Female	Age	55	years
Female	BMI	23.6	kg/m2
Male	HbA1c	8.6	%
Male	Age	54	years
Male	HbA1c	8.8	%
Female	HbA1c	9.5	%
Female	BMI	25	kg/m2
Male	HbA1c	8.3	%
Male	Age	38	years
Female	HbA1c	7.8	%
Female	Age	43	years
Female	Age	49	years
Male	HbA1c	8.7	%
Male	HbA1c	10	%
Female	Age	51	years
Male	HbA1c	8.7	%
Male	HbA1c	9.4	%
Male	HbA1c	7.5	%
Male	BMI	26.6	kg/m2
Female	HbA1c	8.3	%
Male	HbA1c	7.6	%
Female	HbA1c	9.1	%
Female	HbA1c	7.9	%
Male	HbA1c	9.4	%
Female	Age	51	years
Male	BMI	23.8	kg/m2
Male	BMI	25.4	kg/m2
Male	HbA1c	10	%
Female	HbA1c	7.5	%
Male	BMI	29.6	kg/m2
Female	Age	55	years
Female	BMI	34.7	kg/m2
Female	HbA1c	8.5	%
Male	Age	62	years
Male	BMI	29.1	kg/m2
Male	BMI	25.8	kg/m2
Male	BMI	28	kg/m2
Male	BMI	26.7	kg/m2
Male	Age	29	years
Male	BMI	26.8	kg/m2
Female	BMI	24	kg/m2
Female	HbA1c	7.5	%
Male	HbA1c	8.7	%
Female	HbA1c	9.1	%
Male	BMI	27.1	kg/m2
Female	HbA1c	8.9	%
Male	BMI	25.2	kg/m2
Female	BMI	21.6	kg/m2
Male	Age	41	years
Male	Age	53	years
Male	HbA1c	10	%
Male	HbA1c	8.7	%
Male	HbA1c	8.4	%
Male	BMI	26.1	kg/m2
Male	BMI	23.1	kg/m2
Female	Age	49	years
Male	Age	65	years
Male	BMI	25.3	kg/m2
Female	Age	51	years
Male	BMI	26.1	kg/m2
Female	Age	38	years
Male	BMI	22.8	kg/m2
Female	Age	70	years
Male	Age	40	years
Male	BMI	27.5	kg/m2
Male	Age	51	years
Male	HbA1c	7.5	%
Female	HbA1c	7.5	%
Female	HbA1c	7.8	%
Male	Age	42	years
Female	BMI	27.9	kg/m2
Male	BMI	27.2	kg/m2
Female	BMI	23.6	kg/m2
Female	BMI	28.7	kg/m2
Female	HbA1c	9.3	%
Male	Age	62	years
Male	Age	63	years
Male	BMI	24	kg/m2
Male	Age	64	years
Female	HbA1c	9.1	%
Male	Age	48	years
Male	HbA1c	8.7	%
Male	BMI	28.2	kg/m2
Male	Age	52	years
Male	HbA1c	8.3	%
Male	Age	42	years
Male	Age	51	years
Male	Age	36	years
Male	Age	51	years
Male	HbA1c	8.7	%
Female	Age	51	years
Female	BMI	35	kg/m2
Female	Age	58	years
Male	Age	54	years
Male	HbA1c	9.6	%
Female	BMI	25.9	kg/m2
Female	BMI	21.5	kg/m2
Male	HbA1c	8.3	%
Female	Age	65	years
Male	BMI	23.8	kg/m2
Male	HbA1c	7.7	%
Female	BMI	28.9	kg/m2
Male	HbA1c	8.3	%
Male	HbA1c	9.9	%
Male	Age	30	years
Male	HbA1c	8.5	%
Male	BMI	25	kg/m2
Male	Age	39	years
Male	HbA1c	7.9	%
Male	BMI	22.1	kg/m2
Male	HbA1c	9.1	%
Female	HbA1c	7.8	%
Male	BMI	27.6	kg/m2
Male	HbA1c	8.6	%
Male	Age	41	years
Female	Age	51	years
Male	HbA1c	8	%
Female	HbA1c	8.8	%
Male	Age	54	years
Male	BMI	27	kg/m2
Male	BMI	26.4	kg/m2
Male	Age	52	years
Female	HbA1c	8.4	%
Male	BMI	24.1	kg/m2
Male	HbA1c	7.8	%
Male	BMI	27.9	kg/m2
Male	Age	53	years
Male	Age	64	years
Female	HbA1c	7.9	%
Male	BMI	26	kg/m2
Male	HbA1c	8.7	%
Female	HbA1c	8.8	%
Female	BMI	27.4	kg/m2
Male	HbA1c	9	%
Female	BMI	31.7	kg/m2
Male	BMI	30	kg/m2
Male	Age	50	years
Female	Age	60	years
Male	Age	40	years
Male	BMI	23.1	kg/m2
Female	BMI	20.6	kg/m2
Male	BMI	25.1	kg/m2
Male	BMI	28	kg/m2
Male	BMI	27.3	kg/m2
Female	BMI	26.8	kg/m2
Male	Age	65	years
Male	HbA1c	8.7	%
Female	BMI	30.8	kg/m2
Male	BMI	28.1	kg/m2
Female	HbA1c	8	%
Male	BMI	21.8	kg/m2
Female	BMI	24.8	kg/m2
Male	HbA1c	8.6	%
Male	HbA1c	9.2	%
Female	Age	45	years
Male	HbA1c	9.6	%
Male	Age	32	years
Female	HbA1c	7.6	%
Male	BMI	30.4	kg/m2
Female	HbA1c	8.3	%
Female	Age	54	years
Male	Age	43	years
Female	Age	53	years
Female	Age	67	years
Male	Age	33	years
Male	BMI	24.5	kg/m2
Female	HbA1c	8.1	%
Male	HbA1c	7.7	%
Male	BMI	22.3	kg/m2
Male	Age	38	years
Male	Age	57	years
Female	HbA1c	7.7	%
Female	BMI	27.9	kg/m2
Male	HbA1c	7.5	%
Male	BMI	33.9	kg/m2
Male	HbA1c	8.5	%
Male	HbA1c	8.5	%
Female	Age	57	years
Male	BMI	25.5	kg/m2
Male	BMI	21.6	kg/m2
Female	Age	55	years
Female	HbA1c	8.3	%
Female	BMI	22.5	kg/m2
Male	HbA1c	9.4	%
Male	HbA1c	8	%
Male	BMI	26.7	kg/m2
Female	HbA1c	9.7	%
Female	Age	44	years
Male	HbA1c	8.2	%
Male	Age	66	years
Female	BMI	25.2	kg/m2
Male	HbA1c	9.5	%
Male	Age	45	years
Female	BMI	27.1	kg/m2
Female	Age	50	years
Male	Age	58	years
Male	BMI	22.1	kg/m2
Male	HbA1c	8.5	%
Female	HbA1c	9.3	%
Male	HbA1c	8.9	%
Female	Age	49	years
Male	BMI	27.5	kg/m2
Female	Age	57	years
Female	BMI	23.1	kg/m2
Male	Age	66	years
Female	BMI	26.9	kg/m2
Male	Age	46	years
Male	HbA1c	9.2	%
Male	HbA1c	9.6	%
Male	HbA1c	7.5	%
Female	BMI	22.8	kg/m2
Male	HbA1c	7.5	%
Female	HbA1c	8.5	%
Male	HbA1c	8.1	%
Male	HbA1c	7.9	%
Male	BMI	22.1	kg/m2
Male	BMI	26.1	kg/m2
Female	BMI	24.7	kg/m2
Female	Age	42	years
Female	HbA1c	8.4	%
Female	BMI	22.8	kg/m2
Male	BMI	25.7	kg/m2
Female	BMI	25.1	kg/m2
Female	Age	65	years
Male	Age	55	years
Male	BMI	25.7	kg/m2
Male	HbA1c	8	%
Female	Age	50	years
Female	BMI	25.1	kg/m2
Male	HbA1c	8.7	%
Male	BMI	26.7	kg/m2
Male	BMI	27	kg/m2
Male	Age	44	years
Male	BMI	30.7	kg/m2
Female	HbA1c	9.3	%
Female	BMI	27	kg/m2
Female	Age	51	years
Male	HbA1c	9.3	%
Male	HbA1c	7.7	%
Male	Age	52	years
Male	HbA1c	7.5	%
Female	BMI	19.7	kg/m2
Male	BMI	20.6	kg/m2
Male	HbA1c	7.7	%
Female	Age	55	years
Female	Age	59	years
Male	HbA1c	8	%
Female	Age	34	years
Male	Age	63	years
Male	BMI	29.3	kg/m2
Male	HbA1c	8.4	%
Female	Age	58	years
Male	Age	50	years
Male	Age	63	years
Male	HbA1c	7.7	%
Female	Age	62	years
Male	BMI	30.9	kg/m2
Male	BMI	23	kg/m2
Male	BMI	23.6	kg/m2
Male	BMI	26.3	kg/m2
Female	HbA1c	9.1	%
Male	Age	32	years
Male	HbA1c	8.1	%
Male	HbA1c	9	%
Male	BMI	25.5	kg/m2
Male	HbA1c	7.8	%
Female	Age	47	years
Male	HbA1c	9.2	%
Female	HbA1c	7.5	%
Male	BMI	26.3	kg/m2
Male	BMI	31.4	kg/m2
Female	BMI	24	kg/m2
Male	Age	48	years
Male	HbA1c	7.9	%
Male	Age	62	years
Male	Age	61	years
Male	BMI	18.8	kg/m2
Female	BMI	25	kg/m2
Male	HbA1c	8.7	%
Male	Age	59	years
Male	Age	59	years
Female	HbA1c	8.2	%
Female	Age	61	years
Male	BMI	28.7	kg/m2
Male	BMI	23.3	kg/m2
Male	BMI	25.6	kg/m2
Female	Age	58	years
Female	BMI	24.9	kg/m2
Female	BMI	32.7	kg/m2
Male	Age	51	years
Male	Age	65	years
Male	HbA1c	9.2	%
Male	HbA1c	7.6	%
Female	Age	56	years
Male	Age	45	years
Male	HbA1c	9.2	%
Female	HbA1c	9.2	%
Female	BMI	25.2	kg/m2
Male	BMI	25.4	kg/m2
Female	BMI	20.5	kg/m2
Female	Age	62	years
Male	BMI	28.1	kg/m2
Female	Age	54	years
Male	Age	31	years
Female	Age	50	years
Female	HbA1c	9.8	%
Male	BMI	26.6	kg/m2
Male	HbA1c	10	%
Male	BMI	27.3	kg/m2
Male	HbA1c	9.6	%
Male	BMI	26.7	kg/m2
Male	HbA1c	8.4	%
Female	BMI	24.2	kg/m2
Female	HbA1c	9.8	%
Male	Age	40	years
Female	HbA1c	9.6	%
Male	BMI	28.5	kg/m2
Female	BMI	22.7	kg/m2
Male	BMI	27	kg/m2
Female	HbA1c	8.9	%
Male	Age	57	years
Female	BMI	28.9	kg/m2
Male	HbA1c	8.7	%
Female	BMI	24.1	kg/m2
Male	BMI	25.8	kg/m2
Male	HbA1c	9.7	%
Male	HbA1c	7.7	%
Male	HbA1c	8.9	%
Male	HbA1c	8.4	%
Male	Age	48	years
Male	HbA1c	7.6	%
Male	HbA1c	9.7	%
Male	HbA1c	8.3	%
Female	BMI	32	kg/m2
Male	Age	64	years
Female	Age	42	years
Male	Age	39	years
Male	BMI	30.7	kg/m2
Male	BMI	32.5	kg/m2
Male	BMI	27.1	kg/m2
Male	BMI	24	kg/m2
Female	HbA1c	7.5	%
Male	Age	40	years
Male	BMI	23.7	kg/m2
Male	HbA1c	8.9	%
Female	BMI	19.9	kg/m2
Male	Age	50	years
Male	BMI	27.6	kg/m2
Male	HbA1c	9.8	%
Female	HbA1c	8	%
Male	Age	27	years
Male	HbA1c	9	%
Male	HbA1c	7.6	%
Male	Age	37	years
Male	BMI	23.1	kg/m2
Male	BMI	28.6	kg/m2
Male	BMI	21.1	kg/m2
Female	HbA1c	9.4	%
Male	Age	61	years
Female	HbA1c	9.4	%
Male	Age	51	years
Male	Age	64	years
Male	BMI	31.3	kg/m2
Male	Age	55	years
Male	HbA1c	9.7	%
Male	Age	59	years
Male	BMI	26.4	kg/m2
Female	Age	44	years
Male	HbA1c	8.4	%
Male	BMI	28.6	kg/m2
Female	HbA1c	9.6	%
Male	HbA1c	8.5	%
Male	Age	38	years
Female	BMI	28	kg/m2
Male	HbA1c	9.4	%
Male	HbA1c	9.3	%
Female	Age	39	years
Female	Age	66	years
Male	HbA1c	8.3	%
Female	BMI	27.5	kg/m2
Female	Age	40	years
Male	Age	41	years
Female	HbA1c	7.6	%
Male	HbA1c	8.1	%
Female	BMI	29.1	kg/m2
Female	HbA1c	9.4	%
Female	Age	54	years
Female	HbA1c	8.3	%
Male	BMI	24.5	kg/m2
Female	BMI	27	kg/m2
Male	BMI	27.1	kg/m2
Female	BMI	22.1	kg/m2
Male	HbA1c	9.3	%
Male	BMI	28.1	kg/m2
Female	Age	64	years
Male	HbA1c	8	%
Female	Age	57	years
Female	HbA1c	8	%
Male	HbA1c	9.5	%
Female	BMI	28.1	kg/m2
Female	BMI	26.6	kg/m2
Female	BMI	28.2	kg/m2
Female	BMI	26.6	kg/m2
Male	Age	26	years
Male	Age	41	years
Male	HbA1c	8.7	%
Male	HbA1c	8.3	%
Female	HbA1c	8.6	%
Male	BMI	25.1	kg/m2
Male	HbA1c	8.2	%
Female	HbA1c	8.6	%
Female	Age	49	years
Male	BMI	33.4	kg/m2
Male	HbA1c	9.5	%
Female	Age	42	years
Male	BMI	25	kg/m2
Male	Age	53	years
Male	Age	50	years
Male	Age	45	years
Male	Age	48	years
Male	HbA1c	7.9	%

### Sheet: D
Trial	Arm	Week	n
CMAP	CG48	0	106
CMAS	CG48	0	161
CMAP	CG32	0	106
CMAS	CG32	0	161
CMAS	SP	0	163
CMAP	PB	0	138
CMAP	CG48	12	102
CMAS	CG48	12	153
CMAP	CG32	12	101
CMAS	CG32	12	149
CMAS	SP	12	158
CMAP	PB	12	131
CMAP	CG48	24	97
CMAS	CG48	24	152
CMAP	CG32	24	96
CMAS	CG32	24	146
CMAS	SP	24	156
CMAP	PB	24	114
category	n
Week24 assessment	761
Week12 but no week24	35
Baseline only	39

### Sheet: E
Sex	n	n_IR_positive	threshold	IR_positive_percent
Female	302	154	4.51	50.9934
Male	524	255	4.31	48.6641
Sex	HOMA_IR	IR_status
Male	6.14	IR+
Female	9.06	IR+
Male	3.59	IR-
Female	3.47	IR-
Male	4.43	IR+
Male	8.56	IR+
Male	8.28	IR+
Female	4.37	IR-
Male	3.54	IR-
Male	7.25	IR+
Male	7.2	IR+
Male	2.4	IR-
Male	1.6	IR-
Male	3.64	IR-
Male	1.8	IR-
Male	6.39	IR+
Male	7.36	IR+
Male	4.93	IR+
Female	7.73	IR+
Male	4.85	IR+
Male	16.89	IR+
Female	5.72	IR+
Female	15.62	IR+
Female	5.04	IR+
Female	4.05	IR-
Male	3.39	IR-
Male	2.95	IR-
Female	3.56	IR-
Male	0.9	IR-
Male	6.37	IR+
Male	3.04	IR-
Female	10.12	IR+
Male	6.08	IR+
Female	2.92	IR-
Male	2.45	IR-
Male	3.35	IR-
Male	2.29	IR-
Female	3.27	IR-
Male	3.83	IR-
Male	2.38	IR-
Female	9.75	IR+
Male	2.19	IR-
Male	2.89	IR-
Female	18.46	IR+
Male	0.72	IR-
Male	2.27	IR-
Male	7.6	IR+
Male	3.65	IR-
Male	5.81	IR+
Female	6.03	IR+
Male	4.4	IR+
Female	5.73	IR+
Male	2.28	IR-
Male	1.47	IR-
Male	11.41	IR+
Male	1.45	IR-
Male	2.67	IR-
Female	2.39	IR-
Female	4.12	IR-
Male	6.54	IR+
Male	4.05	IR-
Female	4.58	IR+
Male	2.31	IR-
Male	11.44	IR+
Male	3.85	IR-
Male	16.51	IR+
Male	1.94	IR-
Male	10.22	IR+
Female	4.84	IR+
Female	5.68	IR+
Male	2.47	IR-
Male	1.21	IR-
Female	11.92	IR+
Male	1.66	IR-
Male	4.08	IR-
Male	3.28	IR-
Male	3.8	IR-
Female	5.4	IR+
Female	4.71	IR+
Male	2.27	IR-
Male	10.51	IR+
Male	6.18	IR+
Male	8.4	IR+
Male	4.33	IR+
Male	7.23	IR+
Female	1.03	IR-
Male	2.05	IR-
Male	5.05	IR+
Female	3.93	IR-
Male	7	IR+
Male	5.84	IR+
Female	3.97	IR-
Female	5.21	IR+
Male	6.62	IR+
Male	3.17	IR-
Male	2.63	IR-
Female	6.49	IR+
Male	2.98	IR-
Male	8.69	IR+
Male	4.27	IR-
Male	1.27	IR-
Male	5.93	IR+
Male	3.9	IR-
Male	3.68	IR-
Male	5.94	IR+
Male	6.1	IR+
Female	3.84	IR-
Male	2.63	IR-
Female	5.41	IR+
Male	2.24	IR-
Female	10.25	IR+
Female	2.97	IR-
Male	3.95	IR-
Male	3.19	IR-
Male	5.93	IR+
Female	5.45	IR+
Male	3.04	IR-
Female	2.83	IR-
Male	14.87	IR+
Female	6.73	IR+
Male	7.7	IR+
Male	8.14	IR+
Male	2.59	IR-
Male	4	IR-
Female	3.22	IR-
Male	5.51	IR+
Female	3.84	IR-
Male	4.05	IR-
Male	3.9	IR-
Male	4.55	IR+
Male	22.32	IR+
Male	6.53	IR+
Male	2.77	IR-
Male	2.14	IR-
Male	12.93	IR+
Male	5.22	IR+
Male	3.75	IR-
Male	4.7	IR+
Female	2.14	IR-
Female	3.57	IR-
Male	5.2	IR+
Male	9.39	IR+
Male	7.51	IR+
Female	4.38	IR-
Female	9.22	IR+
Male	8.68	IR+
Female	2.7	IR-
Female	22.86	IR+
Male	3.45	IR-
Female	3.93	IR-
Male	2.86	IR-
Female	3.01	IR-
Male	2.77	IR-
Female	6.72	IR+
Male	7.11	IR+
Female	3.72	IR-
Male	2.52	IR-
Male	8.67	IR+
Male	1.98	IR-
Male	1.82	IR-
Female	3.21	IR-
Male	3.38	IR-
Female	9.67	IR+
Female	3.4	IR-
Male	2.84	IR-
Male	1.1	IR-
Male	2.88	IR-
Male	6.28	IR+
Female	3.66	IR-
Male	7.95	IR+
Female	4.55	IR+
Male	2.2	IR-
Female	2.04	IR-
Female	4.52	IR+
Male	3.07	IR-
Male	11.68	IR+
Male	4.18	IR-
Male	8.87	IR+
Male	3.36	IR-
Female	3.89	IR-
Male	4.42	IR+
Female	1.88	IR-
Female	4.47	IR-
Male	10.47	IR+
Male	4.83	IR+
Male	3.03	IR-
Female	2.02	IR-
Male	11.71	IR+
Male	7.92	IR+
Male	5.79	IR+
Female	3.56	IR-
Female	2.95	IR-
Female	8.78	IR+
Female	7.99	IR+
Male	9.93	IR+
Male	4.84	IR+
Male	9.2	IR+
Male	2.09	IR-
Male	3.2	IR-
Female	1.61	IR-
Male	5.47	IR+
Female	5.17	IR+
Female	4.95	IR+
Female	12.72	IR+
Male	2.22	IR-
Female	2.71	IR-
Male	3.84	IR-
Male	3.05	IR-
Female	3.79	IR-
Male	3.8	IR-
Male	10.72	IR+
Male	17.12	IR+
Female	5.35	IR+
Male	18.44	IR+
Female	4.03	IR-
Male	5	IR+
Male	1.96	IR-
Female	3.56	IR-
Male	5.92	IR+
Male	2.76	IR-
Male	4.76	IR+
Female	1.47	IR-
Female	1.58	IR-
Male	1.35	IR-
Male	2.56	IR-
Male	3.15	IR-
Male	4.25	IR-
Male	5.1	IR+
Male	3.43	IR-
Male	1.25	IR-
Male	5.26	IR+
Female	4.63	IR+
Male	3.39	IR-
Male	4.01	IR-
Male	1.2	IR-
Female	11.72	IR+
Male	4.68	IR+
Female	6.14	IR+
Male	3.47	IR-
Female	10.06	IR+
Female	3.29	IR-
Male	2.8	IR-
Female	6.25	IR+
Male	3.58	IR-
Male	3.83	IR-
Female	2.49	IR-
Male	7.16	IR+
Male	1.44	IR-
Male	1.36	IR-
Male	2.29	IR-
Male	3.99	IR-
Female	8.2	IR+
Female	5.2	IR+
Female	11.4	IR+
Male	2.19	IR-
Female	4.81	IR+
Male	1.68	IR-
Female	5.79	IR+
Female	3.52	IR-
Female	4.13	IR-
Male	6.55	IR+
Female	4.79	IR+
Female	4.24	IR-
Male	3.64	IR-
Female	2.88	IR-
Male	7	IR+
Male	2.07	IR-
Male	5.61	IR+
Male	5.39	IR+
Male	2.56	IR-
Male	3.28	IR-
Male	3.54	IR-
Female	3.72	IR-
Female	3.24	IR-
Male	6.51	IR+
Male	4.11	IR-
Male	2.16	IR-
Male	4.86	IR+
Male	5.79	IR+
Male	4.45	IR+
Male	5.37	IR+
Male	14.1	IR+
Male	6.64	IR+
Male	2.78	IR-
Male	2.11	IR-
Male	1.09	IR-
Male	7.77	IR+
Male	1.33	IR-
Female	10.69	IR+
Female	16.03	IR+
Female	1.12	IR-
Female	5.43	IR+
Male	5.36	IR+
Male	2.88	IR-
Male	2.03	IR-
Female	4.05	IR-
Female	5.02	IR+
Male	0.73	IR-
Male	1.68	IR-
Male	3.43	IR-
Male	4.52	IR+
Female	2.96	IR-
Female	3.29	IR-
Male	4.99	IR+
Male	8.71	IR+
Male	9.46	IR+
Male	6.66	IR+
Female	1.84	IR-
Male	1.33	IR-
Female	3.08	IR-
Female	2.09	IR-
Male	30.75	IR+
Male	2.59	IR-
Male	2.73	IR-
Male	7.09	IR+
Male	4.23	IR-
Female	4.67	IR+
Male	7.43	IR+
Male	3.67	IR-
Female	1.01	IR-
Male	2.2	IR-
Male	4.81	IR+
Male	4.53	IR+
Female	5.04	IR+
Male	5.33	IR+
Female	6.45	IR+
Male	2.66	IR-
Male	7.24	IR+
Female	3.39	IR-
Male	5.22	IR+
Male	6.49	IR+
Male	2.26	IR-
Male	5.89	IR+
Female	2.45	IR-
Male	6.5	IR+
Female	3.75	IR-
Female	2.46	IR-
Female	3.05	IR-
Female	3.65	IR-
Male	5.93	IR+
Female	4.33	IR-
Male	13.33	IR+
Female	4.07	IR-
Male	2.35	IR-
Male	1.87	IR-
Male	3.7	IR-
Male	2.51	IR-
Female	4.7	IR+
Female	3.94	IR-
Male	7.41	IR+
Male	5.11	IR+
Male	2.64	IR-
Male	2.22	IR-
Male	11.32	IR+
Male	2.88	IR-
Male	2.65	IR-
Female	2.02	IR-
Male	1.5	IR-
Male	1.74	IR-
Female	3.69	IR-
Male	3.64	IR-
Female	1.68	IR-
Male	5.08	IR+
Male	4.15	IR-
Male	4.01	IR-
Male	2.56	IR-
Male	4.75	IR+
Male	2.84	IR-
Male	3.36	IR-
Male	2.33	IR-
Female	3.55	IR-
Male	1.92	IR-
Female	3.48	IR-
Male	3.36	IR-
Female	1.97	IR-
Female	5.5	IR+
Female	3.88	IR-
Female	2.27	IR-
Male	2.76	IR-
Male	6.36	IR+
Female	3.59	IR-
Male	1.11	IR-
Male	2.94	IR-
Female	3.92	IR-
Male	2.15	IR-
Male	6.02	IR+
Male	5.05	IR+
Male	7.45	IR+
Male	3.4	IR-
Female	5.85	IR+
Female	1.14	IR-
Male	9.32	IR+
Female	6.18	IR+
Female	1.62	IR-
Female	17.27	IR+
Male	1.89	IR-
Male	2.83	IR-
Female	9.94	IR+
Male	5.76	IR+
Female	3.47	IR-
Male	2.31	IR-
Male	3.78	IR-
Male	6.3	IR+
Male	9.38	IR+
Female	10.45	IR+
Male	22.04	IR+
Male	4.6	IR+
Male	1.66	IR-
Male	4.46	IR+
Male	1.34	IR-
Male	12.42	IR+
Male	5.55	IR+
Male	4.8	IR+
Male	3.41	IR-
Female	4.8	IR+
Female	5.24	IR+
Female	2	IR-
Male	4.48	IR+
Male	4.23	IR-
Male	4.39	IR+
Male	8.16	IR+
Male	3.42	IR-
Female	14.54	IR+
Male	6.69	IR+
Male	1.81	IR-
Male	2.3	IR-
Female	4.31	IR-
Female	2.73	IR-
Female	7.12	IR+
Female	2.63	IR-
Female	4.76	IR+
Female	3.26	IR-
Female	3.63	IR-
Male	1.61	IR-
Female	4.09	IR-
Male	1.49	IR-
Female	3.83	IR-
Male	5.26	IR+
Female	2.33	IR-
Male	3.74	IR-
Male	4.83	IR+
Female	2.4	IR-
Female	9.76	IR+
Male	3.32	IR-
Male	6.3	IR+
Male	2.89	IR-
Male	4.79	IR+
Male	8.62	IR+
Male	7.43	IR+
Male	2.48	IR-
Male	5.29	IR+
Male	5.72	IR+
Male	6.48	IR+
Female	5.24	IR+
Male	4.3	IR-
Female	10.13	IR+
Female	4.72	IR+
Female	4.65	IR+
Male	2.75	IR-
Female	2.65	IR-
Female	3.31	IR-
Male	4.58	IR+
Male	0.99	IR-
Male	3.54	IR-
Male	3.26	IR-
Male	5	IR+
Male	6.46	IR+
Male	10.39	IR+
Female	7.23	IR+
Female	7.48	IR+
Male	2.07	IR-
Male	7.16	IR+
Male	6.95	IR+
Male	22.05	IR+
Female	8.74	IR+
Female	11.36	IR+
Male	3.96	IR-
Female	5.46	IR+
Male	6.25	IR+
Female	8.24	IR+
Male	5.9	IR+
Male	5.16	IR+
Male	5.22	IR+
Female	8.89	IR+
Male	5.76	IR+
Female	1.93	IR-
Male	1.91	IR-
Male	3.71	IR-
Female	3.07	IR-
Female	4.53	IR+
Female	4.67	IR+
Male	2.49	IR-
Female	5.08	IR+
Male	4.28	IR-
Male	3.28	IR-
Female	7.77	IR+
Male	2.82	IR-
Female	5.67	IR+
Female	2.43	IR-
Female	4.41	IR-
Male	3.12	IR-
Female	3.95	IR-
Female	3.38	IR-
Male	2.78	IR-
Male	3.55	IR-
Male	5.39	IR+
Male	4.09	IR-
Female	1.91	IR-
Female	6.85	IR+
Female	4.46	IR-
Female	5.12	IR+
Male	3.47	IR-
Male	5.54	IR+
Male	15.16	IR+
Female	8.08	IR+
Male	12.35	IR+
Female	8.21	IR+
Male	13.93	IR+
Male	16.84	IR+
Female	3.3	IR-
Female	6.16	IR+
Male	14.71	IR+
Male	1.6	IR-
Male	2.84	IR-
Female	4.23	IR-
Male	5.42	IR+
Male	3.4	IR-
Male	1.68	IR-
Male	4.11	IR-
Male	5.16	IR+
Male	1.91	IR-
Male	4.47	IR+
Male	1.75	IR-
Male	9.78	IR+
Female	9.65	IR+
Male	5.13	IR+
Male	14.72	IR+
Male	12.2	IR+
Female	3.36	IR-
Female	6.55	IR+
Female	3.18	IR-
Male	5.64	IR+
Female	9.74	IR+
Female	3.11	IR-
Male	0.63	IR-
Female	8.31	IR+
Female	1.75	IR-
Female	4.85	IR+
Female	3.64	IR-
Female	5.22	IR+
Male	4.16	IR-
Male	4.65	IR+
Male	7.04	IR+
Male	7.59	IR+
Female	6.57	IR+
Male	5.99	IR+
Male	7.66	IR+
Female	7.62	IR+
Female	14.7	IR+
Female	3.97	IR-
Male	6.65	IR+
Male	4.94	IR+
Female	7.99	IR+
Female	5.28	IR+
Female	4.38	IR-
Male	7.51	IR+
Male	4.36	IR+
Female	6.07	IR+
Female	1.82	IR-
Male	6.01	IR+
Female	4.31	IR-
Female	20.09	IR+
Male	4.48	IR+
Male	2.54	IR-
Male	9.51	IR+
Male	1.57	IR-
Female	4	IR-
Male	4.38	IR+
Male	2.24	IR-
Male	3.99	IR-
Female	4.94	IR+
Female	1.42	IR-
Male	42.82	IR+
Female	4.37	IR-
Male	4.61	IR+
Female	1.92	IR-
Female	4.82	IR+
Female	7.78	IR+
Male	1.57	IR-
Female	6.27	IR+
Male	7.72	IR+
Male	6.57	IR+
Female	3.1	IR-
Male	3.2	IR-
Male	3.46	IR-
Male	4.89	IR+
Female	2.82	IR-
Male	0.85	IR-
Male	3.4	IR-
Female	6.09	IR+
Female	4.49	IR-
Female	2.13	IR-
Male	6.08	IR+
Female	3.52	IR-
Male	1.99	IR-
Male	3.92	IR-
Female	15.58	IR+
Male	3.2	IR-
Male	7.63	IR+
Female	2.16	IR-
Male	13.6	IR+
Male	7.26	IR+
Male	3	IR-
Female	2.85	IR-
Male	4.61	IR+
Male	6.72	IR+
Male	2.96	IR-
Male	5.2	IR+
Male	4.56	IR+
Female	9.81	IR+
Male	7.71	IR+
Male	8.28	IR+
Male	5.39	IR+
Male	5.69	IR+
Male	4.02	IR-
Male	8.91	IR+
Male	8.84	IR+
Male	1.76	IR-
Male	4.19	IR-
Male	6.85	IR+
Female	20.64	IR+
Female	2.81	IR-
Female	3.6	IR-
Male	5.18	IR+
Female	13.47	IR+
Male	4.35	IR+
Male	5.64	IR+
Male	4.01	IR-
Male	1.6	IR-
Female	53.31	IR+
Male	2.24	IR-
Male	4.37	IR+
Female	13.67	IR+
Male	8.1	IR+
Male	5.34	IR+
Female	1.53	IR-
Male	6.45	IR+
Male	8.18	IR+
Male	5.3	IR+
Male	5.93	IR+
Male	5.32	IR+
Male	4.85	IR+
Female	6.76	IR+
Female	6.17	IR+
Male	9.81	IR+
Male	4.12	IR-
Female	3.06	IR-
Male	6.09	IR+
Female	4.9	IR+
Male	2.54	IR-
Male	4.95	IR+
Male	5.18	IR+
Female	7.64	IR+
Female	31.38	IR+
Male	5.59	IR+
Female	4.57	IR+
Female	3.33	IR-
Male	5.29	IR+
Male	2.35	IR-
Male	1.87	IR-
Male	4.12	IR-
Male	5.72	IR+
Female	9.48	IR+
Female	1.33	IR-
Male	5.23	IR+
Male	33.03	IR+
Female	2.44	IR-
Female	6.64	IR+
Male	2.38	IR-
Female	7.65	IR+
Female	8.16	IR+
Female	4.32	IR-
Male	1.84	IR-
Female	4.62	IR+
Female	6.03	IR+
Male	4.63	IR+
Female	5.72	IR+
Male	2.45	IR-
Male	8.61	IR+
Male	3.55	IR-
Female	6.07	IR+
Female	6.19	IR+
Female	2.45	IR-
Male	8.18	IR+
Male	4.35	IR+
Male	3.97	IR-
Male	3.15	IR-
Female	8.03	IR+
Male	9.35	IR+
Female	11.08	IR+
Male	2.96	IR-
Male	4.94	IR+
Male	4.05	IR-
Female	10.79	IR+
Female	14.01	IR+
Male	2.73	IR-
Female	2.71	IR-
Female	2.3	IR-
Female	2.32	IR-
Female	2.99	IR-
Female	7.73	IR+
Female	7.37	IR+
Male	6.8	IR+
Female	17.42	IR+
Female	5.37	IR+
Male	4.39	IR+
Male	4.79	IR+
Male	3.99	IR-
Male	4.26	IR-
Male	2.9	IR-
Female	5.08	IR+
Male	1.45	IR-
Female	4.13	IR-
Male	4.72	IR+
Female	11.22	IR+
Male	14.27	IR+
Male	3.95	IR-
Male	1.2	IR-
Female	3.5	IR-
Male	2.71	IR-
Male	1.88	IR-
Male	6.6	IR+
Male	3.21	IR-
Male	6.6	IR+
Male	3.75	IR-
Female	9.17	IR+
Male	8.04	IR+
Male	4.14	IR-
Female	5.66	IR+
Male	2.75	IR-
Male	2.33	IR-
Male	3.05	IR-
Male	3.97	IR-
Male	4.79	IR+
Male	2.67	IR-
Male	4.97	IR+
Female	1.87	IR-
Female	3.36	IR-
Male	4.05	IR-
Male	2.51	IR-
Female	8.72	IR+
Female	2.99	IR-
Male	4.37	IR+
Male	3.12	IR-
Male	9.09	IR+
Male	6.4	IR+
Male	4.83	IR+
Female	1.77	IR-
Male	2.03	IR-
Female	4.36	IR-
Male	3.12	IR-
Female	4.59	IR+
Female	6.74	IR+
Female	3.02	IR-
Male	7.89	IR+
Female	8.76	IR+
Male	3.75	IR-
Male	7.99	IR+
Male	2.15	IR-
Male	2.16	IR-
Female	5.01	IR+
Male	12.97	IR+
Female	5.1	IR+
Female	10.7	IR+
Female	3.47	IR-
Male	24.82	IR+
Female	4.64	IR+
Male	3.19	IR-
Female	4.7	IR+
Female	2.5	IR-
Male	5.34	IR+
Male	4.23	IR-
Female	5.38	IR+
Male	3.96	IR-
Male	4.35	IR+
Female	3.52	IR-
Female	5.26	IR+
Male	1.9	IR-
Male	0.88	IR-
Male	0.92	IR-
Male	3.55	IR-
Male	4.09	IR-
Male	5.99	IR+
Male	4.17	IR-
Male	1.03	IR-
Male	1.05	IR-
Male	1.13	IR-
Male	5.16	IR+
Male	5.55	IR+
Female	2.33	IR-
Female	10.89	IR+
Female	1.47	IR-
Male	5.94	IR+
Male	1.49	IR-
Female	7.04	IR+
Male	2.25	IR-
Male	1.91	IR-
Male	1.47	IR-
Male	3.93	IR-
Male	2.79	IR-
Male	3.22	IR-
Male	2.84	IR-
Female	6.42	IR+
Female	4.29	IR-
Male	1.53	IR-
Female	9.99	IR+
Female	5.07	IR+
Male	6.88	IR+
Female	2.81	IR-
Female	6.56	IR+
Male	3.56	IR-
Male	6	IR+
Male	7.87	IR+
Male	7.62	IR+
Male	4.31	IR+
Male	4.52	IR+

### Sheet: F
IR0	Weight_category	n	n_group	percent
IS	Normal	96	417	23.0216
IS	Overweight	126	417	30.2158
IS	Obese	195	417	46.7626
IR	Normal	37	409	9.04645
IR	Overweight	58	409	14.1809
IR	Obese	314	409	76.7726
test	n	n_nonIR	n_IR	statistic	p_value
Two-sided Fisher exact 2 by 3	826	417	409		3.13331e-18

### Sheet: G
IR_status	BMI
IR-	22.2
IR-	32.1
IR-	20.8
IR+	30.4
IR-	24.7
IR+	31.4
IR-	32.7
IR+	29.6
IR+	24.6
IR-	19.1
IR-	24.5
IR-	27
IR-	26.2
IR+	22.2
IR+	26.4
IR+	24.3
IR+	34.3
IR+	23.8
IR-	24.9
IR+	30
IR-	25.1
IR+	25
IR+	26.1
IR-	33.1
IR+	21.9
IR-	24
IR-	25.6
IR-	24
IR+	26.3
IR+	26.3
IR-	23.2
IR+	35
IR-	25.5
IR+	21
IR-	28.2
IR+	30
IR-	28.5
IR-	25.4
IR+	21.5
IR-	20.2
IR-	28
IR+	26.3
IR-	28.7
IR-	25.3
IR-	22.1
IR-	25.7
IR-	22.8
IR+	28.5
IR+	19.4
IR-	28.4
IR+	26.3
IR-	29
IR+	26.3
IR+	34.9
IR-	24.2
IR-	27.3
IR+	25
IR+	24.9
IR+	27.4
IR-	22.7
IR+	34.4
IR-	28.1
IR+	27.6
IR-	23.1
IR-	24.7
IR+	25.7
IR-	26.4
IR-	26.9
IR-	21.2
IR+	31.8
IR+	28.5
IR+	21.4
IR-	24.3
IR+	29.9
IR+	18.9
IR+	24.6
IR+	23.8
IR+	27.7
IR+	32.4
IR-	24.3
IR+	28.9
IR-	27.8
IR-	26.3
IR+	24.2
IR+	25.9
IR+	25.8
IR+	28.7
IR+	31.4
IR-	26
IR+	27.3
IR-	26.2
IR-	34.9
IR-	22.5
IR+	28
IR+	24.2
IR-	23.6
IR+	29.1
IR-	25.9
IR+	27.2
IR-	28.7
IR+	27.9
IR-	22.6
IR+	28
IR+	29.3
IR+	27.6
IR-	25.6
IR+	27.2
IR-	23.4
IR+	27.2
IR-	23.2
IR-	23.4
IR+	34.7
IR-	22.6
IR-	24.7
IR+	30.1
IR+	34.6
IR+	24.3
IR-	23.2
IR-	22.5
IR-	25
IR+	26.3
IR+	31.6
IR-	26.7
IR-	22.7
IR+	27.2
IR+	24.6
IR+	28
IR+	25.6
IR-	26.7
IR+	28.4
IR+	32.2
IR+	23.9
IR-	24.7
IR+	23.3
IR-	27.1
IR-	24.2
IR+	27.5
IR-	25.2
IR-	20.8
IR+	25.2
IR-	24.4
IR-	25.1
IR+	28.6
IR-	24.8
IR+	26.9
IR-	23.6
IR+	27.3
IR-	29.7
IR+	26.1
IR+	22.6
IR+	31.4
IR+	27.3
IR+	27
IR-	22.3
IR+	26.7
IR-	28
IR-	23.3
IR-	29
IR-	22.1
IR-	19.7
IR-	25.1
IR+	26
IR+	27.3
IR-	22.3
IR-	26.9
IR+	31.2
IR+	29.1
IR-	26.8
IR-	23.5
IR-	23.3
IR-	24.3
IR+	34.1
IR-	18.9
IR+	26.6
IR-	24.1
IR+	28.5
IR+	28.2
IR+	24.9
IR-	25
IR-	28.1
IR-	27.5
IR-	34.1
IR+	26.6
IR-	28.1
IR-	22.8
IR-	27.5
IR-	24.5
IR+	26.3
IR+	23
IR+	25.5
IR-	19.8
IR-	22.1
IR+	24.3
IR+	25.2
IR+	26
IR-	24.3
IR-	23
IR+	29
IR-	23
IR+	24.9
IR+	26.2
IR+	29.1
IR-	25.2
IR-	24
IR+	30.3
IR-	24.5
IR+	29.6
IR-	24.2
IR+	31.1
IR+	23.2
IR+	32.5
IR+	28.4
IR-	22.6
IR+	27.7
IR-	24
IR-	22.8
IR+	30.2
IR-	24
IR-	25
IR+	28.3
IR+	26
IR-	24.3
IR-	25.2
IR-	25.2
IR+	26.6
IR-	20.1
IR+	26.7
IR-	25.2
IR+	21.6
IR-	23.5
IR+	25.8
IR-	25.1
IR+	30
IR-	28.1
IR-	18.5
IR-	30.9
IR-	25.5
IR+	24
IR-	27.1
IR+	27.9
IR-	23.3
IR-	23.1
IR-	23.5
IR-	28.1
IR+	27.1
IR+	28.6
IR+	28.6
IR-	24
IR-	27.2
IR-	25.1
IR-	25.9
IR+	27.1
IR+	25.3
IR-	23.2
IR+	29.6
IR-	24.7
IR+	26.6
IR-	22.7
IR-	24.1
IR-	20.8
IR-	32.7
IR-	26.7
IR-	25.9
IR-	18.8
IR+	23.8
IR-	25.2
IR+	27
IR-	26
IR+	30.8
IR+	22.7
IR+	25.5
IR-	25.6
IR+	23.3
IR-	21.9
IR+	26.9
IR+	23.6
IR-	23.7
IR-	20.7
IR-	25.7
IR-	29.4
IR-	23.3
IR-	27.2
IR+	23.5
IR+	29.5
IR+	26.6
IR-	22.8
IR+	28.3
IR+	22.5
IR+	27.5
IR+	23.4
IR-	26.7
IR-	23.7
IR+	28.2
IR+	22.1
IR-	23.1
IR+	22.5
IR+	25.7
IR+	25.3
IR+	25.8
IR-	24
IR+	25.1
IR+	32.9
IR+	25.1
IR+	25.7
IR-	20.6
IR+	26.8
IR+	22.2
IR-	22.2
IR+	19.7
IR-	22.7
IR+	26.9
IR+	29.7
IR-	22.2
IR-	22.7
IR-	20.3
IR+	25.9
IR-	25.4
IR+	27.3
IR-	27.7
IR-	26.6
IR+	30.4
IR+	23.4
IR-	24
IR+	25.2
IR-	25.9
IR-	19.1
IR-	27.3
IR-	23.5
IR-	20.8
IR+	23.7
IR-	30.8
IR+	26
IR-	25.6
IR+	30.8
IR+	25.4
IR+	27.7
IR-	23.5
IR-	22.9
IR-	24.7
IR-	23.1
IR-	23.7
IR-	25.7
IR+	32.2
IR+	24.7
IR+	28.1
IR-	23
IR+	28.7
IR+	31.2
IR-	24.2
IR-	31.2
IR-	22.5
IR+	26.3
IR-	27
IR-	25.2
IR+	26.6
IR-	29.8
IR-	22.1
IR+	23.5
IR+	28.1
IR-	28.1
IR-	26.7
IR+	26.1
IR-	25.4
IR+	23.2
IR-	24.7
IR+	25.7
IR+	24.8
IR-	24.1
IR-	23.9
IR-	23.5
IR+	30.9
IR+	27.4
IR-	27.3
IR-	22.8
IR+	27.6
IR-	21.6
IR-	24.9
IR+	32
IR+	24.3
IR-	28.5
IR-	27.5
IR+	28
IR+	28.3
IR+	24.1
IR-	29.3
IR-	31.4
IR-	21.6
IR-	26.8
IR-	25.5
IR+	25.3
IR+	30.9
IR+	31.4
IR-	23.5
IR+	25.6
IR+	26.1
IR+	29.1
IR-	28.3
IR-	26.7
IR-	24.2
IR+	29
IR+	27.7
IR+	29.9
IR+	27
IR+	30.7
IR+	22.6
IR-	27
IR+	26.3
IR+	22.1
IR-	21.7
IR+	25.2
IR-	22.1
IR+	25.9
IR-	28
IR+	27
IR+	25.4
IR-	30.9
IR-	25.6
IR+	30.8
IR-	22
IR-	26.8
IR-	21.5
IR-	25.8
IR+	22.6
IR+	24.9
IR+	24.8
IR+	24.3
IR-	27
IR-	26.8
IR+	32
IR-	26.3
IR-	23.3
IR-	27.9
IR-	25.1
IR+	21.8
IR-	26.4
IR-	25.2
IR-	23.6
IR+	28
IR+	31.4
IR+	33.9
IR-	23.1
IR-	29.9
IR+	25.3
IR-	21
IR-	25.7
IR-	23.4
IR+	25.3
IR+	28.9
IR+	29.1
IR-	23.2
IR+	27.3
IR-	20.6
IR-	22
IR+	26.4
IR-	26.6
IR-	25.6
IR+	30.4
IR-	28.1
IR+	24.6
IR-	22
IR-	20.5
IR-	18.9
IR-	25.4
IR+	26.7
IR-	30.1
IR+	24.5
IR+	24.5
IR-	22.2
IR-	24
IR+	23
IR-	24
IR+	27.1
IR-	19
IR+	22.4
IR-	25.4
IR-	20
IR-	27.1
IR+	25.8
IR+	26.1
IR+	24.5
IR+	30.8
IR+	25.9
IR+	27.6
IR-	20.6
IR+	22.1
IR+	27
IR+	24.8
IR-	27.5
IR-	26.3
IR-	21.4
IR-	20.5
IR+	26
IR+	25.8
IR+	28.1
IR-	23.1
IR+	27.3
IR-	20.5
IR+	28.8
IR-	24.8
IR+	33.5
IR-	24
IR-	22.6
IR+	33.6
IR-	23.6
IR+	25.9
IR-	28.6
IR-	28
IR-	25.9
IR-	25.3
IR+	26.4
IR-	24
IR-	24.5
IR-	28.2
IR-	23.6
IR-	31.5
IR-	26
IR-	25.9
IR+	27.1
IR-	24.3
IR+	27.7
IR-	31.5
IR-	22.8
IR-	21.1
IR+	22.1
IR+	28.2
IR-	21.1
IR+	27.4
IR+	23.2
IR+	28.1
IR-	20.6
IR-	24.1
IR-	22
IR+	22.5
IR-	25.4
IR-	23.6
IR+	25.2
IR-	26.3
IR+	25.3
IR+	32
IR-	25.2
IR-	24.2
IR-	25.4
IR-	26.1
IR-	21.4
IR-	27.5
IR-	23.9
IR-	24
IR+	22.3
IR+	29.7
IR+	30.8
IR-	26.7
IR-	28.1
IR+	32
IR-	28.6
IR-	24.9
IR+	27.6
IR+	25.8
IR-	25.1
IR+	27.7
IR+	25.3
IR-	23.8
IR-	22
IR+	27.5
IR+	32.2
IR+	29.1
IR-	23.1
IR+	24.4
IR+	25.5
IR-	28
IR+	31.2
IR+	27.9
IR-	22.7
IR+	30.4
IR+	25
IR+	28
IR-	24.7
IR-	24.1
IR-	29.9
IR+	23.6
IR-	21.1
IR+	23.7
IR-	21.3
IR+	34.6
IR+	31.6
IR-	23.8
IR-	24.2
IR+	26.1
IR+	27.9
IR-	24.8
IR-	30
IR-	24.3
IR-	26.1
IR+	25.9
IR+	25.6
IR-	23.7
IR-	24.2
IR+	28.4
IR+	31.3
IR+	28.9
IR+	31.1
IR+	21.1
IR-	24.6
IR-	22.5
IR+	26.9
IR+	28.9
IR+	25.1
IR+	31.7
IR+	26.1
IR+	29.1
IR+	22.3
IR-	23.5
IR+	26.6
IR-	23.2
IR-	22.4
IR+	23.1
IR+	32.5
IR-	22.8
IR+	25.6
IR-	23.7
IR+	24.5
IR-	26.2
IR+	27
IR-	24.1
IR+	29.9
IR+	27.4
IR-	31.1
IR-	19.5
IR-	25.6
IR-	25.8
IR+	34.4
IR-	27.2
IR+	27.8
IR-	29.7
IR+	27.9
IR-	26.8
IR+	29.6
IR+	27.5
IR+	24.1
IR-	24.7
IR-	24.1
IR-	28.8
IR-	23.4
IR-	25.8
IR-	25.8
IR-	24.7
IR-	30.3
IR+	24.8
IR+	23.9
IR-	25
IR+	33.6
IR-	26.7
IR+	27.2
IR+	24.1
IR+	26.3
IR+	23.5
IR-	24.1
IR-	20.6
IR-	28.1
IR-	26.7
IR+	29.2
IR+	27.7
IR-	23
IR-	20.8
IR-	28.4
IR-	28
IR+	25.3
IR-	22.8
IR+	34.4
IR+	30.5
IR+	29.3
IR+	28.7
IR-	21.5
IR+	29.6
IR-	26.4
IR-	19.6
IR+	25.3
IR+	22.3
IR+	25.2
IR+	29.6
IR+	26
IR+	21.9
IR+	27.4
IR-	23.5
IR-	24.5
IR+	31.5
IR-	26.5
IR+	24.7
IR+	28.4
IR-	24.4
IR-	26
IR-	27.2
IR+	25.7
IR+	22
IR-	25.1
IR+	33.4
IR+	34.6
IR+	26.2
IR-	23.4
IR+	26.9
IR-	19.7
IR-	24.5
IR-	27.4
IR-	27
IR+	32.4
IR-	30.8
IR+	27.1
IR+	25
IR-	20.6
IR-	23.3
IR-	27.2
IR+	26.5
IR+	22.9
IR-	25.1
IR-	25.3
IR-	25.1
IR+	21.5
IR-	25.2
IR+	21.9
IR+	28.1
IR-	26.6
IR-	25
IR-	22.8
IR+	22.5
IR+	29.6
IR+	27.7
IR+	33.8
IR-	25
IR+	28.9
IR+	29.1
IR+	28.3
IR+	27
IR+	24.1
IR+	28.1
IR+	26.4
IR+	24.8
IR-	26.7
IR+	25.1
IR-	25
IR-	26.4
IR-	28.4
IR+	27
IR-	20.2
IR+	27.7
IR+	31.2
IR+	25.3
IR-	24.5
IR+	26.6
IR+	27.6
IR-	24.9
IR+	32.7
IR+	31.5
IR-	25.8
IR+	26.2
IR+	27.7
IR+	25
IR+	20.8
IR+	29.9
IR-	29.9
IR+	24.5
IR-	24.8
IR+	32.9
IR+	27.1
IR-	28
IR-	24.7
IR+	28.4
IR-	25.6
IR+	30.7
IR-	25.5
IR-	26
IR-	22.1
IR+	26.9
IR-	22.1
IR+	25.2
IR+	24.1
IR+	22.2
IR-	23
IR-	27
IR-	24.3
IR-	23.6
IR+	26
IR-	25.3
IR-	22
IR-	25.1
IR+	27.3
IR-	25
IR+	26.9
IR+	26.1
IR-	20.1
IR+	31.5
IR+	22.7
IR-	28.4
IR-	29.1
IR-	25
IR-	24.6
IR+	27.3
IR-	25.1
IR+	26.5
IR+	27.2
IR+	28.1
IR+	27.5
IR-	25.8
IR-	19.9
IR-	22.9
IR-	22.8
IR-	23.2
IR-	24
IR+	24.9
IR+	27.3
IR-	28
IR+	25.8
IR-	23.8
IR+	26.1
IR+	21.3
IR-	23.1
IR+	31.3
IR-	23.5
IR-	22.1
IR+	26.8
IR+	27.7
IR+	27.1
IR+	24.7
IR+	30.4
IR+	25.3
IR+	31.7
IR-	22.5
IR+	28.1
IR_status	n	Q1	median	Q3	IQR	lower_whisker	upper_whisker
IR+	409	25.1	27	28.9	3.8	19.7	34.4
IR-	417	23.1	24.7	26.6	3.5	18.5	31.5
test	n	n_nonIR	n_IR	statistic	p_value
Two-sided Wilcoxon rank sum, continuity corrected normal approximation	826	417	409	49336	1.02551e-25

### Sheet: H
Trial	Arm	n	reversed	percent	lower_95_wilson	upper_95_wilson
CMAP	CG32	43	24	55.814	41.1076	69.5667
CMAP	CG48	51	23	45.098	32.2675	58.6153
CMAP	PB	49	14	28.5714	17.8496	42.4089
CMAS	CG32	66	34	51.5152	39.7106	63.153
CMAS	CG48	76	45	59.2105	47.9786	69.5562
CMAS	SP	73	23	31.5068	22.0036	42.8591
Trial	n	test	p_value
CMAP	143	Fisher exact 3-by-2	0.0270208
CMAS	215	Fisher exact 3-by-2	0.00222712
Trial	Arm	Control	n_arm	reversed_arm	n_control	reversed_control	odds_ratio	lower_CI	upper_CI	p_value	p_holm
CMAP	CG32	PB	43	24	49	14	3.11641	1.22582	8.22011	0.0109504	0.0328512
CMAP	CG48	PB	51	23	49	14	2.03865	0.830376	5.145	0.100806	0.201612
CMAP	CG32	CG48	43	24	51	23	1.53064	0.629394	3.77011	0.407759	0.407759
CMAS	CG32	SP	66	34	73	23	2.29549	1.09562	4.88865	0.0244287	0.0488574
CMAS	CG48	SP	76	45	73	23	3.13014	1.52895	6.54906	0.000956022	0.00286807
CMAS	CG32	CG48	66	34	76	45	0.733576	0.356819	1.50094	0.399376	0.399376

### Sheet: I
Trial	outcome	Arm	Sex	Age	week_0	week_12	week_24
CMAP	HOMA-IR	CG32	1	44	2.07	2.24	1.96
CMAP	HOMA-IR	PB	2	60	2.04
CMAP	HOMA-IR	PB	1	64	3.21	6.29	5.16
CMAP	HOMA-IR	PB	1	48	2.84	2.39	2.72
CMAP	HOMA-IR	CG48	1	65	3.36	2.53	4.08
CMAP	HOMA-IR	CG32	1	58	2.07	1.19	1.46
CMAP	HOMA-IR	CG48	2	50	2.02	1.28
CMAP	HOMA-IR	PB	1	61	1.91	1.74	1.21
CMAP	HOMA-IR	PB	2	62	5.17
CMAP	HOMA-IR	CG32	1	29	5.84	3.51	10.25
CMAP	HOMA-IR	CG32	2	63	6.64	3.7	3.72
CMAP	HOMA-IR	CG32	2	56	4.63	3.8	4.35
CMAP	HOMA-IR	CG48	1	43	2.49	1.42	1.25
CMAP	HOMA-IR	CG48	1	50	4.33	2.82	3.56
CMAP	HOMA-IR	CG48	1	46	5.39	4.44	4.59
CMAP	HOMA-IR	CG48	1	50	5.37	2.15	2.53
CMAP	HOMA-IR	PB	2	49	5.26
CMAP	HOMA-IR	CG32	1	58	5.72	10.36	4.41
CMAP	HOMA-IR	CG48	1	53	4.35	4.74	9.31
CMAP	HOMA-IR	CG32	1	51	2.11	2.37	1.54
CMAP	HOMA-IR	PB	1	47	4.05	14.3	6.31
CMAP	HOMA-IR	CG32	2	64	3.63	2.71	3.25
CMAP	HOMA-IR	CG48	2	57	4.82	3.97
CMAP	HOMA-IR	CG48	1	68	2.35	1.94	1.6
CMAP	HOMA-IR	CG32	1	43	2.78	2.3	2.34
CMAP	HOMA-IR	CG32	2	41	10.89	41.64	4.63
CMAP	HOMA-IR	CG32	1	45	2.67	3.67
CMAP	HOMA-IR	PB	1	52	4.85	5.01	3.21
CMAP	HOMA-IR	PB	1	57	4.79
CMAP	HOMA-IR	CG32	2	59	3.64	4.64	4.54
CMAP	HOMA-IR	CG48	1	30	1.33	2.31	1.66
CMAP	HOMA-IR	PB	2	63	4.79	2.13	5.32
CMAP	HOMA-IR	PB	1	63	1.36	2.51	1.86
CMAP	HOMA-IR	CG48	1	41	3.42	4.06	2.51
CMAP	HOMA-IR	PB	1	50	5.39	8.75
CMAP	HOMA-IR	CG48	1	53	3.2	2.91	0.94
CMAP	HOMA-IR	CG48	2	68	3.27	2.27	1.3
CMAP	HOMA-IR	CG32	1	57	6.09	3.01	4.37
CMAP	HOMA-IR	CG32	2	37	4.52	3.93	2.19
CMAP	HOMA-IR	CG32	1	49	4.25	6.19	3.64
CMAP	HOMA-IR	CG48	2	42	5.45	3.27	5.59
CMAP	HOMA-IR	CG48	1	53	3.97	4.16	7.51
CMAP	HOMA-IR	PB	2	51	2.71	3.51	2.92
CMAP	HOMA-IR	PB	1	41	14.71	6.89
CMAP	HOMA-IR	PB	2	64	1.03	2.25	1.66
CMAP	HOMA-IR	CG48	1	56	3.75	2.89	1.58
CMAP	HOMA-IR	CG32	1	30	14.27	10.03
CMAP	HOMA-IR	CG32	1	57	5.23	1.24
CMAP	HOMA-IR	CG32	1	61	2.52	2.71	4.09
CMAP	HOMA-IR	CG48	1	67	4.05	1.55	1.3
CMAP	HOMA-IR	CG48	1	26	7.63	6.48	6.04
CMAP	HOMA-IR	CG48	1	58	1.94	2.53	1.99
CMAP	HOMA-IR	PB	1	33	4.12	8.59
CMAP	HOMA-IR	PB	1	57	1.6	1.46	0.99
CMAP	HOMA-IR	PB	1	34	2.2	2.58
CMAP	HOMA-IR	CG32	1	46	12.35	6.95	6.98
CMAP	HOMA-IR	CG32	2	68	6.49	4.81	3.33
CMAP	HOMA-IR	PB	1	42	7.23	5.89	6.53
CMAP	HOMA-IR	CG48	1	67	2.59	2.38	1.76
CMAP	HOMA-IR	CG32	1	39	10.22	6.4	7
CMAP	HOMA-IR	PB	2	36	6.19	2.44	8.16
CMAP	HOMA-IR	PB	1	52	8.62
CMAP	HOMA-IR	CG32	1	34	5.2	5.9	4.99
CMAP	HOMA-IR	PB	1	46	4.23	6.29	6.03
CMAP	HOMA-IR	CG48	1	58	5.93	2.08	2.81
CMAP	HOMA-IR	CG32	2	52	8.2	11.31	2.91
CMAP	HOMA-IR	CG48	2	39	2.96	1.47	1.74
CMAP	HOMA-IR	PB	1	42	1.89	3.05	6.25
CMAP	HOMA-IR	PB	2	56	1.33	2.25	1.5
CMAP	HOMA-IR	PB	1	66	1.05	2.46	2.24
CMAP	HOMA-IR	CG48	1	40	4.01	1.76	1.73
CMAP	HOMA-IR	PB	1	52	7.09
CMAP	HOMA-IR	PB	2	58	2.97	4.68	2.3
CMAP	HOMA-IR	CG48	1	62	2.24	2.17	1.74
CMAP	HOMA-IR	CG48	1	50	14.1	4.41	9.46
CMAP	HOMA-IR	CG48	1	62	6.46	3.37	2.38
CMAP	HOMA-IR	PB	1	64	2.98	2.28	2.95
CMAP	HOMA-IR	CG32	1	37	4.83	3.84	3.68
CMAP	HOMA-IR	CG32	2	52	4	1.95	2.88
CMAP	HOMA-IR	CG32	1	49	7.36
CMAP	HOMA-IR	PB	2	66	5.21	3.32	4.79
CMAP	HOMA-IR	CG48	1	65	5.2	2.77	5.81
CMAP	HOMA-IR	PB	1	58	3.4	3.02
CMAP	HOMA-IR	CG48	1	62	4.11	1.98	1.99
CMAP	HOMA-IR	CG32	2	55	2.5	4.13	2.5
CMAP	HOMA-IR	CG32	1	57	6.4	3.68	3.44
CMAP	HOMA-IR	CG32	2	53	4.13	4.19	3.76
CMAP	HOMA-IR	CG32	2	57	4.07	1.94	1.4
CMAP	HOMA-IR	PB	2	55	1.42	0.95	1.38
CMAP	HOMA-IR	PB	1	50	5.55	2.69
CMAP	HOMA-IR	PB	2	41	5.85	5.25	3.65
CMAP	HOMA-IR	CG48	1	58	33.03	1.44	1.42
CMAP	HOMA-IR	CG48	1	33	14.72	5.1	5.32
CMAP	HOMA-IR	CG32	2	57	1.01	1.17	1.54
CMAP	HOMA-IR	PB	1	47	2.48	2.03
CMAP	HOMA-IR	CG48	2	61	4.36	1.65	1.84
CMAP	HOMA-IR	PB	1	39	3.4	2.55	3.52
CMAP	HOMA-IR	CG32	1	61	7.59	3.17	5.19
CMAP	HOMA-IR	CG32	1	58	11.44	6.42	3.49
CMAP	HOMA-IR	CG32	1	53	7.26	2.91	2.88
CMAP	HOMA-IR	CG48	2	62	14.7	4.27	5.24
CMAP	HOMA-IR	CG48	2	57	7.48	2.57
CMAP	HOMA-IR	CG48	2	52	13.67	1.71	4.39
CMAP	HOMA-IR	PB	1	53	3.85	4.57	4.7
CMAP	HOMA-IR	CG48	1	44	6.51	3.4	3.58
CMAP	HOMA-IR	CG32	1	55	6.02	2.91	2.23
CMAP	HOMA-IR	PB	2	55	3.26	3.48	2.69
CMAP	HOMA-IR	CG48	1	44	6.49	4.65	3.73
CMAP	HOMA-IR	CG48	1	57	7.43	6.17	4.76
CMAP	HOMA-IR	CG32	1	42	6.62	6.47	4.48
CMAP	HOMA-IR	PB	1	40	1.13	1.22	0.91
CMAP	HOMA-IR	PB	1	32	5.13	4.51	9.63
CMAP	HOMA-IR	PB	1	61	2.66	3.1	3.59
CMAP	HOMA-IR	PB	1	37	1.5	1.34
CMAP	HOMA-IR	CG48	1	59	4.01	0.88	1.92
CMAP	HOMA-IR	PB	1	64	6.3	5.26	3.87
CMAP	HOMA-IR	CG48	1	65	2.45	2.02	1.47
CMAP	HOMA-IR	PB	1	59	2.84	3.17	1.2
CMAP	HOMA-IR	CG32	2	55	3.29
CMAP	HOMA-IR	CG32	2	58	3.52	2.37	4.44
CMAP	HOMA-IR	CG48	2	57	7.62	2.16	2.09
CMAP	HOMA-IR	CG32	2	41	3.4	3.21	1.86
CMAP	HOMA-IR	PB	1	42	5.26	2.9	4.83
CMAP	HOMA-IR	PB	1	61	8.84
CMAP	HOMA-IR	CG32	2	35	3.3	3.52	3.12
CMAP	HOMA-IR	CG48	2	62	6.09	3.98	3.48
CMAP	HOMA-IR	CG48	1	65	6.39	3.38	2.31
CMAP	HOMA-IR	CG48	1	50	6.53	2.43	2.2
CMAP	HOMA-IR	PB	2	57	7.73	7.33	5.98
CMAP	HOMA-IR	CG32	1	64	7.99	2.53	2.55
CMAP	HOMA-IR	CG48	1	26	4.39	1.82	3.54
CMAP	HOMA-IR	PB	2	65	5.07	3.72	3.25
CMAP	HOMA-IR	CG48	2	58	3.66	4.23	2.15
CMAP	HOMA-IR	CG48	1	50	5.29	3.68	5.18
CMAP	HOMA-IR	CG32	2	53	3.75	2.44	1.34
CMAP	HOMA-IR	CG32	1	51	2.29	1.78	1.76
CMAP	HOMA-IR	CG48	2	52	6.03	2.1	5.46
CMAP	HOMA-IR	CG32	1	44	3.64	2.53	3.94
CMAP	HOMA-IR	CG32	2	58	7.99	5.52	2.74
CMAP	HOMA-IR	PB	2	30	4.7	5.66	10.11
CMAP	HOMA-IR	CG48	1	32	10.72
CMAP	HOMA-IR	PB	1	37	10.51	6.5	9.73
CMAP	HOMA-IR	PB	1	44	9.09	5.47	6.83
CMAP	HOMA-IR	CG48	1	42	6.65	6.55	8.52
CMAP	HOMA-IR	CG48	1	32	12.97	3.8	3.86
CMAP	HOMA-IR	CG32	2	43	3.92	5.36	2.55
CMAP	HOMA-IR	PB	2	45	9.22	8.62	12.53
CMAP	HOMA-IR	PB	1	44	2.76	4.45	2.14
CMAP	HOMA-IR	PB	2	62	8.03	12.58	14.52
CMAP	HOMA-IR	CG48	1	49	1.68	1.58	0.83
CMAP	HOMA-IR	CG32	2	45	3.36	2.71	1.86
CMAP	HOMA-IR	CG48	1	64	1.11	1.06	2.05
CMAP	HOMA-IR	CG48	1	48	3.56	4.42	3.24
CMAP	HOMA-IR	CG48	2	48	5.04	3.7	23.63
CMAP	HOMA-IR	PB	1	40	8.16	3.78	4.31
CMAP	HOMA-IR	CG48	1	47	2.67	2.46	2.4
CMAP	HOMA-IR	PB	1	26	0.85	0.86	0.81
CMAP	HOMA-IR	PB	1	38	9.81	6.91	8
CMAP	HOMA-IR	PB	2	67	11.08	5.82	6.67
CMAP	HOMA-IR	PB	2	46	31.38
CMAP	HOMA-IR	CG32	1	60	3.26	3.23	2.76
CMAP	HOMA-IR	PB	2	61	16.03	7.25	6.68
CMAP	HOMA-IR	CG48	1	53	3.28	3.01	1.39
CMAP	HOMA-IR	PB	2	57	7.78	9.4	5.37
CMAP	HOMA-IR	CG32	1	49	7.04	6.13
CMAP	HOMA-IR	CG32	2	57	6.72	3.58
CMAP	HOMA-IR	CG48	1	54	5.34	3.57	5.94
CMAP	HOMA-IR	CG48	2	62	4.49	4.21	3.22
CMAP	HOMA-IR	CG32	1	59	4.08	2.35	2.18
CMAP	HOMA-IR	PB	2	48	18.46	8.49	8.79
CMAP	HOMA-IR	PB	2	58	2.81	2.69	3.33
CMAP	HOMA-IR	PB	2	49	3.69	2.62	8.02
CMAP	HOMA-IR	CG32	2	32	14.54	6.53	19.86
CMAP	HOMA-IR	CG32	2	57	1.14	1.24	0.81
CMAP	HOMA-IR	CG48	1	49	5.32	1.71	7.17
CMAP	HOMA-IR	CG32	1	56	1.27	1.17	1.57
CMAP	HOMA-IR	CG48	1	57	2.15	1.1	1.81
CMAP	HOMA-IR	CG32	1	57	2.63		2.62
CMAP	HOMA-IR	CG32	1	45	3.54	2.48	5.3
CMAP	HOMA-IR	CG48	1	32	6.85	3.31	5.54
CMAP	HOMA-IR	PB	2	63	2.02	1.6	2.14
CMAP	HOMA-IR	CG48	1	62	7.89	1.92	3.88
CMAP	HOMA-IR	CG48	2	56	3.72	3.06	2.1
CMAP	HOMA-IR	CG32	1	59	5.76	3.29	1.18
CMAP	HOMA-IR	CG48	2	50	22.86	9.07	6.91
CMAP	HOMA-IR	CG48	2	47	3.95	2.48	2.88
CMAP	HOMA-IR	CG48	2	46	9.76	3.84	5.69
CMAP	HOMA-IR	PB	1	44	1.2	1.49	1.8
CMAP	HOMA-IR	CG48	1	54	3.84	3.11	1.67
CMAP	HOMA-IR	CG32	2	55	5.02	3.28	3.81
CMAP	HOMA-IR	CG48	2	51	4.81	2.21
CMAP	HOMA-IR	PB	2	51		3.79	3.39
CMAP	HOMA-IR	PB	2	54	3.48	2.47	3.6
CMAP	HOMA-IR	PB	1	37	4.75
CMAP	HOMA-IR	CG32	1	36	7.11	7.38	5.28
CMAP	HOMA-IR	CG48	2	54	4.7		2.01
CMAP	HOMA-IR	PB	1	63	6.08	5.44	5.24
CMAP	HOMA-IR	PB	2	53	1.88	2.49	2.18
CMAP	HOMA-IR	PB	1	58	3.2	2.48	5.04
CMAP	HOMA-IR	PB	2	44	2.13
CMAP	HOMA-IR	CG32	1	62	5.22
CMAP	HOMA-IR	PB	1	48	3.28	4.51	4.1
CMAP	HOMA-IR	PB	1	47	4.83	3.15	5.55
CMAP	HOMA-IR	PB	2	58	4.05	2.35	4.58
CMAP	HOMA-IR	PB	1	57	3.54	3.15	3.87
CMAP	HOMA-IR	CG48	1	57	7.87	3.3	3.61
CMAP	HOMA-IR	PB	2	66	4.47	15.64	5.82
CMAP	HOMA-IR	CG32	1	40	2.38	1.55	5.4
CMAP	HOMA-IR	CG32	1	56	7.92	3.97
CMAP	HOMA-IR	PB	1	33	1.74
CMAP	HOMA-IR	CG48	1	63	3.2	3.41	3.14
CMAP	HOMA-IR	PB	2	51	8.24		5.72
CMAP	HOMA-IR	PB	1	41	2.73	5.67	5.81
CMAP	HOMA-IR	CG32	2	36	11.4	11.99	5.86
CMAP	HOMA-IR	PB	2	62	2.45	3.19	2.83
CMAP	HOMA-IR	CG48	1	49	3.96	3.34	3.13
CMAP	HOMA-IR	CG48	1	53	3.58	2.21	2.75
CMAP	HOMA-IR	PB	2	53	5.73	2.84
CMAP	HOMA-IR	PB	2	62	2.16	3.01	4.79
CMAP	HOMA-IR	PB	1	35	5.93	5.37	3.12
CMAP	HOMA-IR	PB	1	59	3.17		2.51
CMAP	HOMA-IR	CG32	1	58	4.68	2.37	3.08
CMAP	HOMA-IR	PB	2	61	6.07	4.63	4.18
CMAP	HOMA-IR	CG48	1	41	3.28	3.32	3.18
CMAP	HOMA-IR	CG32	1	58	3.97	3.8	3.95
CMAP	HOMA-IR	CG32	2	50	4.67	3.84
CMAP	HOMA-IR	PB	2	54	2.27	2.67	2.27
CMAP	HOMA-IR	CG32	1	31	5.16	6	4.61
CMAP	HOMA-IR	PB	1	41	8.04	7.16	12.05
CMAP	HOMA-IR	PB	2	65	2.81	3.5	2.74
CMAP	HOMA-IR	PB	1	64	13.33	10.75	14.96
CMAP	HOMA-IR	PB	2	54	4.55	4.26	4.79
CMAP	HOMA-IR	CG32	2	40	4.46	4.36	4.54
CMAP	HOMA-IR	PB	2	55	5.4	7.12	6.38
CMAP	HOMA-IR	PB	1	63	2.54	1.8	1.92
CMAP	HOMA-IR	CG48	1	64	4.17	2.56	2.41
CMAP	HOMA-IR	CG48	1	62	0.92	1	0.93
CMAP	HOMA-IR	CG32	1	41	4.3	3.36	2.46
CMAP	HOMA-IR	CG48	1	61	5.93	2.03	2.65
CMAP	HOMA-IR	CG48	1	32	6.36	1.97	4.45
CMAP	HOMA-IR	CG32	1	56	4.94	3.78	5.37
CMAP	HOMA-IR	CG32	2	52	6.03	6.49	5.41
CMAP	HOMA-IR	CG48	2	44	5.38	6.86	5.32
CMAP	HOMA-IR	CG48	1	36	2.03	2.13	1.54
CMAP	HOMA-IR	PB	2	49	4.59	5	3.42
CMAP	HOMA-IR	PB	2	32	3.18	4.09	4.52
CMAP	HOMA-IR	CG48	2	24	7.73	7.8	7.01
CMAP	HOMA-IR	PB	1	60	3.78	2.88	3.06
CMAP	HOMA-IR	PB	1	63	5.79		8.57
CMAP	HOMA-IR	CG32	2	42	3.84	3.11	2.88
CMAP	HOMA-IR	CG48	1	59	4.09	2.54	6.75
CMAP	HOMA-IR	CG32	1	54	5.11	9.77	4.68
CMAP	HOMA-IR	CG32	2	56	4.57	2.02	3.19
CMAP	HOMA-IR	PB	2	35	2.4	2.97	3.48
CMAP	HOMA-IR	PB	2	28	15.58	13.51	9.14
CMAP	HOMA-IR	PB	1	60	4.61	7.85	3.69
CMAP	HOMA-IR	CG32	1	61	0.9	0.79	0.53
CMAP	HOMA-IR	CG32	1	59	18.44	7.71	12.55
CMAP	HOMA-IR	PB	1	44	3.47	3.38	7.04
CMAP	HOMA-IR	CG48	2	50	4.31
CMAP	HOMA-IR	CG48	2	65	3.05	5.89	3.44
CMAP	HOMA-IR	CG48	1	40	6.8	3.83	4.53
CMAP	HOMA-IR	CG48	1	46	8.1	7.08	9.07
CMAP	HOMA-IR	PB	1	61	4.79	2.77	2.92
CMAP	HOMA-IR	PB	2	50	5.72	5.14
CMAP	HOMA-IR	PB	2	57	2.82	6.61	1.67
CMAP	HOMA-IR	PB	1	53	6.28	9.26	8
CMAP	HOMA-IR	PB	1	52	4.58	4.9	2.39
CMAP	HOMA-IR	CG48	1	50	7.51	2.77	5.96
CMAP	HOMA-IR	PB	1	51	3.12	2.78
CMAP	HOMA-IR	CG48	2	51	1.62	0.77	1.13
CMAP	HOMA-IR	CG48	2	68	6.07	2.31	2.63
CMAP	HOMA-IR	CG48	2	44	1.75	2.07	0.86
CMAP	HOMA-IR	CG48	1	57	3.68	3.88	3.58
CMAP	HOMA-IR	CG48	1	41	7.41	5.08	5.72
CMAP	HOMA-IR	PB	1	55	6.48	5.19	3.5
CMAP	HOMA-IR	CG32	1	48	5.51	3.14	3.52
CMAP	HOMA-IR	CG32	2	46	5.79	3.12	1.93
CMAP	HOMA-IR	PB	1	46	5.42	6.17
CMAP	HOMA-IR	CG32	1	61	2.88	2.66	2.96
CMAP	HOMA-IR	PB	1	32	24.82	8.74	10.59
CMAP	HOMA-IR	CG48	1	58	1.91
CMAP	HOMA-IR	CG32	2	57	2.44	1.1	1.35
CMAP	HOMA-IR	PB	1	57	3.03	2.86	2.89
CMAP	HOMA-IR	PB	1	53	4.95	2.33	2.15
CMAP	HOMA-IR	CG32	2	69	1.97	1.04	1.86
CMAP	HOMA-IR	CG32	1	35	5.64	8.28	6.03
CMAP	HOMA-IR	CG32	2	55	10.12	4.57	4.26
CMAP	HOMA-IR	CG48	1	55	6.5	3.69	6.31
CMAP	HOMA-IR	CG32	2	43	10.06	6.38	4.5
CMAP	HOMA-IR	PB	2	47	4.85
CMAP	HOMA-IR	CG48	2	63	8.16	4.36	8.06
CMAP	HOMA-IR	CG48	1	63	10.39
CMAP	HOMA-IR	PB	1	46	3.43	3.33	4.38
CMAP	HOMA-IR	CG48	1	50	6	2.74	2.17
CMAP	HOMA-IR	CG32	1	41	4.26	6.18	8.67
CMAP	HOMA-IR	PB	1	60	3.47	3.28
CMAP	HOMA-IR	PB	2	40	9.75	5.62	3.64
CMAP	HOMA-IR	PB	1	49	2.38	2.64	3.91
CMAP	HOMA-IR	CG32	2	60	8.31	5.32	2.86
CMAP	HOMA-IR	CG48	1	66	4.47	1.93	1.47
CMAP	HOMA-IR	PB	1	51	1.87		1.68
CMAP	HOMA-IR	CG32	2	50	2.39	1.35	1.1
CMAP	HOMA-IR	CG32	2	43	3.6	2.07	2.77
CMAP	HOMA-IR	CG32	1	45	3.39	4.91	4.36
CMAP	HOMA-IR	CG48	2	49	5.04	4.63
CMAP	HOMA-IR	PB	1	64	4.89
CMAP	HOMA-IR	CG32	2	41	4.13	3.34	4.51
CMAP	HOMA-IR	PB	2	57		5.46	4.14
CMAP	HOMA-IR	PB	1	58	4.38	4.13	4.61
CMAP	HOMA-IR	CG48	1	44	12.93	2.51	4.57
CMAP	HOMA-IR	PB	1	68	4.99	4.35
CMAP	HOMA-IR	CG32	2	48	3.39	2.3	3.57
CMAP	HOMA-IR	CG32	1	47	3.65	2.82	6.14
CMAP	HOMA-IR	CG32	1	44	1.75	1.94	1.78
CMAP	HOMA-IR	PB	1	29	8.71	19.89	10.5
CMAP	HOMA-IR	PB	1	51	2.73
CMAP	HOMA-IR	PB	1	53	2.82
CMAP	HOMA-IR	CG48	1	64	6.88	2.67	2.64
CMAP	HOMA-IR	PB	1	56	9.32		7.64
CMAP	HOMA-IR	CG32	2	45	5.43	3.34	2.4
CMAP	HOMA-IR	CG32	1	64	6.08	4.22	7.29
CMAP	HOMA-IR	CG32	1	34	2.59	3.54	3.09
CMAP	HOMA-IR	CG32	1	42	3.83	2.3	1.14
CMAP	HOMA-IR	CG32	2	45	3.94	1.68	2.04
CMAP	HOMA-IR	PB	2	66	3.97	5.62	2.44
CMAP	HOMA-IR	PB	1	46	7.95	7.04	6.16
CMAP	HOMA-IR	PB	2	58	12.72	7	8.29
CMAP	HOMA-IR	CG48	1	60	5.16	3.3	3.38
CMAP	HOMA-IR	PB	1	34	4.6	4.52	5.72
CMAP	HOMA-IR	PB	2	46	4.37	3.45
CMAP	HOMA-IR	CG48	1	52	1.92	0.88	1.43
CMAP	HOMA-IR	CG32	2	64	2.88
CMAP	HOMA-IR	PB	2	61	8.72
CMAP	HOMA-IR	CG48	1	60	2.05	1.64	2
CMAP	HOMA-IR	CG32	1	43	2.96		2.4
CMAP	HOMA-IR	CG32	2	66	3.47	2.63	3.91
CMAP	HOMA-IR	PB	2	55	3.01	2.93	2.75
CMAP	HOMA-IR	PB	2	67	4.33	2.66	2.31
CMAP	HOMA-IR	CG32	2	46	3.89	5.09	5.27
CMAP	HOMA-IR	CG32	1	58	2.56	2.79	2.31
CMAP	HOMA-IR	CG32	2	61	4.53	2.43	3.09
CMAP	HOMA-IR	PB	1	48	4.12
CMAP	HOMA-IR	PB	2	51	2.99	3.12
CMAP	HOMA-IR	PB	1	40	22.05	17.1	4.17
CMAP	HOMA-IR	CG48	1	47	5.55	2.88
CMAP	HOMA-IR	CG48	1	61	4.19	4.62	2.64
CMAP	HOMA-IR	CG32	2	51	14.01	3.64	4.07
Trial	outcome	Arm	Sex	Age	week_0	week_12	week_24
CMAS	HOMA-IR	CG32	2	46	8.21	4.64	3.95
CMAS	HOMA-IR	SP	1	38	5.29	5.36	7.51
CMAS	HOMA-IR	SP	2	52	4.9	4.28	4.2
CMAS	HOMA-IR	CG32	1	51	0.99	0.78	1.32
CMAS	HOMA-IR	CG48	2	57	4.58	2.4	2.51
CMAS	HOMA-IR	SP	1	56	1.34	1.72	2.19
CMAS	HOMA-IR	CG48	2	52	3.22	1.27	1.46
CMAS	HOMA-IR	CG32	1	37	1.88	0.52	1.44
CMAS	HOMA-IR	CG32	1	37	2.4	3.09	2.49
CMAS	HOMA-IR	SP	1	34	3.04		4.32
CMAS	HOMA-IR	CG48	2	52	3.02	2.56	3.39
CMAS	HOMA-IR	CG32	1	42	2.35	1.91	3.48
CMAS	HOMA-IR	CG32	1	69	8.28	11.52	6.34
CMAS	HOMA-IR	SP	2	42	9.99	7.44	15.22
CMAS	HOMA-IR	CG32	2	34	8.78	10.73	8.77
CMAS	HOMA-IR	SP	2	60	2.63	2.77	2.62
CMAS	HOMA-IR	CG48	1	29	16.89	12.67	18.49
CMAS	HOMA-IR	CG32	1	41	4.53	2.67	3.79
CMAS	HOMA-IR	SP	1	43	1.03	2.15	1.7
CMAS	HOMA-IR	SP	1	38	6.6	7.22	8.85
CMAS	HOMA-IR	SP	2	68	4.71	5.16	6.94
CMAS	HOMA-IR	CG48	1	38	7	3.42	3.36
CMAS	HOMA-IR	CG32	1	46	2.2	1.81	3.66
CMAS	HOMA-IR	CG48	2	58	5.2
CMAS	HOMA-IR	CG32	2	67	10.25	4.59	7.27
CMAS	HOMA-IR	CG32	1	54	3.4	3.72	4.34
CMAS	HOMA-IR	CG32	1	40	7.7	7.35	5.88
CMAS	HOMA-IR	CG32	2	58	4.09	3.21	2.33
CMAS	HOMA-IR	CG48	1	46	4.14	1.3	1.74
CMAS	HOMA-IR	CG48	2	53	1.68
CMAS	HOMA-IR	CG32	1	53	3.64	3.21	4.7
CMAS	HOMA-IR	CG48	1	56	5.92	3.13	4.84
CMAS	HOMA-IR	CG48	2	32	9.48	3.31	5.17
CMAS	HOMA-IR	SP	1	47	6.66	4.9	5.24
CMAS	HOMA-IR	CG32	1	64	2.9	3.88	3.97
CMAS	HOMA-IR	CG48	1	41	7	3.67	9.55
CMAS	HOMA-IR	CG32	1	65	22.04	12.06	3.62
CMAS	HOMA-IR	CG32	2	59	3.07	1.76	1.88
CMAS	HOMA-IR	CG32	1	59	1.33	1.35	1.87
CMAS	HOMA-IR	SP	1	46	2.76	1.24	1.68
CMAS	HOMA-IR	CG32	1	49	4.09	2.37	1.56
CMAS	HOMA-IR	CG32	1	63	2.09	1.42	1.15
CMAS	HOMA-IR	CG48	1	57	3.75	4.21	6.21
CMAS	HOMA-IR	CG48	2	67	11.92	1.66	4.59
CMAS	HOMA-IR	CG32	1	36	5.94
CMAS	HOMA-IR	CG48	1	36	6.1	2.61
CMAS	HOMA-IR	CG32	1	45	4.11	3.47	4.22
CMAS	HOMA-IR	SP	1	57	2.25	1.92	3.08
CMAS	HOMA-IR	CG32	1	38	2.33	2.38	2
CMAS	HOMA-IR	CG48	2	58	4.67	1.82	2.76
CMAS	HOMA-IR	CG48	1	52	1.9	0.86	0.9
CMAS	HOMA-IR	CG48	1	40	4.56	3.06	4.15
CMAS	HOMA-IR	CG32	1	42	4.61	2.94	2.45
CMAS	HOMA-IR	CG32	2	61	3.57	1.42	2.02
CMAS	HOMA-IR	CG32	2	37	3.5	3.92	4.1
CMAS	HOMA-IR	CG48	1	45	2.3	1.87	1.33
CMAS	HOMA-IR	CG48	1	46	2.78	2.66	1.2
CMAS	HOMA-IR	CG48	2	60	7.77	3.65	2.64
CMAS	HOMA-IR	SP	2	52	1.84	1.98	2.1
CMAS	HOMA-IR	SP	1	46	11.41	2.4	3.47
CMAS	HOMA-IR	CG48	2	52	1.47	2.05	6.76
CMAS	HOMA-IR	CG32	2	45	4.12	1.34	1.99
CMAS	HOMA-IR	CG32	1	55	1.96	4.35	1.13
CMAS	HOMA-IR	CG48	1	43	3.55	2.3	1.68
CMAS	HOMA-IR	CG48	1	55	4.43	1.22	1.62
CMAS	HOMA-IR	CG48	1	31	2.19	2.05	4.22
CMAS	HOMA-IR	SP	2	43	5.08	5.08	4.86
CMAS	HOMA-IR	SP	1	44	6.45	9.28	5.32
CMAS	HOMA-IR	CG32	1	41	3.35	2.24
CMAS	HOMA-IR	SP	2	49	5.01	3.85	2.76
CMAS	HOMA-IR	CG32	2	60	3.83	2.83	4.85
CMAS	HOMA-IR	CG48	1	52	2.88	2.18	5.44
CMAS	HOMA-IR	CG48	1	52	2.14	2.86	2.19
CMAS	HOMA-IR	SP	1	52	2.28	1.36	2.2
CMAS	HOMA-IR	CG48	1	51	3.19	2.11	2.07
CMAS	HOMA-IR	CG48	2	51	11.22	3.88	4.14
CMAS	HOMA-IR	CG32	2	47	5.72	4.93	3.7
CMAS	HOMA-IR	SP	2	49	4.8	6.69	5.82
CMAS	HOMA-IR	SP	2	47	5.12	10.42	4.84
CMAS	HOMA-IR	CG32	2	66	4.24	1.49	1.17
CMAS	HOMA-IR	CG32	1	38	3.64	6.53
CMAS	HOMA-IR	SP	1	55	3.12	11.48	5.93
CMAS	HOMA-IR	CG48	2	35	6.55	8.39	5.3
CMAS	HOMA-IR	CG32	1	44	4.36	4.45	5.36
CMAS	HOMA-IR	CG48	1	58	2.89	1.61	2.29
CMAS	HOMA-IR	CG48	1	42	8.18	3.04	7.78
CMAS	HOMA-IR	CG32	1	50	3.05	2.37	3.05
CMAS	HOMA-IR	SP	2	36	2.3
CMAS	HOMA-IR	CG32	1	55	1.45	1.11	1.79
CMAS	HOMA-IR	CG48	2	56	2.92	1.53	2.62
CMAS	HOMA-IR	SP	1	55	5.89	2.74	1.25
CMAS	HOMA-IR	SP	2	37	7.99	6.83	8.45
CMAS	HOMA-IR	CG48	2	43	2.33	2.26	3.02
CMAS	HOMA-IR	SP	1	65	3.36	2.05	2.12
CMAS	HOMA-IR	CG48	1	56	6.3	4.14
CMAS	HOMA-IR	CG32	1	47	2.31	1.87	1.92
CMAS	HOMA-IR	SP	1	56	3.8	2.97	3.51
CMAS	HOMA-IR	SP	1	33	6.95	5.02	5.68
CMAS	HOMA-IR	SP	2	50	2.83	1.68	1.15
CMAS	HOMA-IR	SP	1	50	14.87	5.21	3.81
CMAS	HOMA-IR	CG48	1	51	1.21	2.31	1.91
CMAS	HOMA-IR	CG32	1	40	7.45	3.68	4.18
CMAS	HOMA-IR	SP	1	43	2.65	2.35	1.72
CMAS	HOMA-IR	CG48	2	63	3.33	1.51	0.71
CMAS	HOMA-IR	CG32	1	65	5.36	4.91	4.02
CMAS	HOMA-IR	SP	2	36	7.37	3.98	2.36
CMAS	HOMA-IR	SP	2	51	2.33	3.36	1.89
CMAS	HOMA-IR	SP	2	57	4.32	2.15
CMAS	HOMA-IR	SP	2	64	4.64	5.03	7.53
CMAS	HOMA-IR	CG48	2	66	1.91
CMAS	HOMA-IR	SP	2	66	7.23	8.97	9.21
CMAS	HOMA-IR	SP	1	45	3.7	3.8
CMAS	HOMA-IR	CG32	1	58	4.45	2.08	2.11
CMAS	HOMA-IR	SP	2	67		2.79	6.05
CMAS	HOMA-IR	CG32	1	57	3.54	3.17	2.95
CMAS	HOMA-IR	CG48	1	49	11.71	5.49	5.62
CMAS	HOMA-IR	CG32	2	61	6.74	5.17
CMAS	HOMA-IR	SP	2	50	9.17	5.28	5.69
CMAS	HOMA-IR	SP	1	44	1.68	3.75	3.75
CMAS	HOMA-IR	SP	1	32	5.54	4.39	3.5
CMAS	HOMA-IR	CG32	1	46	5.99	5.2	3.88
CMAS	HOMA-IR	CG48	1	49	3.9	2.56	3.56
CMAS	HOMA-IR	CG32	1	49	1.25	1.46	1.81
CMAS	HOMA-IR	SP	1	45	4.28	4.09	4.21
CMAS	HOMA-IR	SP	1	60	4.01	2.27	2.62
CMAS	HOMA-IR	CG32	1	54	7.25	3.37	3.51
CMAS	HOMA-IR	CG48	2	62	4.65	4.79	7.81
CMAS	HOMA-IR	CG48	1	61	1.66	1.47
CMAS	HOMA-IR	CG48	1	48	3.46	2.37	2.99
CMAS	HOMA-IR	CG48	1	53	3.41	4.33	3.47
CMAS	HOMA-IR	CG32	2	44	10.7	3.71	3
CMAS	HOMA-IR	CG48	2	56	3.1	0.89	1.44
CMAS	HOMA-IR	CG32	1	58	4.4	2.9	1.42
CMAS	HOMA-IR	CG48	2	46	6.25	3.83	4.72
CMAS	HOMA-IR	CG48	1	62	4.05	3	3.32
CMAS	HOMA-IR	CG48	2	43	3.65	3.02	2.51
CMAS	HOMA-IR	SP	1	61	4.79	4.54	3.93
CMAS	HOMA-IR	CG48	1	43	2.56
CMAS	HOMA-IR	CG32	1	55	5.79	4.7	4.59
CMAS	HOMA-IR	SP	1	40	2.94	3.16	4.57
CMAS	HOMA-IR	SP	1	40	2.03	2.19	3.49
CMAS	HOMA-IR	CG32	2	52	3.47	2.49	2.15
CMAS	HOMA-IR	CG48	2	39	5.24
CMAS	HOMA-IR	CG32	1	37	3.55	9.03
CMAS	HOMA-IR	CG32	1	47	2.77	2.77	2.08
CMAS	HOMA-IR	CG48	2	52	2.99	2.34	2.67
CMAS	HOMA-IR	CG32	1	43	5.3	4.05	2.02
CMAS	HOMA-IR	CG32	1	58	6.18	4.96	4.67
CMAS	HOMA-IR	CG32	1	51	2.22	1.24	1.05
CMAS	HOMA-IR	CG32	1	51	3.45
CMAS	HOMA-IR	CG32	1	56	11.68	5.04	5.29
CMAS	HOMA-IR	SP	2	58	9.81	6.1	5.75
CMAS	HOMA-IR	CG48	2	63	20.09	7.37	8.62
CMAS	HOMA-IR	CG32	1	56	5.33	2.22	3.05
CMAS	HOMA-IR	SP	1	58	5.39	5.8	3.72
CMAS	HOMA-IR	SP	1	49	8.56	25.55	12.4
CMAS	HOMA-IR	CG32	2	51	4.38	4.19	3.26
CMAS	HOMA-IR	CG32	2	51	1.93	1.16	1.22
CMAS	HOMA-IR	CG32	1	52	1.47	2.09	0.69
CMAS	HOMA-IR	CG48	1	48	2.56	1.83	3
CMAS	HOMA-IR	SP	2	41	2.95	1.95	4.74
CMAS	HOMA-IR	SP	1	67	2.51	2.76	1.48
CMAS	HOMA-IR	SP	2	44	7.65
CMAS	HOMA-IR	SP	1	40	7.16	7.95	7.5
CMAS	HOMA-IR	CG48	1	56	7.24	7.03	3.67
CMAS	HOMA-IR	CG48	1	38	4.83	2.47	3.36
CMAS	HOMA-IR	CG48	1	66	4.42	2.66	1.36
CMAS	HOMA-IR	CG48	2	34	2.49	3.33	3.84
CMAS	HOMA-IR	SP	1	45	22.32		3.63
CMAS	HOMA-IR	SP	1	60	5.22	2.27	3.36
CMAS	HOMA-IR	CG48	2	65	2.09	1.22	1.26
CMAS	HOMA-IR	SP	2	55	3.72	7.49	4.21
CMAS	HOMA-IR	CG48	1	52	3.8	5.98	5.88
CMAS	HOMA-IR	CG48	1	66	5.69	4.42	4.23
CMAS	HOMA-IR	CG32	1	49	3.96	1.98	1.4
CMAS	HOMA-IR	CG48	1	51	15.16	9.68	11.54
CMAS	HOMA-IR	SP	1	31	3.67	4.66	2.63
CMAS	HOMA-IR	CG32	2	54	53.31
CMAS	HOMA-IR	CG48	2	49	4.05	1.78	3.28
CMAS	HOMA-IR	SP	1	44	9.35	5.94	4.04
CMAS	HOMA-IR	CG32	1	41	6.54	1.94	7.03
CMAS	HOMA-IR	SP	1	37	2.54	1.14	1.88
CMAS	HOMA-IR	SP	1	41	5.59	4.4	1.51
CMAS	HOMA-IR	CG32	1	63	4.94	4.76	3.05
CMAS	HOMA-IR	SP	1	37	2.86	2.35	2.87
CMAS	HOMA-IR	CG48	1	50	3.55	1.76	3.39
CMAS	HOMA-IR	SP	1	52	0.73	1.79	1.02
CMAS	HOMA-IR	CG32	1	64	4.8	3.42
CMAS	HOMA-IR	CG32	1	48	5.93	5.19
CMAS	HOMA-IR	CG48	1	41	1.57	2.63	1.32
CMAS	HOMA-IR	CG48	1	50	1.45	1.31	1.18
CMAS	HOMA-IR	SP	2	48	3.31
CMAS	HOMA-IR	CG48	1	39	2.29	2.6	2.84
CMAS	HOMA-IR	CG48	1	45	1.91	2.07	1.64
CMAS	HOMA-IR	CG32	1	55	2.64	1.12	0.81
CMAS	HOMA-IR	CG48	2	55	13.47	8.59	3.9
CMAS	HOMA-IR	CG48	2	51	6.27	4.85	2.64
CMAS	HOMA-IR	SP	1	59	0.63	0.35	0.56
CMAS	HOMA-IR	SP	2	52	4.38	3.61	1.93
CMAS	HOMA-IR	SP	1	43	9.2	4.23	5.89
CMAS	HOMA-IR	CG48	1	37	2.16	3.79	2.5
CMAS	HOMA-IR	CG48	2	40	9.65	4.83	5.6
CMAS	HOMA-IR	CG32	1	50	3.32	1.91	4.12
CMAS	HOMA-IR	CG48	2	49	3.38	3.39	2.15
CMAS	HOMA-IR	CG32	1	41	12.42	5.93	4
CMAS	HOMA-IR	CG48	2	51	2.14	3.31	3.04
CMAS	HOMA-IR	SP	2	65	1.53	0.85	1.12
CMAS	HOMA-IR	SP	1	36	1.44	9.26	8.77
CMAS	HOMA-IR	SP	2	70	3.24	2.45	6.25
CMAS	HOMA-IR	CG32	2	38	2.71	3.29	6.04
CMAS	HOMA-IR	CG48	2	43	6.42	4.73	4.88
CMAS	HOMA-IR	SP	2	50	3.52
CMAS	HOMA-IR	CG48	1	41	2.83	4.02	2.57
CMAS	HOMA-IR	CG48	1	51	6.64	2.14	1.76
CMAS	HOMA-IR	CG48	1	51	0.72
CMAS	HOMA-IR	CG32	2	51	2.65	1.53	2.32
CMAS	HOMA-IR	CG32	2	54	6.18	4.29	8.6
CMAS	HOMA-IR	SP	1	65	9.93	14.33	7.11
CMAS	HOMA-IR	CG32	2	58	4.03
CMAS	HOMA-IR	CG32	2	45	11.36	3.15	6.91
CMAS	HOMA-IR	CG48	1	37	5.99	6.71	6.98
CMAS	HOMA-IR	CG48	1	36	4.52	2.5	4.46
CMAS	HOMA-IR	CG48	2	54	1.47	2.82	3.2
CMAS	HOMA-IR	SP	2	46	3.08	3.75	2.74
CMAS	HOMA-IR	CG32	1	50	4.48	3.87	3.73
CMAS	HOMA-IR	CG32	2	50	5.28	5.74	6.76
CMAS	HOMA-IR	CG32	1	47	12.2	6.18	3.75
CMAS	HOMA-IR	SP	1	52	1.87	2.12	2.61
CMAS	HOMA-IR	CG32	1	45	3.12
CMAS	HOMA-IR	CG32	2	58	3.06	2.24	2.2
CMAS	HOMA-IR	CG32	1	53	8.28	5.15	6.62
CMAS	HOMA-IR	SP	1	45	7.72	7.87	3.46
CMAS	HOMA-IR	CG48	1	45	7.66	3.93	3.93
CMAS	HOMA-IR	CG32	2	54	3.36	3.31	2.54
CMAS	HOMA-IR	SP	1	59	6.57	4.97	2.45
CMAS	HOMA-IR	CG48	1	52	6.37	2.69	4.93
CMAS	HOMA-IR	CG48	1	45	11.32	2.53	2.33
CMAS	HOMA-IR	SP	2	50	3.56	5.93	6.21
CMAS	HOMA-IR	SP	2	67	2.32	1.66	2.37
CMAS	HOMA-IR	SP	1	39	4.7	4.23	7.21
CMAS	HOMA-IR	CG32	1	40	1.66	1.56	2.15
CMAS	HOMA-IR	SP	1	55	3.15
CMAS	HOMA-IR	CG48	2	59	2.73	2.67	1.61
CMAS	HOMA-IR	SP	2	55	2.85	4.13	4.85
CMAS	HOMA-IR	CG48	1	51	4.31	6.53	4.02
CMAS	HOMA-IR	CG48	1	63	1.61	1.71	1.65
CMAS	HOMA-IR	CG48	1	32	4.76	2.77	4.48
CMAS	HOMA-IR	CG32	2	54	2.7	3.15	7.19
CMAS	HOMA-IR	SP	1	57	7.77	4.74	5.1
CMAS	HOMA-IR	CG32	1	42	8.61	7.13	5.2
CMAS	HOMA-IR	SP	2	39	1.92	4.27	7.31
CMAS	HOMA-IR	SP	2	50	3.21	3.05	3.92
CMAS	HOMA-IR	CG32	2	33	15.62	3.57	5.85
CMAS	HOMA-IR	CG32	1	40	2.51	2.22	1.43
CMAS	HOMA-IR	CG48	2	46	2.43	2.02	1.47
CMAS	HOMA-IR	CG48	2	57	5.22	2.31	3.46
CMAS	HOMA-IR	SP	1	57	2.27	2.4	2.31
CMAS	HOMA-IR	CG48	1	51	16.51	8.62	18.77
CMAS	HOMA-IR	SP	2	49	4.72	6.76	5.69
CMAS	HOMA-IR	CG32	1	42	5.94	5.07
CMAS	HOMA-IR	CG48	1	57	4.37	3.54	2.95
CMAS	HOMA-IR	CG32	1	47	3.71	2.53	2.25
CMAS	HOMA-IR	CG48	2	65	5.66	1.98	2.72
CMAS	HOMA-IR	CG32	1	53	5
CMAS	HOMA-IR	CG48	2	67	2	1.29	1.04
CMAS	HOMA-IR	SP	2	26	6.14	12.13	6.08
CMAS	HOMA-IR	SP	1	63	1.76	1.81	1.27
CMAS	HOMA-IR	SP	1	36	3.38	3.32	4.17
CMAS	HOMA-IR	CG32	2	67	4.84	2.13	2.78
CMAS	HOMA-IR	SP	1	37	8.4	9.09	22.05
CMAS	HOMA-IR	CG48	2	57	4.62	1.79	2.33
CMAS	HOMA-IR	SP	2	60	1.77	1.27	1.48
CMAS	HOMA-IR	CG48	2	58	1.61	0.75	1.23
CMAS	HOMA-IR	CG48	1	47	4.81	2.99	4.46
CMAS	HOMA-IR	CG32	2	32	2.46	4.57	5.15
CMAS	HOMA-IR	SP	2	58	8.08	2.49	5.69
CMAS	HOMA-IR	CG48	1	38	4.37	2.86	2.2
CMAS	HOMA-IR	SP	1	62	5.76	6.01	5.65
CMAS	HOMA-IR	SP	1	63	3.39	4.71	3.93
CMAS	HOMA-IR	SP	1	39	2.31	4.43	1.14
CMAS	HOMA-IR	CG32	2	55	4.95
CMAS	HOMA-IR	CG48	2	63	3.47	2.03	2.38
CMAS	HOMA-IR	SP	2	46	9.06	4.96	5.16
CMAS	HOMA-IR	CG48	1	24	42.82	4.54	4.28
CMAS	HOMA-IR	CG32	2	50	5.41	1.77	2.47
CMAS	HOMA-IR	CG48	1	44	4	2.41	2.04
CMAS	HOMA-IR	CG32	2	66	9.67
CMAS	HOMA-IR	SP	1	64	1.68	1.38	1.12
CMAS	HOMA-IR	SP	1	69	3.93	4.2	5.38
CMAS	HOMA-IR	SP	2	49	3.59	4.19	4.68
CMAS	HOMA-IR	CG48	1	61	2.75	1.82	1.37
CMAS	HOMA-IR	CG32	1	55	2.8	1.67	1.68
CMAS	HOMA-IR	SP	1	47	4.86	3.8	5.17
CMAS	HOMA-IR	SP	1	46	5.22	11.66	11.15
CMAS	HOMA-IR	SP	2	52	1.82	2.17	1.6
CMAS	HOMA-IR	SP	1	42	30.75	4.18	15.66
CMAS	HOMA-IR	SP	1	58	2.15	1.52	1.87
CMAS	HOMA-IR	SP	1	52	1.47	1.89	1.04
CMAS	HOMA-IR	CG32	2	66	9.94	4.66	6.89
CMAS	HOMA-IR	SP	1	51	9.78	7.61	4.57
CMAS	HOMA-IR	CG32	1	28	8.68	4.51	3.41
CMAS	HOMA-IR	CG48	2	69	7.12	3.76	3.9
CMAS	HOMA-IR	CG32	2	54	9.74
CMAS	HOMA-IR	CG32	1	42	4.97	6.05	6.67
CMAS	HOMA-IR	CG48	1	52	2.79	2.55	2.15
CMAS	HOMA-IR	CG48	2	63	3.11
CMAS	HOMA-IR	SP	1	56	4.84	4.35	4.1
CMAS	HOMA-IR	SP	1	40	2.84	1.84	4.8
CMAS	HOMA-IR	CG48	2	38	8.74	4.35	4.01
CMAS	HOMA-IR	SP	1	27	7.71	7.7
CMAS	HOMA-IR	SP	1	56	2.47	1.58	2.51
CMAS	HOMA-IR	SP	1	56	3.95	4.35	7.4
CMAS	HOMA-IR	SP	1	54	2.19	1.24	2.42
CMAS	HOMA-IR	SP	1	56	5.18	4.24	6.87
CMAS	HOMA-IR	CG32	1	20	7.16	3.52	6.33
CMAS	HOMA-IR	CG32	1	44	4.23	1.74	4.08
CMAS	HOMA-IR	CG32	2	51	4.29	1.98	5.52
CMAS	HOMA-IR	SP	2	55	3.29	4.14	2.91
CMAS	HOMA-IR	CG32	1	61	6.01	4.64	5.2
CMAS	HOMA-IR	SP	2	63	10.13	5.06	5.73
CMAS	HOMA-IR	CG48	1	68	2.84	2.2	3.52
CMAS	HOMA-IR	SP	1	69	1.98	3.7	2.34
CMAS	HOMA-IR	SP	1	59	8.18	8.29	7.54
CMAS	HOMA-IR	SP	1	49	4.93	4.24	5.89
CMAS	HOMA-IR	SP	1	43	2.45	2.39	1.82
CMAS	HOMA-IR	CG48	1	46	3.99	1.92	2.8
CMAS	HOMA-IR	CG48	1	46	9.39		6.58
CMAS	HOMA-IR	SP	1	65	8.67	6.12	3.97
CMAS	HOMA-IR	CG48	1	60	3.75	2.97	2.59
CMAS	HOMA-IR	CG32	2	58	5.5	4.29	3.25
CMAS	HOMA-IR	CG48	1	46	5.05	3.8	2.51
CMAS	HOMA-IR	SP	1	53	5.9	4.38	7.64
CMAS	HOMA-IR	CG48	2	39	5.24	1.73	1.71
CMAS	HOMA-IR	SP	1	60	4.18	5.52	4.13
CMAS	HOMA-IR	CG32	1	61	2.22	1.42	2.25
CMAS	HOMA-IR	CG48	1	55	9.46	3.02	3.2
CMAS	HOMA-IR	CG32	1	41	3.43
CMAS	HOMA-IR	CG48	1	42	3.95	4.04	4.18
CMAS	HOMA-IR	CG48	1	48	8.14	3.9	9.45
CMAS	HOMA-IR	CG32	1	53	2.27	2.12	1.73
CMAS	HOMA-IR	CG32	1	65	5.72	4.26	3.61
CMAS	HOMA-IR	CG48	1	55	5.61	2.4	3.5
CMAS	HOMA-IR	CG32	1	39	1.6	2.34	3.07
CMAS	HOMA-IR	CG48	2	58	3.79	2.16	1.81
CMAS	HOMA-IR	CG32	2	38	3.93	5.68	2.38
CMAS	HOMA-IR	CG32	2	44	5.68	2.12	1.79
CMAS	HOMA-IR	CG48	1	69	5.05	3.8	3.28
CMAS	HOMA-IR	CG48	1	55	4.02	2.09	2.63
CMAS	HOMA-IR	SP	1	51	1.09	1.27	0.92
CMAS	HOMA-IR	SP	1	46	13.6	10.9	10.6
CMAS	HOMA-IR	CG48	1	39	6.6	8.51	6.7
CMAS	HOMA-IR	SP	2	50	5.67	5.15	5.51
CMAS	HOMA-IR	CG32	1	61	3.99
CMAS	HOMA-IR	CG32	2	70	4.23	4.9	5.2
CMAS	HOMA-IR	SP	1	61	5.16	3.29	4.68
CMAS	HOMA-IR	CG48	2	50	1.12	1.9	9.57
CMAS	HOMA-IR	SP	2	33	5.08	8.6	7.9
CMAS	HOMA-IR	CG32	1	62	1.1	1.53	1.2
CMAS	HOMA-IR	CG48	1	65	4.35	3.12	3.02
CMAS	HOMA-IR	SP	2	50	3.97	3.91	3.21
CMAS	HOMA-IR	SP	1	45	1.2	1.19	2.58
CMAS	HOMA-IR	CG48	2	51	7.04	3.09	2.83
CMAS	HOMA-IR	SP	2	56	1.87	1.39	1.15
CMAS	HOMA-IR	CG48	2	56	8.89
CMAS	HOMA-IR	CG32	2	56	4.76	2.01	3.49
CMAS	HOMA-IR	CG32	2	53	6.57	4.1	4.32
CMAS	HOMA-IR	SP	2	41	2.45	2.27	2.86
CMAS	HOMA-IR	CG32	1	42	4.63	5.07	4.31
CMAS	HOMA-IR	CG32	1	50	2.77	2.32
CMAS	HOMA-IR	CG32	1	48	4.27	3.64	1.62
CMAS	HOMA-IR	CG48	1	49	1.99	1.49	1.67
CMAS	HOMA-IR	CG32	1	41	10.47	6.15	3.31
CMAS	HOMA-IR	CG48	1	53	2.24	2.31	2.28
CMAS	HOMA-IR	CG48	1	40	4.23	3.03	3.99
CMAS	HOMA-IR	CG48	2	23		7.1	15.45
CMAS	HOMA-IR	CG32	1	44	5	2.82	5.93
CMAS	HOMA-IR	CG48	2	25	20.64	16.59	8.8
CMAS	HOMA-IR	CG48	1	48	16.84	5.77	10.7
CMAS	HOMA-IR	CG48	1	53	5.47	1.98	2.55
CMAS	HOMA-IR	CG48	1	37	7.43	4.48	6.82
CMAS	HOMA-IR	CG32	2	58	4.31	5.89	3.2
CMAS	HOMA-IR	CG32	2	57	3.55	3.02	2.64
CMAS	HOMA-IR	SP	1	41	3.59	3.45	4.77
CMAS	HOMA-IR	CG32	2	56	3.84	4.72	8.22
CMAS	HOMA-IR	SP	2	42	3.93	2.37	2.99
CMAS	HOMA-IR	CG32	2	51	6.73	8.63	4.8
CMAS	HOMA-IR	CG32	1	59		2.62	3.04
CMAS	HOMA-IR	SP	1	45	4.35	4.75	4.01
CMAS	HOMA-IR	CG32	1	66	5.81	5.78
CMAS	HOMA-IR	SP	1	62	3.15	3.88	3.95
CMAS	HOMA-IR	CG48	1	42	4.48	2.08	1.9
CMAS	HOMA-IR	SP	1	55	3.83	2.96	4.07
CMAS	HOMA-IR	CG48	2	64	5.1	3.25	2.98
CMAS	HOMA-IR	CG48	2	44	10.69	4.99	1.65
CMAS	HOMA-IR	SP	1	59	3.07	2.83	4.53
CMAS	HOMA-IR	CG32	2	53	7.64	2.14	2.99
CMAS	HOMA-IR	CG48	2	45	4.94	4.38	2.53
CMAS	HOMA-IR	SP	1	57	2.33	1.16	1.94
CMAS	HOMA-IR	CG48	2	43	10.79	11.34	4.01
CMAS	HOMA-IR	CG32	1	60	3.74	2.19	2.76
CMAS	HOMA-IR	CG32	1	58	1.35	1.05	1.17
CMAS	HOMA-IR	CG48	2	47	5.35	3.4	2.76
CMAS	HOMA-IR	CG48	2	51	6.56	4.07	4.52
CMAS	HOMA-IR	SP	1	46	8.91	6.13	7.17
CMAS	HOMA-IR	SP	1	44	6.55	10.48	18.29
CMAS	HOMA-IR	CG48	2	54	5.46	1.32	1.36
CMAS	HOMA-IR	CG32	1	58	4.55	4.88	2.73
CMAS	HOMA-IR	CG32	1	55	1.6	3.29	4.77
CMAS	HOMA-IR	CG32	2	51	6.45	0.6	4.52
CMAS	HOMA-IR	CG32	1	33	1.82	1.48	2.15
CMAS	HOMA-IR	CG48	1	64	3.05	2.76	2.38
CMAS	HOMA-IR	CG48	1	45	5.64	4.26	3.61
CMAS	HOMA-IR	CG48	1	53	6.14	3.62	4.89
CMAS	HOMA-IR	CG32	2	67	11.72	4.76	1.76
CMAS	HOMA-IR	CG32	1	45	3.04	1.4	2.07
CMAS	HOMA-IR	CG32	1	50	3	1.18	1.82
CMAS	HOMA-IR	SP	1	59	1.53	2.95	4.08
CMAS	HOMA-IR	SP	2	65	6.85	6.8	5.47
CMAS	HOMA-IR	CG32	1	57	6.25	2.7	3.12
CMAS	HOMA-IR	SP	1	46	9.38	6.31	10.32
CMAS	HOMA-IR	CG32	2	60	3.56	2.67
CMAS	HOMA-IR	SP	2	42	4.41	5.44	6.23
CMAS	HOMA-IR	CG48	2	64	6.17	3.58	2.01
CMAS	HOMA-IR	CG48	1	55	2.63	3.73	2.84
CMAS	HOMA-IR	CG32	1	52	6.69	7.34	7.54
CMAS	HOMA-IR	CG32	2	54	3.88	5.07	19.72
CMAS	HOMA-IR	CG48	1	37	3.22	2.84	2.63
CMAS	HOMA-IR	CG48	1	37	4.85	6.39	5.87
CMAS	HOMA-IR	CG48	1	46	9.51	3	2.59
CMAS	HOMA-IR	CG32	2	47	1.58	1.83	1.17
CMAS	HOMA-IR	CG48	1	61	1.57	2.09	1.63
CMAS	HOMA-IR	CG32	1	59	5.34	2.15	2
CMAS	HOMA-IR	SP	1	62	0.88	0.87	0.58
CMAS	HOMA-IR	SP	1	51	4.39	3.51	2.51
CMAS	HOMA-IR	CG48	1	50	3.9	3.29	3.88
CMAS	HOMA-IR	CG48	1	58	1.81	2.19	2.63
CMAS	HOMA-IR	CG48	1	45	2.71	2.56	1.25
CMAS	HOMA-IR	CG32	2	31	17.27	15.95	6.53
CMAS	HOMA-IR	CG32	2	64	10.45	6.19	5.23
CMAS	HOMA-IR	SP	1	62	2.16	2.88	2.01
CMAS	HOMA-IR	SP	1	46	7.51	6.57	2.73
CMAS	HOMA-IR	CG48	2	70	8.76	3.17	3.63
CMAS	HOMA-IR	SP	2	39	4.37	2.87	5.02
CMAS	HOMA-IR	CG48	1	40	3.92	3.88	2.73
CMAS	HOMA-IR	SP	1	61	2.24	1.43	2.78
CMAS	HOMA-IR	CG48	1	65	4.15	2.38	2.42
CMAS	HOMA-IR	CG48	1	65	2.75	1.11	2.6
CMAS	HOMA-IR	CG32	1	57	3.99	7.3	4.11
CMAS	HOMA-IR	CG32	1	29	5.26	4.01	6.38
CMAS	HOMA-IR	CG32	1	51	2.96	1.75	4.91
CMAS	HOMA-IR	CG48	2	45	3.52	3.06	2.98
CMAS	HOMA-IR	SP	1	51	1.84	2.27	3.19
CMAS	HOMA-IR	CG32	1	52	4.65	2.27	5.28
CMAS	HOMA-IR	CG48	1	49	17.12	6.95	8.76
CMAS	HOMA-IR	CG32	1	65	8.69	5.24	6.83
CMAS	HOMA-IR	SP	2	48	3.56	4.31	2.46
CMAS	HOMA-IR	CG48	1	45	3.36	2.6	3.34
CMAS	HOMA-IR	CG32	1	45	2.26	1.4	3.02
CMAS	HOMA-IR	CG48	1	44	2.89	3.09	1.38
CMAS	HOMA-IR	CG32	1	42	4.16	5.08	3.36
CMAS	HOMA-IR	CG32	1	48	1.49	1.71	2.34
CMAS	HOMA-IR	SP	1	41	7.2	20.38	22.89
CMAS	HOMA-IR	CG48	1	51	4.52	3.2	4.61
CMAS	HOMA-IR	CG32	1	37		5.34
CMAS	HOMA-IR	SP	2	54	6.16	5.79	5.66
CMAS	HOMA-IR	SP	1	64	4.46	4.17	5.16
CMAS	HOMA-IR	CG32	1	45	5.1	2.02	4.21
CMAS	HOMA-IR	CG32	1	49	13.93	3.83	2.98
CMAS	HOMA-IR	SP	1	67	5.08	4.43	4.66
CMAS	HOMA-IR	CG32	1	38	2.88
CMAS	HOMA-IR	CG32	1	40	8.87	3.61	7
CMAS	HOMA-IR	CG32	1	50	2.95	4.25	3.84
CMAS	HOMA-IR	SP	1	51	1.49	1.07	2.67
CMAS	HOMA-IR	CG32	1	60	7.6	3.9	6.41
CMAS	HOMA-IR	SP	1	27	6.72	9.92	11.2
CMAS	HOMA-IR	SP	2	60	5.37	5.83	3.95
CMAS	HOMA-IR	SP	1	54	4.05	2.4	3.77
CMAS	HOMA-IR	CG48	2	48	6.76	2.17	3.32
CMAS	HOMA-IR	SP	1	37	3.19	2.14	3.97
CMAS	HOMA-IR	SP	2	50	17.42	5.66	4.87
CMAS	HOMA-IR	SP	1	54	7.62	2.79	4.23
CMAS	HOMA-IR	CG32	1	52	4.72	4.77	5.4
CMAS	HOMA-IR	SP	1	54	1.8	1.42
CMAS	HOMA-IR	SP	1	41	5.18	5.72	3.25
contrast	Arm	estimate	SE	df	lower.CL	upper.CL	t.ratio	p.value	Trial	Outcome	percent_change	percent_SE	overall_time_p	p_tukey	displayed	n_participants
W12 vs W0	CG32	-0.263127	0.0493552	609.905	-0.360054	-0.1662	-5.3313	1.37502e-07	CMAP	HOMA-IR	-23.1356	3.79366	1.14932e-10	4.12032e-07	FALSE	105
W24 vs W0	CG32	-0.321517	0.0502738	612.837	-0.420247	-0.222787	-6.39532	3.1797e-10	CMAP	HOMA-IR	-27.4952	3.64509	1.14932e-10	1.2872e-09	TRUE	105
W12 vs W0	CG48	-0.522562	0.0489379	609.287	-0.61867	-0.426455	-10.6781	1.62317e-24	CMAP	HOMA-IR	-40.7001	2.90201	2.34914e-26	3.72172e-10	FALSE	106
W24 vs W0	CG48	-0.433212	0.0498289	612.091	-0.531069	-0.335356	-8.694	3.20693e-17	CMAP	HOMA-IR	-35.1577	3.23102	2.34914e-26	3.42031e-10	TRUE	106
W12 vs W0	PB	-0.043364	0.0455596	627.459	-0.132832	0.0461037	-0.951809	0.34156	CMAP	HOMA-IR	-4.24372	4.36261	0.401845	0.607667	FALSE	137
W24 vs W0	PB	-0.0609897	0.0472731	632.345	-0.153821	0.0318415	-1.29016	0.197468	CMAP	HOMA-IR	-5.9167	4.44761	0.401845	0.401235	TRUE	137
W12 vs W0	CG32	-0.334592	0.0419458	909.819	-0.416914	-0.25227	-7.97677	4.49783e-15	CMAS	HOMA-IR	-28.437	3.00177	6.84863e-16	3.24518e-13	FALSE	161
W24 vs W0	CG32	-0.278767	0.0430336	913.657	-0.363223	-0.194311	-6.47789	1.51797e-10	CMAS	HOMA-IR	-24.3284	3.25642	6.84863e-16	4.55467e-10	TRUE	161
W12 vs W0	CG48	-0.413785	0.0416065	902.133	-0.495442	-0.332129	-9.9452	3.49095e-22	CMAS	HOMA-IR	-33.8857	2.75079	2.68213e-24	2.61569e-13	FALSE	160
W24 vs W0	CG48	-0.352508	0.0418026	903.264	-0.43455	-0.270467	-8.43268	1.32656e-16	CMAS	HOMA-IR	-29.7077	2.9384	2.68213e-24	0	TRUE	160
W12 vs W0	SP	-0.0825833	0.0409643	897.779	-0.16298	-0.00218638	-2.01598	0.0440993	CMAS	HOMA-IR	-7.92653	3.77173	0.124791	0.108933	FALSE	163
W24 vs W0	SP	-0.0526315	0.041151	898.898	-0.133395	0.0281318	-1.27898	0.201233	CMAS	HOMA-IR	-5.12704	3.90412	0.124791	0.407419	TRUE	163
Trial	Outcome	n_subjects	n_obs	n_W0	n_W12	n_W24	n_baseline_only	n_followup_only	n_complete_three_visits	singular
CMAP	HOMA-IR	348	955	346	315	294	25	2	284	FALSE
CMAS	HOMA-IR	484	1377	480	456	441	25	4	435	FALSE
Trial	Outcome	hypothesis	df1	df2	F_ratio	p_value	method	adjustment
CMAP	HOMA-IR	All three W24-minus-W0 log changes equal	2	612.44	15.641	2.3722e-07	Kenward-Roger joint F test	none
CMAS	HOMA-IR	All three W24-minus-W0 log changes equal	2	906.59	14.205	8.42531e-07	Kenward-Roger joint F test	none
contrast1	contrast	estimate	SE	df	lower.CL	upper.CL	t.ratio	p.value	p_holm	Trial	Outcome	control	displayed
CG32 vs control	W12 vs W0	-0.219763	0.0671675	617.973	-0.351667	-0.0878589	-3.27187	0.0011279	0.0022558	CMAP	HOMA-IR	PB	FALSE
CG48 vs control	W12 vs W0	-0.479198	0.0668628	617.676	-0.610504	-0.347893	-7.16689	2.19605e-12	1.31763e-11	CMAP	HOMA-IR	PB	FALSE
CG32 vs CG48	W12 vs W0	0.259435	0.0695046	609.592	0.122938	0.395933	3.73264	0.000207218	0.000700562	CMAP	HOMA-IR	PB	FALSE
CG32 vs control	W24 vs W0	-0.260527	0.0690087	621.956	-0.396046	-0.125009	-3.77528	0.000175141	0.000700562	CMAP	HOMA-IR	PB	TRUE
CG48 vs control	W24 vs W0	-0.372223	0.0686874	621.567	-0.50711	-0.237335	-5.41908	8.57861e-08	4.2893e-07	CMAP	HOMA-IR	PB	TRUE
CG32 vs CG48	W24 vs W0	0.111695	0.0707851	612.436	-0.0273156	0.250706	1.57795	0.115093	0.115093	CMAP	HOMA-IR	PB	TRUE
CG32 vs control	W12 vs W0	-0.252009	0.0586301	903.938	-0.367076	-0.136942	-4.29828	1.90813e-05	7.63252e-05	CMAS	HOMA-IR	SP	FALSE
CG48 vs control	W12 vs W0	-0.331202	0.0583884	899.967	-0.445795	-0.216609	-5.6724	1.89745e-08	1.13847e-07	CMAS	HOMA-IR	SP	FALSE
CG32 vs CG48	W12 vs W0	0.0791932	0.0590798	906.04	-0.0367559	0.195142	1.34045	0.180437	0.360873	CMAS	HOMA-IR	SP	FALSE
CG32 vs control	W24 vs W0	-0.226135	0.0595422	906.595	-0.342992	-0.109279	-3.7979	0.000155648	0.000466944	CMAS	HOMA-IR	SP	TRUE
CG48 vs control	W24 vs W0	-0.299877	0.0586593	901.084	-0.415002	-0.184752	-5.11218	3.88963e-07	1.94481e-06	CMAS	HOMA-IR	SP	TRUE
CG32 vs CG48	W24 vs W0	0.0737414	0.0599944	908.605	-0.0440022	0.191485	1.22914	0.219338	0.360873	CMAS	HOMA-IR	SP	TRUE
Arm	n	Trial	Outcome
CG32	105	CMAP	HOMA-IR
CG48	106	CMAP	HOMA-IR
PB	137	CMAP	HOMA-IR
CG32	161	CMAS	HOMA-IR
CG48	160	CMAS	HOMA-IR
SP	163	CMAS	HOMA-IR
Arm	Week	n	Trial	Outcome
CG32	0	105	CMAP	HOMA-IR
CG32	12	99	CMAP	HOMA-IR
CG32	24	94	CMAP	HOMA-IR
CG48	0	106	CMAP	HOMA-IR
CG48	12	101	CMAP	HOMA-IR
CG48	24	96	CMAP	HOMA-IR
PB	0	135	CMAP	HOMA-IR
PB	12	115	CMAP	HOMA-IR
PB	24	104	CMAP	HOMA-IR
CG32	0	159	CMAS	HOMA-IR
CG32	12	149	CMAS	HOMA-IR
CG32	24	138	CMAS	HOMA-IR
CG48	0	159	CMAS	HOMA-IR
CG48	12	151	CMAS	HOMA-IR
CG48	24	149	CMAS	HOMA-IR
SP	0	162	CMAS	HOMA-IR
SP	12	156	CMAS	HOMA-IR
SP	24	154	CMAS	HOMA-IR

### Sheet: J
Trial	outcome	Arm	Sex	Age	week_0	week_12	week_24
CMAP	BMI	PB	2	66	25.2	25	24.6
CMAP	BMI	PB	1	53	25.9	25.9	26.5
CMAP	BMI	PB	1	64	23.7	21.5	22.1
CMAP	BMI	PB	2	54	25.9	25.2	25.2
CMAP	BMI	CG32	1	35	25.5	26.3	27.1
CMAP	BMI	PB	1	61	25.2	25.5	27
CMAP	BMI	CG32	2	52	22.5	23.4	24.7
CMAP	BMI	CG48	1	57	23.6	24.9	25.4
CMAP	BMI	CG32	2	58	25.5	25.6	26
CMAP	BMI	CG48	2	50	23.4	23.7
CMAP	BMI	PB	1	44	28.4	28.1	28.4
CMAP	BMI	PB	1	37	27.7
CMAP	BMI	PB	2	41	28.3	28.2	27.5
CMAP	BMI	CG48	1	58	25.3	25.5	25.3
CMAP	BMI	CG48	1	50	26.1	26.1	26.4
CMAP	BMI	PB	2	55	25.9	27.4	26.9
CMAP	BMI	PB	1	61	23.4	23.4	23.3
CMAP	BMI	CG32	1	58	24.1	25	25.7
CMAP	BMI	PB	1	52	26.3	26
CMAP	BMI	PB	1	40	30.4	29.7	26.5
CMAP	BMI	CG32	2	41	27.8	28.3	28.3
CMAP	BMI	CG32	1	37	27.7	28.2	29.2
CMAP	BMI	CG48	1	56	25.1	24.6	24.6
CMAP	BMI	CG32	2	43	21.5	21.9	22.8
CMAP	BMI	PB	1	63	29.1	29.9	30.1
CMAP	BMI	CG32	2	50	22.1	22.2	22.4
CMAP	BMI	PB	1	42	29	29.5	29.7
CMAP	BMI	PB	1	57	24.5	23.5	24.5
CMAP	BMI	CG32	1	58	23.5	24.4	25.7
CMAP	BMI	PB	1	47	25.3	26	26.3
CMAP	BMI	PB	1	58	29.7
CMAP	BMI	CG48	1	40	25	25.7	25.7
CMAP	BMI	PB	2	47	25.1	24.9	24.7
CMAP	BMI	CG48	1	60	31.5	32.6	32.9
CMAP	BMI	CG32	2	48	25.6	24.7	25.6
CMAP	BMI	CG48	1	63	29.1
CMAP	BMI	CG48	1	54	24.5	24.5	25.4
CMAP	BMI	CG48	1	42	26.9	26.9	27.5
CMAP	BMI	CG32	1	41	27	27.9
CMAP	BMI	CG48	1	65	26.1	27.4	27.4
CMAP	BMI	CG32	1	62	28.5
CMAP	BMI	CG48	1	62	26.9	26.7	27.1
CMAP	BMI	CG32	1	59	28	28	28
CMAP	BMI	CG32	2	46	27.6	27.6	28.4
CMAP	BMI	CG32	2	51	23.7	26	25.2
CMAP	BMI	PB	1	46	25.9	25.5	27.6
CMAP	BMI	CG32	2	41	25.8	26.1	26.7
CMAP	BMI	PB	2	28	31.4	28.9	31.2
CMAP	BMI	CG48	2	44	28.1	27.3	28.5
CMAP	BMI	PB	1	48	24.6	25.2	26.2
CMAP	BMI	CG48	2	50	32.2	35.1	37.2
CMAP	BMI	PB	2	63	27	26.1	25.4
CMAP	BMI	PB	2	67	25.9	25.9	25.9
CMAP	BMI	PB	2	50	24.5	24.7
CMAP	BMI	CG32	2	57	27.4
CMAP	BMI	CG32	1	64	23.2	23.2	23.2
CMAP	BMI	CG32	1	61	28	28.3	29.1
CMAP	BMI	CG48	1	53	24.7	25.1	25.3
CMAP	BMI	CG48	1	57	24.2	24.5	25.7
CMAP	BMI	CG32	1	56	25.7	26.9	28.3
CMAP	BMI	CG32	1	36	32.5	33.3	33.9
CMAP	BMI	PB	1	57	25.3
CMAP	BMI	CG32	2	45	22.5	23.4	23.6
CMAP	BMI	CG32	1	54	27.6	27.3	27.8
CMAP	BMI	CG48	2	62	28.4	29.1	28.9
CMAP	BMI	CG48	1	48	25.1	26.6	25.8
CMAP	BMI	PB	1	54	30
CMAP	BMI	PB	1	33	27.5
CMAP	BMI	CG48	1	46	26.6	26.9	26.7
CMAP	BMI	PB	1	53	27.3	27	27.4
CMAP	BMI	PB	2	65	24.3	24.7	24.3
CMAP	BMI	PB	2	66	27.7	27	27.3
CMAP	BMI	PB	1	58	32.1	32.9	31.7
CMAP	BMI	PB	1	50	25.8	25
CMAP	BMI	PB	1	46	24.7	23.9	24.6
CMAP	BMI	PB	2	49	29.7	30.1	31.2
CMAP	BMI	CG48	1	66	21.1	20.8	20.8
CMAP	BMI	PB	1	40	22.8	21.7	21.7
CMAP	BMI	CG32	2	61	27.2	26.8	28
CMAP	BMI	CG32	2	42	28.5	29.8	29.8
CMAP	BMI	PB	1	41	24.4	24.5	24.8
CMAP	BMI	PB	1	26	18.8	19	18.9
CMAP	BMI	CG32	1	45	23.3	23.9	25
CMAP	BMI	CG48	1	57	34.6	38.2	37.8
CMAP	BMI	PB	1	37	26.7
CMAP	BMI	CG48	1	32	32
CMAP	BMI	PB	1	47	27.2	25.6	27.6
CMAP	BMI	CG48	1	44	22.3	22.9	23.1
CMAP	BMI	CG32	1	56	22.8	22.5	22.1
CMAP	BMI	PB	1	61	25	24.2	24.1
CMAP	BMI	CG32	1	58	23	22.1	23.5
CMAP	BMI	PB	1	34	23.7	23.6	23
CMAP	BMI	PB	1	64	27.6	28.7	28.7
CMAP	BMI	CG32	1	47	27	27.4	28
CMAP	BMI	CG48	2	47	25.8	25.8	26.1
CMAP	BMI	CG48	1	53	22.5	23.7	24
CMAP	BMI	CG48	2	48	23.3	25.5	25.3
CMAP	BMI	CG32	2	40	24.9	24.5	24.9
CMAP	BMI	CG48	2	51	24.7	25.5
CMAP	BMI	CG32	2	59	29	30.1	30.6
CMAP	BMI	CG32	1	34	33.9	35.3	37.4
CMAP	BMI	PB	1	48	28.3
CMAP	BMI	CG48	2	24	34.4	34.9	34.9
CMAP	BMI	PB	1	29	26.6	26.8	26.7
CMAP	BMI	PB	2	58	32.4	33.2	32.4
CMAP	BMI	PB	2	62	28.1	27.5
CMAP	BMI	CG32	2	68	26.1	26.6	27.4
CMAP	BMI	PB	2	48	29.1	29	28.4
CMAP	BMI	PB	2	55	22	21.4	21.6
CMAP	BMI	CG48	1	30	22.7	23.1	23.1
CMAP	BMI	CG32	1	31	21.9	22	22.4
CMAP	BMI	CG48	2	54	24.5	23.6	23.1
CMAP	BMI	CG32	2	43	31.6	32.4	33.1
CMAP	BMI	CG48	2	62	25.6	26.4	27.6
CMAP	BMI	CG32	2	56	29.6	28.8	28.1
CMAP	BMI	CG32	1	59	26.6	27	27.3
CMAP	BMI	CG48	1	49	29.3	29.6	30
CMAP	BMI	CG48	2	52	21.6	22.4	22.1
CMAP	BMI	PB	1	39	25.3	25.7	25.9
CMAP	BMI	CG48	1	65	26.7	26.1	26.1
CMAP	BMI	PB	1	57	30.3	30.3	30.5
CMAP	BMI	PB	2	54	27.1	26.7	26.9
CMAP	BMI	PB	1	63	26.1	26.5	25.3
CMAP	BMI	PB	2	40	25.2	24	23.9
CMAP	BMI	PB	1	52	24.1	24	24
CMAP	BMI	CG32	1	42	26.4	26.9	26.9
CMAP	BMI	CG48	1	50	24.9	25.7	25.5
CMAP	BMI	CG48	1	64	29.9	29.1	30.1
CMAP	BMI	CG32	1	42	26.6	26.8
CMAP	BMI	CG48	1	47	30.9	31.4	32.4
CMAP	BMI	CG32	2	45	24	24.2	22.5
CMAP	BMI	CG48	2	68	27	26.6	27
CMAP	BMI	CG48	1	58	26.1	26.1	26.5
CMAP	BMI	PB	1	55	26.3	27.3	27.7
CMAP	BMI	PB	2	54	27.3	25.8	25
CMAP	BMI	PB	1	41	31.4
CMAP	BMI	CG32	1	49	25.2	25.8	25.8
CMAP	BMI	CG32	2	57	20.5	19.2	20.1
CMAP	BMI	PB	1	61	27.9	27.5	27.2
CMAP	BMI	CG48	2	63	23.6	24	24.3
CMAP	BMI	PB	2	30	22.1	21	21.7
CMAP	BMI	PB	1	34	22.6
CMAP	BMI	CG48	1	40	26.3	27.7	27.5
CMAP	BMI	PB	2	49	27
CMAP	BMI	CG48	2	68	28	28.3	29.5
CMAP	BMI	CG48	2	44	20.6	20.8	20.5
CMAP	BMI	CG48	2	56	23.6	22.9	22.6
CMAP	BMI	CG48	1	50	23.9	24.1	23.7
CMAP	BMI	CG32	1	61	31.1	32.1	32.9
CMAP	BMI	PB	2	35	22.8	22.8
CMAP	BMI	CG48	1	61	28.1	28.1	29
CMAP	BMI	CG48	1	32	32.2	33.3	33.5
CMAP	BMI	CG48	1	53	25.4	24.1	23.2
CMAP	BMI	CG32	1	45	25.2	24.9	24.3
CMAP	BMI	CG32	2	35	22.1	21.3	21.3
CMAP	BMI	PB	1	46	29.6	29.3	29.3
CMAP	BMI	CG48	1	58	22
CMAP	BMI	CG48	1	32	31.7	31.4	33.4
CMAP	BMI	CG48	1	52	22.5	22.2	22.2
CMAP	BMI	CG48	1	62	30.8	32.6	32.2
CMAP	BMI	PB	1	48	24.3	24.6	24.8
CMAP	BMI	CG48	2	57	28.6	30.2	31.5
CMAP	BMI	CG48	1	64	27.1	27.2	27.5
CMAP	BMI	CG48	1	54	27.9	29.2	30.5
CMAP	BMI	PB	1	44	24	24.2	23.5
CMAP	BMI	PB	1	63	20.6	20.8	20.4
CMAP	BMI	CG48	1	57	25.8	26.6	26.6
CMAP	BMI	PB	2	62	23.8	23.8	23.9
CMAP	BMI	CG32	1	51	24.8	26.8	25.7
CMAP	BMI	CG32	2	50	23	23.4
CMAP	BMI	CG48	1	49	26.1	24.6	24.2
CMAP	BMI	CG48	1	53	31.5	31.5
CMAP	BMI	CG32	1	40	22.7	22.3	22
CMAP	BMI	PB	1	63	27.6	26.9	27.2
CMAP	BMI	PB	2	55	25.6	24.8	24.8
CMAP	BMI	PB	2	57	23.5	23.5	22.7
CMAP	BMI	CG32	1	30	34.4
CMAP	BMI	CG32	1	44	25.1	25	26.4
CMAP	BMI	CG32	1	57	25.3	25.9	26.3
CMAP	BMI	PB	2	53	26.5	26.7	28
CMAP	BMI	CG32	1	58	26.2	27.1	27.4
CMAP	BMI	CG48	1	65	28	26.3	25.2
CMAP	BMI	CG48	1	26	22.2	22.2	23.1
CMAP	BMI	CG32	1	58	22.9	23.4	23.6
CMAP	BMI	CG32	1	57	27	28	29.1
CMAP	BMI	CG48	2	42	27.2	27.8	27.8
CMAP	BMI	CG48	1	61	29.1	29.2	30.1
CMAP	BMI	CG32	1	58	29.9	30.2	29.4
CMAP	BMI	CG48	2	51	32.7	31.2	31
CMAP	BMI	CG32	1	44	24	24.7	24.7
CMAP	BMI	PB	1	41	27.4	27	27.4
CMAP	BMI	CG48	2	57	24.5	25.2	26.3
CMAP	BMI	CG48	1	68	24.3	24.6	24.2
CMAP	BMI	CG48	1	50	22	22.3	23.4
CMAP	BMI	CG48	2	49	23.3
CMAP	BMI	PB	1	58	25.5	25.2	24.8
CMAP	BMI	CG32	1	61	20.8	21.5	21.9
CMAP	BMI	CG32	1	46	30.4	31.4	31.4
CMAP	BMI	PB	2	66	25.7	25.7	25.7
CMAP	BMI	PB	2	67	26.8	24.7	24.2
CMAP	BMI	CG48	2	62	28.8	30	30
CMAP	BMI	CG32	2	55	26.2	26.4	26.6
CMAP	BMI	PB	1	51	27.3
CMAP	BMI	CG32	1	29	28	27	28.5
CMAP	BMI	CG48	1	53	28.6	29.7
CMAP	BMI	CG32	2	55	26.3	27.2	27.6
CMAP	BMI	CG32	2	52	28.6	29.9	30.3
CMAP	BMI	CG32	1	44	24.7	25.3	24.5
CMAP	BMI	CG48	1	47	25.6	25.6
CMAP	BMI	CG48	1	41	27.1	28.6	29.7
CMAP	BMI	PB	1	46	24.3	23.5	25.2
CMAP	BMI	CG48	1	36	20.6	21.7
CMAP	BMI	PB	2	61	28.9	27.1	27.1
CMAP	BMI	PB	2	58	22.5	21.6	21.1
CMAP	BMI	PB	1	59	24.8	26.3	24.5
CMAP	BMI	CG48	2	52	28.9	28.5
CMAP	BMI	CG32	1	57	26.3	25.3
CMAP	BMI	PB	1	44	25.3	24.4	24.1
CMAP	BMI	CG32	1	49	31.3
CMAP	BMI	PB	2	65	23.3	22.9	22.6
CMAP	BMI	CG48	1	63	28.1	28.4	29.6
CMAP	BMI	PB	1	66	25.5	25.2	25.8
CMAP	BMI	CG48	2	46	28.7	29.8	29.9
CMAP	BMI	PB	2	45	35	35.6	35.7
CMAP	BMI	PB	1	57	24.6	24.7	24.3
CMAP	BMI	CG48	1	46	33.4	33.6	33.7
CMAP	BMI	PB	1	53	23.8	25.2	25.4
CMAP	BMI	CG48	1	59	29.1	28.9	28
CMAP	BMI	PB	1	59	26.7	27.2	26.5
CMAP	BMI	PB	2	46	23.1	24.4
CMAP	BMI	CG48	2	61	22.8	23.2	23.2
CMAP	BMI	PB	1	33	25.2
CMAP	BMI	CG48	1	44	28.4	27.7	29.4
CMAP	BMI	PB	2	58	24.2	25.1	25.6
CMAP	BMI	CG48	1	62	25.3	25.3	25.3
CMAP	BMI	CG48	1	50	27	26.8
CMAP	BMI	CG48	2	39	22.3	23	23.8
CMAP	BMI	PB	2	32	25.8	26.2	27
CMAP	BMI	PB	1	53	29.1	28.7	28.7
CMAP	BMI	PB	1	64	29.7	29.1	29.1
CMAP	BMI	PB	1	64	25.2	26.1	25.7
CMAP	BMI	CG32	1	39	34.6	34.6	34.6
CMAP	BMI	PB	2	62	21	21.2	21.9
CMAP	BMI	CG32	1	49	30.3	30.8
CMAP	BMI	PB	1	50	25.3	23.1
CMAP	BMI	PB	1	32	30.2	30.7	30.3
CMAP	BMI	CG48	1	32	28.9	30.2	30.9
CMAP	BMI	PB	2	57	25.9	25.7	26.5
CMAP	BMI	CG32	1	55	25.3	26	26.2
CMAP	BMI	CG48	1	62	27	30	28.2
CMAP	BMI	CG32	1	59	26.7	26.2	25.4
CMAP	BMI	PB	2	51	30.8	30.4	29
CMAP	BMI	PB	1	32	28.1	27.5	28.4
CMAP	BMI	CG32	1	57	24.5	25.1	25
CMAP	BMI	CG32	1	43	31.4	29.6	30.6
CMAP	BMI	PB	1	51	23.5	22.7
CMAP	BMI	PB	2	60	19.1	18.3
CMAP	BMI	CG32	2	36	32.7	34.2	33.5
CMAP	BMI	CG48	1	50	27.6	29.1	28.4
CMAP	BMI	PB	1	52	26.3	25.9	25.9
CMAP	BMI	CG32	2	64	25.1
CMAP	BMI	PB	1	60	25.6	25.5	25.5
CMAP	BMI	CG48	2	58	28.1	27.1	27.3
CMAP	BMI	CG32	2	45	21.4	21.2	22.2
CMAP	BMI	CG48	1	41	22	23.5	23.1
CMAP	BMI	PB	2	57	23.8	24.2	23.8
CMAP	BMI	CG32	2	56	26	26.5	26.2
CMAP	BMI	PB	2	57	25.2	24.4	24.6
CMAP	BMI	PB	1	52	24.3	24.3	25
CMAP	BMI	CG32	2	57	26.2	25.4	25.4
CMAP	BMI	PB	1	51	25.1	24.6	24.5
CMAP	BMI	CG48	1	33	28.9	30.3	31.9
CMAP	BMI	PB	2	62	22.2	22.6
CMAP	BMI	PB	2	58	27.1	27.1	28
CMAP	BMI	CG32	1	60	28	26.4	28.2
CMAP	BMI	CG48	1	60	22.8	23.3	24.2
CMAP	BMI	CG48	1	26	30.7	32.1	34.1
CMAP	BMI	PB	2	44	22.5	22.1	21.6
CMAP	BMI	PB	2	53	23.1	23.4	21.9
CMAP	BMI	PB	2	51	23.5	24.3	24.3
CMAP	BMI	CG48	1	64	23.2	22.9	23.6
CMAP	BMI	CG32	2	55	22.1
CMAP	BMI	CG32	1	51	27.2	27.9	29
CMAP	BMI	CG32	2	53	22.7	22.3	21.3
CMAP	BMI	CG32	1	53	28.4	28.5	29
CMAP	BMI	PB	1	56	26	26.3	24.7
CMAP	BMI	CG48	1	58	25.1	25.5	24.5
CMAP	BMI	CG48	1	44	23.5	26.2	25.3
CMAP	BMI	CG32	1	64	26.9	25.4	25.8
CMAP	BMI	CG32	2	53	29.7	29.9	30.5
CMAP	BMI	CG32	2	58	25	26.3	26.7
CMAP	BMI	PB	2	55	34.1	34.5	34.8
CMAP	BMI	PB	1	42	22.9	22.8	23.7
CMAP	BMI	PB	1	38	31.4	31.4	31
CMAP	BMI	PB	2	63	25.6	25	25.4
CMAP	BMI	CG32	2	43	26.8	24.8	27.2
CMAP	BMI	CG32	2	69	23.5	23.1	23.3
CMAP	BMI	PB	2	51	22.5
CMAP	BMI	CG48	2	57	27.3	28.1
CMAP	BMI	PB	1	49	23.1	23.1	23.8
CMAP	BMI	CG48	1	59	25.6	26	26
CMAP	BMI	CG48	1	55	25.7	25.7	27.2
CMAP	BMI	CG48	2	50	27.2
CMAP	BMI	CG48	1	49	28.2	28.6	29.4
CMAP	BMI	CG32	2	32	33.6	30.9	31.6
CMAP	BMI	CG32	2	64	30	31.2	30.4
CMAP	BMI	PB	2	36	28.5	27.9	27.9
CMAP	BMI	CG32	2	37	19.7	19.2	19.6
CMAP	BMI	CG32	2	57	20.3	20.1	19.5
CMAP	BMI	PB	2	61	22.1
CMAP	BMI	CG32	2	55	23.5	23.9	24.3
CMAP	BMI	PB	2	46	29.6
CMAP	BMI	PB	1	68	27.7
CMAP	BMI	CG48	1	62	25.3	26.2	25.6
CMAP	BMI	PB	1	42	27.2	27.5	27.5
CMAP	BMI	CG32	2	46	33.1	34	34.4
CMAP	BMI	CG32	1	43	25.2	25.7	25.7
CMAP	BMI	CG32	1	41	31.5	31.2	30.9
CMAP	BMI	CG48	1	43	28.4	29.2	29.3
CMAP	BMI	PB	1	40	32	30.1	30.2
CMAP	BMI	PB	1	60	27.3	27
CMAP	BMI	CG32	2	57	21	20.6	20.9
CMAP	BMI	CG32	1	48	26	26.2	27.6
CMAP	BMI	PB	2	64	20.6	21.4	20.6
CMAP	BMI	PB	1	47	23.6	23.5
CMAP	BMI	CG32	1	56	29.6	29.2	30.4
CMAP	BMI	PB	1	37	26.1	25.2	25
CMAP	BMI	CG32	2	63	27.1	27.4	28
CMAP	BMI	CG48	1	67	24.8	23.4	24.2
CMAP	BMI	PB	2	49	25.9	25.9	25.7
CMAP	BMI	PB	1	60	23.2	23.1	23.3
CMAP	BMI	CG32	2	41	23.9	23.7	23.9
CMAP	BMI	CG32	1	45	23.7	24.6	24.9
CMAP	BMI	CG32	1	42	32
CMAP	BMI	PB	2	56	23.4	22.6	21.8
CMAP	BMI	CG32	2	60	29	29	29
CMAP	BMI	PB	1	35	24.7	24.6	24.8
CMAP	BMI	CG32	1	34	24.9	26.2	27.5
CMAP	BMI	CG48	1	41	24	24.4	25.1
CMAP	BMI	CG32	1	61	24.7	24.3	24.3
CMAP	BMI	PB	1	44	27.9	27.5	27.5
CMAP	BMI	CG32	2	66	19.1	19.1	19.3
CMAP	BMI	CG48	1	50	29.3	30.8	31.3
CMAP	BMI	PB	2	51	24.4	23.7	23
CMAP	BMI	CG48	2	65	24.5	24.5	23.6
CMAP	BMI	PB	2	61	26.9	26.5	26.5
CMAP	BMI	CG48	1	67	27.5	27.5	28.3
CMAP	BMI	PB	1	64	28.7	27.7	28.4
CMAP	BMI	CG48	1	65	27.7	26.6	29.5
CMAP	BMI	CG32	2	52	25.8	25.3	26
Trial	outcome	Arm	Sex	Age	week_0	week_12	week_24
CMAS	BMI	CG48	1	44	22.7	22.4	24.1
CMAS	BMI	SP	2	60	18.9	18.7	18.9
CMAS	BMI	SP	2	48	22.7
CMAS	BMI	CG32	1	61	27.7	28.3	28.5
CMAS	BMI	CG48	1	61	24.3	23.7	23.7
CMAS	BMI	CG48	1	51	26.6	25.9	25.9
CMAS	BMI	SP	1	57	27.5	27.2	27.5
CMAS	BMI	CG32	1	49	25.1	25.8	25.8
CMAS	BMI	SP	2	43	26.5	26.3	26.4
CMAS	BMI	CG48	2	45	23.1	23	23.5
CMAS	BMI	CG48	2	67	23.6	23.4	23.6
CMAS	BMI	SP	1	55	25.6	25.9	25.1
CMAS	BMI	CG32	1	49	24	24.9	25.5
CMAS	BMI	CG48	2	64	29.6	31.4	32.7
CMAS	BMI	CG48	1	65	24.1	25.3	25.2
CMAS	BMI	CG48	2	54	18.9	18.8	18
CMAS	BMI	CG32	2	67	24.8	25	26.1
CMAS	BMI	CG48	1	51	27.3	27	26.5
CMAS	BMI	CG32	2	44	32.9	32.7	32.5
CMAS	BMI	CG48	2	39	32	32	32
CMAS	BMI	CG32	1	40	27.2	28.8	28.6
CMAS	BMI	CG48	1	39	32.5	30.4	30.8
CMAS	BMI	SP	1	37	27.5	27.2	27.5
CMAS	BMI	CG32	2	64	33.8	34.9	34.9
CMAS	BMI	CG48	1	50	28.7	29	30.5
CMAS	BMI	CG32	1	44	25.3	25.6	25.6
CMAS	BMI	SP	1	49	22.5	23.6	22.9
CMAS	BMI	CG48	2	55	25.1	26.2	26.5
CMAS	BMI	CG32	1	50	23.1	23.3	24.6
CMAS	BMI	SP	1	32	28	27.3	27.6
CMAS	BMI	CG48	2	51	27.5	27.7	27
CMAS	BMI	SP	1	65	26.4	25.4	25
CMAS	BMI	CG32	1	50	24.2	24.2	25.4
CMAS	BMI	CG48	1	49	27.5	28.4	27.5
CMAS	BMI	CG32	1	42	25	26.1	25.3
CMAS	BMI	CG32	1	55	22.1	22.7	23.6
CMAS	BMI	CG48	1	46	25.3	25.3	25.3
CMAS	BMI	CG32	1	61	20.8	21.2	21.8
CMAS	BMI	CG32	1	40	24.5	24	24.9
CMAS	BMI	CG32	1	54	22.1	20.7	21.4
CMAS	BMI	CG48	2	52	28	28.9	28.3
CMAS	BMI	SP	2	26	30	30.3	29.8
CMAS	BMI	CG32	1	47	28.2	28.6	28.4
CMAS	BMI	CG48	1	37	28.1	28.6	28.6
CMAS	BMI	SP	2	55	28.8	28	28.4
CMAS	BMI	CG32	2	66	27
CMAS	BMI	CG32	1	50	28.4	29.3	30.1
CMAS	BMI	CG48	2	57	28.9	28.1	29.7
CMAS	BMI	CG48	1	53	23.4	24.2	24.6
CMAS	BMI	SP	2	50	24.5	23.9	24.2
CMAS	BMI	CG32	2	54	28	27.6	28.4
CMAS	BMI	CG48	1	51	23.5	23	23.2
CMAS	BMI	CG32	2	57	24	24.4	24.8
CMAS	BMI	SP	1	34	27	27	27
CMAS	BMI	SP	1	62	27	25.7	25.9
CMAS	BMI	CG32	1	61	23.5		23.5
CMAS	BMI	CG48	1	66	28.4	29.4	29.7
CMAS	BMI	SP	2	50	24.5
CMAS	BMI	CG48	2	57	24.2	24.2	26.1
CMAS	BMI	CG48	1	37	24.9	25.4	25.6
CMAS	BMI	CG32	2	33	34.7	34.9	34.7
CMAS	BMI	CG32	1	37	27.1	25.8	25.1
CMAS	BMI	CG32	1	38	25.2
CMAS	BMI	SP	1	50	28.1	28.2	28.6
CMAS	BMI	CG32	1	44	24.5	23.9	25.5
CMAS	BMI	SP	1	63	25.2	25.3	24.8
CMAS	BMI	CG32	2	60	23.5	23.5	23.2
CMAS	BMI	SP	1	37	22	21.8	22.6
CMAS	BMI	CG48	1	58	19.8	20.2	21.4
CMAS	BMI	CG48	2	62	23.8	25.2	25.8
CMAS	BMI	SP	1	60	24.1	24.4	23.6
CMAS	BMI	CG48	1	45	24	23.5	23.5
CMAS	BMI	SP	1	45	28.4	28	27.3
CMAS	BMI	SP	1	43	21.7	22.3	22.3
CMAS	BMI	SP	1	61	26.9	26.2	26.6
CMAS	BMI	SP	2	55	24.1	24.6	25.4
CMAS	BMI	SP	2	52	26.4	25.2	26
CMAS	BMI	SP	1	60	24.6	23.9	23.5
CMAS	BMI	CG32	1	58	26.3	26.3	27
CMAS	BMI	SP	1	45	28.1		27.5
CMAS	BMI	CG32	2	45	24	24	26
CMAS	BMI	SP	1	57	30.1	30.1	30.4
CMAS	BMI	CG32	2	58	25.6	26.4	27.2
CMAS	BMI	CG32	2	45	21.9	21.9	22.2
CMAS	BMI	CG48	2	66	25.4
CMAS	BMI	CG32	1	64	23	23.7	24.1
CMAS	BMI	CG32	1	65	26.1	25.9	25.2
CMAS	BMI	CG48	2	64	21.4	19.5	21.4
CMAS	BMI	CG48	1	55	22.7	22.5	22.7
CMAS	BMI	CG32	1	33	28	29.2	29.2
CMAS	BMI	CG32	2	51	27.8	28.5	29.2
CMAS	BMI	SP	2	49	28.3	29.2	28.2
CMAS	BMI	CG48	1	52	23.7	25.4	25.4
CMAS	BMI	CG32	2	44	26	26	26.3
CMAS	BMI	CG48	2	58	23.1	22.9	22.9
CMAS	BMI	CG48	1	51	22
CMAS	BMI	CG32	1	49	27.3	26.6	26.6
CMAS	BMI	CG48	2	51	27.4	28	28.8
CMAS	BMI	CG48	1	69	28.6	29.4	31.1
CMAS	BMI	SP	1	56	24.9	24.9	25.3
CMAS	BMI	CG48	1	38	25.8	26.4	27.1
CMAS	BMI	CG32	1	42	24.3	23.9	24.3
CMAS	BMI	SP	2	65	26.3	27	26.3
CMAS	BMI	CG32	1	41	21.5	22.3	22.3
CMAS	BMI	CG48	2	52	25.4	25.2	25
CMAS	BMI	CG48	1	46	24.3	24.5	23.8
CMAS	BMI	SP	2	60	28	26.8	26.8
CMAS	BMI	SP	1	40	21.4	21.4	22
CMAS	BMI	SP	1	67	21.8	22.1	22.6
CMAS	BMI	CG32	1	51	25.3	25.3	25.4
CMAS	BMI	SP	1	56	24.1	24.1	23.7
CMAS	BMI	CG48	2	65	23.9	23.9	24.1
CMAS	BMI	CG32	1	63	25.7	25.5	25.3
CMAS	BMI	SP	1	46	22.7	21.8	21.8
CMAS	BMI	CG32	1	37	24.7	23.1	23.1
CMAS	BMI	SP	1	56	27.5	27.1	27.5
CMAS	BMI	CG48	1	46	27	24.5	24.5
CMAS	BMI	CG32	2	54	26.9
CMAS	BMI	CG32	1	28	29.9	30.1	30.7
CMAS	BMI	CG32	1	60	25.7	26.6	27.1
CMAS	BMI	CG48	1	65	24.9	24.9	24.9
CMAS	BMI	CG32	1	55	25	25	23.8
CMAS	BMI	CG32	1	49	22.1	22.5	23.2
CMAS	BMI	SP	1	55	26.8
CMAS	BMI	CG48	1	49	25.1	25.2	26.1
CMAS	BMI	CG48	1	52	25.6	26.1	26.3
CMAS	BMI	SP	1	46	26.8	26.5	26.5
CMAS	BMI	SP	1	62	18.9	18.9	18.4
CMAS	BMI	SP	1	57	26.9	27.7	27.5
CMAS	BMI	CG32	2	46	29.2	30.8	31.2
CMAS	BMI	CG48	1	48	29.1	30.1	29.7
CMAS	BMI	CG48	2	43	34.3	35.7	34.9
CMAS	BMI	SP	2	67	33.3	31.6	32.9
CMAS	BMI	CG32	2	38	23	24.8	24.5
CMAS	BMI	CG32	1	50	23.8	22	21.7
CMAS	BMI	CG32	1	52	25.2	24.9	24.9
CMAS	BMI	CG48	1	45	29.6	29.6	30.5
CMAS	BMI	CG48	1	46	33.1	34.9	33.8
CMAS	BMI	SP	2	54	25.9	25.9	25.5
CMAS	BMI	SP	1	47	22.6	22.9	22.5
CMAS	BMI	CG32	2	54	23.4	23.6	23.6
CMAS	BMI	SP	2	49	22.6	22	22.6
CMAS	BMI	CG48	2	46	27.3	28.5	28.9
CMAS	BMI	CG32	1	43	21.3	23	23.5
CMAS	BMI	SP	1	56	25.9	25.9	26.7
CMAS	BMI	SP	1	46	28.4	28.4	28.4
CMAS	BMI	CG32	1	29	23.2	24.6	24.2
CMAS	BMI	CG48	1	38	28.7	28.6	29
CMAS	BMI	CG48	2	43	24.3	23.5	23.9
CMAS	BMI	CG32	2	56	24.2	24.6	25
CMAS	BMI	SP	2	50	22.9	22.2	22.7
CMAS	BMI	SP	1	40	21.9	22.2	21.5
CMAS	BMI	SP	1	47	24.6	23.6	25.6
CMAS	BMI	CG32	1	47	26.2	25.4	24.6
CMAS	BMI	SP	2	48	24.2	24.5	23.8
CMAS	BMI	CG32	1	66	30.4	30.1	29.2
CMAS	BMI	CG48	1	55	25.1	25.5	27
CMAS	BMI	CG32	1	48	25.2		25.2
CMAS	BMI	SP	1	55	27.7	28.1	28.4
CMAS	BMI	SP	1	64	20.2	20.6	20.6
CMAS	BMI	SP	2	33	22.5	22.5	23.2
CMAS	BMI	SP	1	59	27.5	27.4	27.4
CMAS	BMI	CG32	1	55	22.3	22.4	22.1
CMAS	BMI	SP	2	66	25	24.8	24
CMAS	BMI	CG32	1	45	26.9
CMAS	BMI	CG48	1	39	24	24.3	24.3
CMAS	BMI	SP	1	44	25.8	26.4	26.8
CMAS	BMI	SP	1	54	29.4	29.8
CMAS	BMI	SP	1	58	28.1	28.1	28.1
CMAS	BMI	CG32	1	57	25	26.3	26.4
CMAS	BMI	SP	2	50	25.8	26.2	25.4
CMAS	BMI	CG32	2	38	26.8	28.2	28.2
CMAS	BMI	CG32	2	59	25.4	27	26.8
CMAS	BMI	SP	2	63	25.8	25.4	25.4
CMAS	BMI	CG32	1	58	21.6	22	20.7
CMAS	BMI	CG32	1	41	25	25	24.3
CMAS	BMI	CG32	1	51	19.5	18.8	19.2
CMAS	BMI	CG32	2	58	23.2	23.4	23.1
CMAS	BMI	CG32	2	66	25.4	24.1	25
CMAS	BMI	SP	1	52	24.8	24.6	24.6
CMAS	BMI	CG32	1	52	22.2	22.1	21.8
CMAS	BMI	CG32	1	55	25.1	25.1	25.8
CMAS	BMI	CG48	1	41	26.9	26.9	27.8
CMAS	BMI	CG32	1	37	32.7		33
CMAS	BMI	CG32	1	42	26.3	26.5	25.9
CMAS	BMI	CG48	1	42	26	26.7	27
CMAS	BMI	CG32	2	54	24	23.8	24
CMAS	BMI	CG32	1	47	27.9	27.7	27.4
CMAS	BMI	CG32	1	52	24.6	24.4	24.4
CMAS	BMI	SP	1	54	24	24.2	24.6
CMAS	BMI	CG32	1	41	27.7	27.2	26.8
CMAS	BMI	SP	2	55	22.8	23.2	23.6
CMAS	BMI	CG48	1	61	23.6	23.3	23.4
CMAS	BMI	CG32	1	58	27.3	27.7	27.7
CMAS	BMI	CG32	2	53	26.7	26.7	27.1
CMAS	BMI	CG48	1	31	34.1	34.4	35.1
CMAS	BMI	CG48	1	37	25.9	26.5	26.2
CMAS	BMI	SP	2	50	26.6	26.6	27
CMAS	BMI	SP	2	64	27.1	27.1	27.2
CMAS	BMI	CG48	1	53	25.7	26.3	27.2
CMAS	BMI	CG48	1	50	30.8	31.4	31.2
CMAS	BMI	CG32	2	70	21.3	20.8	21.3
CMAS	BMI	CG48	1	40	27.4	27.8	27.8
CMAS	BMI	CG48	1	44	22.2	22.6	22.2
CMAS	BMI	CG48	1	48	23	23.9	24.3
CMAS	BMI	SP	2	39	26	26.8	25.7
CMAS	BMI	CG48	2	56	31.3
CMAS	BMI	CG48	1	51	21.1	20.3	21
CMAS	BMI	SP	2	56	21.9	21.9	21.9
CMAS	BMI	CG32	1	53	29.9
CMAS	BMI	CG32	1	45	22.8	22.8	22.8
CMAS	BMI	SP	2	52	22.1	21.7	22
CMAS	BMI	CG32	1	38	26.7		26.2
CMAS	BMI	CG32	1	40	26.1	25.5	25.8
CMAS	BMI	SP	1	36	24.3	23.8	23.7
CMAS	BMI	SP	1	51	23.2	23.7	22.9
CMAS	BMI	CG32	2	67	23.6	23	23.4
CMAS	BMI	CG32	1	53	24	24.9	25.4
CMAS	BMI	CG32	2	51	32.4	32.4	34
CMAS	BMI	CG32	1	46	24	26	26.3
CMAS	BMI	SP	1	69	26.7	26.4	26.4
CMAS	BMI	SP	1	27	29.9	31.2
CMAS	BMI	SP	1	59	24.7	23.7	24.7
CMAS	BMI	SP	1	37	22.1	22.6	23.6
CMAS	BMI	CG48	2	70	30.8	32.1	33.7
CMAS	BMI	CG32	2	51	33.6	34.2	35.6
CMAS	BMI	SP	1	62	24.3	25.2	25
CMAS	BMI	SP	1	58	24.1	23.6	23.7
CMAS	BMI	CG48	2	57	27.7	27.7	27.7
CMAS	BMI	SP	1	44	31.1	31.1	29.8
CMAS	BMI	CG32	1	50	28.6	28.6	27.5
CMAS	BMI	CG48	2	32	22.2	22.2	22.8
CMAS	BMI	SP	2	46	32	30.9	30.9
CMAS	BMI	CG48	2	44	26.8	26.8	26.2
CMAS	BMI	CG32	1	53	28.1	26.8	27
CMAS	BMI	CG32	1	53	29.1	29.4	29.4
CMAS	BMI	CG32	1	55	20.6	20.6	21.5
CMAS	BMI	CG48	2	53	27.5
CMAS	BMI	CG48	1	53	23.5	25.3	25.3
CMAS	BMI	CG32	1	59	25.6	26.4	26.8
CMAS	BMI	CG48	1	45	31.8	32.5	32.9
CMAS	BMI	SP	1	38	25.8	25.8	26.1
CMAS	BMI	SP	1	41	29.1	29	27.9
CMAS	BMI	CG48	1	48	26.7	26.7	26.7
CMAS	BMI	SP	2	50	25.5	25.4	26.3
CMAS	BMI	CG48	1	46	24.2	24.2	24.4
CMAS	BMI	CG32	1	42	30.7	31.3
CMAS	BMI	CG48	1	52	25.4	25.6	25.9
CMAS	BMI	SP	1	43	22.6	22.4	22
CMAS	BMI	CG32	1	56	25.9	25.9	25.5
CMAS	BMI	CG32	1	60	27	27	27.7
CMAS	BMI	SP	1	54	26.4	26.4	26.4
CMAS	BMI	CG48	1	56	27.4	27.4
CMAS	BMI	SP	2	67	23.5	23.1	23.5
CMAS	BMI	CG32	1	51	25
CMAS	BMI	CG32	1	65	25.4	25.4	25.7
CMAS	BMI	CG32	1	65	26	25.3	25.3
CMAS	BMI	CG48	1	42	23.9	24.9	25.7
CMAS	BMI	CG32	1	46	27	27	26.9
CMAS	BMI	CG32	1	45	24.1	24.4	24.1
CMAS	BMI	CG48	1	55	27.7	26.9	26.5
CMAS	BMI	CG32	1	48	31.2	30.5	31.6
CMAS	BMI	CG48	1	29	28.1	27.6	28.4
CMAS	BMI	CG32	1	41	29.3	28.8
CMAS	BMI	SP	1	40	25.8	26.4	27
CMAS	BMI	CG48	1	60	25.5	25.5	26
CMAS	BMI	SP	2	37	30	30.8	31.6
CMAS	BMI	CG48	1	57	31.1	31.8	31.8
CMAS	BMI	CG32	1	40	27.3	28	28.7
CMAS	BMI	SP	2	49	25.3	25.6	26.3
CMAS	BMI	SP	2	70	20.8	21.6	21.2
CMAS	BMI	CG32	2	51	25.2	26.3	26.3
CMAS	BMI	CG48	1	53	26.4	27.1	27.7
CMAS	BMI	CG32	2	54	26.6	28	28.5
CMAS	BMI	CG48	1	63	26	24.6	26
CMAS	BMI	CG48	1	32	30.8	31.5	32.2
CMAS	BMI	CG48	2	49	26.7	25.3	24.8
CMAS	BMI	CG48	2	45	26.2	27.2	27.2
CMAS	BMI	CG48	2	46	24.7	23.8	23.6
CMAS	BMI	CG32	1	45	24.9	24.9	25.1
CMAS	BMI	SP	1	56	24	24	24
CMAS	BMI	SP	1	46	28.3	27.7	27.7
CMAS	BMI	SP	1	40	23.2	22.7	23.2
CMAS	BMI	SP	1	45	20.6	21.2	21.2
CMAS	BMI	CG32	1	65	26.1	26.6	27.7
CMAS	BMI	CG32	2	51	24.3	24.5	26.4
CMAS	BMI	CG32	1	64	24.7	25.7
CMAS	BMI	CG48	2	52	26.2	26.4	26.8
CMAS	BMI	CG32	1	41	24.1
CMAS	BMI	SP	1	61	25.4	24.7	25.3
CMAS	BMI	CG32	1	41	31.2	32.5	32.8
CMAS	BMI	CG32	1	57	28.5	28.5	28.3
CMAS	BMI	CG48	2	58	24.8
CMAS	BMI	CG32	1	50	22.1		22.7
CMAS	BMI	SP	1	53	26.4	26.4	27.2
CMAS	BMI	CG48	1	65	23.3	24.6	25.1
CMAS	BMI	SP	2	51	20.5	20.2	19.7
CMAS	BMI	CG32	2	52	21.1	20.6	19.7
CMAS	BMI	CG32	2	67	30.4	31.4	31.6
CMAS	BMI	SP	1	56	28.1	28.9	28.9
CMAS	BMI	CG32	1	58	25.7	26	25.9
CMAS	BMI	SP	1	64	28	28.7	28.7
CMAS	BMI	SP	1	49	25.2	24.8	24.8
CMAS	BMI	CG48	1	45	23	24.3	24.3
CMAS	BMI	CG32	1	62	20.2	21.6	20.6
CMAS	BMI	SP	2	36	23.7
CMAS	BMI	CG48	1	51	23.1	23.4	23.4
CMAS	BMI	SP	2	42	23.2	23.2	22.8
CMAS	BMI	CG48	1	49	28.5	29.3	29.5
CMAS	BMI	SP	2	60	30.1	30.1	31.3
CMAS	BMI	SP	1	67	23.6	23.9	23.2
CMAS	BMI	SP	1	45	22.6	23.6	23.2
CMAS	BMI	SP	1	59	24.3	25	23.6
CMAS	BMI	CG48	2	65	22.6	24.8	24.6
CMAS	BMI	CG48	1	42	24.1	24.1	24.8
CMAS	BMI	SP	2	41	34.9	34.9	34.3
CMAS	BMI	SP	1	51	20.8	20.8	20.8
CMAS	BMI	CG32	1	69	31.4	32	31.8
CMAS	BMI	CG32	1	52	26.4	26.4	26.4
CMAS	BMI	CG48	1	55	24.1	23.1	23.1
CMAS	BMI	SP	2	52	26.6	25.4	25
CMAS	BMI	SP	1	51	25	25.3	25
CMAS	BMI	SP	2	68	25.2	25.4	25.1
CMAS	BMI	CG48	1	58	24.7	23.7	23.7
CMAS	BMI	CG48	2	39	24.4
CMAS	BMI	CG32	1	58	27.2	28	27.9
CMAS	BMI	CG48	1	37	22.8	23.7	23.3
CMAS	BMI	CG48	1	49	24.1	24.9	26.2
CMAS	BMI	CG32	1	36	24.8
CMAS	BMI	CG48	1	61	23.4		22.5
CMAS	BMI	SP	1	52	23.3	23.9	22.9
CMAS	BMI	SP	1	65	26.3	27.2	26.3
CMAS	BMI	SP	1	43	23.6	24.3	24.9
CMAS	BMI	CG48	1	45	26.8	27	27.1
CMAS	BMI	CG48	1	41	23.2	22.2	22.5
CMAS	BMI	CG48	2	69	25.1	25.5	25.5
CMAS	BMI	CG32	2	61	24.8		24
CMAS	BMI	CG48	1	52	25.7	26.1	27.1
CMAS	BMI	CG32	2	66	23.4	23.4	23.4
CMAS	BMI	CG32	1	57	28.1	28.7	29.2
CMAS	BMI	CG32	2	47	27.2	29.2	29.9
CMAS	BMI	SP	1	55	27.2	27	26.8
CMAS	BMI	SP	2	39	27.1	25.7	26.2
CMAS	BMI	CG32	1	47	28.7	29.9	30
CMAS	BMI	CG48	2	52	22.8	24.4	23.6
CMAS	BMI	SP	1	46	22.3	22.8	22.8
CMAS	BMI	CG48	1	36	24.9	24.7	25.2
CMAS	BMI	SP	1	42	30.8	30.8	31.1
CMAS	BMI	SP	2	58	32.9	32.9	32.9
CMAS	BMI	CG48	2	34	23	23.7	24.5
CMAS	BMI	CG48	2	63	31.7	31.1	31
CMAS	BMI	CG32	1	56	30.9	31.4	32.6
CMAS	BMI	CG32	2	58	29
CMAS	BMI	CG32	2	58	25	25.3	25.3
CMAS	BMI	SP	2	65	19.9	19.9	19.9
CMAS	BMI	CG32	1	39	23.3	23	23
CMAS	BMI	SP	1	44	27.4	28.4	28.4
CMAS	BMI	SP	2	42	22.8	22.4	22.8
CMAS	BMI	CG48	1	43	26
CMAS	BMI	SP	1	51	27.6	28	27.3
CMAS	BMI	CG48	2	47	29.5	30.8	31.6
CMAS	BMI	CG48	2	60	25	25	25.2
CMAS	BMI	SP	2	57	21.5	21.8
CMAS	BMI	SP	1	59	23.2	22	22.2
CMAS	BMI	CG48	1	51	29.9	29.9	31.2
CMAS	BMI	SP	2	46	26.3	25.4	25.2
CMAS	BMI	SP	1	63	20.1	20.1	20.1
CMAS	BMI	SP	1	52	24	24.2	24.5
CMAS	BMI	CG48	2	51	25.1	25.1	26.7
CMAS	BMI	SP	1	31	21.1	20.5	20.5
CMAS	BMI	CG48	2	59	19.6	20	20
CMAS	BMI	CG48	1	57	19.4	19.7	20.2
CMAS	BMI	CG48	1	43	25.7	25.9	26
CMAS	BMI	SP	1	51	24.5	25.4	25.7
CMAS	BMI	CG48	2	43	23.1	23.3	23.7
CMAS	BMI	CG32	2	32	20.8	21.1	21.5
CMAS	BMI	CG32	1	40	26.3	25.1	22.5
CMAS	BMI	CG48	1	66	27.1	25.2	26.1
CMAS	BMI	CG48	2	56	19.7	19.7	20.5
CMAS	BMI	SP	2	41	22.2	21.8	22.2
CMAS	BMI	SP	1	54	26.6	25.9	25.2
CMAS	BMI	CG48	2	50	19	18.3	18.6
CMAS	BMI	CG48	1	38	23.8	24.3	24.7
CMAS	BMI	SP	2	50	19.7	18	17.6
CMAS	BMI	SP	1	45	24.2	24.5	24.6
CMAS	BMI	SP	1	37	26	26	25.4
CMAS	BMI	CG48	1	56	28.1	28.1	27.9
CMAS	BMI	CG48	1	68	25.1	25.2	25.9
CMAS	BMI	CG32	2	58	22.7	22.7	23.4
CMAS	BMI	CG32	1	48	24.7	23.6	23.6
CMAS	BMI	CG48	1	40	30.9	32	31.8
CMAS	BMI	CG48	2	67	33.5	34.2	35.2
CMAS	BMI	SP	1	41	32.2	32.2	32.4
CMAS	BMI	CG48	1	62	26.5	27.4	27.9
CMAS	BMI	CG32	2	53	30.5	30.5	30.5
CMAS	BMI	CG48	2	56	26.4	27.7	28.1
CMAS	BMI	SP	2	49	23.7	23.5	23.5
CMAS	BMI	CG32	1	42	29.6	28.4	28.5
CMAS	BMI	CG32	1	63	27.2	27.1	27.4
CMAS	BMI	CG32	1	59	25.5	25.5	25.2
CMAS	BMI	CG48	2	54	28	29.1	29.8
CMAS	BMI	CG48	2	43	26.7	26.7	26.2
CMAS	BMI	SP	1	46	25.4	25.4	25.2
CMAS	BMI	CG48	1	50	23.1	21.2	21.6
CMAS	BMI	CG48	1	45	24.7	26.7	26.4
CMAS	BMI	SP	1	36	25.1	25.4	25.9
CMAS	BMI	SP	2	50	30.9	31.6	31.4
CMAS	BMI	CG32	2	61	20.7	21.1	22.3
CMAS	BMI	CG48	1	46	25	25	25.6
CMAS	BMI	CG48	2	51	34.9	34.9	34.9
CMAS	BMI	SP	1	33	25.9	25.2	26.6
CMAS	BMI	CG32	1	42	31.6	32	31.2
CMAS	BMI	SP	1	45	28.3	28.7	28.7
CMAS	BMI	CG48	2	58	25.2	25.2	25.2
CMAS	BMI	CG32	2	31	34.6	35	35
CMAS	BMI	CG32	1	44	25.9	26.6	27.3
CMAS	BMI	CG32	1	54	24.8	27.4	27.4
CMAS	BMI	CG32	2	37	26.7	25.1	26.7
CMAS	BMI	CG48	2	25	31.5	32.5	32.5
CMAS	BMI	SP	2	42	31.5	31.6	31.2
CMAS	BMI	CG32	2	60	22.2	21.7
CMAS	BMI	SP	1	46	26.1	23.8	22.1
CMAS	BMI	SP	1	27	30	30.6	30.9
CMAS	BMI	CG48	2	38	23.5	25.2	25.2
CMAS	BMI	SP	2	44	26.6		26.6
CMAS	BMI	CG48	1	51	31.2	31.2	31.2
CMAS	BMI	CG48	2	23	23.9	23.9	23.9
CMAS	BMI	CG48	2	35	26.6	27.3	26.6
CMAS	BMI	SP	1	43	25.3	25.2	25.2
CMAS	BMI	SP	2	47	31.2	32.8	33.2
CMAS	BMI	CG32	2	55	21.5
CMAS	BMI	SP	1	39	27.1	27	27.7
CMAS	BMI	CG48	2	40	27.9	28.7	29
CMAS	BMI	SP	1	62	24.4	25.4	25.4
CMAS	BMI	SP	2	52	28	27.2	27.2
CMAS	BMI	CG48	2	58	18.5	19	19.3
CMAS	BMI	CG32	1	20	30.4	30.2	30.5
CMAS	BMI	CG48	1	24	34.4	34.7	34.7
CMAS	BMI	CG32	1	45	29.9	29.7	29.7
CMAS	BMI	SP	1	52	22	22	22.1
CMAS	BMI	CG48	1	37	30.8	30.4	29.8
CMAS	BMI	CG48	2	63	25.8
CMAS	BMI	CG48	1	52	27.7	28.4	28.7
CMAS	BMI	CG32	2	47	22.4	22	23
CMAS	BMI	CG48	1	55	24.2	23.9	24.5
CMAS	BMI	CG32	2	56	22.3	22.9	23.4
CMAS	BMI	CG48	1	46	27.3	28	27.5
CMAS	BMI	CG32	2	34	27.3	28	27.3
CMAS	BMI	CG48	1	52	25.6	25.6	24.2
CMAS	BMI	CG32	1	42	27.7	28.4	28.1
CMAS	BMI	SP	2	36	28.2	28.9	28.4
CMAS	BMI	CG32	1	38	26	25.6	26.3
CMAS	BMI	CG32	2	50	28.2	27.2	26.8
CMAS	BMI	CG48	1	45	26.3	25.9	26.3
CMAS	BMI	SP	1	39	22.6	22.8	23.2
CMAS	BMI	CG32	2	50	24.6	25.6	26.2
CMAS	BMI	SP	1	69	24.9	24.7	24.9
CMAS	BMI	CG32	1	55	25	25	25
CMAS	BMI	SP	2	58	28.2	28.2	27.8
CMAS	BMI	SP	1	38	27.5	27.1	27.5
CMAS	BMI	CG32	2	51	21.2	20.4	21.2
CMAS	BMI	CG48	1	47	26	27.3	26.9
CMAS	BMI	CG48	2	63	20.5	19.6	19.5
CMAS	BMI	CG48	1	64	24.2	24.2	24.5
CMAS	BMI	SP	1	60	28.1	27.6	27.2
CMAS	BMI	CG48	1	40	26.7	25.6	26.2
CMAS	BMI	SP	1	59	31.2	30.6	31.2
CMAS	BMI	SP	1	41	29.8	29.1	29.1
CMAS	BMI	CG48	2	51	21.6	22.2	21
CMAS	BMI	CG32	1	51	20	18.9	19.4
CMAS	BMI	SP	1	61	26.3	25.2	25.6
CMAS	BMI	CG48	1	48	20.1	19.7	20.5
CMAS	BMI	CG48	2	48	27.9	27.5	27.5
CMAS	BMI	SP	1	57	24.1	23.5	24.7
CMAS	BMI	CG48	1	56	28.1	29.1	30.4
CMAS	BMI	CG48	2	63	23.3	22.2	22.6
CMAS	BMI	CG48	1	36	27.3		25.4
CMAS	BMI	CG32	2	54	20.8
CMAS	BMI	CG48	1	41	26.7	27.4	28
CMAS	BMI	SP	1	65	31.4	31.6	31.6
CMAS	BMI	CG32	1	37	23.7		23
CMAS	BMI	CG32	1	59	26.3	26.6	27.3
CMAS	BMI	SP	1	41	22.4	23.6	23.2
CMAS	BMI	SP	1	44	22.1	24.1	23.3
CMAS	BMI	CG48	2	49	24.7	24.6	24.9
contrast	Arm	estimate	SE	df	lower.CL	upper.CL	t.ratio	p.value	Trial	Outcome	percent_change	percent_SE	overall_time_p	p_tukey	displayed	n_participants
W12 vs W0	CG32	0.00691803	0.00332535	613.528	0.000387582	0.0134485	2.08039	0.037904	CMAP	BMI	0.694201	0.334843	4.74874e-09	0.0947454	FALSE	106
W24 vs W0	CG32	0.0210001	0.0033907	613.773	0.0143414	0.0276589	6.19346	1.0783e-09	CMAP	BMI	2.12222	0.346265	4.74874e-09	3.55624e-09	TRUE	106
W12 vs W0	CG48	0.0156637	0.00329284	613.094	0.00919706	0.0221303	4.75689	2.45375e-06	CMAP	BMI	1.5787	0.334483	2.1586e-13	7.3223e-06	FALSE	106
W24 vs W0	CG48	0.0263806	0.00341087	613.556	0.0196822	0.033079	7.73428	4.28449e-14	CMAP	BMI	2.67317	0.350205	2.1586e-13	3.25568e-10	TRUE	106
W12 vs W0	PB	-0.00808865	0.00299417	614.642	-0.0139687	-0.00220861	-2.70147	0.0070939	CMAP	BMI	-0.805603	0.297005	0.0149825	0.019401	FALSE	138
W24 vs W0	PB	-0.00697998	0.00311375	615.05	-0.0130948	-0.000865109	-2.24166	0.0253389	CMAP	BMI	-0.695567	0.309209	0.0149825	0.0651596	TRUE	138
W12 vs W0	CG32	0.00625427	0.00254476	901.127	0.00125992	0.0112486	2.4577	0.0141702	CMAS	BMI	0.627387	0.256073	1.19795e-06	0.0376581	FALSE	161
W24 vs W0	CG32	0.0132828	0.00252492	901.012	0.00832743	0.0182382	5.2607	1.79391e-07	CMAS	BMI	1.33714	0.255868	1.19795e-06	5.37031e-07	TRUE	161
W12 vs W0	CG48	0.00723452	0.00248741	900.424	0.00235273	0.0121163	2.90846	0.00372143	CMAS	BMI	0.726075	0.250547	4.6261e-11	0.0103914	FALSE	161
W24 vs W0	CG48	0.0172766	0.00248127	900.383	0.0124068	0.0221463	6.96279	6.42891e-12	CMAS	BMI	1.74267	0.252451	4.6261e-11	1.97875e-11	TRUE	161
W12 vs W0	SP	-0.00135804	0.00244003	899.75	-0.00614684	0.00343077	-0.556567	0.577962	CMAS	BMI	-0.135712	0.243671	0.841481	0.843125	FALSE	163
W24 vs W0	SP	-0.00107288	0.00244587	899.792	-0.00587316	0.0037274	-0.43865	0.661021	CMAS	BMI	-0.107231	0.244325	0.841481	0.8994	TRUE	163
Trial	Outcome	n_subjects	n_obs	n_W0	n_W12	n_W24	n_baseline_only	n_followup_only	n_complete_three_visits	singular
CMAP	BMI	350	968	350	322	296	28	0	296	FALSE
CMAS	BMI	485	1390	485	451	454	23	0	443	FALSE
Trial	Outcome	hypothesis	df1	df2	F_ratio	p_value	method	adjustment
CMAP	BMI	All three W24-minus-W0 log changes equal	2	613.66	30.982	1.51913e-13	Kenward-Roger joint F test	none
CMAS	BMI	All three W24-minus-W0 log changes equal	2	900.42	15.369	2.73474e-07	Kenward-Roger joint F test	none
contrast1	contrast	estimate	SE	df	lower.CL	upper.CL	t.ratio	p.value	p_holm	Trial	Outcome	control	displayed
CG32 vs control	W12 vs W0	0.0150067	0.00447471	614.025	0.00621909	0.0237943	3.35367	0.000846568	0.0025397	CMAP	BMI	PB	FALSE
CG48 vs control	W12 vs W0	0.0237523	0.00445061	613.794	0.0150121	0.0324926	5.33688	1.33239e-07	5.32956e-07	CMAP	BMI	PB	FALSE
CG32 vs CG48	W12 vs W0	-0.00874566	0.00467983	613.313	-0.0179361	0.000444766	-1.8688	0.062127	0.124254	CMAP	BMI	PB	FALSE
CG32 vs control	W24 vs W0	0.0279801	0.0046035	614.361	0.0189396	0.0370206	6.07802	2.1364e-09	1.0682e-08	CMAP	BMI	PB	TRUE
CG48 vs control	W24 vs W0	0.0333606	0.00461838	614.235	0.0242909	0.0424303	7.22344	1.50692e-12	9.04149e-12	CMAP	BMI	PB	TRUE
CG32 vs CG48	W24 vs W0	-0.00538048	0.00480946	613.66	-0.0148255	0.00406453	-1.11873	0.263694	0.263694	CMAP	BMI	PB	TRUE
CG32 vs control	W12 vs W0	0.00761231	0.00352555	900.471	0.000693055	0.0145316	2.15918	0.0310995	0.0932985	CMAS	BMI	SP	FALSE
CG48 vs control	W12 vs W0	0.00859256	0.00348438	900.099	0.00175411	0.015431	2.46602	0.0138477	0.0553906	CMAS	BMI	SP	FALSE
CG32 vs CG48	W12 vs W0	-0.000980247	0.00355851	900.785	-0.00796418	0.00600369	-0.275466	0.783022	0.783022	CMAS	BMI	SP	FALSE
CG32 vs control	W24 vs W0	0.0143557	0.00351532	900.425	0.00745654	0.0212549	4.08376	4.82579e-05	0.000241289	CMAS	BMI	SP	TRUE
CG48 vs control	W24 vs W0	0.0183495	0.0034841	900.096	0.0115115	0.0251874	5.26662	1.73906e-07	1.04343e-06	CMAS	BMI	SP	TRUE
CG32 vs CG48	W24 vs W0	-0.00399374	0.00354004	900.708	-0.0109414	0.00295395	-1.12816	0.259552	0.519104	CMAS	BMI	SP	TRUE
Arm	n	Trial	Outcome
CG32	106	CMAP	BMI
CG48	106	CMAP	BMI
PB	138	CMAP	BMI
CG32	161	CMAS	BMI
CG48	161	CMAS	BMI
SP	163	CMAS	BMI
Arm	Week	n	Trial	Outcome
CG32	0	106	CMAP	BMI
CG32	12	99	CMAP	BMI
CG32	24	94	CMAP	BMI
CG48	0	106	CMAP	BMI
CG48	12	101	CMAP	BMI
CG48	24	92	CMAP	BMI
PB	0	138	CMAP	BMI
PB	12	122	CMAP	BMI
PB	24	110	CMAP	BMI
CG32	0	161	CMAS	BMI
CG32	12	143	CMAS	BMI
CG32	24	146	CMAS	BMI
CG48	0	161	CMAS	BMI
CG48	12	151	CMAS	BMI
CG48	24	152	CMAS	BMI
SP	0	163	CMAS	BMI
SP	12	157	CMAS	BMI
SP	24	156	CMAS	BMI

### Sheet: K
Trial	Arm	delta_BMI	delta_log_HOMA
CMAP	CG48	0.4	-0.0112151
CMAS	CG48	0	-0.601416
CMAP	PB	-1.3	-0.985284
CMAP	PB	-1.2	-0.28585
CMAS	SP	-0.1	0.387614
CMAS	CG32	1.2	-0.343521
CMAP	CG32	1.8	-0.380098
CMAP	PB	0.1	0.186903
CMAS	CG48	-0.6	-1.86853
CMAP	CG48	0.4	0.61348
CMAP	PB	-2.6	-0.62832
CMAS	CG48	0.2	-0.355611
CMAS	CG32	-0.9	-1.15157
CMAP	CG48	-0.3	-0.294651
CMAP	CG48	-0.9	0.12033
CMAS	CG32	0	-0.938124
CMAP	CG32	3.5	-0.0412227
CMAP	CG32	0.7	-0.0546041
CMAS	SP	-0.2	-0.346042
CMAS	CG32	0.3	-1.27163
CMAS	CG48	0	-0.364919
CMAP	PB	-0.6	-0.370728
CMAP	PB	-0.6	0.263912
CMAP	CG32	1.2	-1.18721
CMAP	PB	0.7	0.166769
CMAS	SP	-0.2	0.265146
CMAS	SP	1.3	-0.432235
CMAP	PB	-0.4	-0.875344
CMAP	CG48	0.1	-0.160665
CMAS	SP	0	0.186901
CMAS	CG48	-1	0.152958
CMAS	CG48	0.8	-0.411229
CMAS	CG48	0	-0.911331
CMAS	CG48	1.7	0.436556
CMAP	CG32	1.3	0.079197
CMAP	PB	-1.6	-0.0101181
CMAS	SP	-0.4	-0.528241
CMAP	PB	-1.8	-0.373047
CMAP	CG48	1.5	-0.836375
CMAP	CG48	1.2	-0.235211
CMAS	SP	0	-0.22497
CMAS	CG48	0	-0.471788
CMAP	PB	-0.2	0.0577083
CMAP	PB	-0.8	-0.279839
CMAP	PB	1	-0.192186
CMAS	CG48	1.3	-0.0963708
CMAS	CG48	-0.7	-0.377054
CMAP	PB	0.6	0.199489
CMAS	CG48	0.2	-0.452408
CMAP	PB	-1.8	-0.365032
CMAP	CG48	0.6	0.0253637
CMAP	CG32	-0.1	-0.72461
CMAS	SP	0.2	1.15662
CMAS	CG32	1.9	0.979439
CMAP	PB	-0.5	0.405465
CMAS	CG48	0.7	0.504405
CMAS	SP	1	1.02689
CMAP	PB	-0.1	0.354545
CMAS	SP	0.6	0.0174677
CMAS	SP	-1.1	-0.802546
CMAP	CG48	1.4	-0.725288
CMAS	CG48	1.7	-0.954338
CMAS	CG32	0.4	0.25865
CMAS	CG32	0.8	-0.144766
CMAS	SP	0	-0.370822
CMAS	CG32	1.5	-0.501539
CMAS	SP	-2.1	-0.900515
CMAS	CG32	1.3	-0.500102
CMAP	CG32	0	-0.603199
CMAS	SP	0	0.0213228
CMAP	CG32	0	0.0517357
CMAP	CG32	0.8	-1.02909
CMAP	CG48	1.2	-0.539582
CMAS	CG48	0.2	-1.07949
CMAP	PB	0.9	0.244488
CMAP	CG48	0.6	-0.85854
CMAP	PB	-1.1	-0.0771133
CMAP	CG32	-1.3	-1.58542
CMAS	SP	-0.4	-0.154151
CMAP	CG48	2.9	-1.29361
CMAP	PB	0.3	-0.85174
CMAP	CG48	1.3	-1.01749
CMAP	CG32	-0.7	0.212059
CMAP	CG32	1.3	-0.865245
CMAS	SP	0.2	-0.781103
CMAS	CG32	-1.2	-0.550727
CMAS	CG48	-0.4	1.52576
CMAS	CG48	1.5	-0.227632
CMAP	CG32	0.8	0
CMAS	CG32	1.4	-0.236765
CMAP	CG32	0.2	-0.108498
CMAP	PB	-0.4	-0.0285734
CMAS	CG32	-0.4	-0.756326
CMAS	SP	-0.6	-0.297252
CMAS	SP	-1.2	-1.30887
CMAP	PB	0.1	-0.83392
CMAS	CG48	0.4	-0.145995
CMAS	CG48	0	-0.653926
CMAS	CG32	-0.3	-0.577903
CMAS	CG48	0.7	0.190876
CMAS	CG48	2.9	-0.880963
CMAS	CG32	0	0.330444
CMAS	CG48	2.1	-0.661866
CMAS	CG48	0	-0.525928
CMAS	SP	1	0.0618343
CMAS	CG48	1.3	-0.362905
CMAS	SP	-0.8	-0.819529
CMAS	SP	-0.5	-0.416894
CMAS	CG32	1.4	0.801455
CMAS	CG48	1.3	-0.763185
CMAP	CG32	-0.8	-0.0560895
CMAS	CG32	0	-0.510826
CMAP	CG48	0.2	-0.548289
CMAP	PB	-1.6	0.104943
CMAS	CG32	0.7	0.738835
CMAP	PB	1.4	-0.255653
CMAP	CG32	0.5	0.562547
CMAP	PB	0.4	0.755279
CMAS	CG32	0	-0.98211
CMAS	CG48	1.8	-0.539341
CMAS	CG48	-0.8	-0.069656
CMAP	PB	0.1	-0.642191
CMAS	SP	-0.7	0.284194
CMAS	SP	-0.3	-0.760826
CMAS	CG48	-0.5	-0.36179
CMAS	CG32	-0.2	0.13459
CMAP	CG48	1.4	-0.0246926
CMAS	CG48	0	-0.699105
CMAP	PB	1.1	0.115363
CMAS	CG48	0.3	-0.0856664
CMAS	CG48	-2.5	-1.30069
CMAS	SP	0.4	-0.477227
CMAP	CG48	3	-1.01773
CMAP	PB	0.8	0.074635
CMAP	CG32	2.2	-0.260094
CMAP	CG48	0.7	-0.0123306
CMAP	CG48	1.3	-0.212254
CMAS	SP	-0.1	-0.0442728
CMAS	CG48	1.6	-0.864997
CMAS	CG32	0.4	1.6258
CMAS	CG32	1.4	0.255579
CMAS	CG48	2.5	-0.431545
CMAP	CG48	1.7	-1.21197
CMAS	CG48	0.6	-0.606312
CMAS	CG48	0	-1.11983
CMAP	CG32	0.7	-0.10276
CMAP	CG32	2.1	-0.331885
CMAS	CG32	0.2	-0.384309
CMAP	CG32	0.5	-0.00380953
CMAP	CG48	0.7	-0.84067
CMAP	CG32	1.3	-0.66729
CMAS	CG32	0	0.158224
CMAS	CG48	-0.6	0.0375044
CMAS	CG32	1.5	0.370183
CMAS	CG48	0.3	-0.424298
CMAS	CG48	1	-0.670051
CMAS	SP	-0.9	-0.496437
CMAP	CG48	0.6	-0.231165
CMAP	CG32	0.5	-0.209721
CMAS	CG48	0.5	-0.202398
CMAP	CG48	1.8	-0.597977
CMAS	CG48	1.1	-0.544191
CMAS	CG32	1.4	-0.269664
CMAS	CG32	2	-0.731637
CMAS	CG48	0.4	-0.601931
CMAS	CG32	0.1	-0.12321
CMAS	SP	-0.3	0.421026
CMAS	CG48	1.4	-0.198752
CMAS	CG32	-2	-0.266629
CMAS	SP	-0.4	-0.122734
CMAP	CG32	0	0.0177782
CMAP	PB	-0.4	-0.148683
CMAP	CG32	1.5	-0.271934
CMAS	CG32	0.4	0.0870114
CMAP	CG48	1.8	-0.172141
CMAP	CG48	-2.8	-0.510826
CMAP	CG48	-0.6	-0.386344
CMAP	PB	0.2	-0.480054
CMAS	CG48	0.7	-0.857769
CMAP	CG32	0.3	-0.775983
CMAP	CG32	0.2	0.119383
CMAS	CG48	0.9	-0.733969
CMAS	CG32	0	-0.458669
CMAP	CG32	2.2	-1.03598
CMAP	CG48	-0.8	-0.531995
CMAS	SP	-4	-1.19034
CMAS	CG32	-0.4	0.2942
CMAS	CG48	0	-0.211758
CMAS	SP	-0.1	-0.445947
CMAP	PB	1	0.392135
CMAS	CG48	1.4	-1.23949
CMAP	PB	-0.4	0.454255
CMAS	CG32	1	0.013423
CMAS	CG48	0.2	-0.840129
CMAP	CG48	1	-1.04004
CMAS	SP	1	0.192684
CMAS	SP	-1.1	-0.116972
CMAP	CG48	0.6	0.247799
CMAS	CG48	-0.4	-0.989829
CMAP	CG48	-0.6	0.194156
CMAS	SP	0.8	-0.0862958
CMAP	PB	-0.9	-0.456483
CMAP	PB	-0.7	-0.494947
CMAP	CG32	1.3	-0.262087
CMAS	SP	-0.5	-1.55011
CMAS	CG48	1.1	-0.0560895
CMAS	CG32	1.4	-0.490406
CMAS	CG48	0.9	-0.446176
CMAS	CG48	1.9	0.0768202
CMAS	CG48	0.9	0.310631
CMAS	CG48	0.6	-0.790945
CMAS	CG48	0.5	0.0230957
CMAS	SP	-0.4	0.177917
CMAS	SP	0.3	-0.67478
CMAP	CG32	0.6	-0.92459
CMAS	CG48	0.4	-0.166538
CMAS	SP	-0.3	-0.559046
CMAS	CG48	0.5	-0.370098
CMAP	PB	-1.6	0.120286
CMAS	CG32	0	-0.366496
CMAS	SP	-1.6	-0.128833
CMAP	PB	1.4	-0.615958
CMAS	CG32	0.4	-0.419258
CMAS	CG48	0	-0.739173
CMAS	CG32	0	0.0264121
CMAP	PB	-0.1	-0.222601
CMAS	CG48	1.8	0.0565957
CMAP	CG48	1.5	-1.22503
CMAS	CG48	0.3	0.215252
CMAP	PB	0.5	-0.0431722
CMAS	CG32	0.7	-1.13095
CMAS	CG32	-1.1	0.263667
CMAS	SP	-0.2	0.758942
CMAS	CG48	0.3	0.115573
CMAS	SP	0	0.350417
CMAS	CG48	0.4	-0.0584108
CMAS	CG48	0.3	-0.248041
CMAS	CG48	0.8	0.214657
CMAS	CG32	0	-0.191778
CMAP	PB	-0.4	-0.254425
CMAP	CG32	1.5	-0.80449
CMAS	CG32	0.4	-0.071619
CMAS	SP	-1.1	-0.440556
CMAS	SP	0.8	0.258445
CMAS	CG48	-1	-1.00597
CMAS	SP	0	-0.486176
CMAS	CG48	0.4	-0.528067
CMAS	CG32	1.1	-0.692191
CMAS	CG32	0.7	-0.170289
CMAS	CG32	-0.4	-1.15474
CMAP	CG48	1.5	-0.0296665
CMAS	CG32	-1.1	-0.969188
CMAP	CG48	-1.9	-0.705123
CMAS	SP	0.5	-1.01193
CMAP	CG32	-1.5	-0.062381
CMAP	PB	1.6	0.223144
CMAP	CG48	1.1	-0.0309622
CMAP	CG48	-1.7	-0.360209
CMAS	CG32	0	-0.213574
CMAS	SP	0.9	0.510826
CMAP	PB	-0.6	0.276309
CMAS	SP	1.6	0.0559757
CMAS	CG32	1.4	-0.295322
CMAS	SP	0.5	0.5564
CMAS	CG32	-0.3	0.236114
CMAP	CG32	0.8	0.0834626
CMAP	CG48	2	-0.195807
CMAS	SP	-0.1	0.132172
CMAS	CG32	0.3	0.170586
CMAP	CG48	2	1.54511
CMAS	SP	0.7	0.441551
CMAP	CG32	1.5	-1.23613
CMAS	SP	-0.4	-0.569786
CMAS	CG32	-0.2	0.210652
CMAS	CG48	-0.6	0.351052
CMAP	CG32	-0.5	-0.00505052
CMAP	CG32	0.5	-0.112709
CMAS	CG48	1.7	-0.108409
CMAP	CG32	-0.4	-0.341749
CMAS	CG32	1.6	-0.460261
CMAS	SP	-0.4	-0.0846529
CMAS	SP	2	-0.0562397
CMAP	CG48	0.4	0.221639
CMAP	PB	1.2	0.351631
CMAP	CG32	0.7	-0.626772
CMAS	CG48	0.3	-0.773805
CMAS	SP	-0.6	-0.333208
CMAP	CG48	1.5	-0.02755
CMAP	CG48	0.4	-3.14676
CMAS	CG32	0.8	-0.296169
CMAP	CG48	-0.6	0.0254467
CMAS	SP	0	0.524812
CMAP	PB	-0.1	-0.412708
CMAP	CG32	0	-1.06664
CMAP	CG32	0.9	-0.993086
CMAP	PB	-0.4	-0.203961
CMAS	SP	0	-0.178937
CMAS	CG48	0	-0.537317
CMAS	SP	1	0.802962
CMAS	SP	-0.3	-1.27453
CMAP	CG48	-2.2	-0.263762
CMAS	CG48	1	-0.852479
CMAP	CG32	0.2	-0.0879013
CMAS	SP	-1	0.242051
CMAP	CG32	0	-0.384802
CMAS	CG32	0.6	-0.300421
CMAS	SP	0.7	-0.0192819
CMAS	CG48	1.8	0.0176996
CMAP	PB	-0.4	-0.0840494
CMAP	CG48	-0.2	-1.01703
CMAP	CG32	-0.9	0.251642
CMAS	CG32	-0.3	-0.982078
CMAP	CG48	0.8	-0.77935
CMAS	SP	0.3	-0.42103
CMAS	CG32	0.8	-0.178356
CMAP	CG48	0.4	-0.95784
CMAP	PB	0.6	0.0346856
CMAS	CG48	-0.4	-0.711058
CMAP	PB	1.8	0.299826
CMAS	CG32	-0.4	-0.55821
CMAP	PB	0.1	0.629778
CMAS	CG32	1.1	0.314055
CMAS	CG48	0.8	-0.392958
CMAS	CG32	0.8	-0.934309
CMAP	CG48	0.5	-0.332471
CMAS	CG48	1.3	0.158605
CMAP	CG48	0.9	-0.832649
CMAS	CG48	-0.7	-0.846137
CMAS	CG32	0.3	-0.240848
CMAP	CG32	1.1	-0.529518
CMAS	CG32	1.4	-0.303855
CMAS	CG48	-0.3	-0.432472
CMAS	CG32	1.1	0.252091
CMAS	SP	0	-0.273366
CMAS	CG48	0.6	-0.274273
CMAS	CG48	1.3	-0.296508
CMAP	CG32	1.7	0.40358
CMAP	PB	-0.2	-0.533328
CMAP	CG32	0.4	-0.275801
CMAS	CG32	1.5	-0.232252
CMAS	CG48	0.3	0.0197159
CMAP	CG32	-0.2	-0.0574571
CMAP	PB	-0.7	0
CMAS	CG32	1	0.193037
CMAP	CG48	0.4	-0.736466
CMAS	CG48	-1.7	0.0150379
CMAP	CG32	0.4	-0.429998
CMAS	CG32	-0.2	-0.182322
CMAP	CG32	1	0.520098
CMAS	CG48	0.6	-0.453513
CMAS	SP	-0.1	0.980829
CMAS	SP	-0.4	-0.534202
CMAP	CG32	0.2	-0.166497
CMAS	CG32	0.7	-0.526093
CMAP	PB	0.9	0.592342
CMAS	CG48	2	-0.506052
CMAS	CG48	-1	-0.232705
CMAS	CG32	0.2	-0.597402
CMAS	SP	-0.8	-0.209291
CMAS	CG32	1.6	-1.13301
CMAS	CG32	-1.1	-0.63214
CMAP	PB	0.9	0.169788
CMAS	CG32	0.3	-0.562677
CMAS	CG48	-0.7	-0.173444
CMAP	CG32	-1.1	-1.1421
CMAS	SP	-0.4	-0.369599
CMAP	PB	0.4	0.138951
CMAP	PB	-0.4	0.765963
CMAS	CG48	1.9	-0.684526
CMAS	SP	1.3	0.53166
CMAS	CG32	-0.3	0.287682
CMAP	CG48	2.6	-0.258862
CMAS	SP	-1.2	-0.307112
CMAP	CG32	-0.6	-0.558454
CMAP	CG32	0.5	0.232193
CMAS	CG48	0.8	-0.26922
CMAS	CG48	-0.4	2.1453
CMAS	CG32	-0.7	-1.80638
CMAS	CG48	1.6	-0.280773
CMAS	SP	-0.2	-0.212495
CMAS	SP	0.8	0.123739
CMAS	CG48	1	-0.175311
CMAS	CG32	-0.7	0.0722495
CMAP	PB	-0.8	-0.523913
CMAP	PB	-0.3	-0.255095
CMAS	CG48	-1.1	-0.502629
CMAS	SP	0.3	0.293348
CMAP	PB	-0.6	-0.107145
CMAS	SP	0.8	0.627764
CMAS	CG32	2.2	-0.964609
CMAS	SP	0	0.167054
CMAP	CG32	-0.2	0.0169976
CMAS	CG48	0.9	-0.0755483
CMAS	CG32	0.3	-0.497129
CMAP	CG48	0.9	-0.689139
CMAS	CG32	1.5	0
CMAP	PB	-0.7	0.0511791
CMAS	CG48	1.4	-0.673345
CMAP	CG48	2.6	0.106483
CMAS	SP	-0.6	0.0034904
CMAP	CG48	0.3	0.113108
CMAS	CG32	-0.4	0.392617
CMAS	CG48	2.1	-0.091216
CMAS	CG32	0	0.119608
CMAP	CG32	0.6	-0.154935
CMAS	CG32	0.2	-0.746216
CMAP	CG32	1	-0.620827
CMAS	SP	-0.2	-0.00982005
CMAP	PB	0	-0.428126
CMAS	CG48	-0.2	-0.201422
CMAS	SP	-0.3	-0.197891
CMAS	SP	0.4	-0.405465
CMAS	SP	-0.1	0.215975
CMAP	CG48	3.4	-0.233684
CMAS	CG32	0.7	-1.03977
CMAS	CG48	1.7	-0.152407
CMAS	CG32	1.1	-0.694748
CMAS	CG48	-0.5	-0.866811
CMAS	CG48	0	-0.272841
CMAP	PB	-0.2	-0.233449
CMAP	PB	-0.8	-0.0903392
CMAP	PB	0.5	0.474666
CMAP	PB	-0.7	0.217913
CMAS	CG32	1.6	-0.355568
CMAP	CG32	1.6	-0.418369
CMAS	CG32	0.9	-1.1815
CMAS	SP	0.6	0.427906
CMAP	CG48	0	-0.74684
CMAP	CG32	0.8	-0.382551
CMAP	CG32	1.6	0.0668629
CMAS	CG48	1	-0.25626
CMAS	SP	-0.6	0.21004
CMAP	PB	0	0.0891278
CMAS	CG48	0.3	0.0905083
CMAS	SP	0	0.313999
CMAS	SP	0.4	-1.81625
CMAP	CG32	1.4	-0.297576
CMAP	CG32	1.1	-0.81647
CMAP	CG48	-0.3	-1.11213
CMAS	SP	0	-0.079385
CMAP	CG32	1.6	0.220943
CMAS	CG32	1.6	-0.569468
CMAP	CG32	-0.8	-0.1723
CMAS	SP	1.5	0.218745
CMAS	CG48	1.2	0.0174423
CMAS	CG32	0	-0.0011396
CMAS	SP	-0.4	0.046393
CMAP	PB	-1.1	-0.216528
CMAP	CG48	1.1	-0.309358
CMAP	CG48	0.8	-0.553854
CMAP	PB	-0.3	-0.861482
CMAS	CG32	-0.2	-0.554464
CMAS	CG48	1.8	-0.0461177
CMAS	CG32	-0.9	-0.287682
CMAS	CG32	2.7	-0.435636
CMAS	CG32	1.1	-0.310346
CMAS	CG48	-0.2	-0.69679
CMAP	CG48	1.5	-0.10661
CMAS	CG32	1.2	-0.183215
CMAS	CG32	1.2	0.340759
CMAP	PB	-0.7	-0.741992
CMAS	CG48	0.2	-0.732792
CMAS	CG32	1.3	-1.89598
CMAS	CG32	0.4	0.451375
CMAP	CG48	1.5	-0.531304
CMAS	CG48	2.3	-0.67943
CMAP	CG48	2	-0.559616
CMAP	CG48	3.2	-0.445278
CMAP	CG32	0.5	-0.349112
CMAS	SP	0.6	-0.300892
CMAS	CG48	1.4	0.635989
CMAP	CG32	1.7	-1.07023
CMAS	SP	-0.3	1.33692
CMAS	SP	0.6	0.501069
CMAP	CG32	1.6	-0.448104
CMAS	CG32	-0.6	-0.748717
CMAS	SP	-0.9	-0.425617
CMAS	SP	0.2	-1.13876
CMAS	CG48	0.5	0.146183
CMAS	CG32	0.4	-0.972564
CMAP	CG48	0.7	-0.0941872
CMAP	CG32	0.9	0.0880197
CMAS	CG48	1	-0.0501358
CMAS	CG32	-0.1	-0.329958
CMAP	CG32	-0.8	0.421832
CMAS	SP	0	-0.165928
CMAP	PB	-0.2	0.776312
CMAP	CG48	0.8	-1.13635
CMAP	PB	1	0.443419
CMAP	PB	0.7	-0.101832
CMAP	CG32	1.7	-0.328504
CMAP	PB	1.5	-0.294239
CMAS	CG48	1.5	0.43319
CMAP	PB	-1.3	-0.198765
CMAP	PB	0	0.404636
CMAS	CG48	-0.5	-0.54773
CMAS	SP	-0.6	0.474232
CMAS	SP	0.8	1.80669
CMAS	CG32	0.7	1.09234
CMAP	PB	0	-0.444686
CMAP	CG32	0	0.181499
CMAP	CG48	1.2	-0.406201
CMAS	SP	0	-0.169559
CMAS	CG48	0.3	-0.0133632
CMAP	CG32	1.3	0.303621
CMAP	CG48	0.2	-0.709761
CMAS	CG48	-0.9	-1.38996
CMAP	CG48	-1	-0.571786
CMAP	PB	-0.8	-0.471714
CMAS	CG48	-1.2	-1.08392
CMAP	CG48	0.5	-0.0992982
CMAP	CG48	1.8	0.110922
CMAS	CG32	0	0.206457
CMAP	PB	0.8	-0.0852846
CMAS	SP	0	0.351398
CMAP	CG32	-0.7	0.819298
CMAP	CG48	5	-1.19642
CMAS	SP	-1.1	-0.0719735
CMAS	CG48	-1	-1.17865
CMAP	CG48	0	-0.922426
CMAS	SP	0.5	-0.0357181
CMAS	SP	0.7	0.642191
CMAS	SP	-1.3	-0.839132
CMAS	CG32	0.2	-0.279777
CMAS	SP	-0.4	0.345502
CMAP	CG32	0.8	-1.09861
CMAS	SP	-0.4	0.0607782
CMAS	SP	0.6	0.541866
CMAP	CG32	-1.4	-0.0938584
CMAS	CG48	-1.5	-0.206049
CMAS	SP	0.6	0.099866
CMAS	CG32	2.6	-0.725385
CMAP	CG32	0	-0.378436
CMAP	CG48	0.3	0.0108109
CMAS	CG48	1	0.655934
CMAS	SP	0.6	-0.706219
CMAP	CG32	1.8	-0.263238
CMAP	CG48	0	-0.998529
CMAS	CG32	1.6	-0.297787
CMAP	PB	-3.9	-1.6654
CMAP	PB	0	-0.256688
CMAS	SP	-0.4	-0.139529
CMAS	CG48	0	0.0245411
CMAS	SP	-1.1	-0.562933
CMAP	PB	-0.2	0.0514032
CMAS	SP	0	-0.334058
CMAP	PB	0.7	0.496437
CMAP	PB	0.1	0.796422
CMAP	PB	0.7	0.306751
CMAP	PB	-0.3	-0.0473061
CMAS	SP	0.6	-0.18318
CMAP	PB	0	-0.486768
CMAP	PB	0.1	-0.211309
CMAS	SP	0.4	0.657008
CMAP	CG32	0.8	-0.591364
CMAS	CG32	-0.7	0.244099
CMAP	CG32	1	-0.570607
CMAP	CG48	-0.1	-0.710439
CMAP	PB	-1.4	0.122982
CMAS	CG48	0.3	-2.30305
CMAS	CG48	1	-0.669146
CMAP	PB	-2.3	0.0339016
CMAP	CG48	1.2	-1.03153
CMAS	SP	0.4	0.370596
CMAS	CG48	-1.9	-0.210873
CMAS	SP	0.8	0.199821
CMAP	CG48	1.4	-0.423061
CMAS	CG32	0.2	-0.184922
CMAS	CG32	2.1	-0.132992
CMAP	CG48	0.4	-0.862706
CMAS	CG32	1.6	0.247097
CMAP	PB	0	-0.507522
CMAS	CG48	0.3	-0.686306
CMAS	CG32	0.7	-0.280159
CMAS	CG32	0.3	-0.223748
CMAS	CG32	-0.1	-0.434256
CMAP	CG48	1.5	-0.018928
CMAS	CG48	-0.5	-0.997002
CMAS	SP	1.2	-0.192607
CMAS	CG32	1.2	0.166631
CMAS	CG48	2	0.518538
CMAP	CG32	-2	0.311804
CMAS	CG32	2	-0.727719
CMAS	CG48	3.1	-1.12156
CMAS	SP	-1	-0.117783
CMAP	CG48	0.3	-0.315925
CMAS	SP	0.7	-0.20179
CMAP	CG32	1.1	0.484286
CMAS	SP	-0.1	-0.596205
CMAS	SP	0	-0.0716419
CMAS	SP	-0.4	-0.459232
CMAP	CG48	0.9	-0.215202
CMAP	PB	0	0.707454
CMAS	CG48	0.3	-0.748154
CMAS	CG48	-0.1	0.456483
CMAP	CG32	0.9	-0.314906
CMAS	SP	1.2	-0.00380953
CMAP	PB	0.1	-0.0482021
CMAS	CG48	1.3	0.128294
CMAP	CG32	-1.5	-0.658231
CMAS	CG48	-1	-1.54546
CMAS	CG32	0.4	-0.266964
CMAS	SP	-0.1	-0.239798
CMAS	CG48	1.8	0.777888
CMAS	SP	0.6	0.765468
CMAS	SP	-0.7	-0.0976385
CMAS	SP	-1.4	-0.588574
CMAS	CG32	-1.6	-0.286479
CMAS	CG48	0	-0.00597017
CMAP	PB	-0.4	0.242072
CMAS	CG32	-0.3	0.651674
CMAP	CG48	1	-0.805465
CMAS	SP	-0.4	0.333412
CMAP	CG32	1.3	-0.287682
CMAP	CG48	-1.1	0.500998
CMAP	CG48	-1.4	-0.849428
CMAS	SP	0.1	0.334513
CMAS	SP	0	-0.326297
CMAP	CG48	0.3	-0.752609
CMAS	CG32	-0.4	-1.28756
CMAP	CG48	0.8	-0.399102
CMAS	CG48	0.6	0.259389
CMAS	CG32	1.4	0.0296318
CMAS	CG48	-0.7	-1.3278
CMAS	CG32	2.3	0.509006
CMAS	CG32	-0.2	0.289892
CMAS	CG48	-1.4	-0.747214
CMAS	CG48	0.7	-0.260574
CMAS	CG32	1.7	-0.79206
CMAS	CG48	1.4	-0.0606246
CMAS	CG32	-0.5	-1.17968
CMAS	CG32	-0.4	-0.482224
CMAS	CG48	1.1	-0.667373
CMAS	CG32	-0.9	-0.143101
CMAS	SP	1.2	0.550255
CMAS	SP	-0.7	-0.986426
CMAS	CG32	-2.1	-0.499776
CMAP	CG48	-0.1	-0.384412
CMAS	SP	0.1	0.484181
CMAP	CG32	2.6	0.176513
CMAS	SP	0.4	0.282359
CMAS	CG32	2	-0.337959
CMAS	CG32	-1.1	-0.271658
CMAS	CG48	1.6	0.373657
CMAP	CG48	0.5	-0.0977712
CMAS	CG48	0.4	-0.0051414
CMAP	CG48	-0.5	-0.864331
CMAS	CG32	-0.3	0.127059
CMAS	SP	0	0.389044
CMAP	PB	0.3	1.196
CMAS	CG48	0.6	-0.354172
CMAS	CG48	1.7	-0.779119
CMAS	CG48	0	-0.734112
CMAP	CG32	-0.1	-0.591893
CMAS	CG32	0.1	0.506085
CMAP	CG32	-0.8	-1.06717
CMAP	CG48	0.7	0.298432
CMAS	SP	-0.3	0.314049
CMAS	SP	0.8	0.491232
CMAS	SP	-0.4	0.14781
CMAS	CG48	-0.5	-0.374444
CMAP	CG48	1.2	-0.252591
CMAP	CG48	2	-0.357124
CMAP	CG48	1.4	-1.08795
CMAP	CG32	0.5	-0.855288
CMAP	CG32	0.5	-1.21184
CMAP	PB	0.3	0.757686
CMAS	SP	0.4	-0.0164904
CMAS	CG32	1.4	-0.036105
CMAS	SP	0.8	-0.46615
CMAP	CG32	0.2	-0.359492
CMAS	SP	-0.4	-0.0286245
CMAS	SP	-0.9	0.138667
CMAP	PB	-0.6	-0.487295
CMAP	CG32	-0.4	0.027399
CMAS	SP	-0.6	0.095504
CMAS	CG32	1	0.206492
CMAS	CG48	1.3	-1.5807
CMAS	SP	0	0.965081
CMAS	CG32	0.8	0.761098
CMAS	CG32	0.4	-0.510826
CMAS	SP	0.5	-1.36172
CMAS	SP	0	0.154734
CMAS	SP	0	-0.249216
CMAS	CG48	0.9	-0.0942143
CMAS	CG32	-1.6	0.036814
CMAP	CG48	0.9	-0.461922
CMAS	SP	0.7	0.145788
CMAS	CG48	-0.2	-0.739039
CMAP	PB	0	0.477259
CMAP	PB	-0.2	0.313092
CMAS	SP	0	-0.311939
CMAS	SP	-0.4	0.0160646
CMAS	SP	0.6	-0.0813846
CMAS	CG48	0.8	-0.766759
CMAP	PB	-1.2	0.148053
CMAS	SP	1.2	0.441104
CMAS	SP	0	-0.08147
CMAS	CG32	-0.7	-1.54212
CMAS	CG32	1.7	0.215888
CMAP	PB	-1.8	-0.638306
CMAS	SP	0	0.583302
CMAS	SP	-0.5	-0.0120338
CMAS	CG32	0.3	-0.504266
CMAP	CG32	0.9	-0.579388
CMAS	CG32	-3.8	-0.562608
CMAP	CG32	0.8	-0.665464
CMAS	CG32	-1.4	-0.478687
CMAS	SP	-0.3	-0.217269
CMAS	CG32	0.3	-0.152721
CMAS	CG32	-1.4	-0.784031
CMAS	SP	0	-0.350682
CMAS	CG48	0.8	-0.113195
CMAS	SP	-1.4	-0.460525
CMAP	CG32	0.4	-0.110578
CMAS	CG48	0	0.149225
CMAS	CG32	1.1	-0.963859
CMAS	SP	1	0.226313
CMAS	CG48	1.4	-0.372479
CMAP	PB	-0.7	-0.0252266
Arm	delta_BMI.trend	SE	df	lower.CL	upper.CL	t.ratio	p.value	n	p_holm
CG32	0.0255284	0.0340756	709	-0.0413728	0.0924296	0.74917	0.454004	229	0.685449
CG48	0.0298294	0.0314181	709	-0.0318543	0.0915131	0.949432	0.342724	239	0.685449
PB	0.184267	0.0560884	709	0.0741481	0.294386	3.2853	0.00106884	99	0.00320653
SP	0.252565	0.0554347	709	0.143729	0.361401	4.55608	6.13572e-06	153	2.45429e-05
delta_BMI	Arm	emmean	SE	df	lower.CL	upper.CL
-3.8	CG32	-0.406126	0.149176	709	-0.699006	-0.113246
-3.75438	CG32	-0.404961	0.147664	709	-0.694872	-0.11505
-3.70875	CG32	-0.403796	0.146153	709	-0.69074	-0.116852
-3.66312	CG32	-0.402631	0.144642	709	-0.68661	-0.118653
-3.6175	CG32	-0.401467	0.143133	709	-0.682481	-0.120452
-3.57187	CG32	-0.400302	0.141624	709	-0.678355	-0.122249
-3.52625	CG32	-0.399137	0.140117	709	-0.674231	-0.124044
-3.48062	CG32	-0.397973	0.13861	709	-0.670108	-0.125837
-3.435	CG32	-0.396808	0.137105	709	-0.665988	-0.127628
-3.38937	CG32	-0.395643	0.135601	709	-0.66187	-0.129416
-3.34375	CG32	-0.394478	0.134098	709	-0.657754	-0.131203
-3.29813	CG32	-0.393314	0.132596	709	-0.653641	-0.132987
-3.2525	CG32	-0.392149	0.131095	709	-0.64953	-0.134768
-3.20688	CG32	-0.390984	0.129596	709	-0.645421	-0.136547
-3.16125	CG32	-0.389819	0.128097	709	-0.641315	-0.138324
-3.11563	CG32	-0.388655	0.126601	709	-0.637212	-0.140098
-3.07	CG32	-0.38749	0.125105	709	-0.633111	-0.141869
-3.02438	CG32	-0.386325	0.123611	709	-0.629014	-0.143637
-2.97875	CG32	-0.38516	0.122119	709	-0.624919	-0.145402
-2.93312	CG32	-0.383996	0.120628	709	-0.620827	-0.147164
-2.8875	CG32	-0.382831	0.119139	709	-0.616739	-0.148923
-2.84187	CG32	-0.381666	0.117652	709	-0.612654	-0.150679
-2.79625	CG32	-0.380502	0.116166	709	-0.608572	-0.152431
-2.75062	CG32	-0.379337	0.114682	709	-0.604494	-0.154179
-2.705	CG32	-0.378172	0.1132	709	-0.60042	-0.155924
-2.65937	CG32	-0.377007	0.11172	709	-0.59635	-0.157665
-2.61375	CG32	-0.375843	0.110243	709	-0.592283	-0.159402
-2.56813	CG32	-0.374678	0.108767	709	-0.588221	-0.161134
-2.5225	CG32	-0.373513	0.107293	709	-0.584164	-0.162863
-2.47688	CG32	-0.372348	0.105822	709	-0.58011	-0.164586
-2.43125	CG32	-0.371184	0.104353	709	-0.576062	-0.166305
-2.38563	CG32	-0.370019	0.102887	709	-0.572018	-0.168019
-2.34	CG32	-0.368854	0.101423	709	-0.56798	-0.169728
-2.29438	CG32	-0.367689	0.0999624	709	-0.563947	-0.171432
-2.24875	CG32	-0.366525	0.0985044	709	-0.55992	-0.173129
-2.20312	CG32	-0.36536	0.0970494	709	-0.555899	-0.174821
-2.1575	CG32	-0.364195	0.0955976	709	-0.551883	-0.176507
-2.11187	CG32	-0.363031	0.094149	709	-0.547875	-0.178186
-2.06625	CG32	-0.361866	0.0927038	709	-0.543873	-0.179859
-2.02062	CG32	-0.360701	0.0912623	709	-0.539878	-0.181524
-1.975	CG32	-0.359536	0.0898245	709	-0.53589	-0.183182
-1.92938	CG32	-0.358372	0.0883907	709	-0.53191	-0.184833
-1.88375	CG32	-0.357207	0.0869611	709	-0.527939	-0.186475
-1.83813	CG32	-0.356042	0.0855358	709	-0.523976	-0.188108
-1.7925	CG32	-0.354877	0.0841151	709	-0.520022	-0.189733
-1.74687	CG32	-0.353713	0.0826992	709	-0.516077	-0.191348
-1.70125	CG32	-0.352548	0.0812884	709	-0.512143	-0.192953
-1.65562	CG32	-0.351383	0.0798829	709	-0.508218	-0.194548
-1.61	CG32	-0.350218	0.078483	709	-0.504305	-0.196131
-1.56438	CG32	-0.349054	0.0770891	709	-0.500404	-0.197703
-1.51875	CG32	-0.347889	0.0757015	709	-0.496515	-0.199263
-1.47313	CG32	-0.346724	0.0743204	709	-0.492639	-0.20081
-1.4275	CG32	-0.34556	0.0729464	709	-0.488776	-0.202343
-1.38187	CG32	-0.344395	0.0715798	709	-0.484928	-0.203861
-1.33625	CG32	-0.34323	0.0702209	709	-0.481096	-0.205364
-1.29062	CG32	-0.342065	0.0688704	709	-0.47728	-0.206851
-1.245	CG32	-0.340901	0.0675286	709	-0.473481	-0.208321
-1.19938	CG32	-0.339736	0.0661962	709	-0.4697	-0.209772
-1.15375	CG32	-0.338571	0.0648736	709	-0.465939	-0.211204
-1.10813	CG32	-0.337406	0.0635616	709	-0.462198	-0.212615
-1.0625	CG32	-0.336242	0.0622607	709	-0.458479	-0.214004
-1.01687	CG32	-0.335077	0.0609718	709	-0.454784	-0.21537
-0.97125	CG32	-0.333912	0.0596955	709	-0.451113	-0.216711
-0.925625	CG32	-0.332747	0.0584326	709	-0.447469	-0.218026
-0.88	CG32	-0.331583	0.0571842	709	-0.443853	-0.219312
-0.834375	CG32	-0.330418	0.0559511	709	-0.440268	-0.220568
-0.78875	CG32	-0.329253	0.0547344	709	-0.436714	-0.221792
-0.743125	CG32	-0.328088	0.0535352	709	-0.433195	-0.222982
-0.6975	CG32	-0.326924	0.0523547	709	-0.429712	-0.224135
-0.651875	CG32	-0.325759	0.0511942	709	-0.426269	-0.225249
-0.60625	CG32	-0.324594	0.050055	709	-0.422868	-0.22632
-0.560625	CG32	-0.32343	0.0489388	709	-0.419512	-0.227347
-0.515	CG32	-0.322265	0.047847	709	-0.416204	-0.228326
-0.469375	CG32	-0.3211	0.0467814	709	-0.412947	-0.229253
-0.42375	CG32	-0.319935	0.0457439	709	-0.409745	-0.230126
-0.378125	CG32	-0.318771	0.0447363	709	-0.406602	-0.230939
-0.3325	CG32	-0.317606	0.0437608	709	-0.403522	-0.23169
-0.286875	CG32	-0.316441	0.0428195	709	-0.400509	-0.232373
-0.24125	CG32	-0.315276	0.0419148	709	-0.397568	-0.232984
-0.195625	CG32	-0.314112	0.041049	709	-0.394704	-0.233519
-0.15	CG32	-0.312947	0.0402247	709	-0.391921	-0.233973
-0.104375	CG32	-0.311782	0.0394445	709	-0.389224	-0.23434
-0.05875	CG32	-0.310617	0.038711	709	-0.386619	-0.234616
-0.013125	CG32	-0.309453	0.038027	709	-0.384112	-0.234794
0.0325	CG32	-0.308288	0.0373951	709	-0.381706	-0.23487
0.078125	CG32	-0.307123	0.0368181	709	-0.379409	-0.234838
0.12375	CG32	-0.305959	0.0362985	709	-0.377224	-0.234693
0.169375	CG32	-0.304794	0.0358389	709	-0.375157	-0.234431
0.215	CG32	-0.303629	0.0354416	709	-0.373212	-0.234046
0.260625	CG32	-0.302464	0.0351087	709	-0.371394	-0.233535
0.30625	CG32	-0.3013	0.0348421	709	-0.369706	-0.232894
0.351875	CG32	-0.300135	0.0346432	709	-0.36815	-0.232119
0.3975	CG32	-0.29897	0.0345133	709	-0.366731	-0.23121
0.443125	CG32	-0.297805	0.0344531	709	-0.365448	-0.230163
0.48875	CG32	-0.296641	0.0344631	709	-0.364303	-0.228979
0.534375	CG32	-0.295476	0.0345431	709	-0.363295	-0.227657
0.58	CG32	-0.294311	0.0346926	709	-0.362424	-0.226199
0.625625	CG32	-0.293146	0.0349108	709	-0.361687	-0.224606
0.67125	CG32	-0.291982	0.0351964	709	-0.361083	-0.22288
0.716875	CG32	-0.290817	0.0355477	709	-0.360608	-0.221026
0.7625	CG32	-0.289652	0.0359629	709	-0.360259	-0.219046
0.808125	CG32	-0.288488	0.0364397	709	-0.36003	-0.216945
0.85375	CG32	-0.287323	0.0369758	709	-0.359918	-0.214728
0.899375	CG32	-0.286158	0.0375687	709	-0.359917	-0.212399
0.945	CG32	-0.284993	0.0382156	709	-0.360023	-0.209964
0.990625	CG32	-0.283829	0.0389139	709	-0.360229	-0.207428
1.03625	CG32	-0.282664	0.0396609	709	-0.360531	-0.204797
1.08187	CG32	-0.281499	0.0404539	709	-0.360923	-0.202075
1.1275	CG32	-0.280334	0.0412902	709	-0.3614	-0.199269
1.17312	CG32	-0.27917	0.0421672	709	-0.361957	-0.196382
1.21875	CG32	-0.278005	0.0430826	709	-0.36259	-0.19342
1.26438	CG32	-0.27684	0.0440338	709	-0.363292	-0.190388
1.31	CG32	-0.275675	0.0450186	709	-0.364061	-0.18729
1.35563	CG32	-0.274511	0.0460349	709	-0.364892	-0.18413
1.40125	CG32	-0.273346	0.0470805	709	-0.36578	-0.180912
1.44687	CG32	-0.272181	0.0481537	709	-0.366722	-0.17764
1.4925	CG32	-0.271017	0.0492526	709	-0.367715	-0.174318
1.53812	CG32	-0.269852	0.0503755	709	-0.368755	-0.170949
1.58375	CG32	-0.268687	0.0515208	709	-0.369839	-0.167536
1.62938	CG32	-0.267522	0.0526871	709	-0.370964	-0.164081
1.675	CG32	-0.266358	0.053873	709	-0.372127	-0.160588
1.72063	CG32	-0.265193	0.0550773	709	-0.373327	-0.157059
1.76625	CG32	-0.264028	0.0562988	709	-0.37456	-0.153496
1.81187	CG32	-0.262863	0.0575363	709	-0.375825	-0.149901
1.8575	CG32	-0.261699	0.0587889	709	-0.37712	-0.146277
1.90312	CG32	-0.260534	0.0600557	709	-0.378442	-0.142626
1.94875	CG32	-0.259369	0.0613357	709	-0.37979	-0.138948
1.99438	CG32	-0.258204	0.0626281	709	-0.381163	-0.135246
2.04	CG32	-0.25704	0.0639322	709	-0.382559	-0.131521
2.08562	CG32	-0.255875	0.0652472	709	-0.383976	-0.127774
2.13125	CG32	-0.25471	0.0665727	709	-0.385413	-0.124007
2.17687	CG32	-0.253546	0.0679078	709	-0.38687	-0.120221
2.2225	CG32	-0.252381	0.0692521	709	-0.388345	-0.116417
2.26812	CG32	-0.251216	0.070605	709	-0.389836	-0.112596
2.31375	CG32	-0.250051	0.0719661	709	-0.391344	-0.108759
2.35938	CG32	-0.248887	0.0733349	709	-0.392866	-0.104907
2.405	CG32	-0.247722	0.074711	709	-0.394403	-0.101041
2.45063	CG32	-0.246557	0.0760939	709	-0.395953	-0.0971608
2.49625	CG32	-0.245392	0.0774834	709	-0.397517	-0.0932681
2.54188	CG32	-0.244228	0.078879	709	-0.399092	-0.0893633
2.5875	CG32	-0.243063	0.0802805	709	-0.400679	-0.0854471
2.63313	CG32	-0.241898	0.0816875	709	-0.402276	-0.0815199
2.67875	CG32	-0.240733	0.0830997	709	-0.403885	-0.0775825
2.72438	CG32	-0.239569	0.084517	709	-0.405502	-0.0736352
2.77	CG32	-0.238404	0.0859391	709	-0.407129	-0.0696785
2.81562	CG32	-0.237239	0.0873656	709	-0.408766	-0.065713
2.86125	CG32	-0.236075	0.0887965	709	-0.41041	-0.0617391
2.90687	CG32	-0.23491	0.0902314	709	-0.412063	-0.0577571
2.9525	CG32	-0.233745	0.0916703	709	-0.413723	-0.0537674
2.99812	CG32	-0.23258	0.0931129	709	-0.41539	-0.0497704
3.04375	CG32	-0.231416	0.094559	709	-0.417065	-0.0457665
3.08937	CG32	-0.230251	0.0960085	709	-0.418746	-0.0417559
3.135	CG32	-0.229086	0.0974613	709	-0.420433	-0.0377389
3.18063	CG32	-0.227921	0.0989172	709	-0.422127	-0.0337158
3.22625	CG32	-0.226757	0.100376	709	-0.423826	-0.0296869
3.27188	CG32	-0.225592	0.101838	709	-0.425531	-0.0256525
3.3175	CG32	-0.224427	0.103302	709	-0.427242	-0.0216127
3.36313	CG32	-0.223262	0.104769	709	-0.428957	-0.0175678
3.40875	CG32	-0.222098	0.106239	709	-0.430677	-0.013518
3.45438	CG32	-0.220933	0.10771	709	-0.432403	-0.0094635
3.5	CG32	-0.219768	0.109185	709	-0.434132	-0.0054045
-2.8	CG48	-0.499445	0.111812	709	-0.718967	-0.279923
-2.75125	CG48	-0.497991	0.110352	709	-0.714647	-0.281334
-2.7025	CG48	-0.496536	0.108895	709	-0.710332	-0.282741
-2.65375	CG48	-0.495082	0.10744	709	-0.70602	-0.284144
-2.605	CG48	-0.493628	0.105987	709	-0.701713	-0.285543
-2.55625	CG48	-0.492174	0.104536	709	-0.69741	-0.286938
-2.5075	CG48	-0.49072	0.103087	709	-0.693112	-0.288328
-2.45875	CG48	-0.489266	0.101641	709	-0.688818	-0.289713
-2.41	CG48	-0.487811	0.100197	709	-0.68453	-0.291093
-2.36125	CG48	-0.486357	0.0987562	709	-0.680247	-0.292468
-2.3125	CG48	-0.484903	0.0973179	709	-0.675969	-0.293837
-2.26375	CG48	-0.483449	0.0958826	709	-0.671697	-0.295201
-2.215	CG48	-0.481995	0.0944503	709	-0.66743	-0.296559
-2.16625	CG48	-0.48054	0.0930212	709	-0.66317	-0.297911
-2.1175	CG48	-0.479086	0.0915954	709	-0.658917	-0.299256
-2.06875	CG48	-0.477632	0.090173	709	-0.65467	-0.300594
-2.02	CG48	-0.476178	0.0887543	709	-0.650431	-0.301925
-1.97125	CG48	-0.474724	0.0873394	709	-0.646199	-0.303249
-1.9225	CG48	-0.47327	0.0859285	709	-0.641974	-0.304565
-1.87375	CG48	-0.471815	0.0845218	709	-0.637758	-0.305872
-1.825	CG48	-0.470361	0.0831196	709	-0.633551	-0.307171
-1.77625	CG48	-0.468907	0.0817219	709	-0.629353	-0.308461
-1.7275	CG48	-0.467453	0.0803292	709	-0.625164	-0.309741
-1.67875	CG48	-0.465999	0.0789416	709	-0.620986	-0.311011
-1.63	CG48	-0.464544	0.0775594	709	-0.616818	-0.312271
-1.58125	CG48	-0.46309	0.076183	709	-0.612662	-0.313519
-1.5325	CG48	-0.461636	0.0748125	709	-0.608517	-0.314755
-1.48375	CG48	-0.460182	0.0734485	709	-0.604385	-0.315979
-1.435	CG48	-0.458728	0.0720912	709	-0.600265	-0.31719
-1.38625	CG48	-0.457274	0.070741	709	-0.59616	-0.318387
-1.3375	CG48	-0.455819	0.0693983	709	-0.59207	-0.319569
-1.28875	CG48	-0.454365	0.0680636	709	-0.587996	-0.320735
-1.24	CG48	-0.452911	0.0667374	709	-0.583938	-0.321884
-1.19125	CG48	-0.451457	0.0654201	709	-0.579897	-0.323016
-1.1425	CG48	-0.450003	0.0641124	709	-0.575876	-0.32413
-1.09375	CG48	-0.448548	0.0628148	709	-0.571874	-0.325223
-1.045	CG48	-0.447094	0.0615279	709	-0.567893	-0.326296
-0.99625	CG48	-0.44564	0.0602525	709	-0.563935	-0.327345
-0.9475	CG48	-0.444186	0.0589893	709	-0.560001	-0.328371
-0.89875	CG48	-0.442732	0.0577391	709	-0.556092	-0.329372
-0.85	CG48	-0.441278	0.0565028	709	-0.55221	-0.330345
-0.80125	CG48	-0.439823	0.0552812	709	-0.548358	-0.331289
-0.7525	CG48	-0.438369	0.0540755	709	-0.544536	-0.332202
-0.70375	CG48	-0.436915	0.0528866	709	-0.540748	-0.333082
-0.655	CG48	-0.435461	0.0517157	709	-0.536995	-0.333927
-0.60625	CG48	-0.434007	0.0505641	709	-0.53328	-0.334733
-0.5575	CG48	-0.432552	0.0494332	709	-0.529605	-0.3355
-0.50875	CG48	-0.431098	0.0483243	709	-0.525974	-0.336222
-0.46	CG48	-0.429644	0.0472391	709	-0.522389	-0.336899
-0.41125	CG48	-0.42819	0.0461791	709	-0.518854	-0.337526
-0.3625	CG48	-0.426736	0.0451463	709	-0.515372	-0.338099
-0.31375	CG48	-0.425282	0.0441424	709	-0.511947	-0.338616
-0.265	CG48	-0.423827	0.0431696	709	-0.508583	-0.339072
-0.21625	CG48	-0.422373	0.0422299	709	-0.505284	-0.339463
-0.1675	CG48	-0.420919	0.0413256	709	-0.502054	-0.339784
-0.11875	CG48	-0.419465	0.0404591	709	-0.498899	-0.340031
-0.07	CG48	-0.418011	0.0396329	709	-0.495823	-0.340199
-0.02125	CG48	-0.416556	0.0388495	709	-0.49283	-0.340283
0.0275	CG48	-0.415102	0.0381116	709	-0.489927	-0.340277
0.07625	CG48	-0.413648	0.0374219	709	-0.487119	-0.340177
0.125	CG48	-0.412194	0.036783	709	-0.484411	-0.339977
0.17375	CG48	-0.41074	0.0361977	709	-0.481807	-0.339672
0.2225	CG48	-0.409286	0.0356686	709	-0.479314	-0.339257
0.27125	CG48	-0.407831	0.0351983	709	-0.476937	-0.338726
0.32	CG48	-0.406377	0.0347891	709	-0.474679	-0.338075
0.36875	CG48	-0.404923	0.0344432	709	-0.472546	-0.3373
0.4175	CG48	-0.403469	0.0341625	709	-0.470541	-0.336397
0.46625	CG48	-0.402015	0.0339487	709	-0.468667	-0.335363
0.515	CG48	-0.40056	0.033803	709	-0.466926	-0.334195
0.56375	CG48	-0.399106	0.0337263	709	-0.465322	-0.332891
0.6125	CG48	-0.397652	0.033719	709	-0.463853	-0.331451
0.66125	CG48	-0.396198	0.0337813	709	-0.462521	-0.329875
0.71	CG48	-0.394744	0.0339127	709	-0.461325	-0.328162
0.75875	CG48	-0.39329	0.0341124	709	-0.460263	-0.326316
0.8075	CG48	-0.391835	0.0343793	709	-0.459333	-0.324338
0.85625	CG48	-0.390381	0.0347118	709	-0.458531	-0.322231
0.905	CG48	-0.388927	0.035108	709	-0.457855	-0.319999
0.95375	CG48	-0.387473	0.0355658	709	-0.4573	-0.317646
1.0025	CG48	-0.386019	0.0360828	709	-0.456861	-0.315177
1.05125	CG48	-0.384564	0.0366566	709	-0.456533	-0.312596
1.1	CG48	-0.38311	0.0372845	709	-0.456312	-0.309909
1.14875	CG48	-0.381656	0.0379639	709	-0.456191	-0.307121
1.1975	CG48	-0.380202	0.038692	709	-0.456167	-0.304237
1.24625	CG48	-0.378748	0.0394661	709	-0.456232	-0.301263
1.295	CG48	-0.377294	0.0402836	709	-0.456383	-0.298204
1.34375	CG48	-0.375839	0.041142	709	-0.456614	-0.295065
1.3925	CG48	-0.374385	0.0420386	709	-0.45692	-0.29185
1.44125	CG48	-0.372931	0.0429711	709	-0.457297	-0.288565
1.49	CG48	-0.371477	0.0439372	709	-0.457739	-0.285214
1.53875	CG48	-0.370023	0.0449348	709	-0.458244	-0.281802
1.5875	CG48	-0.368568	0.0459617	709	-0.458806	-0.278331
1.63625	CG48	-0.367114	0.0470162	709	-0.459422	-0.274807
1.685	CG48	-0.36566	0.0480963	709	-0.460088	-0.271232
1.73375	CG48	-0.364206	0.0492003	709	-0.460802	-0.26761
1.7825	CG48	-0.362752	0.0503268	709	-0.461559	-0.263944
1.83125	CG48	-0.361298	0.0514742	709	-0.462358	-0.260237
1.88	CG48	-0.359843	0.0526412	709	-0.463195	-0.256492
1.92875	CG48	-0.358389	0.0538264	709	-0.464067	-0.252711
1.9775	CG48	-0.356935	0.0550288	709	-0.464974	-0.248896
2.02625	CG48	-0.355481	0.0562471	709	-0.465912	-0.24505
2.075	CG48	-0.354027	0.0574805	709	-0.466879	-0.241174
2.12375	CG48	-0.352572	0.0587279	709	-0.467874	-0.237271
2.1725	CG48	-0.351118	0.0599884	709	-0.468894	-0.233342
2.22125	CG48	-0.349664	0.0612613	709	-0.469939	-0.229389
2.27	CG48	-0.34821	0.0625459	709	-0.471007	-0.225413
2.31875	CG48	-0.346756	0.0638413	709	-0.472096	-0.221415
2.3675	CG48	-0.345302	0.0651469	709	-0.473206	-0.217398
2.41625	CG48	-0.343847	0.0664623	709	-0.474334	-0.213361
2.465	CG48	-0.342393	0.0677867	709	-0.47548	-0.209307
2.51375	CG48	-0.340939	0.0691196	709	-0.476643	-0.205235
2.5625	CG48	-0.339485	0.0704607	709	-0.477821	-0.201148
2.61125	CG48	-0.338031	0.0718094	709	-0.479015	-0.197046
2.66	CG48	-0.336576	0.0731652	709	-0.480223	-0.19293
2.70875	CG48	-0.335122	0.0745279	709	-0.481444	-0.1888
2.7575	CG48	-0.333668	0.075897	709	-0.482678	-0.184658
2.80625	CG48	-0.332214	0.0772723	709	-0.483924	-0.180504
2.855	CG48	-0.33076	0.0786533	709	-0.485181	-0.176339
2.90375	CG48	-0.329306	0.0800398	709	-0.486449	-0.172162
2.9525	CG48	-0.327851	0.0814314	709	-0.487727	-0.167976
3.00125	CG48	-0.326397	0.0828281	709	-0.489015	-0.16378
3.05	CG48	-0.324943	0.0842294	709	-0.490312	-0.159574
3.09875	CG48	-0.323489	0.0856352	709	-0.491618	-0.15536
3.1475	CG48	-0.322035	0.0870452	709	-0.492932	-0.151137
3.19625	CG48	-0.32058	0.0884593	709	-0.494254	-0.146907
3.245	CG48	-0.319126	0.0898772	709	-0.495584	-0.142669
3.29375	CG48	-0.317672	0.0912988	709	-0.49692	-0.138424
3.3425	CG48	-0.316218	0.0927239	709	-0.498264	-0.134172
3.39125	CG48	-0.314764	0.0941524	709	-0.499615	-0.129913
3.44	CG48	-0.31331	0.095584	709	-0.500971	-0.125648
3.48875	CG48	-0.311855	0.0970187	709	-0.502334	-0.121377
3.5375	CG48	-0.310401	0.0984564	709	-0.503702	-0.1171
3.58625	CG48	-0.308947	0.0998968	709	-0.505076	-0.112818
3.635	CG48	-0.307493	0.10134	709	-0.506455	-0.108531
3.68375	CG48	-0.306039	0.102786	709	-0.507839	-0.104238
3.7325	CG48	-0.304584	0.104234	709	-0.509228	-0.0999409
3.78125	CG48	-0.30313	0.105684	709	-0.510622	-0.095639
3.83	CG48	-0.301676	0.107137	709	-0.512019	-0.0913327
3.87875	CG48	-0.300222	0.108592	709	-0.513422	-0.0870221
3.9275	CG48	-0.298768	0.110049	709	-0.514828	-0.0827074
3.97625	CG48	-0.297314	0.111508	709	-0.516238	-0.0783888
4.025	CG48	-0.295859	0.112969	709	-0.517652	-0.0740664
4.07375	CG48	-0.294405	0.114431	709	-0.51907	-0.0697403
4.1225	CG48	-0.292951	0.115896	709	-0.520491	-0.0654108
4.17125	CG48	-0.291497	0.117362	709	-0.521916	-0.0610779
4.22	CG48	-0.290043	0.11883	709	-0.523343	-0.0567418
4.26875	CG48	-0.288588	0.120299	709	-0.524774	-0.0524026
4.3175	CG48	-0.287134	0.121771	709	-0.526208	-0.0480603
4.36625	CG48	-0.28568	0.123243	709	-0.527645	-0.0437152
4.415	CG48	-0.284226	0.124717	709	-0.529085	-0.0393672
4.46375	CG48	-0.282772	0.126192	709	-0.530527	-0.0350166
4.5125	CG48	-0.281318	0.127669	709	-0.531972	-0.0306633
4.56125	CG48	-0.279863	0.129147	709	-0.533419	-0.0263076
4.61	CG48	-0.278409	0.130626	709	-0.534869	-0.0219494
4.65875	CG48	-0.276955	0.132106	709	-0.536321	-0.0175888
4.7075	CG48	-0.275501	0.133588	709	-0.537776	-0.013226
4.75625	CG48	-0.274047	0.13507	709	-0.539232	-0.00886102
4.805	CG48	-0.272592	0.136554	709	-0.540691	-0.00449388
4.85375	CG48	-0.271138	0.138039	709	-0.542152	-0.000124689
4.9025	CG48	-0.269684	0.139524	709	-0.543615	0.00424649
4.95125	CG48	-0.26823	0.141011	709	-0.545079	0.0086196
5	CG48	-0.266776	0.142499	709	-0.546546	0.0129946
-3.9	PB	-0.726101	0.21368	709	-1.14562	-0.306579
-3.86437	PB	-0.719537	0.211744	709	-1.13526	-0.303816
-3.82875	PB	-0.712972	0.209809	709	-1.12489	-0.301052
-3.79312	PB	-0.706408	0.207874	709	-1.11453	-0.298285
-3.7575	PB	-0.699843	0.205941	709	-1.10417	-0.295515
-3.72187	PB	-0.693278	0.20401	709	-1.09381	-0.292743
-3.68625	PB	-0.686714	0.202079	709	-1.08346	-0.289969
-3.65062	PB	-0.680149	0.20015	709	-1.07311	-0.287191
-3.615	PB	-0.673585	0.198222	709	-1.06276	-0.284412
-3.57938	PB	-0.66702	0.196296	709	-1.05241	-0.281629
-3.54375	PB	-0.660456	0.194371	709	-1.04207	-0.278844
-3.50813	PB	-0.653891	0.192448	709	-1.03173	-0.276055
-3.4725	PB	-0.647327	0.190526	709	-1.02139	-0.273264
-3.43688	PB	-0.640762	0.188606	709	-1.01106	-0.270469
-3.40125	PB	-0.634198	0.186687	709	-1.00072	-0.267672
-3.36563	PB	-0.627633	0.18477	709	-0.990396	-0.264871
-3.33	PB	-0.621069	0.182855	709	-0.980071	-0.262066
-3.29438	PB	-0.614504	0.180942	709	-0.96975	-0.259258
-3.25875	PB	-0.60794	0.17903	709	-0.959433	-0.256447
-3.22313	PB	-0.601375	0.177121	709	-0.949119	-0.253631
-3.1875	PB	-0.594811	0.175213	709	-0.938809	-0.250812
-3.15187	PB	-0.588246	0.173307	709	-0.928503	-0.247989
-3.11625	PB	-0.581682	0.171404	709	-0.918202	-0.245162
-3.08062	PB	-0.575117	0.169503	709	-0.907904	-0.24233
-3.045	PB	-0.568553	0.167604	709	-0.897611	-0.239494
-3.00937	PB	-0.561988	0.165707	709	-0.887323	-0.236653
-2.97375	PB	-0.555424	0.163812	709	-0.877039	-0.233808
-2.93812	PB	-0.548859	0.161921	709	-0.86676	-0.230958
-2.9025	PB	-0.542295	0.160031	709	-0.856487	-0.228102
-2.86687	PB	-0.53573	0.158145	709	-0.846218	-0.225242
-2.83125	PB	-0.529165	0.156261	709	-0.835955	-0.222376
-2.79562	PB	-0.522601	0.15438	709	-0.825698	-0.219504
-2.76	PB	-0.516036	0.152502	709	-0.815446	-0.216627
-2.72438	PB	-0.509472	0.150627	709	-0.805201	-0.213743
-2.68875	PB	-0.502907	0.148756	709	-0.794962	-0.210853
-2.65313	PB	-0.496343	0.146887	709	-0.784729	-0.207957
-2.6175	PB	-0.489778	0.145023	709	-0.774503	-0.205053
-2.58188	PB	-0.483214	0.143161	709	-0.764285	-0.202143
-2.54625	PB	-0.476649	0.141304	709	-0.754073	-0.199225
-2.51063	PB	-0.470085	0.13945	709	-0.74387	-0.1963
-2.475	PB	-0.46352	0.137601	709	-0.733674	-0.193367
-2.43938	PB	-0.456956	0.135755	709	-0.723486	-0.190425
-2.40375	PB	-0.450391	0.133914	709	-0.713307	-0.187475
-2.36813	PB	-0.443827	0.132078	709	-0.703137	-0.184516
-2.3325	PB	-0.437262	0.130246	709	-0.692977	-0.181548
-2.29688	PB	-0.430698	0.12842	709	-0.682826	-0.178569
-2.26125	PB	-0.424133	0.126598	709	-0.672685	-0.175581
-2.22562	PB	-0.417569	0.124782	709	-0.662555	-0.172582
-2.19	PB	-0.411004	0.122972	709	-0.652436	-0.169572
-2.15437	PB	-0.40444	0.121167	709	-0.642329	-0.16655
-2.11875	PB	-0.397875	0.119369	709	-0.632234	-0.163517
-2.08312	PB	-0.391311	0.117577	709	-0.622151	-0.16047
-2.0475	PB	-0.384746	0.115792	709	-0.612082	-0.157411
-2.01187	PB	-0.378182	0.114014	709	-0.602026	-0.154337
-1.97625	PB	-0.371617	0.112243	709	-0.591985	-0.151249
-1.94063	PB	-0.365052	0.11048	709	-0.581959	-0.148146
-1.905	PB	-0.358488	0.108725	709	-0.57195	-0.145026
-1.86938	PB	-0.351923	0.106979	709	-0.561957	-0.14189
-1.83375	PB	-0.345359	0.105242	709	-0.551981	-0.138737
-1.79812	PB	-0.338794	0.103514	709	-0.542024	-0.135564
-1.7625	PB	-0.33223	0.101796	709	-0.532087	-0.132373
-1.72687	PB	-0.325665	0.100088	709	-0.52217	-0.129161
-1.69125	PB	-0.319101	0.0983914	709	-0.512274	-0.125927
-1.65562	PB	-0.312536	0.0967063	709	-0.502401	-0.122671
-1.62	PB	-0.305972	0.0950333	709	-0.492552	-0.119391
-1.58438	PB	-0.299407	0.0933731	709	-0.482728	-0.116086
-1.54875	PB	-0.292843	0.0917264	709	-0.472931	-0.112755
-1.51313	PB	-0.286278	0.0900939	709	-0.463161	-0.109396
-1.4775	PB	-0.279714	0.0884764	709	-0.453421	-0.106007
-1.44188	PB	-0.273149	0.0868747	709	-0.443712	-0.102587
-1.40625	PB	-0.266585	0.0852898	709	-0.434035	-0.0991339
-1.37062	PB	-0.26002	0.0837225	709	-0.424394	-0.0956464
-1.335	PB	-0.253456	0.082174	709	-0.414789	-0.0921221
-1.29937	PB	-0.246891	0.0806452	709	-0.405223	-0.088559
-1.26375	PB	-0.240327	0.0791374	709	-0.395698	-0.0849549
-1.22812	PB	-0.233762	0.0776517	709	-0.386217	-0.0813073
-1.1925	PB	-0.227198	0.0761894	709	-0.376781	-0.0776136
-1.15688	PB	-0.220633	0.074752	709	-0.367395	-0.0738713
-1.12125	PB	-0.214069	0.0733408	709	-0.35806	-0.0700774
-1.08563	PB	-0.207504	0.0719574	709	-0.348779	-0.0662289
-1.05	PB	-0.200939	0.0706035	709	-0.339556	-0.0623225
-1.01438	PB	-0.194375	0.0692808	709	-0.330395	-0.058355
-0.97875	PB	-0.18781	0.067991	709	-0.321298	-0.0543226
-0.943125	PB	-0.181246	0.0667362	709	-0.31227	-0.0502217
-0.9075	PB	-0.174681	0.0655183	709	-0.303314	-0.0460484
-0.871875	PB	-0.168117	0.0643394	709	-0.294435	-0.0417984
-0.83625	PB	-0.161552	0.0632016	709	-0.285637	-0.0374676
-0.800625	PB	-0.154988	0.0621074	709	-0.276924	-0.0330514
-0.765	PB	-0.148423	0.0610589	709	-0.268301	-0.0285454
-0.729375	PB	-0.141859	0.0600587	709	-0.259773	-0.0239447
-0.69375	PB	-0.135294	0.059109	709	-0.251344	-0.0192445
-0.658125	PB	-0.12873	0.0582125	709	-0.243019	-0.0144401
-0.6225	PB	-0.122165	0.0573717	709	-0.234804	-0.00952656
-0.586875	PB	-0.115601	0.0565889	709	-0.226702	-0.00449893
-0.55125	PB	-0.109036	0.0558666	709	-0.21872	0.000647547
-0.515625	PB	-0.102472	0.0552072	709	-0.210861	0.00591753
-0.48	PB	-0.0959071	0.054613	709	-0.20313	0.0113155
-0.444375	PB	-0.0893426	0.0540862	709	-0.195531	0.0168456
-0.40875	PB	-0.0827781	0.0536287	709	-0.188068	0.0225119
-0.373125	PB	-0.0762136	0.0532422	709	-0.180745	0.0283177
-0.3375	PB	-0.0696491	0.0529285	709	-0.173564	0.0342662
-0.301875	PB	-0.0630845	0.0526887	709	-0.166529	0.04036
-0.26625	PB	-0.05652	0.0525238	709	-0.159641	0.0466009
-0.230625	PB	-0.0499555	0.0524347	709	-0.152901	0.0529904
-0.195	PB	-0.043391	0.0524216	709	-0.146311	0.0595292
-0.159375	PB	-0.0368265	0.0524847	709	-0.13987	0.0662175
-0.12375	PB	-0.0302619	0.0526236	709	-0.133579	0.0730547
-0.088125	PB	-0.0236974	0.0528377	709	-0.127434	0.0800397
-0.0525	PB	-0.0171329	0.0531262	709	-0.121436	0.0871706
-0.016875	PB	-0.0105684	0.0534878	709	-0.115582	0.0944451
0.01875	PB	-0.00400385	0.0539211	709	-0.109868	0.10186
0.054375	PB	0.00256067	0.0544244	709	-0.104292	0.109413
0.09	PB	0.00912519	0.0549956	709	-0.0988486	0.117099
0.125625	PB	0.0156897	0.0556329	709	-0.0935352	0.124915
0.16125	PB	0.0222542	0.0563338	709	-0.0883468	0.132855
0.196875	PB	0.0288187	0.0570961	709	-0.0832789	0.140916
0.2325	PB	0.0353833	0.0579173	709	-0.0783266	0.149093
0.268125	PB	0.0419478	0.058795	709	-0.0734853	0.157381
0.30375	PB	0.0485123	0.0597266	709	-0.0687499	0.165775
0.339375	PB	0.0550768	0.0607098	709	-0.0641156	0.174269
0.375	PB	0.0616413	0.0617419	709	-0.0595776	0.18286
0.410625	PB	0.0682059	0.0628207	709	-0.055131	0.191543
0.44625	PB	0.0747704	0.0639438	709	-0.0507714	0.200312
0.481875	PB	0.0813349	0.0651088	709	-0.0464942	0.209164
0.5175	PB	0.0878994	0.0663135	709	-0.042295	0.218094
0.553125	PB	0.0944639	0.0675559	709	-0.0381696	0.227098
0.58875	PB	0.101028	0.0688339	709	-0.0341142	0.236171
0.624375	PB	0.107593	0.0701455	709	-0.0301248	0.245311
0.66	PB	0.114158	0.0714889	709	-0.0261978	0.254513
0.695625	PB	0.120722	0.0728624	709	-0.0223298	0.263774
0.73125	PB	0.127287	0.0742642	709	-0.0185175	0.273091
0.766875	PB	0.133851	0.0756928	709	-0.0147577	0.28246
0.8025	PB	0.140416	0.0771467	709	-0.0110477	0.291879
0.838125	PB	0.14698	0.0786245	709	-0.00738455	0.301345
0.87375	PB	0.153545	0.0801249	709	-0.00376574	0.310855
0.909375	PB	0.160109	0.0816466	709	-0.00018882	0.320407
0.945	PB	0.166674	0.0831884	709	0.00334852	0.329999
0.980625	PB	0.173238	0.0847494	709	0.00684844	0.339628
1.01625	PB	0.179803	0.0863283	709	0.010313	0.349292
1.05187	PB	0.186367	0.0879243	709	0.013744	0.35899
1.0875	PB	0.192932	0.0895365	709	0.0171433	0.36872
1.12312	PB	0.199496	0.091164	709	0.0205127	0.37848
1.15875	PB	0.206061	0.0928059	709	0.0238536	0.388268
1.19437	PB	0.212625	0.0944615	709	0.0271675	0.398083
1.23	PB	0.21919	0.0961302	709	0.0304559	0.407924
1.26562	PB	0.225754	0.0978112	709	0.03372	0.417789
1.30125	PB	0.232319	0.099504	709	0.0369611	0.427677
1.33688	PB	0.238883	0.101208	709	0.0401804	0.437586
1.3725	PB	0.245448	0.102922	709	0.0433788	0.447517
1.40813	PB	0.252012	0.104647	709	0.0465575	0.457467
1.44375	PB	0.258577	0.106381	709	0.0497174	0.467436
1.47938	PB	0.265141	0.108124	709	0.0528594	0.477424
1.515	PB	0.271706	0.109876	709	0.0559844	0.487428
1.55062	PB	0.278271	0.111636	709	0.0590931	0.497448
1.58625	PB	0.284835	0.113404	709	0.0621864	0.507484
1.62187	PB	0.2914	0.11518	709	0.0652648	0.517534
1.6575	PB	0.297964	0.116963	709	0.0683292	0.527599
1.69312	PB	0.304529	0.118752	709	0.0713801	0.537677
1.72875	PB	0.311093	0.120549	709	0.0744182	0.547768
1.76438	PB	0.317658	0.122351	709	0.0774439	0.557871
1.8	PB	0.324222	0.124159	709	0.0804579	0.567986
-4	SP	-1.0626	0.224472	709	-1.50331	-0.621892
-3.9625	SP	-1.05313	0.22243	709	-1.48983	-0.616429
-3.925	SP	-1.04366	0.220389	709	-1.47635	-0.610964
-3.8875	SP	-1.03419	0.218349	709	-1.46288	-0.605499
-3.85	SP	-1.02472	0.21631	709	-1.4494	-0.600031
-3.8125	SP	-1.01524	0.214271	709	-1.43593	-0.594563
-3.775	SP	-1.00577	0.212233	709	-1.42245	-0.589092
-3.7375	SP	-0.996302	0.210196	709	-1.40898	-0.58362
-3.7	SP	-0.986831	0.20816	709	-1.39551	-0.578147
-3.6625	SP	-0.97736	0.206125	709	-1.38205	-0.572672
-3.625	SP	-0.967889	0.20409	709	-1.36858	-0.567195
-3.5875	SP	-0.958417	0.202057	709	-1.35512	-0.561716
-3.55	SP	-0.948946	0.200024	709	-1.34166	-0.556236
-3.5125	SP	-0.939475	0.197993	709	-1.3282	-0.550753
-3.475	SP	-0.930004	0.195962	709	-1.31474	-0.545269
-3.4375	SP	-0.920533	0.193932	709	-1.30128	-0.539782
-3.4	SP	-0.911061	0.191904	709	-1.28783	-0.534294
-3.3625	SP	-0.90159	0.189876	709	-1.27438	-0.528804
-3.325	SP	-0.892119	0.18785	709	-1.26093	-0.523311
-3.2875	SP	-0.882648	0.185824	709	-1.24748	-0.517816
-3.25	SP	-0.873177	0.1838	709	-1.23403	-0.512318
-3.2125	SP	-0.863705	0.181778	709	-1.22059	-0.506819
-3.175	SP	-0.854234	0.179756	709	-1.20715	-0.501316
-3.1375	SP	-0.844763	0.177736	709	-1.19371	-0.495812
-3.1	SP	-0.835292	0.175717	709	-1.18028	-0.490304
-3.0625	SP	-0.825821	0.1737	709	-1.16685	-0.484794
-3.025	SP	-0.81635	0.171684	709	-1.15342	-0.47928
-2.9875	SP	-0.806878	0.169669	709	-1.13999	-0.473764
-2.95	SP	-0.797407	0.167656	709	-1.12657	-0.468245
-2.9125	SP	-0.787936	0.165645	709	-1.11315	-0.462722
-2.875	SP	-0.778465	0.163636	709	-1.09973	-0.457197
-2.8375	SP	-0.768994	0.161628	709	-1.08632	-0.451667
-2.8	SP	-0.759522	0.159622	709	-1.07291	-0.446135
-2.7625	SP	-0.750051	0.157618	709	-1.0595	-0.440598
-2.725	SP	-0.74058	0.155615	709	-1.0461	-0.435058
-2.6875	SP	-0.731109	0.153615	709	-1.0327	-0.429513
-2.65	SP	-0.721638	0.151617	709	-1.01931	-0.423965
-2.6125	SP	-0.712167	0.149622	709	-1.00592	-0.418412
-2.575	SP	-0.702695	0.147628	709	-0.992536	-0.412855
-2.5375	SP	-0.693224	0.145637	709	-0.979155	-0.407293
-2.5	SP	-0.683753	0.143648	709	-0.96578	-0.401726
-2.4625	SP	-0.674282	0.141662	709	-0.95241	-0.396154
-2.425	SP	-0.664811	0.139679	709	-0.939045	-0.390577
-2.3875	SP	-0.655339	0.137698	709	-0.925685	-0.384994
-2.35	SP	-0.645868	0.135721	709	-0.912331	-0.379405
-2.3125	SP	-0.636397	0.133746	709	-0.898983	-0.373811
-2.275	SP	-0.626926	0.131775	709	-0.885642	-0.36821
-2.2375	SP	-0.617455	0.129807	709	-0.872307	-0.362602
-2.2	SP	-0.607983	0.127843	709	-0.858979	-0.356988
-2.1625	SP	-0.598512	0.125882	709	-0.845658	-0.351366
-2.125	SP	-0.589041	0.123925	709	-0.832345	-0.345737
-2.0875	SP	-0.57957	0.121972	709	-0.81904	-0.3401
-2.05	SP	-0.570099	0.120023	709	-0.805743	-0.334455
-2.0125	SP	-0.560628	0.118079	709	-0.792454	-0.328801
-1.975	SP	-0.551156	0.11614	709	-0.779175	-0.323137
-1.9375	SP	-0.541685	0.114205	709	-0.765906	-0.317465
-1.9	SP	-0.532214	0.112276	709	-0.752646	-0.311782
-1.8625	SP	-0.522743	0.110351	709	-0.739398	-0.306088
-1.825	SP	-0.513272	0.108433	709	-0.72616	-0.300383
-1.7875	SP	-0.5038	0.106521	709	-0.712934	-0.294667
-1.75	SP	-0.494329	0.104615	709	-0.699721	-0.288937
-1.7125	SP	-0.484858	0.102715	709	-0.686521	-0.283195
-1.675	SP	-0.475387	0.100823	709	-0.673335	-0.277439
-1.6375	SP	-0.465916	0.0989386	709	-0.660163	-0.271668
-1.6	SP	-0.456445	0.0970618	709	-0.647007	-0.265882
-1.5625	SP	-0.446973	0.0951934	709	-0.633868	-0.260079
-1.525	SP	-0.437502	0.0933339	709	-0.620746	-0.254258
-1.4875	SP	-0.428031	0.0914838	709	-0.607643	-0.248419
-1.45	SP	-0.41856	0.0896438	709	-0.594559	-0.242561
-1.4125	SP	-0.409089	0.0878144	709	-0.581496	-0.236681
-1.375	SP	-0.399617	0.0859964	709	-0.568455	-0.230779
-1.3375	SP	-0.390146	0.0841904	709	-0.555439	-0.224854
-1.3	SP	-0.380675	0.0823973	709	-0.542447	-0.218903
-1.2625	SP	-0.371204	0.080618	709	-0.529482	-0.212925
-1.225	SP	-0.361733	0.0788532	709	-0.516546	-0.206919
-1.1875	SP	-0.352261	0.0771042	709	-0.503641	-0.200882
-1.15	SP	-0.34279	0.0753718	709	-0.490769	-0.194812
-1.1125	SP	-0.333319	0.0736574	709	-0.477932	-0.188706
-1.075	SP	-0.323848	0.0719623	709	-0.465133	-0.182563
-1.0375	SP	-0.314377	0.0702877	709	-0.452374	-0.17638
-1	SP	-0.304906	0.0686352	709	-0.439658	-0.170153
-0.9625	SP	-0.295434	0.0670065	709	-0.426989	-0.16388
-0.925	SP	-0.285963	0.0654033	709	-0.41437	-0.157556
-0.8875	SP	-0.276492	0.0638275	709	-0.401806	-0.151178
-0.85	SP	-0.267021	0.0622813	709	-0.389299	-0.144743
-0.8125	SP	-0.25755	0.0607668	709	-0.376854	-0.138245
-0.775	SP	-0.248078	0.0592865	709	-0.364477	-0.13168
-0.7375	SP	-0.238607	0.0578431	709	-0.352172	-0.125043
-0.7	SP	-0.229136	0.0564394	709	-0.339944	-0.118328
-0.6625	SP	-0.219665	0.0550783	709	-0.327801	-0.111529
-0.625	SP	-0.210194	0.0537632	709	-0.315748	-0.104639
-0.5875	SP	-0.200723	0.0524975	709	-0.303792	-0.0976533
-0.55	SP	-0.191251	0.0512849	709	-0.29194	-0.0905629
-0.5125	SP	-0.18178	0.0501291	709	-0.280199	-0.0833608
-0.475	SP	-0.172309	0.0490343	709	-0.268579	-0.0760391
-0.4375	SP	-0.162838	0.0480046	709	-0.257086	-0.0685896
-0.4	SP	-0.153367	0.0470442	709	-0.245729	-0.0610039
-0.3625	SP	-0.143895	0.0461576	709	-0.234517	-0.0532735
-0.325	SP	-0.134424	0.0453489	709	-0.223458	-0.0453899
-0.2875	SP	-0.124953	0.0446226	709	-0.212561	-0.0373448
-0.25	SP	-0.115482	0.0439825	709	-0.201833	-0.0291302
-0.2125	SP	-0.106011	0.0434327	709	-0.191283	-0.0207386
-0.175	SP	-0.0965395	0.0429764	709	-0.180916	-0.0121632
-0.1375	SP	-0.0870683	0.0426168	709	-0.170739	-0.00339802
-0.1	SP	-0.0775971	0.0423563	709	-0.160756	0.00556166
-0.0625	SP	-0.0681259	0.0421967	709	-0.150971	0.0147195
-0.025	SP	-0.0586547	0.0421391	709	-0.141387	0.0240777
0.0125	SP	-0.0491835	0.0421841	709	-0.132004	0.0336372
0.05	SP	-0.0397124	0.0423312	709	-0.122822	0.0433972
0.0875	SP	-0.0302412	0.0425794	709	-0.113838	0.0533557
0.125	SP	-0.02077	0.042927	709	-0.105049	0.0635092
0.1625	SP	-0.0112988	0.0433715	709	-0.0964508	0.0738532
0.2	SP	-0.00182762	0.0439101	709	-0.0880369	0.0843817
0.2375	SP	0.00764357	0.0445392	709	-0.0798009	0.0950881
0.275	SP	0.0171148	0.0452552	709	-0.0717354	0.105965
0.3125	SP	0.0265859	0.0460539	709	-0.0638325	0.117004
0.35	SP	0.0360571	0.0469312	709	-0.0560837	0.128198
0.3875	SP	0.0455283	0.0478828	709	-0.0484807	0.139537
0.425	SP	0.0549995	0.0489042	709	-0.0410149	0.151014
0.4625	SP	0.0644707	0.0499913	709	-0.0336779	0.162619
0.5	SP	0.0739419	0.0511397	709	-0.0264616	0.174345
0.5375	SP	0.083413	0.0523456	709	-0.0193579	0.186184
0.575	SP	0.0928842	0.053605	709	-0.0123593	0.198128
0.6125	SP	0.102355	0.0549142	709	-0.00545854	0.210169
0.65	SP	0.111827	0.0562698	709	0.00135122	0.222302
0.6875	SP	0.121298	0.0576685	709	0.00807638	0.234519
0.725	SP	0.130769	0.0591072	709	0.014723	0.246815
0.7625	SP	0.14024	0.060583	709	0.0212965	0.259184
0.8	SP	0.149711	0.0620934	709	0.0278023	0.27162
0.8375	SP	0.159183	0.0636359	709	0.0342452	0.28412
0.875	SP	0.168654	0.0652082	709	0.0406295	0.296678
0.9125	SP	0.178125	0.0668081	709	0.0469595	0.30929
0.95	SP	0.187596	0.0684338	709	0.053239	0.321953
0.9875	SP	0.197067	0.0700834	709	0.0594714	0.334663
1.025	SP	0.206538	0.0717554	709	0.06566	0.347417
1.0625	SP	0.21601	0.0734481	709	0.0718078	0.360211
1.1	SP	0.225481	0.0751602	709	0.0779176	0.373044
1.1375	SP	0.234952	0.0768904	709	0.0839919	0.385912
1.175	SP	0.244423	0.0786375	709	0.090033	0.398813
1.2125	SP	0.253894	0.0804003	709	0.0960432	0.411746
1.25	SP	0.263366	0.082178	709	0.102024	0.424707
1.2875	SP	0.272837	0.0839694	709	0.107978	0.437695
1.325	SP	0.282308	0.0857739	709	0.113907	0.450709
1.3625	SP	0.291779	0.0875905	709	0.119811	0.463747
1.4	SP	0.30125	0.0894185	709	0.125694	0.476807
1.4375	SP	0.310721	0.0912572	709	0.131555	0.489888
1.475	SP	0.320193	0.0931061	709	0.137396	0.502989
1.5125	SP	0.329664	0.0949644	709	0.143219	0.516109
1.55	SP	0.339135	0.0968318	709	0.149024	0.529246
1.5875	SP	0.348606	0.0987076	709	0.154812	0.5424
1.625	SP	0.358077	0.100591	709	0.160585	0.55557
1.6625	SP	0.367549	0.102483	709	0.166343	0.568754
1.7	SP	0.37702	0.104381	709	0.172087	0.581953
1.7375	SP	0.386491	0.106286	709	0.177817	0.595164
1.775	SP	0.395962	0.108198	709	0.183536	0.608389
1.8125	SP	0.405433	0.110115	709	0.189242	0.621625
1.85	SP	0.414905	0.112039	709	0.194937	0.634872
1.8875	SP	0.424376	0.113968	709	0.200621	0.64813
1.925	SP	0.433847	0.115902	709	0.206295	0.661399
1.9625	SP	0.443318	0.117841	709	0.21196	0.674677
2	SP	0.452789	0.119784	709	0.217615	0.687964
model term	df1	df2	F.ratio	p.value
delta_BMI	1	709	28.89	1.04079e-07
Arm	3	709	27.898	4.62961e-17
Sex	1	709	1.727	0.189181
Age	1	709	5.014	0.0254529
Trial	1	709	1.753	0.185888
delta_BMI:Arm	3	709	6.058	0.0004485
