## Supplementary material for "Insulin resistance reverses despite weight gain with pan-PPAR agonism, revealing its plasma molecular correlates in type 2 diabetes": Source Data for Figures 1-5 and Supplementary Figures S1-S11: Figure_2_Source_Data.xlsx

### Sheet: A
model	observed_log_homa	predicted_log_homa
prot_HOMA_IR	2.35233	1.73043
mol_HOMA_IR	2.59002	2.00045
met_HOMA_IR	0.470004	1.07236
mol_HOMA_IR	1.62924	1.2903
met_HOMA_IR	1.61939	1.59919
met_HOMA_IR	0.912283	1.43378
mol_HOMA_IR	2.55955	2.54603
met_HOMA_IR	2.05156	1.69535
prot_HOMA_IR	1.37372	1.45487
met_HOMA_IR	1.335	1.74422
met_HOMA_IR	2.63404	1.46176
prot_HOMA_IR	1.05082	1.49645
prot_HOMA_IR	1.32176	1.56287
prot_HOMA_IR	2.82376	1.72393
met_HOMA_IR	1.01885	1.29068
met_HOMA_IR	1.83578	1.55093
prot_HOMA_IR	1.34286	1.29015
prot_HOMA_IR	0.182322	1.25544
met_HOMA_IR	1.13783	1.24704
mol_HOMA_IR	1.34286	1.73004
mol_HOMA_IR	0.815365	1.27236
mol_HOMA_IR	1.11514	1.38992
met_HOMA_IR	2.82376	1.60698
met_HOMA_IR	0.932164	1.26671
mol_HOMA_IR	0.760806	0.637298
mol_HOMA_IR	1.77326	1.73805
prot_HOMA_IR	1.19996	1.57408
prot_HOMA_IR	1.0438	1.35359
prot_HOMA_IR	1.02245	1.14065
met_HOMA_IR	0.770108	1.19691
met_HOMA_IR	1.37624	1.66722
prot_HOMA_IR	0.916291	1.55063
met_HOMA_IR	1.47018	1.50267
mol_HOMA_IR	1.4061	1.29452
prot_HOMA_IR	1.21194	1.48339
mol_HOMA_IR	2.68785	1.65439
mol_HOMA_IR	1.02245	0.52011
prot_HOMA_IR	1.31372	1.39498
prot_HOMA_IR	1.87334	1.47644
mol_HOMA_IR	0.783902	1.20397
mol_HOMA_IR	0.371564	1.12192
mol_HOMA_IR	1.75094	1.60211
prot_HOMA_IR	2.15987	1.43032
mol_HOMA_IR	1.16627	1.06337
mol_HOMA_IR	1.35584	1.49588
prot_HOMA_IR	2.04252	1.55584
mol_HOMA_IR	2.11384	1.90935
met_HOMA_IR	1.805	1.47468
prot_HOMA_IR	0.8671	1.27181
met_HOMA_IR	0.900161	1.23233
prot_HOMA_IR	2.11384	1.47994
mol_HOMA_IR	2.10413	1.89234
prot_HOMA_IR	1.5707	1.34667
mol_HOMA_IR	2.45788	1.75617
met_HOMA_IR	1.70475	0.867607
prot_HOMA_IR	1.15688	1.41498
mol_HOMA_IR	2.2192	1.77723
met_HOMA_IR	1.21194	1.62015
mol_HOMA_IR	1.02245	1.57686
met_HOMA_IR	1.04732	2.21571
mol_HOMA_IR	1.4327	1.30892
prot_HOMA_IR	1.47705	1.66227
prot_HOMA_IR	1.6312	1.32107
met_HOMA_IR	1.18784	1.36062
mol_HOMA_IR	1.22083	1.21275
mol_HOMA_IR	1.47705	1.89924
mol_HOMA_IR	1.4884	0.936485
prot_HOMA_IR	1.10194	1.40347
mol_HOMA_IR	0.71784	0.952873
mol_HOMA_IR	0.385262	1.00342
met_HOMA_IR	1.48614	1.36863
mol_HOMA_IR	1.90806	2.02916
mol_HOMA_IR	0.737164	1.07108
mol_HOMA_IR	1.64866	1.67448
met_HOMA_IR	1.0043	1.42232
prot_HOMA_IR	2.27829	1.68308
met_HOMA_IR	3.42589	2.07974
mol_HOMA_IR	2.71866	2.16042
met_HOMA_IR	1.35584	1.33873
mol_HOMA_IR	0.891998	1.2627
prot_HOMA_IR	0.371564	1.1901
prot_HOMA_IR	1.4061	1.41337
met_HOMA_IR	1.89311	1.66315
mol_HOMA_IR	1.1474	0.88614
prot_HOMA_IR	0.770108	1.23268
prot_HOMA_IR	2.24918	1.53377
met_HOMA_IR	0.920283	1.61849
prot_HOMA_IR	1.50851	1.7617
met_HOMA_IR	3.09331	2.30949
met_HOMA_IR	0.845868	1.50649
met_HOMA_IR	0.770108	1.36052
mol_HOMA_IR	1.57691	1.60428
met_HOMA_IR	0.832909	1.10197
mol_HOMA_IR	0.385262	1.03336
prot_HOMA_IR	2.10413	1.63204
mol_HOMA_IR	2.05027	2.02844
met_HOMA_IR	1.11186	1.63677
met_HOMA_IR	0.457425	0.941124
prot_HOMA_IR	1.26695	1.26405
prot_HOMA_IR	1.29198	1.38534
prot_HOMA_IR	2.01223	1.53631
prot_HOMA_IR	1.34286	1.32237
prot_HOMA_IR	1.0043	1.38945
met_HOMA_IR	1.09861	1.57442
mol_HOMA_IR	2.10169	2.14807
met_HOMA_IR	1.47933	1.39641
prot_HOMA_IR	0.891998	1.57632
prot_HOMA_IR	0.451076	1.29029
prot_HOMA_IR	2.00283	1.46278
prot_HOMA_IR	3.10548	1.31181
prot_HOMA_IR	0.609766	1.1029
met_HOMA_IR	2.55955	2.20623
met_HOMA_IR	1.80829	1.61651
prot_HOMA_IR	0.708036	0.798922
met_HOMA_IR	0.912283	1.60782
met_HOMA_IR	1.68455	1.5362
prot_HOMA_IR	0.609766	1.26711
prot_HOMA_IR	0.970779	1.02016
mol_HOMA_IR	1.40854	1.19321
met_HOMA_IR	1.26976	1.43078
met_HOMA_IR	1.67896	1.45043
mol_HOMA_IR	1.97824	1.75619
mol_HOMA_IR	1.62924	2.14605
mol_HOMA_IR	1.26695	1.38651
met_HOMA_IR	0.518794	1.30491
mol_HOMA_IR	0.81978	0.970319
met_HOMA_IR	1.24703	1.01402
mol_HOMA_IR	1.69194	1.13911
mol_HOMA_IR	1.88251	1.47892
prot_HOMA_IR	1.88099	1.59294
prot_HOMA_IR	1.68083	1.50271
met_HOMA_IR	1.34547	1.79212
mol_HOMA_IR	1.18173	1.18839
met_HOMA_IR	1.6864	1.87263
met_HOMA_IR	0.854415	1.03961
met_HOMA_IR	1.21194	1.7926
met_HOMA_IR	1.13783	1.1173
prot_HOMA_IR	1.87794	1.57924
met_HOMA_IR	1.52823	1.75146
mol_HOMA_IR	1.44456	1.26793
met_HOMA_IR	1.11514	1.27884
mol_HOMA_IR	0.97456	1.325
mol_HOMA_IR	1.64481	1.55896
prot_HOMA_IR	0.896088	1.23708
mol_HOMA_IR	1.84055	1.48801
mol_HOMA_IR	1.39872	1.37988
met_HOMA_IR	2.46044	1.55135
met_HOMA_IR	2.85762	1.4625
prot_HOMA_IR	1.19392	1.19692
met_HOMA_IR	-0.0833816	0.883697
met_HOMA_IR	2.02815	2.01456
mol_HOMA_IR	1.66582	1.34161
mol_HOMA_IR	0.737164	1.29788
met_HOMA_IR	1.70656	1.279
mol_HOMA_IR	1.01523	1.17602
met_HOMA_IR	0.71784	1.1413
mol_HOMA_IR	1.26695	1.33441
mol_HOMA_IR	1.87026	1.29428
met_HOMA_IR	0.609766	0.620097
prot_HOMA_IR	1.03674	1.35358
prot_HOMA_IR	1.22378	1.54189
met_HOMA_IR	1.4422	1.80285
mol_HOMA_IR	1.89462	2.06426
prot_HOMA_IR	2.59002	1.64835
met_HOMA_IR	1.40854	1.25638
prot_HOMA_IR	1.54756	1.68427
prot_HOMA_IR	1.41342	1.25299
prot_HOMA_IR	1.70656	1.42208
prot_HOMA_IR	0.924259	1.33821
mol_HOMA_IR	1.34286	1.17621
met_HOMA_IR	2.43712	1.73325
mol_HOMA_IR	1.45862	1.50327
mol_HOMA_IR	1.13783	1.07636
met_HOMA_IR	1.0438	1.40695
met_HOMA_IR	0.896088	1.24422
met_HOMA_IR	1.6525	1.37744
met_HOMA_IR	1.41342	1.348
met_HOMA_IR	1.16627	1.078
prot_HOMA_IR	1.69194	1.40034
prot_HOMA_IR	1.52823	1.76448
prot_HOMA_IR	0.398776	1.41933
prot_HOMA_IR	1.13783	1.4945
met_HOMA_IR	1.05779	1.18417
prot_HOMA_IR	0.806476	1.44066
met_HOMA_IR	2.68785	1.68537
met_HOMA_IR	1.02245	1.46444
mol_HOMA_IR	1.37877	2.15228
met_HOMA_IR	0.122218	0.958543
met_HOMA_IR	0.828552	1.62688
prot_HOMA_IR	1.10856	1.29835
mol_HOMA_IR	2.23965	1.63873
mol_HOMA_IR	3.12939	2.93969
met_HOMA_IR	1.8901	1.67956
prot_HOMA_IR	1.4816	1.28461
met_HOMA_IR	0.559616	1.00014
prot_HOMA_IR	1.08519	1.53148
mol_HOMA_IR	0.806476	0.713708
met_HOMA_IR	1.58924	1.40216
mol_HOMA_IR	1.53471	1.89639
prot_HOMA_IR	1.18479	1.43386
mol_HOMA_IR	1.90061	1.62636
mol_HOMA_IR	0.71295	1.30275
mol_HOMA_IR	0.854415	1.88322
prot_HOMA_IR	0.765468	1.55216
mol_HOMA_IR	0.951658	1.80694
met_HOMA_IR	2.54318	1.86233
met_HOMA_IR	1.97824	1.61609
prot_HOMA_IR	1.56653	1.53967
prot_HOMA_IR	0.559616	1.25172
met_HOMA_IR	0.10436	1.12711
met_HOMA_IR	1.75094	1.24972
mol_HOMA_IR	2.40514	1.80578
met_HOMA_IR	1.95161	1.44525
mol_HOMA_IR	1.40854	1.43082
prot_HOMA_IR	1.26413	1.19657
mol_HOMA_IR	1.17557	1.88034
mol_HOMA_IR	1.34286	1.27488
mol_HOMA_IR	2.03078	2.14995
met_HOMA_IR	2.45788	1.684
met_HOMA_IR	1.57277	1.59591
mol_HOMA_IR	1.62531	1.40154
met_HOMA_IR	0.951658	1.87553
prot_HOMA_IR	1.05779	1.13325
prot_HOMA_IR	1.25846	1.33218
met_HOMA_IR	0.760806	0.759069
prot_HOMA_IR	1.80336	1.45328
mol_HOMA_IR	1.24415	0.945327
met_HOMA_IR	2.07819	1.68375
met_HOMA_IR	2.01624	2.13903
met_HOMA_IR	0.598837	1.38572
met_HOMA_IR	1.92425	1.83167
met_HOMA_IR	0.425268	0.868434
mol_HOMA_IR	2.24918	1.64288
prot_HOMA_IR	2.23538	1.64717
met_HOMA_IR	2.22138	1.83131
mol_HOMA_IR	1.74397	1.79418
mol_HOMA_IR	1.73871	1.53447
met_HOMA_IR	1.47705	1.73215
prot_HOMA_IR	1.92425	1.60684
met_HOMA_IR	0.625938	0.915863
mol_HOMA_IR	1.52606	1.71867
prot_HOMA_IR	2.21594	1.64026
met_HOMA_IR	1.18173	1.74587
prot_HOMA_IR	1.21788	1.36232
prot_HOMA_IR	1.16938	1.48851
mol_HOMA_IR	0.65752	0.866225
prot_HOMA_IR	1.30019	1.72945
prot_HOMA_IR	1.52388	1.49463
prot_HOMA_IR	2.28034	1.52908
met_HOMA_IR	1.4929	1.28022
met_HOMA_IR	1.99742	1.42638
met_HOMA_IR	1.39872	1.29694
mol_HOMA_IR	1.03674	0.852124
prot_HOMA_IR	2.23216	1.56126
prot_HOMA_IR	1.96851	1.55954
prot_HOMA_IR	2.38784	1.778
prot_HOMA_IR	1.04732	1.30422
met_HOMA_IR	0.837248	0.998732
met_HOMA_IR	1.57485	1.30661
mol_HOMA_IR	1.47476	1.20164
met_HOMA_IR	0.896088	1.19917
met_HOMA_IR	1.32176	1.68262
prot_HOMA_IR	1.16002	1.33844
met_HOMA_IR	1.52388	1.55939
met_HOMA_IR	3.49742	1.91792
mol_HOMA_IR	1.47018	1.62622
met_HOMA_IR	1.88251	1.66606
prot_HOMA_IR	1.41585	1.72303
mol_HOMA_IR	1.29473	1.50927
prot_HOMA_IR	1.64094	1.59195
met_HOMA_IR	-0.462035	1.13388
prot_HOMA_IR	2.55955	1.84393
prot_HOMA_IR	1.85003	1.55858
met_HOMA_IR	1.59737	1.64608
prot_HOMA_IR	1.41342	1.29648
prot_HOMA_IR	1.26695	1.40427
met_HOMA_IR	1.94591	1.53652
met_HOMA_IR	0.81978	1.1181
prot_HOMA_IR	2.3155	1.63372
met_HOMA_IR	2.91561	2.10268
met_HOMA_IR	1.24415	1.69773
prot_HOMA_IR	1.74397	1.78295
met_HOMA_IR	2.06939	1.79075
prot_HOMA_IR	1.08181	1.56474
prot_HOMA_IR	1.72988	1.63584
met_HOMA_IR	1.45161	1.24196
mol_HOMA_IR	2.07819	2.0047
prot_HOMA_IR	0.470004	1.38321
mol_HOMA_IR	0.476234	0.82373
met_HOMA_IR	0.887891	0.994742
prot_HOMA_IR	1.41585	1.40319
mol_HOMA_IR	1.57485	1.30304
prot_HOMA_IR	1.51951	1.6326
met_HOMA_IR	1.5217	1.59228
met_HOMA_IR	1.7138	1.56088
prot_HOMA_IR	1.29473	1.62818
met_HOMA_IR	1.6525	1.49674
met_HOMA_IR	2.6152	1.69949
met_HOMA_IR	2.04381	1.80851
mol_HOMA_IR	1.70475	0.906869
prot_HOMA_IR	1.16315	1.41776
prot_HOMA_IR	1.22964	1.72902
mol_HOMA_IR	2.04381	1.87486
prot_HOMA_IR	1.38379	1.27052
prot_HOMA_IR	2.17248	1.9366
mol_HOMA_IR	1.19392	0.770431
mol_HOMA_IR	1.37372	0.828281
met_HOMA_IR	1.39872	1.198
mol_HOMA_IR	2.23858	1.88625
mol_HOMA_IR	1.08856	1.30217
mol_HOMA_IR	0.182322	1.29587
prot_HOMA_IR	1.68455	1.48057
met_HOMA_IR	0.307485	1.04719
mol_HOMA_IR	1.39872	1.40121
mol_HOMA_IR	1.24415	1.34972
mol_HOMA_IR	1.68455	1.82173
mol_HOMA_IR	2.1702	1.64422
met_HOMA_IR	1.1314	1.35259
prot_HOMA_IR	1.68825	1.51866
mol_HOMA_IR	2.02683	1.16298
met_HOMA_IR	1.12168	1.01289
met_HOMA_IR	1.67523	1.53217
prot_HOMA_IR	1.29198	1.48806
prot_HOMA_IR	3.75701	1.98175
met_HOMA_IR	1.30833	1.34573
prot_HOMA_IR	0.625938	1.41429
mol_HOMA_IR	1.59534	1.41061
met_HOMA_IR	1.37877	1.53482
met_HOMA_IR	1.17557	1.78255
mol_HOMA_IR	2.82376	1.81129
mol_HOMA_IR	1.21788	0.814101
mol_HOMA_IR	0.398776	1.38439
met_HOMA_IR	0.565314	1.54719
mol_HOMA_IR	2.20717	1.39928
met_HOMA_IR	1.57691	1.49979
prot_HOMA_IR	2.71866	1.70066
met_HOMA_IR	1.81482	1.93466
met_HOMA_IR	1.89462	2.03818
prot_HOMA_IR	1.39872	1.76032
mol_HOMA_IR	1.32972	1.37345
met_HOMA_IR	0.703098	1.44827
met_HOMA_IR	1.01885	1.30088
mol_HOMA_IR	1.59939	1.33466
mol_HOMA_IR	1.36864	1.14385
mol_HOMA_IR	0.81093	1.40702
mol_HOMA_IR	2.30857	2.03835
met_HOMA_IR	1.40854	1.34021
mol_HOMA_IR	2.10535	2.03
prot_HOMA_IR	1.62334	1.3723
prot_HOMA_IR	1.39872	1.60521
prot_HOMA_IR	1.57898	1.42913
prot_HOMA_IR	1.68083	1.62888
prot_HOMA_IR	1.55181	1.46628
met_HOMA_IR	1.49739	1.66241
prot_HOMA_IR	0.0295588	1.17109
mol_HOMA_IR	0.797507	1.06361
prot_HOMA_IR	1.77495	1.63346
prot_HOMA_IR	0.912283	1.47515
met_HOMA_IR	1.59737	1.53696
met_HOMA_IR	0.854415	1.71584
prot_HOMA_IR	1.52823	1.39631
mol_HOMA_IR	1.68269	1.64669
prot_HOMA_IR	1.82132	1.56684
met_HOMA_IR	2.42657	1.49532
met_HOMA_IR	1.30563	1.29885
met_HOMA_IR	1.49515	1.21665
prot_HOMA_IR	1.89462	1.46359
mol_HOMA_IR	1.34547	2.02507
prot_HOMA_IR	0.97456	1.45447
met_HOMA_IR	1.6525	1.36594
mol_HOMA_IR	1.78002	1.47787
met_HOMA_IR	1.11841	1.14154
prot_HOMA_IR	0.398776	1.52176
met_HOMA_IR	-0.0100503	0.888726
met_HOMA_IR	1.02245	0.792916
mol_HOMA_IR	1.33237	1.18748
prot_HOMA_IR	0.746688	1.30929
mol_HOMA_IR	1.41342	1.17887
mol_HOMA_IR	1.82132	1.78458
prot_HOMA_IR	1.58719	1.63321
met_HOMA_IR	2.74599	1.60386
mol_HOMA_IR	0.672944	1.36656
mol_HOMA_IR	1.02604	1.17662
mol_HOMA_IR	2.51366	1.97275
prot_HOMA_IR	1.61343	1.53868
prot_HOMA_IR	1.59737	1.49091
prot_HOMA_IR	1.39872	1.44523
met_HOMA_IR	1.68269	1.62808
met_HOMA_IR	2.20387	1.38318
prot_HOMA_IR	1.59534	1.32997
met_HOMA_IR	1.46094	1.56804
mol_HOMA_IR	3.42589	2.08235
mol_HOMA_IR	1.24703	0.911947
mol_HOMA_IR	2.00553	2.23208
prot_HOMA_IR	0.587787	1.3129
mol_HOMA_IR	0.912283	1.46077
met_HOMA_IR	1.11186	1.48314
met_HOMA_IR	0.875469	1.43814
met_HOMA_IR	0.908259	1.1286
prot_HOMA_IR	1.61939	1.43916
met_HOMA_IR	2.109	1.80924
prot_HOMA_IR	1.50851	1.3808
prot_HOMA_IR	1.36864	1.36885
met_HOMA_IR	1.57691	1.54806
prot_HOMA_IR	1.47247	1.60796
met_HOMA_IR	1.32176	0.875712
mol_HOMA_IR	3.49742	1.69835
met_HOMA_IR	2.4301	1.68415
mol_HOMA_IR	1.26976	1.29814
met_HOMA_IR	1.16002	1.56093
met_HOMA_IR	2.09186	2.03024
prot_HOMA_IR	3.02723	1.95396
met_HOMA_IR	1.97408	1.43887
prot_HOMA_IR	0.631272	1.41818
prot_HOMA_IR	2.3466	1.63354
mol_HOMA_IR	1.6525	1.39116
mol_HOMA_IR	0.57098	0.880303
met_HOMA_IR	1.36864	1.28954
mol_HOMA_IR	1.56862	1.36091
prot_HOMA_IR	0.385262	1.313
mol_HOMA_IR	0.932164	0.969355
prot_HOMA_IR	1.95161	1.73358
met_HOMA_IR	1.9615	1.92808
mol_HOMA_IR	0.940007	1.50118
prot_HOMA_IR	1.76644	1.54713
mol_HOMA_IR	2.80397	2.16168
prot_HOMA_IR	1.51072	1.51868
met_HOMA_IR	1.26695	1.27706
met_HOMA_IR	1.63315	1.62672
met_HOMA_IR	1.01523	1.3583
prot_HOMA_IR	1.4884	1.18533
prot_HOMA_IR	1.47018	1.47249
prot_HOMA_IR	1.31372	1.43376
prot_HOMA_IR	0.845868	1.27473
prot_HOMA_IR	1.03674	1.24381
mol_HOMA_IR	-0.162519	0.696316
met_HOMA_IR	1.75613	1.53295
mol_HOMA_IR	2.12823	1.73778
mol_HOMA_IR	2.11746	1.67603
prot_HOMA_IR	0.285179	1.45252
met_HOMA_IR	1.85003	1.24674
mol_HOMA_IR	1.97962	2.19679
met_HOMA_IR	2.17929	1.33405
mol_HOMA_IR	1.18784	1.57285
met_HOMA_IR	1.38879	1.71233
mol_HOMA_IR	1.29198	1.10834
mol_HOMA_IR	1.71199	1.45058
prot_HOMA_IR	1.62924	1.82008
prot_HOMA_IR	1.37624	1.46155
met_HOMA_IR	1.1474	1.02477
mol_HOMA_IR	1.95869	1.30383
mol_HOMA_IR	0.451076	1.12881
prot_HOMA_IR	0.97456	1.44549
prot_HOMA_IR	1.68455	1.59736
met_HOMA_IR	1.54116	1.46013
mol_HOMA_IR	2.4301	1.84516
mol_HOMA_IR	3.09286	0.989833
mol_HOMA_IR	2.04122	1.67513
prot_HOMA_IR	1.36098	1.53568
met_HOMA_IR	1.46094	1.71873
met_HOMA_IR	1.62531	1.41336
prot_HOMA_IR	1.91102	1.46986
mol_HOMA_IR	0.746688	0.826951
prot_HOMA_IR	0.708036	1.67757
mol_HOMA_IR	1.74572	1.32988
met_HOMA_IR	2.29556	1.74878
mol_HOMA_IR	1.49962	1.08939
prot_HOMA_IR	2.27727	1.45278
met_HOMA_IR	1.74397	1.52128
met_HOMA_IR	2.30857	1.77544
met_HOMA_IR	1.29746	1.15893
prot_HOMA_IR	0.518794	1.51542
met_HOMA_IR	1.39872	1.27481
met_HOMA_IR	0.896088	1.08636
prot_HOMA_IR	1.80336	1.59883
met_HOMA_IR	0.0295588	1.40962
mol_HOMA_IR	1.07841	1.72323
mol_HOMA_IR	0.806476	1.38524
mol_HOMA_IR	0.932164	1.31241
met_HOMA_IR	1.90658	1.50268
prot_HOMA_IR	1.39872	1.36553
met_HOMA_IR	1.24415	1.42469
met_HOMA_IR	1.20896	1.76589
mol_HOMA_IR	2.6152	1.85672
mol_HOMA_IR	1.47705	1.85027
prot_HOMA_IR	2.29556	1.66542
mol_HOMA_IR	1.88099	1.54667
prot_HOMA_IR	1.6525	1.56409
prot_HOMA_IR	1.45161	1.67788
mol_HOMA_IR	1.57898	1.55181
met_HOMA_IR	1.08856	1.2266
prot_HOMA_IR	1.66393	1.43311
mol_HOMA_IR	1.01885	1.30316
prot_HOMA_IR	1.36864	1.30057
mol_HOMA_IR	2.29556	1.92398
met_HOMA_IR	1.47247	1.72195
prot_HOMA_IR	1.87641	1.30389
met_HOMA_IR	1.4327	1.27122
met_HOMA_IR	1.66582	1.30383
mol_HOMA_IR	1.67523	1.5286
mol_HOMA_IR	0.239017	0.592443
mol_HOMA_IR	1.38629	1.31213
prot_HOMA_IR	2.30857	1.77295
prot_HOMA_IR	-0.462035	1.13317
mol_HOMA_IR	1.13783	1.26755
prot_HOMA_IR	-0.0833816	1.48175
met_HOMA_IR	1.63511	1.69975
mol_HOMA_IR	1.80665	1.58059
mol_HOMA_IR	0.559616	1.12587
prot_HOMA_IR	1.31103	1.25773
prot_HOMA_IR	1.41828	1.47013
mol_HOMA_IR	0.845868	0.97527
prot_HOMA_IR	1.90509	1.30812
mol_HOMA_IR	0.300105	0.918279
prot_HOMA_IR	0.932164	1.54426
mol_HOMA_IR	1.87794	2.02413
met_HOMA_IR	0.506818	1.12295
mol_HOMA_IR	0.708036	1.12859
prot_HOMA_IR	1.47933	1.46837
prot_HOMA_IR	1.97962	1.76585
prot_HOMA_IR	0.81978	1.3122
met_HOMA_IR	1.24127	1.29842
prot_HOMA_IR	0.875469	1.58249
mol_HOMA_IR	1.05082	1.63534
prot_HOMA_IR	0.854415	1.347
mol_HOMA_IR	1.5217	1.60436
prot_HOMA_IR	1.43031	1.43617
mol_HOMA_IR	0.307485	0.767931
mol_HOMA_IR	1.29473	1.50019
met_HOMA_IR	1.18784	1.46168
prot_HOMA_IR	0.896088	1.22867
mol_HOMA_IR	1.91102	1.65782
prot_HOMA_IR	1.85942	1.65558
prot_HOMA_IR	2.23858	1.54696
mol_HOMA_IR	2.23538	2.10093
prot_HOMA_IR	1.26413	1.86011
mol_HOMA_IR	1.37877	1.41169
prot_HOMA_IR	1.65058	1.42251
mol_HOMA_IR	1.32176	1.56463
met_HOMA_IR	0.993252	1.59225
prot_HOMA_IR	0.845868	1.6217
met_HOMA_IR	0.727549	1.45946
prot_HOMA_IR	0.470004	1.21852
met_HOMA_IR	1.74397	1.52096
prot_HOMA_IR	1.81482	1.54221
mol_HOMA_IR	0.900161	1.22692
met_HOMA_IR	0.806476	1.03383
met_HOMA_IR	2.40514	1.68567
met_HOMA_IR	0.970779	0.613115
prot_HOMA_IR	1.75613	1.43559
met_HOMA_IR	2.03209	1.8103
mol_HOMA_IR	1.981	1.87565
prot_HOMA_IR	0.476234	1.20659
met_HOMA_IR	2.08318	1.72116
met_HOMA_IR	2.84897	1.72201
mol_HOMA_IR	1.06126	1.01616
met_HOMA_IR	1.61343	1.54975
prot_HOMA_IR	1.45862	1.50556
prot_HOMA_IR	1.26976	1.30924
mol_HOMA_IR	2.15292	1.7936
prot_HOMA_IR	1.72455	1.28298
mol_HOMA_IR	1.15373	0.945312
mol_HOMA_IR	1.47476	1.46012
met_HOMA_IR	2.69935	1.96027
prot_HOMA_IR	0.385262	1.25541
mol_HOMA_IR	2.3155	2.07125
mol_HOMA_IR	1.88707	1.74355
met_HOMA_IR	1.79675	1.17013
prot_HOMA_IR	2.09924	1.60778
met_HOMA_IR	1.26976	1.47275
met_HOMA_IR	1.74572	1.35618
mol_HOMA_IR	1.46326	1.78629
mol_HOMA_IR	1.4422	1.13695
met_HOMA_IR	2.24918	1.58765
mol_HOMA_IR	0.8671	1.22967
prot_HOMA_IR	2.00553	1.67235
mol_HOMA_IR	2.01624	2.04908
prot_HOMA_IR	1.66582	1.34774
prot_HOMA_IR	1.51732	1.64124
met_HOMA_IR	1.57898	1.4227
met_HOMA_IR	0.783902	1.368
mol_HOMA_IR	2.23216	1.53707
mol_HOMA_IR	1.6312	1.35881
mol_HOMA_IR	1.24415	1.78631
prot_HOMA_IR	1.49962	1.27718
prot_HOMA_IR	1.08519	1.49718
mol_HOMA_IR	2.04511	2.36022
met_HOMA_IR	2.77446	1.57312
prot_HOMA_IR	0.451076	1.1805
prot_HOMA_IR	0.920283	1.26688
prot_HOMA_IR	1.47247	1.14903
mol_HOMA_IR	0.8671	0.828168
met_HOMA_IR	1.15373	1.07997
met_HOMA_IR	1.5217	1.97149
met_HOMA_IR	1.26695	1.38299
mol_HOMA_IR	1.32176	0.683433
mol_HOMA_IR	1.37624	1.36227
mol_HOMA_IR	0.631272	1.14136
prot_HOMA_IR	1.74572	1.4372
mol_HOMA_IR	0.609766	1.0717
met_HOMA_IR	1.49515	1.16413
prot_HOMA_IR	1.37877	1.74634
met_HOMA_IR	2.3155	1.91211
mol_HOMA_IR	1.4422	1.79368
prot_HOMA_IR	1.42792	1.27003
met_HOMA_IR	1.335	1.95536
prot_HOMA_IR	1.94591	1.80104
met_HOMA_IR	1.0043	1.67735
mol_HOMA_IR	1.90658	1.62044
met_HOMA_IR	0.398776	1.17332
met_HOMA_IR	1.89612	1.58872
mol_HOMA_IR	1.21194	1.48278
mol_HOMA_IR	1.31909	1.502
met_HOMA_IR	1.28923	1.50517
met_HOMA_IR	1.83258	1.31532
met_HOMA_IR	2.4177	1.81184
mol_HOMA_IR	1.54756	1.11896
mol_HOMA_IR	0.506818	0.977414
met_HOMA_IR	0.672944	1.29017
prot_HOMA_IR	2.54318	1.62788
met_HOMA_IR	0.904218	1.02648
met_HOMA_IR	0.451076	1.16166
prot_HOMA_IR	1.71199	1.34354
met_HOMA_IR	1.25846	1.16185
mol_HOMA_IR	-0.462035	0.86893
mol_HOMA_IR	2.84025	1.53292
met_HOMA_IR	1.03674	1.21347
mol_HOMA_IR	1.68825	1.53781
met_HOMA_IR	1.22083	1.23562
mol_HOMA_IR	1.47933	1.39194
mol_HOMA_IR	1.45629	1.75587
mol_HOMA_IR	1.16002	1.46714
met_HOMA_IR	2.38784	1.59364
mol_HOMA_IR	1.59737	1.47407
prot_HOMA_IR	1.26976	1.19554
mol_HOMA_IR	1.335	2.02951
met_HOMA_IR	1.42311	1.47794
mol_HOMA_IR	0.770108	1.50607
met_HOMA_IR	1.77495	1.56116
met_HOMA_IR	0.97456	1.21659
mol_HOMA_IR	1.18173	1.69031
prot_HOMA_IR	1.981	1.65947
mol_HOMA_IR	0.727549	1.31786
mol_HOMA_IR	2.17248	2.21927
prot_HOMA_IR	1.80665	1.49568
prot_HOMA_IR	2.05156	1.50081
mol_HOMA_IR	2.63404	1.54964
prot_HOMA_IR	1.5217	1.70313
mol_HOMA_IR	0.636577	1.28634
prot_HOMA_IR	1.56025	1.79748
mol_HOMA_IR	1.50185	1.50921
met_HOMA_IR	1.64094	1.39406
met_HOMA_IR	1.69194	1.20905
prot_HOMA_IR	1.8197	1.57851
mol_HOMA_IR	2.27829	1.97989
mol_HOMA_IR	1.18784	1.28973
met_HOMA_IR	0.398776	1.33884
met_HOMA_IR	1.15688	1.45861
met_HOMA_IR	2.00283	1.918
mol_HOMA_IR	2.15409	1.92044
met_HOMA_IR	0.482426	1.314
met_HOMA_IR	1.49962	1.25011
met_HOMA_IR	2.23858	1.80653
met_HOMA_IR	0.385262	1.43641
met_HOMA_IR	1.75958	1.46607
met_HOMA_IR	1.51072	1.34582
mol_HOMA_IR	0.993252	1.63426
met_HOMA_IR	1.06126	1.11368
met_HOMA_IR	1.36864	1.50799
met_HOMA_IR	1.80336	1.43779
prot_HOMA_IR	1.57277	1.40837
mol_HOMA_IR	0.845868	1.45061
mol_HOMA_IR	1.21788	1.56844
prot_HOMA_IR	1.58104	1.48905
mol_HOMA_IR	1.36609	0.941827
mol_HOMA_IR	-0.314711	0.361404
prot_HOMA_IR	2.10535	1.5333
prot_HOMA_IR	1.22083	1.0049
prot_HOMA_IR	1.29473	1.38162
mol_HOMA_IR	1.31372	1.49172
prot_HOMA_IR	0.756122	1.19425
mol_HOMA_IR	1.28923	1.59616
prot_HOMA_IR	1.22083	1.37464
mol_HOMA_IR	2.10169	1.59157
mol_HOMA_IR	0.470004	0.989925
prot_HOMA_IR	0.0295588	1.30212
mol_HOMA_IR	1.22671	0.675674
prot_HOMA_IR	2.2192	1.43115
met_HOMA_IR	1.74397	1.25416
mol_HOMA_IR	1.57898	1.238
mol_HOMA_IR	1.32176	1.60715
prot_HOMA_IR	1.57898	1.29321
prot_HOMA_IR	0.797507	1.09637
mol_HOMA_IR	1.64094	1.49175
prot_HOMA_IR	2.61007	1.7072
met_HOMA_IR	2.07819	1.37317
prot_HOMA_IR	1.44927	1.44604
mol_HOMA_IR	2.61007	2.2035
mol_HOMA_IR	1.39872	1.08626
prot_HOMA_IR	1.92862	1.36827
met_HOMA_IR	0.609766	1.24226
prot_HOMA_IR	2.05027	1.76107
met_HOMA_IR	1.06471	1.74867
mol_HOMA_IR	0.875469	1.39513
met_HOMA_IR	1.67147	1.48442
mol_HOMA_IR	1.53687	1.23388
mol_HOMA_IR	1.47018	1.50891
met_HOMA_IR	1.64866	1.61591
met_HOMA_IR	1.26413	1.30746
met_HOMA_IR	0.476234	1.04779
mol_HOMA_IR	1.75613	1.4817
prot_HOMA_IR	1.20896	1.53295
mol_HOMA_IR	3.10548	1.31033
prot_HOMA_IR	1.36098	1.30233
prot_HOMA_IR	1.18173	1.37513
prot_HOMA_IR	1.57691	1.53078
mol_HOMA_IR	1.50851	1.66358
prot_HOMA_IR	0.896088	1.06074
met_HOMA_IR	2.32728	1.80258
prot_HOMA_IR	1.99742	1.33019
prot_HOMA_IR	2.04122	1.48874
mol_HOMA_IR	1.54969	1.51864
prot_HOMA_IR	1.72098	1.39912
met_HOMA_IR	1.75613	1.49898
mol_HOMA_IR	1.27257	1.81013
prot_HOMA_IR	1.61741	1.65695
prot_HOMA_IR	1.57485	1.40331
mol_HOMA_IR	0.647103	1.30776
mol_HOMA_IR	0.598837	1.52809
mol_HOMA_IR	1.83258	1.17186
met_HOMA_IR	3.02723	1.73397
mol_HOMA_IR	1.51072	1.3811
met_HOMA_IR	1.68455	1.65681
met_HOMA_IR	0.746688	0.973667
mol_HOMA_IR	1.69562	1.19896
mol_HOMA_IR	0.587787	0.787648
prot_HOMA_IR	1.46326	1.66171
met_HOMA_IR	0.875469	1.19738
mol_HOMA_IR	1.89311	1.71542
mol_HOMA_IR	1.95161	1.65171
met_HOMA_IR	1.55181	1.30367
prot_HOMA_IR	3.00022	1.76238
met_HOMA_IR	2.06306	1.71761
mol_HOMA_IR	3.02723	2.12488
mol_HOMA_IR	1.38629	1.49176
met_HOMA_IR	1.88707	1.57376
mol_HOMA_IR	0.470004	0.824345
prot_HOMA_IR	0.300105	1.28843
prot_HOMA_IR	1.36864	1.52408
mol_HOMA_IR	1.64287	1.50224
mol_HOMA_IR	2.3466	1.94897
met_HOMA_IR	1.80336	1.35754
mol_HOMA_IR	0.476234	1.49573
mol_HOMA_IR	1.24415	2.004
met_HOMA_IR	0.688135	1.44615
mol_HOMA_IR	0.896088	0.962826
met_HOMA_IR	1.76644	1.56637
met_HOMA_IR	1.36609	1.02521
met_HOMA_IR	1.81808	1.9199
prot_HOMA_IR	1.63315	1.34143
prot_HOMA_IR	1.37624	1.5185
prot_HOMA_IR	0.425268	1.21366
mol_HOMA_IR	1.99742	1.31734
mol_HOMA_IR	1.38379	1.65847
prot_HOMA_IR	2.03078	1.7797
mol_HOMA_IR	1.28093	1.49788
prot_HOMA_IR	1.77326	1.43417
mol_HOMA_IR	1.27815	1.49254
met_HOMA_IR	0.737164	1.32481
mol_HOMA_IR	2.05156	1.74001
prot_HOMA_IR	1.4929	1.36086
mol_HOMA_IR	1.16315	1.41488
mol_HOMA_IR	1.24415	0.923348
met_HOMA_IR	1.59939	1.32592
prot_HOMA_IR	0.425268	1.57926
prot_HOMA_IR	1.15373	1.30809
prot_HOMA_IR	2.07317	1.59921
mol_HOMA_IR	1.65632	1.65195
prot_HOMA_IR	0.457425	1.6001
met_HOMA_IR	2.36931	1.44681
mol_HOMA_IR	0.385262	1.58668
mol_HOMA_IR	2.29657	2.04571
mol_HOMA_IR	2.77446	1.73216
prot_HOMA_IR	1.27815	1.65825
mol_HOMA_IR	1.94591	1.77558
met_HOMA_IR	1.41828	1.30653
prot_HOMA_IR	2.08318	1.84595
met_HOMA_IR	1.22964	1.74895
prot_HOMA_IR	1.57691	1.36273
prot_HOMA_IR	0.636577	1.53956
mol_HOMA_IR	1.51072	1.10846
mol_HOMA_IR	1.4422	2.2119
prot_HOMA_IR	0.908259	1.26044
met_HOMA_IR	0.765468	1.70512
met_HOMA_IR	0.385262	1.2386
prot_HOMA_IR	0.912283	1.26927
met_HOMA_IR	0.845868	1.40936
prot_HOMA_IR	1.33237	1.36373
mol_HOMA_IR	2.69935	2.18027
mol_HOMA_IR	2.00553	1.7992
met_HOMA_IR	1.12168	1.42986
mol_HOMA_IR	1.44692	1.52006
prot_HOMA_IR	1.16315	1.33483
met_HOMA_IR	1.27257	1.72288
prot_HOMA_IR	1.63511	1.60267
mol_HOMA_IR	1.74397	1.4673
met_HOMA_IR	1.27815	2.14335
met_HOMA_IR	1.37877	1.24354
mol_HOMA_IR	1.75613	1.55593
met_HOMA_IR	2.6769	1.65972
mol_HOMA_IR	1.51513	1.55277
prot_HOMA_IR	2.43712	1.30566
met_HOMA_IR	3.10548	1.44249
met_HOMA_IR	0.182322	1.32919
prot_HOMA_IR	0.951658	1.39631
met_HOMA_IR	1.4422	1.98231
prot_HOMA_IR	0.672944	1.56278
mol_HOMA_IR	1.8516	1.45706
prot_HOMA_IR	1.83737	1.78714
prot_HOMA_IR	1.69562	1.36596
mol_HOMA_IR	1.26695	1.23541
mol_HOMA_IR	1.50851	1.26693
met_HOMA_IR	2.15292	1.80148
mol_HOMA_IR	0.982078	1.94783
met_HOMA_IR	2.10535	1.95361
mol_HOMA_IR	1.56653	1.3389
mol_HOMA_IR	1.62334	1.0339
mol_HOMA_IR	1.63511	1.81754
mol_HOMA_IR	0.978326	1.36834
prot_HOMA_IR	1.65441	1.49319
mol_HOMA_IR	1.46094	1.93443
mol_HOMA_IR	1.66582	1.21308
met_HOMA_IR	1.87641	1.26651
prot_HOMA_IR	0.476234	1.32948
met_HOMA_IR	2.04252	1.71534
prot_HOMA_IR	0.806476	1.09603
prot_HOMA_IR	1.98238	1.42096
mol_HOMA_IR	1.72988	1.75195
mol_HOMA_IR	1.78002	1.94853
met_HOMA_IR	0.806476	1.41018
met_HOMA_IR	0.891998	1.18968
prot_HOMA_IR	1.59737	1.55773
mol_HOMA_IR	1.30019	1.99086
met_HOMA_IR	2.17248	1.82517
prot_HOMA_IR	1.62531	1.45415
mol_HOMA_IR	0.845868	1.26295
mol_HOMA_IR	0.887891	0.975898
mol_HOMA_IR	0.593327	1.23828
mol_HOMA_IR	2.82672	2.21485
mol_HOMA_IR	0.641854	1.03125
met_HOMA_IR	1.52606	1.70701
met_HOMA_IR	2.07317	1.45486
mol_HOMA_IR	2.03078	2.05828
met_HOMA_IR	1.56653	1.40229
mol_HOMA_IR	1.49515	1.20778
prot_HOMA_IR	-0.314711	1.03029
met_HOMA_IR	1.51072	1.25164
met_HOMA_IR	1.16002	1.41185
prot_HOMA_IR	1.47476	1.59309
prot_HOMA_IR	0.788457	1.13296
met_HOMA_IR	2.32435	1.82336
prot_HOMA_IR	2.17929	1.38669
mol_HOMA_IR	1.805	1.49524
prot_HOMA_IR	1.24127	1.25293
met_HOMA_IR	1.87026	1.33908
mol_HOMA_IR	0.875469	1.28141
prot_HOMA_IR	1.41828	1.48115
prot_HOMA_IR	1.07841	1.66004
met_HOMA_IR	1.36864	1.35983
met_HOMA_IR	1.93874	1.33749
mol_HOMA_IR	1.80665	1.80906
prot_HOMA_IR	1.06126	1.27011
mol_HOMA_IR	0.703098	1.46074
met_HOMA_IR	1.24415	1.10665
prot_HOMA_IR	2.15292	1.42771
met_HOMA_IR	0.727549	1.50688
met_HOMA_IR	0.97456	1.33882
met_HOMA_IR	1.80665	1.55358
met_HOMA_IR	0.470004	1.28795
prot_HOMA_IR	2.32435	1.82962
mol_HOMA_IR	1.53687	1.83525
met_HOMA_IR	2.11384	1.90397
prot_HOMA_IR	0.703098	1.48167
mol_HOMA_IR	0.688135	1.43088
met_HOMA_IR	1.64094	1.53531
mol_HOMA_IR	2.36931	1.41326
met_HOMA_IR	0.932164	1.26249
mol_HOMA_IR	1.26976	2.03006
mol_HOMA_IR	1.47247	1.84045
mol_HOMA_IR	1.77495	1.69619
prot_HOMA_IR	1.26695	1.42304
mol_HOMA_IR	0.708036	0.386579
mol_HOMA_IR	1.08519	1.12924
prot_HOMA_IR	1.79342	1.4738
met_HOMA_IR	1.09192	1.35688
mol_HOMA_IR	1.78002	2.03247
met_HOMA_IR	1.43031	1.35195
met_HOMA_IR	1.79009	1.47874
prot_HOMA_IR	2.42657	1.32743
met_HOMA_IR	2.82672	1.88566
prot_HOMA_IR	1.1314	1.50498
mol_HOMA_IR	1.8197	1.66051
met_HOMA_IR	1.32972	1.44343
met_HOMA_IR	1.7138	1.43441
mol_HOMA_IR	0.81978	0.793909
met_HOMA_IR	1.53039	1.59808
met_HOMA_IR	0.518794	1.12881
met_HOMA_IR	2.37024	1.754
prot_HOMA_IR	1.78171	1.56136
met_HOMA_IR	1.8197	1.5666
met_HOMA_IR	1.20297	1.2527
prot_HOMA_IR	1.47933	1.76072
prot_HOMA_IR	1.7138	1.55319
mol_HOMA_IR	1.51732	1.57056
mol_HOMA_IR	1.16315	1.6145
mol_HOMA_IR	0.559616	0.783633
prot_HOMA_IR	1.92425	1.45101
mol_HOMA_IR	0.871293	0.744809
met_HOMA_IR	0.593327	1.45232
met_HOMA_IR	0.966984	1.74753
prot_HOMA_IR	1.37877	1.30632
mol_HOMA_IR	1.6525	1.5769
prot_HOMA_IR	1.42552	1.3746
met_HOMA_IR	1.50851	1.72621
mol_HOMA_IR	1.57277	1.55678
met_HOMA_IR	1.25276	1.28974
met_HOMA_IR	0.806476	1.47303
met_HOMA_IR	2.21594	1.5287
prot_HOMA_IR	0.940007	1.08739
prot_HOMA_IR	0.841567	1.25222
mol_HOMA_IR	1.30291	1.02128
mol_HOMA_IR	2.18717	2.07463
met_HOMA_IR	1.28093	1.55765
met_HOMA_IR	1.31103	1.38811
met_HOMA_IR	0.8671	1.3591
prot_HOMA_IR	0.598837	1.40119
met_HOMA_IR	1.32176	1.6383
mol_HOMA_IR	2.09679	1.87961
prot_HOMA_IR	1.16315	1.37723
mol_HOMA_IR	1.64094	1.29442
met_HOMA_IR	1.30019	1.77258
mol_HOMA_IR	1.72988	1.97821
met_HOMA_IR	2.11746	1.51678
prot_HOMA_IR	1.24415	1.2511
mol_HOMA_IR	1.46557	1.29217
mol_HOMA_IR	1.36864	1.55676
prot_HOMA_IR	1.97408	1.37786
prot_HOMA_IR	1.6864	0.841377
prot_HOMA_IR	0.71295	1.48148
met_HOMA_IR	0.65752	0.9799
mol_HOMA_IR	1.36098	1.50769
prot_HOMA_IR	2.20717	1.61026
mol_HOMA_IR	1.34547	1.66745
mol_HOMA_IR	1.44927	1.57078
met_HOMA_IR	1.03318	1.28372
prot_HOMA_IR	1.67147	1.53108
mol_HOMA_IR	1.06471	1.87355
prot_HOMA_IR	0.65752	1.35881
mol_HOMA_IR	0.506818	1.3258
mol_HOMA_IR	1.85003	1.30751
mol_HOMA_IR	1.11186	1.33669
prot_HOMA_IR	3.12939	2.21929
met_HOMA_IR	1.29473	1.55817
mol_HOMA_IR	1.50851	2.3287
prot_HOMA_IR	2.63404	1.57765
mol_HOMA_IR	1.39872	0.895113
met_HOMA_IR	2.56264	2.0252
met_HOMA_IR	0.19062	1.07758
mol_HOMA_IR	0.854415	0.924051
met_HOMA_IR	0.0953102	0.899923
mol_HOMA_IR	1.04028	0.75959
mol_HOMA_IR	1.62531	1.45601
prot_HOMA_IR	1.38879	1.3199
mol_HOMA_IR	1.41585	1.4586
mol_HOMA_IR	1.88251	1.79337
prot_HOMA_IR	1.64094	1.40419
met_HOMA_IR	1.5433	1.59642
met_HOMA_IR	1.61741	1.6392
prot_HOMA_IR	1.66582	1.38977
prot_HOMA_IR	1.35841	1.35826
mol_HOMA_IR	2.0334	1.76241
met_HOMA_IR	1.84055	1.53325
prot_HOMA_IR	2.85762	1.53964
mol_HOMA_IR	1.11186	1.7794
mol_HOMA_IR	1.31372	1.03703
prot_HOMA_IR	1.39872	1.16399
prot_HOMA_IR	0.815365	1.47957
prot_HOMA_IR	0.837248	1.19831
mol_HOMA_IR	0.770108	1.00436
mol_HOMA_IR	1.19996	1.57466
mol_HOMA_IR	1.8901	1.61759
prot_HOMA_IR	2.109	1.86491
met_HOMA_IR	1.79342	1.38939
met_HOMA_IR	2.0334	1.60324
met_HOMA_IR	1.53687	1.22496
mol_HOMA_IR	1.65058	1.42287
mol_HOMA_IR	1.57485	2.46441
prot_HOMA_IR	1.9615	1.55935
prot_HOMA_IR	1.16627	1.55129
mol_HOMA_IR	0.832909	0.863122
mol_HOMA_IR	1.92425	2.1158
prot_HOMA_IR	2.64617	1.59209
met_HOMA_IR	1.87334	1.87988
met_HOMA_IR	0.81093	1.39502
met_HOMA_IR	1.62531	1.65412
prot_HOMA_IR	0.506818	1.42414
prot_HOMA_IR	1.84055	1.2524
mol_HOMA_IR	1.47705	1.12696
met_HOMA_IR	1.8516	1.4467
met_HOMA_IR	1.29198	1.46793
met_HOMA_IR	1.55181	1.48098
mol_HOMA_IR	1.25276	1.30356
mol_HOMA_IR	0.837248	0.75767
prot_HOMA_IR	1.40854	1.48148
prot_HOMA_IR	2.23965	1.51782
met_HOMA_IR	1.19392	1.00931
prot_HOMA_IR	1.93874	1.53001
met_HOMA_IR	2.50144	1.85583
mol_HOMA_IR	1.83258	1.45724
met_HOMA_IR	1.58104	1.41088
prot_HOMA_IR	0.904218	1.14988
prot_HOMA_IR	2.68921	1.91736
prot_HOMA_IR	0.0953102	1.06062
prot_HOMA_IR	0.783902	1.36595
met_HOMA_IR	1.16315	1.45068
prot_HOMA_IR	1.27815	1.48722
mol_HOMA_IR	1.56025	2.22878
mol_HOMA_IR	1.58924	1.40128
mol_HOMA_IR	2.01624	2.10371
mol_HOMA_IR	2.16791	1.76708
met_HOMA_IR	2.3466	1.79518
mol_HOMA_IR	2.91561	2.06966
prot_HOMA_IR	2.36931	1.41989
met_HOMA_IR	1.68083	1.72124
mol_HOMA_IR	1.26413	1.40786
prot_HOMA_IR	1.64866	1.53911
met_HOMA_IR	1.44927	1.5855
met_HOMA_IR	2.16217	2.30725
met_HOMA_IR	0.425268	1.79446
prot_HOMA_IR	0.727549	1.20468
prot_HOMA_IR	1.01885	1.49188
mol_HOMA_IR	1.32176	1.71944
prot_HOMA_IR	0.845868	1.35945
mol_HOMA_IR	1.57691	1.41948
mol_HOMA_IR	2.43712	1.61748
prot_HOMA_IR	1.79009	1.44848
mol_HOMA_IR	0.285179	1.09735
prot_HOMA_IR	1.75958	1.49823
mol_HOMA_IR	1.48614	1.09729
mol_HOMA_IR	2.15987	1.8268
prot_HOMA_IR	1.83578	1.68227
mol_HOMA_IR	1.55181	1.27667
prot_HOMA_IR	1.75613	1.46701
met_HOMA_IR	1.4061	1.33995
met_HOMA_IR	0.451076	1.26987
prot_HOMA_IR	0.285179	1.37231
mol_HOMA_IR	1.10194	1.26353
mol_HOMA_IR	0.912283	1.4372
mol_HOMA_IR	2.00283	1.93846
met_HOMA_IR	1.95869	1.34518
prot_HOMA_IR	1.335	1.5309
prot_HOMA_IR	1.36609	1.3819
prot_HOMA_IR	2.08939	1.4924
met_HOMA_IR	1.33237	1.26882
met_HOMA_IR	1.54756	1.18225
prot_HOMA_IR	0.854415	1.67525
met_HOMA_IR	1.18479	1.22582
mol_HOMA_IR	1.08181	1.78523
met_HOMA_IR	0.765468	0.854356
met_HOMA_IR	1.07158	1.15328
met_HOMA_IR	2.03078	1.87168
met_HOMA_IR	1.90061	1.61497
mol_HOMA_IR	1.87334	1.90347
prot_HOMA_IR	1.87947	1.42747
prot_HOMA_IR	0.832909	1.18986
met_HOMA_IR	1.50851	2.07911
prot_HOMA_IR	1.08181	1.69177
mol_HOMA_IR	1.30563	1.2287
mol_HOMA_IR	0.940007	0.717542
met_HOMA_IR	0.756122	1.14511
met_HOMA_IR	1.37624	1.32791
prot_HOMA_IR	1.04028	1.10488
met_HOMA_IR	1.53256	1.65673
mol_HOMA_IR	1.0438	1.14262
mol_HOMA_IR	-0.0833816	0.869196
prot_HOMA_IR	1.27257	1.55618
prot_HOMA_IR	1.38379	1.439
mol_HOMA_IR	1.84055	1.0187
mol_HOMA_IR	0.783902	1.2876
prot_HOMA_IR	1.0438	1.27444
prot_HOMA_IR	1.4327	1.52866
mol_HOMA_IR	1.74397	1.76722
mol_HOMA_IR	1.56653	1.40532
mol_HOMA_IR	2.04252	1.79717
mol_HOMA_IR	1.01885	1.13002
met_HOMA_IR	2.16791	1.5891
prot_HOMA_IR	1.56862	1.63189
prot_HOMA_IR	1.44692	1.56138
met_HOMA_IR	2.84025	1.51075
mol_HOMA_IR	1.51513	0.846513
prot_HOMA_IR	1.80665	1.5711
mol_HOMA_IR	2.20387	1.36713
met_HOMA_IR	0.788457	1.15732
mol_HOMA_IR	1.08519	1.16365
prot_HOMA_IR	1.11841	1.54775
met_HOMA_IR	1.37372	1.54941
met_HOMA_IR	0.0861777	0.774006
prot_HOMA_IR	1.62924	1.46398
prot_HOMA_IR	0.81978	1.30232
prot_HOMA_IR	1.83258	1.65355
met_HOMA_IR	0.636577	1.24295
prot_HOMA_IR	0.828552	2.05832
met_HOMA_IR	0.641854	1.12792
mol_HOMA_IR	1.68455	1.35366
mol_HOMA_IR	1.04732	2.14617
met_HOMA_IR	1.56653	1.64765
met_HOMA_IR	1.86408	1.56035
prot_HOMA_IR	1.4422	1.30668
mol_HOMA_IR	1.56653	1.71055
met_HOMA_IR	1.56025	1.12647
met_HOMA_IR	1.62924	1.85353
met_HOMA_IR	1.47705	1.13927
met_HOMA_IR	2.09924	1.64299
met_HOMA_IR	1.77326	1.75682
mol_HOMA_IR	1.94591	1.42668
prot_HOMA_IR	1.56653	1.32698
mol_HOMA_IR	1.75958	1.4923
mol_HOMA_IR	1.01523	0.93617
prot_HOMA_IR	1.89612	1.52004
prot_HOMA_IR	2.69935	1.71996
mol_HOMA_IR	1.81808	2.27044
mol_HOMA_IR	0.908259	0.951239
mol_HOMA_IR	1.26976	1.37668
met_HOMA_IR	1.25846	0.961331
mol_HOMA_IR	0.470004	1.17825
prot_HOMA_IR	0.896088	1.32667
prot_HOMA_IR	2.2834	1.5977
met_HOMA_IR	1.05082	1.60429
prot_HOMA_IR	1.60342	1.54472
prot_HOMA_IR	0.966984	1.44646
prot_HOMA_IR	1.72988	1.73686
prot_HOMA_IR	1.38629	1.40279
mol_HOMA_IR	1.87947	1.45959
met_HOMA_IR	1.64481	1.73955
met_HOMA_IR	1.56653	1.45068
prot_HOMA_IR	1.28093	1.37759
mol_HOMA_IR	0.285179	1.17943
mol_HOMA_IR	1.25846	0.837675
prot_HOMA_IR	0.940007	1.54625
prot_HOMA_IR	0.806476	1.58964
mol_HOMA_IR	1.09861	1.48209
prot_HOMA_IR	0.81093	1.48559
met_HOMA_IR	1.75613	1.50415
prot_HOMA_IR	1.0116	1.15122
prot_HOMA_IR	1.53256	1.65377
met_HOMA_IR	1.46557	1.45707
mol_HOMA_IR	2.74855	2.42381
met_HOMA_IR	1.16315	1.48247
met_HOMA_IR	1.91102	1.64688
met_HOMA_IR	1.82132	1.25924
mol_HOMA_IR	1.16002	1.10067
prot_HOMA_IR	1.89311	1.52043
met_HOMA_IR	1.29198	1.28864
met_HOMA_IR	1.34807	1.42457
mol_HOMA_IR	0.425268	0.644136
prot_HOMA_IR	1.75613	1.48724
prot_HOMA_IR	2.37024	1.68223
prot_HOMA_IR	1.61144	1.49015
prot_HOMA_IR	2.80397	1.65533
met_HOMA_IR	0.371564	1.34583
prot_HOMA_IR	0.770108	1.53347
mol_HOMA_IR	0.966984	1.84244
mol_HOMA_IR	1.62531	1.69877
met_HOMA_IR	1.12493	1.34633
prot_HOMA_IR	1.21194	1.69851
mol_HOMA_IR	2.6769	1.6787
prot_HOMA_IR	1.86408	1.46924
prot_HOMA_IR	1.16627	1.51717
met_HOMA_IR	1.89311	1.35815
prot_HOMA_IR	1.90658	1.62141
met_HOMA_IR	3.00022	1.91724
mol_HOMA_IR	0.350657	1.114
prot_HOMA_IR	0.996949	1.33912
met_HOMA_IR	1.39872	1.13735
met_HOMA_IR	1.34286	1.83582
prot_HOMA_IR	0.8671	1.30428
mol_HOMA_IR	1.7138	1.38044
met_HOMA_IR	1.78171	1.6141
mol_HOMA_IR	1.7138	1.63354
prot_HOMA_IR	1.78002	1.52398
mol_HOMA_IR	0.828552	0.808233
mol_HOMA_IR	1.05779	0.985747
mol_HOMA_IR	0.683097	0.988671
met_HOMA_IR	1.65441	1.6055
mol_HOMA_IR	1.56862	1.76971
mol_HOMA_IR	1.41342	1.19526
met_HOMA_IR	2.03078	1.88055
met_HOMA_IR	-0.105361	0.861699
prot_HOMA_IR	1.73871	1.47495
prot_HOMA_IR	1.60944	1.5281
prot_HOMA_IR	1.01885	1.24198
prot_HOMA_IR	0.871293	1.37637
mol_HOMA_IR	1.8563	1.47869
prot_HOMA_IR	1.69745	1.37711
prot_HOMA_IR	1.78002	1.58967
prot_HOMA_IR	2.16217	1.59602
met_HOMA_IR	1.08519	1.09198
prot_HOMA_IR	1.22671	1.19206
prot_HOMA_IR	3.09331	1.63041
prot_HOMA_IR	2.01624	1.38669
prot_HOMA_IR	1.47018	1.67076
met_HOMA_IR	0.385262	1.62209
mol_HOMA_IR	0.806476	1.56825
mol_HOMA_IR	1.54756	1.83111
prot_HOMA_IR	1.07158	1.4111
prot_HOMA_IR	1.68269	1.4815
prot_HOMA_IR	1.74397	1.45538
prot_HOMA_IR	0.932164	1.11106
prot_HOMA_IR	1.59939	1.48613
met_HOMA_IR	1.66393	1.06464
met_HOMA_IR	2.2834	1.79035
mol_HOMA_IR	1.41828	1.62146
mol_HOMA_IR	2.17929	1.26746
mol_HOMA_IR	1.37118	1.76431
mol_HOMA_IR	1.21194	1.59304
met_HOMA_IR	1.36609	2.0309
mol_HOMA_IR	2.84897	1.94834
met_HOMA_IR	1.88099	1.4473
prot_HOMA_IR	1.85473	1.5801
mol_HOMA_IR	1.1314	1.3811
met_HOMA_IR	1.57898	1.57235
met_HOMA_IR	0.845868	1.48963
mol_HOMA_IR	1.73695	1.83653
met_HOMA_IR	1.39872	1.39955
mol_HOMA_IR	0.765468	1.78061
prot_HOMA_IR	1.64481	1.21046
met_HOMA_IR	1.08519	1.76969
met_HOMA_IR	0.737164	1.10817
met_HOMA_IR	1.04028	1.06986
prot_HOMA_IR	1.10526	1.39754
met_HOMA_IR	1.47018	1.77904
met_HOMA_IR	2.10169	1.93124
mol_HOMA_IR	1.18784	1.20066
met_HOMA_IR	1.78002	1.91169
mol_HOMA_IR	3.75701	3.22157
met_HOMA_IR	2.4613	1.59089
prot_HOMA_IR	0.887891	1.46876
prot_HOMA_IR	1.21194	1.52415
prot_HOMA_IR	2.09679	1.54902
met_HOMA_IR	1.40364	1.33505
met_HOMA_IR	1.47476	1.30219
met_HOMA_IR	1.66013	1.9969
met_HOMA_IR	0.71295	1.29637
prot_HOMA_IR	1.24703	1.36316
prot_HOMA_IR	2.07819	1.47521
met_HOMA_IR	1.34286	1.17668
prot_HOMA_IR	0.506818	1.30256
prot_HOMA_IR	1.51072	1.29736
met_HOMA_IR	2.68921	1.81564
prot_HOMA_IR	0.371564	1.27014
prot_HOMA_IR	2.0656	1.58796
prot_HOMA_IR	1.29198	1.22987
prot_HOMA_IR	1.50851	1.38133
mol_HOMA_IR	1.42792	1.11191
prot_HOMA_IR	2.18267	1.62445
prot_HOMA_IR	1.81808	1.89383
mol_HOMA_IR	1.93874	1.38181
mol_HOMA_IR	1.38879	1.25781
mol_HOMA_IR	2.08318	2.02857
mol_HOMA_IR	0.756122	0.92212
prot_HOMA_IR	2.84025	1.48751
mol_HOMA_IR	2.07819	1.37278
mol_HOMA_IR	1.87026	1.54153
mol_HOMA_IR	2.08939	1.42275
prot_HOMA_IR	1.0438	1.31467
met_HOMA_IR	1.72098	1.78996
met_HOMA_IR	0.559616	1.30118
prot_HOMA_IR	-0.105361	0.960294
met_HOMA_IR	1.46326	1.61828
mol_HOMA_IR	1.49515	1.38775
prot_HOMA_IR	2.09186	1.70331
prot_HOMA_IR	1.24415	1.34558
prot_HOMA_IR	0.982078	1.6731
mol_HOMA_IR	0.0861777	0.458536
prot_HOMA_IR	1.08519	1.44273
mol_HOMA_IR	0.625938	1.0338
met_HOMA_IR	1.07841	1.56314
mol_HOMA_IR	1.30833	1.37973
mol_HOMA_IR	1.11514	1.63925
prot_HOMA_IR	1.4422	1.73688
prot_HOMA_IR	1.29198	1.6862
met_HOMA_IR	1.18173	1.26986
prot_HOMA_IR	1.54756	1.40848
met_HOMA_IR	0.966984	1.18532
prot_HOMA_IR	1.53687	1.49442
met_HOMA_IR	1.21194	1.61202
prot_HOMA_IR	0.350657	1.31237
met_HOMA_IR	2.02683	1.27413
met_HOMA_IR	1.61144	1.50221
mol_HOMA_IR	1.47476	1.58305
met_HOMA_IR	1.51732	1.43778
mol_HOMA_IR	1.0043	1.36207
met_HOMA_IR	1.50185	1.58479
met_HOMA_IR	0.647103	1.27965
prot_HOMA_IR	1.61939	1.38598
mol_HOMA_IR	0.10436	0.994334
met_HOMA_IR	1.26976	1.16336
mol_HOMA_IR	2.09186	2.24513
mol_HOMA_IR	2.63977	2.08051
met_HOMA_IR	1.62531	1.53545
prot_HOMA_IR	1.91692	1.54327
met_HOMA_IR	1.54756	1.65142
mol_HOMA_IR	1.6901	1.67519
prot_HOMA_IR	1.56862	1.58839
met_HOMA_IR	2.05027	1.74552
prot_HOMA_IR	2.45788	1.54728
mol_HOMA_IR	0.727549	1.56531
prot_HOMA_IR	1.51513	1.50693
prot_HOMA_IR	2.77446	1.66264
met_HOMA_IR	1.78002	1.86916
met_HOMA_IR	1.48387	1.5065
met_HOMA_IR	2.00821	1.3515
met_HOMA_IR	1.6901	1.66675
met_HOMA_IR	1.74397	1.78641
prot_HOMA_IR	1.09192	1.41351
prot_HOMA_IR	1.12493	1.58554
mol_HOMA_IR	2.0656	2.0164
mol_HOMA_IR	0.828552	2.10378
met_HOMA_IR	1.32176	1.5641
mol_HOMA_IR	1.22083	1.46208
met_HOMA_IR	1.11514	1.45548
met_HOMA_IR	1.64866	1.45914
prot_HOMA_IR	2.6769	1.477
prot_HOMA_IR	1.88251	1.62303
mol_HOMA_IR	1.15688	1.42126
prot_HOMA_IR	0.900161	1.46476
met_HOMA_IR	1.53687	1.83604
mol_HOMA_IR	1.52823	1.7068
prot_HOMA_IR	1.47018	1.46948
met_HOMA_IR	1.45629	1.71342
mol_HOMA_IR	1.72098	1.74561
met_HOMA_IR	2.2192	1.78531
mol_HOMA_IR	1.39128	1.50351
met_HOMA_IR	1.21194	1.42605
met_HOMA_IR	1.44692	1.44467
prot_HOMA_IR	2.03209	1.8724
mol_HOMA_IR	1.16627	1.09336
mol_HOMA_IR	2.91452	0.849802
mol_HOMA_IR	0.625938	0.774282
met_HOMA_IR	1.42552	1.48793
prot_HOMA_IR	2.06939	1.45429
met_HOMA_IR	1.88251	1.43897
prot_HOMA_IR	1.11186	1.63397
prot_HOMA_IR	-0.0100503	1.0631
met_HOMA_IR	1.91692	1.80403
mol_HOMA_IR	1.66393	1.02002
prot_HOMA_IR	0.625938	1.31837
mol_HOMA_IR	1.81482	2.01651
prot_HOMA_IR	1.89311	1.65672
met_HOMA_IR	1.62334	1.1133
prot_HOMA_IR	1.30291	1.32264
met_HOMA_IR	1.24415	1.05881
prot_HOMA_IR	1.73695	1.7806
met_HOMA_IR	1.86563	1.37315
met_HOMA_IR	0.896088	0.863852
met_HOMA_IR	1.58719	1.84707
mol_HOMA_IR	1.18479	1.19827
met_HOMA_IR	1.56862	1.24546
mol_HOMA_IR	1.86872	1.7514
met_HOMA_IR	1.64287	1.53608
mol_HOMA_IR	1.77834	1.65394
met_HOMA_IR	0.285179	1.11928
met_HOMA_IR	1.8563	1.5705
mol_HOMA_IR	1.22964	1.9763
prot_HOMA_IR	0.598837	1.64775
mol_HOMA_IR	1.22378	1.65079
met_HOMA_IR	1.68825	1.49922
prot_HOMA_IR	1.47705	1.47293
prot_HOMA_IR	2.2834	1.81812
mol_HOMA_IR	1.16315	1.41757
mol_HOMA_IR	1.21194	1.7905
met_HOMA_IR	1.85942	1.45381
mol_HOMA_IR	0.565314	1.38033
mol_HOMA_IR	2.2834	2.08425
met_HOMA_IR	0.797507	1.18265
met_HOMA_IR	1.47476	1.4023
prot_HOMA_IR	1.12168	1.27516
prot_HOMA_IR	0.966984	1.49429
prot_HOMA_IR	1.35584	1.67128
mol_HOMA_IR	1.46094	1.45352
prot_HOMA_IR	1.57485	1.46725
mol_HOMA_IR	2.74599	1.76644
met_HOMA_IR	2.2834	1.64179
met_HOMA_IR	1.02962	1.67236
mol_HOMA_IR	1.08519	1.77021
met_HOMA_IR	1.92862	1.45068
mol_HOMA_IR	1.91692	1.88126
prot_HOMA_IR	1.88707	1.7265
prot_HOMA_IR	2.10169	1.70935
met_HOMA_IR	1.08181	1.59546
prot_HOMA_IR	1.47476	1.46954
mol_HOMA_IR	2.56264	2.20942
mol_HOMA_IR	2.24707	1.82759
met_HOMA_IR	1.31909	1.57841
mol_HOMA_IR	1.07158	1.10096
mol_HOMA_IR	0.518794	1.33871
mol_HOMA_IR	1.03318	1.18457
mol_HOMA_IR	2.16217	2.45907
mol_HOMA_IR	1.63315	1.54189
met_HOMA_IR	3.75701	2.70099
met_HOMA_IR	1.26413	1.41265
mol_HOMA_IR	1.36864	1.27967
met_HOMA_IR	0.385262	1.13428
mol_HOMA_IR	2.18267	1.78143
met_HOMA_IR	0.966984	1.54698
met_HOMA_IR	1.09527	1.34378
prot_HOMA_IR	1.11514	1.62036
mol_HOMA_IR	1.20896	1.83982
mol_HOMA_IR	2.32435	2.12354
prot_HOMA_IR	0.683097	1.41253
prot_HOMA_IR	1.16002	1.06525
mol_HOMA_IR	1.61144	1.51949
mol_HOMA_IR	0.966984	1.19521
met_HOMA_IR	1.31372	1.07595
mol_HOMA_IR	1.88707	1.79166
mol_HOMA_IR	1.24127	1.1201
mol_HOMA_IR	0.19062	0.915035
prot_HOMA_IR	1.40364	1.32587
mol_HOMA_IR	1.79675	1.22245
prot_HOMA_IR	2.02683	1.32709
mol_HOMA_IR	1.65441	1.63432
met_HOMA_IR	1.82294	1.57088
mol_HOMA_IR	0.285179	1.42714
prot_HOMA_IR	0.760806	1.34443
mol_HOMA_IR	2.42657	1.39151
mol_HOMA_IR	1.12168	0.84319
mol_HOMA_IR	1.61741	1.79687
mol_HOMA_IR	1.38379	1.1953
mol_HOMA_IR	0.896088	0.653677
mol_HOMA_IR	1.09527	1.12507
prot_HOMA_IR	1.50185	1.35596
prot_HOMA_IR	3.49742	1.18702
prot_HOMA_IR	1.38629	1.48101
mol_HOMA_IR	1.68083	1.87359
prot_HOMA_IR	1.5433	1.60381
mol_HOMA_IR	1.53256	1.77963
mol_HOMA_IR	1.42311	1.40405
prot_HOMA_IR	0.385262	1.20671
mol_HOMA_IR	1.57485	1.41429
prot_HOMA_IR	1.73342	1.61682
mol_HOMA_IR	1.40364	1.22285
prot_HOMA_IR	1.18784	1.40316
prot_HOMA_IR	0.982078	1.40184
met_HOMA_IR	1.40854	1.54396
met_HOMA_IR	0.693147	1.15433
prot_HOMA_IR	2.1702	1.5969
mol_HOMA_IR	1.39872	1.106
prot_HOMA_IR	1.21788	1.3797
met_HOMA_IR	1.47476	1.48123
mol_HOMA_IR	1.58104	1.42529
mol_HOMA_IR	1.29198	1.37985
prot_HOMA_IR	1.53256	1.53663
mol_HOMA_IR	1.74397	1.14371
prot_HOMA_IR	2.00553	1.74398
met_HOMA_IR	1.29198	1.36993
prot_HOMA_IR	1.53687	1.44301
met_HOMA_IR	1.37118	1.63525
mol_HOMA_IR	1.47247	1.02866
met_HOMA_IR	1.66582	1.40324
prot_HOMA_IR	1.78002	1.53575
mol_HOMA_IR	1.82132	1.32832
prot_HOMA_IR	2.63977	1.52761
prot_HOMA_IR	1.40854	1.3145
prot_HOMA_IR	1.82294	1.37464
mol_HOMA_IR	1.90509	1.35731
mol_HOMA_IR	1.08181	1.29685
prot_HOMA_IR	1.24415	1.70981
met_HOMA_IR	0.598837	0.772001
mol_HOMA_IR	1.35841	1.75223
met_HOMA_IR	1.85473	1.78031
mol_HOMA_IR	2.37024	1.94084
prot_HOMA_IR	2.22138	1.82818
mol_HOMA_IR	1.60342	1.82242
mol_HOMA_IR	2.51931	1.67076
prot_HOMA_IR	1.26695	1.6161
prot_HOMA_IR	0.57098	1.37164
prot_HOMA_IR	0.996949	1.57109
met_HOMA_IR	1.08181	1.2157
prot_HOMA_IR	2.01624	1.72478
mol_HOMA_IR	1.60944	1.63534
prot_HOMA_IR	1.335	1.44566
mol_HOMA_IR	1.82294	1.50371
prot_HOMA_IR	2.91452	1.15461
mol_HOMA_IR	1.37624	1.67307
prot_HOMA_IR	1.46094	1.31727
mol_HOMA_IR	2.01223	1.40317
mol_HOMA_IR	1.4929	1.19733
mol_HOMA_IR	1.45161	1.38995
met_HOMA_IR	1.86872	1.61019
mol_HOMA_IR	2.64617	1.73382
mol_HOMA_IR	1.12168	1.59918
mol_HOMA_IR	0.182322	1.16124
prot_HOMA_IR	1.39128	1.27385
met_HOMA_IR	2.10413	1.75766
prot_HOMA_IR	1.90061	1.47061
mol_HOMA_IR	2.07317	1.55905
mol_HOMA_IR	0.770108	1.11792
mol_HOMA_IR	1.80336	1.42775
mol_HOMA_IR	3.00022	2.17624
mol_HOMA_IR	1.26413	1.60788
met_HOMA_IR	1.44456	1.2073
prot_HOMA_IR	1.18784	1.25657
mol_HOMA_IR	2.32728	1.94173
prot_HOMA_IR	1.97824	1.62513
met_HOMA_IR	1.37877	1.91013
prot_HOMA_IR	1.37877	1.40296
mol_HOMA_IR	1.21194	1.44039
mol_HOMA_IR	0.951658	1.83994
prot_HOMA_IR	1.30563	1.38397
mol_HOMA_IR	3.09331	2.47755
mol_HOMA_IR	1.73342	1.76778
met_HOMA_IR	1.6312	1.47342
mol_HOMA_IR	0.0295588	1.28224
prot_HOMA_IR	1.18784	1.59559
met_HOMA_IR	2.1702	1.53736
met_HOMA_IR	1.34286	1.32333
mol_HOMA_IR	1.64094	1.3834
mol_HOMA_IR	0.996949	1.47083
prot_HOMA_IR	0.641854	1.36022
mol_HOMA_IR	0.982078	1.12861
mol_HOMA_IR	1.76644	1.63572
met_HOMA_IR	1.90806	1.90704
met_HOMA_IR	2.24707	1.67302
prot_HOMA_IR	0.71784	1.24566
met_HOMA_IR	1.60342	1.74418
mol_HOMA_IR	1.87641	1.13533
prot_HOMA_IR	1.21194	1.28505
prot_HOMA_IR	0.783902	1.17499
met_HOMA_IR	2.23538	1.93048
prot_HOMA_IR	1.87026	1.41365
met_HOMA_IR	1.42792	1.2628
prot_HOMA_IR	1.25846	1.32596
mol_HOMA_IR	2.00821	1.34209
met_HOMA_IR	1.52823	1.66874
met_HOMA_IR	0.631272	1.19047
prot_HOMA_IR	1.66771	1.33045
met_HOMA_IR	1.22083	1.11783
mol_HOMA_IR	0.970779	0.224093
met_HOMA_IR	1.57898	1.2751
met_HOMA_IR	1.38379	1.67268
met_HOMA_IR	0.828552	1.08152
met_HOMA_IR	2.15409	1.86402
mol_HOMA_IR	1.41585	1.33346
met_HOMA_IR	0.920283	1.39426
met_HOMA_IR	0.982078	1.76035
met_HOMA_IR	0.708036	0.905482
met_HOMA_IR	1.73342	1.64881
prot_HOMA_IR	2.82672	1.84223
mol_HOMA_IR	1.55181	1.48367
prot_HOMA_IR	0.693147	1.55429
prot_HOMA_IR	0.797507	1.32628
met_HOMA_IR	1.11514	1.61521
met_HOMA_IR	1.35841	1.82226
met_HOMA_IR	1.16315	1.70047
met_HOMA_IR	1.77834	1.70667
mol_HOMA_IR	0.920283	1.4689
met_HOMA_IR	1.47476	1.45996
prot_HOMA_IR	2.20387	1.44589
mol_HOMA_IR	1.02962	1.73751
mol_HOMA_IR	0.457425	1.02379
prot_HOMA_IR	1.87026	1.47268
prot_HOMA_IR	1.37118	1.62346
met_HOMA_IR	0.996949	1.39226
mol_HOMA_IR	1.61939	1.35732
prot_HOMA_IR	1.55181	1.43834
met_HOMA_IR	2.28034	1.59276
prot_HOMA_IR	0.482426	1.3738
prot_HOMA_IR	1.28923	1.58172
met_HOMA_IR	0.0295588	0.849174
prot_HOMA_IR	1.22083	1.44937
mol_HOMA_IR	2.27727	1.73865
prot_HOMA_IR	1.67335	1.78093
met_HOMA_IR	1.29198	1.62251
prot_HOMA_IR	1.67523	1.46007
prot_HOMA_IR	1.42311	1.37074
mol_HOMA_IR	0.896088	0.93061
prot_HOMA_IR	2.84897	1.72719
met_HOMA_IR	1.83258	1.2536
met_HOMA_IR	0.182322	1.21824
prot_HOMA_IR	2.06306	1.30628
met_HOMA_IR	1.60944	1.58237
met_HOMA_IR	1.47247	1.28561
met_HOMA_IR	1.4884	1.1641
met_HOMA_IR	1.46557	1.12058
mol_HOMA_IR	1.11514	1.57879
mol_HOMA_IR	1.10526	1.1089
mol_HOMA_IR	1.80829	1.77866
prot_HOMA_IR	1.68455	1.21158
met_HOMA_IR	3.12939	2.28005
mol_HOMA_IR	0.518794	0.678793
met_HOMA_IR	0.916291	1.38348
prot_HOMA_IR	1.83258	1.37626
prot_HOMA_IR	1.44456	1.56548
met_HOMA_IR	1.02604	1.26456
mol_HOMA_IR	0.131028	0.991597
met_HOMA_IR	0.131028	1.04559
met_HOMA_IR	1.34547	1.63291
met_HOMA_IR	0.824175	0.972586
prot_HOMA_IR	2.11384	1.44716
mol_HOMA_IR	2.09924	1.76382
prot_HOMA_IR	1.74397	1.3926
met_HOMA_IR	2.01223	1.35274
mol_HOMA_IR	1.97408	1.36783
prot_HOMA_IR	1.26413	1.45751
prot_HOMA_IR	1.79675	1.55441
met_HOMA_IR	0.300105	1.07063
met_HOMA_IR	0.996949	1.4765
mol_HOMA_IR	1.27815	2.18127
prot_HOMA_IR	2.37862	1.63599
met_HOMA_IR	2.15987	1.84441
mol_HOMA_IR	0.451076	0.921148
prot_HOMA_IR	1.64866	1.52657
prot_HOMA_IR	1.6525	1.75434
met_HOMA_IR	0.924259	1.17942
mol_HOMA_IR	1.37877	1.1987
met_HOMA_IR	1.18784	1.34375
mol_HOMA_IR	1.0116	0.748563
met_HOMA_IR	1.0116	1.0177
met_HOMA_IR	0.845868	1.07931
met_HOMA_IR	1.38629	1.36267
prot_HOMA_IR	0.593327	1.17503
mol_HOMA_IR	0.122218	0.705257
prot_HOMA_IR	2.40514	1.60509
prot_HOMA_IR	1.45629	1.50172
mol_HOMA_IR	0.97456	1.18521
met_HOMA_IR	2.12823	1.61571
prot_HOMA_IR	2.91561	1.38695
prot_HOMA_IR	1.64481	1.42448
met_HOMA_IR	1.01523	1.0977
met_HOMA_IR	0.506818	1.36349
met_HOMA_IR	1.10194	1.31334
prot_HOMA_IR	1.01523	1.24103
prot_HOMA_IR	1.64094	1.33519
prot_HOMA_IR	0.824175	1.25889
met_HOMA_IR	2.35233	1.88645
mol_HOMA_IR	1.61939	1.54194
prot_HOMA_IR	2.56264	1.67695
mol_HOMA_IR	0.398776	1.11787
met_HOMA_IR	0.625938	1.02647
mol_HOMA_IR	1.68083	1.71973
met_HOMA_IR	2.80397	1.98036
met_HOMA_IR	1.97962	1.9434
mol_HOMA_IR	0.845868	1.63058
prot_HOMA_IR	1.54116	1.46222
met_HOMA_IR	1.21788	1.62884
prot_HOMA_IR	1.67896	1.39873
prot_HOMA_IR	1.21194	1.68051
prot_HOMA_IR	1.37372	1.39711
met_HOMA_IR	0.81978	0.936728
prot_HOMA_IR	1.0043	1.2052
prot_HOMA_IR	2.04381	1.53782
met_HOMA_IR	1.38379	1.35919
met_HOMA_IR	0.708036	0.988662
mol_HOMA_IR	2.03209	2.14269
mol_HOMA_IR	1.37372	1.50213
mol_HOMA_IR	1.25846	1.04495
prot_HOMA_IR	1.48387	1.37888
met_HOMA_IR	2.23965	1.58994
met_HOMA_IR	0.841567	1.28202
mol_HOMA_IR	2.50144	2.05414
prot_HOMA_IR	0.765468	1.3948
prot_HOMA_IR	2.6152	1.65335
met_HOMA_IR	2.04122	1.65326
mol_HOMA_IR	1.26976	0.936851
mol_HOMA_IR	1.21194	1.85053
prot_HOMA_IR	1.94591	1.31254
met_HOMA_IR	1.56025	1.95265
met_HOMA_IR	1.53256	1.71466
prot_HOMA_IR	0.845868	1.41183
prot_HOMA_IR	1.39872	1.22939
mol_HOMA_IR	1.54116	1.4576
prot_HOMA_IR	0.285179	1.45567
mol_HOMA_IR	1.66013	1.96664
prot_HOMA_IR	1.84055	1.40158
prot_HOMA_IR	2.4177	1.57478
prot_HOMA_IR	1.75094	1.53056
prot_HOMA_IR	0.875469	1.41178
prot_HOMA_IR	1.08856	1.57011
prot_HOMA_IR	1.86563	1.28042
mol_HOMA_IR	2.2834	1.75187
mol_HOMA_IR	1.85473	1.87722
mol_HOMA_IR	1.0043	1.49908
prot_HOMA_IR	0.978326	1.35291
met_HOMA_IR	1.64481	1.25672
met_HOMA_IR	1.0438	1.29669
prot_HOMA_IR	-0.162519	1.19166
met_HOMA_IR	2.01624	1.82801
mol_HOMA_IR	2.09924	1.82498
met_HOMA_IR	1.4816	1.46136
prot_HOMA_IR	2.46044	1.46033
met_HOMA_IR	1.45862	1.47079
met_HOMA_IR	1.41828	1.6122
prot_HOMA_IR	1.16938	1.33541
prot_HOMA_IR	2.10169	1.49165
mol_HOMA_IR	1.59737	1.66214
mol_HOMA_IR	2.02815	2.24672
prot_HOMA_IR	1.46557	1.28412
mol_HOMA_IR	2.4613	1.63743
prot_HOMA_IR	0.565314	1.25487
mol_HOMA_IR	1.43031	1.32803
met_HOMA_IR	1.51513	1.51882
met_HOMA_IR	0.285179	1.49988
met_HOMA_IR	1.66771	1.41305
met_HOMA_IR	1.16938	1.56671
prot_HOMA_IR	1.47705	1.51067
met_HOMA_IR	1.75094	1.54619
met_HOMA_IR	1.87794	1.90841
met_HOMA_IR	1.08519	1.15222
mol_HOMA_IR	0.385262	1.27695
mol_HOMA_IR	1.56025	1.05381
met_HOMA_IR	1.29473	1.37214
prot_HOMA_IR	1.57898	1.43275
prot_HOMA_IR	2.09924	1.68513
mol_HOMA_IR	1.06126	0.956405
prot_HOMA_IR	1.06471	1.62072
mol_HOMA_IR	0.966984	1.53428
prot_HOMA_IR	2.74599	1.67445
prot_HOMA_IR	2.32728	1.60811
prot_HOMA_IR	1.49739	1.33465
mol_HOMA_IR	2.28034	1.65364
prot_HOMA_IR	2.07819	1.87319
mol_HOMA_IR	1.86408	1.57078
prot_HOMA_IR	1.70475	1.54542
prot_HOMA_IR	1.73519	1.60851
prot_HOMA_IR	0.385262	1.40881
met_HOMA_IR	1.51513	1.07363
prot_HOMA_IR	1.5217	1.47675
met_HOMA_IR	1.21194	1.4205
prot_HOMA_IR	1.37877	1.49176
met_HOMA_IR	1.05779	1.26373
mol_HOMA_IR	1.64481	1.2129
mol_HOMA_IR	1.72455	0.962501
prot_HOMA_IR	1.8516	1.47973
mol_HOMA_IR	2.06306	1.60294
mol_HOMA_IR	0.482426	1.23005
mol_HOMA_IR	0.425268	1.88931
prot_HOMA_IR	0.951658	1.41309
mol_HOMA_IR	1.67147	1.53711
met_HOMA_IR	2.27727	1.74177
met_HOMA_IR	0.476234	1.59948
mol_HOMA_IR	1.92425	1.83203
mol_HOMA_IR	1.70656	1.23402
prot_HOMA_IR	1.53471	1.67125
met_HOMA_IR	2.05027	1.78664
prot_HOMA_IR	1.82132	1.50243
met_HOMA_IR	1.26695	1.75527
met_HOMA_IR	2.27829	1.78758
prot_HOMA_IR	1.18173	1.37226
met_HOMA_IR	2.64617	1.6283
met_HOMA_IR	2.51366	1.77676
mol_HOMA_IR	2.21594	1.67503
met_HOMA_IR	1.80665	1.71482
prot_HOMA_IR	0.993252	1.51085
met_HOMA_IR	1.92425	1.98231
met_HOMA_IR	1.88707	1.59571
met_HOMA_IR	1.22083	1.52719
met_HOMA_IR	1.73695	1.58517
mol_HOMA_IR	2.68921	2.17663
prot_HOMA_IR	1.38879	1.49963
prot_HOMA_IR	0.727549	1.59916
mol_HOMA_IR	1.79009	1.46485
met_HOMA_IR	0.940007	1.03263
met_HOMA_IR	1.57485	2.04339
met_HOMA_IR	2.18267	1.65564
mol_HOMA_IR	1.6864	1.44044
mol_HOMA_IR	1.36098	1.29666
mol_HOMA_IR	1.5707	1.24802
met_HOMA_IR	2.60046	1.68081
mol_HOMA_IR	1.38879	1.612
met_HOMA_IR	2.59002	1.83225
prot_HOMA_IR	1.49515	1.75075
mol_HOMA_IR	1.64866	1.51542
mol_HOMA_IR	1.26413	1.03083
prot_HOMA_IR	1.66013	1.40312
met_HOMA_IR	2.04511	1.90347
mol_HOMA_IR	1.11841	1.19352
met_HOMA_IR	1.61939	1.38206
met_HOMA_IR	1.38879	1.23968
mol_HOMA_IR	0.896088	1.00397
met_HOMA_IR	2.0656	1.90616
prot_HOMA_IR	1.57485	1.95779
mol_HOMA_IR	1.98238	1.74438
met_HOMA_IR	1.0438	1.37292
prot_HOMA_IR	1.58924	1.46743
prot_HOMA_IR	2.05027	1.44539
mol_HOMA_IR	0.0953102	0.5522
mol_HOMA_IR	1.10856	1.17956
mol_HOMA_IR	0.924259	1.0668
prot_HOMA_IR	1.37372	1.21001
met_HOMA_IR	1.69562	1.28725
prot_HOMA_IR	1.36609	1.63608
prot_HOMA_IR	2.74855	1.83046
prot_HOMA_IR	3.09286	1.38171
prot_HOMA_IR	2.12823	1.62042
met_HOMA_IR	1.27815	1.34831
prot_HOMA_IR	1.62531	1.35465
prot_HOMA_IR	2.4301	1.65851
prot_HOMA_IR	1.64287	1.41613
met_HOMA_IR	1.84055	1.20332
prot_HOMA_IR	2.24707	1.64087
mol_HOMA_IR	1.86563	1.22401
met_HOMA_IR	2.09679	1.80435
met_HOMA_IR	1.65058	1.45659
met_HOMA_IR	1.98238	1.75861
prot_HOMA_IR	1.20297	1.3096
prot_HOMA_IR	1.01523	1.28779
prot_HOMA_IR	1.52606	1.47575
mol_HOMA_IR	1.335	1.74513
met_HOMA_IR	1.21788	0.916914
mol_HOMA_IR	1.58719	1.99439
met_HOMA_IR	1.41585	1.15421
prot_HOMA_IR	1.25276	1.4967
mol_HOMA_IR	0.371564	1.20015
prot_HOMA_IR	1.34547	1.74524
met_HOMA_IR	0.815365	1.26842
mol_HOMA_IR	1.92862	1.37001
mol_HOMA_IR	1.85942	1.60319
mol_HOMA_IR	2.05027	1.7396
met_HOMA_IR	0.982078	1.19308
mol_HOMA_IR	0.841567	1.11219
prot_HOMA_IR	2.03078	1.67848
met_HOMA_IR	3.09286	1.07087
mol_HOMA_IR	-0.105361	0.42393
mol_HOMA_IR	1.40854	1.35093
prot_HOMA_IR	1.53039	1.63118
prot_HOMA_IR	1.1474	1.30939
mol_HOMA_IR	2.4177	1.90973
prot_HOMA_IR	1.56025	1.38585
prot_HOMA_IR	0.470004	1.33104
prot_HOMA_IR	0.559616	1.19301
met_HOMA_IR	1.39872	1.3629
met_HOMA_IR	0.978326	1.46342
prot_HOMA_IR	0.688135	1.44503
mol_HOMA_IR	0.609766	0.275063
met_HOMA_IR	2.91452	1.10169
met_HOMA_IR	2.08939	1.40458
mol_HOMA_IR	1.16938	0.75926
prot_HOMA_IR	1.65632	1.64811
met_HOMA_IR	1.94591	1.50414
met_HOMA_IR	1.36098	1.43322
met_HOMA_IR	1.87026	1.53311
mol_HOMA_IR	0.920283	1.24342
met_HOMA_IR	1.51951	1.49383
prot_HOMA_IR	1.8563	1.33915
mol_HOMA_IR	1.53256	1.79955
mol_HOMA_IR	1.73519	1.68743
met_HOMA_IR	2.29657	1.84173
mol_HOMA_IR	1.36609	2.18674
met_HOMA_IR	0.940007	1.43559
prot_HOMA_IR	1.46557	1.2542
mol_HOMA_IR	2.35233	2.11104
met_HOMA_IR	1.65632	1.50638
prot_HOMA_IR	1.31909	1.36377
prot_HOMA_IR	1.05779	1.43589
prot_HOMA_IR	1.11186	1.28138
prot_HOMA_IR	1.74397	1.33427
met_HOMA_IR	0.371564	1.36346
met_HOMA_IR	1.10526	1.17485
met_HOMA_IR	1.47018	1.61625
mol_HOMA_IR	1.49739	1.57291
met_HOMA_IR	1.96851	1.55123
met_HOMA_IR	2.61007	1.99052
prot_HOMA_IR	0.307485	1.13255
mol_HOMA_IR	1.5217	2.1822
mol_HOMA_IR	1.79342	1.39401
mol_HOMA_IR	1.75094	1.04785
met_HOMA_IR	1.68455	1.70534
prot_HOMA_IR	0.239017	1.07557
mol_HOMA_IR	1.75613	1.50363
mol_HOMA_IR	0.788457	0.874452
mol_HOMA_IR	1.09192	1.30704
prot_HOMA_IR	2.11746	1.67015
prot_HOMA_IR	0.647103	1.51091
prot_HOMA_IR	2.02815	1.73259
mol_HOMA_IR	2.06939	1.80172
mol_HOMA_IR	1.59737	1.55825
met_HOMA_IR	2.20717	1.2951
mol_HOMA_IR	1.4816	1.32005
prot_HOMA_IR	0.518794	0.991253
prot_HOMA_IR	1.32972	1.38016
prot_HOMA_IR	1.47476	1.33974
mol_HOMA_IR	0.824175	0.798173
met_HOMA_IR	2.51931	1.62479
met_HOMA_IR	1.26695	1.53357
met_HOMA_IR	1.73871	1.52175
mol_HOMA_IR	-0.0100503	0.529312
met_HOMA_IR	1.41585	1.50498
mol_HOMA_IR	2.85762	1.52318
mol_HOMA_IR	1.22378	1.44579
mol_HOMA_IR	1.68455	1.67746
met_HOMA_IR	1.73519	1.57333
mol_HOMA_IR	2.46044	1.55301
met_HOMA_IR	1.37372	1.03798
prot_HOMA_IR	1.24415	1.37323
mol_HOMA_IR	2.22138	2.13713
mol_HOMA_IR	0.916291	1.44977
mol_HOMA_IR	1.53039	1.73217
mol_HOMA_IR	0.904218	0.760724
met_HOMA_IR	1.4422	1.26727
met_HOMA_IR	2.23216	1.45934
mol_HOMA_IR	1.12493	1.43141
mol_HOMA_IR	1.26695	1.89503
met_HOMA_IR	0.871293	0.836876
prot_HOMA_IR	2.04511	2.01505
prot_HOMA_IR	2.4613	1.51784
met_HOMA_IR	0.587787	0.940594
mol_HOMA_IR	1.67335	2.06504
mol_HOMA_IR	1.16938	1.58757
met_HOMA_IR	1.10856	1.31687
prot_HOMA_IR	1.56653	1.47235
mol_HOMA_IR	1.52823	1.92256
mol_HOMA_IR	1.9615	2.02662
prot_HOMA_IR	2.51366	1.70092
mol_HOMA_IR	1.20297	1.11947
mol_HOMA_IR	1.6525	1.58334
prot_HOMA_IR	2.29657	1.68918
met_HOMA_IR	2.63977	2.00067
met_HOMA_IR	1.47933	1.44718
mol_HOMA_IR	1.48387	1.4375
met_HOMA_IR	1.83737	1.35111
prot_HOMA_IR	1.46094	1.72569
met_HOMA_IR	1.72455	1.12932
mol_HOMA_IR	0.765468	0.772925
prot_HOMA_IR	1.02604	1.36336
prot_HOMA_IR	1.09861	1.34523
met_HOMA_IR	1.31372	1.53925
mol_HOMA_IR	1.61343	1.60796
mol_HOMA_IR	0.518794	0.741686
met_HOMA_IR	1.26976	1.61631
prot_HOMA_IR	2.15409	1.52728
met_HOMA_IR	0.470004	1.04598
prot_HOMA_IR	1.03318	1.35783
prot_HOMA_IR	1.30833	1.51398
met_HOMA_IR	0.350657	1.25118
mol_HOMA_IR	0.625938	0.964155
met_HOMA_IR	1.82132	1.74494
prot_HOMA_IR	1.48614	1.12345
prot_HOMA_IR	2.68785	1.41278
met_HOMA_IR	0.783902	1.43092
prot_HOMA_IR	1.6525	1.48648
mol_HOMA_IR	1.89311	1.50359
prot_HOMA_IR	3.42589	1.43881
met_HOMA_IR	2.00553	1.63177
prot_HOMA_IR	1.77834	1.37629
prot_HOMA_IR	1.29746	1.19616
mol_HOMA_IR	1.52388	1.58602
prot_HOMA_IR	1.49515	1.46452
mol_HOMA_IR	1.69745	1.0776
met_HOMA_IR	1.38629	1.48003
met_HOMA_IR	1.39128	1.63071
prot_HOMA_IR	1.8901	1.37496
mol_HOMA_IR	1.51951	1.62093
prot_HOMA_IR	1.54969	1.47737
mol_HOMA_IR	1.0438	1.28129
prot_HOMA_IR	0.122218	1.17057
met_HOMA_IR	-0.162519	0.932781
prot_HOMA_IR	0.10436	1.32876
met_HOMA_IR	0.770108	1.45631
prot_HOMA_IR	1.805	1.49353
met_HOMA_IR	1.64094	1.29331
mol_HOMA_IR	1.41828	1.31827
met_HOMA_IR	0.518794	0.913401
met_HOMA_IR	2.10169	1.56527
met_HOMA_IR	0.8671	1.00184
mol_HOMA_IR	0.797507	1.02895
met_HOMA_IR	2.71866	1.95975
prot_HOMA_IR	2.50144	1.70183
prot_HOMA_IR	1.26976	1.33681
prot_HOMA_IR	0.0861777	1.10647
met_HOMA_IR	1.78002	1.43747
prot_HOMA_IR	1.75094	1.21901
prot_HOMA_IR	1.11514	1.40629
met_HOMA_IR	2.37862	1.92369
prot_HOMA_IR	0.828552	1.14222
met_HOMA_IR	1.37877	1.25709
prot_HOMA_IR	2.51931	1.51458
prot_HOMA_IR	1.40854	1.39441
mol_HOMA_IR	1.05779	1.14952
met_HOMA_IR	1.69745	1.15958
mol_HOMA_IR	0.996949	1.37888
prot_HOMA_IR	2.16791	1.69353
met_HOMA_IR	-0.314711	0.760711
met_HOMA_IR	1.90509	1.48947
prot_HOMA_IR	1.11514	1.69906
prot_HOMA_IR	0.966984	1.56685
mol_HOMA_IR	0.0295588	0.608938
prot_HOMA_IR	1.34547	1.50047
prot_HOMA_IR	1.32176	1.35833
prot_HOMA_IR	1.51513	1.2059
mol_HOMA_IR	2.11384	1.56127
prot_HOMA_IR	1.90806	1.60007
met_HOMA_IR	1.72988	1.61285
met_HOMA_IR	1.22671	0.899916
met_HOMA_IR	1.19996	1.49118
met_HOMA_IR	1.50851	1.33804
mol_HOMA_IR	1.83737	1.59424
prot_HOMA_IR	0.131028	1.41368
met_HOMA_IR	2.09924	1.64631
met_HOMA_IR	1.62924	1.29909
prot_HOMA_IR	0.737164	1.44164
mol_HOMA_IR	1.0438	1.28052
met_HOMA_IR	1.26413	1.25738
met_HOMA_IR	1.59737	1.58531
mol_HOMA_IR	1.89612	1.63842
met_HOMA_IR	1.5707	1.34524
mol_HOMA_IR	1.37877	1.26174
mol_HOMA_IR	1.03674	1.11517
prot_HOMA_IR	1.88707	1.64447
mol_HOMA_IR	1.78171	1.70185
mol_HOMA_IR	1.31103	1.22456
met_HOMA_IR	1.71199	1.54531
mol_HOMA_IR	1.47476	1.32164
mol_HOMA_IR	1.34807	1.25953
prot_HOMA_IR	1.7138	1.39295
met_HOMA_IR	1.54969	1.51038
prot_HOMA_IR	1.22378	1.55928
prot_HOMA_IR	1.32176	1.45514
met_HOMA_IR	0.57098	0.967148
prot_HOMA_IR	2.0334	1.66528
met_HOMA_IR	2.00553	1.99109
mol_HOMA_IR	1.22083	0.737179
mol_HOMA_IR	1.67896	1.39863
met_HOMA_IR	2.18717	1.93648
met_HOMA_IR	1.30291	1.14876
prot_HOMA_IR	1.12168	1.6917
mol_HOMA_IR	2.60046	1.92736
met_HOMA_IR	0.951658	1.83055
met_HOMA_IR	1.53471	1.7258
prot_HOMA_IR	1.32176	1.25859
met_HOMA_IR	1.37372	1.07921
prot_HOMA_IR	1.17557	1.5761
mol_HOMA_IR	1.39872	1.57914
mol_HOMA_IR	1.42552	1.42035
prot_HOMA_IR	1.59737	1.23799
prot_HOMA_IR	0.518794	1.1948
met_HOMA_IR	1.56862	1.66578
met_HOMA_IR	1.06126	1.08246
prot_HOMA_IR	1.02245	1.60533
prot_HOMA_IR	1.26976	1.97539
prot_HOMA_IR	1.47476	1.36508
met_HOMA_IR	1.03674	1.06713
prot_HOMA_IR	1.06126	1.38677
met_HOMA_IR	0.625938	1.2404
met_HOMA_IR	1.72988	1.76069
prot_HOMA_IR	2.00821	1.46267
prot_HOMA_IR	1.34286	1.60403
met_HOMA_IR	2.74855	2.10019
mol_HOMA_IR	1.57898	1.28683
met_HOMA_IR	1.41342	1.3277
mol_HOMA_IR	1.29198	1.80364
met_HOMA_IR	1.22378	1.37296
prot_HOMA_IR	1.6901	1.47053
prot_HOMA_IR	0.182322	1.58561
met_HOMA_IR	1.67335	1.81506
met_HOMA_IR	1.24415	1.80213
met_HOMA_IR	0.239017	0.932597
met_HOMA_IR	1.68083	1.68022
mol_HOMA_IR	1.5433	1.71012
prot_HOMA_IR	1.86872	1.63312
prot_HOMA_IR	1.80829	1.66274
mol_HOMA_IR	2.38784	1.84729
prot_HOMA_IR	1.62531	1.51465
mol_HOMA_IR	1.29198	1.40783
mol_HOMA_IR	2.54318	2.01467
met_HOMA_IR	1.22378	1.58291
met_HOMA_IR	1.16627	1.01897
prot_HOMA_IR	1.95869	1.41557
prot_HOMA_IR	0.770108	1.14339
prot_HOMA_IR	1.34807	1.25077
prot_HOMA_IR	1.24415	1.56744
prot_HOMA_IR	0.920283	1.28352
met_HOMA_IR	1.87947	1.48637
prot_HOMA_IR	0.737164	1.4428
met_HOMA_IR	0.797507	1.32026
met_HOMA_IR	0.683097	1.04052
met_HOMA_IR	2.11384	1.544
mol_HOMA_IR	0.693147	1.20842
mol_HOMA_IR	2.37862	2.07439
mol_HOMA_IR	1.29746	0.936017
prot_HOMA_IR	1.4422	1.4445
mol_HOMA_IR	1.47933	1.68908
mol_HOMA_IR	2.109	2.13228
mol_HOMA_IR	1.96851	1.62717
mol_HOMA_IR	1.83578	1.71585
mol_HOMA_IR	1.46557	0.963478
met_HOMA_IR	0.285179	1.20208
met_HOMA_IR	1.59534	1.50887
mol_HOMA_IR	1.47018	1.95494
prot_HOMA_IR	2.18717	1.61154
met_HOMA_IR	1.47705	1.79846
met_HOMA_IR	1.36098	1.45095
mol_HOMA_IR	1.66771	1.30502
prot_HOMA_IR	1.09527	1.20348
prot_HOMA_IR	1.88251	1.51234
prot_HOMA_IR	1.02962	1.531
mol_HOMA_IR	1.80336	1.46073
prot_HOMA_IR	0.19062	1.28322
met_HOMA_IR	1.16938	0.879512
met_HOMA_IR	1.981	1.70992
met_HOMA_IR	1.57485	1.46355
prot_HOMA_IR	1.13783	1.42895
prot_HOMA_IR	2.60046	1.7619
prot_HOMA_IR	0.625938	1.20064
mol_HOMA_IR	0.598837	0.701394
mol_HOMA_IR	1.37372	1.052
model	label	n	Week	pearson_r	p_raw	p_adj_bh
met_HOMA_IR	met-HOMA-IR	705	0	0.611153	2.02753e-73	3.0413e-73
prot_HOMA_IR	prot-HOMA-IR	705	0	0.493355	1.60331e-44	1.60331e-44
mol_HOMA_IR	mol-HOMA-IR	705	0	0.635952	3.64519e-81	1.09356e-80

### Sheet: B
model	label	mean_R2	SE_across_repeats	n
met_HOMA_IR	met-HOMA-IR	0.34868	0.00176865	705
prot_HOMA_IR	prot-HOMA-IR	0.199524	0.00159145	705
mol_HOMA_IR	mol-HOMA-IR	0.390996	0.00184838	705
model_a	model_b	n	Week	outer_folds	df	mean_loss_a_minus_b	corrected_SE	correction_test_train_ratio	t_statistic	p_raw	p_adj_bh
met_HOMA_IR	prot_HOMA_IR	705	0	200	199	-0.0557067	0.0112046	0.111112	-4.97177	1.42858e-06	2.14287e-06
met_HOMA_IR	mol_HOMA_IR	705	0	200	199	0.015837	0.00600847	0.111112	2.63579	0.00905591	0.00905591
prot_HOMA_IR	mol_HOMA_IR	705	0	200	199	0.0715438	0.0127269	0.111112	5.62146	6.33996e-08	1.90199e-07
repetition	fold	model	mse	n_test	n_baseline_test	n_train
1	1	met_HOMA_IR	0.324891	70	70	635
1	1	mol_HOMA_IR	0.285996	70	70	635
1	1	prot_HOMA_IR	0.424528	70	70	635
1	2	met_HOMA_IR	0.223222	71	71	634
1	2	mol_HOMA_IR	0.228618	71	71	634
1	2	prot_HOMA_IR	0.247641	71	71	634
1	3	met_HOMA_IR	0.224875	71	71	634
1	3	mol_HOMA_IR	0.190744	71	71	634
1	3	prot_HOMA_IR	0.256979	71	71	634
1	4	met_HOMA_IR	0.230499	70	70	635
1	4	mol_HOMA_IR	0.215775	70	70	635
1	4	prot_HOMA_IR	0.260784	70	70	635
1	5	met_HOMA_IR	0.203303	70	70	635
1	5	mol_HOMA_IR	0.184305	70	70	635
1	5	prot_HOMA_IR	0.251592	70	70	635
1	6	met_HOMA_IR	0.313137	70	70	635
1	6	mol_HOMA_IR	0.28663	70	70	635
1	6	prot_HOMA_IR	0.34277	70	70	635
1	7	met_HOMA_IR	0.227303	71	71	634
1	7	mol_HOMA_IR	0.223386	71	71	634
1	7	prot_HOMA_IR	0.296598	71	71	634
1	8	met_HOMA_IR	0.223298	71	71	634
1	8	mol_HOMA_IR	0.188569	71	71	634
1	8	prot_HOMA_IR	0.27947	71	71	634
1	9	met_HOMA_IR	0.295653	70	70	635
1	9	mol_HOMA_IR	0.28101	70	70	635
1	9	prot_HOMA_IR	0.322437	70	70	635
1	10	met_HOMA_IR	0.204988	71	71	634
1	10	mol_HOMA_IR	0.206817	71	71	634
1	10	prot_HOMA_IR	0.259704	71	71	634
2	1	met_HOMA_IR	0.201512	71	71	634
2	1	mol_HOMA_IR	0.149746	71	71	634
2	1	prot_HOMA_IR	0.329778	71	71	634
2	2	met_HOMA_IR	0.246127	70	70	635
2	2	mol_HOMA_IR	0.243003	70	70	635
2	2	prot_HOMA_IR	0.352964	70	70	635
2	3	met_HOMA_IR	0.256627	71	71	634
2	3	mol_HOMA_IR	0.255686	71	71	634
2	3	prot_HOMA_IR	0.325755	71	71	634
2	4	met_HOMA_IR	0.185183	70	70	635
2	4	mol_HOMA_IR	0.188288	70	70	635
2	4	prot_HOMA_IR	0.258835	70	70	635
2	5	met_HOMA_IR	0.336931	71	71	634
2	5	mol_HOMA_IR	0.309013	71	71	634
2	5	prot_HOMA_IR	0.406309	71	71	634
2	6	met_HOMA_IR	0.186527	71	71	634
2	6	mol_HOMA_IR	0.197297	71	71	634
2	6	prot_HOMA_IR	0.247032	71	71	634
2	7	met_HOMA_IR	0.285382	70	70	635
2	7	mol_HOMA_IR	0.251955	70	70	635
2	7	prot_HOMA_IR	0.293775	70	70	635
2	8	met_HOMA_IR	0.224703	71	71	634
2	8	mol_HOMA_IR	0.218857	71	71	634
2	8	prot_HOMA_IR	0.250996	71	71	634
2	9	met_HOMA_IR	0.164838	70	70	635
2	9	mol_HOMA_IR	0.142091	70	70	635
2	9	prot_HOMA_IR	0.213644	70	70	635
2	10	met_HOMA_IR	0.32719	70	70	635
2	10	mol_HOMA_IR	0.298934	70	70	635
2	10	prot_HOMA_IR	0.302765	70	70	635
3	1	met_HOMA_IR	0.181189	70	70	635
3	1	mol_HOMA_IR	0.16634	70	70	635
3	1	prot_HOMA_IR	0.18892	70	70	635
3	2	met_HOMA_IR	0.172508	71	71	634
3	2	mol_HOMA_IR	0.18965	71	71	634
3	2	prot_HOMA_IR	0.214696	71	71	634
3	3	met_HOMA_IR	0.379224	69	69	636
3	3	mol_HOMA_IR	0.38074	69	69	636
3	3	prot_HOMA_IR	0.418229	69	69	636
3	4	met_HOMA_IR	0.263866	71	71	634
3	4	mol_HOMA_IR	0.250987	71	71	634
3	4	prot_HOMA_IR	0.345501	71	71	634
3	5	met_HOMA_IR	0.258422	71	71	634
3	5	mol_HOMA_IR	0.225595	71	71	634
3	5	prot_HOMA_IR	0.384861	71	71	634
3	6	met_HOMA_IR	0.243416	71	71	634
3	6	mol_HOMA_IR	0.200813	71	71	634
3	6	prot_HOMA_IR	0.261572	71	71	634
3	7	met_HOMA_IR	0.209684	71	71	634
3	7	mol_HOMA_IR	0.187485	71	71	634
3	7	prot_HOMA_IR	0.270592	71	71	634
3	8	met_HOMA_IR	0.264026	70	70	635
3	8	mol_HOMA_IR	0.255891	70	70	635
3	8	prot_HOMA_IR	0.341371	70	70	635
3	9	met_HOMA_IR	0.2067	70	70	635
3	9	mol_HOMA_IR	0.192231	70	70	635
3	9	prot_HOMA_IR	0.285896	70	70	635
3	10	met_HOMA_IR	0.229102	71	71	634
3	10	mol_HOMA_IR	0.214916	71	71	634
3	10	prot_HOMA_IR	0.276845	71	71	634
4	1	met_HOMA_IR	0.169069	70	70	635
4	1	mol_HOMA_IR	0.16074	70	70	635
4	1	prot_HOMA_IR	0.222552	70	70	635
4	2	met_HOMA_IR	0.252801	71	71	634
4	2	mol_HOMA_IR	0.222762	71	71	634
4	2	prot_HOMA_IR	0.285696	71	71	634
4	3	met_HOMA_IR	0.232154	71	71	634
4	3	mol_HOMA_IR	0.252553	71	71	634
4	3	prot_HOMA_IR	0.24642	71	71	634
4	4	met_HOMA_IR	0.242874	70	70	635
4	4	mol_HOMA_IR	0.218014	70	70	635
4	4	prot_HOMA_IR	0.252907	70	70	635
4	5	met_HOMA_IR	0.284786	71	71	634
4	5	mol_HOMA_IR	0.272132	71	71	634
4	5	prot_HOMA_IR	0.36868	71	71	634
4	6	met_HOMA_IR	0.218358	71	71	634
4	6	mol_HOMA_IR	0.197384	71	71	634
4	6	prot_HOMA_IR	0.252832	71	71	634
4	7	met_HOMA_IR	0.212367	71	71	634
4	7	mol_HOMA_IR	0.195682	71	71	634
4	7	prot_HOMA_IR	0.250117	71	71	634
4	8	met_HOMA_IR	0.211037	70	70	635
4	8	mol_HOMA_IR	0.183133	70	70	635
4	8	prot_HOMA_IR	0.280894	70	70	635
4	9	met_HOMA_IR	0.303576	69	69	636
4	9	mol_HOMA_IR	0.265041	69	69	636
4	9	prot_HOMA_IR	0.36425	69	69	636
4	10	met_HOMA_IR	0.339711	71	71	634
4	10	mol_HOMA_IR	0.319729	71	71	634
4	10	prot_HOMA_IR	0.43718	71	71	634
5	1	met_HOMA_IR	0.295904	70	70	635
5	1	mol_HOMA_IR	0.253508	70	70	635
5	1	prot_HOMA_IR	0.334602	70	70	635
5	2	met_HOMA_IR	0.305834	71	71	634
5	2	mol_HOMA_IR	0.297655	71	71	634
5	2	prot_HOMA_IR	0.341907	71	71	634
5	3	met_HOMA_IR	0.218709	71	71	634
5	3	mol_HOMA_IR	0.189088	71	71	634
5	3	prot_HOMA_IR	0.323166	71	71	634
5	4	met_HOMA_IR	0.272979	71	71	634
5	4	mol_HOMA_IR	0.269621	71	71	634
5	4	prot_HOMA_IR	0.310988	71	71	634
5	5	met_HOMA_IR	0.162406	70	70	635
5	5	mol_HOMA_IR	0.158541	70	70	635
5	5	prot_HOMA_IR	0.238818	70	70	635
5	6	met_HOMA_IR	0.243627	70	70	635
5	6	mol_HOMA_IR	0.209471	70	70	635
5	6	prot_HOMA_IR	0.337269	70	70	635
5	7	met_HOMA_IR	0.213985	71	71	634
5	7	mol_HOMA_IR	0.228263	71	71	634
5	7	prot_HOMA_IR	0.265428	71	71	634
5	8	met_HOMA_IR	0.272953	71	71	634
5	8	mol_HOMA_IR	0.24776	71	71	634
5	8	prot_HOMA_IR	0.328592	71	71	634
5	9	met_HOMA_IR	0.284702	70	70	635
5	9	mol_HOMA_IR	0.275782	70	70	635
5	9	prot_HOMA_IR	0.325265	70	70	635
5	10	met_HOMA_IR	0.178879	70	70	635
5	10	mol_HOMA_IR	0.170157	70	70	635
5	10	prot_HOMA_IR	0.215906	70	70	635
6	1	met_HOMA_IR	0.290719	71	71	634
6	1	mol_HOMA_IR	0.263207	71	71	634
6	1	prot_HOMA_IR	0.3438	71	71	634
6	2	met_HOMA_IR	0.19962	70	70	635
6	2	mol_HOMA_IR	0.186988	70	70	635
6	2	prot_HOMA_IR	0.247507	70	70	635
6	3	met_HOMA_IR	0.204993	71	71	634
6	3	mol_HOMA_IR	0.19426	71	71	634
6	3	prot_HOMA_IR	0.27044	71	71	634
6	4	met_HOMA_IR	0.2573	70	70	635
6	4	mol_HOMA_IR	0.236178	70	70	635
6	4	prot_HOMA_IR	0.269445	70	70	635
6	5	met_HOMA_IR	0.266347	71	71	634
6	5	mol_HOMA_IR	0.279026	71	71	634
6	5	prot_HOMA_IR	0.386587	71	71	634
6	6	met_HOMA_IR	0.216545	70	70	635
6	6	mol_HOMA_IR	0.198405	70	70	635
6	6	prot_HOMA_IR	0.249466	70	70	635
6	7	met_HOMA_IR	0.266565	70	70	635
6	7	mol_HOMA_IR	0.248896	70	70	635
6	7	prot_HOMA_IR	0.293089	70	70	635
6	8	met_HOMA_IR	0.26226	71	71	634
6	8	mol_HOMA_IR	0.259603	71	71	634
6	8	prot_HOMA_IR	0.333916	71	71	634
6	9	met_HOMA_IR	0.250683	70	70	635
6	9	mol_HOMA_IR	0.211776	70	70	635
6	9	prot_HOMA_IR	0.316403	70	70	635
6	10	met_HOMA_IR	0.207963	71	71	634
6	10	mol_HOMA_IR	0.201562	71	71	634
6	10	prot_HOMA_IR	0.296382	71	71	634
7	1	met_HOMA_IR	0.207922	71	71	634
7	1	mol_HOMA_IR	0.190975	71	71	634
7	1	prot_HOMA_IR	0.255826	71	71	634
7	2	met_HOMA_IR	0.238456	71	71	634
7	2	mol_HOMA_IR	0.208351	71	71	634
7	2	prot_HOMA_IR	0.282715	71	71	634
7	3	met_HOMA_IR	0.220182	70	70	635
7	3	mol_HOMA_IR	0.21698	70	70	635
7	3	prot_HOMA_IR	0.283565	70	70	635
7	4	met_HOMA_IR	0.187992	71	71	634
7	4	mol_HOMA_IR	0.171105	71	71	634
7	4	prot_HOMA_IR	0.269102	71	71	634
7	5	met_HOMA_IR	0.28218	71	71	634
7	5	mol_HOMA_IR	0.292181	71	71	634
7	5	prot_HOMA_IR	0.29366	71	71	634
7	6	met_HOMA_IR	0.274363	70	70	635
7	6	mol_HOMA_IR	0.236866	70	70	635
7	6	prot_HOMA_IR	0.333089	70	70	635
7	7	met_HOMA_IR	0.296983	70	70	635
7	7	mol_HOMA_IR	0.285275	70	70	635
7	7	prot_HOMA_IR	0.393698	70	70	635
7	8	met_HOMA_IR	0.211982	69	69	636
7	8	mol_HOMA_IR	0.179306	69	69	636
7	8	prot_HOMA_IR	0.220807	69	69	636
7	9	met_HOMA_IR	0.245327	71	71	634
7	9	mol_HOMA_IR	0.218061	71	71	634
7	9	prot_HOMA_IR	0.333216	71	71	634
7	10	met_HOMA_IR	0.259382	71	71	634
7	10	mol_HOMA_IR	0.250888	71	71	634
7	10	prot_HOMA_IR	0.32802	71	71	634
8	1	met_HOMA_IR	0.204955	70	70	635
8	1	mol_HOMA_IR	0.198693	70	70	635
8	1	prot_HOMA_IR	0.235162	70	70	635
8	2	met_HOMA_IR	0.248354	71	71	634
8	2	mol_HOMA_IR	0.213125	71	71	634
8	2	prot_HOMA_IR	0.313095	71	71	634
8	3	met_HOMA_IR	0.217238	69	69	636
8	3	mol_HOMA_IR	0.188721	69	69	636
8	3	prot_HOMA_IR	0.300836	69	69	636
8	4	met_HOMA_IR	0.197571	70	70	635
8	4	mol_HOMA_IR	0.182795	70	70	635
8	4	prot_HOMA_IR	0.310788	70	70	635
8	5	met_HOMA_IR	0.240686	71	71	634
8	5	mol_HOMA_IR	0.242235	71	71	634
8	5	prot_HOMA_IR	0.2125	71	71	634
8	6	met_HOMA_IR	0.385768	70	70	635
8	6	mol_HOMA_IR	0.376797	70	70	635
8	6	prot_HOMA_IR	0.464112	70	70	635
8	7	met_HOMA_IR	0.276875	71	71	634
8	7	mol_HOMA_IR	0.256756	71	71	634
8	7	prot_HOMA_IR	0.321488	71	71	634
8	8	met_HOMA_IR	0.186852	71	71	634
8	8	mol_HOMA_IR	0.165386	71	71	634
8	8	prot_HOMA_IR	0.22429	71	71	634
8	9	met_HOMA_IR	0.191136	71	71	634
8	9	mol_HOMA_IR	0.196987	71	71	634
8	9	prot_HOMA_IR	0.278927	71	71	634
8	10	met_HOMA_IR	0.231872	71	71	634
8	10	mol_HOMA_IR	0.212054	71	71	634
8	10	prot_HOMA_IR	0.293778	71	71	634
9	1	met_HOMA_IR	0.261618	71	71	634
9	1	mol_HOMA_IR	0.238436	71	71	634
9	1	prot_HOMA_IR	0.324986	71	71	634
9	2	met_HOMA_IR	0.266553	70	70	635
9	2	mol_HOMA_IR	0.201432	70	70	635
9	2	prot_HOMA_IR	0.319339	70	70	635
9	3	met_HOMA_IR	0.166889	70	70	635
9	3	mol_HOMA_IR	0.1488	70	70	635
9	3	prot_HOMA_IR	0.201364	70	70	635
9	4	met_HOMA_IR	0.283558	70	70	635
9	4	mol_HOMA_IR	0.306602	70	70	635
9	4	prot_HOMA_IR	0.339954	70	70	635
9	5	met_HOMA_IR	0.251951	71	71	634
9	5	mol_HOMA_IR	0.237006	71	71	634
9	5	prot_HOMA_IR	0.297323	71	71	634
9	6	met_HOMA_IR	0.276593	70	70	635
9	6	mol_HOMA_IR	0.240256	70	70	635
9	6	prot_HOMA_IR	0.338744	70	70	635
9	7	met_HOMA_IR	0.173289	71	71	634
9	7	mol_HOMA_IR	0.163223	71	71	634
9	7	prot_HOMA_IR	0.17665	71	71	634
9	8	met_HOMA_IR	0.313769	71	71	634
9	8	mol_HOMA_IR	0.307751	71	71	634
9	8	prot_HOMA_IR	0.37907	71	71	634
9	9	met_HOMA_IR	0.219337	71	71	634
9	9	mol_HOMA_IR	0.230083	71	71	634
9	9	prot_HOMA_IR	0.30236	71	71	634
9	10	met_HOMA_IR	0.241877	70	70	635
9	10	mol_HOMA_IR	0.204274	70	70	635
9	10	prot_HOMA_IR	0.284415	70	70	635
10	1	met_HOMA_IR	0.249323	71	71	634
10	1	mol_HOMA_IR	0.241643	71	71	634
10	1	prot_HOMA_IR	0.241815	71	71	634
10	2	met_HOMA_IR	0.226166	70	70	635
10	2	mol_HOMA_IR	0.183763	70	70	635
10	2	prot_HOMA_IR	0.327429	70	70	635
10	3	met_HOMA_IR	0.220505	70	70	635
10	3	mol_HOMA_IR	0.198762	70	70	635
10	3	prot_HOMA_IR	0.304989	70	70	635
10	4	met_HOMA_IR	0.218482	71	71	634
10	4	mol_HOMA_IR	0.2094	71	71	634
10	4	prot_HOMA_IR	0.286754	71	71	634
10	5	met_HOMA_IR	0.310882	71	71	634
10	5	mol_HOMA_IR	0.263898	71	71	634
10	5	prot_HOMA_IR	0.379931	71	71	634
10	6	met_HOMA_IR	0.222713	71	71	634
10	6	mol_HOMA_IR	0.204399	71	71	634
10	6	prot_HOMA_IR	0.231497	71	71	634
10	7	met_HOMA_IR	0.278427	70	70	635
10	7	mol_HOMA_IR	0.273095	70	70	635
10	7	prot_HOMA_IR	0.272027	70	70	635
10	8	met_HOMA_IR	0.172639	71	71	634
10	8	mol_HOMA_IR	0.19805	71	71	634
10	8	prot_HOMA_IR	0.217231	71	71	634
10	9	met_HOMA_IR	0.294691	70	70	635
10	9	mol_HOMA_IR	0.319634	70	70	635
10	9	prot_HOMA_IR	0.429479	70	70	635
10	10	met_HOMA_IR	0.293745	70	70	635
10	10	mol_HOMA_IR	0.241131	70	70	635
10	10	prot_HOMA_IR	0.310328	70	70	635
11	1	met_HOMA_IR	0.264305	71	71	634
11	1	mol_HOMA_IR	0.265094	71	71	634
11	1	prot_HOMA_IR	0.266486	71	71	634
11	2	met_HOMA_IR	0.221792	71	71	634
11	2	mol_HOMA_IR	0.198399	71	71	634
11	2	prot_HOMA_IR	0.228145	71	71	634
11	3	met_HOMA_IR	0.303938	69	69	636
11	3	mol_HOMA_IR	0.299571	69	69	636
11	3	prot_HOMA_IR	0.367375	69	69	636
11	4	met_HOMA_IR	0.300349	70	70	635
11	4	mol_HOMA_IR	0.272138	70	70	635
11	4	prot_HOMA_IR	0.357295	70	70	635
11	5	met_HOMA_IR	0.309025	70	70	635
11	5	mol_HOMA_IR	0.269491	70	70	635
11	5	prot_HOMA_IR	0.410775	70	70	635
11	6	met_HOMA_IR	0.229766	71	71	634
11	6	mol_HOMA_IR	0.22799	71	71	634
11	6	prot_HOMA_IR	0.263599	71	71	634
11	7	met_HOMA_IR	0.238117	71	71	634
11	7	mol_HOMA_IR	0.226803	71	71	634
11	7	prot_HOMA_IR	0.31013	71	71	634
11	8	met_HOMA_IR	0.196422	71	71	634
11	8	mol_HOMA_IR	0.168034	71	71	634
11	8	prot_HOMA_IR	0.303997	71	71	634
11	9	met_HOMA_IR	0.214565	71	71	634
11	9	mol_HOMA_IR	0.177115	71	71	634
11	9	prot_HOMA_IR	0.241357	71	71	634
11	10	met_HOMA_IR	0.161779	70	70	635
11	10	mol_HOMA_IR	0.153793	70	70	635
11	10	prot_HOMA_IR	0.227936	70	70	635
12	1	met_HOMA_IR	0.233188	70	70	635
12	1	mol_HOMA_IR	0.21413	70	70	635
12	1	prot_HOMA_IR	0.296049	70	70	635
12	2	met_HOMA_IR	0.217123	70	70	635
12	2	mol_HOMA_IR	0.192623	70	70	635
12	2	prot_HOMA_IR	0.288538	70	70	635
12	3	met_HOMA_IR	0.254874	71	71	634
12	3	mol_HOMA_IR	0.223638	71	71	634
12	3	prot_HOMA_IR	0.351084	71	71	634
12	4	met_HOMA_IR	0.183006	71	71	634
12	4	mol_HOMA_IR	0.178487	71	71	634
12	4	prot_HOMA_IR	0.222134	71	71	634
12	5	met_HOMA_IR	0.309252	70	70	635
12	5	mol_HOMA_IR	0.284298	70	70	635
12	5	prot_HOMA_IR	0.419186	70	70	635
12	6	met_HOMA_IR	0.270422	70	70	635
12	6	mol_HOMA_IR	0.288199	70	70	635
12	6	prot_HOMA_IR	0.33789	70	70	635
12	7	met_HOMA_IR	0.201314	71	71	634
12	7	mol_HOMA_IR	0.174767	71	71	634
12	7	prot_HOMA_IR	0.268406	71	71	634
12	8	met_HOMA_IR	0.257419	70	70	635
12	8	mol_HOMA_IR	0.241957	70	70	635
12	8	prot_HOMA_IR	0.265691	70	70	635
12	9	met_HOMA_IR	0.250957	71	71	634
12	9	mol_HOMA_IR	0.262221	71	71	634
12	9	prot_HOMA_IR	0.312944	71	71	634
12	10	met_HOMA_IR	0.253434	71	71	634
12	10	mol_HOMA_IR	0.22368	71	71	634
12	10	prot_HOMA_IR	0.251375	71	71	634
13	1	met_HOMA_IR	0.184132	70	70	635
13	1	mol_HOMA_IR	0.178153	70	70	635
13	1	prot_HOMA_IR	0.22179	70	70	635
13	2	met_HOMA_IR	0.191321	71	71	634
13	2	mol_HOMA_IR	0.163998	71	71	634
13	2	prot_HOMA_IR	0.230529	71	71	634
13	3	met_HOMA_IR	0.301095	70	70	635
13	3	mol_HOMA_IR	0.295561	70	70	635
13	3	prot_HOMA_IR	0.412649	70	70	635
13	4	met_HOMA_IR	0.157162	70	70	635
13	4	mol_HOMA_IR	0.140443	70	70	635
13	4	prot_HOMA_IR	0.218264	70	70	635
13	5	met_HOMA_IR	0.273813	71	71	634
13	5	mol_HOMA_IR	0.272314	71	71	634
13	5	prot_HOMA_IR	0.311873	71	71	634
13	6	met_HOMA_IR	0.216592	70	70	635
13	6	mol_HOMA_IR	0.165463	70	70	635
13	6	prot_HOMA_IR	0.345103	70	70	635
13	7	met_HOMA_IR	0.354139	71	71	634
13	7	mol_HOMA_IR	0.301928	71	71	634
13	7	prot_HOMA_IR	0.379331	71	71	634
13	8	met_HOMA_IR	0.239007	71	71	634
13	8	mol_HOMA_IR	0.237344	71	71	634
13	8	prot_HOMA_IR	0.30691	71	71	634
13	9	met_HOMA_IR	0.246207	71	71	634
13	9	mol_HOMA_IR	0.246562	71	71	634
13	9	prot_HOMA_IR	0.276771	71	71	634
13	10	met_HOMA_IR	0.281643	70	70	635
13	10	mol_HOMA_IR	0.257008	70	70	635
13	10	prot_HOMA_IR	0.304254	70	70	635
14	1	met_HOMA_IR	0.219333	70	70	635
14	1	mol_HOMA_IR	0.177913	70	70	635
14	1	prot_HOMA_IR	0.290645	70	70	635
14	2	met_HOMA_IR	0.194268	71	71	634
14	2	mol_HOMA_IR	0.179764	71	71	634
14	2	prot_HOMA_IR	0.222107	71	71	634
14	3	met_HOMA_IR	0.3219	70	70	635
14	3	mol_HOMA_IR	0.286852	70	70	635
14	3	prot_HOMA_IR	0.36589	70	70	635
14	4	met_HOMA_IR	0.228435	71	71	634
14	4	mol_HOMA_IR	0.230671	71	71	634
14	4	prot_HOMA_IR	0.29968	71	71	634
14	5	met_HOMA_IR	0.265059	71	71	634
14	5	mol_HOMA_IR	0.264347	71	71	634
14	5	prot_HOMA_IR	0.34045	71	71	634
14	6	met_HOMA_IR	0.316561	71	71	634
14	6	mol_HOMA_IR	0.293392	71	71	634
14	6	prot_HOMA_IR	0.356172	71	71	634
14	7	met_HOMA_IR	0.220521	70	70	635
14	7	mol_HOMA_IR	0.216878	70	70	635
14	7	prot_HOMA_IR	0.25004	70	70	635
14	8	met_HOMA_IR	0.207513	69	69	636
14	8	mol_HOMA_IR	0.174782	69	69	636
14	8	prot_HOMA_IR	0.271541	69	69	636
14	9	met_HOMA_IR	0.208566	71	71	634
14	9	mol_HOMA_IR	0.215346	71	71	634
14	9	prot_HOMA_IR	0.292189	71	71	634
14	10	met_HOMA_IR	0.239959	71	71	634
14	10	mol_HOMA_IR	0.228829	71	71	634
14	10	prot_HOMA_IR	0.306336	71	71	634
15	1	met_HOMA_IR	0.235105	69	69	636
15	1	mol_HOMA_IR	0.223986	69	69	636
15	1	prot_HOMA_IR	0.277115	69	69	636
15	2	met_HOMA_IR	0.177471	71	71	634
15	2	mol_HOMA_IR	0.202903	71	71	634
15	2	prot_HOMA_IR	0.278236	71	71	634
15	3	met_HOMA_IR	0.229948	71	71	634
15	3	mol_HOMA_IR	0.223756	71	71	634
15	3	prot_HOMA_IR	0.271626	71	71	634
15	4	met_HOMA_IR	0.30454	70	70	635
15	4	mol_HOMA_IR	0.295676	70	70	635
15	4	prot_HOMA_IR	0.321778	70	70	635
15	5	met_HOMA_IR	0.266447	71	71	634
15	5	mol_HOMA_IR	0.271221	71	71	634
15	5	prot_HOMA_IR	0.299466	71	71	634
15	6	met_HOMA_IR	0.27872	70	70	635
15	6	mol_HOMA_IR	0.235464	70	70	635
15	6	prot_HOMA_IR	0.289987	70	70	635
15	7	met_HOMA_IR	0.277823	71	71	634
15	7	mol_HOMA_IR	0.232678	71	71	634
15	7	prot_HOMA_IR	0.394308	71	71	634
15	8	met_HOMA_IR	0.177381	71	71	634
15	8	mol_HOMA_IR	0.185081	71	71	634
15	8	prot_HOMA_IR	0.260668	71	71	634
15	9	met_HOMA_IR	0.171955	71	71	634
15	9	mol_HOMA_IR	0.15231	71	71	634
15	9	prot_HOMA_IR	0.198194	71	71	634
15	10	met_HOMA_IR	0.301577	70	70	635
15	10	mol_HOMA_IR	0.258474	70	70	635
15	10	prot_HOMA_IR	0.379764	70	70	635
16	1	met_HOMA_IR	0.26201	70	70	635
16	1	mol_HOMA_IR	0.259977	70	70	635
16	1	prot_HOMA_IR	0.278469	70	70	635
16	2	met_HOMA_IR	0.219996	71	71	634
16	2	mol_HOMA_IR	0.201797	71	71	634
16	2	prot_HOMA_IR	0.305767	71	71	634
16	3	met_HOMA_IR	0.253037	71	71	634
16	3	mol_HOMA_IR	0.233953	71	71	634
16	3	prot_HOMA_IR	0.267038	71	71	634
16	4	met_HOMA_IR	0.152824	71	71	634
16	4	mol_HOMA_IR	0.148864	71	71	634
16	4	prot_HOMA_IR	0.175298	71	71	634
16	5	met_HOMA_IR	0.200208	71	71	634
16	5	mol_HOMA_IR	0.175897	71	71	634
16	5	prot_HOMA_IR	0.310064	71	71	634
16	6	met_HOMA_IR	0.242207	70	70	635
16	6	mol_HOMA_IR	0.202484	70	70	635
16	6	prot_HOMA_IR	0.358819	70	70	635
16	7	met_HOMA_IR	0.245225	70	70	635
16	7	mol_HOMA_IR	0.235595	70	70	635
16	7	prot_HOMA_IR	0.248701	70	70	635
16	8	met_HOMA_IR	0.263776	71	71	634
16	8	mol_HOMA_IR	0.255081	71	71	634
16	8	prot_HOMA_IR	0.288498	71	71	634
16	9	met_HOMA_IR	0.268122	70	70	635
16	9	mol_HOMA_IR	0.246806	70	70	635
16	9	prot_HOMA_IR	0.382899	70	70	635
16	10	met_HOMA_IR	0.296542	70	70	635
16	10	mol_HOMA_IR	0.286984	70	70	635
16	10	prot_HOMA_IR	0.348877	70	70	635
17	1	met_HOMA_IR	0.295909	71	71	634
17	1	mol_HOMA_IR	0.316074	71	71	634
17	1	prot_HOMA_IR	0.377672	71	71	634
17	2	met_HOMA_IR	0.262709	70	70	635
17	2	mol_HOMA_IR	0.261897	70	70	635
17	2	prot_HOMA_IR	0.284015	70	70	635
17	3	met_HOMA_IR	0.192813	71	71	634
17	3	mol_HOMA_IR	0.16549	71	71	634
17	3	prot_HOMA_IR	0.230063	71	71	634
17	4	met_HOMA_IR	0.185095	70	70	635
17	4	mol_HOMA_IR	0.157944	70	70	635
17	4	prot_HOMA_IR	0.268437	70	70	635
17	5	met_HOMA_IR	0.242356	70	70	635
17	5	mol_HOMA_IR	0.218389	70	70	635
17	5	prot_HOMA_IR	0.314122	70	70	635
17	6	met_HOMA_IR	0.214014	71	71	634
17	6	mol_HOMA_IR	0.219775	71	71	634
17	6	prot_HOMA_IR	0.311754	71	71	634
17	7	met_HOMA_IR	0.234753	71	71	634
17	7	mol_HOMA_IR	0.213591	71	71	634
17	7	prot_HOMA_IR	0.259128	71	71	634
17	8	met_HOMA_IR	0.209476	71	71	634
17	8	mol_HOMA_IR	0.190666	71	71	634
17	8	prot_HOMA_IR	0.300747	71	71	634
17	9	met_HOMA_IR	0.225794	71	71	634
17	9	mol_HOMA_IR	0.189294	71	71	634
17	9	prot_HOMA_IR	0.27424	71	71	634
17	10	met_HOMA_IR	0.33552	69	69	636
17	10	mol_HOMA_IR	0.313988	69	69	636
17	10	prot_HOMA_IR	0.391853	69	69	636
18	1	met_HOMA_IR	0.356389	71	71	634
18	1	mol_HOMA_IR	0.308165	71	71	634
18	1	prot_HOMA_IR	0.399649	71	71	634
18	2	met_HOMA_IR	0.273318	70	70	635
18	2	mol_HOMA_IR	0.241124	70	70	635
18	2	prot_HOMA_IR	0.346229	70	70	635
18	3	met_HOMA_IR	0.182494	71	71	634
18	3	mol_HOMA_IR	0.229789	71	71	634
18	3	prot_HOMA_IR	0.244266	71	71	634
18	4	met_HOMA_IR	0.267472	70	70	635
18	4	mol_HOMA_IR	0.281246	70	70	635
18	4	prot_HOMA_IR	0.323789	70	70	635
18	5	met_HOMA_IR	0.323454	71	71	634
18	5	mol_HOMA_IR	0.301674	71	71	634
18	5	prot_HOMA_IR	0.363171	71	71	634
18	6	met_HOMA_IR	0.217633	71	71	634
18	6	mol_HOMA_IR	0.197352	71	71	634
18	6	prot_HOMA_IR	0.287239	71	71	634
18	7	met_HOMA_IR	0.201674	70	70	635
18	7	mol_HOMA_IR	0.19477	70	70	635
18	7	prot_HOMA_IR	0.233957	70	70	635
18	8	met_HOMA_IR	0.227993	70	70	635
18	8	mol_HOMA_IR	0.204741	70	70	635
18	8	prot_HOMA_IR	0.229183	70	70	635
18	9	met_HOMA_IR	0.233593	70	70	635
18	9	mol_HOMA_IR	0.206626	70	70	635
18	9	prot_HOMA_IR	0.273018	70	70	635
18	10	met_HOMA_IR	0.193219	71	71	634
18	10	mol_HOMA_IR	0.188708	71	71	634
18	10	prot_HOMA_IR	0.340297	71	71	634
19	1	met_HOMA_IR	0.242926	71	71	634
19	1	mol_HOMA_IR	0.224804	71	71	634
19	1	prot_HOMA_IR	0.283523	71	71	634
19	2	met_HOMA_IR	0.345873	71	71	634
19	2	mol_HOMA_IR	0.359936	71	71	634
19	2	prot_HOMA_IR	0.470414	71	71	634
19	3	met_HOMA_IR	0.197222	71	71	634
19	3	mol_HOMA_IR	0.18129	71	71	634
19	3	prot_HOMA_IR	0.269996	71	71	634
19	4	met_HOMA_IR	0.241894	70	70	635
19	4	mol_HOMA_IR	0.22207	70	70	635
19	4	prot_HOMA_IR	0.339018	70	70	635
19	5	met_HOMA_IR	0.194584	70	70	635
19	5	mol_HOMA_IR	0.18146	70	70	635
19	5	prot_HOMA_IR	0.240609	70	70	635
19	6	met_HOMA_IR	0.238212	71	71	634
19	6	mol_HOMA_IR	0.211521	71	71	634
19	6	prot_HOMA_IR	0.355069	71	71	634
19	7	met_HOMA_IR	0.212444	71	71	634
19	7	mol_HOMA_IR	0.17311	71	71	634
19	7	prot_HOMA_IR	0.241728	71	71	634
19	8	met_HOMA_IR	0.304397	70	70	635
19	8	mol_HOMA_IR	0.280984	70	70	635
19	8	prot_HOMA_IR	0.303802	70	70	635
19	9	met_HOMA_IR	0.184851	71	71	634
19	9	mol_HOMA_IR	0.17181	71	71	634
19	9	prot_HOMA_IR	0.211418	71	71	634
19	10	met_HOMA_IR	0.235823	69	69	636
19	10	mol_HOMA_IR	0.230706	69	69	636
19	10	prot_HOMA_IR	0.276911	69	69	636
20	1	met_HOMA_IR	0.294848	71	71	634
20	1	mol_HOMA_IR	0.288727	71	71	634
20	1	prot_HOMA_IR	0.378216	71	71	634
20	2	met_HOMA_IR	0.232112	69	69	636
20	2	mol_HOMA_IR	0.207527	69	69	636
20	2	prot_HOMA_IR	0.299525	69	69	636
20	3	met_HOMA_IR	0.220686	71	71	634
20	3	mol_HOMA_IR	0.210354	71	71	634
20	3	prot_HOMA_IR	0.296963	71	71	634
20	4	met_HOMA_IR	0.25614	71	71	634
20	4	mol_HOMA_IR	0.268467	71	71	634
20	4	prot_HOMA_IR	0.283603	71	71	634
20	5	met_HOMA_IR	0.237352	70	70	635
20	5	mol_HOMA_IR	0.205186	70	70	635
20	5	prot_HOMA_IR	0.288361	70	70	635
20	6	met_HOMA_IR	0.247796	71	71	634
20	6	mol_HOMA_IR	0.232523	71	71	634
20	6	prot_HOMA_IR	0.299949	71	71	634
20	7	met_HOMA_IR	0.208934	70	70	635
20	7	mol_HOMA_IR	0.175253	70	70	635
20	7	prot_HOMA_IR	0.242611	70	70	635
20	8	met_HOMA_IR	0.212965	70	70	635
20	8	mol_HOMA_IR	0.175696	70	70	635
20	8	prot_HOMA_IR	0.254215	70	70	635
20	9	met_HOMA_IR	0.271708	71	71	634
20	9	mol_HOMA_IR	0.266915	71	71	634
20	9	prot_HOMA_IR	0.322989	71	71	634
20	10	met_HOMA_IR	0.269697	71	71	634
20	10	mol_HOMA_IR	0.262971	71	71	634
20	10	prot_HOMA_IR	0.355853	71	71	634
Week	population	model	repetition	n	r2	rmse	mae
0	all	met_HOMA_IR	1	705	0.338982	0.49692	0.383654
0	all	prot_HOMA_IR	1	705	0.212805	0.542277	0.41633
0	all	mol_HOMA_IR	1	705	0.386894	0.478573	0.368085
0	all	met_HOMA_IR	2	705	0.353517	0.491427	0.379103
0	all	prot_HOMA_IR	2	705	0.201512	0.546153	0.422076
0	all	mol_HOMA_IR	2	705	0.396371	0.474859	0.365977
0	all	met_HOMA_IR	3	705	0.356138	0.49043	0.379674
0	all	prot_HOMA_IR	3	705	0.200601	0.546465	0.421001
0	all	mol_HOMA_IR	3	705	0.394691	0.47552	0.36472
0	all	met_HOMA_IR	4	705	0.339657	0.496667	0.382819
0	all	prot_HOMA_IR	4	705	0.207231	0.544194	0.419057
0	all	mol_HOMA_IR	4	705	0.38754	0.47832	0.366777
0	all	met_HOMA_IR	5	705	0.343928	0.495058	0.384768
0	all	prot_HOMA_IR	5	705	0.190818	0.549798	0.423646
0	all	mol_HOMA_IR	5	705	0.38403	0.479689	0.371466
0	all	met_HOMA_IR	6	705	0.351298	0.492269	0.381835
0	all	prot_HOMA_IR	6	705	0.194549	0.548529	0.422523
0	all	mol_HOMA_IR	6	705	0.389464	0.477569	0.368837
0	all	met_HOMA_IR	7	705	0.350914	0.492415	0.381861
0	all	prot_HOMA_IR	7	705	0.198433	0.547205	0.422524
0	all	mol_HOMA_IR	7	705	0.397587	0.474381	0.366925
0	all	met_HOMA_IR	8	705	0.362659	0.48794	0.37653
0	all	prot_HOMA_IR	8	705	0.209479	0.543422	0.419868
0	all	mol_HOMA_IR	8	705	0.402163	0.472576	0.365189
0	all	met_HOMA_IR	9	705	0.342723	0.495512	0.380569
0	all	prot_HOMA_IR	9	705	0.206505	0.544443	0.418757
0	all	mol_HOMA_IR	9	705	0.390086	0.477325	0.366945
0	all	met_HOMA_IR	10	705	0.334355	0.498656	0.386905
0	all	prot_HOMA_IR	10	705	0.197065	0.547672	0.422125
0	all	mol_HOMA_IR	10	705	0.375449	0.483019	0.375953
0	all	met_HOMA_IR	11	705	0.347413	0.493741	0.382234
0	all	prot_HOMA_IR	11	705	0.203967	0.545313	0.42074
0	all	mol_HOMA_IR	11	705	0.396059	0.474982	0.368688
0	all	met_HOMA_IR	12	705	0.34951	0.492947	0.380815
0	all	prot_HOMA_IR	12	705	0.193739	0.548805	0.420559
0	all	mol_HOMA_IR	12	705	0.388886	0.477795	0.368199
0	all	met_HOMA_IR	13	705	0.345146	0.494598	0.381846
0	all	prot_HOMA_IR	13	705	0.194909	0.548406	0.423464
0	all	mol_HOMA_IR	13	705	0.394986	0.475404	0.367637
0	all	met_HOMA_IR	14	705	0.351483	0.492199	0.382351
0	all	prot_HOMA_IR	14	705	0.198059	0.547333	0.420901
0	all	mol_HOMA_IR	14	705	0.39227	0.47647	0.3697
0	all	met_HOMA_IR	15	705	0.352469	0.491825	0.379007
0	all	prot_HOMA_IR	15	705	0.20487	0.545004	0.419752
0	all	mol_HOMA_IR	15	705	0.389609	0.477512	0.365602
0	all	met_HOMA_IR	16	705	0.356902	0.490138	0.377926
0	all	prot_HOMA_IR	16	705	0.206953	0.544289	0.419564
0	all	mol_HOMA_IR	16	705	0.398784	0.47391	0.364345
0	all	met_HOMA_IR	17	705	0.358566	0.489504	0.378963
0	all	prot_HOMA_IR	17	705	0.194243	0.548633	0.421762
0	all	mol_HOMA_IR	17	705	0.399003	0.473823	0.365696
0	all	met_HOMA_IR	18	705	0.336725	0.497768	0.385155
0	all	prot_HOMA_IR	18	705	0.185561	0.551581	0.423916
0	all	mol_HOMA_IR	18	705	0.36961	0.485271	0.376579
0	all	met_HOMA_IR	19	705	0.358059	0.489697	0.379655
0	all	prot_HOMA_IR	19	705	0.198703	0.547113	0.420655
0	all	mol_HOMA_IR	19	705	0.401085	0.473002	0.364325
0	all	met_HOMA_IR	20	705	0.343159	0.495348	0.383686
0	all	prot_HOMA_IR	20	705	0.190469	0.549917	0.423326
0	all	mol_HOMA_IR	20	705	0.385344	0.479177	0.369187

### Sheet: C
model	label	mean_R2	SE_across_repeats	n
TG_HDL	Triglyceride-to-HDL cholesterol ratio	0.136005	0.000202106	705
TyG	Triglyceride–glucose index	0.178978	0.000223024	705
Clinical	clin-HOMA-IR	0.330668	0.000500531	705
mol_HOMA_IR	mol-HOMA-IR	0.390996	0.00184838	705
Clinical_plus_mol	comb-HOMA-IR	0.443518	0.00140733	705
model_a	model_b	n	Week	outer_folds	df	mean_loss_a_minus_b	corrected_SE	correction_test_train_ratio	t_statistic	p_raw	p_adj_bh
TG_HDL	mol_HOMA_IR	705	0	200	199	0.0952587	0.0128918	0.111112	7.38908	3.99191e-12	1.33064e-11
TyG	mol_HOMA_IR	705	0	200	199	0.0792201	0.0126601	0.111112	6.25744	2.35434e-09	3.9239e-09
Clinical	mol_HOMA_IR	705	0	200	199	0.0225364	0.0105178	0.111112	2.14269	0.0333527	0.0333527
Clinical	Clinical_plus_mol	705	0	200	199	0.042161	0.00673387	0.111112	6.26104	2.30937e-09	3.9239e-09
mol_HOMA_IR	Clinical_plus_mol	705	0	200	199	0.0196246	0.00540456	0.111112	3.63112	0.000358926	0.000448657
model_a	model_b	n	Week	outer_folds	df	mean_loss_a_minus_b	corrected_SE	correction_test_train_ratio	t_statistic	p_raw	p_adj_bh
TG_HDL	TyG	705	0	200	199	0.0160385	0.00540196	0.111112	2.96902	0.00335448	0.0037272
TG_HDL	Clinical	705	0	200	199	0.0727222	0.0106559	0.111112	6.82459	1.0393e-10	2.59826e-10
TG_HDL	mol_HOMA_IR	705	0	200	199	0.0952587	0.0128918	0.111112	7.38908	3.99191e-12	1.33064e-11
TG_HDL	Clinical_plus_mol	705	0	200	199	0.114883	0.0128078	0.111112	8.96976	2.21189e-16	2.21189e-15
TyG	Clinical	705	0	200	199	0.0566837	0.0114106	0.111112	4.96763	1.45597e-06	2.07996e-06
TyG	mol_HOMA_IR	705	0	200	199	0.0792201	0.0126601	0.111112	6.25744	2.35434e-09	3.9239e-09
TyG	Clinical_plus_mol	705	0	200	199	0.0988447	0.0130383	0.111112	7.58111	1.27578e-12	6.3789e-12
Clinical	mol_HOMA_IR	705	0	200	199	0.0225364	0.0105178	0.111112	2.14269	0.0333527	0.0333527
Clinical	Clinical_plus_mol	705	0	200	199	0.042161	0.00673387	0.111112	6.26104	2.30937e-09	3.9239e-09
mol_HOMA_IR	Clinical_plus_mol	705	0	200	199	0.0196246	0.00540456	0.111112	3.63112	0.000358926	0.000448657
repetition	fold	model	mse	n_test	n_baseline_test	n_train
1	1	Clinical	0.312856	70	70	635
1	1	Clinical_plus_mol	0.258659	70	70	635
1	1	TG_HDL	0.430589	70	70	635
1	1	TyG	0.403903	70	70	635
1	1	mol_HOMA_IR	0.285996	70	70	635
1	2	Clinical	0.207803	71	71	634
1	2	Clinical_plus_mol	0.18783	71	71	634
1	2	TG_HDL	0.310736	71	71	634
1	2	TyG	0.291678	71	71	634
1	2	mol_HOMA_IR	0.228618	71	71	634
1	3	Clinical	0.207435	71	71	634
1	3	Clinical_plus_mol	0.167415	71	71	634
1	3	TG_HDL	0.324632	71	71	634
1	3	TyG	0.315578	71	71	634
1	3	mol_HOMA_IR	0.190744	71	71	634
1	4	Clinical	0.188825	70	70	635
1	4	Clinical_plus_mol	0.183293	70	70	635
1	4	TG_HDL	0.22403	70	70	635
1	4	TyG	0.226862	70	70	635
1	4	mol_HOMA_IR	0.215775	70	70	635
1	5	Clinical	0.227648	70	70	635
1	5	Clinical_plus_mol	0.174301	70	70	635
1	5	TG_HDL	0.269156	70	70	635
1	5	TyG	0.26946	70	70	635
1	5	mol_HOMA_IR	0.184305	70	70	635
1	6	Clinical	0.349373	70	70	635
1	6	Clinical_plus_mol	0.286072	70	70	635
1	6	TG_HDL	0.368193	70	70	635
1	6	TyG	0.315002	70	70	635
1	6	mol_HOMA_IR	0.28663	70	70	635
1	7	Clinical	0.25367	71	71	634
1	7	Clinical_plus_mol	0.221135	71	71	634
1	7	TG_HDL	0.336505	71	71	634
1	7	TyG	0.330669	71	71	634
1	7	mol_HOMA_IR	0.223386	71	71	634
1	8	Clinical	0.242823	71	71	634
1	8	Clinical_plus_mol	0.17705	71	71	634
1	8	TG_HDL	0.327556	71	71	634
1	8	TyG	0.309126	71	71	634
1	8	mol_HOMA_IR	0.188569	71	71	634
1	9	Clinical	0.325958	70	70	635
1	9	Clinical_plus_mol	0.274916	70	70	635
1	9	TG_HDL	0.373042	70	70	635
1	9	TyG	0.371295	70	70	635
1	9	mol_HOMA_IR	0.28101	70	70	635
1	10	Clinical	0.179547	71	71	634
1	10	Clinical_plus_mol	0.162929	71	71	634
1	10	TG_HDL	0.263683	71	71	634
1	10	TyG	0.235951	71	71	634
1	10	mol_HOMA_IR	0.206817	71	71	634
2	1	Clinical	0.209543	71	71	634
2	1	Clinical_plus_mol	0.134519	71	71	634
2	1	TG_HDL	0.31564	71	71	634
2	1	TyG	0.277688	71	71	634
2	1	mol_HOMA_IR	0.149746	71	71	634
2	2	Clinical	0.29393	70	70	635
2	2	Clinical_plus_mol	0.248064	70	70	635
2	2	TG_HDL	0.392111	70	70	635
2	2	TyG	0.358258	70	70	635
2	2	mol_HOMA_IR	0.243003	70	70	635
2	3	Clinical	0.267036	71	71	634
2	3	Clinical_plus_mol	0.228489	71	71	634
2	3	TG_HDL	0.336493	71	71	634
2	3	TyG	0.347377	71	71	634
2	3	mol_HOMA_IR	0.255686	71	71	634
2	4	Clinical	0.17723	70	70	635
2	4	Clinical_plus_mol	0.170708	70	70	635
2	4	TG_HDL	0.243221	70	70	635
2	4	TyG	0.24314	70	70	635
2	4	mol_HOMA_IR	0.188288	70	70	635
2	5	Clinical	0.343877	71	71	634
2	5	Clinical_plus_mol	0.300044	71	71	634
2	5	TG_HDL	0.412625	71	71	634
2	5	TyG	0.356354	71	71	634
2	5	mol_HOMA_IR	0.309013	71	71	634
2	6	Clinical	0.213585	71	71	634
2	6	Clinical_plus_mol	0.165139	71	71	634
2	6	TG_HDL	0.272374	71	71	634
2	6	TyG	0.252191	71	71	634
2	6	mol_HOMA_IR	0.197297	71	71	634
2	7	Clinical	0.286556	70	70	635
2	7	Clinical_plus_mol	0.23003	70	70	635
2	7	TG_HDL	0.376093	70	70	635
2	7	TyG	0.378986	70	70	635
2	7	mol_HOMA_IR	0.251955	70	70	635
2	8	Clinical	0.201585	71	71	634
2	8	Clinical_plus_mol	0.182675	71	71	634
2	8	TG_HDL	0.284012	71	71	634
2	8	TyG	0.269738	71	71	634
2	8	mol_HOMA_IR	0.218857	71	71	634
2	9	Clinical	0.169221	70	70	635
2	9	Clinical_plus_mol	0.118929	70	70	635
2	9	TG_HDL	0.233413	70	70	635
2	9	TyG	0.231849	70	70	635
2	9	mol_HOMA_IR	0.142091	70	70	635
2	10	Clinical	0.335954	70	70	635
2	10	Clinical_plus_mol	0.284797	70	70	635
2	10	TG_HDL	0.367285	70	70	635
2	10	TyG	0.359739	70	70	635
2	10	mol_HOMA_IR	0.298934	70	70	635
3	1	Clinical	0.202103	70	70	635
3	1	Clinical_plus_mol	0.145808	70	70	635
3	1	TG_HDL	0.252939	70	70	635
3	1	TyG	0.244127	70	70	635
3	1	mol_HOMA_IR	0.16634	70	70	635
3	2	Clinical	0.218083	71	71	634
3	2	Clinical_plus_mol	0.175213	71	71	634
3	2	TG_HDL	0.269059	71	71	634
3	2	TyG	0.255139	71	71	634
3	2	mol_HOMA_IR	0.18965	71	71	634
3	3	Clinical	0.290361	69	69	636
3	3	Clinical_plus_mol	0.313991	69	69	636
3	3	TG_HDL	0.42	69	69	636
3	3	TyG	0.424893	69	69	636
3	3	mol_HOMA_IR	0.38074	69	69	636
3	4	Clinical	0.304065	71	71	634
3	4	Clinical_plus_mol	0.252157	71	71	634
3	4	TG_HDL	0.348568	71	71	634
3	4	TyG	0.310764	71	71	634
3	4	mol_HOMA_IR	0.250987	71	71	634
3	5	Clinical	0.262885	71	71	634
3	5	Clinical_plus_mol	0.196089	71	71	634
3	5	TG_HDL	0.385426	71	71	634
3	5	TyG	0.35142	71	71	634
3	5	mol_HOMA_IR	0.225595	71	71	634
3	6	Clinical	0.239423	71	71	634
3	6	Clinical_plus_mol	0.188321	71	71	634
3	6	TG_HDL	0.32459	71	71	634
3	6	TyG	0.34296	71	71	634
3	6	mol_HOMA_IR	0.200813	71	71	634
3	7	Clinical	0.228704	71	71	634
3	7	Clinical_plus_mol	0.177283	71	71	634
3	7	TG_HDL	0.289006	71	71	634
3	7	TyG	0.263781	71	71	634
3	7	mol_HOMA_IR	0.187485	71	71	634
3	8	Clinical	0.238953	70	70	635
3	8	Clinical_plus_mol	0.216471	70	70	635
3	8	TG_HDL	0.329524	70	70	635
3	8	TyG	0.298566	70	70	635
3	8	mol_HOMA_IR	0.255891	70	70	635
3	9	Clinical	0.25004	70	70	635
3	9	Clinical_plus_mol	0.194794	70	70	635
3	9	TG_HDL	0.314511	70	70	635
3	9	TyG	0.289038	70	70	635
3	9	mol_HOMA_IR	0.192231	70	70	635
3	10	Clinical	0.260004	71	71	634
3	10	Clinical_plus_mol	0.209659	71	71	634
3	10	TG_HDL	0.293655	71	71	634
3	10	TyG	0.287022	71	71	634
3	10	mol_HOMA_IR	0.214916	71	71	634
4	1	Clinical	0.183089	70	70	635
4	1	Clinical_plus_mol	0.147836	70	70	635
4	1	TG_HDL	0.236724	70	70	635
4	1	TyG	0.237216	70	70	635
4	1	mol_HOMA_IR	0.16074	70	70	635
4	2	Clinical	0.260008	71	71	634
4	2	Clinical_plus_mol	0.201501	71	71	634
4	2	TG_HDL	0.329866	71	71	634
4	2	TyG	0.301053	71	71	634
4	2	mol_HOMA_IR	0.222762	71	71	634
4	3	Clinical	0.220065	71	71	634
4	3	Clinical_plus_mol	0.214737	71	71	634
4	3	TG_HDL	0.273035	71	71	634
4	3	TyG	0.260494	71	71	634
4	3	mol_HOMA_IR	0.252553	71	71	634
4	4	Clinical	0.228546	70	70	635
4	4	Clinical_plus_mol	0.197222	70	70	635
4	4	TG_HDL	0.263246	70	70	635
4	4	TyG	0.25966	70	70	635
4	4	mol_HOMA_IR	0.218014	70	70	635
4	5	Clinical	0.275004	71	71	634
4	5	Clinical_plus_mol	0.228837	71	71	634
4	5	TG_HDL	0.383136	71	71	634
4	5	TyG	0.376825	71	71	634
4	5	mol_HOMA_IR	0.272132	71	71	634
4	6	Clinical	0.267949	71	71	634
4	6	Clinical_plus_mol	0.200173	71	71	634
4	6	TG_HDL	0.283345	71	71	634
4	6	TyG	0.283823	71	71	634
4	6	mol_HOMA_IR	0.197384	71	71	634
4	7	Clinical	0.220429	71	71	634
4	7	Clinical_plus_mol	0.169316	71	71	634
4	7	TG_HDL	0.319675	71	71	634
4	7	TyG	0.292694	71	71	634
4	7	mol_HOMA_IR	0.195682	71	71	634
4	8	Clinical	0.269731	70	70	635
4	8	Clinical_plus_mol	0.185975	70	70	635
4	8	TG_HDL	0.344097	70	70	635
4	8	TyG	0.332082	70	70	635
4	8	mol_HOMA_IR	0.183133	70	70	635
4	9	Clinical	0.27839	69	69	636
4	9	Clinical_plus_mol	0.240328	69	69	636
4	9	TG_HDL	0.389927	69	69	636
4	9	TyG	0.385342	69	69	636
4	9	mol_HOMA_IR	0.265041	69	69	636
4	10	Clinical	0.304804	71	71	634
4	10	Clinical_plus_mol	0.302473	71	71	634
4	10	TG_HDL	0.404722	71	71	634
4	10	TyG	0.342239	71	71	634
4	10	mol_HOMA_IR	0.319729	71	71	634
5	1	Clinical	0.290217	70	70	635
5	1	Clinical_plus_mol	0.252005	70	70	635
5	1	TG_HDL	0.325118	70	70	635
5	1	TyG	0.285347	70	70	635
5	1	mol_HOMA_IR	0.253508	70	70	635
5	2	Clinical	0.315187	71	71	634
5	2	Clinical_plus_mol	0.264105	71	71	634
5	2	TG_HDL	0.41109	71	71	634
5	2	TyG	0.412558	71	71	634
5	2	mol_HOMA_IR	0.297655	71	71	634
5	3	Clinical	0.204236	71	71	634
5	3	Clinical_plus_mol	0.153281	71	71	634
5	3	TG_HDL	0.323862	71	71	634
5	3	TyG	0.309206	71	71	634
5	3	mol_HOMA_IR	0.189088	71	71	634
5	4	Clinical	0.303952	71	71	634
5	4	Clinical_plus_mol	0.258873	71	71	634
5	4	TG_HDL	0.393264	71	71	634
5	4	TyG	0.361145	71	71	634
5	4	mol_HOMA_IR	0.269621	71	71	634
5	5	Clinical	0.208072	70	70	635
5	5	Clinical_plus_mol	0.157295	70	70	635
5	5	TG_HDL	0.237873	70	70	635
5	5	TyG	0.215805	70	70	635
5	5	mol_HOMA_IR	0.158541	70	70	635
5	6	Clinical	0.252902	70	70	635
5	6	Clinical_plus_mol	0.195811	70	70	635
5	6	TG_HDL	0.348423	70	70	635
5	6	TyG	0.327119	70	70	635
5	6	mol_HOMA_IR	0.209471	70	70	635
5	7	Clinical	0.169002	71	71	634
5	7	Clinical_plus_mol	0.180512	71	71	634
5	7	TG_HDL	0.254568	71	71	634
5	7	TyG	0.225731	71	71	634
5	7	mol_HOMA_IR	0.228263	71	71	634
5	8	Clinical	0.274132	71	71	634
5	8	Clinical_plus_mol	0.228436	71	71	634
5	8	TG_HDL	0.325074	71	71	634
5	8	TyG	0.313758	71	71	634
5	8	mol_HOMA_IR	0.24776	71	71	634
5	9	Clinical	0.270296	70	70	635
5	9	Clinical_plus_mol	0.243866	70	70	635
5	9	TG_HDL	0.345694	70	70	635
5	9	TyG	0.336468	70	70	635
5	9	mol_HOMA_IR	0.275782	70	70	635
5	10	Clinical	0.19927	70	70	635
5	10	Clinical_plus_mol	0.160534	70	70	635
5	10	TG_HDL	0.264315	70	70	635
5	10	TyG	0.283048	70	70	635
5	10	mol_HOMA_IR	0.170157	70	70	635
6	1	Clinical	0.302888	71	71	634
6	1	Clinical_plus_mol	0.251428	71	71	634
6	1	TG_HDL	0.37366	71	71	634
6	1	TyG	0.340059	71	71	634
6	1	mol_HOMA_IR	0.263207	71	71	634
6	2	Clinical	0.167366	70	70	635
6	2	Clinical_plus_mol	0.152402	70	70	635
6	2	TG_HDL	0.254056	70	70	635
6	2	TyG	0.258185	70	70	635
6	2	mol_HOMA_IR	0.186988	70	70	635
6	3	Clinical	0.265232	71	71	634
6	3	Clinical_plus_mol	0.19839	71	71	634
6	3	TG_HDL	0.313444	71	71	634
6	3	TyG	0.293021	71	71	634
6	3	mol_HOMA_IR	0.19426	71	71	634
6	4	Clinical	0.236865	70	70	635
6	4	Clinical_plus_mol	0.217818	70	70	635
6	4	TG_HDL	0.292303	70	70	635
6	4	TyG	0.285126	70	70	635
6	4	mol_HOMA_IR	0.236178	70	70	635
6	5	Clinical	0.319565	71	71	634
6	5	Clinical_plus_mol	0.25895	71	71	634
6	5	TG_HDL	0.37576	71	71	634
6	5	TyG	0.338834	71	71	634
6	5	mol_HOMA_IR	0.279026	71	71	634
6	6	Clinical	0.208937	70	70	635
6	6	Clinical_plus_mol	0.183691	70	70	635
6	6	TG_HDL	0.294817	70	70	635
6	6	TyG	0.312331	70	70	635
6	6	mol_HOMA_IR	0.198405	70	70	635
6	7	Clinical	0.218689	70	70	635
6	7	Clinical_plus_mol	0.204185	70	70	635
6	7	TG_HDL	0.309338	70	70	635
6	7	TyG	0.289756	70	70	635
6	7	mol_HOMA_IR	0.248896	70	70	635
6	8	Clinical	0.301428	71	71	634
6	8	Clinical_plus_mol	0.235716	71	71	634
6	8	TG_HDL	0.366345	71	71	634
6	8	TyG	0.345172	71	71	634
6	8	mol_HOMA_IR	0.259603	71	71	634
6	9	Clinical	0.244041	70	70	635
6	9	Clinical_plus_mol	0.206004	70	70	635
6	9	TG_HDL	0.329268	70	70	635
6	9	TyG	0.301534	70	70	635
6	9	mol_HOMA_IR	0.211776	70	70	635
6	10	Clinical	0.221813	71	71	634
6	10	Clinical_plus_mol	0.171141	71	71	634
6	10	TG_HDL	0.309873	71	71	634
6	10	TyG	0.297999	71	71	634
6	10	mol_HOMA_IR	0.201562	71	71	634
7	1	Clinical	0.205489	71	71	634
7	1	Clinical_plus_mol	0.165418	71	71	634
7	1	TG_HDL	0.298415	71	71	634
7	1	TyG	0.275225	71	71	634
7	1	mol_HOMA_IR	0.190975	71	71	634
7	2	Clinical	0.20544	71	71	634
7	2	Clinical_plus_mol	0.185186	71	71	634
7	2	TG_HDL	0.265897	71	71	634
7	2	TyG	0.263395	71	71	634
7	2	mol_HOMA_IR	0.208351	71	71	634
7	3	Clinical	0.247715	70	70	635
7	3	Clinical_plus_mol	0.199535	70	70	635
7	3	TG_HDL	0.315126	70	70	635
7	3	TyG	0.318208	70	70	635
7	3	mol_HOMA_IR	0.21698	70	70	635
7	4	Clinical	0.21201	71	71	634
7	4	Clinical_plus_mol	0.164763	71	71	634
7	4	TG_HDL	0.238721	71	71	634
7	4	TyG	0.226299	71	71	634
7	4	mol_HOMA_IR	0.171105	71	71	634
7	5	Clinical	0.25938	71	71	634
7	5	Clinical_plus_mol	0.262096	71	71	634
7	5	TG_HDL	0.347143	71	71	634
7	5	TyG	0.328361	71	71	634
7	5	mol_HOMA_IR	0.292181	71	71	634
7	6	Clinical	0.320029	70	70	635
7	6	Clinical_plus_mol	0.250784	70	70	635
7	6	TG_HDL	0.36353	70	70	635
7	6	TyG	0.355507	70	70	635
7	6	mol_HOMA_IR	0.236866	70	70	635
7	7	Clinical	0.29863	70	70	635
7	7	Clinical_plus_mol	0.256761	70	70	635
7	7	TG_HDL	0.390511	70	70	635
7	7	TyG	0.348595	70	70	635
7	7	mol_HOMA_IR	0.285275	70	70	635
7	8	Clinical	0.247455	69	69	636
7	8	Clinical_plus_mol	0.190844	69	69	636
7	8	TG_HDL	0.292281	69	69	636
7	8	TyG	0.287048	69	69	636
7	8	mol_HOMA_IR	0.179306	69	69	636
7	9	Clinical	0.26309	71	71	634
7	9	Clinical_plus_mol	0.208047	71	71	634
7	9	TG_HDL	0.341177	71	71	634
7	9	TyG	0.298843	71	71	634
7	9	mol_HOMA_IR	0.218061	71	71	634
7	10	Clinical	0.236731	71	71	634
7	10	Clinical_plus_mol	0.197281	71	71	634
7	10	TG_HDL	0.373999	71	71	634
7	10	TyG	0.362971	71	71	634
7	10	mol_HOMA_IR	0.250888	71	71	634
8	1	Clinical	0.173011	70	70	635
8	1	Clinical_plus_mol	0.154706	70	70	635
8	1	TG_HDL	0.249905	70	70	635
8	1	TyG	0.247827	70	70	635
8	1	mol_HOMA_IR	0.198693	70	70	635
8	2	Clinical	0.230065	71	71	634
8	2	Clinical_plus_mol	0.188377	71	71	634
8	2	TG_HDL	0.334163	71	71	634
8	2	TyG	0.331961	71	71	634
8	2	mol_HOMA_IR	0.213125	71	71	634
8	3	Clinical	0.205785	69	69	636
8	3	Clinical_plus_mol	0.169832	69	69	636
8	3	TG_HDL	0.273284	69	69	636
8	3	TyG	0.267722	69	69	636
8	3	mol_HOMA_IR	0.188721	69	69	636
8	4	Clinical	0.223497	70	70	635
8	4	Clinical_plus_mol	0.164998	70	70	635
8	4	TG_HDL	0.351004	70	70	635
8	4	TyG	0.320461	70	70	635
8	4	mol_HOMA_IR	0.182795	70	70	635
8	5	Clinical	0.299901	71	71	634
8	5	Clinical_plus_mol	0.258339	71	71	634
8	5	TG_HDL	0.253353	71	71	634
8	5	TyG	0.245329	71	71	634
8	5	mol_HOMA_IR	0.242235	71	71	634
8	6	Clinical	0.365939	70	70	635
8	6	Clinical_plus_mol	0.329008	70	70	635
8	6	TG_HDL	0.482875	70	70	635
8	6	TyG	0.450302	70	70	635
8	6	mol_HOMA_IR	0.376797	70	70	635
8	7	Clinical	0.346626	71	71	634
8	7	Clinical_plus_mol	0.266896	71	71	634
8	7	TG_HDL	0.380598	71	71	634
8	7	TyG	0.346889	71	71	634
8	7	mol_HOMA_IR	0.256756	71	71	634
8	8	Clinical	0.195367	71	71	634
8	8	Clinical_plus_mol	0.146744	71	71	634
8	8	TG_HDL	0.269228	71	71	634
8	8	TyG	0.270217	71	71	634
8	8	mol_HOMA_IR	0.165386	71	71	634
8	9	Clinical	0.21185	71	71	634
8	9	Clinical_plus_mol	0.18014	71	71	634
8	9	TG_HDL	0.282211	71	71	634
8	9	TyG	0.259247	71	71	634
8	9	mol_HOMA_IR	0.196987	71	71	634
8	10	Clinical	0.253234	71	71	634
8	10	Clinical_plus_mol	0.196641	71	71	634
8	10	TG_HDL	0.348018	71	71	634
8	10	TyG	0.32509	71	71	634
8	10	mol_HOMA_IR	0.212054	71	71	634
9	1	Clinical	0.250145	71	71	634
9	1	Clinical_plus_mol	0.209738	71	71	634
9	1	TG_HDL	0.357665	71	71	634
9	1	TyG	0.344291	71	71	634
9	1	mol_HOMA_IR	0.238436	71	71	634
9	2	Clinical	0.262745	70	70	635
9	2	Clinical_plus_mol	0.186353	70	70	635
9	2	TG_HDL	0.380798	70	70	635
9	2	TyG	0.371066	70	70	635
9	2	mol_HOMA_IR	0.201432	70	70	635
9	3	Clinical	0.165409	70	70	635
9	3	Clinical_plus_mol	0.133173	70	70	635
9	3	TG_HDL	0.20342	70	70	635
9	3	TyG	0.177412	70	70	635
9	3	mol_HOMA_IR	0.1488	70	70	635
9	4	Clinical	0.310321	70	70	635
9	4	Clinical_plus_mol	0.266614	70	70	635
9	4	TG_HDL	0.392704	70	70	635
9	4	TyG	0.38231	70	70	635
9	4	mol_HOMA_IR	0.306602	70	70	635
9	5	Clinical	0.289098	71	71	634
9	5	Clinical_plus_mol	0.239816	71	71	634
9	5	TG_HDL	0.323636	71	71	634
9	5	TyG	0.328253	71	71	634
9	5	mol_HOMA_IR	0.237006	71	71	634
9	6	Clinical	0.238955	70	70	635
9	6	Clinical_plus_mol	0.199932	70	70	635
9	6	TG_HDL	0.363663	70	70	635
9	6	TyG	0.332383	70	70	635
9	6	mol_HOMA_IR	0.240256	70	70	635
9	7	Clinical	0.153394	71	71	634
9	7	Clinical_plus_mol	0.143525	71	71	634
9	7	TG_HDL	0.188059	71	71	634
9	7	TyG	0.180162	71	71	634
9	7	mol_HOMA_IR	0.163223	71	71	634
9	8	Clinical	0.351079	71	71	634
9	8	Clinical_plus_mol	0.294765	71	71	634
9	8	TG_HDL	0.414099	71	71	634
9	8	TyG	0.389809	71	71	634
9	8	mol_HOMA_IR	0.307751	71	71	634
9	9	Clinical	0.251201	71	71	634
9	9	Clinical_plus_mol	0.22519	71	71	634
9	9	TG_HDL	0.300149	71	71	634
9	9	TyG	0.286464	71	71	634
9	9	mol_HOMA_IR	0.230083	71	71	634
9	10	Clinical	0.237396	70	70	635
9	10	Clinical_plus_mol	0.18288	70	70	635
9	10	TG_HDL	0.299765	70	70	635
9	10	TyG	0.27184	70	70	635
9	10	mol_HOMA_IR	0.204274	70	70	635
10	1	Clinical	0.221149	71	71	634
10	1	Clinical_plus_mol	0.193413	71	71	634
10	1	TG_HDL	0.31627	71	71	634
10	1	TyG	0.289737	71	71	634
10	1	mol_HOMA_IR	0.241643	71	71	634
10	2	Clinical	0.275464	70	70	635
10	2	Clinical_plus_mol	0.185142	70	70	635
10	2	TG_HDL	0.344405	70	70	635
10	2	TyG	0.314702	70	70	635
10	2	mol_HOMA_IR	0.183763	70	70	635
10	3	Clinical	0.264868	70	70	635
10	3	Clinical_plus_mol	0.206874	70	70	635
10	3	TG_HDL	0.313384	70	70	635
10	3	TyG	0.292762	70	70	635
10	3	mol_HOMA_IR	0.198762	70	70	635
10	4	Clinical	0.188865	71	71	634
10	4	Clinical_plus_mol	0.17108	71	71	634
10	4	TG_HDL	0.279735	71	71	634
10	4	TyG	0.268901	71	71	634
10	4	mol_HOMA_IR	0.2094	71	71	634
10	5	Clinical	0.25817	71	71	634
10	5	Clinical_plus_mol	0.22411	71	71	634
10	5	TG_HDL	0.389444	71	71	634
10	5	TyG	0.39092	71	71	634
10	5	mol_HOMA_IR	0.263898	71	71	634
10	6	Clinical	0.207326	71	71	634
10	6	Clinical_plus_mol	0.168726	71	71	634
10	6	TG_HDL	0.276687	71	71	634
10	6	TyG	0.297412	71	71	634
10	6	mol_HOMA_IR	0.204399	71	71	634
10	7	Clinical	0.263515	70	70	635
10	7	Clinical_plus_mol	0.243423	70	70	635
10	7	TG_HDL	0.310915	70	70	635
10	7	TyG	0.303313	70	70	635
10	7	mol_HOMA_IR	0.273095	70	70	635
10	8	Clinical	0.217799	71	71	634
10	8	Clinical_plus_mol	0.195362	71	71	634
10	8	TG_HDL	0.273547	71	71	634
10	8	TyG	0.248077	71	71	634
10	8	mol_HOMA_IR	0.19805	71	71	634
10	9	Clinical	0.366423	70	70	635
10	9	Clinical_plus_mol	0.319593	70	70	635
10	9	TG_HDL	0.372706	70	70	635
10	9	TyG	0.325824	70	70	635
10	9	mol_HOMA_IR	0.319634	70	70	635
10	10	Clinical	0.246861	70	70	635
10	10	Clinical_plus_mol	0.210868	70	70	635
10	10	TG_HDL	0.354046	70	70	635
10	10	TyG	0.337471	70	70	635
10	10	mol_HOMA_IR	0.241131	70	70	635
11	1	Clinical	0.23306	71	71	634
11	1	Clinical_plus_mol	0.224497	71	71	634
11	1	TG_HDL	0.306453	71	71	634
11	1	TyG	0.29536	71	71	634
11	1	mol_HOMA_IR	0.265094	71	71	634
11	2	Clinical	0.222134	71	71	634
11	2	Clinical_plus_mol	0.174697	71	71	634
11	2	TG_HDL	0.279314	71	71	634
11	2	TyG	0.273961	71	71	634
11	2	mol_HOMA_IR	0.198399	71	71	634
11	3	Clinical	0.29955	69	69	636
11	3	Clinical_plus_mol	0.258434	69	69	636
11	3	TG_HDL	0.364909	69	69	636
11	3	TyG	0.364528	69	69	636
11	3	mol_HOMA_IR	0.299571	69	69	636
11	4	Clinical	0.297648	70	70	635
11	4	Clinical_plus_mol	0.261448	70	70	635
11	4	TG_HDL	0.367728	70	70	635
11	4	TyG	0.324284	70	70	635
11	4	mol_HOMA_IR	0.272138	70	70	635
11	5	Clinical	0.313354	70	70	635
11	5	Clinical_plus_mol	0.265635	70	70	635
11	5	TG_HDL	0.365973	70	70	635
11	5	TyG	0.34117	70	70	635
11	5	mol_HOMA_IR	0.269491	70	70	635
11	6	Clinical	0.250391	71	71	634
11	6	Clinical_plus_mol	0.198153	71	71	634
11	6	TG_HDL	0.297376	71	71	634
11	6	TyG	0.285922	71	71	634
11	6	mol_HOMA_IR	0.22799	71	71	634
11	7	Clinical	0.243364	71	71	634
11	7	Clinical_plus_mol	0.206905	71	71	634
11	7	TG_HDL	0.308134	71	71	634
11	7	TyG	0.291589	71	71	634
11	7	mol_HOMA_IR	0.226803	71	71	634
11	8	Clinical	0.218778	71	71	634
11	8	Clinical_plus_mol	0.147858	71	71	634
11	8	TG_HDL	0.372108	71	71	634
11	8	TyG	0.342992	71	71	634
11	8	mol_HOMA_IR	0.168034	71	71	634
11	9	Clinical	0.226051	71	71	634
11	9	Clinical_plus_mol	0.168112	71	71	634
11	9	TG_HDL	0.299209	71	71	634
11	9	TyG	0.286674	71	71	634
11	9	mol_HOMA_IR	0.177115	71	71	634
11	10	Clinical	0.19647	70	70	635
11	10	Clinical_plus_mol	0.151254	70	70	635
11	10	TG_HDL	0.26926	70	70	635
11	10	TyG	0.265367	70	70	635
11	10	mol_HOMA_IR	0.153793	70	70	635
12	1	Clinical	0.232419	70	70	635
12	1	Clinical_plus_mol	0.193996	70	70	635
12	1	TG_HDL	0.324465	70	70	635
12	1	TyG	0.311248	70	70	635
12	1	mol_HOMA_IR	0.21413	70	70	635
12	2	Clinical	0.234014	70	70	635
12	2	Clinical_plus_mol	0.174739	70	70	635
12	2	TG_HDL	0.327118	70	70	635
12	2	TyG	0.302507	70	70	635
12	2	mol_HOMA_IR	0.192623	70	70	635
12	3	Clinical	0.280369	71	71	634
12	3	Clinical_plus_mol	0.213095	71	71	634
12	3	TG_HDL	0.3719	71	71	634
12	3	TyG	0.348027	71	71	634
12	3	mol_HOMA_IR	0.223638	71	71	634
12	4	Clinical	0.224436	71	71	634
12	4	Clinical_plus_mol	0.170543	71	71	634
12	4	TG_HDL	0.262594	71	71	634
12	4	TyG	0.250948	71	71	634
12	4	mol_HOMA_IR	0.178487	71	71	634
12	5	Clinical	0.300625	70	70	635
12	5	Clinical_plus_mol	0.246864	70	70	635
12	5	TG_HDL	0.415739	70	70	635
12	5	TyG	0.398824	70	70	635
12	5	mol_HOMA_IR	0.284298	70	70	635
12	6	Clinical	0.27875	70	70	635
12	6	Clinical_plus_mol	0.26549	70	70	635
12	6	TG_HDL	0.342977	70	70	635
12	6	TyG	0.312719	70	70	635
12	6	mol_HOMA_IR	0.288199	70	70	635
12	7	Clinical	0.187682	71	71	634
12	7	Clinical_plus_mol	0.141508	71	71	634
12	7	TG_HDL	0.264598	71	71	634
12	7	TyG	0.25626	71	71	634
12	7	mol_HOMA_IR	0.174767	71	71	634
12	8	Clinical	0.276069	70	70	635
12	8	Clinical_plus_mol	0.222917	70	70	635
12	8	TG_HDL	0.294724	70	70	635
12	8	TyG	0.324466	70	70	635
12	8	mol_HOMA_IR	0.241957	70	70	635
12	9	Clinical	0.242361	71	71	634
12	9	Clinical_plus_mol	0.235765	71	71	634
12	9	TG_HDL	0.329985	71	71	634
12	9	TyG	0.293267	71	71	634
12	9	mol_HOMA_IR	0.262221	71	71	634
12	10	Clinical	0.255557	71	71	634
12	10	Clinical_plus_mol	0.214294	71	71	634
12	10	TG_HDL	0.292766	71	71	634
12	10	TyG	0.268422	71	71	634
12	10	mol_HOMA_IR	0.22368	71	71	634
13	1	Clinical	0.198324	70	70	635
13	1	Clinical_plus_mol	0.166671	70	70	635
13	1	TG_HDL	0.207146	70	70	635
13	1	TyG	0.19223	70	70	635
13	1	mol_HOMA_IR	0.178153	70	70	635
13	2	Clinical	0.187458	71	71	634
13	2	Clinical_plus_mol	0.142805	71	71	634
13	2	TG_HDL	0.289985	71	71	634
13	2	TyG	0.284786	71	71	634
13	2	mol_HOMA_IR	0.163998	71	71	634
13	3	Clinical	0.339135	70	70	635
13	3	Clinical_plus_mol	0.268933	70	70	635
13	3	TG_HDL	0.476729	70	70	635
13	3	TyG	0.431713	70	70	635
13	3	mol_HOMA_IR	0.295561	70	70	635
13	4	Clinical	0.168678	70	70	635
13	4	Clinical_plus_mol	0.121518	70	70	635
13	4	TG_HDL	0.235593	70	70	635
13	4	TyG	0.218439	70	70	635
13	4	mol_HOMA_IR	0.140443	70	70	635
13	5	Clinical	0.26611	71	71	634
13	5	Clinical_plus_mol	0.233865	71	71	634
13	5	TG_HDL	0.352742	71	71	634
13	5	TyG	0.346271	71	71	634
13	5	mol_HOMA_IR	0.272314	71	71	634
13	6	Clinical	0.254846	70	70	635
13	6	Clinical_plus_mol	0.169601	70	70	635
13	6	TG_HDL	0.310499	70	70	635
13	6	TyG	0.303651	70	70	635
13	6	mol_HOMA_IR	0.165463	70	70	635
13	7	Clinical	0.321944	71	71	634
13	7	Clinical_plus_mol	0.27602	71	71	634
13	7	TG_HDL	0.401261	71	71	634
13	7	TyG	0.38953	71	71	634
13	7	mol_HOMA_IR	0.301928	71	71	634
13	8	Clinical	0.228001	71	71	634
13	8	Clinical_plus_mol	0.22081	71	71	634
13	8	TG_HDL	0.284438	71	71	634
13	8	TyG	0.252338	71	71	634
13	8	mol_HOMA_IR	0.237344	71	71	634
13	9	Clinical	0.264167	71	71	634
13	9	Clinical_plus_mol	0.236868	71	71	634
13	9	TG_HDL	0.307627	71	71	634
13	9	TyG	0.292787	71	71	634
13	9	mol_HOMA_IR	0.246562	71	71	634
13	10	Clinical	0.277068	70	70	635
13	10	Clinical_plus_mol	0.226786	70	70	635
13	10	TG_HDL	0.364315	70	70	635
13	10	TyG	0.351355	70	70	635
13	10	mol_HOMA_IR	0.257008	70	70	635
14	1	Clinical	0.259406	70	70	635
14	1	Clinical_plus_mol	0.176846	70	70	635
14	1	TG_HDL	0.338526	70	70	635
14	1	TyG	0.337399	70	70	635
14	1	mol_HOMA_IR	0.177913	70	70	635
14	2	Clinical	0.201914	71	71	634
14	2	Clinical_plus_mol	0.167777	71	71	634
14	2	TG_HDL	0.251807	71	71	634
14	2	TyG	0.238171	71	71	634
14	2	mol_HOMA_IR	0.179764	71	71	634
14	3	Clinical	0.275638	70	70	635
14	3	Clinical_plus_mol	0.23691	70	70	635
14	3	TG_HDL	0.384105	70	70	635
14	3	TyG	0.358393	70	70	635
14	3	mol_HOMA_IR	0.286852	70	70	635
14	4	Clinical	0.19936	71	71	634
14	4	Clinical_plus_mol	0.190121	71	71	634
14	4	TG_HDL	0.281201	71	71	634
14	4	TyG	0.285201	71	71	634
14	4	mol_HOMA_IR	0.230671	71	71	634
14	5	Clinical	0.254626	71	71	634
14	5	Clinical_plus_mol	0.223602	71	71	634
14	5	TG_HDL	0.365948	71	71	634
14	5	TyG	0.332349	71	71	634
14	5	mol_HOMA_IR	0.264347	71	71	634
14	6	Clinical	0.35324	71	71	634
14	6	Clinical_plus_mol	0.303251	71	71	634
14	6	TG_HDL	0.359829	71	71	634
14	6	TyG	0.356686	71	71	634
14	6	mol_HOMA_IR	0.293392	71	71	634
14	7	Clinical	0.213912	70	70	635
14	7	Clinical_plus_mol	0.186936	70	70	635
14	7	TG_HDL	0.261887	70	70	635
14	7	TyG	0.254176	70	70	635
14	7	mol_HOMA_IR	0.216878	70	70	635
14	8	Clinical	0.24483	69	69	636
14	8	Clinical_plus_mol	0.178593	69	69	636
14	8	TG_HDL	0.346035	69	69	636
14	8	TyG	0.319469	69	69	636
14	8	mol_HOMA_IR	0.174782	69	69	636
14	9	Clinical	0.237158	71	71	634
14	9	Clinical_plus_mol	0.200914	71	71	634
14	9	TG_HDL	0.281186	71	71	634
14	9	TyG	0.267678	71	71	634
14	9	mol_HOMA_IR	0.215346	71	71	634
14	10	Clinical	0.250331	71	71	634
14	10	Clinical_plus_mol	0.204603	71	71	634
14	10	TG_HDL	0.351033	71	71	634
14	10	TyG	0.309551	71	71	634
14	10	mol_HOMA_IR	0.228829	71	71	634
15	1	Clinical	0.25879	69	69	636
15	1	Clinical_plus_mol	0.220801	69	69	636
15	1	TG_HDL	0.283716	69	69	636
15	1	TyG	0.256713	69	69	636
15	1	mol_HOMA_IR	0.223986	69	69	636
15	2	Clinical	0.200982	71	71	634
15	2	Clinical_plus_mol	0.195716	71	71	634
15	2	TG_HDL	0.225377	71	71	634
15	2	TyG	0.208938	71	71	634
15	2	mol_HOMA_IR	0.202903	71	71	634
15	3	Clinical	0.278295	71	71	634
15	3	Clinical_plus_mol	0.222971	71	71	634
15	3	TG_HDL	0.351058	71	71	634
15	3	TyG	0.302705	71	71	634
15	3	mol_HOMA_IR	0.223756	71	71	634
15	4	Clinical	0.270982	70	70	635
15	4	Clinical_plus_mol	0.243905	70	70	635
15	4	TG_HDL	0.402545	70	70	635
15	4	TyG	0.399664	70	70	635
15	4	mol_HOMA_IR	0.295676	70	70	635
15	5	Clinical	0.247218	71	71	634
15	5	Clinical_plus_mol	0.240699	71	71	634
15	5	TG_HDL	0.333381	71	71	634
15	5	TyG	0.328286	71	71	634
15	5	mol_HOMA_IR	0.271221	71	71	634
15	6	Clinical	0.242309	70	70	635
15	6	Clinical_plus_mol	0.198386	70	70	635
15	6	TG_HDL	0.325016	70	70	635
15	6	TyG	0.309133	70	70	635
15	6	mol_HOMA_IR	0.235464	70	70	635
15	7	Clinical	0.298453	71	71	634
15	7	Clinical_plus_mol	0.221261	71	71	634
15	7	TG_HDL	0.413566	71	71	634
15	7	TyG	0.365777	71	71	634
15	7	mol_HOMA_IR	0.232678	71	71	634
15	8	Clinical	0.204414	71	71	634
15	8	Clinical_plus_mol	0.160433	71	71	634
15	8	TG_HDL	0.257661	71	71	634
15	8	TyG	0.259193	71	71	634
15	8	mol_HOMA_IR	0.185081	71	71	634
15	9	Clinical	0.183866	71	71	634
15	9	Clinical_plus_mol	0.133425	71	71	634
15	9	TG_HDL	0.246436	71	71	634
15	9	TyG	0.251496	71	71	634
15	9	mol_HOMA_IR	0.15231	71	71	634
15	10	Clinical	0.316304	70	70	635
15	10	Clinical_plus_mol	0.249108	70	70	635
15	10	TG_HDL	0.392572	70	70	635
15	10	TyG	0.386171	70	70	635
15	10	mol_HOMA_IR	0.258474	70	70	635
16	1	Clinical	0.236031	70	70	635
16	1	Clinical_plus_mol	0.229033	70	70	635
16	1	TG_HDL	0.300673	70	70	635
16	1	TyG	0.307497	70	70	635
16	1	mol_HOMA_IR	0.259977	70	70	635
16	2	Clinical	0.235553	71	71	634
16	2	Clinical_plus_mol	0.180608	71	71	634
16	2	TG_HDL	0.329382	71	71	634
16	2	TyG	0.332202	71	71	634
16	2	mol_HOMA_IR	0.201797	71	71	634
16	3	Clinical	0.274018	71	71	634
16	3	Clinical_plus_mol	0.234865	71	71	634
16	3	TG_HDL	0.285162	71	71	634
16	3	TyG	0.252051	71	71	634
16	3	mol_HOMA_IR	0.233953	71	71	634
16	4	Clinical	0.157098	71	71	634
16	4	Clinical_plus_mol	0.120132	71	71	634
16	4	TG_HDL	0.237236	71	71	634
16	4	TyG	0.228962	71	71	634
16	4	mol_HOMA_IR	0.148864	71	71	634
16	5	Clinical	0.231058	71	71	634
16	5	Clinical_plus_mol	0.17354	71	71	634
16	5	TG_HDL	0.333392	71	71	634
16	5	TyG	0.287869	71	71	634
16	5	mol_HOMA_IR	0.175897	71	71	634
16	6	Clinical	0.266162	70	70	635
16	6	Clinical_plus_mol	0.20567	70	70	635
16	6	TG_HDL	0.343492	70	70	635
16	6	TyG	0.315666	70	70	635
16	6	mol_HOMA_IR	0.202484	70	70	635
16	7	Clinical	0.236804	70	70	635
16	7	Clinical_plus_mol	0.19837	70	70	635
16	7	TG_HDL	0.300298	70	70	635
16	7	TyG	0.297514	70	70	635
16	7	mol_HOMA_IR	0.235595	70	70	635
16	8	Clinical	0.23789	71	71	634
16	8	Clinical_plus_mol	0.217058	71	71	634
16	8	TG_HDL	0.322658	71	71	634
16	8	TyG	0.310404	71	71	634
16	8	mol_HOMA_IR	0.255081	71	71	634
16	9	Clinical	0.303692	70	70	635
16	9	Clinical_plus_mol	0.220374	70	70	635
16	9	TG_HDL	0.430533	70	70	635
16	9	TyG	0.416849	70	70	635
16	9	mol_HOMA_IR	0.246806	70	70	635
16	10	Clinical	0.326892	70	70	635
16	10	Clinical_plus_mol	0.26824	70	70	635
16	10	TG_HDL	0.348996	70	70	635
16	10	TyG	0.321046	70	70	635
16	10	mol_HOMA_IR	0.286984	70	70	635
17	1	Clinical	0.301117	71	71	634
17	1	Clinical_plus_mol	0.279878	71	71	634
17	1	TG_HDL	0.41177	71	71	634
17	1	TyG	0.35826	71	71	634
17	1	mol_HOMA_IR	0.316074	71	71	634
17	2	Clinical	0.310073	70	70	635
17	2	Clinical_plus_mol	0.262651	70	70	635
17	2	TG_HDL	0.320107	70	70	635
17	2	TyG	0.325701	70	70	635
17	2	mol_HOMA_IR	0.261897	70	70	635
17	3	Clinical	0.207573	71	71	634
17	3	Clinical_plus_mol	0.152465	71	71	634
17	3	TG_HDL	0.270392	71	71	634
17	3	TyG	0.277252	71	71	634
17	3	mol_HOMA_IR	0.16549	71	71	634
17	4	Clinical	0.186534	70	70	635
17	4	Clinical_plus_mol	0.140959	70	70	635
17	4	TG_HDL	0.286286	70	70	635
17	4	TyG	0.259124	70	70	635
17	4	mol_HOMA_IR	0.157944	70	70	635
17	5	Clinical	0.246536	70	70	635
17	5	Clinical_plus_mol	0.206568	70	70	635
17	5	TG_HDL	0.315059	70	70	635
17	5	TyG	0.271396	70	70	635
17	5	mol_HOMA_IR	0.218389	70	70	635
17	6	Clinical	0.264969	71	71	634
17	6	Clinical_plus_mol	0.205409	71	71	634
17	6	TG_HDL	0.362074	71	71	634
17	6	TyG	0.338737	71	71	634
17	6	mol_HOMA_IR	0.219775	71	71	634
17	7	Clinical	0.278199	71	71	634
17	7	Clinical_plus_mol	0.215011	71	71	634
17	7	TG_HDL	0.286413	71	71	634
17	7	TyG	0.263683	71	71	634
17	7	mol_HOMA_IR	0.213591	71	71	634
17	8	Clinical	0.212625	71	71	634
17	8	Clinical_plus_mol	0.169313	71	71	634
17	8	TG_HDL	0.281812	71	71	634
17	8	TyG	0.278549	71	71	634
17	8	mol_HOMA_IR	0.190666	71	71	634
17	9	Clinical	0.189584	71	71	634
17	9	Clinical_plus_mol	0.158871	71	71	634
17	9	TG_HDL	0.296452	71	71	634
17	9	TyG	0.288075	71	71	634
17	9	mol_HOMA_IR	0.189294	71	71	634
17	10	Clinical	0.311249	69	69	636
17	10	Clinical_plus_mol	0.265617	69	69	636
17	10	TG_HDL	0.398714	69	69	636
17	10	TyG	0.407072	69	69	636
17	10	mol_HOMA_IR	0.313988	69	69	636
18	1	Clinical	0.300603	71	71	634
18	1	Clinical_plus_mol	0.269829	71	71	634
18	1	TG_HDL	0.39094	71	71	634
18	1	TyG	0.384002	71	71	634
18	1	mol_HOMA_IR	0.308165	71	71	634
18	2	Clinical	0.296498	70	70	635
18	2	Clinical_plus_mol	0.225956	70	70	635
18	2	TG_HDL	0.363257	70	70	635
18	2	TyG	0.325568	70	70	635
18	2	mol_HOMA_IR	0.241124	70	70	635
18	3	Clinical	0.211007	71	71	634
18	3	Clinical_plus_mol	0.212711	71	71	634
18	3	TG_HDL	0.230157	71	71	634
18	3	TyG	0.215928	71	71	634
18	3	mol_HOMA_IR	0.229789	71	71	634
18	4	Clinical	0.292911	70	70	635
18	4	Clinical_plus_mol	0.258153	70	70	635
18	4	TG_HDL	0.327308	70	70	635
18	4	TyG	0.318808	70	70	635
18	4	mol_HOMA_IR	0.281246	70	70	635
18	5	Clinical	0.287243	71	71	634
18	5	Clinical_plus_mol	0.265699	71	71	634
18	5	TG_HDL	0.410433	71	71	634
18	5	TyG	0.39692	71	71	634
18	5	mol_HOMA_IR	0.301674	71	71	634
18	6	Clinical	0.226478	71	71	634
18	6	Clinical_plus_mol	0.183918	71	71	634
18	6	TG_HDL	0.286737	71	71	634
18	6	TyG	0.266543	71	71	634
18	6	mol_HOMA_IR	0.197352	71	71	634
18	7	Clinical	0.1783	70	70	635
18	7	Clinical_plus_mol	0.166196	70	70	635
18	7	TG_HDL	0.264939	70	70	635
18	7	TyG	0.254513	70	70	635
18	7	mol_HOMA_IR	0.19477	70	70	635
18	8	Clinical	0.215366	70	70	635
18	8	Clinical_plus_mol	0.16817	70	70	635
18	8	TG_HDL	0.315828	70	70	635
18	8	TyG	0.312651	70	70	635
18	8	mol_HOMA_IR	0.204741	70	70	635
18	9	Clinical	0.228787	70	70	635
18	9	Clinical_plus_mol	0.185309	70	70	635
18	9	TG_HDL	0.307679	70	70	635
18	9	TyG	0.299385	70	70	635
18	9	mol_HOMA_IR	0.206626	70	70	635
18	10	Clinical	0.276965	71	71	634
18	10	Clinical_plus_mol	0.20963	71	71	634
18	10	TG_HDL	0.332461	71	71	634
18	10	TyG	0.292338	71	71	634
18	10	mol_HOMA_IR	0.188708	71	71	634
19	1	Clinical	0.248171	71	71	634
19	1	Clinical_plus_mol	0.213215	71	71	634
19	1	TG_HDL	0.319804	71	71	634
19	1	TyG	0.306869	71	71	634
19	1	mol_HOMA_IR	0.224804	71	71	634
19	2	Clinical	0.398507	71	71	634
19	2	Clinical_plus_mol	0.357696	71	71	634
19	2	TG_HDL	0.444036	71	71	634
19	2	TyG	0.391117	71	71	634
19	2	mol_HOMA_IR	0.359936	71	71	634
19	3	Clinical	0.204399	71	71	634
19	3	Clinical_plus_mol	0.160578	71	71	634
19	3	TG_HDL	0.299536	71	71	634
19	3	TyG	0.285477	71	71	634
19	3	mol_HOMA_IR	0.18129	71	71	634
19	4	Clinical	0.271038	70	70	635
19	4	Clinical_plus_mol	0.188508	70	70	635
19	4	TG_HDL	0.400261	70	70	635
19	4	TyG	0.377179	70	70	635
19	4	mol_HOMA_IR	0.22207	70	70	635
19	5	Clinical	0.219493	70	70	635
19	5	Clinical_plus_mol	0.171823	70	70	635
19	5	TG_HDL	0.29042	70	70	635
19	5	TyG	0.283139	70	70	635
19	5	mol_HOMA_IR	0.18146	70	70	635
19	6	Clinical	0.292202	71	71	634
19	6	Clinical_plus_mol	0.216454	71	71	634
19	6	TG_HDL	0.376997	71	71	634
19	6	TyG	0.364692	71	71	634
19	6	mol_HOMA_IR	0.211521	71	71	634
19	7	Clinical	0.202718	71	71	634
19	7	Clinical_plus_mol	0.164886	71	71	634
19	7	TG_HDL	0.241957	71	71	634
19	7	TyG	0.243902	71	71	634
19	7	mol_HOMA_IR	0.17311	71	71	634
19	8	Clinical	0.294527	70	70	635
19	8	Clinical_plus_mol	0.262324	70	70	635
19	8	TG_HDL	0.38067	70	70	635
19	8	TyG	0.375453	70	70	635
19	8	mol_HOMA_IR	0.280984	70	70	635
19	9	Clinical	0.191919	71	71	634
19	9	Clinical_plus_mol	0.155367	71	71	634
19	9	TG_HDL	0.234562	71	71	634
19	9	TyG	0.21303	71	71	634
19	9	mol_HOMA_IR	0.17181	71	71	634
19	10	Clinical	0.164342	69	69	636
19	10	Clinical_plus_mol	0.167508	69	69	636
19	10	TG_HDL	0.240325	69	69	636
19	10	TyG	0.22887	69	69	636
19	10	mol_HOMA_IR	0.230706	69	69	636
20	1	Clinical	0.302483	71	71	634
20	1	Clinical_plus_mol	0.243698	71	71	634
20	1	TG_HDL	0.412987	71	71	634
20	1	TyG	0.403301	71	71	634
20	1	mol_HOMA_IR	0.288727	71	71	634
20	2	Clinical	0.223366	69	69	636
20	2	Clinical_plus_mol	0.190111	69	69	636
20	2	TG_HDL	0.289444	69	69	636
20	2	TyG	0.277606	69	69	636
20	2	mol_HOMA_IR	0.207527	69	69	636
20	3	Clinical	0.251305	71	71	634
20	3	Clinical_plus_mol	0.191534	71	71	634
20	3	TG_HDL	0.359519	71	71	634
20	3	TyG	0.339464	71	71	634
20	3	mol_HOMA_IR	0.210354	71	71	634
20	4	Clinical	0.266477	71	71	634
20	4	Clinical_plus_mol	0.236018	71	71	634
20	4	TG_HDL	0.307341	71	71	634
20	4	TyG	0.323324	71	71	634
20	4	mol_HOMA_IR	0.268467	71	71	634
20	5	Clinical	0.198261	70	70	635
20	5	Clinical_plus_mol	0.16805	70	70	635
20	5	TG_HDL	0.304759	70	70	635
20	5	TyG	0.278922	70	70	635
20	5	mol_HOMA_IR	0.205186	70	70	635
20	6	Clinical	0.252989	71	71	634
20	6	Clinical_plus_mol	0.223368	71	71	634
20	6	TG_HDL	0.320465	71	71	634
20	6	TyG	0.301705	71	71	634
20	6	mol_HOMA_IR	0.232523	71	71	634
20	7	Clinical	0.245979	70	70	635
20	7	Clinical_plus_mol	0.189325	70	70	635
20	7	TG_HDL	0.27257	70	70	635
20	7	TyG	0.229686	70	70	635
20	7	mol_HOMA_IR	0.175253	70	70	635
20	8	Clinical	0.226146	70	70	635
20	8	Clinical_plus_mol	0.168945	70	70	635
20	8	TG_HDL	0.314434	70	70	635
20	8	TyG	0.306287	70	70	635
20	8	mol_HOMA_IR	0.175696	70	70	635
20	9	Clinical	0.273569	71	71	634
20	9	Clinical_plus_mol	0.25014	71	71	634
20	9	TG_HDL	0.314005	71	71	634
20	9	TyG	0.293199	71	71	634
20	9	mol_HOMA_IR	0.266915	71	71	634
20	10	Clinical	0.253171	71	71	634
20	10	Clinical_plus_mol	0.227434	71	71	634
20	10	TG_HDL	0.33037	71	71	634
20	10	TyG	0.313698	71	71	634
20	10	mol_HOMA_IR	0.262971	71	71	634
displayed_in_panel	Week	population	model	repetition	n	r2	rmse	mae
TRUE	0	all	TyG	1	705	0.178501	0.553967	0.43107
TRUE	0	all	TG_HDL	1	705	0.136043	0.568102	0.442935
TRUE	0	all	Clinical	1	705	0.332446	0.499371	0.387782
FALSE	0	all	Clinical_ridge	1	705	0.332318	0.499419	0.388017
FALSE	0	all	met_HOMA_IR	1	705	0.338982	0.49692	0.383654
FALSE	0	all	prot_HOMA_IR	1	705	0.212805	0.542277	0.41633
TRUE	0	all	mol_HOMA_IR	1	705	0.386894	0.478573	0.368085
TRUE	0	all	Clinical_plus_mol	1	705	0.44005	0.457357	0.351233
FALSE	0	all	TyG_plus_mol	1	705	0.395629	0.475151	0.364031
FALSE	0	all	mol_no_NAG	1	705	0.385545	0.479099	0.368051
FALSE	0	all	mol_no_NAG_family	1	705	0.38553	0.479105	0.36799
TRUE	0	all	TyG	2	705	0.176884	0.554512	0.431209
TRUE	0	all	TG_HDL	2	705	0.134455	0.568624	0.443206
TRUE	0	all	Clinical	2	705	0.331212	0.499832	0.387489
FALSE	0	all	Clinical_ridge	2	705	0.331387	0.499767	0.387771
FALSE	0	all	met_HOMA_IR	2	705	0.353517	0.491427	0.379103
FALSE	0	all	prot_HOMA_IR	2	705	0.201512	0.546153	0.422076
TRUE	0	all	mol_HOMA_IR	2	705	0.396371	0.474859	0.365977
TRUE	0	all	Clinical_plus_mol	2	705	0.44772	0.454213	0.347178
FALSE	0	all	TyG_plus_mol	2	705	0.405403	0.471294	0.361909
FALSE	0	all	mol_no_NAG	2	705	0.397034	0.474599	0.366225
FALSE	0	all	mol_no_NAG_family	2	705	0.401654	0.472777	0.364676
TRUE	0	all	TyG	3	705	0.179351	0.55368	0.430922
TRUE	0	all	TG_HDL	3	705	0.136543	0.567937	0.442752
TRUE	0	all	Clinical	3	705	0.332297	0.499427	0.387937
FALSE	0	all	Clinical_ridge	3	705	0.332374	0.499398	0.388232
FALSE	0	all	met_HOMA_IR	3	705	0.356138	0.49043	0.379674
FALSE	0	all	prot_HOMA_IR	3	705	0.200601	0.546465	0.421001
TRUE	0	all	mol_HOMA_IR	3	705	0.394691	0.47552	0.36472
TRUE	0	all	Clinical_plus_mol	3	705	0.4465	0.454715	0.345799
FALSE	0	all	TyG_plus_mol	3	705	0.40392	0.471881	0.361686
FALSE	0	all	mol_no_NAG	3	705	0.394176	0.475722	0.364717
FALSE	0	all	mol_no_NAG_family	3	705	0.396124	0.474957	0.364059
TRUE	0	all	TyG	4	705	0.178038	0.554123	0.430668
TRUE	0	all	TG_HDL	4	705	0.135981	0.568122	0.442704
TRUE	0	all	Clinical	4	705	0.328558	0.500823	0.388566
FALSE	0	all	Clinical_ridge	4	705	0.328217	0.500951	0.388667
FALSE	0	all	met_HOMA_IR	4	705	0.339657	0.496667	0.382819
FALSE	0	all	prot_HOMA_IR	4	705	0.207231	0.544194	0.419057
TRUE	0	all	mol_HOMA_IR	4	705	0.38754	0.47832	0.366777
TRUE	0	all	Clinical_plus_mol	4	705	0.440823	0.457041	0.348899
FALSE	0	all	TyG_plus_mol	4	705	0.396823	0.474682	0.362352
FALSE	0	all	mol_no_NAG	4	705	0.386132	0.47887	0.366894
FALSE	0	all	mol_no_NAG_family	4	705	0.386543	0.47871	0.36595
TRUE	0	all	TyG	5	705	0.177797	0.554204	0.430899
TRUE	0	all	TG_HDL	5	705	0.135185	0.568384	0.443239
TRUE	0	all	Clinical	5	705	0.334086	0.498757	0.387206
FALSE	0	all	Clinical_ridge	5	705	0.332385	0.499394	0.387772
FALSE	0	all	met_HOMA_IR	5	705	0.343928	0.495058	0.384768
FALSE	0	all	prot_HOMA_IR	5	705	0.190818	0.549798	0.423646
TRUE	0	all	mol_HOMA_IR	5	705	0.38403	0.479689	0.371466
TRUE	0	all	Clinical_plus_mol	5	705	0.439111	0.45774	0.351589
FALSE	0	all	TyG_plus_mol	5	705	0.390435	0.477189	0.369029
FALSE	0	all	mol_no_NAG	5	705	0.385863	0.478975	0.370781
FALSE	0	all	mol_no_NAG_family	5	705	0.388423	0.477976	0.369597
TRUE	0	all	TyG	6	705	0.179995	0.553463	0.430878
TRUE	0	all	TG_HDL	6	705	0.137835	0.567512	0.442804
TRUE	0	all	Clinical	6	705	0.333654	0.498919	0.387578
FALSE	0	all	Clinical_ridge	6	705	0.334131	0.498741	0.38768
FALSE	0	all	met_HOMA_IR	6	705	0.351298	0.492269	0.381835
FALSE	0	all	prot_HOMA_IR	6	705	0.194549	0.548529	0.422523
TRUE	0	all	mol_HOMA_IR	6	705	0.389464	0.477569	0.368837
TRUE	0	all	Clinical_plus_mol	6	705	0.442981	0.456158	0.350737
FALSE	0	all	TyG_plus_mol	6	705	0.398087	0.474184	0.365986
FALSE	0	all	mol_no_NAG	6	705	0.388291	0.478027	0.368584
FALSE	0	all	mol_no_NAG_family	6	705	0.390092	0.477323	0.367577
TRUE	0	all	TyG	7	705	0.179906	0.553493	0.430683
TRUE	0	all	TG_HDL	7	705	0.136357	0.567999	0.443192
TRUE	0	all	Clinical	7	705	0.332273	0.499436	0.387852
FALSE	0	all	Clinical_ridge	7	705	0.333259	0.499067	0.388035
FALSE	0	all	met_HOMA_IR	7	705	0.350914	0.492415	0.381861
FALSE	0	all	prot_HOMA_IR	7	705	0.198433	0.547205	0.422524
TRUE	0	all	mol_HOMA_IR	7	705	0.397587	0.474381	0.366925
TRUE	0	all	Clinical_plus_mol	7	705	0.443188	0.456073	0.347576
FALSE	0	all	TyG_plus_mol	7	705	0.404784	0.471539	0.36467
FALSE	0	all	mol_no_NAG	7	705	0.398718	0.473936	0.366444
FALSE	0	all	mol_no_NAG_family	7	705	0.401926	0.47267	0.365307
TRUE	0	all	TyG	8	705	0.179586	0.553601	0.430888
TRUE	0	all	TG_HDL	8	705	0.13685	0.567837	0.443118
TRUE	0	all	Clinical	8	705	0.329053	0.500639	0.388292
FALSE	0	all	Clinical_ridge	8	705	0.32828	0.500927	0.388786
FALSE	0	all	met_HOMA_IR	8	705	0.362659	0.48794	0.37653
FALSE	0	all	prot_HOMA_IR	8	705	0.209479	0.543422	0.419868
TRUE	0	all	mol_HOMA_IR	8	705	0.402163	0.472576	0.365189
TRUE	0	all	Clinical_plus_mol	8	705	0.449555	0.453458	0.346906
FALSE	0	all	TyG_plus_mol	8	705	0.4115	0.468871	0.360994
FALSE	0	all	mol_no_NAG	8	705	0.398708	0.47394	0.366263
FALSE	0	all	mol_no_NAG_family	8	705	0.402641	0.472387	0.364124
TRUE	0	all	TyG	9	705	0.179798	0.553529	0.430709
TRUE	0	all	TG_HDL	9	705	0.137072	0.567764	0.442971
TRUE	0	all	Clinical	9	705	0.328003	0.50103	0.388346
FALSE	0	all	Clinical_ridge	9	705	0.327618	0.501174	0.388661
FALSE	0	all	met_HOMA_IR	9	705	0.342723	0.495512	0.380569
FALSE	0	all	prot_HOMA_IR	9	705	0.206505	0.544443	0.418757
TRUE	0	all	mol_HOMA_IR	9	705	0.390086	0.477325	0.366945
TRUE	0	all	Clinical_plus_mol	9	705	0.44239	0.4564	0.347686
FALSE	0	all	TyG_plus_mol	9	705	0.40349	0.472051	0.362753
FALSE	0	all	mol_no_NAG	9	705	0.386856	0.478587	0.368892
FALSE	0	all	mol_no_NAG_family	9	705	0.386206	0.478841	0.368254
TRUE	0	all	TyG	10	705	0.178563	0.553946	0.431049
TRUE	0	all	TG_HDL	10	705	0.135345	0.568331	0.44346
TRUE	0	all	Clinical	10	705	0.328583	0.500814	0.389107
FALSE	0	all	Clinical_ridge	10	705	0.328464	0.500858	0.38932
FALSE	0	all	met_HOMA_IR	10	705	0.334355	0.498656	0.386905
FALSE	0	all	prot_HOMA_IR	10	705	0.197065	0.547672	0.422125
TRUE	0	all	mol_HOMA_IR	10	705	0.375449	0.483019	0.375953
TRUE	0	all	Clinical_plus_mol	10	705	0.43327	0.460117	0.354923
FALSE	0	all	TyG_plus_mol	10	705	0.386999	0.478532	0.371325
FALSE	0	all	mol_no_NAG	10	705	0.375243	0.483098	0.376623
FALSE	0	all	mol_no_NAG_family	10	705	0.378138	0.481978	0.375195
TRUE	0	all	TyG	11	705	0.178154	0.554084	0.431453
TRUE	0	all	TG_HDL	11	705	0.135669	0.568225	0.443125
TRUE	0	all	Clinical	11	705	0.331143	0.499858	0.388284
FALSE	0	all	Clinical_ridge	11	705	0.330825	0.499977	0.388737
FALSE	0	all	met_HOMA_IR	11	705	0.347413	0.493741	0.382234
FALSE	0	all	prot_HOMA_IR	11	705	0.203967	0.545313	0.42074
TRUE	0	all	mol_HOMA_IR	11	705	0.396059	0.474982	0.368688
TRUE	0	all	Clinical_plus_mol	11	705	0.449987	0.45328	0.347716
FALSE	0	all	TyG_plus_mol	11	705	0.408251	0.470163	0.363484
FALSE	0	all	mol_no_NAG	11	705	0.397228	0.474522	0.367898
FALSE	0	all	mol_no_NAG_family	11	705	0.397234	0.47452	0.366656
TRUE	0	all	TyG	12	705	0.179506	0.553628	0.43094
TRUE	0	all	TG_HDL	12	705	0.136533	0.567941	0.44325
TRUE	0	all	Clinical	12	705	0.327725	0.501134	0.389067
FALSE	0	all	Clinical_ridge	12	705	0.328046	0.501014	0.389249
FALSE	0	all	met_HOMA_IR	12	705	0.34951	0.492947	0.380815
FALSE	0	all	prot_HOMA_IR	12	705	0.193739	0.548805	0.420559
TRUE	0	all	mol_HOMA_IR	12	705	0.388886	0.477795	0.368199
TRUE	0	all	Clinical_plus_mol	12	705	0.44365	0.455884	0.347951
FALSE	0	all	TyG_plus_mol	12	705	0.400413	0.473267	0.363179
FALSE	0	all	mol_no_NAG	12	705	0.38563	0.479066	0.368935
FALSE	0	all	mol_no_NAG_family	12	705	0.38698	0.478539	0.368552
TRUE	0	all	TyG	13	705	0.179895	0.553497	0.430689
TRUE	0	all	TG_HDL	13	705	0.135178	0.568386	0.44349
TRUE	0	all	Clinical	13	705	0.329173	0.500594	0.388442
FALSE	0	all	Clinical_ridge	13	705	0.328409	0.500879	0.388964
FALSE	0	all	met_HOMA_IR	13	705	0.345146	0.494598	0.381846
FALSE	0	all	prot_HOMA_IR	13	705	0.194909	0.548406	0.423464
TRUE	0	all	mol_HOMA_IR	13	705	0.394986	0.475404	0.367637
TRUE	0	all	Clinical_plus_mol	13	705	0.447214	0.454421	0.349095
FALSE	0	all	TyG_plus_mol	13	705	0.405411	0.47129	0.362501
FALSE	0	all	mol_no_NAG	13	705	0.397283	0.474501	0.366548
FALSE	0	all	mol_no_NAG_family	13	705	0.397724	0.474327	0.366624
TRUE	0	all	TyG	14	705	0.181328	0.553013	0.430419
TRUE	0	all	TG_HDL	14	705	0.137856	0.567505	0.442588
TRUE	0	all	Clinical	14	705	0.333305	0.49905	0.387541
FALSE	0	all	Clinical_ridge	14	705	0.333472	0.498987	0.387648
FALSE	0	all	met_HOMA_IR	14	705	0.351483	0.492199	0.382351
FALSE	0	all	prot_HOMA_IR	14	705	0.198059	0.547333	0.420901
TRUE	0	all	mol_HOMA_IR	14	705	0.39227	0.47647	0.3697
TRUE	0	all	Clinical_plus_mol	14	705	0.4457	0.455043	0.349431
FALSE	0	all	TyG_plus_mol	14	705	0.404095	0.471812	0.364777
FALSE	0	all	mol_no_NAG	14	705	0.390799	0.477046	0.370119
FALSE	0	all	mol_no_NAG_family	14	705	0.392281	0.476466	0.36944
TRUE	0	all	TyG	15	705	0.178975	0.553807	0.430939
TRUE	0	all	TG_HDL	15	705	0.135264	0.568358	0.44363
TRUE	0	all	Clinical	15	705	0.330698	0.500025	0.387871
FALSE	0	all	Clinical_ridge	15	705	0.330917	0.499943	0.388263
FALSE	0	all	met_HOMA_IR	15	705	0.352469	0.491825	0.379007
FALSE	0	all	prot_HOMA_IR	15	705	0.20487	0.545004	0.419752
TRUE	0	all	mol_HOMA_IR	15	705	0.389609	0.477512	0.365602
TRUE	0	all	Clinical_plus_mol	15	705	0.441741	0.456665	0.34877
FALSE	0	all	TyG_plus_mol	15	705	0.402969	0.472257	0.361228
FALSE	0	all	mol_no_NAG	15	705	0.388952	0.477769	0.365868
FALSE	0	all	mol_no_NAG_family	15	705	0.389894	0.4774	0.365707
TRUE	0	all	TyG	16	705	0.178631	0.553923	0.431149
TRUE	0	all	TG_HDL	16	705	0.135269	0.568356	0.443844
TRUE	0	all	Clinical	16	705	0.329816	0.500354	0.388772
FALSE	0	all	Clinical_ridge	16	705	0.328849	0.500715	0.389207
FALSE	0	all	met_HOMA_IR	16	705	0.356902	0.490138	0.377926
FALSE	0	all	prot_HOMA_IR	16	705	0.206953	0.544289	0.419564
TRUE	0	all	mol_HOMA_IR	16	705	0.398784	0.47391	0.364345
TRUE	0	all	Clinical_plus_mol	16	705	0.452162	0.452383	0.34465
FALSE	0	all	TyG_plus_mol	16	705	0.408094	0.470226	0.36119
FALSE	0	all	mol_no_NAG	16	705	0.396083	0.474973	0.365279
FALSE	0	all	mol_no_NAG_family	16	705	0.39786	0.474273	0.364499
TRUE	0	all	TyG	17	705	0.179271	0.553707	0.431039
TRUE	0	all	TG_HDL	17	705	0.135989	0.56812	0.443216
TRUE	0	all	Clinical	17	705	0.328922	0.500687	0.388664
FALSE	0	all	Clinical_ridge	17	705	0.329841	0.500344	0.388521
FALSE	0	all	met_HOMA_IR	17	705	0.358566	0.489504	0.378963
FALSE	0	all	prot_HOMA_IR	17	705	0.194243	0.548633	0.421762
TRUE	0	all	mol_HOMA_IR	17	705	0.399003	0.473823	0.365696
TRUE	0	all	Clinical_plus_mol	17	705	0.449851	0.453336	0.345826
FALSE	0	all	TyG_plus_mol	17	705	0.407651	0.470402	0.363884
FALSE	0	all	mol_no_NAG	17	705	0.398717	0.473936	0.365713
FALSE	0	all	mol_no_NAG_family	17	705	0.401707	0.472756	0.364911
TRUE	0	all	TyG	18	705	0.178988	0.553803	0.43091
TRUE	0	all	TG_HDL	18	705	0.13528	0.568353	0.443181
TRUE	0	all	Clinical	18	705	0.326802	0.501478	0.389968
FALSE	0	all	Clinical_ridge	18	705	0.328088	0.500998	0.389894
FALSE	0	all	met_HOMA_IR	18	705	0.336725	0.497768	0.385155
FALSE	0	all	prot_HOMA_IR	18	705	0.185561	0.551581	0.423916
TRUE	0	all	mol_HOMA_IR	18	705	0.36961	0.485271	0.376579
TRUE	0	all	Clinical_plus_mol	18	705	0.425381	0.463309	0.357281
FALSE	0	all	TyG_plus_mol	18	705	0.382903	0.480128	0.369606
FALSE	0	all	mol_no_NAG	18	705	0.370222	0.485036	0.376405
FALSE	0	all	mol_no_NAG_family	18	705	0.367744	0.485989	0.376378
TRUE	0	all	TyG	19	705	0.178093	0.554104	0.431217
TRUE	0	all	TG_HDL	19	705	0.135493	0.568283	0.443212
TRUE	0	all	Clinical	19	705	0.333665	0.498915	0.387295
FALSE	0	all	Clinical_ridge	19	705	0.33402	0.498782	0.387585
FALSE	0	all	met_HOMA_IR	19	705	0.358059	0.489697	0.379655
FALSE	0	all	prot_HOMA_IR	19	705	0.198703	0.547113	0.420655
TRUE	0	all	mol_HOMA_IR	19	705	0.401085	0.473002	0.364325
TRUE	0	all	Clinical_plus_mol	19	705	0.448717	0.453803	0.347133
FALSE	0	all	TyG_plus_mol	19	705	0.40613	0.471006	0.36159
FALSE	0	all	mol_no_NAG	19	705	0.400408	0.473269	0.364633
FALSE	0	all	mol_no_NAG_family	19	705	0.39962	0.47358	0.364198
TRUE	0	all	TyG	20	705	0.178308	0.554032	0.431399
TRUE	0	all	TG_HDL	20	705	0.135906	0.568147	0.44341
TRUE	0	all	Clinical	20	705	0.331945	0.499558	0.387681
FALSE	0	all	Clinical_ridge	20	705	0.332904	0.4992	0.387738
FALSE	0	all	met_HOMA_IR	20	705	0.343159	0.495348	0.383686
FALSE	0	all	prot_HOMA_IR	20	705	0.190469	0.549917	0.423326
TRUE	0	all	mol_HOMA_IR	20	705	0.385344	0.479177	0.369187
TRUE	0	all	Clinical_plus_mol	20	705	0.440364	0.457228	0.350416
FALSE	0	all	TyG_plus_mol	20	705	0.394581	0.475563	0.365279
FALSE	0	all	mol_no_NAG	20	705	0.382017	0.480472	0.370724
FALSE	0	all	mol_no_NAG_family	20	705	0.383326	0.479963	0.369982

### Sheet: D
Week	phenotype_order	domain	domain_zh	phenotype	field	exposure	clinical_transform	n	n_female	n_male	n_trial301	n_trial302	beta	SE	CI95_lower	CI95_upper	t	df_resid	p	SE_HC3	CI95_lower_HC3	CI95_upper_HC3	p_HC3	model_R2	covariates_R2	incremental_R2	partial_R2	partial_r	score_log_mean	score_log_SD	outcome_transformed_mean	outcome_transformed_SD	beta_transformed_outcome_per_log_score	max_leverage	model_status	q_BH	q_BH_HC3	q_lt_0_05	q_lt_0_05_HC3
0	0	Obesity	肥胖	BMI	BMI	HOMA-IR	log	705	255	450	290	415	0.476065	0.0332211	0.41084	0.54129	14.3302	700	4.9782e-41	0.0338226	0.409659	0.542471	8.38153e-40	0.245145	0.0236973	0.221447	0.226822	0.476259	1.46365	0.611629	3.24787	0.120537	0.0938209	0.0314174	ok	5.97385e-40	1.20694e-38	TRUE	TRUE
0	0	Obesity	肥胖	BMI	BMI	met-HOMA-IR	log	705	255	450	290	415	0.387467	0.0349765	0.318796	0.456139	11.0779	700	2.16266e-26	0.0353663	0.31803	0.456904	6.86798e-26	0.169327	0.0236973	0.145629	0.149164	0.386218	1.46475	0.291475	3.24787	0.120537	0.160234	0.0342641	ok	1.03808e-25	3.53211e-25	TRUE	TRUE
0	0	Obesity	肥胖	BMI	BMI	prot-HOMA-IR	log	705	255	450	290	415	0.396858	0.0358599	0.326452	0.467264	11.0669	700	2.40103e-26	0.0423699	0.313671	0.480045	1.00691e-19	0.16908	0.0236973	0.145383	0.148912	0.385891	1.46382	0.183688	3.24787	0.120537	0.260421	0.0285331	ok	1.08046e-25	3.02072e-19	TRUE	TRUE
0	0	Obesity	肥胖	BMI	BMI	mol-HOMA-IR	log	705	255	450	290	415	0.433252	0.0345054	0.365506	0.500998	12.5561	700	9.31538e-33	0.0343093	0.36589	0.500614	4.43982e-33	0.203162	0.0236973	0.179465	0.183821	0.428744	1.46398	0.40528	3.24787	0.120537	0.128857	0.0349583	ok	7.4523e-32	3.99584e-32	TRUE	TRUE
0	1	Obesity	肥胖	WACC	WACC	HOMA-IR	log	705	255	450	290	415	0.449114	0.0327394	0.384835	0.513393	13.7179	700	4.19684e-38	0.0339126	0.382532	0.515697	6.92741e-36	0.266878	0.0697934	0.197084	0.211871	0.460295	1.46365	0.611629	4.50817	0.0980732	0.0720143	0.0314174	ok	4.31675e-37	7.12533e-35	TRUE	TRUE
0	1	Obesity	肥胖	WACC	WACC	met-HOMA-IR	log	705	255	450	290	415	0.357259	0.0344617	0.289598	0.42492	10.3668	700	1.59593e-23	0.0350159	0.28851	0.426008	7.00823e-23	0.1936	0.0697934	0.123807	0.133096	0.364824	1.46475	0.291475	4.50817	0.0980732	0.120208	0.0342641	ok	6.04774e-23	2.80329e-22	TRUE	TRUE
0	1	Obesity	肥胖	WACC	WACC	prot-HOMA-IR	log	705	255	450	290	415	0.386183	0.0350219	0.317422	0.454943	11.0269	700	3.50916e-26	0.038432	0.310727	0.461639	2.77382e-22	0.20746	0.0697934	0.137667	0.147996	0.384702	1.46382	0.183688	4.50817	0.0980732	0.206187	0.0285331	ok	1.48623e-25	1.05113e-21	TRUE	TRUE
0	1	Obesity	肥胖	WACC	WACC	mol-HOMA-IR	log	705	255	450	290	415	0.406571	0.033967	0.339881	0.47326	11.9696	700	3.6052e-30	0.0345716	0.338694	0.474447	2.89236e-29	0.227835	0.0697934	0.158042	0.169899	0.412189	1.46398	0.40528	4.50817	0.0980732	0.0983856	0.0349583	ok	2.16312e-29	1.89318e-28	TRUE	TRUE
0	2	Glycemia	血糖	PBG	PBG	HOMA-IR	log	704	255	449	290	414	0.140963	0.0374878	0.0673604	0.214565	3.76023	699	0.000183961	0.0395863	0.0632404	0.218685	0.000394646	0.0395674	0.0201399	0.0194275	0.0198268	0.140808	1.46617	0.608373	2.74207	0.228925	0.0530428	0.0315617	ok	0.000228366	0.000489905	TRUE	TRUE
0	2	Glycemia	血糖	PBG	PBG	met-HOMA-IR	log	704	255	449	290	414	0.102099	0.0378228	0.0278393	0.176359	2.69941	699	0.0071142	0.0364615	0.030512	0.173687	0.00524825	0.0302492	0.0201399	0.0101093	0.0103171	0.101573	1.46575	0.290469	2.74207	0.228925	0.0804666	0.0343855	ok	0.00868173	0.00640465	TRUE	TRUE
0	2	Glycemia	血糖	PBG	PBG	prot-HOMA-IR	log	704	255	449	290	414	0.0354892	0.0389361	-0.0409565	0.111935	0.911473	699	0.36236	0.0376047	-0.0383425	0.109321	0.345626	0.0213031	0.0201399	0.00116321	0.00118712	0.0344546	1.46444	0.183089	2.74207	0.228925	0.0443738	0.02874	ok	0.395302	0.377047	FALSE	FALSE
0	2	Glycemia	血糖	PBG	PBG	mol-HOMA-IR	log	704	255	449	290	414	0.0905419	0.0381372	0.0156648	0.165419	2.37411	699	0.0178603	0.0371985	0.0175077	0.163576	0.0151816	0.0279778	0.0201399	0.00783794	0.00799904	0.0894373	1.46554	0.403427	2.74207	0.228925	0.051378	0.0351207	ok	0.0210811	0.018218	TRUE	TRUE
0	3	Glycemia	血糖	HbA1c	HBA1C	HOMA-IR	log	705	255	450	290	415	0.0430712	0.0378444	-0.0312309	0.117373	1.13811	700	0.255463	0.0389321	-0.0333665	0.119509	0.26897	0.0204228	0.0186102	0.00181264	0.00184701	0.0429769	1.46365	0.611629	2.14727	0.0828026	0.00583099	0.0314174	ok	0.282974	0.297936	FALSE	FALSE
0	3	Glycemia	血糖	HbA1c	HBA1C	met-HOMA-IR	log	705	255	450	290	415	-0.0136772	0.0380139	-0.088312	0.0609577	-0.359794	700	0.71911	0.0365177	-0.0853746	0.0580203	0.70812	0.0187917	0.0186102	0.000181456	0.000184897	-0.0135977	1.46475	0.291475	2.14727	0.0828026	-0.00388543	0.0342641	ok	0.750376	0.749774	FALSE	FALSE
0	3	Glycemia	血糖	HbA1c	HBA1C	prot-HOMA-IR	log	705	255	450	290	415	0.0282421	0.0389571	-0.0482447	0.104729	0.724954	700	0.468722	0.03994	-0.0501744	0.106659	0.479731	0.0193465	0.0186102	0.000736273	0.000750235	0.0273904	1.46382	0.183688	2.14727	0.0828026	0.0127309	0.0285331	ok	0.503702	0.515531	FALSE	FALSE
0	3	Glycemia	血糖	HbA1c	HBA1C	mol-HOMA-IR	log	705	255	450	290	415	-0.00146348	0.0382932	-0.0766468	0.0737198	-0.0382177	700	0.969525	0.0371641	-0.0744299	0.0715029	0.9686	0.0186123	0.0186102	2.04772e-06	2.08655e-06	-0.00144449	1.46398	0.40528	2.14727	0.0828026	-0.000299003	0.0349583	ok	0.969525	0.9686	FALSE	FALSE
0	4	Lipids	血脂	TG	TG	HOMA-IR	log	705	255	450	290	415	0.354979	0.0354295	0.285418	0.42454	10.0193	700	3.59134e-22	0.0366634	0.282996	0.426962	6.8372e-21	0.141449	0.0183249	0.123124	0.125422	0.35415	1.46365	0.611629	0.568748	0.557887	0.323788	0.0314174	ok	1.23132e-21	2.34418e-20	TRUE	TRUE
0	4	Lipids	血脂	TG	TG	met-HOMA-IR	log	705	255	450	290	415	0.532232	0.0322656	0.468883	0.595581	16.4953	700	6.92361e-52	0.0363644	0.460835	0.603628	1.62096e-42	0.293102	0.0183249	0.274777	0.279906	0.529062	1.46475	0.291475	0.568748	0.557887	1.0187	0.0342641	ok	1.24625e-50	2.91773e-41	TRUE	TRUE
0	4	Lipids	血脂	TG	TG	prot-HOMA-IR	log	705	255	450	290	415	0.466037	0.0347702	0.39777	0.534303	13.4033	700	1.25252e-36	0.0374026	0.392602	0.539471	2.50316e-32	0.218811	0.0183249	0.200486	0.204228	0.451916	1.46382	0.183688	0.568748	0.557887	1.41542	0.0285331	ok	1.12727e-35	2.00253e-31	TRUE	TRUE
0	4	Lipids	血脂	TG	TG	mol-HOMA-IR	log	705	255	450	290	415	0.565337	0.031784	0.502934	0.62774	17.7869	700	1.11463e-58	0.0359289	0.494796	0.635878	5.45359e-48	0.323897	0.0183249	0.305572	0.311276	0.557921	1.46398	0.40528	0.568748	0.557887	0.778214	0.0349583	ok	4.01267e-57	1.96329e-46	TRUE	TRUE
0	5	Lipids	血脂	HDL-C	HDLC	HOMA-IR	log	705	255	450	290	415	-0.311184	0.0334661	-0.37689	-0.245478	-9.29846	700	1.78241e-19	0.0367909	-0.383417	-0.23895	1.57935e-16	0.233967	0.13935	0.0946175	0.109937	-0.331568	1.46365	0.611629	0.116462	0.246009	-0.125164	0.0314174	ok	4.9359e-19	4.37358e-16	TRUE	TRUE
0	5	Lipids	血脂	HDL-C	HDLC	met-HOMA-IR	log	705	255	450	290	415	-0.314033	0.0335652	-0.379934	-0.248133	-9.35591	700	1.10076e-19	0.0377997	-0.388248	-0.239819	5.04389e-16	0.23501	0.13935	0.09566	0.111149	-0.333389	1.46475	0.291475	0.116462	0.246009	-0.265049	0.0342641	ok	3.17019e-19	1.297e-15	TRUE	TRUE
0	5	Lipids	血脂	HDL-C	HDLC	prot-HOMA-IR	log	705	255	450	290	415	-0.370934	0.0336954	-0.43709	-0.304778	-11.0084	700	4.17892e-26	0.0352794	-0.4402	-0.301668	4.16693e-24	0.266359	0.13935	0.12701	0.147574	-0.384154	1.46382	0.183688	0.116462	0.246009	-0.496783	0.0285331	ok	1.67157e-25	1.87512e-23	TRUE	TRUE
0	5	Lipids	血脂	HDL-C	HDLC	mol-HOMA-IR	log	705	255	450	290	415	-0.367486	0.0330612	-0.432397	-0.302575	-11.1153	700	1.51513e-26	0.0353059	-0.436805	-0.298168	1.09201e-23	0.268466	0.13935	0.129116	0.150022	-0.387326	1.46398	0.40528	0.116462	0.246009	-0.223068	0.0349583	ok	7.7921e-26	4.62499e-23	TRUE	TRUE
0	6	Lipids	血脂	TG/HDL-C	TG_HDLC_Ratio	HOMA-IR	log	705	255	450	290	415	0.386749	0.0341896	0.319623	0.453876	11.3119	700	2.30463e-27	0.036233	0.315611	0.457888	9.56589e-25	0.20049	0.0543403	0.146149	0.154548	0.393125	1.46365	0.611629	0.452286	0.71	0.448952	0.0314174	ok	1.27641e-26	4.59163e-24	TRUE	TRUE
0	6	Lipids	血脂	TG/HDL-C	TG_HDLC_Ratio	met-HOMA-IR	log	705	255	450	290	415	0.527014	0.0315583	0.465054	0.588974	16.6997	700	6.01561e-53	0.0359025	0.456525	0.597504	9.98862e-43	0.323756	0.0543403	0.269416	0.284897	0.533758	1.46475	0.291475	0.452286	0.71	1.28375	0.0342641	ok	1.44375e-51	2.39727e-41	TRUE	TRUE
0	6	Lipids	血脂	TG/HDL-C	TG_HDLC_Ratio	prot-HOMA-IR	log	705	255	450	290	415	0.494717	0.0333747	0.42919	0.560243	14.8231	700	1.95974e-43	0.0352973	0.425415	0.564018	1.6165e-39	0.280261	0.0543403	0.225921	0.238903	0.488777	1.46382	0.183688	0.452286	0.71	1.9122	0.0285331	ok	2.82202e-42	1.9398e-38	TRUE	TRUE
0	6	Lipids	血脂	TG/HDL-C	TG_HDLC_Ratio	mol-HOMA-IR	log	705	255	450	290	415	0.571548	0.0307623	0.51115	0.631945	18.5795	700	6.07444e-63	0.0341936	0.504413	0.638682	5.00616e-53	0.366663	0.0543403	0.312323	0.33027	0.574691	1.46398	0.40528	0.452286	0.71	1.00128	0.0349583	ok	4.37359e-61	3.60443e-51	TRUE	TRUE
0	7	Lipids	血脂	TC	TC	HOMA-IR	log	705	255	450	290	415	0.058618	0.0376043	-0.0152127	0.132449	1.55881	700	0.119493	0.0380182	-0.0160254	0.133261	0.123564	0.0328107	0.0294533	0.00335738	0.00345927	0.0588155	1.46365	0.611629	1.56703	0.192199	0.0184202	0.0314174	ok	0.13443	0.13901	FALSE	FALSE
0	7	Lipids	血脂	TC	TC	met-HOMA-IR	log	705	255	450	290	415	0.172486	0.0372405	0.0993696	0.245602	4.63168	700	4.32464e-06	0.0390802	0.0957576	0.249214	1.17687e-05	0.0583127	0.0294533	0.0288593	0.0297351	0.172439	1.46475	0.291475	1.56703	0.192199	0.113738	0.0342641	ok	5.66135e-06	1.54063e-05	TRUE	TRUE
0	7	Lipids	血脂	TC	TC	prot-HOMA-IR	log	705	255	450	290	415	0.0910842	0.0386027	0.0152933	0.166875	2.35953	700	0.0185717	0.0401967	0.0121637	0.170005	0.0237582	0.0371116	0.0294533	0.00765824	0.00789065	0.0888293	1.46382	0.183688	1.56703	0.192199	0.0953046	0.0285331	ok	0.0215671	0.0280424	TRUE	TRUE
0	7	Lipids	血脂	TC	TC	mol-HOMA-IR	log	705	255	450	290	415	0.1623	0.0375838	0.0885099	0.236091	4.31836	700	1.79902e-05	0.0397306	0.0842949	0.240306	4.91699e-05	0.0546381	0.0294533	0.0251848	0.025949	0.161087	1.46398	0.40528	1.56703	0.192199	0.0769691	0.0349583	ok	2.31302e-05	6.21094e-05	TRUE	TRUE
0	8	Lipids	血脂	FFA	FFA	HOMA-IR	log	705	255	450	290	415	0.0917596	0.037256	0.0186127	0.164906	2.46295	700	0.0140196	0.0414085	0.0104599	0.173059	0.027015	0.0506459	0.0424189	0.00822699	0.00859143	0.09269	1.46365	0.611629	-0.777979	0.417714	0.0626675	0.0314174	ok	0.0168235	0.0313723	TRUE	TRUE
0	8	Lipids	血脂	FFA	FFA	met-HOMA-IR	log	705	255	450	290	415	0.205809	0.0367389	0.133677	0.277941	5.60194	700	3.0479e-08	0.0383488	0.130517	0.281102	1.09106e-07	0.0835063	0.0424189	0.0410874	0.0429074	0.207141	1.46475	0.291475	-0.777979	0.417714	0.294947	0.0342641	ok	4.30292e-08	1.54032e-07	TRUE	TRUE
0	8	Lipids	血脂	FFA	FFA	prot-HOMA-IR	log	705	255	450	290	415	0.158666	0.0380261	0.0840071	0.233325	4.17255	700	3.39111e-05	0.0366127	0.0867822	0.23055	1.6816e-05	0.0656576	0.0424189	0.0232387	0.0242681	0.155782	1.46382	0.183688	-0.777979	0.417714	0.360813	0.0285331	ok	4.28351e-05	2.16205e-05	TRUE	TRUE
0	8	Lipids	血脂	FFA	FFA	mol-HOMA-IR	log	705	255	450	290	415	0.210686	0.0369782	0.138085	0.283288	5.69758	700	1.7903e-08	0.0371741	0.1377	0.283673	2.11762e-08	0.0848586	0.0424189	0.0424396	0.0443196	0.210522	1.46398	0.40528	-0.777979	0.417714	0.217151	0.0349583	ok	2.63065e-08	3.24402e-08	TRUE	TRUE
0	9	Liver	肝功能	ALT	ALT	HOMA-IR	log	705	255	450	290	415	0.339042	0.0356176	0.269112	0.408972	9.51896	700	2.76921e-20	0.0390809	0.262313	0.415772	2.86641e-17	0.13231	0.0199926	0.112317	0.114608	0.338539	1.46365	0.611629	3.13356	0.478515	0.265254	0.0314174	ok	8.30763e-20	8.25526e-17	TRUE	TRUE
0	9	Liver	肝功能	ALT	ALT	met-HOMA-IR	log	705	255	450	290	415	0.415341	0.0345955	0.347418	0.483264	12.0057	700	2.51258e-30	0.0354527	0.345735	0.484948	4.50683e-29	0.187328	0.0199926	0.167336	0.170749	0.413218	1.46475	0.291475	3.13356	0.478515	0.681867	0.0342641	ok	1.6446e-29	2.7041e-28	TRUE	TRUE
0	9	Liver	肝功能	ALT	ALT	prot-HOMA-IR	log	705	255	450	290	415	0.320859	0.0370079	0.2482	0.393519	8.67002	700	2.99129e-17	0.0401026	0.242124	0.399595	5.12529e-15	0.115025	0.0199926	0.0950327	0.0969714	0.311402	1.46382	0.183688	3.13356	0.478515	0.835852	0.0285331	ok	7.69189e-17	1.15319e-14	TRUE	TRUE
0	9	Liver	肝功能	ALT	ALT	mol-HOMA-IR	log	705	255	450	290	415	0.427778	0.0346827	0.359683	0.495872	12.334	700	9.08066e-32	0.0359744	0.357147	0.498408	7.88742e-30	0.194951	0.0199926	0.174958	0.178528	0.422525	1.46398	0.40528	3.13356	0.478515	0.505078	0.0349583	ok	6.53808e-31	5.67894e-29	TRUE	TRUE
0	10	Liver	肝功能	AST	AST	HOMA-IR	log	705	255	450	290	415	0.229845	0.0370905	0.157023	0.302667	6.19686	700	9.83048e-10	0.0402586	0.150803	0.308887	1.6772e-08	0.0590589	0.00744001	0.0516189	0.0520058	0.228048	1.46365	0.611629	3.0129	0.350994	0.1319	0.0314174	ok	1.60862e-09	2.62518e-08	TRUE	TRUE
0	10	Liver	肝功能	AST	AST	met-HOMA-IR	log	705	255	450	290	415	0.350926	0.0358587	0.280523	0.42133	9.78636	700	2.77158e-21	0.0374293	0.277439	0.424413	9.31907e-20	0.126897	0.00744001	0.119457	0.120352	0.346918	1.46475	0.291475	3.0129	0.350994	0.422585	0.0342641	ok	8.67624e-21	2.91727e-19	TRUE	TRUE
0	10	Liver	肝功能	AST	AST	prot-HOMA-IR	log	705	255	450	290	415	0.267536	0.037866	0.193192	0.341881	7.06534	700	3.87793e-12	0.0429521	0.183206	0.351867	8.11168e-10	0.0735107	0.00744001	0.0660707	0.066566	0.258004	1.46382	0.183688	3.0129	0.350994	0.511212	0.0285331	ok	7.54624e-12	1.4601e-09	TRUE	TRUE
0	10	Liver	肝功能	AST	AST	mol-HOMA-IR	log	705	255	450	290	415	0.360078	0.0360256	0.289347	0.430809	9.99507	700	4.44917e-22	0.038307	0.284868	0.435288	7.60531e-20	0.131403	0.00744001	0.123963	0.124892	0.353401	1.46398	0.40528	3.0129	0.350994	0.311847	0.0349583	ok	1.45609e-21	2.48901e-19	TRUE	TRUE
0	11	Liver	肝功能	AST/ALT	AST_ALT_Ratio	HOMA-IR	log	705	255	450	290	415	-0.279451	0.0344952	-0.347178	-0.211725	-8.10116	700	2.42252e-15	0.0362459	-0.350615	-0.208288	4.33103e-14	0.186131	0.109827	0.0763045	0.0857187	-0.292778	1.46365	0.611629	-0.120663	0.291867	-0.133353	0.0314174	ok	5.6265e-15	9.44951e-14	TRUE	TRUE
0	11	Liver	肝功能	AST/ALT	AST_ALT_Ratio	met-HOMA-IR	log	705	255	450	290	415	-0.258933	0.0348598	-0.327376	-0.190491	-7.42785	700	3.2206e-13	0.0354653	-0.328564	-0.189302	7.78163e-13	0.174863	0.109827	0.0650361	0.07306	-0.270296	1.46475	0.291475	-0.120663	0.291867	-0.259282	0.0342641	ok	6.4412e-13	1.55633e-12	TRUE	TRUE
0	11	Liver	肝功能	AST/ALT	AST_ALT_Ratio	prot-HOMA-IR	log	705	255	450	290	415	-0.204314	0.0363042	-0.275592	-0.133035	-5.62782	700	2.64122e-08	0.034676	-0.272395	-0.136232	5.92526e-09	0.14836	0.109827	0.0385335	0.0432876	-0.208057	1.46382	0.183688	-0.120663	0.291867	-0.32464	0.0285331	ok	3.80336e-08	9.92137e-09	TRUE	TRUE
0	11	Liver	肝功能	AST/ALT	AST_ALT_Ratio	mol-HOMA-IR	log	705	255	450	290	415	-0.268317	0.0350319	-0.337097	-0.199537	-7.65922	700	6.23823e-14	0.0353687	-0.337758	-0.198875	1.05135e-13	0.178659	0.109827	0.0688326	0.0773249	-0.278074	1.46398	0.40528	-0.120663	0.291867	-0.193232	0.0349583	ok	1.28329e-13	2.22639e-13	TRUE	TRUE
0	12	Kidney	肾功能	UACR	UMACRR	HOMA-IR	log	705	255	450	290	415	0.247107	0.0369196	0.17462	0.319593	6.69311	700	4.48066e-11	0.0372947	0.173884	0.32033	6.8931e-11	0.0677137	0.00805038	0.0596633	0.0601475	0.24525	1.46365	0.611629	0.343026	1.11177	0.449171	0.0314174	ok	8.27199e-11	1.30606e-10	TRUE	TRUE
0	12	Kidney	肾功能	UACR	UMACRR	met-HOMA-IR	log	705	255	450	290	415	0.284793	0.0366743	0.212788	0.356798	7.76546	700	2.89563e-14	0.034478	0.2171	0.352486	7.26546e-16	0.0867256	0.00805038	0.0786752	0.0793137	0.281627	1.46475	0.291475	0.343026	1.11177	1.08629	0.0342641	ok	6.13193e-14	1.80384e-15	TRUE	TRUE
0	12	Kidney	肾功能	UACR	UMACRR	prot-HOMA-IR	log	705	255	450	290	415	0.218598	0.0382998	0.143402	0.293794	5.70754	700	1.69307e-08	0.0390794	0.141871	0.295325	3.19005e-08	0.0521602	0.00805038	0.0441098	0.0444678	0.210874	1.46382	0.183688	0.343026	1.11177	1.32306	0.0285331	ok	2.5396e-08	4.78507e-08	TRUE	TRUE
0	12	Kidney	肾功能	UACR	UMACRR	mol-HOMA-IR	log	705	255	450	290	415	0.292906	0.0368726	0.220511	0.3653	7.94372	700	7.83751e-15	0.0348424	0.224497	0.361314	2.35715e-16	0.0900768	0.00805038	0.0820265	0.0826922	0.287562	1.46398	0.40528	0.343026	1.11177	0.803504	0.0349583	ok	1.76344e-14	6.28573e-16	TRUE	TRUE
0	13	Kidney	肾功能	eGFR	EGFR	HOMA-IR	log	705	255	450	290	415	-0.0611665	0.0338425	-0.127611	0.00527836	-1.80739	700	0.0711307	0.0339278	-0.127779	0.00544585	0.0718424	0.216642	0.212986	0.00365566	0.00464498	-0.0681541	1.46365	0.611629	4.55892	0.193872	-0.0193884	0.0314174	ok	0.0812922	0.0821056	FALSE	FALSE
0	13	Kidney	肾功能	eGFR	EGFR	met-HOMA-IR	log	705	255	450	290	415	-0.0124776	0.0340417	-0.0793136	0.0543585	-0.366538	700	0.714075	0.0347443	-0.0806931	0.0557379	0.719609	0.213138	0.212986	0.000151021	0.000191892	-0.0138525	1.46475	0.291475	4.55892	0.193872	-0.00829936	0.0342641	ok	0.750376	0.750897	FALSE	FALSE
0	13	Kidney	肾功能	eGFR	EGFR	prot-HOMA-IR	log	705	255	450	290	415	0.00732955	0.0348985	-0.0611887	0.0758478	0.210025	700	0.833709	0.0350951	-0.0615748	0.0762339	0.834628	0.213036	0.212986	4.95904e-05	6.30109e-05	0.00793794	1.46382	0.183688	4.55892	0.193872	0.00773592	0.0285331	ok	0.85753	0.858474	FALSE	FALSE
0	13	Kidney	肾功能	eGFR	EGFR	mol-HOMA-IR	log	705	255	450	290	415	-0.00619447	0.0342912	-0.0735204	0.0611314	-0.180643	700	0.8567	0.034475	-0.0738812	0.0614923	0.857456	0.213023	0.212986	3.66866e-05	4.66149e-05	-0.00682751	1.46398	0.40528	4.55892	0.193872	-0.00296323	0.0349583	ok	0.868766	0.869533	FALSE	FALSE
0	14	Inflammation	炎症	hsCRP	HSCRP	HOMA-IR	log	641	233	408	242	399	0.242698	0.0389327	0.166245	0.31915	6.23377	636	8.29515e-10	0.0384793	0.167136	0.318259	5.31934e-10	0.0632563	0.0060208	0.0572355	0.0575822	0.239963	1.47477	0.609899	0.454679	1.07673	0.428466	0.0344356	ok	1.38895e-09	9.82031e-10	TRUE	TRUE
0	14	Inflammation	炎症	hsCRP	HSCRP	met-HOMA-IR	log	641	233	408	242	399	0.348537	0.0376528	0.274598	0.422476	9.25662	636	3.18171e-19	0.0353962	0.27903	0.418045	2.1831e-21	0.124035	0.0060208	0.118014	0.118729	0.344571	1.4718	0.291621	0.454679	1.07673	1.28688	0.0378	ok	8.48457e-19	7.85915e-21	TRUE	TRUE
0	14	Inflammation	炎症	hsCRP	HSCRP	prot-HOMA-IR	log	641	233	408	242	399	0.324376	0.0389949	0.247802	0.40095	8.31843	636	5.43129e-16	0.0399913	0.245845	0.402907	2.58827e-15	0.103553	0.0060208	0.0975325	0.0981233	0.313246	1.46216	0.184227	0.454679	1.07673	1.89585	0.0315686	ok	1.30351e-15	6.01148e-15	TRUE	TRUE
0	14	Inflammation	炎症	hsCRP	HSCRP	mol-HOMA-IR	log	641	233	408	242	399	0.378664	0.0374643	0.305095	0.452232	10.1073	636	2.25528e-22	0.0342863	0.311336	0.445992	4.59874e-26	0.143583	0.0060208	0.137563	0.138396	0.372016	1.47006	0.405368	0.454679	1.07673	1.0058	0.0386788	ok	8.11902e-22	2.547e-25	TRUE	TRUE
0	15	Inflammation	炎症	WBC	WBC	HOMA-IR	log	705	255	450	290	415	0.24177	0.0361655	0.170764	0.312776	6.68509	700	4.71732e-11	0.0392231	0.164761	0.318779	1.19783e-09	0.105406	0.0482918	0.0571141	0.0600122	0.244974	1.46365	0.611629	1.81638	0.252048	0.0996318	0.0314174	ok	8.28407e-11	2.10351e-09	TRUE	TRUE
0	15	Inflammation	炎症	WBC	WBC	met-HOMA-IR	log	705	255	450	290	415	0.281678	0.0358924	0.211209	0.352148	7.84786	700	1.58734e-14	0.037363	0.208321	0.355035	1.47173e-13	0.125256	0.0482918	0.0769637	0.080869	0.284375	1.46475	0.291475	1.81638	0.252048	0.243577	0.0342641	ok	3.4633e-14	3.02756e-13	TRUE	TRUE
0	15	Inflammation	炎症	WBC	WBC	prot-HOMA-IR	log	705	255	450	290	415	0.255597	0.0371421	0.182674	0.328521	6.88161	700	1.31574e-11	0.0374153	0.182138	0.329057	1.82918e-11	0.108597	0.0482918	0.0603054	0.0633654	0.251725	1.46382	0.183688	1.81638	0.252048	0.350719	0.0285331	ok	2.49299e-11	3.55948e-11	TRUE	TRUE
0	15	Inflammation	炎症	WBC	WBC	mol-HOMA-IR	log	705	255	450	290	415	0.302898	0.0359299	0.232355	0.373441	8.43025	700	1.96207e-16	0.0369487	0.230354	0.375441	1.16764e-15	0.13601	0.0482918	0.0877185	0.0921695	0.303594	1.46398	0.40528	1.81638	0.252048	0.188376	0.0349583	ok	4.87135e-16	2.80234e-15	TRUE	TRUE
0	16	Blood pressure	血压	SBP	SBP	HOMA-IR	log	705	255	450	290	415	0.212525	0.0355169	0.142792	0.282257	5.98376	700	3.48e-09	0.0362423	0.141368	0.283681	6.96435e-09	0.137206	0.0930736	0.0441323	0.0486614	0.220593	1.46365	0.611629	4.82172	0.11259	0.039122	0.0314174	ok	5.56799e-09	1.13962e-08	TRUE	TRUE
0	16	Blood pressure	血压	SBP	SBP	met-HOMA-IR	log	705	255	450	290	415	0.183711	0.035881	0.113264	0.254158	5.12001	700	3.95276e-07	0.0373655	0.110349	0.257073	1.09809e-06	0.125811	0.0930736	0.0327378	0.0360975	0.189993	1.46475	0.291475	4.82172	0.11259	0.0709634	0.0342641	ok	5.36979e-07	1.49175e-06	TRUE	TRUE
0	16	Blood pressure	血压	SBP	SBP	prot-HOMA-IR	log	705	255	450	290	415	0.177321	0.0368597	0.104952	0.24969	4.81069	700	1.8429e-06	0.0384594	0.101811	0.252831	4.77296e-06	0.122098	0.0930736	0.0290244	0.0320031	0.178894	1.46382	0.183688	4.82172	0.11259	0.108687	0.0285331	ok	2.4572e-06	6.36395e-06	TRUE	TRUE
0	16	Blood pressure	血压	SBP	SBP	mol-HOMA-IR	log	705	255	450	290	415	0.200784	0.0360211	0.130061	0.271506	5.57406	700	3.55414e-08	0.0372658	0.127618	0.27395	9.74857e-08	0.131618	0.0930736	0.0385439	0.0424995	0.206154	1.46398	0.40528	4.82172	0.11259	0.0557794	0.0349583	ok	4.92111e-08	1.40379e-07	TRUE	TRUE
0	17	Blood pressure	血压	DBP	DBP	HOMA-IR	log	705	255	450	290	415	0.244392	0.036544	0.172643	0.316141	6.6876	700	4.64196e-11	0.0406602	0.164561	0.324222	2.97423e-09	0.0865861	0.0282267	0.0583594	0.0600545	0.24506	1.46365	0.611629	4.35271	0.119936	0.0479233	0.0314174	ok	8.28407e-11	5.09869e-09	TRUE	TRUE
0	17	Blood pressure	血压	DBP	DBP	met-HOMA-IR	log	705	255	450	290	415	0.21207	0.0369718	0.139481	0.284658	5.73599	700	1.44279e-08	0.03922	0.135067	0.289072	8.79252e-08	0.0718518	0.0282267	0.043625	0.0448922	0.211878	1.46475	0.291475	4.35271	0.119936	0.0872623	0.0342641	ok	2.21023e-08	1.29196e-07	TRUE	TRUE
0	17	Blood pressure	血压	DBP	DBP	prot-HOMA-IR	log	705	255	450	290	415	0.21865	0.0378896	0.144259	0.293041	5.77072	700	1.1857e-08	0.0414958	0.137179	0.300121	1.82631e-07	0.0723576	0.0282267	0.0441308	0.0454127	0.213103	1.46382	0.183688	4.35271	0.119936	0.142764	0.0285331	ok	1.85588e-08	2.52874e-07	TRUE	TRUE
0	17	Blood pressure	血压	DBP	DBP	mol-HOMA-IR	log	705	255	450	290	415	0.236381	0.037043	0.163652	0.309109	6.38126	700	3.19452e-10	0.0406567	0.156557	0.316204	9.26823e-09	0.0816491	0.0282267	0.0534223	0.0549741	0.234466	1.46398	0.40528	4.35271	0.119936	0.069953	0.0349583	ok	5.47632e-10	1.48292e-08	TRUE	TRUE
domain	domain_zh	phenotype	source_field
Obesity	肥胖	BMI	BMI
Obesity	肥胖	WACC	WACC
Glycemia	血糖	PBG	PBG
Glycemia	血糖	HbA1c	HBA1C
Lipids	血脂	TG	TG
Lipids	血脂	HDL-C	HDLC
Lipids	血脂	TG/HDL-C	TG_HDLC_Ratio
Lipids	血脂	TC	TC
Lipids	血脂	FFA	FFA
Liver	肝功能	ALT	ALT
Liver	肝功能	AST	AST
Liver	肝功能	AST/ALT	AST_ALT_Ratio
Kidney	肾功能	UACR	UMACRR
Kidney	肾功能	eGFR	EGFR
Inflammation	炎症	hsCRP	HSCRP
Inflammation	炎症	WBC	WBC
Blood pressure	血压	SBP	SBP
Blood pressure	血压	DBP	DBP

### Sheet: E
Week	clock	label	measure_type	unit	exposure	n	beta_raw_per_SD_log_score	SE_raw	CI95_lower_raw	CI95_upper_raw	beta_standardized	SE_standardized	CI95_lower_standardized	CI95_upper_standardized	beta_raw_per_log_score	p	SE_HC3_raw	CI95_lower_HC3_raw	CI95_upper_HC3_raw	p_HC3	df_resid	outcome_mean	outcome_SD	score_log_mean	score_log_SD	partial_r	partial_R2	model_R2	incremental_R2	design_condition_number	max_leverage	residual_equivalence_max_error	q_BH	q_BH_HC3	significant_q005	significant_HC3_q005
0	Horvathv1	Horvath v1	age	years	HOMA-IR	705	0.21024	0.160129	-0.104154	0.524634	0.0226763	0.0172714	-0.011234	0.0565866	0.343738	0.189635	0.14934	-0.082972	0.503452	0.159639	695	61.4498	9.27135	1.46365	0.611629	0.0497411	0.00247418	0.797997	0.000501032	3.38504	0.0655629	2.44249e-15	0.311552	0.305397	FALSE	FALSE
0	Horvathv1	Horvath v1	age	years	met-HOMA-IR	705	0.19627	0.161347	-0.120516	0.513055	0.0211695	0.0174027	-0.0129987	0.0553377	0.673368	0.224228	0.163452	-0.12465	0.517189	0.230247	695	61.4498	9.27135	1.46475	0.291475	0.0460934	0.0021246	0.797926	0.000430241	3.40191	0.0627589	5.30131e-15	0.344842	0.354443	FALSE	FALSE
0	Horvathv1	Horvath v1	age	years	prot-HOMA-IR	705	0.0351126	0.165657	-0.290135	0.360361	0.00378721	0.0178676	-0.0312937	0.0388682	0.191153	0.832201	0.173436	-0.305409	0.375634	0.839622	695	61.4498	9.27135	1.46382	0.183688	0.00803983	6.46389e-05	0.797509	1.30897e-05	3.41244	0.0640402	5.44009e-15	0.848075	0.859148	FALSE	FALSE
0	Horvathv1	Horvath v1	age	years	mol-HOMA-IR	705	0.161062	0.162448	-0.157885	0.480009	0.017372	0.0175215	-0.0170293	0.0517734	0.39741	0.3218	0.165862	-0.164588	0.486713	0.331855	695	61.4498	9.27135	1.46398	0.40528	0.0375821	0.00141242	0.797782	0.00028602	3.40184	0.0626405	8.4488e-14	0.413998	0.415908	FALSE	FALSE
0	Hannum	Hannum	age	years	HOMA-IR	705	0.325516	0.14672	0.0374486	0.613584	0.0349162	0.0157378	0.00401689	0.0658154	0.532212	0.0268348	0.148722	0.033519	0.617514	0.028946	695	58.5351	9.3228	1.46365	0.611629	0.0838607	0.00703261	0.832277	0.00118788	3.38504	0.0655629	1.66533e-15	0.0694548	0.0807786	FALSE	FALSE
0	Hannum	Hannum	age	years	met-HOMA-IR	705	0.351181	0.147733	0.0611239	0.641238	0.037669	0.0158464	0.0065564	0.0687817	1.20484	0.0177177	0.160875	0.0353214	0.66704	0.029374	695	58.5351	9.3228	1.46475	0.291475	0.0898053	0.00806499	0.832452	0.00136226	3.40191	0.0627589	1.94289e-15	0.0519719	0.0807786	FALSE	FALSE
0	Hannum	Hannum	age	years	prot-HOMA-IR	705	0.029156	0.152134	-0.269541	0.327853	0.00312739	0.0163185	-0.0289121	0.0351669	0.158726	0.848075	0.164285	-0.293399	0.351711	0.85919	695	58.5351	9.3228	1.46382	0.183688	0.00726938	5.28439e-05	0.831098	8.92591e-06	3.41244	0.0640402	5.21805e-15	0.848075	0.85919	FALSE	FALSE
0	Hannum	Hannum	age	years	mol-HOMA-IR	705	0.279186	0.148915	-0.0131917	0.571564	0.0299466	0.0159733	-0.00141499	0.0613082	0.688873	0.0612396	0.162789	-0.0404315	0.598804	0.0867881	695	58.5351	9.3228	1.46398	0.40528	0.070936	0.00503192	0.831939	0.000849945	3.40184	0.0626405	2.85882e-14	0.134727	0.190934	FALSE	FALSE
0	Horvathv2	Horvath v2	age	years	HOMA-IR	705	0.217603	0.134681	-0.0468286	0.482034	0.021423	0.0132594	-0.00461028	0.0474562	0.355775	0.106617	0.142313	-0.0618128	0.497018	0.12671	695	55.2464	10.1574	1.46365	0.611629	0.0611716	0.00374197	0.880944	0.000447178	3.38504	0.0655629	4.51028e-15	0.223387	0.25956	FALSE	FALSE
0	Horvathv2	Horvath v2	age	years	met-HOMA-IR	705	0.127543	0.13585	-0.139183	0.394269	0.0125566	0.0133745	-0.0137026	0.0388158	0.437578	0.348135	0.1382	-0.143797	0.398882	0.356387	695	55.2464	10.1574	1.46475	0.291475	0.03559	0.00126665	0.880648	0.000151369	3.40191	0.0627589	5.4956e-15	0.413998	0.423811	FALSE	FALSE
0	Horvathv2	Horvath v2	age	years	prot-HOMA-IR	705	-0.119229	0.139351	-0.392828	0.154369	-0.0117381	0.0137191	-0.038674	0.0151977	-0.649086	0.39251	0.14521	-0.404332	0.165874	0.411881	695	55.2464	10.1574	1.46382	0.183688	-0.0324379	0.00105222	0.880622	0.000125744	3.41244	0.0640402	8.32667e-16	0.454485	0.464686	FALSE	FALSE
0	Horvathv2	Horvath v2	age	years	mol-HOMA-IR	705	0.056022	0.136799	-0.212566	0.32461	0.00551537	0.0134678	-0.0209272	0.0319579	0.13823	0.682283	0.141035	-0.220884	0.332928	0.691327	695	55.2464	10.1574	1.46398	0.40528	0.0155321	0.000241248	0.880525	2.88299e-05	3.40184	0.0626405	1.66978e-13	0.714773	0.724248	FALSE	FALSE
0	PCHorvath1	PC Horvath1	age	years	HOMA-IR	705	0.166262	0.140021	-0.108653	0.441176	0.0213027	0.0179405	-0.0139214	0.0565268	0.271834	0.235473	0.139464	-0.10756	0.440083	0.23361	695	58.6325	7.80472	1.46365	0.611629	0.0449953	0.00202458	0.782041	0.000442171	3.38504	0.0655629	6.27276e-15	0.34536	0.354443	FALSE	FALSE
0	PCHorvath1	PC Horvath1	age	years	met-HOMA-IR	705	0.185195	0.141029	-0.0916987	0.462089	0.0237286	0.0180697	-0.0117491	0.0592064	0.635373	0.189559	0.147482	-0.104368	0.474759	0.209641	695	58.6325	7.80472	1.46475	0.291475	0.0497497	0.00247504	0.782139	0.000540552	3.40191	0.0627589	3.08087e-15	0.311552	0.341637	FALSE	FALSE
0	PCHorvath1	PC Horvath1	age	years	prot-HOMA-IR	705	0.202247	0.144623	-0.0817042	0.486197	0.0259134	0.0185302	-0.0104686	0.0622953	1.10103	0.162428	0.15498	-0.102039	0.506532	0.192331	695	58.6325	7.80472	1.46382	0.183688	0.0529713	0.00280596	0.782211	0.000612825	3.41244	0.0640402	1.80411e-15	0.297784	0.338503	FALSE	FALSE
0	PCHorvath1	PC Horvath1	age	years	mol-HOMA-IR	705	0.209427	0.141894	-0.069166	0.48802	0.0268334	0.0181806	-0.00886208	0.0625289	0.516747	0.140414	0.151385	-0.0877989	0.506653	0.166983	695	58.6325	7.80472	1.46398	0.40528	0.0558979	0.00312458	0.782281	0.000682412	3.40184	0.0626405	4.38816e-14	0.268618	0.306136	FALSE	FALSE
0	AltumAge	AltumAge	age	years	HOMA-IR	705	0.263056	0.32917	-0.383232	0.909343	0.0144391	0.0180682	-0.0210356	0.0499139	0.43009	0.424478	0.312582	-0.350662	0.876773	0.400325	695	66.4917	18.2182	1.46365	0.611629	0.0302995	0.000918058	0.778928	0.000203144	3.38504	0.0655629	6.60583e-15	0.477682	0.463534	FALSE	FALSE
0	AltumAge	AltumAge	age	years	met-HOMA-IR	705	-0.161515	0.331711	-0.812792	0.489762	-0.00886557	0.0182077	-0.0446142	0.0268831	-0.55413	0.626473	0.333208	-0.815729	0.4927	0.628023	695	66.4917	18.2182	1.46475	0.291475	-0.0184665	0.000341013	0.7788	7.54579e-05	3.40191	0.0627589	4.32987e-15	0.672312	0.673975	FALSE	FALSE
0	AltumAge	AltumAge	age	years	prot-HOMA-IR	705	-0.38946	0.339959	-1.05693	0.278009	-0.0213775	0.0186604	-0.058015	0.0152599	-2.12023	0.252351	0.342816	-1.06254	0.283618	0.256322	695	66.4917	18.2182	1.46382	0.183688	-0.0434145	0.00188482	0.779141	0.000417064	3.41244	0.0640402	1.66533e-16	0.346982	0.356385	FALSE	FALSE
0	AltumAge	AltumAge	age	years	mol-HOMA-IR	705	-0.261133	0.333766	-0.916443	0.394178	-0.0143336	0.0183204	-0.0503036	0.0216364	-0.644327	0.434256	0.329872	-0.908799	0.386534	0.428854	695	66.4917	18.2182	1.46398	0.40528	-0.0296644	0.000879977	0.778919	0.000194717	3.40184	0.0626405	9.10383e-14	0.477682	0.47174	FALSE	FALSE
0	PhenoAge	PhenoAge	age	years	HOMA-IR	705	0.268388	0.173918	-0.0730798	0.609856	0.0268441	0.0173952	-0.0073094	0.0609975	0.438809	0.123241	0.176948	-0.0790276	0.615804	0.12978	695	46.8666	9.99805	1.46365	0.611629	0.0584364	0.00341481	0.795089	0.00070213	3.38504	0.0655629	1.97065e-15	0.246481	0.25956	FALSE	FALSE
0	PhenoAge	PhenoAge	age	years	met-HOMA-IR	705	0.382491	0.174909	0.0390763	0.725905	0.0382565	0.0174944	0.00390839	0.0726046	1.31226	0.0290904	0.178728	0.0315799	0.733401	0.0326961	695	46.8666	9.99805	1.46475	0.291475	0.0826658	0.00683364	0.795792	0.00140509	3.40191	0.0627589	2.10942e-15	0.0711098	0.0820085	FALSE	FALSE
0	PhenoAge	PhenoAge	age	years	prot-HOMA-IR	705	0.235234	0.179792	-0.117766	0.588234	0.023528	0.0179827	-0.0117789	0.0588349	1.28062	0.19118	0.186431	-0.130801	0.60127	0.207452	695	46.8666	9.99805	1.46382	0.183688	0.0495683	0.00245702	0.794892	0.000505196	3.41244	0.0640402	7.49401e-16	0.311552	0.341637	FALSE	FALSE
0	PhenoAge	PhenoAge	age	years	mol-HOMA-IR	705	0.371149	0.176083	0.0254313	0.716868	0.0371222	0.0176117	0.00254363	0.0717007	0.915786	0.0354048	0.182498	0.0128367	0.729462	0.042359	695	46.8666	9.99805	1.46398	0.40528	0.0796995	0.00635201	0.795693	0.00130606	3.40184	0.0626405	2.87548e-14	0.0819901	0.0980944	FALSE	FALSE
0	GrimAgeV1	GrimAge v1	age	years	HOMA-IR	705	0.144437	0.119522	-0.0902301	0.379104	0.0174269	0.0144208	-0.0108867	0.0457405	0.236151	0.227283	0.127907	-0.106694	0.395567	0.259189	695	52.7289	8.28814	1.46365	0.611629	0.0457913	0.00209684	0.859173	0.000295912	3.38504	0.0655629	5.38458e-15	0.344842	0.356385	FALSE	FALSE
0	GrimAgeV1	GrimAge v1	age	years	met-HOMA-IR	705	0.358589	0.119766	0.123442	0.593736	0.0432654	0.0144503	0.0148939	0.0716368	1.23026	0.00285049	0.122002	0.119052	0.598126	0.00339972	695	52.7289	8.28814	1.46475	0.291475	0.112846	0.0127343	0.860674	0.0017971	3.40191	0.0627589	1.38778e-15	0.00964782	0.0120661	TRUE	TRUE
0	GrimAgeV1	GrimAge v1	age	years	prot-HOMA-IR	705	0.31705	0.123042	0.0754712	0.558629	0.0382535	0.0148456	0.00910593	0.067401	1.72602	0.0101783	0.126706	0.0682785	0.565822	0.012569	695	52.7289	8.28814	1.46382	0.183688	0.0972785	0.00946311	0.860213	0.00133546	3.41244	0.0640402	2.77556e-17	0.0319888	0.0395026	TRUE	TRUE
0	GrimAgeV1	GrimAge v1	age	years	mol-HOMA-IR	705	0.380422	0.120454	0.143924	0.616919	0.0458995	0.0145333	0.0173651	0.074434	0.938664	0.00165602	0.123925	0.13711	0.623733	0.00222556	695	52.7289	8.28814	1.46398	0.40528	0.118948	0.0141486	0.860874	0.00199669	3.40184	0.0626405	2.4647e-14	0.00662407	0.00890224	TRUE	TRUE
0	GrimAgeV2	GrimAge v2	age	years	HOMA-IR	705	0.288571	0.126481	0.0402399	0.536902	0.0359983	0.0157781	0.0050198	0.0669768	0.471806	0.0228185	0.1355	0.0225329	0.554609	0.0335489	695	59.4832	8.01623	1.46365	0.611629	0.0862212	0.00743409	0.831416	0.00126266	3.38504	0.0655629	1.22125e-15	0.062751	0.0820085	FALSE	FALSE
0	GrimAgeV2	GrimAge v2	age	years	met-HOMA-IR	705	0.542208	0.126232	0.294365	0.79005	0.0676388	0.0157471	0.0367211	0.0985564	1.86022	1.99298e-05	0.128341	0.290224	0.794191	2.7111e-05	695	59.4832	8.01623	1.46475	0.291475	0.16081	0.0258598	0.834545	0.00439221	3.40191	0.0627589	3.66374e-15	0.000146152	0.000198814	TRUE	TRUE
0	GrimAgeV2	GrimAge v2	age	years	prot-HOMA-IR	705	0.471155	0.129955	0.216004	0.726307	0.0587752	0.0162115	0.0269458	0.0906046	2.56498	0.000309448	0.134933	0.20623	0.736081	0.000510192	695	59.4832	8.01623	1.46382	0.183688	0.136242	0.0185618	0.833306	0.00315266	3.41244	0.0640402	1.11022e-15	0.00151286	0.00249427	TRUE	TRUE
0	GrimAgeV2	GrimAge v2	age	years	mol-HOMA-IR	705	0.572821	0.126877	0.323713	0.821929	0.0714577	0.0158275	0.0403823	0.102533	1.4134	7.44374e-06	0.131224	0.315178	0.830464	1.46311e-05	695	59.4832	8.01623	1.46398	0.40528	0.168798	0.0284928	0.834993	0.00483941	3.40184	0.0626405	2.42029e-14	6.55049e-05	0.000160942	TRUE	TRUE
0	DunedinPoAm38	DunedinPoAm38	pace	biological years per chronological year	HOMA-IR	705	0.00706562	0.00225781	0.00263267	0.0114986	0.0974367	0.0311358	0.0363052	0.158568	0.0115521	0.00182484	0.0024162	0.0023217	0.0118095	0.00356499	695	1.12373	0.072515	1.46365	0.611629	0.117878	0.0138952	0.343515	0.00925051	3.38504	0.0655629	8.45678e-18	0.00669107	0.0120661	TRUE	TRUE
0	DunedinPoAm38	DunedinPoAm38	pace	biological years per chronological year	met-HOMA-IR	705	0.00784953	0.00227112	0.00339046	0.0123086	0.108247	0.0313193	0.0467553	0.169739	0.0269304	0.000581089	0.00237736	0.00318186	0.0125172	0.00100987	695	1.12373	0.072515	1.46475	0.291475	0.12999	0.0168975	0.345514	0.0112493	3.40191	0.0627589	5.0307e-17	0.00255679	0.00444342	TRUE	TRUE
0	DunedinPoAm38	DunedinPoAm38	pace	biological years per chronological year	prot-HOMA-IR	705	0.0086266	0.00232642	0.00405896	0.0131943	0.118963	0.0320819	0.055974	0.181952	0.0469633	0.000225459	0.00238642	0.00394114	0.0133121	0.000322211	695	1.12373	0.072515	1.46382	0.183688	0.139285	0.0194004	0.34718	0.0129156	3.41244	0.0640402	5.96311e-19	0.00124003	0.00177216	TRUE	TRUE
0	DunedinPoAm38	DunedinPoAm38	pace	biological years per chronological year	mol-HOMA-IR	705	0.00893083	0.00228033	0.00445366	0.013408	0.123158	0.0314464	0.0614171	0.1849	0.0220362	9.87246e-05	0.00241337	0.00419246	0.0136692	0.000232134	695	1.12373	0.072515	1.46398	0.40528	0.146947	0.0215934	0.34864	0.0143755	3.40184	0.0626405	6.76542e-17	0.000620555	0.00145913	TRUE	TRUE
0	DunedinPACE	DunedinPACE	pace	biological years per chronological year	HOMA-IR	705	0.0158457	0.0034115	0.00914759	0.0225438	0.162843	0.0350594	0.0940083	0.231678	0.0259073	4.07191e-06	0.00368193	0.00861664	0.0230747	1.92139e-05	695	1.14665	0.0973062	1.46365	0.611629	0.173514	0.0301072	0.167633	0.0258381	3.38504	0.0655629	1.04083e-17	4.4791e-05	0.000169082	TRUE	TRUE
0	DunedinPACE	DunedinPACE	pace	biological years per chronological year	met-HOMA-IR	705	0.0229964	0.003379	0.0163621	0.0296306	0.23633	0.0347254	0.16815	0.304509	0.0788966	2.17443e-11	0.0035935	0.0159409	0.0300518	2.86701e-10	695	1.14665	0.0973062	1.46475	0.291475	0.249959	0.0624795	0.195415	0.0536202	3.40191	0.0627589	6.59195e-17	4.78375e-10	6.30742e-09	TRUE	TRUE
0	DunedinPACE	DunedinPACE	pace	biological years per chronological year	prot-HOMA-IR	705	0.0213208	0.00348675	0.014475	0.0281666	0.219111	0.0358327	0.148757	0.289464	0.116071	1.61216e-09	0.0035423	0.0143659	0.0282757	2.84172e-09	695	1.14665	0.0973062	1.46382	0.183688	0.22595	0.0510533	0.185609	0.0438142	3.41244	0.0640402	1.38778e-17	2.3645e-08	4.16786e-08	TRUE	TRUE
0	DunedinPACE	DunedinPACE	pace	biological years per chronological year	mol-HOMA-IR	705	0.0248836	0.00338313	0.0182412	0.031526	0.255724	0.0347679	0.187462	0.323987	0.0613985	5.38518e-13	0.00345394	0.0181022	0.031665	1.52111e-12	695	1.14665	0.0973062	1.46398	0.40528	0.268735	0.0722184	0.203773	0.0619782	3.40184	0.0626405	1.31839e-16	2.36948e-11	6.69289e-11	TRUE	TRUE
0	DNAmTL	DNAmTL	telomere_length	estimated kilobases	HOMA-IR	705	-0.0054471	0.00572516	-0.0166878	0.00579358	-0.0218376	0.0229523	-0.0669017	0.0232266	-0.00890588	0.341716	0.00563527	-0.0165113	0.00561709	0.334076	695	6.70423	0.249437	1.46365	0.611629	-0.0360664	0.00130078	0.643255	0.000464653	3.38504	0.0655629	5.93969e-15	0.413998	0.415908	FALSE	FALSE
0	DNAmTL	DNAmTL	telomere_length	estimated kilobases	met-HOMA-IR	705	-0.00635966	0.0057664	-0.0176813	0.00496199	-0.0254961	0.0231176	-0.0708848	0.0198927	-0.0218189	0.27046	0.00602535	-0.0181897	0.00547041	0.291571	695	6.70423	0.249437	1.46475	0.291475	-0.0417982	0.00174709	0.643414	0.000624077	3.40191	0.0627589	2.38698e-14	0.360613	0.388761	FALSE	FALSE
0	DNAmTL	DNAmTL	telomere_length	estimated kilobases	prot-HOMA-IR	705	-0.00563402	0.00591565	-0.0172487	0.00598067	-0.0225869	0.023716	-0.0691506	0.0239767	-0.0306717	0.341229	0.00590413	-0.0172261	0.00595805	0.340289	695	6.70423	0.249437	1.46382	0.183688	-0.0361027	0.00130341	0.643256	0.00046559	3.41244	0.0640402	1.54321e-14	0.413998	0.415908	FALSE	FALSE
0	DNAmTL	DNAmTL	telomere_length	estimated kilobases	mol-HOMA-IR	705	-0.00675331	0.0058031	-0.018147	0.0046404	-0.0270742	0.0232648	-0.0727519	0.0186035	-0.0166633	0.244928	0.00595865	-0.0184524	0.00494581	0.257453	695	6.70423	0.249437	1.46398	0.40528	-0.0441003	0.00194483	0.643485	0.000694714	3.40184	0.0626405	1.08247e-15	0.346982	0.356385	FALSE	FALSE
clock	label	type	unit
Horvathv1	Horvath v1	age	years
Hannum	Hannum	age	years
Horvathv2	Horvath v2	age	years
PCHorvath1	PC Horvath1	age	years
AltumAge	AltumAge	age	years
PhenoAge	PhenoAge	age	years
GrimAgeV1	GrimAge v1	age	years
GrimAgeV2	GrimAge v2	age	years
DunedinPoAm38	DunedinPoAm38	pace	biological years per chronological year
DunedinPACE	DunedinPACE	pace	biological years per chronological year
DNAmTL	DNAmTL	telomere_length	estimated kilobases

### Sheet: F
score	analyte_id	n_models	n_selected	selection_frequency	mean_beta	abs_mean_beta	median_beta	sd_beta	n_positive	n_negative	sign_consistency	type	name	group	rank_abs_mean_beta	display_name	plot_rank
mol-HOMA-IR	MP0102	200	200	1	0.114621	0.114621	0.109532	0.0216361	200	0	1	MTB	L-Tyrosine	Amino Acids	1	L-Tyrosine	1
mol-HOMA-IR	MP0103	200	200	1	0.0722004	0.0722004	0.070826	0.0133197	200	0	1	MTB	L-Valine	Amino Acids	2	L-Valine	2
mol-HOMA-IR	MP0128	200	200	1	0.0701708	0.0701708	0.0697072	0.0102467	200	0	1	MTB	Oxoglutaric acid	Organic Acids	3	Oxoglutaric acid	3
mol-HOMA-IR	MS018	200	200	1	0.0519661	0.0519661	0.0482945	0.0120627	200	0	1	MTB	N-acetylated glycoproteins	NAGs	7	NAG	4
mol-HOMA-IR	PRG4	200	200	1	0.0482267	0.0482267	0.0472186	0.0117755	200	0	1	PRT	PRG4	Group enriched	8	PRG4	5
mol-HOMA-IR	MP0135	200	200	1	0.0430632	0.0430632	0.0436804	0.00862558	200	0	1	MTB	Pyroglutamic acid	Amino Acids	9	Pyroglutamate	6
mol-HOMA-IR	VTN	200	200	1	0.0368263	0.0368263	0.0363306	0.00961254	200	0	1	PRT	VTN	Tissue enriched	12	VTN	7
mol-HOMA-IR	MS003	200	200	1	0.0342748	0.0342748	0.0345152	0.00783213	200	0	1	MTB	Phenylalanine	Amino Acids	14	Phenylalanine	8
mol-HOMA-IR	MP0077	200	200	1	0.0330819	0.0330819	0.0332748	0.0073553	200	0	1	MTB	Hydroxypropionic acid	Organic Acids	15	Hydroxypropionic acid	9
mol-HOMA-IR	MP0098	200	200	1	0.027225	0.027225	0.027553	0.00690582	200	0	1	MTB	L-Proline	Amino Acids	18	L-Proline	10
mol-HOMA-IR	MP0035	200	200	1	0.0241355	0.0241355	0.0242389	0.00760135	200	0	1	MTB	Cholic acid	Bile Acids	20	Cholic acid	11
mol-HOMA-IR	METTL18	200	200	1	0.0236186	0.0236186	0.0225588	0.00685806	200	0	1	PRT	METTL18	Low tissue specificity	21	METTL18	12
mol-HOMA-IR	TAGLN	200	200	1	0.0230789	0.0230789	0.0224661	0.00651177	200	0	1	PRT	TAGLN	Tissue enhanced	22	TAGLN	13
mol-HOMA-IR	MP0038	200	200	1	-0.0246322	0.0246322	-0.024397	0.00731075	0	200	1	MTB	Citrulline	Amino Acids	19	Citrulline	14
mol-HOMA-IR	MP0085	200	200	1	-0.0318357	0.0318357	-0.0316624	0.00835206	0	200	1	MTB	L-Asparagine	Amino Acids	17	L-Asparagine	15
mol-HOMA-IR	MP0070	200	200	1	-0.032371	0.032371	-0.0323658	0.00727181	0	200	1	MTB	Guanidoacetic acid	Amino Acids	16	Guanidoacetic acid	16
mol-HOMA-IR	APOF	200	200	1	-0.0356068	0.0356068	-0.0351413	0.00798222	0	200	1	PRT	APOF	Tissue enriched	13	APOF	17
mol-HOMA-IR	MS020	200	200	1	-0.0381568	0.0381568	-0.0376543	0.00769226	0	200	1	MTB	Acetate	Organic Acids	11	Acetate	18
mol-HOMA-IR	MP0064	200	200	1	-0.0404969	0.0404969	-0.0406936	0.0077447	0	200	1	MTB	Glycine	Amino Acids	10	Glycine	19
mol-HOMA-IR	APOD	200	200	1	-0.0520862	0.0520862	-0.0510155	0.012727	0	200	1	PRT	APOD	Tissue enhanced	6	APOD	20
mol-HOMA-IR	MP0088	200	200	1	-0.0542597	0.0542597	-0.0510602	0.0121127	0	200	1	MTB	Glutamine	Amino Acids	5	Glutamine	21
mol-HOMA-IR	MP0019	200	200	1	-0.0653632	0.0653632	-0.0636048	0.01139	0	200	1	MTB	N-Acetylglycine	Amino Acids	4	N-Acetylglycine	22
analyte_id	display_name	type	n	mean	median	q1	q3	lower_whisker	upper_whisker	n_outliers
MP0102	L-Tyrosine	MTB	200	0.114621	0.109532	0.0997932	0.127043	0.0738783	0.166604	3
MP0103	L-Valine	MTB	200	0.0722004	0.070826	0.0621584	0.0794038	0.0462432	0.104938	3
MP0128	Oxoglutaric acid	MTB	200	0.0701708	0.0697072	0.0633291	0.0759319	0.0464059	0.0921891	5
MS018	NAG	MTB	200	0.0519661	0.0482945	0.042495	0.0619325	0.0326595	0.089509	0
PRG4	PRG4	PRT	200	0.0482267	0.0472186	0.0401115	0.055417	0.0265883	0.0766354	2
MP0135	Pyroglutamate	MTB	200	0.0430632	0.0436804	0.0370991	0.0475948	0.0218142	0.0586633	6
VTN	VTN	PRT	200	0.0368263	0.0363306	0.0293196	0.0433133	0.0127407	0.0581249	3
MS003	Phenylalanine	MTB	200	0.0342748	0.0345152	0.0299346	0.0395888	0.0186073	0.0526408	5
MP0077	Hydroxypropionic acid	MTB	200	0.0330819	0.0332748	0.0283557	0.0376709	0.0156168	0.0507808	4
MP0098	L-Proline	MTB	200	0.027225	0.027553	0.0225833	0.0316842	0.0093505	0.042697	2
MP0035	Cholic acid	MTB	200	0.0241355	0.0242389	0.0193255	0.0291195	0.00551842	0.0415516	5
METTL18	METTL18	PRT	200	0.0236186	0.0225588	0.0186231	0.0273394	0.00701338	0.0385957	5
TAGLN	TAGLN	PRT	200	0.0230789	0.0224661	0.0181158	0.0267644	0.0106542	0.0395209	3
MP0038	Citrulline	MTB	200	-0.0246322	-0.024397	-0.0292262	-0.0201607	-0.0415256	-0.00721132	3
MP0085	L-Asparagine	MTB	200	-0.0318357	-0.0316624	-0.0367228	-0.0264464	-0.0508092	-0.012768	5
MP0070	Guanidoacetic acid	MTB	200	-0.032371	-0.0323658	-0.0373735	-0.0277847	-0.0505144	-0.0171018	3
APOF	APOF	PRT	200	-0.0356068	-0.0351413	-0.0405168	-0.029559	-0.0552071	-0.0177786	1
MS020	Acetate	MTB	200	-0.0381568	-0.0376543	-0.0427694	-0.0329309	-0.0567148	-0.020398	2
MP0064	Glycine	MTB	200	-0.0404969	-0.0406936	-0.0454086	-0.0352419	-0.060551	-0.0210296	1
APOD	APOD	PRT	200	-0.0520862	-0.0510155	-0.0605268	-0.0430654	-0.0841911	-0.0263529	1
MP0088	Glutamine	MTB	200	-0.0542597	-0.0510602	-0.0607226	-0.0453708	-0.0832274	-0.0358424	5
MP0019	N-Acetylglycine	MTB	200	-0.0653632	-0.0636048	-0.072442	-0.0573461	-0.0947376	-0.0363957	2
score	analyte_id	repetition	fold	beta	plot_rank	display_name	type
mol-HOMA-IR	MP0102	1	1	0.0972823	1	L-Tyrosine	MTB
mol-HOMA-IR	MP0102	1	2	0.141289	1	L-Tyrosine	MTB
mol-HOMA-IR	MP0102	1	3	0.0926014	1	L-Tyrosine	MTB
mol-HOMA-IR	MP0102	1	4	0.0982263	1	L-Tyrosine	MTB
mol-HOMA-IR	MP0102	1	5	0.106541	1	L-Tyrosine	MTB
mol-HOMA-IR	MP0102	1	6	0.10079	1	L-Tyrosine	MTB
mol-HOMA-IR	MP0102	1	7	0.107323	1	L-Tyrosine	MTB
mol-HOMA-IR	MP0102	1	8	0.0850719	1	L-Tyrosine	MTB
mol-HOMA-IR	MP0102	1	9	0.124538	1	L-Tyrosine	MTB
mol-HOMA-IR	MP0102	1	10	0.133563	1	L-Tyrosine	MTB
mol-HOMA-IR	MP0102	2	1	0.124449	1	L-Tyrosine	MTB
mol-HOMA-IR	MP0102	2	2	0.0975867	1	L-Tyrosine	MTB
mol-HOMA-IR	MP0102	2	3	0.147523	1	L-Tyrosine	MTB
mol-HOMA-IR	MP0102	2	4	0.147544	1	L-Tyrosine	MTB
mol-HOMA-IR	MP0102	2	5	0.132768	1	L-Tyrosine	MTB
mol-HOMA-IR	MP0102	2	6	0.103481	1	L-Tyrosine	MTB
mol-HOMA-IR	MP0102	2	7	0.0914908	1	L-Tyrosine	MTB
mol-HOMA-IR	MP0102	2	8	0.104634	1	L-Tyrosine	MTB
mol-HOMA-IR	MP0102	2	9	0.107819	1	L-Tyrosine	MTB
mol-HOMA-IR	MP0102	2	10	0.108122	1	L-Tyrosine	MTB
mol-HOMA-IR	MP0102	3	1	0.100325	1	L-Tyrosine	MTB
mol-HOMA-IR	MP0102	3	2	0.100209	1	L-Tyrosine	MTB
mol-HOMA-IR	MP0102	3	3	0.120084	1	L-Tyrosine	MTB
mol-HOMA-IR	MP0102	3	4	0.108439	1	L-Tyrosine	MTB
mol-HOMA-IR	MP0102	3	5	0.149236	1	L-Tyrosine	MTB
mol-HOMA-IR	MP0102	3	6	0.150184	1	L-Tyrosine	MTB
mol-HOMA-IR	MP0102	3	7	0.131342	1	L-Tyrosine	MTB
mol-HOMA-IR	MP0102	3	8	0.091534	1	L-Tyrosine	MTB
mol-HOMA-IR	MP0102	3	9	0.103557	1	L-Tyrosine	MTB
mol-HOMA-IR	MP0102	3	10	0.0954291	1	L-Tyrosine	MTB
mol-HOMA-IR	MP0102	4	1	0.120185	1	L-Tyrosine	MTB
mol-HOMA-IR	MP0102	4	2	0.109065	1	L-Tyrosine	MTB
mol-HOMA-IR	MP0102	4	3	0.170074	1	L-Tyrosine	MTB
mol-HOMA-IR	MP0102	4	4	0.08965	1	L-Tyrosine	MTB
mol-HOMA-IR	MP0102	4	5	0.102634	1	L-Tyrosine	MTB
mol-HOMA-IR	MP0102	4	6	0.14826	1	L-Tyrosine	MTB
mol-HOMA-IR	MP0102	4	7	0.148536	1	L-Tyrosine	MTB
mol-HOMA-IR	MP0102	4	8	0.0966777	1	L-Tyrosine	MTB
mol-HOMA-IR	MP0102	4	9	0.0892388	1	L-Tyrosine	MTB
mol-HOMA-IR	MP0102	4	10	0.0912039	1	L-Tyrosine	MTB
mol-HOMA-IR	MP0102	5	1	0.0905962	1	L-Tyrosine	MTB
mol-HOMA-IR	MP0102	5	2	0.120091	1	L-Tyrosine	MTB
mol-HOMA-IR	MP0102	5	3	0.138029	1	L-Tyrosine	MTB
mol-HOMA-IR	MP0102	5	4	0.141386	1	L-Tyrosine	MTB
mol-HOMA-IR	MP0102	5	5	0.0952735	1	L-Tyrosine	MTB
mol-HOMA-IR	MP0102	5	6	0.0842831	1	L-Tyrosine	MTB
mol-HOMA-IR	MP0102	5	7	0.134247	1	L-Tyrosine	MTB
mol-HOMA-IR	MP0102	5	8	0.0859482	1	L-Tyrosine	MTB
mol-HOMA-IR	MP0102	5	9	0.109822	1	L-Tyrosine	MTB
mol-HOMA-IR	MP0102	5	10	0.0905887	1	L-Tyrosine	MTB
mol-HOMA-IR	MP0102	6	1	0.110945	1	L-Tyrosine	MTB
mol-HOMA-IR	MP0102	6	2	0.0926734	1	L-Tyrosine	MTB
mol-HOMA-IR	MP0102	6	3	0.104589	1	L-Tyrosine	MTB
mol-HOMA-IR	MP0102	6	4	0.0976148	1	L-Tyrosine	MTB
mol-HOMA-IR	MP0102	6	5	0.126886	1	L-Tyrosine	MTB
mol-HOMA-IR	MP0102	6	6	0.0935286	1	L-Tyrosine	MTB
mol-HOMA-IR	MP0102	6	7	0.153649	1	L-Tyrosine	MTB
mol-HOMA-IR	MP0102	6	8	0.116346	1	L-Tyrosine	MTB
mol-HOMA-IR	MP0102	6	9	0.104211	1	L-Tyrosine	MTB
mol-HOMA-IR	MP0102	6	10	0.11691	1	L-Tyrosine	MTB
mol-HOMA-IR	MP0102	7	1	0.133494	1	L-Tyrosine	MTB
mol-HOMA-IR	MP0102	7	2	0.135952	1	L-Tyrosine	MTB
mol-HOMA-IR	MP0102	7	3	0.138777	1	L-Tyrosine	MTB
mol-HOMA-IR	MP0102	7	4	0.0867259	1	L-Tyrosine	MTB
mol-HOMA-IR	MP0102	7	5	0.115874	1	L-Tyrosine	MTB
mol-HOMA-IR	MP0102	7	6	0.0895801	1	L-Tyrosine	MTB
mol-HOMA-IR	MP0102	7	7	0.106385	1	L-Tyrosine	MTB
mol-HOMA-IR	MP0102	7	8	0.0909059	1	L-Tyrosine	MTB
mol-HOMA-IR	MP0102	7	9	0.118112	1	L-Tyrosine	MTB
mol-HOMA-IR	MP0102	7	10	0.135575	1	L-Tyrosine	MTB
mol-HOMA-IR	MP0102	8	1	0.120599	1	L-Tyrosine	MTB
mol-HOMA-IR	MP0102	8	2	0.143059	1	L-Tyrosine	MTB
mol-HOMA-IR	MP0102	8	3	0.12069	1	L-Tyrosine	MTB
mol-HOMA-IR	MP0102	8	4	0.116201	1	L-Tyrosine	MTB
mol-HOMA-IR	MP0102	8	5	0.178376	1	L-Tyrosine	MTB
mol-HOMA-IR	MP0102	8	6	0.0954135	1	L-Tyrosine	MTB
mol-HOMA-IR	MP0102	8	7	0.113537	1	L-Tyrosine	MTB
mol-HOMA-IR	MP0102	8	8	0.131113	1	L-Tyrosine	MTB
mol-HOMA-IR	MP0102	8	9	0.146468	1	L-Tyrosine	MTB
mol-HOMA-IR	MP0102	8	10	0.104539	1	L-Tyrosine	MTB
mol-HOMA-IR	MP0102	9	1	0.10046	1	L-Tyrosine	MTB
mol-HOMA-IR	MP0102	9	2	0.10866	1	L-Tyrosine	MTB
mol-HOMA-IR	MP0102	9	3	0.0989283	1	L-Tyrosine	MTB
mol-HOMA-IR	MP0102	9	4	0.112839	1	L-Tyrosine	MTB
mol-HOMA-IR	MP0102	9	5	0.125947	1	L-Tyrosine	MTB
mol-HOMA-IR	MP0102	9	6	0.078783	1	L-Tyrosine	MTB
mol-HOMA-IR	MP0102	9	7	0.12913	1	L-Tyrosine	MTB
mol-HOMA-IR	MP0102	9	8	0.0738783	1	L-Tyrosine	MTB
mol-HOMA-IR	MP0102	9	9	0.16085	1	L-Tyrosine	MTB
mol-HOMA-IR	MP0102	9	10	0.110769	1	L-Tyrosine	MTB
mol-HOMA-IR	MP0102	10	1	0.192994	1	L-Tyrosine	MTB
mol-HOMA-IR	MP0102	10	2	0.153698	1	L-Tyrosine	MTB
mol-HOMA-IR	MP0102	10	3	0.13406	1	L-Tyrosine	MTB
mol-HOMA-IR	MP0102	10	4	0.125789	1	L-Tyrosine	MTB
mol-HOMA-IR	MP0102	10	5	0.111933	1	L-Tyrosine	MTB
mol-HOMA-IR	MP0102	10	6	0.08943	1	L-Tyrosine	MTB
mol-HOMA-IR	MP0102	10	7	0.113202	1	L-Tyrosine	MTB
mol-HOMA-IR	MP0102	10	8	0.100055	1	L-Tyrosine	MTB
mol-HOMA-IR	MP0102	10	9	0.0935272	1	L-Tyrosine	MTB
mol-HOMA-IR	MP0102	10	10	0.0843062	1	L-Tyrosine	MTB
mol-HOMA-IR	MP0102	11	1	0.107267	1	L-Tyrosine	MTB
mol-HOMA-IR	MP0102	11	2	0.110567	1	L-Tyrosine	MTB
mol-HOMA-IR	MP0102	11	3	0.104621	1	L-Tyrosine	MTB
mol-HOMA-IR	MP0102	11	4	0.0888933	1	L-Tyrosine	MTB
mol-HOMA-IR	MP0102	11	5	0.144161	1	L-Tyrosine	MTB
mol-HOMA-IR	MP0102	11	6	0.135203	1	L-Tyrosine	MTB
mol-HOMA-IR	MP0102	11	7	0.154108	1	L-Tyrosine	MTB
mol-HOMA-IR	MP0102	11	8	0.118679	1	L-Tyrosine	MTB
mol-HOMA-IR	MP0102	11	9	0.0893674	1	L-Tyrosine	MTB
mol-HOMA-IR	MP0102	11	10	0.100092	1	L-Tyrosine	MTB
mol-HOMA-IR	MP0102	12	1	0.0789264	1	L-Tyrosine	MTB
mol-HOMA-IR	MP0102	12	2	0.156415	1	L-Tyrosine	MTB
mol-HOMA-IR	MP0102	12	3	0.111344	1	L-Tyrosine	MTB
mol-HOMA-IR	MP0102	12	4	0.107376	1	L-Tyrosine	MTB
mol-HOMA-IR	MP0102	12	5	0.124834	1	L-Tyrosine	MTB
mol-HOMA-IR	MP0102	12	6	0.10113	1	L-Tyrosine	MTB
mol-HOMA-IR	MP0102	12	7	0.119871	1	L-Tyrosine	MTB
mol-HOMA-IR	MP0102	12	8	0.0984839	1	L-Tyrosine	MTB
mol-HOMA-IR	MP0102	12	9	0.130722	1	L-Tyrosine	MTB
mol-HOMA-IR	MP0102	12	10	0.113717	1	L-Tyrosine	MTB
mol-HOMA-IR	MP0102	13	1	0.109242	1	L-Tyrosine	MTB
mol-HOMA-IR	MP0102	13	2	0.103026	1	L-Tyrosine	MTB
mol-HOMA-IR	MP0102	13	3	0.144057	1	L-Tyrosine	MTB
mol-HOMA-IR	MP0102	13	4	0.127513	1	L-Tyrosine	MTB
mol-HOMA-IR	MP0102	13	5	0.100563	1	L-Tyrosine	MTB
mol-HOMA-IR	MP0102	13	6	0.112567	1	L-Tyrosine	MTB
mol-HOMA-IR	MP0102	13	7	0.117645	1	L-Tyrosine	MTB
mol-HOMA-IR	MP0102	13	8	0.154	1	L-Tyrosine	MTB
mol-HOMA-IR	MP0102	13	9	0.0982074	1	L-Tyrosine	MTB
mol-HOMA-IR	MP0102	13	10	0.0959187	1	L-Tyrosine	MTB
mol-HOMA-IR	MP0102	14	1	0.106118	1	L-Tyrosine	MTB
mol-HOMA-IR	MP0102	14	2	0.107367	1	L-Tyrosine	MTB
mol-HOMA-IR	MP0102	14	3	0.119447	1	L-Tyrosine	MTB
mol-HOMA-IR	MP0102	14	4	0.0903147	1	L-Tyrosine	MTB
mol-HOMA-IR	MP0102	14	5	0.154749	1	L-Tyrosine	MTB
mol-HOMA-IR	MP0102	14	6	0.166604	1	L-Tyrosine	MTB
mol-HOMA-IR	MP0102	14	7	0.101927	1	L-Tyrosine	MTB
mol-HOMA-IR	MP0102	14	8	0.157334	1	L-Tyrosine	MTB
mol-HOMA-IR	MP0102	14	9	0.103721	1	L-Tyrosine	MTB
mol-HOMA-IR	MP0102	14	10	0.0995056	1	L-Tyrosine	MTB
mol-HOMA-IR	MP0102	15	1	0.106465	1	L-Tyrosine	MTB
mol-HOMA-IR	MP0102	15	2	0.122004	1	L-Tyrosine	MTB
mol-HOMA-IR	MP0102	15	3	0.120125	1	L-Tyrosine	MTB
mol-HOMA-IR	MP0102	15	4	0.148694	1	L-Tyrosine	MTB
mol-HOMA-IR	MP0102	15	5	0.111599	1	L-Tyrosine	MTB
mol-HOMA-IR	MP0102	15	6	0.108289	1	L-Tyrosine	MTB
mol-HOMA-IR	MP0102	15	7	0.129184	1	L-Tyrosine	MTB
mol-HOMA-IR	MP0102	15	8	0.112092	1	L-Tyrosine	MTB
mol-HOMA-IR	MP0102	15	9	0.0963995	1	L-Tyrosine	MTB
mol-HOMA-IR	MP0102	15	10	0.0859514	1	L-Tyrosine	MTB
mol-HOMA-IR	MP0102	16	1	0.099534	1	L-Tyrosine	MTB
mol-HOMA-IR	MP0102	16	2	0.153143	1	L-Tyrosine	MTB
mol-HOMA-IR	MP0102	16	3	0.0852418	1	L-Tyrosine	MTB
mol-HOMA-IR	MP0102	16	4	0.0996033	1	L-Tyrosine	MTB
mol-HOMA-IR	MP0102	16	5	0.104701	1	L-Tyrosine	MTB
mol-HOMA-IR	MP0102	16	6	0.111642	1	L-Tyrosine	MTB
mol-HOMA-IR	MP0102	16	7	0.107236	1	L-Tyrosine	MTB
mol-HOMA-IR	MP0102	16	8	0.0919629	1	L-Tyrosine	MTB
mol-HOMA-IR	MP0102	16	9	0.104828	1	L-Tyrosine	MTB
mol-HOMA-IR	MP0102	16	10	0.123125	1	L-Tyrosine	MTB
mol-HOMA-IR	MP0102	17	1	0.110109	1	L-Tyrosine	MTB
mol-HOMA-IR	MP0102	17	2	0.105288	1	L-Tyrosine	MTB
mol-HOMA-IR	MP0102	17	3	0.147576	1	L-Tyrosine	MTB
mol-HOMA-IR	MP0102	17	4	0.120214	1	L-Tyrosine	MTB
mol-HOMA-IR	MP0102	17	5	0.090469	1	L-Tyrosine	MTB
mol-HOMA-IR	MP0102	17	6	0.119895	1	L-Tyrosine	MTB
mol-HOMA-IR	MP0102	17	7	0.134337	1	L-Tyrosine	MTB
mol-HOMA-IR	MP0102	17	8	0.0869499	1	L-Tyrosine	MTB
mol-HOMA-IR	MP0102	17	9	0.10442	1	L-Tyrosine	MTB
mol-HOMA-IR	MP0102	17	10	0.139629	1	L-Tyrosine	MTB
mol-HOMA-IR	MP0102	18	1	0.102882	1	L-Tyrosine	MTB
mol-HOMA-IR	MP0102	18	2	0.10085	1	L-Tyrosine	MTB
mol-HOMA-IR	MP0102	18	3	0.111463	1	L-Tyrosine	MTB
mol-HOMA-IR	MP0102	18	4	0.119464	1	L-Tyrosine	MTB
mol-HOMA-IR	MP0102	18	5	0.150999	1	L-Tyrosine	MTB
mol-HOMA-IR	MP0102	18	6	0.10784	1	L-Tyrosine	MTB
mol-HOMA-IR	MP0102	18	7	0.133935	1	L-Tyrosine	MTB
mol-HOMA-IR	MP0102	18	8	0.105388	1	L-Tyrosine	MTB
mol-HOMA-IR	MP0102	18	9	0.106718	1	L-Tyrosine	MTB
mol-HOMA-IR	MP0102	18	10	0.0883009	1	L-Tyrosine	MTB
mol-HOMA-IR	MP0102	19	1	0.106861	1	L-Tyrosine	MTB
mol-HOMA-IR	MP0102	19	2	0.111569	1	L-Tyrosine	MTB
mol-HOMA-IR	MP0102	19	3	0.103916	1	L-Tyrosine	MTB
mol-HOMA-IR	MP0102	19	4	0.113722	1	L-Tyrosine	MTB
mol-HOMA-IR	MP0102	19	5	0.114272	1	L-Tyrosine	MTB
mol-HOMA-IR	MP0102	19	6	0.146374	1	L-Tyrosine	MTB
mol-HOMA-IR	MP0102	19	7	0.113318	1	L-Tyrosine	MTB
mol-HOMA-IR	MP0102	19	8	0.105157	1	L-Tyrosine	MTB
mol-HOMA-IR	MP0102	19	9	0.117522	1	L-Tyrosine	MTB
mol-HOMA-IR	MP0102	19	10	0.113508	1	L-Tyrosine	MTB
mol-HOMA-IR	MP0102	20	1	0.108897	1	L-Tyrosine	MTB
mol-HOMA-IR	MP0102	20	2	0.0818276	1	L-Tyrosine	MTB
mol-HOMA-IR	MP0102	20	3	0.0875153	1	L-Tyrosine	MTB
mol-HOMA-IR	MP0102	20	4	0.114998	1	L-Tyrosine	MTB
mol-HOMA-IR	MP0102	20	5	0.089906	1	L-Tyrosine	MTB
mol-HOMA-IR	MP0102	20	6	0.149869	1	L-Tyrosine	MTB
mol-HOMA-IR	MP0102	20	7	0.119162	1	L-Tyrosine	MTB
mol-HOMA-IR	MP0102	20	8	0.104649	1	L-Tyrosine	MTB
mol-HOMA-IR	MP0102	20	9	0.150324	1	L-Tyrosine	MTB
mol-HOMA-IR	MP0102	20	10	0.0998565	1	L-Tyrosine	MTB
mol-HOMA-IR	MP0103	1	1	0.0530954	2	L-Valine	MTB
mol-HOMA-IR	MP0103	1	2	0.0914906	2	L-Valine	MTB
mol-HOMA-IR	MP0103	1	3	0.0611517	2	L-Valine	MTB
mol-HOMA-IR	MP0103	1	4	0.063138	2	L-Valine	MTB
mol-HOMA-IR	MP0103	1	5	0.0606847	2	L-Valine	MTB
mol-HOMA-IR	MP0103	1	6	0.0771759	2	L-Valine	MTB
mol-HOMA-IR	MP0103	1	7	0.0581296	2	L-Valine	MTB
mol-HOMA-IR	MP0103	1	8	0.0612274	2	L-Valine	MTB
mol-HOMA-IR	MP0103	1	9	0.0969272	2	L-Valine	MTB
mol-HOMA-IR	MP0103	1	10	0.0780675	2	L-Valine	MTB
mol-HOMA-IR	MP0103	2	1	0.0705295	2	L-Valine	MTB
mol-HOMA-IR	MP0103	2	2	0.0658048	2	L-Valine	MTB
mol-HOMA-IR	MP0103	2	3	0.087584	2	L-Valine	MTB
mol-HOMA-IR	MP0103	2	4	0.0762182	2	L-Valine	MTB
mol-HOMA-IR	MP0103	2	5	0.0735846	2	L-Valine	MTB
mol-HOMA-IR	MP0103	2	6	0.0809879	2	L-Valine	MTB
mol-HOMA-IR	MP0103	2	7	0.0655059	2	L-Valine	MTB
mol-HOMA-IR	MP0103	2	8	0.066408	2	L-Valine	MTB
mol-HOMA-IR	MP0103	2	9	0.0681105	2	L-Valine	MTB
mol-HOMA-IR	MP0103	2	10	0.0733851	2	L-Valine	MTB
mol-HOMA-IR	MP0103	3	1	0.0600461	2	L-Valine	MTB
mol-HOMA-IR	MP0103	3	2	0.0683319	2	L-Valine	MTB
mol-HOMA-IR	MP0103	3	3	0.0774315	2	L-Valine	MTB
mol-HOMA-IR	MP0103	3	4	0.0725295	2	L-Valine	MTB
mol-HOMA-IR	MP0103	3	5	0.0908068	2	L-Valine	MTB
mol-HOMA-IR	MP0103	3	6	0.0884996	2	L-Valine	MTB
mol-HOMA-IR	MP0103	3	7	0.088425	2	L-Valine	MTB
mol-HOMA-IR	MP0103	3	8	0.0606608	2	L-Valine	MTB
mol-HOMA-IR	MP0103	3	9	0.0617969	2	L-Valine	MTB
mol-HOMA-IR	MP0103	3	10	0.0618671	2	L-Valine	MTB
mol-HOMA-IR	MP0103	4	1	0.0756641	2	L-Valine	MTB
mol-HOMA-IR	MP0103	4	2	0.0796012	2	L-Valine	MTB
mol-HOMA-IR	MP0103	4	3	0.0958507	2	L-Valine	MTB
mol-HOMA-IR	MP0103	4	4	0.0613974	2	L-Valine	MTB
mol-HOMA-IR	MP0103	4	5	0.079764	2	L-Valine	MTB
mol-HOMA-IR	MP0103	4	6	0.0797621	2	L-Valine	MTB
mol-HOMA-IR	MP0103	4	7	0.0759018	2	L-Valine	MTB
mol-HOMA-IR	MP0103	4	8	0.0667874	2	L-Valine	MTB
mol-HOMA-IR	MP0103	4	9	0.0532793	2	L-Valine	MTB
mol-HOMA-IR	MP0103	4	10	0.0566501	2	L-Valine	MTB
mol-HOMA-IR	MP0103	5	1	0.0524053	2	L-Valine	MTB
mol-HOMA-IR	MP0103	5	2	0.0771951	2	L-Valine	MTB
mol-HOMA-IR	MP0103	5	3	0.0763756	2	L-Valine	MTB
mol-HOMA-IR	MP0103	5	4	0.0837556	2	L-Valine	MTB
mol-HOMA-IR	MP0103	5	5	0.0668366	2	L-Valine	MTB
mol-HOMA-IR	MP0103	5	6	0.0561329	2	L-Valine	MTB
mol-HOMA-IR	MP0103	5	7	0.0719234	2	L-Valine	MTB
mol-HOMA-IR	MP0103	5	8	0.0634206	2	L-Valine	MTB
mol-HOMA-IR	MP0103	5	9	0.068142	2	L-Valine	MTB
mol-HOMA-IR	MP0103	5	10	0.0582867	2	L-Valine	MTB
mol-HOMA-IR	MP0103	6	1	0.0764557	2	L-Valine	MTB
mol-HOMA-IR	MP0103	6	2	0.0599072	2	L-Valine	MTB
mol-HOMA-IR	MP0103	6	3	0.0643525	2	L-Valine	MTB
mol-HOMA-IR	MP0103	6	4	0.0710274	2	L-Valine	MTB
mol-HOMA-IR	MP0103	6	5	0.0790059	2	L-Valine	MTB
mol-HOMA-IR	MP0103	6	6	0.0593477	2	L-Valine	MTB
mol-HOMA-IR	MP0103	6	7	0.0877101	2	L-Valine	MTB
mol-HOMA-IR	MP0103	6	8	0.0892065	2	L-Valine	MTB
mol-HOMA-IR	MP0103	6	9	0.062692	2	L-Valine	MTB
mol-HOMA-IR	MP0103	6	10	0.0600952	2	L-Valine	MTB
mol-HOMA-IR	MP0103	7	1	0.0801911	2	L-Valine	MTB
mol-HOMA-IR	MP0103	7	2	0.08451	2	L-Valine	MTB
mol-HOMA-IR	MP0103	7	3	0.0943657	2	L-Valine	MTB
mol-HOMA-IR	MP0103	7	4	0.0596286	2	L-Valine	MTB
mol-HOMA-IR	MP0103	7	5	0.0756696	2	L-Valine	MTB
mol-HOMA-IR	MP0103	7	6	0.0614522	2	L-Valine	MTB
mol-HOMA-IR	MP0103	7	7	0.0662213	2	L-Valine	MTB
mol-HOMA-IR	MP0103	7	8	0.0539194	2	L-Valine	MTB
mol-HOMA-IR	MP0103	7	9	0.0696917	2	L-Valine	MTB
mol-HOMA-IR	MP0103	7	10	0.0785637	2	L-Valine	MTB
mol-HOMA-IR	MP0103	8	1	0.0771527	2	L-Valine	MTB
mol-HOMA-IR	MP0103	8	2	0.0674182	2	L-Valine	MTB
mol-HOMA-IR	MP0103	8	3	0.0748375	2	L-Valine	MTB
mol-HOMA-IR	MP0103	8	4	0.073176	2	L-Valine	MTB
mol-HOMA-IR	MP0103	8	5	0.132896	2	L-Valine	MTB
mol-HOMA-IR	MP0103	8	6	0.0673555	2	L-Valine	MTB
mol-HOMA-IR	MP0103	8	7	0.0771517	2	L-Valine	MTB
mol-HOMA-IR	MP0103	8	8	0.0714556	2	L-Valine	MTB
mol-HOMA-IR	MP0103	8	9	0.0881373	2	L-Valine	MTB
mol-HOMA-IR	MP0103	8	10	0.059751	2	L-Valine	MTB
mol-HOMA-IR	MP0103	9	1	0.0649415	2	L-Valine	MTB
mol-HOMA-IR	MP0103	9	2	0.0688146	2	L-Valine	MTB
mol-HOMA-IR	MP0103	9	3	0.0560689	2	L-Valine	MTB
mol-HOMA-IR	MP0103	9	4	0.0739213	2	L-Valine	MTB
mol-HOMA-IR	MP0103	9	5	0.079338	2	L-Valine	MTB
mol-HOMA-IR	MP0103	9	6	0.0513583	2	L-Valine	MTB
mol-HOMA-IR	MP0103	9	7	0.076423	2	L-Valine	MTB
mol-HOMA-IR	MP0103	9	8	0.0595008	2	L-Valine	MTB
mol-HOMA-IR	MP0103	9	9	0.0854909	2	L-Valine	MTB
mol-HOMA-IR	MP0103	9	10	0.0730558	2	L-Valine	MTB
mol-HOMA-IR	MP0103	10	1	0.0986737	2	L-Valine	MTB
mol-HOMA-IR	MP0103	10	2	0.0690725	2	L-Valine	MTB
mol-HOMA-IR	MP0103	10	3	0.0862834	2	L-Valine	MTB
mol-HOMA-IR	MP0103	10	4	0.0962782	2	L-Valine	MTB
mol-HOMA-IR	MP0103	10	5	0.0787932	2	L-Valine	MTB
mol-HOMA-IR	MP0103	10	6	0.0607079	2	L-Valine	MTB
mol-HOMA-IR	MP0103	10	7	0.0632376	2	L-Valine	MTB
mol-HOMA-IR	MP0103	10	8	0.0647469	2	L-Valine	MTB
mol-HOMA-IR	MP0103	10	9	0.0588296	2	L-Valine	MTB
mol-HOMA-IR	MP0103	10	10	0.0506008	2	L-Valine	MTB
mol-HOMA-IR	MP0103	11	1	0.0741653	2	L-Valine	MTB
mol-HOMA-IR	MP0103	11	2	0.0627443	2	L-Valine	MTB
mol-HOMA-IR	MP0103	11	3	0.0638838	2	L-Valine	MTB
mol-HOMA-IR	MP0103	11	4	0.0635038	2	L-Valine	MTB
mol-HOMA-IR	MP0103	11	5	0.0566853	2	L-Valine	MTB
mol-HOMA-IR	MP0103	11	6	0.10069	2	L-Valine	MTB
mol-HOMA-IR	MP0103	11	7	0.093614	2	L-Valine	MTB
mol-HOMA-IR	MP0103	11	8	0.0797149	2	L-Valine	MTB
mol-HOMA-IR	MP0103	11	9	0.0568528	2	L-Valine	MTB
mol-HOMA-IR	MP0103	11	10	0.0760633	2	L-Valine	MTB
mol-HOMA-IR	MP0103	12	1	0.0521922	2	L-Valine	MTB
mol-HOMA-IR	MP0103	12	2	0.117513	2	L-Valine	MTB
mol-HOMA-IR	MP0103	12	3	0.0730469	2	L-Valine	MTB
mol-HOMA-IR	MP0103	12	4	0.0672536	2	L-Valine	MTB
mol-HOMA-IR	MP0103	12	5	0.0785579	2	L-Valine	MTB
mol-HOMA-IR	MP0103	12	6	0.0625514	2	L-Valine	MTB
mol-HOMA-IR	MP0103	12	7	0.0833261	2	L-Valine	MTB
mol-HOMA-IR	MP0103	12	8	0.0613999	2	L-Valine	MTB
mol-HOMA-IR	MP0103	12	9	0.0859189	2	L-Valine	MTB
mol-HOMA-IR	MP0103	12	10	0.0595757	2	L-Valine	MTB
mol-HOMA-IR	MP0103	13	1	0.0606252	2	L-Valine	MTB
mol-HOMA-IR	MP0103	13	2	0.0706878	2	L-Valine	MTB
mol-HOMA-IR	MP0103	13	3	0.0883799	2	L-Valine	MTB
mol-HOMA-IR	MP0103	13	4	0.0682678	2	L-Valine	MTB
mol-HOMA-IR	MP0103	13	5	0.0655253	2	L-Valine	MTB
mol-HOMA-IR	MP0103	13	6	0.0635205	2	L-Valine	MTB
mol-HOMA-IR	MP0103	13	7	0.101521	2	L-Valine	MTB
mol-HOMA-IR	MP0103	13	8	0.0985426	2	L-Valine	MTB
mol-HOMA-IR	MP0103	13	9	0.0607096	2	L-Valine	MTB
mol-HOMA-IR	MP0103	13	10	0.069837	2	L-Valine	MTB
mol-HOMA-IR	MP0103	14	1	0.0754767	2	L-Valine	MTB
mol-HOMA-IR	MP0103	14	2	0.0714653	2	L-Valine	MTB
mol-HOMA-IR	MP0103	14	3	0.0726875	2	L-Valine	MTB
mol-HOMA-IR	MP0103	14	4	0.0679319	2	L-Valine	MTB
mol-HOMA-IR	MP0103	14	5	0.0832346	2	L-Valine	MTB
mol-HOMA-IR	MP0103	14	6	0.100482	2	L-Valine	MTB
mol-HOMA-IR	MP0103	14	7	0.0725613	2	L-Valine	MTB
mol-HOMA-IR	MP0103	14	8	0.0868739	2	L-Valine	MTB
mol-HOMA-IR	MP0103	14	9	0.0599739	2	L-Valine	MTB
mol-HOMA-IR	MP0103	14	10	0.0515787	2	L-Valine	MTB
mol-HOMA-IR	MP0103	15	1	0.0799924	2	L-Valine	MTB
mol-HOMA-IR	MP0103	15	2	0.0819468	2	L-Valine	MTB
mol-HOMA-IR	MP0103	15	3	0.0805472	2	L-Valine	MTB
mol-HOMA-IR	MP0103	15	4	0.0762534	2	L-Valine	MTB
mol-HOMA-IR	MP0103	15	5	0.0698074	2	L-Valine	MTB
mol-HOMA-IR	MP0103	15	6	0.0693165	2	L-Valine	MTB
mol-HOMA-IR	MP0103	15	7	0.0709063	2	L-Valine	MTB
mol-HOMA-IR	MP0103	15	8	0.0818287	2	L-Valine	MTB
mol-HOMA-IR	MP0103	15	9	0.0632917	2	L-Valine	MTB
mol-HOMA-IR	MP0103	15	10	0.0462432	2	L-Valine	MTB
mol-HOMA-IR	MP0103	16	1	0.0569855	2	L-Valine	MTB
mol-HOMA-IR	MP0103	16	2	0.113712	2	L-Valine	MTB
mol-HOMA-IR	MP0103	16	3	0.0541211	2	L-Valine	MTB
mol-HOMA-IR	MP0103	16	4	0.0667515	2	L-Valine	MTB
mol-HOMA-IR	MP0103	16	5	0.0756324	2	L-Valine	MTB
mol-HOMA-IR	MP0103	16	6	0.0745144	2	L-Valine	MTB
mol-HOMA-IR	MP0103	16	7	0.0682415	2	L-Valine	MTB
mol-HOMA-IR	MP0103	16	8	0.0622555	2	L-Valine	MTB
mol-HOMA-IR	MP0103	16	9	0.0595053	2	L-Valine	MTB
mol-HOMA-IR	MP0103	16	10	0.0606603	2	L-Valine	MTB
mol-HOMA-IR	MP0103	17	1	0.0782019	2	L-Valine	MTB
mol-HOMA-IR	MP0103	17	2	0.0630528	2	L-Valine	MTB
mol-HOMA-IR	MP0103	17	3	0.0778803	2	L-Valine	MTB
mol-HOMA-IR	MP0103	17	4	0.0708946	2	L-Valine	MTB
mol-HOMA-IR	MP0103	17	5	0.0511565	2	L-Valine	MTB
mol-HOMA-IR	MP0103	17	6	0.0806142	2	L-Valine	MTB
mol-HOMA-IR	MP0103	17	7	0.084859	2	L-Valine	MTB
mol-HOMA-IR	MP0103	17	8	0.0575258	2	L-Valine	MTB
mol-HOMA-IR	MP0103	17	9	0.0681137	2	L-Valine	MTB
mol-HOMA-IR	MP0103	17	10	0.104938	2	L-Valine	MTB
mol-HOMA-IR	MP0103	18	1	0.0719784	2	L-Valine	MTB
mol-HOMA-IR	MP0103	18	2	0.0734631	2	L-Valine	MTB
mol-HOMA-IR	MP0103	18	3	0.0649756	2	L-Valine	MTB
mol-HOMA-IR	MP0103	18	4	0.0842569	2	L-Valine	MTB
mol-HOMA-IR	MP0103	18	5	0.0707574	2	L-Valine	MTB
mol-HOMA-IR	MP0103	18	6	0.0654558	2	L-Valine	MTB
mol-HOMA-IR	MP0103	18	7	0.0882599	2	L-Valine	MTB
mol-HOMA-IR	MP0103	18	8	0.0665344	2	L-Valine	MTB
mol-HOMA-IR	MP0103	18	9	0.0692868	2	L-Valine	MTB
mol-HOMA-IR	MP0103	18	10	0.054985	2	L-Valine	MTB
mol-HOMA-IR	MP0103	19	1	0.0599364	2	L-Valine	MTB
mol-HOMA-IR	MP0103	19	2	0.0804423	2	L-Valine	MTB
mol-HOMA-IR	MP0103	19	3	0.073699	2	L-Valine	MTB
mol-HOMA-IR	MP0103	19	4	0.0688306	2	L-Valine	MTB
mol-HOMA-IR	MP0103	19	5	0.0732895	2	L-Valine	MTB
mol-HOMA-IR	MP0103	19	6	0.0808859	2	L-Valine	MTB
mol-HOMA-IR	MP0103	19	7	0.0735532	2	L-Valine	MTB
mol-HOMA-IR	MP0103	19	8	0.0657925	2	L-Valine	MTB
mol-HOMA-IR	MP0103	19	9	0.0722529	2	L-Valine	MTB
mol-HOMA-IR	MP0103	19	10	0.0740876	2	L-Valine	MTB
mol-HOMA-IR	MP0103	20	1	0.058412	2	L-Valine	MTB
mol-HOMA-IR	MP0103	20	2	0.0574884	2	L-Valine	MTB
mol-HOMA-IR	MP0103	20	3	0.0680909	2	L-Valine	MTB
mol-HOMA-IR	MP0103	20	4	0.0809061	2	L-Valine	MTB
mol-HOMA-IR	MP0103	20	5	0.0526635	2	L-Valine	MTB
mol-HOMA-IR	MP0103	20	6	0.0711292	2	L-Valine	MTB
mol-HOMA-IR	MP0103	20	7	0.0959973	2	L-Valine	MTB
mol-HOMA-IR	MP0103	20	8	0.0601086	2	L-Valine	MTB
mol-HOMA-IR	MP0103	20	9	0.0886225	2	L-Valine	MTB
mol-HOMA-IR	MP0103	20	10	0.066828	2	L-Valine	MTB
mol-HOMA-IR	MP0128	1	1	0.0582926	3	Oxoglutaric acid	MTB
mol-HOMA-IR	MP0128	1	2	0.0845475	3	Oxoglutaric acid	MTB
mol-HOMA-IR	MP0128	1	3	0.0564765	3	Oxoglutaric acid	MTB
mol-HOMA-IR	MP0128	1	4	0.0654864	3	Oxoglutaric acid	MTB
mol-HOMA-IR	MP0128	1	5	0.0715637	3	Oxoglutaric acid	MTB
mol-HOMA-IR	MP0128	1	6	0.0662575	3	Oxoglutaric acid	MTB
mol-HOMA-IR	MP0128	1	7	0.0661147	3	Oxoglutaric acid	MTB
mol-HOMA-IR	MP0128	1	8	0.0568572	3	Oxoglutaric acid	MTB
mol-HOMA-IR	MP0128	1	9	0.0921891	3	Oxoglutaric acid	MTB
mol-HOMA-IR	MP0128	1	10	0.0640709	3	Oxoglutaric acid	MTB
mol-HOMA-IR	MP0128	2	1	0.0664378	3	Oxoglutaric acid	MTB
mol-HOMA-IR	MP0128	2	2	0.0572816	3	Oxoglutaric acid	MTB
mol-HOMA-IR	MP0128	2	3	0.0749954	3	Oxoglutaric acid	MTB
mol-HOMA-IR	MP0128	2	4	0.0700752	3	Oxoglutaric acid	MTB
mol-HOMA-IR	MP0128	2	5	0.0704115	3	Oxoglutaric acid	MTB
mol-HOMA-IR	MP0128	2	6	0.0697507	3	Oxoglutaric acid	MTB
mol-HOMA-IR	MP0128	2	7	0.078099	3	Oxoglutaric acid	MTB
mol-HOMA-IR	MP0128	2	8	0.0702887	3	Oxoglutaric acid	MTB
mol-HOMA-IR	MP0128	2	9	0.0694688	3	Oxoglutaric acid	MTB
mol-HOMA-IR	MP0128	2	10	0.0758181	3	Oxoglutaric acid	MTB
mol-HOMA-IR	MP0128	3	1	0.0643327	3	Oxoglutaric acid	MTB
mol-HOMA-IR	MP0128	3	2	0.0602207	3	Oxoglutaric acid	MTB
mol-HOMA-IR	MP0128	3	3	0.0753505	3	Oxoglutaric acid	MTB
mol-HOMA-IR	MP0128	3	4	0.0717112	3	Oxoglutaric acid	MTB
mol-HOMA-IR	MP0128	3	5	0.0753654	3	Oxoglutaric acid	MTB
mol-HOMA-IR	MP0128	3	6	0.0851576	3	Oxoglutaric acid	MTB
mol-HOMA-IR	MP0128	3	7	0.086895	3	Oxoglutaric acid	MTB
mol-HOMA-IR	MP0128	3	8	0.0702003	3	Oxoglutaric acid	MTB
mol-HOMA-IR	MP0128	3	9	0.0620224	3	Oxoglutaric acid	MTB
mol-HOMA-IR	MP0128	3	10	0.0572958	3	Oxoglutaric acid	MTB
mol-HOMA-IR	MP0128	4	1	0.0763348	3	Oxoglutaric acid	MTB
mol-HOMA-IR	MP0128	4	2	0.0798044	3	Oxoglutaric acid	MTB
mol-HOMA-IR	MP0128	4	3	0.0709422	3	Oxoglutaric acid	MTB
mol-HOMA-IR	MP0128	4	4	0.0644831	3	Oxoglutaric acid	MTB
mol-HOMA-IR	MP0128	4	5	0.0760074	3	Oxoglutaric acid	MTB
mol-HOMA-IR	MP0128	4	6	0.0771763	3	Oxoglutaric acid	MTB
mol-HOMA-IR	MP0128	4	7	0.0865059	3	Oxoglutaric acid	MTB
mol-HOMA-IR	MP0128	4	8	0.0653417	3	Oxoglutaric acid	MTB
mol-HOMA-IR	MP0128	4	9	0.0529634	3	Oxoglutaric acid	MTB
mol-HOMA-IR	MP0128	4	10	0.0514876	3	Oxoglutaric acid	MTB
mol-HOMA-IR	MP0128	5	1	0.0620954	3	Oxoglutaric acid	MTB
mol-HOMA-IR	MP0128	5	2	0.0731518	3	Oxoglutaric acid	MTB
mol-HOMA-IR	MP0128	5	3	0.0633301	3	Oxoglutaric acid	MTB
mol-HOMA-IR	MP0128	5	4	0.0856057	3	Oxoglutaric acid	MTB
mol-HOMA-IR	MP0128	5	5	0.0657067	3	Oxoglutaric acid	MTB
mol-HOMA-IR	MP0128	5	6	0.0522403	3	Oxoglutaric acid	MTB
mol-HOMA-IR	MP0128	5	7	0.0830816	3	Oxoglutaric acid	MTB
mol-HOMA-IR	MP0128	5	8	0.0584238	3	Oxoglutaric acid	MTB
mol-HOMA-IR	MP0128	5	9	0.0783427	3	Oxoglutaric acid	MTB
mol-HOMA-IR	MP0128	5	10	0.0645116	3	Oxoglutaric acid	MTB
mol-HOMA-IR	MP0128	6	1	0.0731012	3	Oxoglutaric acid	MTB
mol-HOMA-IR	MP0128	6	2	0.0688905	3	Oxoglutaric acid	MTB
mol-HOMA-IR	MP0128	6	3	0.064889	3	Oxoglutaric acid	MTB
mol-HOMA-IR	MP0128	6	4	0.0646905	3	Oxoglutaric acid	MTB
mol-HOMA-IR	MP0128	6	5	0.0607446	3	Oxoglutaric acid	MTB
mol-HOMA-IR	MP0128	6	6	0.0590942	3	Oxoglutaric acid	MTB
mol-HOMA-IR	MP0128	6	7	0.0843208	3	Oxoglutaric acid	MTB
mol-HOMA-IR	MP0128	6	8	0.0696638	3	Oxoglutaric acid	MTB
mol-HOMA-IR	MP0128	6	9	0.070802	3	Oxoglutaric acid	MTB
mol-HOMA-IR	MP0128	6	10	0.066525	3	Oxoglutaric acid	MTB
mol-HOMA-IR	MP0128	7	1	0.0794835	3	Oxoglutaric acid	MTB
mol-HOMA-IR	MP0128	7	2	0.0976121	3	Oxoglutaric acid	MTB
mol-HOMA-IR	MP0128	7	3	0.075997	3	Oxoglutaric acid	MTB
mol-HOMA-IR	MP0128	7	4	0.0583487	3	Oxoglutaric acid	MTB
mol-HOMA-IR	MP0128	7	5	0.06603	3	Oxoglutaric acid	MTB
mol-HOMA-IR	MP0128	7	6	0.0530827	3	Oxoglutaric acid	MTB
mol-HOMA-IR	MP0128	7	7	0.0666551	3	Oxoglutaric acid	MTB
mol-HOMA-IR	MP0128	7	8	0.0722983	3	Oxoglutaric acid	MTB
mol-HOMA-IR	MP0128	7	9	0.0764093	3	Oxoglutaric acid	MTB
mol-HOMA-IR	MP0128	7	10	0.0694931	3	Oxoglutaric acid	MTB
mol-HOMA-IR	MP0128	8	1	0.0618427	3	Oxoglutaric acid	MTB
mol-HOMA-IR	MP0128	8	2	0.0848915	3	Oxoglutaric acid	MTB
mol-HOMA-IR	MP0128	8	3	0.0859823	3	Oxoglutaric acid	MTB
mol-HOMA-IR	MP0128	8	4	0.0576442	3	Oxoglutaric acid	MTB
mol-HOMA-IR	MP0128	8	5	0.112448	3	Oxoglutaric acid	MTB
mol-HOMA-IR	MP0128	8	6	0.065886	3	Oxoglutaric acid	MTB
mol-HOMA-IR	MP0128	8	7	0.0715969	3	Oxoglutaric acid	MTB
mol-HOMA-IR	MP0128	8	8	0.0751329	3	Oxoglutaric acid	MTB
mol-HOMA-IR	MP0128	8	9	0.0891754	3	Oxoglutaric acid	MTB
mol-HOMA-IR	MP0128	8	10	0.059992	3	Oxoglutaric acid	MTB
mol-HOMA-IR	MP0128	9	1	0.0538712	3	Oxoglutaric acid	MTB
mol-HOMA-IR	MP0128	9	2	0.0679387	3	Oxoglutaric acid	MTB
mol-HOMA-IR	MP0128	9	3	0.0708503	3	Oxoglutaric acid	MTB
mol-HOMA-IR	MP0128	9	4	0.070443	3	Oxoglutaric acid	MTB
mol-HOMA-IR	MP0128	9	5	0.0779734	3	Oxoglutaric acid	MTB
mol-HOMA-IR	MP0128	9	6	0.0464059	3	Oxoglutaric acid	MTB
mol-HOMA-IR	MP0128	9	7	0.0771391	3	Oxoglutaric acid	MTB
mol-HOMA-IR	MP0128	9	8	0.0536053	3	Oxoglutaric acid	MTB
mol-HOMA-IR	MP0128	9	9	0.0898929	3	Oxoglutaric acid	MTB
mol-HOMA-IR	MP0128	9	10	0.0791278	3	Oxoglutaric acid	MTB
mol-HOMA-IR	MP0128	10	1	0.0777447	3	Oxoglutaric acid	MTB
mol-HOMA-IR	MP0128	10	2	0.0680078	3	Oxoglutaric acid	MTB
mol-HOMA-IR	MP0128	10	3	0.0695226	3	Oxoglutaric acid	MTB
mol-HOMA-IR	MP0128	10	4	0.0762743	3	Oxoglutaric acid	MTB
mol-HOMA-IR	MP0128	10	5	0.0558214	3	Oxoglutaric acid	MTB
mol-HOMA-IR	MP0128	10	6	0.0558654	3	Oxoglutaric acid	MTB
mol-HOMA-IR	MP0128	10	7	0.0687581	3	Oxoglutaric acid	MTB
mol-HOMA-IR	MP0128	10	8	0.0744306	3	Oxoglutaric acid	MTB
mol-HOMA-IR	MP0128	10	9	0.0778863	3	Oxoglutaric acid	MTB
mol-HOMA-IR	MP0128	10	10	0.0645689	3	Oxoglutaric acid	MTB
mol-HOMA-IR	MP0128	11	1	0.0774337	3	Oxoglutaric acid	MTB
mol-HOMA-IR	MP0128	11	2	0.0659768	3	Oxoglutaric acid	MTB
mol-HOMA-IR	MP0128	11	3	0.0726195	3	Oxoglutaric acid	MTB
mol-HOMA-IR	MP0128	11	4	0.0581149	3	Oxoglutaric acid	MTB
mol-HOMA-IR	MP0128	11	5	0.0694481	3	Oxoglutaric acid	MTB
mol-HOMA-IR	MP0128	11	6	0.0778533	3	Oxoglutaric acid	MTB
mol-HOMA-IR	MP0128	11	7	0.0840099	3	Oxoglutaric acid	MTB
mol-HOMA-IR	MP0128	11	8	0.0686885	3	Oxoglutaric acid	MTB
mol-HOMA-IR	MP0128	11	9	0.0620955	3	Oxoglutaric acid	MTB
mol-HOMA-IR	MP0128	11	10	0.0660231	3	Oxoglutaric acid	MTB
mol-HOMA-IR	MP0128	12	1	0.0546987	3	Oxoglutaric acid	MTB
mol-HOMA-IR	MP0128	12	2	0.0827101	3	Oxoglutaric acid	MTB
mol-HOMA-IR	MP0128	12	3	0.0662233	3	Oxoglutaric acid	MTB
mol-HOMA-IR	MP0128	12	4	0.0706467	3	Oxoglutaric acid	MTB
mol-HOMA-IR	MP0128	12	5	0.0841652	3	Oxoglutaric acid	MTB
mol-HOMA-IR	MP0128	12	6	0.0682918	3	Oxoglutaric acid	MTB
mol-HOMA-IR	MP0128	12	7	0.0596895	3	Oxoglutaric acid	MTB
mol-HOMA-IR	MP0128	12	8	0.0685937	3	Oxoglutaric acid	MTB
mol-HOMA-IR	MP0128	12	9	0.0697768	3	Oxoglutaric acid	MTB
mol-HOMA-IR	MP0128	12	10	0.0752672	3	Oxoglutaric acid	MTB
mol-HOMA-IR	MP0128	13	1	0.0692145	3	Oxoglutaric acid	MTB
mol-HOMA-IR	MP0128	13	2	0.0599002	3	Oxoglutaric acid	MTB
mol-HOMA-IR	MP0128	13	3	0.0723496	3	Oxoglutaric acid	MTB
mol-HOMA-IR	MP0128	13	4	0.0828063	3	Oxoglutaric acid	MTB
mol-HOMA-IR	MP0128	13	5	0.0641306	3	Oxoglutaric acid	MTB
mol-HOMA-IR	MP0128	13	6	0.0646163	3	Oxoglutaric acid	MTB
mol-HOMA-IR	MP0128	13	7	0.083656	3	Oxoglutaric acid	MTB
mol-HOMA-IR	MP0128	13	8	0.0883661	3	Oxoglutaric acid	MTB
mol-HOMA-IR	MP0128	13	9	0.0684791	3	Oxoglutaric acid	MTB
mol-HOMA-IR	MP0128	13	10	0.0710385	3	Oxoglutaric acid	MTB
mol-HOMA-IR	MP0128	14	1	0.060983	3	Oxoglutaric acid	MTB
mol-HOMA-IR	MP0128	14	2	0.0709457	3	Oxoglutaric acid	MTB
mol-HOMA-IR	MP0128	14	3	0.101319	3	Oxoglutaric acid	MTB
mol-HOMA-IR	MP0128	14	4	0.0567944	3	Oxoglutaric acid	MTB
mol-HOMA-IR	MP0128	14	5	0.0618185	3	Oxoglutaric acid	MTB
mol-HOMA-IR	MP0128	14	6	0.101644	3	Oxoglutaric acid	MTB
mol-HOMA-IR	MP0128	14	7	0.0648264	3	Oxoglutaric acid	MTB
mol-HOMA-IR	MP0128	14	8	0.0743559	3	Oxoglutaric acid	MTB
mol-HOMA-IR	MP0128	14	9	0.0723546	3	Oxoglutaric acid	MTB
mol-HOMA-IR	MP0128	14	10	0.063	3	Oxoglutaric acid	MTB
mol-HOMA-IR	MP0128	15	1	0.0691276	3	Oxoglutaric acid	MTB
mol-HOMA-IR	MP0128	15	2	0.0706348	3	Oxoglutaric acid	MTB
mol-HOMA-IR	MP0128	15	3	0.0709769	3	Oxoglutaric acid	MTB
mol-HOMA-IR	MP0128	15	4	0.0734932	3	Oxoglutaric acid	MTB
mol-HOMA-IR	MP0128	15	5	0.0723724	3	Oxoglutaric acid	MTB
mol-HOMA-IR	MP0128	15	6	0.0759103	3	Oxoglutaric acid	MTB
mol-HOMA-IR	MP0128	15	7	0.0695631	3	Oxoglutaric acid	MTB
mol-HOMA-IR	MP0128	15	8	0.0724009	3	Oxoglutaric acid	MTB
mol-HOMA-IR	MP0128	15	9	0.0592679	3	Oxoglutaric acid	MTB
mol-HOMA-IR	MP0128	15	10	0.0583633	3	Oxoglutaric acid	MTB
mol-HOMA-IR	MP0128	16	1	0.0744348	3	Oxoglutaric acid	MTB
mol-HOMA-IR	MP0128	16	2	0.0808651	3	Oxoglutaric acid	MTB
mol-HOMA-IR	MP0128	16	3	0.0616143	3	Oxoglutaric acid	MTB
mol-HOMA-IR	MP0128	16	4	0.0698259	3	Oxoglutaric acid	MTB
mol-HOMA-IR	MP0128	16	5	0.0650456	3	Oxoglutaric acid	MTB
mol-HOMA-IR	MP0128	16	6	0.0639587	3	Oxoglutaric acid	MTB
mol-HOMA-IR	MP0128	16	7	0.0689551	3	Oxoglutaric acid	MTB
mol-HOMA-IR	MP0128	16	8	0.063326	3	Oxoglutaric acid	MTB
mol-HOMA-IR	MP0128	16	9	0.0594649	3	Oxoglutaric acid	MTB
mol-HOMA-IR	MP0128	16	10	0.0610242	3	Oxoglutaric acid	MTB
mol-HOMA-IR	MP0128	17	1	0.0664203	3	Oxoglutaric acid	MTB
mol-HOMA-IR	MP0128	17	2	0.0732627	3	Oxoglutaric acid	MTB
mol-HOMA-IR	MP0128	17	3	0.0815674	3	Oxoglutaric acid	MTB
mol-HOMA-IR	MP0128	17	4	0.0739631	3	Oxoglutaric acid	MTB
mol-HOMA-IR	MP0128	17	5	0.0608234	3	Oxoglutaric acid	MTB
mol-HOMA-IR	MP0128	17	6	0.0642488	3	Oxoglutaric acid	MTB
mol-HOMA-IR	MP0128	17	7	0.0762381	3	Oxoglutaric acid	MTB
mol-HOMA-IR	MP0128	17	8	0.06279	3	Oxoglutaric acid	MTB
mol-HOMA-IR	MP0128	17	9	0.0701439	3	Oxoglutaric acid	MTB
mol-HOMA-IR	MP0128	17	10	0.0887039	3	Oxoglutaric acid	MTB
mol-HOMA-IR	MP0128	18	1	0.0655087	3	Oxoglutaric acid	MTB
mol-HOMA-IR	MP0128	18	2	0.0760905	3	Oxoglutaric acid	MTB
mol-HOMA-IR	MP0128	18	3	0.0655055	3	Oxoglutaric acid	MTB
mol-HOMA-IR	MP0128	18	4	0.0968059	3	Oxoglutaric acid	MTB
mol-HOMA-IR	MP0128	18	5	0.0784049	3	Oxoglutaric acid	MTB
mol-HOMA-IR	MP0128	18	6	0.0641287	3	Oxoglutaric acid	MTB
mol-HOMA-IR	MP0128	18	7	0.0779039	3	Oxoglutaric acid	MTB
mol-HOMA-IR	MP0128	18	8	0.0695697	3	Oxoglutaric acid	MTB
mol-HOMA-IR	MP0128	18	9	0.0624298	3	Oxoglutaric acid	MTB
mol-HOMA-IR	MP0128	18	10	0.0502706	3	Oxoglutaric acid	MTB
mol-HOMA-IR	MP0128	19	1	0.0624356	3	Oxoglutaric acid	MTB
mol-HOMA-IR	MP0128	19	2	0.0770909	3	Oxoglutaric acid	MTB
mol-HOMA-IR	MP0128	19	3	0.0604636	3	Oxoglutaric acid	MTB
mol-HOMA-IR	MP0128	19	4	0.0797201	3	Oxoglutaric acid	MTB
mol-HOMA-IR	MP0128	19	5	0.0642399	3	Oxoglutaric acid	MTB
mol-HOMA-IR	MP0128	19	6	0.0735386	3	Oxoglutaric acid	MTB
mol-HOMA-IR	MP0128	19	7	0.0806119	3	Oxoglutaric acid	MTB
mol-HOMA-IR	MP0128	19	8	0.0750135	3	Oxoglutaric acid	MTB
mol-HOMA-IR	MP0128	19	9	0.0739435	3	Oxoglutaric acid	MTB
mol-HOMA-IR	MP0128	19	10	0.0565987	3	Oxoglutaric acid	MTB
mol-HOMA-IR	MP0128	20	1	0.0721544	3	Oxoglutaric acid	MTB
mol-HOMA-IR	MP0128	20	2	0.0624122	3	Oxoglutaric acid	MTB
mol-HOMA-IR	MP0128	20	3	0.050876	3	Oxoglutaric acid	MTB
mol-HOMA-IR	MP0128	20	4	0.073002	3	Oxoglutaric acid	MTB
mol-HOMA-IR	MP0128	20	5	0.0718715	3	Oxoglutaric acid	MTB
mol-HOMA-IR	MP0128	20	6	0.0614306	3	Oxoglutaric acid	MTB
mol-HOMA-IR	MP0128	20	7	0.0754838	3	Oxoglutaric acid	MTB
mol-HOMA-IR	MP0128	20	8	0.0699606	3	Oxoglutaric acid	MTB
mol-HOMA-IR	MP0128	20	9	0.0754419	3	Oxoglutaric acid	MTB
mol-HOMA-IR	MP0128	20	10	0.0581276	3	Oxoglutaric acid	MTB
mol-HOMA-IR	MS018	1	1	0.0441922	4	NAG	MTB
mol-HOMA-IR	MS018	1	2	0.0707651	4	NAG	MTB
mol-HOMA-IR	MS018	1	3	0.0423973	4	NAG	MTB
mol-HOMA-IR	MS018	1	4	0.0390183	4	NAG	MTB
mol-HOMA-IR	MS018	1	5	0.0448341	4	NAG	MTB
mol-HOMA-IR	MS018	1	6	0.0503972	4	NAG	MTB
mol-HOMA-IR	MS018	1	7	0.0397318	4	NAG	MTB
mol-HOMA-IR	MS018	1	8	0.0429202	4	NAG	MTB
mol-HOMA-IR	MS018	1	9	0.0690834	4	NAG	MTB
mol-HOMA-IR	MS018	1	10	0.0585952	4	NAG	MTB
mol-HOMA-IR	MS018	2	1	0.0516498	4	NAG	MTB
mol-HOMA-IR	MS018	2	2	0.0433817	4	NAG	MTB
mol-HOMA-IR	MS018	2	3	0.0711841	4	NAG	MTB
mol-HOMA-IR	MS018	2	4	0.0579887	4	NAG	MTB
mol-HOMA-IR	MS018	2	5	0.0600683	4	NAG	MTB
mol-HOMA-IR	MS018	2	6	0.0460199	4	NAG	MTB
mol-HOMA-IR	MS018	2	7	0.0472251	4	NAG	MTB
mol-HOMA-IR	MS018	2	8	0.049941	4	NAG	MTB
mol-HOMA-IR	MS018	2	9	0.0463888	4	NAG	MTB
mol-HOMA-IR	MS018	2	10	0.0385872	4	NAG	MTB
mol-HOMA-IR	MS018	3	1	0.0389299	4	NAG	MTB
mol-HOMA-IR	MS018	3	2	0.0455669	4	NAG	MTB
mol-HOMA-IR	MS018	3	3	0.0546865	4	NAG	MTB
mol-HOMA-IR	MS018	3	4	0.0435227	4	NAG	MTB
mol-HOMA-IR	MS018	3	5	0.0695127	4	NAG	MTB
mol-HOMA-IR	MS018	3	6	0.0738112	4	NAG	MTB
mol-HOMA-IR	MS018	3	7	0.0652182	4	NAG	MTB
mol-HOMA-IR	MS018	3	8	0.0415859	4	NAG	MTB
mol-HOMA-IR	MS018	3	9	0.0434183	4	NAG	MTB
mol-HOMA-IR	MS018	3	10	0.0420635	4	NAG	MTB
mol-HOMA-IR	MS018	4	1	0.0546119	4	NAG	MTB
mol-HOMA-IR	MS018	4	2	0.0499151	4	NAG	MTB
mol-HOMA-IR	MS018	4	3	0.0714177	4	NAG	MTB
mol-HOMA-IR	MS018	4	4	0.034062	4	NAG	MTB
mol-HOMA-IR	MS018	4	5	0.0523462	4	NAG	MTB
mol-HOMA-IR	MS018	4	6	0.054567	4	NAG	MTB
mol-HOMA-IR	MS018	4	7	0.0726477	4	NAG	MTB
mol-HOMA-IR	MS018	4	8	0.0415319	4	NAG	MTB
mol-HOMA-IR	MS018	4	9	0.0416341	4	NAG	MTB
mol-HOMA-IR	MS018	4	10	0.0374619	4	NAG	MTB
mol-HOMA-IR	MS018	5	1	0.0398917	4	NAG	MTB
mol-HOMA-IR	MS018	5	2	0.0624804	4	NAG	MTB
mol-HOMA-IR	MS018	5	3	0.063671	4	NAG	MTB
mol-HOMA-IR	MS018	5	4	0.080925	4	NAG	MTB
mol-HOMA-IR	MS018	5	5	0.0414436	4	NAG	MTB
mol-HOMA-IR	MS018	5	6	0.0370774	4	NAG	MTB
mol-HOMA-IR	MS018	5	7	0.0633925	4	NAG	MTB
mol-HOMA-IR	MS018	5	8	0.036328	4	NAG	MTB
mol-HOMA-IR	MS018	5	9	0.0538948	4	NAG	MTB
mol-HOMA-IR	MS018	5	10	0.0419333	4	NAG	MTB
mol-HOMA-IR	MS018	6	1	0.0536249	4	NAG	MTB
mol-HOMA-IR	MS018	6	2	0.0404305	4	NAG	MTB
mol-HOMA-IR	MS018	6	3	0.0429123	4	NAG	MTB
mol-HOMA-IR	MS018	6	4	0.0399414	4	NAG	MTB
mol-HOMA-IR	MS018	6	5	0.0656321	4	NAG	MTB
mol-HOMA-IR	MS018	6	6	0.0415466	4	NAG	MTB
mol-HOMA-IR	MS018	6	7	0.0702747	4	NAG	MTB
mol-HOMA-IR	MS018	6	8	0.0567544	4	NAG	MTB
mol-HOMA-IR	MS018	6	9	0.0628228	4	NAG	MTB
mol-HOMA-IR	MS018	6	10	0.0494604	4	NAG	MTB
mol-HOMA-IR	MS018	7	1	0.0681858	4	NAG	MTB
mol-HOMA-IR	MS018	7	2	0.0635223	4	NAG	MTB
mol-HOMA-IR	MS018	7	3	0.0670178	4	NAG	MTB
mol-HOMA-IR	MS018	7	4	0.0373983	4	NAG	MTB
mol-HOMA-IR	MS018	7	5	0.0480999	4	NAG	MTB
mol-HOMA-IR	MS018	7	6	0.0383733	4	NAG	MTB
mol-HOMA-IR	MS018	7	7	0.0466131	4	NAG	MTB
mol-HOMA-IR	MS018	7	8	0.0428442	4	NAG	MTB
mol-HOMA-IR	MS018	7	9	0.0638481	4	NAG	MTB
mol-HOMA-IR	MS018	7	10	0.0608736	4	NAG	MTB
mol-HOMA-IR	MS018	8	1	0.0479718	4	NAG	MTB
mol-HOMA-IR	MS018	8	2	0.0624746	4	NAG	MTB
mol-HOMA-IR	MS018	8	3	0.0621566	4	NAG	MTB
mol-HOMA-IR	MS018	8	4	0.0502136	4	NAG	MTB
mol-HOMA-IR	MS018	8	5	0.089509	4	NAG	MTB
mol-HOMA-IR	MS018	8	6	0.0421614	4	NAG	MTB
mol-HOMA-IR	MS018	8	7	0.0591425	4	NAG	MTB
mol-HOMA-IR	MS018	8	8	0.0575653	4	NAG	MTB
mol-HOMA-IR	MS018	8	9	0.0605554	4	NAG	MTB
mol-HOMA-IR	MS018	8	10	0.0445924	4	NAG	MTB
mol-HOMA-IR	MS018	9	1	0.0479031	4	NAG	MTB
mol-HOMA-IR	MS018	9	2	0.0451902	4	NAG	MTB
mol-HOMA-IR	MS018	9	3	0.0384791	4	NAG	MTB
mol-HOMA-IR	MS018	9	4	0.0508717	4	NAG	MTB
mol-HOMA-IR	MS018	9	5	0.0622478	4	NAG	MTB
mol-HOMA-IR	MS018	9	6	0.0370429	4	NAG	MTB
mol-HOMA-IR	MS018	9	7	0.0542006	4	NAG	MTB
mol-HOMA-IR	MS018	9	8	0.0358319	4	NAG	MTB
mol-HOMA-IR	MS018	9	9	0.0663834	4	NAG	MTB
mol-HOMA-IR	MS018	9	10	0.0469162	4	NAG	MTB
mol-HOMA-IR	MS018	10	1	0.0704725	4	NAG	MTB
mol-HOMA-IR	MS018	10	2	0.0652753	4	NAG	MTB
mol-HOMA-IR	MS018	10	3	0.0618842	4	NAG	MTB
mol-HOMA-IR	MS018	10	4	0.0569871	4	NAG	MTB
mol-HOMA-IR	MS018	10	5	0.0765237	4	NAG	MTB
mol-HOMA-IR	MS018	10	6	0.0382599	4	NAG	MTB
mol-HOMA-IR	MS018	10	7	0.0455436	4	NAG	MTB
mol-HOMA-IR	MS018	10	8	0.0491688	4	NAG	MTB
mol-HOMA-IR	MS018	10	9	0.0449808	4	NAG	MTB
mol-HOMA-IR	MS018	10	10	0.03515	4	NAG	MTB
mol-HOMA-IR	MS018	11	1	0.0600904	4	NAG	MTB
mol-HOMA-IR	MS018	11	2	0.0620772	4	NAG	MTB
mol-HOMA-IR	MS018	11	3	0.0414658	4	NAG	MTB
mol-HOMA-IR	MS018	11	4	0.0425276	4	NAG	MTB
mol-HOMA-IR	MS018	11	5	0.0630735	4	NAG	MTB
mol-HOMA-IR	MS018	11	6	0.0611077	4	NAG	MTB
mol-HOMA-IR	MS018	11	7	0.0625169	4	NAG	MTB
mol-HOMA-IR	MS018	11	8	0.0445655	4	NAG	MTB
mol-HOMA-IR	MS018	11	9	0.0469921	4	NAG	MTB
mol-HOMA-IR	MS018	11	10	0.0498675	4	NAG	MTB
mol-HOMA-IR	MS018	12	1	0.0366705	4	NAG	MTB
mol-HOMA-IR	MS018	12	2	0.0584289	4	NAG	MTB
mol-HOMA-IR	MS018	12	3	0.0523606	4	NAG	MTB
mol-HOMA-IR	MS018	12	4	0.0447499	4	NAG	MTB
mol-HOMA-IR	MS018	12	5	0.0642413	4	NAG	MTB
mol-HOMA-IR	MS018	12	6	0.0455166	4	NAG	MTB
mol-HOMA-IR	MS018	12	7	0.0615479	4	NAG	MTB
mol-HOMA-IR	MS018	12	8	0.0380056	4	NAG	MTB
mol-HOMA-IR	MS018	12	9	0.0631923	4	NAG	MTB
mol-HOMA-IR	MS018	12	10	0.044287	4	NAG	MTB
mol-HOMA-IR	MS018	13	1	0.0441644	4	NAG	MTB
mol-HOMA-IR	MS018	13	2	0.0420466	4	NAG	MTB
mol-HOMA-IR	MS018	13	3	0.0731083	4	NAG	MTB
mol-HOMA-IR	MS018	13	4	0.0617731	4	NAG	MTB
mol-HOMA-IR	MS018	13	5	0.0437517	4	NAG	MTB
mol-HOMA-IR	MS018	13	6	0.0421889	4	NAG	MTB
mol-HOMA-IR	MS018	13	7	0.065905	4	NAG	MTB
mol-HOMA-IR	MS018	13	8	0.0704851	4	NAG	MTB
mol-HOMA-IR	MS018	13	9	0.0435605	4	NAG	MTB
mol-HOMA-IR	MS018	13	10	0.0473773	4	NAG	MTB
mol-HOMA-IR	MS018	14	1	0.0462573	4	NAG	MTB
mol-HOMA-IR	MS018	14	2	0.0447563	4	NAG	MTB
mol-HOMA-IR	MS018	14	3	0.0717745	4	NAG	MTB
mol-HOMA-IR	MS018	14	4	0.0365624	4	NAG	MTB
mol-HOMA-IR	MS018	14	5	0.0788961	4	NAG	MTB
mol-HOMA-IR	MS018	14	6	0.0573949	4	NAG	MTB
mol-HOMA-IR	MS018	14	7	0.0425893	4	NAG	MTB
mol-HOMA-IR	MS018	14	8	0.0649657	4	NAG	MTB
mol-HOMA-IR	MS018	14	9	0.055742	4	NAG	MTB
mol-HOMA-IR	MS018	14	10	0.0402006	4	NAG	MTB
mol-HOMA-IR	MS018	15	1	0.0450566	4	NAG	MTB
mol-HOMA-IR	MS018	15	2	0.0474624	4	NAG	MTB
mol-HOMA-IR	MS018	15	3	0.0623123	4	NAG	MTB
mol-HOMA-IR	MS018	15	4	0.0879017	4	NAG	MTB
mol-HOMA-IR	MS018	15	5	0.0486268	4	NAG	MTB
mol-HOMA-IR	MS018	15	6	0.0463523	4	NAG	MTB
mol-HOMA-IR	MS018	15	7	0.0539303	4	NAG	MTB
mol-HOMA-IR	MS018	15	8	0.0485032	4	NAG	MTB
mol-HOMA-IR	MS018	15	9	0.0409487	4	NAG	MTB
mol-HOMA-IR	MS018	15	10	0.0331075	4	NAG	MTB
mol-HOMA-IR	MS018	16	1	0.0452449	4	NAG	MTB
mol-HOMA-IR	MS018	16	2	0.058947	4	NAG	MTB
mol-HOMA-IR	MS018	16	3	0.0326595	4	NAG	MTB
mol-HOMA-IR	MS018	16	4	0.0500595	4	NAG	MTB
mol-HOMA-IR	MS018	16	5	0.0452065	4	NAG	MTB
mol-HOMA-IR	MS018	16	6	0.0445365	4	NAG	MTB
mol-HOMA-IR	MS018	16	7	0.0384936	4	NAG	MTB
mol-HOMA-IR	MS018	16	8	0.0447901	4	NAG	MTB
mol-HOMA-IR	MS018	16	9	0.0494066	4	NAG	MTB
mol-HOMA-IR	MS018	16	10	0.0586871	4	NAG	MTB
mol-HOMA-IR	MS018	17	1	0.066379	4	NAG	MTB
mol-HOMA-IR	MS018	17	2	0.0390947	4	NAG	MTB
mol-HOMA-IR	MS018	17	3	0.0660316	4	NAG	MTB
mol-HOMA-IR	MS018	17	4	0.0527875	4	NAG	MTB
mol-HOMA-IR	MS018	17	5	0.0457102	4	NAG	MTB
mol-HOMA-IR	MS018	17	6	0.0508251	4	NAG	MTB
mol-HOMA-IR	MS018	17	7	0.05157	4	NAG	MTB
mol-HOMA-IR	MS018	17	8	0.0418891	4	NAG	MTB
mol-HOMA-IR	MS018	17	9	0.0362256	4	NAG	MTB
mol-HOMA-IR	MS018	17	10	0.0684771	4	NAG	MTB
mol-HOMA-IR	MS018	18	1	0.0418365	4	NAG	MTB
mol-HOMA-IR	MS018	18	2	0.0433246	4	NAG	MTB
mol-HOMA-IR	MS018	18	3	0.0538669	4	NAG	MTB
mol-HOMA-IR	MS018	18	4	0.0691272	4	NAG	MTB
mol-HOMA-IR	MS018	18	5	0.0889296	4	NAG	MTB
mol-HOMA-IR	MS018	18	6	0.0664552	4	NAG	MTB
mol-HOMA-IR	MS018	18	7	0.0635982	4	NAG	MTB
mol-HOMA-IR	MS018	18	8	0.0408751	4	NAG	MTB
mol-HOMA-IR	MS018	18	9	0.0402531	4	NAG	MTB
mol-HOMA-IR	MS018	18	10	0.0374258	4	NAG	MTB
mol-HOMA-IR	MS018	19	1	0.0402443	4	NAG	MTB
mol-HOMA-IR	MS018	19	2	0.0672965	4	NAG	MTB
mol-HOMA-IR	MS018	19	3	0.0439953	4	NAG	MTB
mol-HOMA-IR	MS018	19	4	0.064424	4	NAG	MTB
mol-HOMA-IR	MS018	19	5	0.0551095	4	NAG	MTB
mol-HOMA-IR	MS018	19	6	0.0797601	4	NAG	MTB
mol-HOMA-IR	MS018	19	7	0.0484891	4	NAG	MTB
mol-HOMA-IR	MS018	19	8	0.0355639	4	NAG	MTB
mol-HOMA-IR	MS018	19	9	0.044429	4	NAG	MTB
mol-HOMA-IR	MS018	19	10	0.0452827	4	NAG	MTB
mol-HOMA-IR	MS018	20	1	0.0437845	4	NAG	MTB
mol-HOMA-IR	MS018	20	2	0.0399364	4	NAG	MTB
mol-HOMA-IR	MS018	20	3	0.045438	4	NAG	MTB
mol-HOMA-IR	MS018	20	4	0.0449945	4	NAG	MTB
mol-HOMA-IR	MS018	20	5	0.0413701	4	NAG	MTB
mol-HOMA-IR	MS018	20	6	0.0612359	4	NAG	MTB
mol-HOMA-IR	MS018	20	7	0.0556212	4	NAG	MTB
mol-HOMA-IR	MS018	20	8	0.0419025	4	NAG	MTB
mol-HOMA-IR	MS018	20	9	0.0573047	4	NAG	MTB
mol-HOMA-IR	MS018	20	10	0.0435925	4	NAG	MTB
mol-HOMA-IR	PRG4	1	1	0.0275941	5	PRG4	PRT
mol-HOMA-IR	PRG4	1	2	0.0482944	5	PRG4	PRT
mol-HOMA-IR	PRG4	1	3	0.0527117	5	PRG4	PRT
mol-HOMA-IR	PRG4	1	4	0.0555231	5	PRG4	PRT
mol-HOMA-IR	PRG4	1	5	0.0573724	5	PRG4	PRT
mol-HOMA-IR	PRG4	1	6	0.0719712	5	PRG4	PRT
mol-HOMA-IR	PRG4	1	7	0.0634613	5	PRG4	PRT
mol-HOMA-IR	PRG4	1	8	0.062285	5	PRG4	PRT
mol-HOMA-IR	PRG4	1	9	0.0342265	5	PRG4	PRT
mol-HOMA-IR	PRG4	1	10	0.0596194	5	PRG4	PRT
mol-HOMA-IR	PRG4	2	1	0.0529674	5	PRG4	PRT
mol-HOMA-IR	PRG4	2	2	0.0403512	5	PRG4	PRT
mol-HOMA-IR	PRG4	2	3	0.0498548	5	PRG4	PRT
mol-HOMA-IR	PRG4	2	4	0.0492312	5	PRG4	PRT
mol-HOMA-IR	PRG4	2	5	0.0533863	5	PRG4	PRT
mol-HOMA-IR	PRG4	2	6	0.0495704	5	PRG4	PRT
mol-HOMA-IR	PRG4	2	7	0.0569851	5	PRG4	PRT
mol-HOMA-IR	PRG4	2	8	0.0478798	5	PRG4	PRT
mol-HOMA-IR	PRG4	2	9	0.032079	5	PRG4	PRT
mol-HOMA-IR	PRG4	2	10	0.0279713	5	PRG4	PRT
mol-HOMA-IR	PRG4	3	1	0.0459852	5	PRG4	PRT
mol-HOMA-IR	PRG4	3	2	0.0401196	5	PRG4	PRT
mol-HOMA-IR	PRG4	3	3	0.0548487	5	PRG4	PRT
mol-HOMA-IR	PRG4	3	4	0.0384546	5	PRG4	PRT
mol-HOMA-IR	PRG4	3	5	0.0544501	5	PRG4	PRT
mol-HOMA-IR	PRG4	3	6	0.0462751	5	PRG4	PRT
mol-HOMA-IR	PRG4	3	7	0.0391178	5	PRG4	PRT
mol-HOMA-IR	PRG4	3	8	0.0747816	5	PRG4	PRT
mol-HOMA-IR	PRG4	3	9	0.0579784	5	PRG4	PRT
mol-HOMA-IR	PRG4	3	10	0.0460325	5	PRG4	PRT
mol-HOMA-IR	PRG4	4	1	0.0417697	5	PRG4	PRT
mol-HOMA-IR	PRG4	4	2	0.0265883	5	PRG4	PRT
mol-HOMA-IR	PRG4	4	3	0.0485386	5	PRG4	PRT
mol-HOMA-IR	PRG4	4	4	0.0506231	5	PRG4	PRT
mol-HOMA-IR	PRG4	4	5	0.0404197	5	PRG4	PRT
mol-HOMA-IR	PRG4	4	6	0.044472	5	PRG4	PRT
mol-HOMA-IR	PRG4	4	7	0.0517115	5	PRG4	PRT
mol-HOMA-IR	PRG4	4	8	0.0398064	5	PRG4	PRT
mol-HOMA-IR	PRG4	4	9	0.0406657	5	PRG4	PRT
mol-HOMA-IR	PRG4	4	10	0.0554109	5	PRG4	PRT
mol-HOMA-IR	PRG4	5	1	0.03496	5	PRG4	PRT
mol-HOMA-IR	PRG4	5	2	0.0467283	5	PRG4	PRT
mol-HOMA-IR	PRG4	5	3	0.0288155	5	PRG4	PRT
mol-HOMA-IR	PRG4	5	4	0.0312083	5	PRG4	PRT
mol-HOMA-IR	PRG4	5	5	0.055715	5	PRG4	PRT
mol-HOMA-IR	PRG4	5	6	0.0671438	5	PRG4	PRT
mol-HOMA-IR	PRG4	5	7	0.0818631	5	PRG4	PRT
mol-HOMA-IR	PRG4	5	8	0.0498503	5	PRG4	PRT
mol-HOMA-IR	PRG4	5	9	0.053446	5	PRG4	PRT
mol-HOMA-IR	PRG4	5	10	0.0552076	5	PRG4	PRT
mol-HOMA-IR	PRG4	6	1	0.0284022	5	PRG4	PRT
mol-HOMA-IR	PRG4	6	2	0.0498934	5	PRG4	PRT
mol-HOMA-IR	PRG4	6	3	0.0457512	5	PRG4	PRT
mol-HOMA-IR	PRG4	6	4	0.0466481	5	PRG4	PRT
mol-HOMA-IR	PRG4	6	5	0.0899003	5	PRG4	PRT
mol-HOMA-IR	PRG4	6	6	0.0577016	5	PRG4	PRT
mol-HOMA-IR	PRG4	6	7	0.036037	5	PRG4	PRT
mol-HOMA-IR	PRG4	6	8	0.0450692	5	PRG4	PRT
mol-HOMA-IR	PRG4	6	9	0.0491464	5	PRG4	PRT
mol-HOMA-IR	PRG4	6	10	0.0456163	5	PRG4	PRT
mol-HOMA-IR	PRG4	7	1	0.0353408	5	PRG4	PRT
mol-HOMA-IR	PRG4	7	2	0.0442369	5	PRG4	PRT
mol-HOMA-IR	PRG4	7	3	0.0624001	5	PRG4	PRT
mol-HOMA-IR	PRG4	7	4	0.0418875	5	PRG4	PRT
mol-HOMA-IR	PRG4	7	5	0.0404515	5	PRG4	PRT
mol-HOMA-IR	PRG4	7	6	0.042216	5	PRG4	PRT
mol-HOMA-IR	PRG4	7	7	0.0353958	5	PRG4	PRT
mol-HOMA-IR	PRG4	7	8	0.0348386	5	PRG4	PRT
mol-HOMA-IR	PRG4	7	9	0.054601	5	PRG4	PRT
mol-HOMA-IR	PRG4	7	10	0.0379527	5	PRG4	PRT
mol-HOMA-IR	PRG4	8	1	0.0621428	5	PRG4	PRT
mol-HOMA-IR	PRG4	8	2	0.0291057	5	PRG4	PRT
mol-HOMA-IR	PRG4	8	3	0.0439588	5	PRG4	PRT
mol-HOMA-IR	PRG4	8	4	0.0462082	5	PRG4	PRT
mol-HOMA-IR	PRG4	8	5	0.060377	5	PRG4	PRT
mol-HOMA-IR	PRG4	8	6	0.0554355	5	PRG4	PRT
mol-HOMA-IR	PRG4	8	7	0.0439243	5	PRG4	PRT
mol-HOMA-IR	PRG4	8	8	0.0426642	5	PRG4	PRT
mol-HOMA-IR	PRG4	8	9	0.0474871	5	PRG4	PRT
mol-HOMA-IR	PRG4	8	10	0.0503101	5	PRG4	PRT
mol-HOMA-IR	PRG4	9	1	0.0449068	5	PRG4	PRT
mol-HOMA-IR	PRG4	9	2	0.0329951	5	PRG4	PRT
mol-HOMA-IR	PRG4	9	3	0.0564346	5	PRG4	PRT
mol-HOMA-IR	PRG4	9	4	0.0594818	5	PRG4	PRT
mol-HOMA-IR	PRG4	9	5	0.0518915	5	PRG4	PRT
mol-HOMA-IR	PRG4	9	6	0.0608939	5	PRG4	PRT
mol-HOMA-IR	PRG4	9	7	0.0591305	5	PRG4	PRT
mol-HOMA-IR	PRG4	9	8	0.0437682	5	PRG4	PRT
mol-HOMA-IR	PRG4	9	9	0.0741716	5	PRG4	PRT
mol-HOMA-IR	PRG4	9	10	0.0296387	5	PRG4	PRT
mol-HOMA-IR	PRG4	10	1	0.0339697	5	PRG4	PRT
mol-HOMA-IR	PRG4	10	2	0.0467913	5	PRG4	PRT
mol-HOMA-IR	PRG4	10	3	0.0487374	5	PRG4	PRT
mol-HOMA-IR	PRG4	10	4	0.0573817	5	PRG4	PRT
mol-HOMA-IR	PRG4	10	5	0.0545417	5	PRG4	PRT
mol-HOMA-IR	PRG4	10	6	0.0480006	5	PRG4	PRT
mol-HOMA-IR	PRG4	10	7	0.0475527	5	PRG4	PRT
mol-HOMA-IR	PRG4	10	8	0.0510242	5	PRG4	PRT
mol-HOMA-IR	PRG4	10	9	0.0600708	5	PRG4	PRT
mol-HOMA-IR	PRG4	10	10	0.0439974	5	PRG4	PRT
mol-HOMA-IR	PRG4	11	1	0.0548902	5	PRG4	PRT
mol-HOMA-IR	PRG4	11	2	0.0400874	5	PRG4	PRT
mol-HOMA-IR	PRG4	11	3	0.0570329	5	PRG4	PRT
mol-HOMA-IR	PRG4	11	4	0.0499231	5	PRG4	PRT
mol-HOMA-IR	PRG4	11	5	0.0460824	5	PRG4	PRT
mol-HOMA-IR	PRG4	11	6	0.058028	5	PRG4	PRT
mol-HOMA-IR	PRG4	11	7	0.0320306	5	PRG4	PRT
mol-HOMA-IR	PRG4	11	8	0.0465856	5	PRG4	PRT
mol-HOMA-IR	PRG4	11	9	0.0475399	5	PRG4	PRT
mol-HOMA-IR	PRG4	11	10	0.0656193	5	PRG4	PRT
mol-HOMA-IR	PRG4	12	1	0.0693739	5	PRG4	PRT
mol-HOMA-IR	PRG4	12	2	0.0407877	5	PRG4	PRT
mol-HOMA-IR	PRG4	12	3	0.0394963	5	PRG4	PRT
mol-HOMA-IR	PRG4	12	4	0.0512495	5	PRG4	PRT
mol-HOMA-IR	PRG4	12	5	0.0392202	5	PRG4	PRT
mol-HOMA-IR	PRG4	12	6	0.0564745	5	PRG4	PRT
mol-HOMA-IR	PRG4	12	7	0.0326872	5	PRG4	PRT
mol-HOMA-IR	PRG4	12	8	0.0428093	5	PRG4	PRT
mol-HOMA-IR	PRG4	12	9	0.0399038	5	PRG4	PRT
mol-HOMA-IR	PRG4	12	10	0.0276408	5	PRG4	PRT
mol-HOMA-IR	PRG4	13	1	0.0474858	5	PRG4	PRT
mol-HOMA-IR	PRG4	13	2	0.0555592	5	PRG4	PRT
mol-HOMA-IR	PRG4	13	3	0.0401918	5	PRG4	PRT
mol-HOMA-IR	PRG4	13	4	0.050777	5	PRG4	PRT
mol-HOMA-IR	PRG4	13	5	0.032263	5	PRG4	PRT
mol-HOMA-IR	PRG4	13	6	0.0624305	5	PRG4	PRT
mol-HOMA-IR	PRG4	13	7	0.0487896	5	PRG4	PRT
mol-HOMA-IR	PRG4	13	8	0.0410258	5	PRG4	PRT
mol-HOMA-IR	PRG4	13	9	0.0412434	5	PRG4	PRT
mol-HOMA-IR	PRG4	13	10	0.0479783	5	PRG4	PRT
mol-HOMA-IR	PRG4	14	1	0.0451647	5	PRG4	PRT
mol-HOMA-IR	PRG4	14	2	0.0459962	5	PRG4	PRT
mol-HOMA-IR	PRG4	14	3	0.0480162	5	PRG4	PRT
mol-HOMA-IR	PRG4	14	4	0.0713655	5	PRG4	PRT
mol-HOMA-IR	PRG4	14	5	0.0479209	5	PRG4	PRT
mol-HOMA-IR	PRG4	14	6	0.0343137	5	PRG4	PRT
mol-HOMA-IR	PRG4	14	7	0.0405885	5	PRG4	PRT
mol-HOMA-IR	PRG4	14	8	0.0558287	5	PRG4	PRT
mol-HOMA-IR	PRG4	14	9	0.0469515	5	PRG4	PRT
mol-HOMA-IR	PRG4	14	10	0.0541691	5	PRG4	PRT
mol-HOMA-IR	PRG4	15	1	0.0426808	5	PRG4	PRT
mol-HOMA-IR	PRG4	15	2	0.0763811	5	PRG4	PRT
mol-HOMA-IR	PRG4	15	3	0.0359078	5	PRG4	PRT
mol-HOMA-IR	PRG4	15	4	0.0415437	5	PRG4	PRT
mol-HOMA-IR	PRG4	15	5	0.0440166	5	PRG4	PRT
mol-HOMA-IR	PRG4	15	6	0.0361967	5	PRG4	PRT
mol-HOMA-IR	PRG4	15	7	0.0568681	5	PRG4	PRT
mol-HOMA-IR	PRG4	15	8	0.0516632	5	PRG4	PRT
mol-HOMA-IR	PRG4	15	9	0.0463717	5	PRG4	PRT
mol-HOMA-IR	PRG4	15	10	0.0528184	5	PRG4	PRT
mol-HOMA-IR	PRG4	16	1	0.0329844	5	PRG4	PRT
mol-HOMA-IR	PRG4	16	2	0.037579	5	PRG4	PRT
mol-HOMA-IR	PRG4	16	3	0.0604363	5	PRG4	PRT
mol-HOMA-IR	PRG4	16	4	0.0732736	5	PRG4	PRT
mol-HOMA-IR	PRG4	16	5	0.041884	5	PRG4	PRT
mol-HOMA-IR	PRG4	16	6	0.037141	5	PRG4	PRT
mol-HOMA-IR	PRG4	16	7	0.04341	5	PRG4	PRT
mol-HOMA-IR	PRG4	16	8	0.0576225	5	PRG4	PRT
mol-HOMA-IR	PRG4	16	9	0.0732699	5	PRG4	PRT
mol-HOMA-IR	PRG4	16	10	0.0620661	5	PRG4	PRT
mol-HOMA-IR	PRG4	17	1	0.0543181	5	PRG4	PRT
mol-HOMA-IR	PRG4	17	2	0.0349638	5	PRG4	PRT
mol-HOMA-IR	PRG4	17	3	0.0383299	5	PRG4	PRT
mol-HOMA-IR	PRG4	17	4	0.0342014	5	PRG4	PRT
mol-HOMA-IR	PRG4	17	5	0.0571512	5	PRG4	PRT
mol-HOMA-IR	PRG4	17	6	0.0550056	5	PRG4	PRT
mol-HOMA-IR	PRG4	17	7	0.0351838	5	PRG4	PRT
mol-HOMA-IR	PRG4	17	8	0.0325919	5	PRG4	PRT
mol-HOMA-IR	PRG4	17	9	0.0465827	5	PRG4	PRT
mol-HOMA-IR	PRG4	17	10	0.0458693	5	PRG4	PRT
mol-HOMA-IR	PRG4	18	1	0.0419821	5	PRG4	PRT
mol-HOMA-IR	PRG4	18	2	0.0387615	5	PRG4	PRT
mol-HOMA-IR	PRG4	18	3	0.0410625	5	PRG4	PRT
mol-HOMA-IR	PRG4	18	4	0.0679607	5	PRG4	PRT
mol-HOMA-IR	PRG4	18	5	0.0446423	5	PRG4	PRT
mol-HOMA-IR	PRG4	18	6	0.0647493	5	PRG4	PRT
mol-HOMA-IR	PRG4	18	7	0.0539934	5	PRG4	PRT
mol-HOMA-IR	PRG4	18	8	0.0380212	5	PRG4	PRT
mol-HOMA-IR	PRG4	18	9	0.0416688	5	PRG4	PRT
mol-HOMA-IR	PRG4	18	10	0.0542715	5	PRG4	PRT
mol-HOMA-IR	PRG4	19	1	0.0397723	5	PRG4	PRT
mol-HOMA-IR	PRG4	19	2	0.0571653	5	PRG4	PRT
mol-HOMA-IR	PRG4	19	3	0.0489863	5	PRG4	PRT
mol-HOMA-IR	PRG4	19	4	0.0360691	5	PRG4	PRT
mol-HOMA-IR	PRG4	19	5	0.0503029	5	PRG4	PRT
mol-HOMA-IR	PRG4	19	6	0.0285085	5	PRG4	PRT
mol-HOMA-IR	PRG4	19	7	0.0508193	5	PRG4	PRT
mol-HOMA-IR	PRG4	19	8	0.0286884	5	PRG4	PRT
mol-HOMA-IR	PRG4	19	9	0.0364011	5	PRG4	PRT
mol-HOMA-IR	PRG4	19	10	0.0766354	5	PRG4	PRT
mol-HOMA-IR	PRG4	20	1	0.0671642	5	PRG4	PRT
mol-HOMA-IR	PRG4	20	2	0.0522438	5	PRG4	PRT
mol-HOMA-IR	PRG4	20	3	0.0726018	5	PRG4	PRT
mol-HOMA-IR	PRG4	20	4	0.0377273	5	PRG4	PRT
mol-HOMA-IR	PRG4	20	5	0.0493851	5	PRG4	PRT
mol-HOMA-IR	PRG4	20	6	0.0455186	5	PRG4	PRT
mol-HOMA-IR	PRG4	20	7	0.0629552	5	PRG4	PRT
mol-HOMA-IR	PRG4	20	8	0.0338738	5	PRG4	PRT
mol-HOMA-IR	PRG4	20	9	0.0314782	5	PRG4	PRT
mol-HOMA-IR	PRG4	20	10	0.0713017	5	PRG4	PRT
mol-HOMA-IR	MP0135	1	1	0.0444805	6	Pyroglutamate	MTB
mol-HOMA-IR	MP0135	1	2	0.0384086	6	Pyroglutamate	MTB
mol-HOMA-IR	MP0135	1	3	0.0441959	6	Pyroglutamate	MTB
mol-HOMA-IR	MP0135	1	4	0.0420752	6	Pyroglutamate	MTB
mol-HOMA-IR	MP0135	1	5	0.0453214	6	Pyroglutamate	MTB
mol-HOMA-IR	MP0135	1	6	0.0294804	6	Pyroglutamate	MTB
mol-HOMA-IR	MP0135	1	7	0.0425611	6	Pyroglutamate	MTB
mol-HOMA-IR	MP0135	1	8	0.0437224	6	Pyroglutamate	MTB
mol-HOMA-IR	MP0135	1	9	0.0312254	6	Pyroglutamate	MTB
mol-HOMA-IR	MP0135	1	10	0.0511885	6	Pyroglutamate	MTB
mol-HOMA-IR	MP0135	2	1	0.0536246	6	Pyroglutamate	MTB
mol-HOMA-IR	MP0135	2	2	0.0471713	6	Pyroglutamate	MTB
mol-HOMA-IR	MP0135	2	3	0.0664589	6	Pyroglutamate	MTB
mol-HOMA-IR	MP0135	2	4	0.0554606	6	Pyroglutamate	MTB
mol-HOMA-IR	MP0135	2	5	0.0477812	6	Pyroglutamate	MTB
mol-HOMA-IR	MP0135	2	6	0.0473156	6	Pyroglutamate	MTB
mol-HOMA-IR	MP0135	2	7	0.0316449	6	Pyroglutamate	MTB
mol-HOMA-IR	MP0135	2	8	0.0420979	6	Pyroglutamate	MTB
mol-HOMA-IR	MP0135	2	9	0.0392996	6	Pyroglutamate	MTB
mol-HOMA-IR	MP0135	2	10	0.0450591	6	Pyroglutamate	MTB
mol-HOMA-IR	MP0135	3	1	0.0435227	6	Pyroglutamate	MTB
mol-HOMA-IR	MP0135	3	2	0.0385271	6	Pyroglutamate	MTB
mol-HOMA-IR	MP0135	3	3	0.0575258	6	Pyroglutamate	MTB
mol-HOMA-IR	MP0135	3	4	0.0525903	6	Pyroglutamate	MTB
mol-HOMA-IR	MP0135	3	5	0.0452529	6	Pyroglutamate	MTB
mol-HOMA-IR	MP0135	3	6	0.0168682	6	Pyroglutamate	MTB
mol-HOMA-IR	MP0135	3	7	0.0546242	6	Pyroglutamate	MTB
mol-HOMA-IR	MP0135	3	8	0.0420123	6	Pyroglutamate	MTB
mol-HOMA-IR	MP0135	3	9	0.049892	6	Pyroglutamate	MTB
mol-HOMA-IR	MP0135	3	10	0.0443455	6	Pyroglutamate	MTB
mol-HOMA-IR	MP0135	4	1	0.0574001	6	Pyroglutamate	MTB
mol-HOMA-IR	MP0135	4	2	0.0494525	6	Pyroglutamate	MTB
mol-HOMA-IR	MP0135	4	3	0.0586633	6	Pyroglutamate	MTB
mol-HOMA-IR	MP0135	4	4	0.0347889	6	Pyroglutamate	MTB
mol-HOMA-IR	MP0135	4	5	0.0478074	6	Pyroglutamate	MTB
mol-HOMA-IR	MP0135	4	6	0.0505041	6	Pyroglutamate	MTB
mol-HOMA-IR	MP0135	4	7	0.0519423	6	Pyroglutamate	MTB
mol-HOMA-IR	MP0135	4	8	0.0436384	6	Pyroglutamate	MTB
mol-HOMA-IR	MP0135	4	9	0.0471396	6	Pyroglutamate	MTB
mol-HOMA-IR	MP0135	4	10	0.0333427	6	Pyroglutamate	MTB
mol-HOMA-IR	MP0135	5	1	0.044181	6	Pyroglutamate	MTB
mol-HOMA-IR	MP0135	5	2	0.034934	6	Pyroglutamate	MTB
mol-HOMA-IR	MP0135	5	3	0.0450778	6	Pyroglutamate	MTB
mol-HOMA-IR	MP0135	5	4	0.0351924	6	Pyroglutamate	MTB
mol-HOMA-IR	MP0135	5	5	0.0447626	6	Pyroglutamate	MTB
mol-HOMA-IR	MP0135	5	6	0.0407312	6	Pyroglutamate	MTB
mol-HOMA-IR	MP0135	5	7	0.0318908	6	Pyroglutamate	MTB
mol-HOMA-IR	MP0135	5	8	0.029309	6	Pyroglutamate	MTB
mol-HOMA-IR	MP0135	5	9	0.0486781	6	Pyroglutamate	MTB
mol-HOMA-IR	MP0135	5	10	0.0393822	6	Pyroglutamate	MTB
mol-HOMA-IR	MP0135	6	1	0.0300492	6	Pyroglutamate	MTB
mol-HOMA-IR	MP0135	6	2	0.0329585	6	Pyroglutamate	MTB
mol-HOMA-IR	MP0135	6	3	0.0467353	6	Pyroglutamate	MTB
mol-HOMA-IR	MP0135	6	4	0.0466526	6	Pyroglutamate	MTB
mol-HOMA-IR	MP0135	6	5	0.0439692	6	Pyroglutamate	MTB
mol-HOMA-IR	MP0135	6	6	0.0325951	6	Pyroglutamate	MTB
mol-HOMA-IR	MP0135	6	7	0.0369915	6	Pyroglutamate	MTB
mol-HOMA-IR	MP0135	6	8	0.0521053	6	Pyroglutamate	MTB
mol-HOMA-IR	MP0135	6	9	0.0468622	6	Pyroglutamate	MTB
mol-HOMA-IR	MP0135	6	10	0.0501901	6	Pyroglutamate	MTB
mol-HOMA-IR	MP0135	7	1	0.0542453	6	Pyroglutamate	MTB
mol-HOMA-IR	MP0135	7	2	0.0305765	6	Pyroglutamate	MTB
mol-HOMA-IR	MP0135	7	3	0.0560037	6	Pyroglutamate	MTB
mol-HOMA-IR	MP0135	7	4	0.0368904	6	Pyroglutamate	MTB
mol-HOMA-IR	MP0135	7	5	0.0503313	6	Pyroglutamate	MTB
mol-HOMA-IR	MP0135	7	6	0.0435995	6	Pyroglutamate	MTB
mol-HOMA-IR	MP0135	7	7	0.0534427	6	Pyroglutamate	MTB
mol-HOMA-IR	MP0135	7	8	0.0395378	6	Pyroglutamate	MTB
mol-HOMA-IR	MP0135	7	9	0.0237637	6	Pyroglutamate	MTB
mol-HOMA-IR	MP0135	7	10	0.0450174	6	Pyroglutamate	MTB
mol-HOMA-IR	MP0135	8	1	0.057474	6	Pyroglutamate	MTB
mol-HOMA-IR	MP0135	8	2	0.029842	6	Pyroglutamate	MTB
mol-HOMA-IR	MP0135	8	3	0.0330384	6	Pyroglutamate	MTB
mol-HOMA-IR	MP0135	8	4	0.0522968	6	Pyroglutamate	MTB
mol-HOMA-IR	MP0135	8	5	0.0464201	6	Pyroglutamate	MTB
mol-HOMA-IR	MP0135	8	6	0.0484107	6	Pyroglutamate	MTB
mol-HOMA-IR	MP0135	8	7	0.0338896	6	Pyroglutamate	MTB
mol-HOMA-IR	MP0135	8	8	0.048392	6	Pyroglutamate	MTB
mol-HOMA-IR	MP0135	8	9	0.0406909	6	Pyroglutamate	MTB
mol-HOMA-IR	MP0135	8	10	0.0370397	6	Pyroglutamate	MTB
mol-HOMA-IR	MP0135	9	1	0.039473	6	Pyroglutamate	MTB
mol-HOMA-IR	MP0135	9	2	0.0464962	6	Pyroglutamate	MTB
mol-HOMA-IR	MP0135	9	3	0.0399608	6	Pyroglutamate	MTB
mol-HOMA-IR	MP0135	9	4	0.042566	6	Pyroglutamate	MTB
mol-HOMA-IR	MP0135	9	5	0.043337	6	Pyroglutamate	MTB
mol-HOMA-IR	MP0135	9	6	0.0326191	6	Pyroglutamate	MTB
mol-HOMA-IR	MP0135	9	7	0.0448485	6	Pyroglutamate	MTB
mol-HOMA-IR	MP0135	9	8	0.0458613	6	Pyroglutamate	MTB
mol-HOMA-IR	MP0135	9	9	0.0411652	6	Pyroglutamate	MTB
mol-HOMA-IR	MP0135	9	10	0.0455741	6	Pyroglutamate	MTB
mol-HOMA-IR	MP0135	10	1	0.0754027	6	Pyroglutamate	MTB
mol-HOMA-IR	MP0135	10	2	0.0468843	6	Pyroglutamate	MTB
mol-HOMA-IR	MP0135	10	3	0.0376677	6	Pyroglutamate	MTB
mol-HOMA-IR	MP0135	10	4	0.0468003	6	Pyroglutamate	MTB
mol-HOMA-IR	MP0135	10	5	0.0218142	6	Pyroglutamate	MTB
mol-HOMA-IR	MP0135	10	6	0.0408717	6	Pyroglutamate	MTB
mol-HOMA-IR	MP0135	10	7	0.0354055	6	Pyroglutamate	MTB
mol-HOMA-IR	MP0135	10	8	0.0357432	6	Pyroglutamate	MTB
mol-HOMA-IR	MP0135	10	9	0.0465043	6	Pyroglutamate	MTB
mol-HOMA-IR	MP0135	10	10	0.046083	6	Pyroglutamate	MTB
mol-HOMA-IR	MP0135	11	1	0.0412442	6	Pyroglutamate	MTB
mol-HOMA-IR	MP0135	11	2	0.0453588	6	Pyroglutamate	MTB
mol-HOMA-IR	MP0135	11	3	0.0448138	6	Pyroglutamate	MTB
mol-HOMA-IR	MP0135	11	4	0.0409642	6	Pyroglutamate	MTB
mol-HOMA-IR	MP0135	11	5	0.0295827	6	Pyroglutamate	MTB
mol-HOMA-IR	MP0135	11	6	0.0475745	6	Pyroglutamate	MTB
mol-HOMA-IR	MP0135	11	7	0.0395795	6	Pyroglutamate	MTB
mol-HOMA-IR	MP0135	11	8	0.0471933	6	Pyroglutamate	MTB
mol-HOMA-IR	MP0135	11	9	0.0401707	6	Pyroglutamate	MTB
mol-HOMA-IR	MP0135	11	10	0.041488	6	Pyroglutamate	MTB
mol-HOMA-IR	MP0135	12	1	0.0400689	6	Pyroglutamate	MTB
mol-HOMA-IR	MP0135	12	2	0.0484431	6	Pyroglutamate	MTB
mol-HOMA-IR	MP0135	12	3	0.0448872	6	Pyroglutamate	MTB
mol-HOMA-IR	MP0135	12	4	0.047587	6	Pyroglutamate	MTB
mol-HOMA-IR	MP0135	12	5	0.0477915	6	Pyroglutamate	MTB
mol-HOMA-IR	MP0135	12	6	0.0433405	6	Pyroglutamate	MTB
mol-HOMA-IR	MP0135	12	7	0.0444949	6	Pyroglutamate	MTB
mol-HOMA-IR	MP0135	12	8	0.046515	6	Pyroglutamate	MTB
mol-HOMA-IR	MP0135	12	9	0.0368101	6	Pyroglutamate	MTB
mol-HOMA-IR	MP0135	12	10	0.0362018	6	Pyroglutamate	MTB
mol-HOMA-IR	MP0135	13	1	0.0410244	6	Pyroglutamate	MTB
mol-HOMA-IR	MP0135	13	2	0.0416751	6	Pyroglutamate	MTB
mol-HOMA-IR	MP0135	13	3	0.0575776	6	Pyroglutamate	MTB
mol-HOMA-IR	MP0135	13	4	0.0426104	6	Pyroglutamate	MTB
mol-HOMA-IR	MP0135	13	5	0.0522834	6	Pyroglutamate	MTB
mol-HOMA-IR	MP0135	13	6	0.0435004	6	Pyroglutamate	MTB
mol-HOMA-IR	MP0135	13	7	0.0340499	6	Pyroglutamate	MTB
mol-HOMA-IR	MP0135	13	8	0.0342888	6	Pyroglutamate	MTB
mol-HOMA-IR	MP0135	13	9	0.0456475	6	Pyroglutamate	MTB
mol-HOMA-IR	MP0135	13	10	0.0476184	6	Pyroglutamate	MTB
mol-HOMA-IR	MP0135	14	1	0.0336602	6	Pyroglutamate	MTB
mol-HOMA-IR	MP0135	14	2	0.0510062	6	Pyroglutamate	MTB
mol-HOMA-IR	MP0135	14	3	0.0178821	6	Pyroglutamate	MTB
mol-HOMA-IR	MP0135	14	4	0.0268413	6	Pyroglutamate	MTB
mol-HOMA-IR	MP0135	14	5	0.0486274	6	Pyroglutamate	MTB
mol-HOMA-IR	MP0135	14	6	0.0278401	6	Pyroglutamate	MTB
mol-HOMA-IR	MP0135	14	7	0.0506757	6	Pyroglutamate	MTB
mol-HOMA-IR	MP0135	14	8	0.0669506	6	Pyroglutamate	MTB
mol-HOMA-IR	MP0135	14	9	0.0548903	6	Pyroglutamate	MTB
mol-HOMA-IR	MP0135	14	10	0.0384241	6	Pyroglutamate	MTB
mol-HOMA-IR	MP0135	15	1	0.038925	6	Pyroglutamate	MTB
mol-HOMA-IR	MP0135	15	2	0.0490863	6	Pyroglutamate	MTB
mol-HOMA-IR	MP0135	15	3	0.0433764	6	Pyroglutamate	MTB
mol-HOMA-IR	MP0135	15	4	0.0458539	6	Pyroglutamate	MTB
mol-HOMA-IR	MP0135	15	5	0.0521011	6	Pyroglutamate	MTB
mol-HOMA-IR	MP0135	15	6	0.0444139	6	Pyroglutamate	MTB
mol-HOMA-IR	MP0135	15	7	0.0409921	6	Pyroglutamate	MTB
mol-HOMA-IR	MP0135	15	8	0.0579776	6	Pyroglutamate	MTB
mol-HOMA-IR	MP0135	15	9	0.0425323	6	Pyroglutamate	MTB
mol-HOMA-IR	MP0135	15	10	0.0323303	6	Pyroglutamate	MTB
mol-HOMA-IR	MP0135	16	1	0.0444308	6	Pyroglutamate	MTB
mol-HOMA-IR	MP0135	16	2	0.042233	6	Pyroglutamate	MTB
mol-HOMA-IR	MP0135	16	3	0.0373878	6	Pyroglutamate	MTB
mol-HOMA-IR	MP0135	16	4	0.0435487	6	Pyroglutamate	MTB
mol-HOMA-IR	MP0135	16	5	0.0506931	6	Pyroglutamate	MTB
mol-HOMA-IR	MP0135	16	6	0.0508537	6	Pyroglutamate	MTB
mol-HOMA-IR	MP0135	16	7	0.0456456	6	Pyroglutamate	MTB
mol-HOMA-IR	MP0135	16	8	0.0400932	6	Pyroglutamate	MTB
mol-HOMA-IR	MP0135	16	9	0.0455738	6	Pyroglutamate	MTB
mol-HOMA-IR	MP0135	16	10	0.0324514	6	Pyroglutamate	MTB
mol-HOMA-IR	MP0135	17	1	0.0347776	6	Pyroglutamate	MTB
mol-HOMA-IR	MP0135	17	2	0.0450499	6	Pyroglutamate	MTB
mol-HOMA-IR	MP0135	17	3	0.0361864	6	Pyroglutamate	MTB
mol-HOMA-IR	MP0135	17	4	0.0456663	6	Pyroglutamate	MTB
mol-HOMA-IR	MP0135	17	5	0.0402884	6	Pyroglutamate	MTB
mol-HOMA-IR	MP0135	17	6	0.0576364	6	Pyroglutamate	MTB
mol-HOMA-IR	MP0135	17	7	0.0654592	6	Pyroglutamate	MTB
mol-HOMA-IR	MP0135	17	8	0.0359276	6	Pyroglutamate	MTB
mol-HOMA-IR	MP0135	17	9	0.0528431	6	Pyroglutamate	MTB
mol-HOMA-IR	MP0135	17	10	0.0361852	6	Pyroglutamate	MTB
mol-HOMA-IR	MP0135	18	1	0.0366783	6	Pyroglutamate	MTB
mol-HOMA-IR	MP0135	18	2	0.046003	6	Pyroglutamate	MTB
mol-HOMA-IR	MP0135	18	3	0.0434836	6	Pyroglutamate	MTB
mol-HOMA-IR	MP0135	18	4	0.0287064	6	Pyroglutamate	MTB
mol-HOMA-IR	MP0135	18	5	0.0419175	6	Pyroglutamate	MTB
mol-HOMA-IR	MP0135	18	6	0.0405081	6	Pyroglutamate	MTB
mol-HOMA-IR	MP0135	18	7	0.0333123	6	Pyroglutamate	MTB
mol-HOMA-IR	MP0135	18	8	0.045624	6	Pyroglutamate	MTB
mol-HOMA-IR	MP0135	18	9	0.0479561	6	Pyroglutamate	MTB
mol-HOMA-IR	MP0135	18	10	0.035035	6	Pyroglutamate	MTB
mol-HOMA-IR	MP0135	19	1	0.0559204	6	Pyroglutamate	MTB
mol-HOMA-IR	MP0135	19	2	0.031968	6	Pyroglutamate	MTB
mol-HOMA-IR	MP0135	19	3	0.0491598	6	Pyroglutamate	MTB
mol-HOMA-IR	MP0135	19	4	0.0462271	6	Pyroglutamate	MTB
mol-HOMA-IR	MP0135	19	5	0.0320375	6	Pyroglutamate	MTB
mol-HOMA-IR	MP0135	19	6	0.0339922	6	Pyroglutamate	MTB
mol-HOMA-IR	MP0135	19	7	0.0439653	6	Pyroglutamate	MTB
mol-HOMA-IR	MP0135	19	8	0.040929	6	Pyroglutamate	MTB
mol-HOMA-IR	MP0135	19	9	0.0388516	6	Pyroglutamate	MTB
mol-HOMA-IR	MP0135	19	10	0.0371189	6	Pyroglutamate	MTB
mol-HOMA-IR	MP0135	20	1	0.0461705	6	Pyroglutamate	MTB
mol-HOMA-IR	MP0135	20	2	0.0280015	6	Pyroglutamate	MTB
mol-HOMA-IR	MP0135	20	3	0.0470308	6	Pyroglutamate	MTB
mol-HOMA-IR	MP0135	20	4	0.0572673	6	Pyroglutamate	MTB
mol-HOMA-IR	MP0135	20	5	0.0327385	6	Pyroglutamate	MTB
mol-HOMA-IR	MP0135	20	6	0.0484159	6	Pyroglutamate	MTB
mol-HOMA-IR	MP0135	20	7	0.0350135	6	Pyroglutamate	MTB
mol-HOMA-IR	MP0135	20	8	0.0432284	6	Pyroglutamate	MTB
mol-HOMA-IR	MP0135	20	9	0.047439	6	Pyroglutamate	MTB
mol-HOMA-IR	MP0135	20	10	0.0385906	6	Pyroglutamate	MTB
mol-HOMA-IR	VTN	1	1	0.0197601	7	VTN	PRT
mol-HOMA-IR	VTN	1	2	0.0463377	7	VTN	PRT
mol-HOMA-IR	VTN	1	3	0.0510769	7	VTN	PRT
mol-HOMA-IR	VTN	1	4	0.0492342	7	VTN	PRT
mol-HOMA-IR	VTN	1	5	0.0311024	7	VTN	PRT
mol-HOMA-IR	VTN	1	6	0.0496743	7	VTN	PRT
mol-HOMA-IR	VTN	1	7	0.0520348	7	VTN	PRT
mol-HOMA-IR	VTN	1	8	0.0644681	7	VTN	PRT
mol-HOMA-IR	VTN	1	9	0.028364	7	VTN	PRT
mol-HOMA-IR	VTN	1	10	0.0391603	7	VTN	PRT
mol-HOMA-IR	VTN	2	1	0.0481078	7	VTN	PRT
mol-HOMA-IR	VTN	2	2	0.0338536	7	VTN	PRT
mol-HOMA-IR	VTN	2	3	0.0389975	7	VTN	PRT
mol-HOMA-IR	VTN	2	4	0.0366217	7	VTN	PRT
mol-HOMA-IR	VTN	2	5	0.0427585	7	VTN	PRT
mol-HOMA-IR	VTN	2	6	0.028504	7	VTN	PRT
mol-HOMA-IR	VTN	2	7	0.0302273	7	VTN	PRT
mol-HOMA-IR	VTN	2	8	0.0467798	7	VTN	PRT
mol-HOMA-IR	VTN	2	9	0.0258728	7	VTN	PRT
mol-HOMA-IR	VTN	2	10	0.0254678	7	VTN	PRT
mol-HOMA-IR	VTN	3	1	0.0318246	7	VTN	PRT
mol-HOMA-IR	VTN	3	2	0.030314	7	VTN	PRT
mol-HOMA-IR	VTN	3	3	0.052756	7	VTN	PRT
mol-HOMA-IR	VTN	3	4	0.036502	7	VTN	PRT
mol-HOMA-IR	VTN	3	5	0.040451	7	VTN	PRT
mol-HOMA-IR	VTN	3	6	0.0411223	7	VTN	PRT
mol-HOMA-IR	VTN	3	7	0.0271433	7	VTN	PRT
mol-HOMA-IR	VTN	3	8	0.0384097	7	VTN	PRT
mol-HOMA-IR	VTN	3	9	0.048644	7	VTN	PRT
mol-HOMA-IR	VTN	3	10	0.0208479	7	VTN	PRT
mol-HOMA-IR	VTN	4	1	0.0393843	7	VTN	PRT
mol-HOMA-IR	VTN	4	2	0.0219668	7	VTN	PRT
mol-HOMA-IR	VTN	4	3	0.0271452	7	VTN	PRT
mol-HOMA-IR	VTN	4	4	0.0402061	7	VTN	PRT
mol-HOMA-IR	VTN	4	5	0.0290262	7	VTN	PRT
mol-HOMA-IR	VTN	4	6	0.0362313	7	VTN	PRT
mol-HOMA-IR	VTN	4	7	0.0262473	7	VTN	PRT
mol-HOMA-IR	VTN	4	8	0.0408856	7	VTN	PRT
mol-HOMA-IR	VTN	4	9	0.0312376	7	VTN	PRT
mol-HOMA-IR	VTN	4	10	0.0499409	7	VTN	PRT
mol-HOMA-IR	VTN	5	1	0.0254167	7	VTN	PRT
mol-HOMA-IR	VTN	5	2	0.0349526	7	VTN	PRT
mol-HOMA-IR	VTN	5	3	0.0151822	7	VTN	PRT
mol-HOMA-IR	VTN	5	4	0.0266193	7	VTN	PRT
mol-HOMA-IR	VTN	5	5	0.0429224	7	VTN	PRT
mol-HOMA-IR	VTN	5	6	0.0503785	7	VTN	PRT
mol-HOMA-IR	VTN	5	7	0.0389919	7	VTN	PRT
mol-HOMA-IR	VTN	5	8	0.0465986	7	VTN	PRT
mol-HOMA-IR	VTN	5	9	0.0404693	7	VTN	PRT
mol-HOMA-IR	VTN	5	10	0.0539521	7	VTN	PRT
mol-HOMA-IR	VTN	6	1	0.0292106	7	VTN	PRT
mol-HOMA-IR	VTN	6	2	0.0417827	7	VTN	PRT
mol-HOMA-IR	VTN	6	3	0.0429666	7	VTN	PRT
mol-HOMA-IR	VTN	6	4	0.0343582	7	VTN	PRT
mol-HOMA-IR	VTN	6	5	0.0353188	7	VTN	PRT
mol-HOMA-IR	VTN	6	6	0.0484523	7	VTN	PRT
mol-HOMA-IR	VTN	6	7	0.0197778	7	VTN	PRT
mol-HOMA-IR	VTN	6	8	0.029187	7	VTN	PRT
mol-HOMA-IR	VTN	6	9	0.0352476	7	VTN	PRT
mol-HOMA-IR	VTN	6	10	0.0372179	7	VTN	PRT
mol-HOMA-IR	VTN	7	1	0.0285826	7	VTN	PRT
mol-HOMA-IR	VTN	7	2	0.0311829	7	VTN	PRT
mol-HOMA-IR	VTN	7	3	0.0398264	7	VTN	PRT
mol-HOMA-IR	VTN	7	4	0.028034	7	VTN	PRT
mol-HOMA-IR	VTN	7	5	0.0332554	7	VTN	PRT
mol-HOMA-IR	VTN	7	6	0.0365625	7	VTN	PRT
mol-HOMA-IR	VTN	7	7	0.0377958	7	VTN	PRT
mol-HOMA-IR	VTN	7	8	0.027425	7	VTN	PRT
mol-HOMA-IR	VTN	7	9	0.0278381	7	VTN	PRT
mol-HOMA-IR	VTN	7	10	0.029749	7	VTN	PRT
mol-HOMA-IR	VTN	8	1	0.0312639	7	VTN	PRT
mol-HOMA-IR	VTN	8	2	0.0247364	7	VTN	PRT
mol-HOMA-IR	VTN	8	3	0.0293118	7	VTN	PRT
mol-HOMA-IR	VTN	8	4	0.0457447	7	VTN	PRT
mol-HOMA-IR	VTN	8	5	0.0313238	7	VTN	PRT
mol-HOMA-IR	VTN	8	6	0.0564883	7	VTN	PRT
mol-HOMA-IR	VTN	8	7	0.0370279	7	VTN	PRT
mol-HOMA-IR	VTN	8	8	0.0317002	7	VTN	PRT
mol-HOMA-IR	VTN	8	9	0.0480127	7	VTN	PRT
mol-HOMA-IR	VTN	8	10	0.0451033	7	VTN	PRT
mol-HOMA-IR	VTN	9	1	0.0245773	7	VTN	PRT
mol-HOMA-IR	VTN	9	2	0.0423661	7	VTN	PRT
mol-HOMA-IR	VTN	9	3	0.0443302	7	VTN	PRT
mol-HOMA-IR	VTN	9	4	0.0535245	7	VTN	PRT
mol-HOMA-IR	VTN	9	5	0.0497754	7	VTN	PRT
mol-HOMA-IR	VTN	9	6	0.0396671	7	VTN	PRT
mol-HOMA-IR	VTN	9	7	0.0348467	7	VTN	PRT
mol-HOMA-IR	VTN	9	8	0.034875	7	VTN	PRT
mol-HOMA-IR	VTN	9	9	0.0468884	7	VTN	PRT
mol-HOMA-IR	VTN	9	10	0.0277434	7	VTN	PRT
mol-HOMA-IR	VTN	10	1	0.0205654	7	VTN	PRT
mol-HOMA-IR	VTN	10	2	0.0297409	7	VTN	PRT
mol-HOMA-IR	VTN	10	3	0.0296799	7	VTN	PRT
mol-HOMA-IR	VTN	10	4	0.0313117	7	VTN	PRT
mol-HOMA-IR	VTN	10	5	0.0328091	7	VTN	PRT
mol-HOMA-IR	VTN	10	6	0.0434257	7	VTN	PRT
mol-HOMA-IR	VTN	10	7	0.0390086	7	VTN	PRT
mol-HOMA-IR	VTN	10	8	0.0480781	7	VTN	PRT
mol-HOMA-IR	VTN	10	9	0.0666965	7	VTN	PRT
mol-HOMA-IR	VTN	10	10	0.0435135	7	VTN	PRT
mol-HOMA-IR	VTN	11	1	0.0479281	7	VTN	PRT
mol-HOMA-IR	VTN	11	2	0.0313379	7	VTN	PRT
mol-HOMA-IR	VTN	11	3	0.0127407	7	VTN	PRT
mol-HOMA-IR	VTN	11	4	0.0378062	7	VTN	PRT
mol-HOMA-IR	VTN	11	5	0.0433508	7	VTN	PRT
mol-HOMA-IR	VTN	11	6	0.0383177	7	VTN	PRT
mol-HOMA-IR	VTN	11	7	0.0219605	7	VTN	PRT
mol-HOMA-IR	VTN	11	8	0.0461161	7	VTN	PRT
mol-HOMA-IR	VTN	11	9	0.0429055	7	VTN	PRT
mol-HOMA-IR	VTN	11	10	0.0581249	7	VTN	PRT
mol-HOMA-IR	VTN	12	1	0.0369191	7	VTN	PRT
mol-HOMA-IR	VTN	12	2	0.0293596	7	VTN	PRT
mol-HOMA-IR	VTN	12	3	0.0353882	7	VTN	PRT
mol-HOMA-IR	VTN	12	4	0.0362461	7	VTN	PRT
mol-HOMA-IR	VTN	12	5	0.0320668	7	VTN	PRT
mol-HOMA-IR	VTN	12	6	0.0425573	7	VTN	PRT
mol-HOMA-IR	VTN	12	7	0.0275282	7	VTN	PRT
mol-HOMA-IR	VTN	12	8	0.0379038	7	VTN	PRT
mol-HOMA-IR	VTN	12	9	0.0349893	7	VTN	PRT
mol-HOMA-IR	VTN	12	10	0.0230616	7	VTN	PRT
mol-HOMA-IR	VTN	13	1	0.0465059	7	VTN	PRT
mol-HOMA-IR	VTN	13	2	0.0361179	7	VTN	PRT
mol-HOMA-IR	VTN	13	3	0.031315	7	VTN	PRT
mol-HOMA-IR	VTN	13	4	0.0450314	7	VTN	PRT
mol-HOMA-IR	VTN	13	5	0.028432	7	VTN	PRT
mol-HOMA-IR	VTN	13	6	0.034024	7	VTN	PRT
mol-HOMA-IR	VTN	13	7	0.033064	7	VTN	PRT
mol-HOMA-IR	VTN	13	8	0.023161	7	VTN	PRT
mol-HOMA-IR	VTN	13	9	0.0275426	7	VTN	PRT
mol-HOMA-IR	VTN	13	10	0.0354514	7	VTN	PRT
mol-HOMA-IR	VTN	14	1	0.040945	7	VTN	PRT
mol-HOMA-IR	VTN	14	2	0.0332055	7	VTN	PRT
mol-HOMA-IR	VTN	14	3	0.0364151	7	VTN	PRT
mol-HOMA-IR	VTN	14	4	0.0399077	7	VTN	PRT
mol-HOMA-IR	VTN	14	5	0.038845	7	VTN	PRT
mol-HOMA-IR	VTN	14	6	0.0266717	7	VTN	PRT
mol-HOMA-IR	VTN	14	7	0.03354	7	VTN	PRT
mol-HOMA-IR	VTN	14	8	0.0444992	7	VTN	PRT
mol-HOMA-IR	VTN	14	9	0.0349945	7	VTN	PRT
mol-HOMA-IR	VTN	14	10	0.047514	7	VTN	PRT
mol-HOMA-IR	VTN	15	1	0.0425489	7	VTN	PRT
mol-HOMA-IR	VTN	15	2	0.0252858	7	VTN	PRT
mol-HOMA-IR	VTN	15	3	0.0293223	7	VTN	PRT
mol-HOMA-IR	VTN	15	4	0.0479077	7	VTN	PRT
mol-HOMA-IR	VTN	15	5	0.041325	7	VTN	PRT
mol-HOMA-IR	VTN	15	6	0.0286773	7	VTN	PRT
mol-HOMA-IR	VTN	15	7	0.0470305	7	VTN	PRT
mol-HOMA-IR	VTN	15	8	0.0350451	7	VTN	PRT
mol-HOMA-IR	VTN	15	9	0.0320414	7	VTN	PRT
mol-HOMA-IR	VTN	15	10	0.0434869	7	VTN	PRT
mol-HOMA-IR	VTN	16	1	0.0262427	7	VTN	PRT
mol-HOMA-IR	VTN	16	2	0.0275382	7	VTN	PRT
mol-HOMA-IR	VTN	16	3	0.0474928	7	VTN	PRT
mol-HOMA-IR	VTN	16	4	0.055366	7	VTN	PRT
mol-HOMA-IR	VTN	16	5	0.0447216	7	VTN	PRT
mol-HOMA-IR	VTN	16	6	0.0296481	7	VTN	PRT
mol-HOMA-IR	VTN	16	7	0.0283366	7	VTN	PRT
mol-HOMA-IR	VTN	16	8	0.0423319	7	VTN	PRT
mol-HOMA-IR	VTN	16	9	0.0666473	7	VTN	PRT
mol-HOMA-IR	VTN	16	10	0.0378332	7	VTN	PRT
mol-HOMA-IR	VTN	17	1	0.0440796	7	VTN	PRT
mol-HOMA-IR	VTN	17	2	0.0269948	7	VTN	PRT
mol-HOMA-IR	VTN	17	3	0.0412508	7	VTN	PRT
mol-HOMA-IR	VTN	17	4	0.0273464	7	VTN	PRT
mol-HOMA-IR	VTN	17	5	0.026709	7	VTN	PRT
mol-HOMA-IR	VTN	17	6	0.0292037	7	VTN	PRT
mol-HOMA-IR	VTN	17	7	0.0247322	7	VTN	PRT
mol-HOMA-IR	VTN	17	8	0.0294059	7	VTN	PRT
mol-HOMA-IR	VTN	17	9	0.0297554	7	VTN	PRT
mol-HOMA-IR	VTN	17	10	0.048356	7	VTN	PRT
mol-HOMA-IR	VTN	18	1	0.0319174	7	VTN	PRT
mol-HOMA-IR	VTN	18	2	0.051283	7	VTN	PRT
mol-HOMA-IR	VTN	18	3	0.0418815	7	VTN	PRT
mol-HOMA-IR	VTN	18	4	0.0551853	7	VTN	PRT
mol-HOMA-IR	VTN	18	5	0.0304741	7	VTN	PRT
mol-HOMA-IR	VTN	18	6	0.0383834	7	VTN	PRT
mol-HOMA-IR	VTN	18	7	0.0401483	7	VTN	PRT
mol-HOMA-IR	VTN	18	8	0.0410802	7	VTN	PRT
mol-HOMA-IR	VTN	18	9	0.0300006	7	VTN	PRT
mol-HOMA-IR	VTN	18	10	0.0265023	7	VTN	PRT
mol-HOMA-IR	VTN	19	1	0.0228617	7	VTN	PRT
mol-HOMA-IR	VTN	19	2	0.0456082	7	VTN	PRT
mol-HOMA-IR	VTN	19	3	0.0397785	7	VTN	PRT
mol-HOMA-IR	VTN	19	4	0.0291493	7	VTN	PRT
mol-HOMA-IR	VTN	19	5	0.0409515	7	VTN	PRT
mol-HOMA-IR	VTN	19	6	0.0296241	7	VTN	PRT
mol-HOMA-IR	VTN	19	7	0.0377453	7	VTN	PRT
mol-HOMA-IR	VTN	19	8	0.0267438	7	VTN	PRT
mol-HOMA-IR	VTN	19	9	0.0312016	7	VTN	PRT
mol-HOMA-IR	VTN	19	10	0.0375487	7	VTN	PRT
mol-HOMA-IR	VTN	20	1	0.0373365	7	VTN	PRT
mol-HOMA-IR	VTN	20	2	0.0456769	7	VTN	PRT
mol-HOMA-IR	VTN	20	3	0.0427796	7	VTN	PRT
mol-HOMA-IR	VTN	20	4	0.0205259	7	VTN	PRT
mol-HOMA-IR	VTN	20	5	0.0472431	7	VTN	PRT
mol-HOMA-IR	VTN	20	6	0.028838	7	VTN	PRT
mol-HOMA-IR	VTN	20	7	0.0433009	7	VTN	PRT
mol-HOMA-IR	VTN	20	8	0.0314324	7	VTN	PRT
mol-HOMA-IR	VTN	20	9	0.0309837	7	VTN	PRT
mol-HOMA-IR	VTN	20	10	0.056545	7	VTN	PRT
mol-HOMA-IR	MS003	1	1	0.0324021	8	Phenylalanine	MTB
mol-HOMA-IR	MS003	1	2	0.0322958	8	Phenylalanine	MTB
mol-HOMA-IR	MS003	1	3	0.0422721	8	Phenylalanine	MTB
mol-HOMA-IR	MS003	1	4	0.0398978	8	Phenylalanine	MTB
mol-HOMA-IR	MS003	1	5	0.0326731	8	Phenylalanine	MTB
mol-HOMA-IR	MS003	1	6	0.0320593	8	Phenylalanine	MTB
mol-HOMA-IR	MS003	1	7	0.0314804	8	Phenylalanine	MTB
mol-HOMA-IR	MS003	1	8	0.0324316	8	Phenylalanine	MTB
mol-HOMA-IR	MS003	1	9	0.0381768	8	Phenylalanine	MTB
mol-HOMA-IR	MS003	1	10	0.0288292	8	Phenylalanine	MTB
mol-HOMA-IR	MS003	2	1	0.0334587	8	Phenylalanine	MTB
mol-HOMA-IR	MS003	2	2	0.0377307	8	Phenylalanine	MTB
mol-HOMA-IR	MS003	2	3	0.0241214	8	Phenylalanine	MTB
mol-HOMA-IR	MS003	2	4	0.0332276	8	Phenylalanine	MTB
mol-HOMA-IR	MS003	2	5	0.0207913	8	Phenylalanine	MTB
mol-HOMA-IR	MS003	2	6	0.0297255	8	Phenylalanine	MTB
mol-HOMA-IR	MS003	2	7	0.0444955	8	Phenylalanine	MTB
mol-HOMA-IR	MS003	2	8	0.0449031	8	Phenylalanine	MTB
mol-HOMA-IR	MS003	2	9	0.0422911	8	Phenylalanine	MTB
mol-HOMA-IR	MS003	2	10	0.042771	8	Phenylalanine	MTB
mol-HOMA-IR	MS003	3	1	0.040686	8	Phenylalanine	MTB
mol-HOMA-IR	MS003	3	2	0.0386065	8	Phenylalanine	MTB
mol-HOMA-IR	MS003	3	3	0.0546987	8	Phenylalanine	MTB
mol-HOMA-IR	MS003	3	4	0.0364342	8	Phenylalanine	MTB
mol-HOMA-IR	MS003	3	5	0.0248427	8	Phenylalanine	MTB
mol-HOMA-IR	MS003	3	6	0.0296799	8	Phenylalanine	MTB
mol-HOMA-IR	MS003	3	7	0.0280207	8	Phenylalanine	MTB
mol-HOMA-IR	MS003	3	8	0.0291891	8	Phenylalanine	MTB
mol-HOMA-IR	MS003	3	9	0.0357981	8	Phenylalanine	MTB
mol-HOMA-IR	MS003	3	10	0.0358358	8	Phenylalanine	MTB
mol-HOMA-IR	MS003	4	1	0.0430554	8	Phenylalanine	MTB
mol-HOMA-IR	MS003	4	2	0.0409453	8	Phenylalanine	MTB
mol-HOMA-IR	MS003	4	3	0.0323196	8	Phenylalanine	MTB
mol-HOMA-IR	MS003	4	4	0.0316759	8	Phenylalanine	MTB
mol-HOMA-IR	MS003	4	5	0.0398968	8	Phenylalanine	MTB
mol-HOMA-IR	MS003	4	6	0.0435319	8	Phenylalanine	MTB
mol-HOMA-IR	MS003	4	7	0.0355897	8	Phenylalanine	MTB
mol-HOMA-IR	MS003	4	8	0.0372153	8	Phenylalanine	MTB
mol-HOMA-IR	MS003	4	9	0.0379391	8	Phenylalanine	MTB
mol-HOMA-IR	MS003	4	10	0.0279118	8	Phenylalanine	MTB
mol-HOMA-IR	MS003	5	1	0.0329223	8	Phenylalanine	MTB
mol-HOMA-IR	MS003	5	2	0.022936	8	Phenylalanine	MTB
mol-HOMA-IR	MS003	5	3	0.0341442	8	Phenylalanine	MTB
mol-HOMA-IR	MS003	5	4	0.033237	8	Phenylalanine	MTB
mol-HOMA-IR	MS003	5	5	0.0342717	8	Phenylalanine	MTB
mol-HOMA-IR	MS003	5	6	0.0298953	8	Phenylalanine	MTB
mol-HOMA-IR	MS003	5	7	0.0345773	8	Phenylalanine	MTB
mol-HOMA-IR	MS003	5	8	0.0269282	8	Phenylalanine	MTB
mol-HOMA-IR	MS003	5	9	0.0309043	8	Phenylalanine	MTB
mol-HOMA-IR	MS003	5	10	0.0416783	8	Phenylalanine	MTB
mol-HOMA-IR	MS003	6	1	0.0420853	8	Phenylalanine	MTB
mol-HOMA-IR	MS003	6	2	0.0362279	8	Phenylalanine	MTB
mol-HOMA-IR	MS003	6	3	0.0339642	8	Phenylalanine	MTB
mol-HOMA-IR	MS003	6	4	0.044254	8	Phenylalanine	MTB
mol-HOMA-IR	MS003	6	5	0.0196596	8	Phenylalanine	MTB
mol-HOMA-IR	MS003	6	6	0.0293682	8	Phenylalanine	MTB
mol-HOMA-IR	MS003	6	7	0.0277531	8	Phenylalanine	MTB
mol-HOMA-IR	MS003	6	8	0.0197858	8	Phenylalanine	MTB
mol-HOMA-IR	MS003	6	9	0.0344965	8	Phenylalanine	MTB
mol-HOMA-IR	MS003	6	10	0.0419495	8	Phenylalanine	MTB
mol-HOMA-IR	MS003	7	1	0.0364788	8	Phenylalanine	MTB
mol-HOMA-IR	MS003	7	2	0.024693	8	Phenylalanine	MTB
mol-HOMA-IR	MS003	7	3	0.0420884	8	Phenylalanine	MTB
mol-HOMA-IR	MS003	7	4	0.0351772	8	Phenylalanine	MTB
mol-HOMA-IR	MS003	7	5	0.0428199	8	Phenylalanine	MTB
mol-HOMA-IR	MS003	7	6	0.0309052	8	Phenylalanine	MTB
mol-HOMA-IR	MS003	7	7	0.0428621	8	Phenylalanine	MTB
mol-HOMA-IR	MS003	7	8	0.0320313	8	Phenylalanine	MTB
mol-HOMA-IR	MS003	7	9	0.0310013	8	Phenylalanine	MTB
mol-HOMA-IR	MS003	7	10	0.0302037	8	Phenylalanine	MTB
mol-HOMA-IR	MS003	8	1	0.0408924	8	Phenylalanine	MTB
mol-HOMA-IR	MS003	8	2	0.0223355	8	Phenylalanine	MTB
mol-HOMA-IR	MS003	8	3	0.0195063	8	Phenylalanine	MTB
mol-HOMA-IR	MS003	8	4	0.0430408	8	Phenylalanine	MTB
mol-HOMA-IR	MS003	8	5	0.0303967	8	Phenylalanine	MTB
mol-HOMA-IR	MS003	8	6	0.0305837	8	Phenylalanine	MTB
mol-HOMA-IR	MS003	8	7	0.0233756	8	Phenylalanine	MTB
mol-HOMA-IR	MS003	8	8	0.0425737	8	Phenylalanine	MTB
mol-HOMA-IR	MS003	8	9	0.0441095	8	Phenylalanine	MTB
mol-HOMA-IR	MS003	8	10	0.0345827	8	Phenylalanine	MTB
mol-HOMA-IR	MS003	9	1	0.0437759	8	Phenylalanine	MTB
mol-HOMA-IR	MS003	9	2	0.0374195	8	Phenylalanine	MTB
mol-HOMA-IR	MS003	9	3	0.0330489	8	Phenylalanine	MTB
mol-HOMA-IR	MS003	9	4	0.0433746	8	Phenylalanine	MTB
mol-HOMA-IR	MS003	9	5	0.0284566	8	Phenylalanine	MTB
mol-HOMA-IR	MS003	9	6	0.026918	8	Phenylalanine	MTB
mol-HOMA-IR	MS003	9	7	0.0467141	8	Phenylalanine	MTB
mol-HOMA-IR	MS003	9	8	0.0295872	8	Phenylalanine	MTB
mol-HOMA-IR	MS003	9	9	0.0222697	8	Phenylalanine	MTB
mol-HOMA-IR	MS003	9	10	0.0383172	8	Phenylalanine	MTB
mol-HOMA-IR	MS003	10	1	0.0486009	8	Phenylalanine	MTB
mol-HOMA-IR	MS003	10	2	0.0186073	8	Phenylalanine	MTB
mol-HOMA-IR	MS003	10	3	0.0283144	8	Phenylalanine	MTB
mol-HOMA-IR	MS003	10	4	0.0359325	8	Phenylalanine	MTB
mol-HOMA-IR	MS003	10	5	0.00267863	8	Phenylalanine	MTB
mol-HOMA-IR	MS003	10	6	0.0363319	8	Phenylalanine	MTB
mol-HOMA-IR	MS003	10	7	0.0478387	8	Phenylalanine	MTB
mol-HOMA-IR	MS003	10	8	0.0326345	8	Phenylalanine	MTB
mol-HOMA-IR	MS003	10	9	0.0465336	8	Phenylalanine	MTB
mol-HOMA-IR	MS003	10	10	0.0322518	8	Phenylalanine	MTB
mol-HOMA-IR	MS003	11	1	0.0369303	8	Phenylalanine	MTB
mol-HOMA-IR	MS003	11	2	0.0266478	8	Phenylalanine	MTB
mol-HOMA-IR	MS003	11	3	0.0351427	8	Phenylalanine	MTB
mol-HOMA-IR	MS003	11	4	0.0334323	8	Phenylalanine	MTB
mol-HOMA-IR	MS003	11	5	0.0250853	8	Phenylalanine	MTB
mol-HOMA-IR	MS003	11	6	0.0465019	8	Phenylalanine	MTB
mol-HOMA-IR	MS003	11	7	0.0131053	8	Phenylalanine	MTB
mol-HOMA-IR	MS003	11	8	0.0367155	8	Phenylalanine	MTB
mol-HOMA-IR	MS003	11	9	0.039486	8	Phenylalanine	MTB
mol-HOMA-IR	MS003	11	10	0.0392902	8	Phenylalanine	MTB
mol-HOMA-IR	MS003	12	1	0.0299477	8	Phenylalanine	MTB
mol-HOMA-IR	MS003	12	2	0.041385	8	Phenylalanine	MTB
mol-HOMA-IR	MS003	12	3	0.0394862	8	Phenylalanine	MTB
mol-HOMA-IR	MS003	12	4	0.0430959	8	Phenylalanine	MTB
mol-HOMA-IR	MS003	12	5	0.0408235	8	Phenylalanine	MTB
mol-HOMA-IR	MS003	12	6	0.0315448	8	Phenylalanine	MTB
mol-HOMA-IR	MS003	12	7	0.0325046	8	Phenylalanine	MTB
mol-HOMA-IR	MS003	12	8	0.0258426	8	Phenylalanine	MTB
mol-HOMA-IR	MS003	12	9	0.0308596	8	Phenylalanine	MTB
mol-HOMA-IR	MS003	12	10	0.0364834	8	Phenylalanine	MTB
mol-HOMA-IR	MS003	13	1	0.0296859	8	Phenylalanine	MTB
mol-HOMA-IR	MS003	13	2	0.0435834	8	Phenylalanine	MTB
mol-HOMA-IR	MS003	13	3	0.0350799	8	Phenylalanine	MTB
mol-HOMA-IR	MS003	13	4	0.0250996	8	Phenylalanine	MTB
mol-HOMA-IR	MS003	13	5	0.0439513	8	Phenylalanine	MTB
mol-HOMA-IR	MS003	13	6	0.0312587	8	Phenylalanine	MTB
mol-HOMA-IR	MS003	13	7	0.0346976	8	Phenylalanine	MTB
mol-HOMA-IR	MS003	13	8	0.0321648	8	Phenylalanine	MTB
mol-HOMA-IR	MS003	13	9	0.0445477	8	Phenylalanine	MTB
mol-HOMA-IR	MS003	13	10	0.035004	8	Phenylalanine	MTB
mol-HOMA-IR	MS003	14	1	0.0352442	8	Phenylalanine	MTB
mol-HOMA-IR	MS003	14	2	0.0363894	8	Phenylalanine	MTB
mol-HOMA-IR	MS003	14	3	0.018647	8	Phenylalanine	MTB
mol-HOMA-IR	MS003	14	4	0.0385543	8	Phenylalanine	MTB
mol-HOMA-IR	MS003	14	5	0.0368742	8	Phenylalanine	MTB
mol-HOMA-IR	MS003	14	6	0.0226041	8	Phenylalanine	MTB
mol-HOMA-IR	MS003	14	7	0.0402545	8	Phenylalanine	MTB
mol-HOMA-IR	MS003	14	8	0.0280884	8	Phenylalanine	MTB
mol-HOMA-IR	MS003	14	9	0.0339035	8	Phenylalanine	MTB
mol-HOMA-IR	MS003	14	10	0.0347586	8	Phenylalanine	MTB
mol-HOMA-IR	MS003	15	1	0.0438111	8	Phenylalanine	MTB
mol-HOMA-IR	MS003	15	2	0.0526408	8	Phenylalanine	MTB
mol-HOMA-IR	MS003	15	3	0.0362559	8	Phenylalanine	MTB
mol-HOMA-IR	MS003	15	4	0.0215425	8	Phenylalanine	MTB
mol-HOMA-IR	MS003	15	5	0.0307612	8	Phenylalanine	MTB
mol-HOMA-IR	MS003	15	6	0.0361406	8	Phenylalanine	MTB
mol-HOMA-IR	MS003	15	7	0.0287302	8	Phenylalanine	MTB
mol-HOMA-IR	MS003	15	8	0.0417755	8	Phenylalanine	MTB
mol-HOMA-IR	MS003	15	9	0.0328416	8	Phenylalanine	MTB
mol-HOMA-IR	MS003	15	10	0.032079	8	Phenylalanine	MTB
mol-HOMA-IR	MS003	16	1	0.0345339	8	Phenylalanine	MTB
mol-HOMA-IR	MS003	16	2	0.0284506	8	Phenylalanine	MTB
mol-HOMA-IR	MS003	16	3	0.0353842	8	Phenylalanine	MTB
mol-HOMA-IR	MS003	16	4	0.0317358	8	Phenylalanine	MTB
mol-HOMA-IR	MS003	16	5	0.0371598	8	Phenylalanine	MTB
mol-HOMA-IR	MS003	16	6	0.0444482	8	Phenylalanine	MTB
mol-HOMA-IR	MS003	16	7	0.0365837	8	Phenylalanine	MTB
mol-HOMA-IR	MS003	16	8	0.0443867	8	Phenylalanine	MTB
mol-HOMA-IR	MS003	16	9	0.0291419	8	Phenylalanine	MTB
mol-HOMA-IR	MS003	16	10	0.0225537	8	Phenylalanine	MTB
mol-HOMA-IR	MS003	17	1	0.0359581	8	Phenylalanine	MTB
mol-HOMA-IR	MS003	17	2	0.0374224	8	Phenylalanine	MTB
mol-HOMA-IR	MS003	17	3	0.0404878	8	Phenylalanine	MTB
mol-HOMA-IR	MS003	17	4	0.0312609	8	Phenylalanine	MTB
mol-HOMA-IR	MS003	17	5	0.0465485	8	Phenylalanine	MTB
mol-HOMA-IR	MS003	17	6	0.0429141	8	Phenylalanine	MTB
mol-HOMA-IR	MS003	17	7	0.0373728	8	Phenylalanine	MTB
mol-HOMA-IR	MS003	17	8	0.033427	8	Phenylalanine	MTB
mol-HOMA-IR	MS003	17	9	0.0391933	8	Phenylalanine	MTB
mol-HOMA-IR	MS003	17	10	0.0205943	8	Phenylalanine	MTB
mol-HOMA-IR	MS003	18	1	0.0495981	8	Phenylalanine	MTB
mol-HOMA-IR	MS003	18	2	0.0380418	8	Phenylalanine	MTB
mol-HOMA-IR	MS003	18	3	0.0427077	8	Phenylalanine	MTB
mol-HOMA-IR	MS003	18	4	0.013459	8	Phenylalanine	MTB
mol-HOMA-IR	MS003	18	5	0.0122545	8	Phenylalanine	MTB
mol-HOMA-IR	MS003	18	6	0.0332769	8	Phenylalanine	MTB
mol-HOMA-IR	MS003	18	7	0.0362085	8	Phenylalanine	MTB
mol-HOMA-IR	MS003	18	8	0.0361629	8	Phenylalanine	MTB
mol-HOMA-IR	MS003	18	9	0.0344232	8	Phenylalanine	MTB
mol-HOMA-IR	MS003	18	10	0.0270469	8	Phenylalanine	MTB
mol-HOMA-IR	MS003	19	1	0.0457619	8	Phenylalanine	MTB
mol-HOMA-IR	MS003	19	2	0.02211	8	Phenylalanine	MTB
mol-HOMA-IR	MS003	19	3	0.0365066	8	Phenylalanine	MTB
mol-HOMA-IR	MS003	19	4	0.0333261	8	Phenylalanine	MTB
mol-HOMA-IR	MS003	19	5	0.0273163	8	Phenylalanine	MTB
mol-HOMA-IR	MS003	19	6	0.0216064	8	Phenylalanine	MTB
mol-HOMA-IR	MS003	19	7	0.034159	8	Phenylalanine	MTB
mol-HOMA-IR	MS003	19	8	0.0467206	8	Phenylalanine	MTB
mol-HOMA-IR	MS003	19	9	0.0342363	8	Phenylalanine	MTB
mol-HOMA-IR	MS003	19	10	0.0349253	8	Phenylalanine	MTB
mol-HOMA-IR	MS003	20	1	0.0317113	8	Phenylalanine	MTB
mol-HOMA-IR	MS003	20	2	0.0381591	8	Phenylalanine	MTB
mol-HOMA-IR	MS003	20	3	0.0344122	8	Phenylalanine	MTB
mol-HOMA-IR	MS003	20	4	0.0334853	8	Phenylalanine	MTB
mol-HOMA-IR	MS003	20	5	0.0366959	8	Phenylalanine	MTB
mol-HOMA-IR	MS003	20	6	0.0237711	8	Phenylalanine	MTB
mol-HOMA-IR	MS003	20	7	0.0295835	8	Phenylalanine	MTB
mol-HOMA-IR	MS003	20	8	0.0416562	8	Phenylalanine	MTB
mol-HOMA-IR	MS003	20	9	0.0318223	8	Phenylalanine	MTB
mol-HOMA-IR	MS003	20	10	0.032775	8	Phenylalanine	MTB
mol-HOMA-IR	MP0077	1	1	0.0389419	9	Hydroxypropionic acid	MTB
mol-HOMA-IR	MP0077	1	2	0.0296115	9	Hydroxypropionic acid	MTB
mol-HOMA-IR	MP0077	1	3	0.0276944	9	Hydroxypropionic acid	MTB
mol-HOMA-IR	MP0077	1	4	0.033817	9	Hydroxypropionic acid	MTB
mol-HOMA-IR	MP0077	1	5	0.0356627	9	Hydroxypropionic acid	MTB
mol-HOMA-IR	MP0077	1	6	0.032884	9	Hydroxypropionic acid	MTB
mol-HOMA-IR	MP0077	1	7	0.0281437	9	Hydroxypropionic acid	MTB
mol-HOMA-IR	MP0077	1	8	0.0223602	9	Hydroxypropionic acid	MTB
mol-HOMA-IR	MP0077	1	9	0.0320419	9	Hydroxypropionic acid	MTB
mol-HOMA-IR	MP0077	1	10	0.040004	9	Hydroxypropionic acid	MTB
mol-HOMA-IR	MP0077	2	1	0.0311542	9	Hydroxypropionic acid	MTB
mol-HOMA-IR	MP0077	2	2	0.0240602	9	Hydroxypropionic acid	MTB
mol-HOMA-IR	MP0077	2	3	0.0343951	9	Hydroxypropionic acid	MTB
mol-HOMA-IR	MP0077	2	4	0.0296621	9	Hydroxypropionic acid	MTB
mol-HOMA-IR	MP0077	2	5	0.0332528	9	Hydroxypropionic acid	MTB
mol-HOMA-IR	MP0077	2	6	0.0403718	9	Hydroxypropionic acid	MTB
mol-HOMA-IR	MP0077	2	7	0.0380645	9	Hydroxypropionic acid	MTB
mol-HOMA-IR	MP0077	2	8	0.0353686	9	Hydroxypropionic acid	MTB
mol-HOMA-IR	MP0077	2	9	0.0383121	9	Hydroxypropionic acid	MTB
mol-HOMA-IR	MP0077	2	10	0.0402924	9	Hydroxypropionic acid	MTB
mol-HOMA-IR	MP0077	3	1	0.0334964	9	Hydroxypropionic acid	MTB
mol-HOMA-IR	MP0077	3	2	0.0419186	9	Hydroxypropionic acid	MTB
mol-HOMA-IR	MP0077	3	3	0.0540441	9	Hydroxypropionic acid	MTB
mol-HOMA-IR	MP0077	3	4	0.0332524	9	Hydroxypropionic acid	MTB
mol-HOMA-IR	MP0077	3	5	0.0346177	9	Hydroxypropionic acid	MTB
mol-HOMA-IR	MP0077	3	6	0.037661	9	Hydroxypropionic acid	MTB
mol-HOMA-IR	MP0077	3	7	0.0295165	9	Hydroxypropionic acid	MTB
mol-HOMA-IR	MP0077	3	8	0.0223238	9	Hydroxypropionic acid	MTB
mol-HOMA-IR	MP0077	3	9	0.0324676	9	Hydroxypropionic acid	MTB
mol-HOMA-IR	MP0077	3	10	0.0248075	9	Hydroxypropionic acid	MTB
mol-HOMA-IR	MP0077	4	1	0.0332969	9	Hydroxypropionic acid	MTB
mol-HOMA-IR	MP0077	4	2	0.0328917	9	Hydroxypropionic acid	MTB
mol-HOMA-IR	MP0077	4	3	0.043138	9	Hydroxypropionic acid	MTB
mol-HOMA-IR	MP0077	4	4	0.0251032	9	Hydroxypropionic acid	MTB
mol-HOMA-IR	MP0077	4	5	0.0380542	9	Hydroxypropionic acid	MTB
mol-HOMA-IR	MP0077	4	6	0.0363868	9	Hydroxypropionic acid	MTB
mol-HOMA-IR	MP0077	4	7	0.0409037	9	Hydroxypropionic acid	MTB
mol-HOMA-IR	MP0077	4	8	0.0304289	9	Hydroxypropionic acid	MTB
mol-HOMA-IR	MP0077	4	9	0.0297185	9	Hydroxypropionic acid	MTB
mol-HOMA-IR	MP0077	4	10	0.0424493	9	Hydroxypropionic acid	MTB
mol-HOMA-IR	MP0077	5	1	0.0289657	9	Hydroxypropionic acid	MTB
mol-HOMA-IR	MP0077	5	2	0.0200196	9	Hydroxypropionic acid	MTB
mol-HOMA-IR	MP0077	5	3	0.0234608	9	Hydroxypropionic acid	MTB
mol-HOMA-IR	MP0077	5	4	0.0329429	9	Hydroxypropionic acid	MTB
mol-HOMA-IR	MP0077	5	5	0.0314148	9	Hydroxypropionic acid	MTB
mol-HOMA-IR	MP0077	5	6	0.0347753	9	Hydroxypropionic acid	MTB
mol-HOMA-IR	MP0077	5	7	0.0381064	9	Hydroxypropionic acid	MTB
mol-HOMA-IR	MP0077	5	8	0.0332361	9	Hydroxypropionic acid	MTB
mol-HOMA-IR	MP0077	5	9	0.0366638	9	Hydroxypropionic acid	MTB
mol-HOMA-IR	MP0077	5	10	0.0266016	9	Hydroxypropionic acid	MTB
mol-HOMA-IR	MP0077	6	1	0.0450046	9	Hydroxypropionic acid	MTB
mol-HOMA-IR	MP0077	6	2	0.02918	9	Hydroxypropionic acid	MTB
mol-HOMA-IR	MP0077	6	3	0.0231301	9	Hydroxypropionic acid	MTB
mol-HOMA-IR	MP0077	6	4	0.028724	9	Hydroxypropionic acid	MTB
mol-HOMA-IR	MP0077	6	5	0.0415098	9	Hydroxypropionic acid	MTB
mol-HOMA-IR	MP0077	6	6	0.0274585	9	Hydroxypropionic acid	MTB
mol-HOMA-IR	MP0077	6	7	0.0324939	9	Hydroxypropionic acid	MTB
mol-HOMA-IR	MP0077	6	8	0.036102	9	Hydroxypropionic acid	MTB
mol-HOMA-IR	MP0077	6	9	0.0236125	9	Hydroxypropionic acid	MTB
mol-HOMA-IR	MP0077	6	10	0.0330169	9	Hydroxypropionic acid	MTB
mol-HOMA-IR	MP0077	7	1	0.0329543	9	Hydroxypropionic acid	MTB
mol-HOMA-IR	MP0077	7	2	0.0478112	9	Hydroxypropionic acid	MTB
mol-HOMA-IR	MP0077	7	3	0.0332985	9	Hydroxypropionic acid	MTB
mol-HOMA-IR	MP0077	7	4	0.0332101	9	Hydroxypropionic acid	MTB
mol-HOMA-IR	MP0077	7	5	0.0329929	9	Hydroxypropionic acid	MTB
mol-HOMA-IR	MP0077	7	6	0.0273995	9	Hydroxypropionic acid	MTB
mol-HOMA-IR	MP0077	7	7	0.035436	9	Hydroxypropionic acid	MTB
mol-HOMA-IR	MP0077	7	8	0.0233237	9	Hydroxypropionic acid	MTB
mol-HOMA-IR	MP0077	7	9	0.0295391	9	Hydroxypropionic acid	MTB
mol-HOMA-IR	MP0077	7	10	0.0390884	9	Hydroxypropionic acid	MTB
mol-HOMA-IR	MP0077	8	1	0.0480689	9	Hydroxypropionic acid	MTB
mol-HOMA-IR	MP0077	8	2	0.0206759	9	Hydroxypropionic acid	MTB
mol-HOMA-IR	MP0077	8	3	0.0318037	9	Hydroxypropionic acid	MTB
mol-HOMA-IR	MP0077	8	4	0.0409033	9	Hydroxypropionic acid	MTB
mol-HOMA-IR	MP0077	8	5	0.0318791	9	Hydroxypropionic acid	MTB
mol-HOMA-IR	MP0077	8	6	0.0339072	9	Hydroxypropionic acid	MTB
mol-HOMA-IR	MP0077	8	7	0.0282867	9	Hydroxypropionic acid	MTB
mol-HOMA-IR	MP0077	8	8	0.0392681	9	Hydroxypropionic acid	MTB
mol-HOMA-IR	MP0077	8	9	0.0342964	9	Hydroxypropionic acid	MTB
mol-HOMA-IR	MP0077	8	10	0.0272569	9	Hydroxypropionic acid	MTB
mol-HOMA-IR	MP0077	9	1	0.0474552	9	Hydroxypropionic acid	MTB
mol-HOMA-IR	MP0077	9	2	0.0362175	9	Hydroxypropionic acid	MTB
mol-HOMA-IR	MP0077	9	3	0.0253794	9	Hydroxypropionic acid	MTB
mol-HOMA-IR	MP0077	9	4	0.0444875	9	Hydroxypropionic acid	MTB
mol-HOMA-IR	MP0077	9	5	0.0252653	9	Hydroxypropionic acid	MTB
mol-HOMA-IR	MP0077	9	6	0.0269062	9	Hydroxypropionic acid	MTB
mol-HOMA-IR	MP0077	9	7	0.0281159	9	Hydroxypropionic acid	MTB
mol-HOMA-IR	MP0077	9	8	0.0209803	9	Hydroxypropionic acid	MTB
mol-HOMA-IR	MP0077	9	9	0.0310649	9	Hydroxypropionic acid	MTB
mol-HOMA-IR	MP0077	9	10	0.0377017	9	Hydroxypropionic acid	MTB
mol-HOMA-IR	MP0077	10	1	0.0378928	9	Hydroxypropionic acid	MTB
mol-HOMA-IR	MP0077	10	2	0.0381099	9	Hydroxypropionic acid	MTB
mol-HOMA-IR	MP0077	10	3	0.0441095	9	Hydroxypropionic acid	MTB
mol-HOMA-IR	MP0077	10	4	0.0366009	9	Hydroxypropionic acid	MTB
mol-HOMA-IR	MP0077	10	5	0.0102275	9	Hydroxypropionic acid	MTB
mol-HOMA-IR	MP0077	10	6	0.0214959	9	Hydroxypropionic acid	MTB
mol-HOMA-IR	MP0077	10	7	0.0368448	9	Hydroxypropionic acid	MTB
mol-HOMA-IR	MP0077	10	8	0.0275553	9	Hydroxypropionic acid	MTB
mol-HOMA-IR	MP0077	10	9	0.0454144	9	Hydroxypropionic acid	MTB
mol-HOMA-IR	MP0077	10	10	0.0212414	9	Hydroxypropionic acid	MTB
mol-HOMA-IR	MP0077	11	1	0.0200368	9	Hydroxypropionic acid	MTB
mol-HOMA-IR	MP0077	11	2	0.0365545	9	Hydroxypropionic acid	MTB
mol-HOMA-IR	MP0077	11	3	0.0336769	9	Hydroxypropionic acid	MTB
mol-HOMA-IR	MP0077	11	4	0.0284961	9	Hydroxypropionic acid	MTB
mol-HOMA-IR	MP0077	11	5	0.0432788	9	Hydroxypropionic acid	MTB
mol-HOMA-IR	MP0077	11	6	0.0382128	9	Hydroxypropionic acid	MTB
mol-HOMA-IR	MP0077	11	7	0.0242355	9	Hydroxypropionic acid	MTB
mol-HOMA-IR	MP0077	11	8	0.0338698	9	Hydroxypropionic acid	MTB
mol-HOMA-IR	MP0077	11	9	0.0271564	9	Hydroxypropionic acid	MTB
mol-HOMA-IR	MP0077	11	10	0.0386501	9	Hydroxypropionic acid	MTB
mol-HOMA-IR	MP0077	12	1	0.0260424	9	Hydroxypropionic acid	MTB
mol-HOMA-IR	MP0077	12	2	0.0505156	9	Hydroxypropionic acid	MTB
mol-HOMA-IR	MP0077	12	3	0.0311444	9	Hydroxypropionic acid	MTB
mol-HOMA-IR	MP0077	12	4	0.034338	9	Hydroxypropionic acid	MTB
mol-HOMA-IR	MP0077	12	5	0.0240295	9	Hydroxypropionic acid	MTB
mol-HOMA-IR	MP0077	12	6	0.0365996	9	Hydroxypropionic acid	MTB
mol-HOMA-IR	MP0077	12	7	0.0283786	9	Hydroxypropionic acid	MTB
mol-HOMA-IR	MP0077	12	8	0.033956	9	Hydroxypropionic acid	MTB
mol-HOMA-IR	MP0077	12	9	0.0370234	9	Hydroxypropionic acid	MTB
mol-HOMA-IR	MP0077	12	10	0.034366	9	Hydroxypropionic acid	MTB
mol-HOMA-IR	MP0077	13	1	0.0383385	9	Hydroxypropionic acid	MTB
mol-HOMA-IR	MP0077	13	2	0.0343031	9	Hydroxypropionic acid	MTB
mol-HOMA-IR	MP0077	13	3	0.0503761	9	Hydroxypropionic acid	MTB
mol-HOMA-IR	MP0077	13	4	0.0331634	9	Hydroxypropionic acid	MTB
mol-HOMA-IR	MP0077	13	5	0.03146	9	Hydroxypropionic acid	MTB
mol-HOMA-IR	MP0077	13	6	0.0374748	9	Hydroxypropionic acid	MTB
mol-HOMA-IR	MP0077	13	7	0.00848869	9	Hydroxypropionic acid	MTB
mol-HOMA-IR	MP0077	13	8	0.025601	9	Hydroxypropionic acid	MTB
mol-HOMA-IR	MP0077	13	9	0.0450084	9	Hydroxypropionic acid	MTB
mol-HOMA-IR	MP0077	13	10	0.0287966	9	Hydroxypropionic acid	MTB
mol-HOMA-IR	MP0077	14	1	0.0269975	9	Hydroxypropionic acid	MTB
mol-HOMA-IR	MP0077	14	2	0.0347292	9	Hydroxypropionic acid	MTB
mol-HOMA-IR	MP0077	14	3	0.0321591	9	Hydroxypropionic acid	MTB
mol-HOMA-IR	MP0077	14	4	0.0308192	9	Hydroxypropionic acid	MTB
mol-HOMA-IR	MP0077	14	5	0.0341709	9	Hydroxypropionic acid	MTB
mol-HOMA-IR	MP0077	14	6	0.0322265	9	Hydroxypropionic acid	MTB
mol-HOMA-IR	MP0077	14	7	0.027213	9	Hydroxypropionic acid	MTB
mol-HOMA-IR	MP0077	14	8	0.0417599	9	Hydroxypropionic acid	MTB
mol-HOMA-IR	MP0077	14	9	0.0343801	9	Hydroxypropionic acid	MTB
mol-HOMA-IR	MP0077	14	10	0.0383255	9	Hydroxypropionic acid	MTB
mol-HOMA-IR	MP0077	15	1	0.0430236	9	Hydroxypropionic acid	MTB
mol-HOMA-IR	MP0077	15	2	0.0396982	9	Hydroxypropionic acid	MTB
mol-HOMA-IR	MP0077	15	3	0.0387954	9	Hydroxypropionic acid	MTB
mol-HOMA-IR	MP0077	15	4	0.0389783	9	Hydroxypropionic acid	MTB
mol-HOMA-IR	MP0077	15	5	0.0244623	9	Hydroxypropionic acid	MTB
mol-HOMA-IR	MP0077	15	6	0.0338858	9	Hydroxypropionic acid	MTB
mol-HOMA-IR	MP0077	15	7	0.0254849	9	Hydroxypropionic acid	MTB
mol-HOMA-IR	MP0077	15	8	0.0391331	9	Hydroxypropionic acid	MTB
mol-HOMA-IR	MP0077	15	9	0.0277421	9	Hydroxypropionic acid	MTB
mol-HOMA-IR	MP0077	15	10	0.0317971	9	Hydroxypropionic acid	MTB
mol-HOMA-IR	MP0077	16	1	0.0342965	9	Hydroxypropionic acid	MTB
mol-HOMA-IR	MP0077	16	2	0.0535516	9	Hydroxypropionic acid	MTB
mol-HOMA-IR	MP0077	16	3	0.0295935	9	Hydroxypropionic acid	MTB
mol-HOMA-IR	MP0077	16	4	0.0274036	9	Hydroxypropionic acid	MTB
mol-HOMA-IR	MP0077	16	5	0.0380927	9	Hydroxypropionic acid	MTB
mol-HOMA-IR	MP0077	16	6	0.0348478	9	Hydroxypropionic acid	MTB
mol-HOMA-IR	MP0077	16	7	0.0288973	9	Hydroxypropionic acid	MTB
mol-HOMA-IR	MP0077	16	8	0.0315375	9	Hydroxypropionic acid	MTB
mol-HOMA-IR	MP0077	16	9	0.0346868	9	Hydroxypropionic acid	MTB
mol-HOMA-IR	MP0077	16	10	0.0207785	9	Hydroxypropionic acid	MTB
mol-HOMA-IR	MP0077	17	1	0.0353298	9	Hydroxypropionic acid	MTB
mol-HOMA-IR	MP0077	17	2	0.0250456	9	Hydroxypropionic acid	MTB
mol-HOMA-IR	MP0077	17	3	0.0338244	9	Hydroxypropionic acid	MTB
mol-HOMA-IR	MP0077	17	4	0.0358628	9	Hydroxypropionic acid	MTB
mol-HOMA-IR	MP0077	17	5	0.0363761	9	Hydroxypropionic acid	MTB
mol-HOMA-IR	MP0077	17	6	0.0365325	9	Hydroxypropionic acid	MTB
mol-HOMA-IR	MP0077	17	7	0.0349025	9	Hydroxypropionic acid	MTB
mol-HOMA-IR	MP0077	17	8	0.0242852	9	Hydroxypropionic acid	MTB
mol-HOMA-IR	MP0077	17	9	0.0345735	9	Hydroxypropionic acid	MTB
mol-HOMA-IR	MP0077	17	10	0.0507808	9	Hydroxypropionic acid	MTB
mol-HOMA-IR	MP0077	18	1	0.0477751	9	Hydroxypropionic acid	MTB
mol-HOMA-IR	MP0077	18	2	0.0255052	9	Hydroxypropionic acid	MTB
mol-HOMA-IR	MP0077	18	3	0.0297017	9	Hydroxypropionic acid	MTB
mol-HOMA-IR	MP0077	18	4	0.0272002	9	Hydroxypropionic acid	MTB
mol-HOMA-IR	MP0077	18	5	0.0156168	9	Hydroxypropionic acid	MTB
mol-HOMA-IR	MP0077	18	6	0.0286541	9	Hydroxypropionic acid	MTB
mol-HOMA-IR	MP0077	18	7	0.0361081	9	Hydroxypropionic acid	MTB
mol-HOMA-IR	MP0077	18	8	0.0302629	9	Hydroxypropionic acid	MTB
mol-HOMA-IR	MP0077	18	9	0.0377007	9	Hydroxypropionic acid	MTB
mol-HOMA-IR	MP0077	18	10	0.0341992	9	Hydroxypropionic acid	MTB
mol-HOMA-IR	MP0077	19	1	0.0311607	9	Hydroxypropionic acid	MTB
mol-HOMA-IR	MP0077	19	2	0.0340449	9	Hydroxypropionic acid	MTB
mol-HOMA-IR	MP0077	19	3	0.0291877	9	Hydroxypropionic acid	MTB
mol-HOMA-IR	MP0077	19	4	0.0284988	9	Hydroxypropionic acid	MTB
mol-HOMA-IR	MP0077	19	5	0.0259182	9	Hydroxypropionic acid	MTB
mol-HOMA-IR	MP0077	19	6	0.0344952	9	Hydroxypropionic acid	MTB
mol-HOMA-IR	MP0077	19	7	0.0310812	9	Hydroxypropionic acid	MTB
mol-HOMA-IR	MP0077	19	8	0.0472395	9	Hydroxypropionic acid	MTB
mol-HOMA-IR	MP0077	19	9	0.032462	9	Hydroxypropionic acid	MTB
mol-HOMA-IR	MP0077	19	10	0.0350343	9	Hydroxypropionic acid	MTB
mol-HOMA-IR	MP0077	20	1	0.0432635	9	Hydroxypropionic acid	MTB
mol-HOMA-IR	MP0077	20	2	0.0362184	9	Hydroxypropionic acid	MTB
mol-HOMA-IR	MP0077	20	3	0.0221141	9	Hydroxypropionic acid	MTB
mol-HOMA-IR	MP0077	20	4	0.0348099	9	Hydroxypropionic acid	MTB
mol-HOMA-IR	MP0077	20	5	0.0395722	9	Hydroxypropionic acid	MTB
mol-HOMA-IR	MP0077	20	6	0.0263885	9	Hydroxypropionic acid	MTB
mol-HOMA-IR	MP0077	20	7	0.0184449	9	Hydroxypropionic acid	MTB
mol-HOMA-IR	MP0077	20	8	0.0308276	9	Hydroxypropionic acid	MTB
mol-HOMA-IR	MP0077	20	9	0.0384239	9	Hydroxypropionic acid	MTB
mol-HOMA-IR	MP0077	20	10	0.0304658	9	Hydroxypropionic acid	MTB
mol-HOMA-IR	MP0098	1	1	0.0382322	10	L-Proline	MTB
mol-HOMA-IR	MP0098	1	2	0.031402	10	L-Proline	MTB
mol-HOMA-IR	MP0098	1	3	0.0286176	10	L-Proline	MTB
mol-HOMA-IR	MP0098	1	4	0.0235254	10	L-Proline	MTB
mol-HOMA-IR	MP0098	1	5	0.0272945	10	L-Proline	MTB
mol-HOMA-IR	MP0098	1	6	0.014733	10	L-Proline	MTB
mol-HOMA-IR	MP0098	1	7	0.0294062	10	L-Proline	MTB
mol-HOMA-IR	MP0098	1	8	0.022348	10	L-Proline	MTB
mol-HOMA-IR	MP0098	1	9	0.0240763	10	L-Proline	MTB
mol-HOMA-IR	MP0098	1	10	0.0285888	10	L-Proline	MTB
mol-HOMA-IR	MP0098	2	1	0.0293701	10	L-Proline	MTB
mol-HOMA-IR	MP0098	2	2	0.0258938	10	L-Proline	MTB
mol-HOMA-IR	MP0098	2	3	0.0161126	10	L-Proline	MTB
mol-HOMA-IR	MP0098	2	4	0.0257877	10	L-Proline	MTB
mol-HOMA-IR	MP0098	2	5	0.020044	10	L-Proline	MTB
mol-HOMA-IR	MP0098	2	6	0.0315414	10	L-Proline	MTB
mol-HOMA-IR	MP0098	2	7	0.0366331	10	L-Proline	MTB
mol-HOMA-IR	MP0098	2	8	0.0276945	10	L-Proline	MTB
mol-HOMA-IR	MP0098	2	9	0.036516	10	L-Proline	MTB
mol-HOMA-IR	MP0098	2	10	0.0332143	10	L-Proline	MTB
mol-HOMA-IR	MP0098	3	1	0.0251813	10	L-Proline	MTB
mol-HOMA-IR	MP0098	3	2	0.0303008	10	L-Proline	MTB
mol-HOMA-IR	MP0098	3	3	0.0319118	10	L-Proline	MTB
mol-HOMA-IR	MP0098	3	4	0.0229459	10	L-Proline	MTB
mol-HOMA-IR	MP0098	3	5	0.0290096	10	L-Proline	MTB
mol-HOMA-IR	MP0098	3	6	0.0270621	10	L-Proline	MTB
mol-HOMA-IR	MP0098	3	7	0.0300593	10	L-Proline	MTB
mol-HOMA-IR	MP0098	3	8	0.0317829	10	L-Proline	MTB
mol-HOMA-IR	MP0098	3	9	0.0314932	10	L-Proline	MTB
mol-HOMA-IR	MP0098	3	10	0.0246713	10	L-Proline	MTB
mol-HOMA-IR	MP0098	4	1	0.0308011	10	L-Proline	MTB
mol-HOMA-IR	MP0098	4	2	0.0279402	10	L-Proline	MTB
mol-HOMA-IR	MP0098	4	3	0.0414925	10	L-Proline	MTB
mol-HOMA-IR	MP0098	4	4	0.0244826	10	L-Proline	MTB
mol-HOMA-IR	MP0098	4	5	0.0284985	10	L-Proline	MTB
mol-HOMA-IR	MP0098	4	6	0.0295039	10	L-Proline	MTB
mol-HOMA-IR	MP0098	4	7	0.0310822	10	L-Proline	MTB
mol-HOMA-IR	MP0098	4	8	0.0301644	10	L-Proline	MTB
mol-HOMA-IR	MP0098	4	9	0.023788	10	L-Proline	MTB
mol-HOMA-IR	MP0098	4	10	0.0241673	10	L-Proline	MTB
mol-HOMA-IR	MP0098	5	1	0.0220381	10	L-Proline	MTB
mol-HOMA-IR	MP0098	5	2	0.0135299	10	L-Proline	MTB
mol-HOMA-IR	MP0098	5	3	0.0357365	10	L-Proline	MTB
mol-HOMA-IR	MP0098	5	4	0.0134244	10	L-Proline	MTB
mol-HOMA-IR	MP0098	5	5	0.0270067	10	L-Proline	MTB
mol-HOMA-IR	MP0098	5	6	0.027884	10	L-Proline	MTB
mol-HOMA-IR	MP0098	5	7	0.0226618	10	L-Proline	MTB
mol-HOMA-IR	MP0098	5	8	0.0276752	10	L-Proline	MTB
mol-HOMA-IR	MP0098	5	9	0.0249043	10	L-Proline	MTB
mol-HOMA-IR	MP0098	5	10	0.0266106	10	L-Proline	MTB
mol-HOMA-IR	MP0098	6	1	0.0282323	10	L-Proline	MTB
mol-HOMA-IR	MP0098	6	2	0.0227189	10	L-Proline	MTB
mol-HOMA-IR	MP0098	6	3	0.0302667	10	L-Proline	MTB
mol-HOMA-IR	MP0098	6	4	0.0329003	10	L-Proline	MTB
mol-HOMA-IR	MP0098	6	5	0.0106533	10	L-Proline	MTB
mol-HOMA-IR	MP0098	6	6	0.0275361	10	L-Proline	MTB
mol-HOMA-IR	MP0098	6	7	0.0212019	10	L-Proline	MTB
mol-HOMA-IR	MP0098	6	8	0.0269827	10	L-Proline	MTB
mol-HOMA-IR	MP0098	6	9	0.0189243	10	L-Proline	MTB
mol-HOMA-IR	MP0098	6	10	0.0390598	10	L-Proline	MTB
mol-HOMA-IR	MP0098	7	1	0.0221196	10	L-Proline	MTB
mol-HOMA-IR	MP0098	7	2	0.0253706	10	L-Proline	MTB
mol-HOMA-IR	MP0098	7	3	0.0297161	10	L-Proline	MTB
mol-HOMA-IR	MP0098	7	4	0.0231448	10	L-Proline	MTB
mol-HOMA-IR	MP0098	7	5	0.0229438	10	L-Proline	MTB
mol-HOMA-IR	MP0098	7	6	0.0233272	10	L-Proline	MTB
mol-HOMA-IR	MP0098	7	7	0.0343893	10	L-Proline	MTB
mol-HOMA-IR	MP0098	7	8	0.019895	10	L-Proline	MTB
mol-HOMA-IR	MP0098	7	9	0.0366399	10	L-Proline	MTB
mol-HOMA-IR	MP0098	7	10	0.0360345	10	L-Proline	MTB
mol-HOMA-IR	MP0098	8	1	0.0312609	10	L-Proline	MTB
mol-HOMA-IR	MP0098	8	2	0.0187244	10	L-Proline	MTB
mol-HOMA-IR	MP0098	8	3	0.0322895	10	L-Proline	MTB
mol-HOMA-IR	MP0098	8	4	0.0394931	10	L-Proline	MTB
mol-HOMA-IR	MP0098	8	5	0.04631	10	L-Proline	MTB
mol-HOMA-IR	MP0098	8	6	0.0119425	10	L-Proline	MTB
mol-HOMA-IR	MP0098	8	7	0.0285675	10	L-Proline	MTB
mol-HOMA-IR	MP0098	8	8	0.0220771	10	L-Proline	MTB
mol-HOMA-IR	MP0098	8	9	0.0304552	10	L-Proline	MTB
mol-HOMA-IR	MP0098	8	10	0.0295709	10	L-Proline	MTB
mol-HOMA-IR	MP0098	9	1	0.0350472	10	L-Proline	MTB
mol-HOMA-IR	MP0098	9	2	0.0302151	10	L-Proline	MTB
mol-HOMA-IR	MP0098	9	3	0.0273556	10	L-Proline	MTB
mol-HOMA-IR	MP0098	9	4	0.0349541	10	L-Proline	MTB
mol-HOMA-IR	MP0098	9	5	0.0201353	10	L-Proline	MTB
mol-HOMA-IR	MP0098	9	6	0.0118191	10	L-Proline	MTB
mol-HOMA-IR	MP0098	9	7	0.0271609	10	L-Proline	MTB
mol-HOMA-IR	MP0098	9	8	0.0245775	10	L-Proline	MTB
mol-HOMA-IR	MP0098	9	9	0.0250298	10	L-Proline	MTB
mol-HOMA-IR	MP0098	9	10	0.0311987	10	L-Proline	MTB
mol-HOMA-IR	MP0098	10	1	0.0285541	10	L-Proline	MTB
mol-HOMA-IR	MP0098	10	2	0.0199063	10	L-Proline	MTB
mol-HOMA-IR	MP0098	10	3	0.0203419	10	L-Proline	MTB
mol-HOMA-IR	MP0098	10	4	0.0216022	10	L-Proline	MTB
mol-HOMA-IR	MP0098	10	5	0.0184539	10	L-Proline	MTB
mol-HOMA-IR	MP0098	10	6	0.018957	10	L-Proline	MTB
mol-HOMA-IR	MP0098	10	7	0.0365656	10	L-Proline	MTB
mol-HOMA-IR	MP0098	10	8	0.0372749	10	L-Proline	MTB
mol-HOMA-IR	MP0098	10	9	0.0371642	10	L-Proline	MTB
mol-HOMA-IR	MP0098	10	10	0.0212254	10	L-Proline	MTB
mol-HOMA-IR	MP0098	11	1	0.0187846	10	L-Proline	MTB
mol-HOMA-IR	MP0098	11	2	0.0119057	10	L-Proline	MTB
mol-HOMA-IR	MP0098	11	3	0.021284	10	L-Proline	MTB
mol-HOMA-IR	MP0098	11	4	0.0227454	10	L-Proline	MTB
mol-HOMA-IR	MP0098	11	5	0.0356655	10	L-Proline	MTB
mol-HOMA-IR	MP0098	11	6	0.0356381	10	L-Proline	MTB
mol-HOMA-IR	MP0098	11	7	0.0196159	10	L-Proline	MTB
mol-HOMA-IR	MP0098	11	8	0.0358313	10	L-Proline	MTB
mol-HOMA-IR	MP0098	11	9	0.0260609	10	L-Proline	MTB
mol-HOMA-IR	MP0098	11	10	0.0379771	10	L-Proline	MTB
mol-HOMA-IR	MP0098	12	1	0.0182887	10	L-Proline	MTB
mol-HOMA-IR	MP0098	12	2	0.0331011	10	L-Proline	MTB
mol-HOMA-IR	MP0098	12	3	0.0301597	10	L-Proline	MTB
mol-HOMA-IR	MP0098	12	4	0.0267179	10	L-Proline	MTB
mol-HOMA-IR	MP0098	12	5	0.0321126	10	L-Proline	MTB
mol-HOMA-IR	MP0098	12	6	0.0198133	10	L-Proline	MTB
mol-HOMA-IR	MP0098	12	7	0.0162322	10	L-Proline	MTB
mol-HOMA-IR	MP0098	12	8	0.0343798	10	L-Proline	MTB
mol-HOMA-IR	MP0098	12	9	0.0331769	10	L-Proline	MTB
mol-HOMA-IR	MP0098	12	10	0.0368841	10	L-Proline	MTB
mol-HOMA-IR	MP0098	13	1	0.0236739	10	L-Proline	MTB
mol-HOMA-IR	MP0098	13	2	0.0220644	10	L-Proline	MTB
mol-HOMA-IR	MP0098	13	3	0.0242291	10	L-Proline	MTB
mol-HOMA-IR	MP0098	13	4	0.0269711	10	L-Proline	MTB
mol-HOMA-IR	MP0098	13	5	0.0289284	10	L-Proline	MTB
mol-HOMA-IR	MP0098	13	6	0.0353521	10	L-Proline	MTB
mol-HOMA-IR	MP0098	13	7	0.0285849	10	L-Proline	MTB
mol-HOMA-IR	MP0098	13	8	0.038909	10	L-Proline	MTB
mol-HOMA-IR	MP0098	13	9	0.0353094	10	L-Proline	MTB
mol-HOMA-IR	MP0098	13	10	0.0201181	10	L-Proline	MTB
mol-HOMA-IR	MP0098	14	1	0.030858	10	L-Proline	MTB
mol-HOMA-IR	MP0098	14	2	0.0256608	10	L-Proline	MTB
mol-HOMA-IR	MP0098	14	3	0.0093505	10	L-Proline	MTB
mol-HOMA-IR	MP0098	14	4	0.023701	10	L-Proline	MTB
mol-HOMA-IR	MP0098	14	5	0.031587	10	L-Proline	MTB
mol-HOMA-IR	MP0098	14	6	0.0174496	10	L-Proline	MTB
mol-HOMA-IR	MP0098	14	7	0.0250574	10	L-Proline	MTB
mol-HOMA-IR	MP0098	14	8	0.042697	10	L-Proline	MTB
mol-HOMA-IR	MP0098	14	9	0.0316514	10	L-Proline	MTB
mol-HOMA-IR	MP0098	14	10	0.0294075	10	L-Proline	MTB
mol-HOMA-IR	MP0098	15	1	0.0238883	10	L-Proline	MTB
mol-HOMA-IR	MP0098	15	2	0.035504	10	L-Proline	MTB
mol-HOMA-IR	MP0098	15	3	0.0338486	10	L-Proline	MTB
mol-HOMA-IR	MP0098	15	4	0.0162105	10	L-Proline	MTB
mol-HOMA-IR	MP0098	15	5	0.0279205	10	L-Proline	MTB
mol-HOMA-IR	MP0098	15	6	0.038692	10	L-Proline	MTB
mol-HOMA-IR	MP0098	15	7	0.0197558	10	L-Proline	MTB
mol-HOMA-IR	MP0098	15	8	0.0307929	10	L-Proline	MTB
mol-HOMA-IR	MP0098	15	9	0.0250742	10	L-Proline	MTB
mol-HOMA-IR	MP0098	15	10	0.0291561	10	L-Proline	MTB
mol-HOMA-IR	MP0098	16	1	0.0212985	10	L-Proline	MTB
mol-HOMA-IR	MP0098	16	2	0.0173151	10	L-Proline	MTB
mol-HOMA-IR	MP0098	16	3	0.021516	10	L-Proline	MTB
mol-HOMA-IR	MP0098	16	4	0.0331358	10	L-Proline	MTB
mol-HOMA-IR	MP0098	16	5	0.0310027	10	L-Proline	MTB
mol-HOMA-IR	MP0098	16	6	0.0275166	10	L-Proline	MTB
mol-HOMA-IR	MP0098	16	7	0.0261014	10	L-Proline	MTB
mol-HOMA-IR	MP0098	16	8	0.0312749	10	L-Proline	MTB
mol-HOMA-IR	MP0098	16	9	0.0320876	10	L-Proline	MTB
mol-HOMA-IR	MP0098	16	10	0.0243544	10	L-Proline	MTB
mol-HOMA-IR	MP0098	17	1	0.0297808	10	L-Proline	MTB
mol-HOMA-IR	MP0098	17	2	0.0377365	10	L-Proline	MTB
mol-HOMA-IR	MP0098	17	3	0.0361498	10	L-Proline	MTB
mol-HOMA-IR	MP0098	17	4	0.0263173	10	L-Proline	MTB
mol-HOMA-IR	MP0098	17	5	0.0342671	10	L-Proline	MTB
mol-HOMA-IR	MP0098	17	6	0.0303842	10	L-Proline	MTB
mol-HOMA-IR	MP0098	17	7	0.0259126	10	L-Proline	MTB
mol-HOMA-IR	MP0098	17	8	0.0296682	10	L-Proline	MTB
mol-HOMA-IR	MP0098	17	9	0.0292618	10	L-Proline	MTB
mol-HOMA-IR	MP0098	17	10	0.00757391	10	L-Proline	MTB
mol-HOMA-IR	MP0098	18	1	0.036708	10	L-Proline	MTB
mol-HOMA-IR	MP0098	18	2	0.0217361	10	L-Proline	MTB
mol-HOMA-IR	MP0098	18	3	0.0209967	10	L-Proline	MTB
mol-HOMA-IR	MP0098	18	4	0.0198144	10	L-Proline	MTB
mol-HOMA-IR	MP0098	18	5	0.0121101	10	L-Proline	MTB
mol-HOMA-IR	MP0098	18	6	0.0238728	10	L-Proline	MTB
mol-HOMA-IR	MP0098	18	7	0.031142	10	L-Proline	MTB
mol-HOMA-IR	MP0098	18	8	0.0250449	10	L-Proline	MTB
mol-HOMA-IR	MP0098	18	9	0.0385382	10	L-Proline	MTB
mol-HOMA-IR	MP0098	18	10	0.0246313	10	L-Proline	MTB
mol-HOMA-IR	MP0098	19	1	0.0216051	10	L-Proline	MTB
mol-HOMA-IR	MP0098	19	2	0.0175977	10	L-Proline	MTB
mol-HOMA-IR	MP0098	19	3	0.02757	10	L-Proline	MTB
mol-HOMA-IR	MP0098	19	4	0.0318224	10	L-Proline	MTB
mol-HOMA-IR	MP0098	19	5	0.0342145	10	L-Proline	MTB
mol-HOMA-IR	MP0098	19	6	0.0241235	10	L-Proline	MTB
mol-HOMA-IR	MP0098	19	7	0.0222373	10	L-Proline	MTB
mol-HOMA-IR	MP0098	19	8	0.0278863	10	L-Proline	MTB
mol-HOMA-IR	MP0098	19	9	0.0324248	10	L-Proline	MTB
mol-HOMA-IR	MP0098	19	10	0.0320429	10	L-Proline	MTB
mol-HOMA-IR	MP0098	20	1	0.0256859	10	L-Proline	MTB
mol-HOMA-IR	MP0098	20	2	0.0239527	10	L-Proline	MTB
mol-HOMA-IR	MP0098	20	3	0.0197995	10	L-Proline	MTB
mol-HOMA-IR	MP0098	20	4	0.0314146	10	L-Proline	MTB
mol-HOMA-IR	MP0098	20	5	0.035039	10	L-Proline	MTB
mol-HOMA-IR	MP0098	20	6	0.0356733	10	L-Proline	MTB
mol-HOMA-IR	MP0098	20	7	0.0208941	10	L-Proline	MTB
mol-HOMA-IR	MP0098	20	8	0.0306015	10	L-Proline	MTB
mol-HOMA-IR	MP0098	20	9	0.0203267	10	L-Proline	MTB
mol-HOMA-IR	MP0098	20	10	0.0249257	10	L-Proline	MTB
mol-HOMA-IR	MP0035	1	1	0.0235481	11	Cholic acid	MTB
mol-HOMA-IR	MP0035	1	2	0.0217926	11	Cholic acid	MTB
mol-HOMA-IR	MP0035	1	3	0.0160599	11	Cholic acid	MTB
mol-HOMA-IR	MP0035	1	4	0.026973	11	Cholic acid	MTB
mol-HOMA-IR	MP0035	1	5	0.0362689	11	Cholic acid	MTB
mol-HOMA-IR	MP0035	1	6	0.0197327	11	Cholic acid	MTB
mol-HOMA-IR	MP0035	1	7	0.0238791	11	Cholic acid	MTB
mol-HOMA-IR	MP0035	1	8	0.0253159	11	Cholic acid	MTB
mol-HOMA-IR	MP0035	1	9	0.016144	11	Cholic acid	MTB
mol-HOMA-IR	MP0035	1	10	0.0187856	11	Cholic acid	MTB
mol-HOMA-IR	MP0035	2	1	0.0235565	11	Cholic acid	MTB
mol-HOMA-IR	MP0035	2	2	0.0242226	11	Cholic acid	MTB
mol-HOMA-IR	MP0035	2	3	0.0281347	11	Cholic acid	MTB
mol-HOMA-IR	MP0035	2	4	0.0191632	11	Cholic acid	MTB
mol-HOMA-IR	MP0035	2	5	0.0281621	11	Cholic acid	MTB
mol-HOMA-IR	MP0035	2	6	0.015871	11	Cholic acid	MTB
mol-HOMA-IR	MP0035	2	7	0.0232714	11	Cholic acid	MTB
mol-HOMA-IR	MP0035	2	8	0.0291659	11	Cholic acid	MTB
mol-HOMA-IR	MP0035	2	9	0.0322649	11	Cholic acid	MTB
mol-HOMA-IR	MP0035	2	10	0.0341862	11	Cholic acid	MTB
mol-HOMA-IR	MP0035	3	1	0.0245362	11	Cholic acid	MTB
mol-HOMA-IR	MP0035	3	2	0.0295427	11	Cholic acid	MTB
mol-HOMA-IR	MP0035	3	3	0.034725	11	Cholic acid	MTB
mol-HOMA-IR	MP0035	3	4	0.0170605	11	Cholic acid	MTB
mol-HOMA-IR	MP0035	3	5	0.0263721	11	Cholic acid	MTB
mol-HOMA-IR	MP0035	3	6	0.0270761	11	Cholic acid	MTB
mol-HOMA-IR	MP0035	3	7	0.0248417	11	Cholic acid	MTB
mol-HOMA-IR	MP0035	3	8	0.0123251	11	Cholic acid	MTB
mol-HOMA-IR	MP0035	3	9	0.0305659	11	Cholic acid	MTB
mol-HOMA-IR	MP0035	3	10	0.0305011	11	Cholic acid	MTB
mol-HOMA-IR	MP0035	4	1	0.0324068	11	Cholic acid	MTB
mol-HOMA-IR	MP0035	4	2	0.0355735	11	Cholic acid	MTB
mol-HOMA-IR	MP0035	4	3	0.0257681	11	Cholic acid	MTB
mol-HOMA-IR	MP0035	4	4	0.0352161	11	Cholic acid	MTB
mol-HOMA-IR	MP0035	4	5	0.0240791	11	Cholic acid	MTB
mol-HOMA-IR	MP0035	4	6	0.0247073	11	Cholic acid	MTB
mol-HOMA-IR	MP0035	4	7	0.0259378	11	Cholic acid	MTB
mol-HOMA-IR	MP0035	4	8	0.0238767	11	Cholic acid	MTB
mol-HOMA-IR	MP0035	4	9	0.0228999	11	Cholic acid	MTB
mol-HOMA-IR	MP0035	4	10	0.00932046	11	Cholic acid	MTB
mol-HOMA-IR	MP0035	5	1	0.0189887	11	Cholic acid	MTB
mol-HOMA-IR	MP0035	5	2	0.0211898	11	Cholic acid	MTB
mol-HOMA-IR	MP0035	5	3	0.0377728	11	Cholic acid	MTB
mol-HOMA-IR	MP0035	5	4	0.0266746	11	Cholic acid	MTB
mol-HOMA-IR	MP0035	5	5	0.0226527	11	Cholic acid	MTB
mol-HOMA-IR	MP0035	5	6	0.0179572	11	Cholic acid	MTB
mol-HOMA-IR	MP0035	5	7	0.0274661	11	Cholic acid	MTB
mol-HOMA-IR	MP0035	5	8	0.01671	11	Cholic acid	MTB
mol-HOMA-IR	MP0035	5	9	0.0187204	11	Cholic acid	MTB
mol-HOMA-IR	MP0035	5	10	0.017782	11	Cholic acid	MTB
mol-HOMA-IR	MP0035	6	1	0.0161712	11	Cholic acid	MTB
mol-HOMA-IR	MP0035	6	2	0.0154841	11	Cholic acid	MTB
mol-HOMA-IR	MP0035	6	3	0.0180518	11	Cholic acid	MTB
mol-HOMA-IR	MP0035	6	4	0.0363613	11	Cholic acid	MTB
mol-HOMA-IR	MP0035	6	5	0.0193644	11	Cholic acid	MTB
mol-HOMA-IR	MP0035	6	6	0.0242859	11	Cholic acid	MTB
mol-HOMA-IR	MP0035	6	7	0.021929	11	Cholic acid	MTB
mol-HOMA-IR	MP0035	6	8	0.0357484	11	Cholic acid	MTB
mol-HOMA-IR	MP0035	6	9	0.0162807	11	Cholic acid	MTB
mol-HOMA-IR	MP0035	6	10	0.0255634	11	Cholic acid	MTB
mol-HOMA-IR	MP0035	7	1	0.0172762	11	Cholic acid	MTB
mol-HOMA-IR	MP0035	7	2	0.0211593	11	Cholic acid	MTB
mol-HOMA-IR	MP0035	7	3	0.0153679	11	Cholic acid	MTB
mol-HOMA-IR	MP0035	7	4	0.0208991	11	Cholic acid	MTB
mol-HOMA-IR	MP0035	7	5	0.0328991	11	Cholic acid	MTB
mol-HOMA-IR	MP0035	7	6	0.0193426	11	Cholic acid	MTB
mol-HOMA-IR	MP0035	7	7	0.0313726	11	Cholic acid	MTB
mol-HOMA-IR	MP0035	7	8	0.0229563	11	Cholic acid	MTB
mol-HOMA-IR	MP0035	7	9	0.0256261	11	Cholic acid	MTB
mol-HOMA-IR	MP0035	7	10	0.0290106	11	Cholic acid	MTB
mol-HOMA-IR	MP0035	8	1	0.030247	11	Cholic acid	MTB
mol-HOMA-IR	MP0035	8	2	0.0254591	11	Cholic acid	MTB
mol-HOMA-IR	MP0035	8	3	0.0239115	11	Cholic acid	MTB
mol-HOMA-IR	MP0035	8	4	0.0172899	11	Cholic acid	MTB
mol-HOMA-IR	MP0035	8	5	0.0382796	11	Cholic acid	MTB
mol-HOMA-IR	MP0035	8	6	0.0269168	11	Cholic acid	MTB
mol-HOMA-IR	MP0035	8	7	0.00181597	11	Cholic acid	MTB
mol-HOMA-IR	MP0035	8	8	0.0299871	11	Cholic acid	MTB
mol-HOMA-IR	MP0035	8	9	0.0272016	11	Cholic acid	MTB
mol-HOMA-IR	MP0035	8	10	0.0334288	11	Cholic acid	MTB
mol-HOMA-IR	MP0035	9	1	0.0231604	11	Cholic acid	MTB
mol-HOMA-IR	MP0035	9	2	0.0192741	11	Cholic acid	MTB
mol-HOMA-IR	MP0035	9	3	0.0356056	11	Cholic acid	MTB
mol-HOMA-IR	MP0035	9	4	0.032303	11	Cholic acid	MTB
mol-HOMA-IR	MP0035	9	5	0.0150463	11	Cholic acid	MTB
mol-HOMA-IR	MP0035	9	6	0.0146422	11	Cholic acid	MTB
mol-HOMA-IR	MP0035	9	7	0.0262079	11	Cholic acid	MTB
mol-HOMA-IR	MP0035	9	8	0.023995	11	Cholic acid	MTB
mol-HOMA-IR	MP0035	9	9	0.0333952	11	Cholic acid	MTB
mol-HOMA-IR	MP0035	9	10	0.0103528	11	Cholic acid	MTB
mol-HOMA-IR	MP0035	10	1	0.0494262	11	Cholic acid	MTB
mol-HOMA-IR	MP0035	10	2	0.0187941	11	Cholic acid	MTB
mol-HOMA-IR	MP0035	10	3	0.0126437	11	Cholic acid	MTB
mol-HOMA-IR	MP0035	10	4	0.0258902	11	Cholic acid	MTB
mol-HOMA-IR	MP0035	10	5	0.00551842	11	Cholic acid	MTB
mol-HOMA-IR	MP0035	10	6	0.0153738	11	Cholic acid	MTB
mol-HOMA-IR	MP0035	10	7	0.0356589	11	Cholic acid	MTB
mol-HOMA-IR	MP0035	10	8	0.0254747	11	Cholic acid	MTB
mol-HOMA-IR	MP0035	10	9	0.0293044	11	Cholic acid	MTB
mol-HOMA-IR	MP0035	10	10	0.0124485	11	Cholic acid	MTB
mol-HOMA-IR	MP0035	11	1	0.0211091	11	Cholic acid	MTB
mol-HOMA-IR	MP0035	11	2	0.0193953	11	Cholic acid	MTB
mol-HOMA-IR	MP0035	11	3	0.0318295	11	Cholic acid	MTB
mol-HOMA-IR	MP0035	11	4	0.013668	11	Cholic acid	MTB
mol-HOMA-IR	MP0035	11	5	0.0272805	11	Cholic acid	MTB
mol-HOMA-IR	MP0035	11	6	0.0236144	11	Cholic acid	MTB
mol-HOMA-IR	MP0035	11	7	0.0290722	11	Cholic acid	MTB
mol-HOMA-IR	MP0035	11	8	0.0291041	11	Cholic acid	MTB
mol-HOMA-IR	MP0035	11	9	0.0284469	11	Cholic acid	MTB
mol-HOMA-IR	MP0035	11	10	0.0167465	11	Cholic acid	MTB
mol-HOMA-IR	MP0035	12	1	0.0214455	11	Cholic acid	MTB
mol-HOMA-IR	MP0035	12	2	0.0198189	11	Cholic acid	MTB
mol-HOMA-IR	MP0035	12	3	0.0246419	11	Cholic acid	MTB
mol-HOMA-IR	MP0035	12	4	0.0372884	11	Cholic acid	MTB
mol-HOMA-IR	MP0035	12	5	0.0353556	11	Cholic acid	MTB
mol-HOMA-IR	MP0035	12	6	0.0242652	11	Cholic acid	MTB
mol-HOMA-IR	MP0035	12	7	0.0161214	11	Cholic acid	MTB
mol-HOMA-IR	MP0035	12	8	0.020633	11	Cholic acid	MTB
mol-HOMA-IR	MP0035	12	9	0.0257605	11	Cholic acid	MTB
mol-HOMA-IR	MP0035	12	10	0.0210685	11	Cholic acid	MTB
mol-HOMA-IR	MP0035	13	1	0.0175978	11	Cholic acid	MTB
mol-HOMA-IR	MP0035	13	2	0.025469	11	Cholic acid	MTB
mol-HOMA-IR	MP0035	13	3	0.0234212	11	Cholic acid	MTB
mol-HOMA-IR	MP0035	13	4	0.0138066	11	Cholic acid	MTB
mol-HOMA-IR	MP0035	13	5	0.0325536	11	Cholic acid	MTB
mol-HOMA-IR	MP0035	13	6	0.0259248	11	Cholic acid	MTB
mol-HOMA-IR	MP0035	13	7	0.0294082	11	Cholic acid	MTB
mol-HOMA-IR	MP0035	13	8	0.0289815	11	Cholic acid	MTB
mol-HOMA-IR	MP0035	13	9	0.0220985	11	Cholic acid	MTB
mol-HOMA-IR	MP0035	13	10	0.0264941	11	Cholic acid	MTB
mol-HOMA-IR	MP0035	14	1	0.0264512	11	Cholic acid	MTB
mol-HOMA-IR	MP0035	14	2	0.0299869	11	Cholic acid	MTB
mol-HOMA-IR	MP0035	14	3	0.0117245	11	Cholic acid	MTB
mol-HOMA-IR	MP0035	14	4	0.0164379	11	Cholic acid	MTB
mol-HOMA-IR	MP0035	14	5	0.0198085	11	Cholic acid	MTB
mol-HOMA-IR	MP0035	14	6	0.0195278	11	Cholic acid	MTB
mol-HOMA-IR	MP0035	14	7	0.0251604	11	Cholic acid	MTB
mol-HOMA-IR	MP0035	14	8	0.0279755	11	Cholic acid	MTB
mol-HOMA-IR	MP0035	14	9	0.0237354	11	Cholic acid	MTB
mol-HOMA-IR	MP0035	14	10	0.033735	11	Cholic acid	MTB
mol-HOMA-IR	MP0035	15	1	0.0330713	11	Cholic acid	MTB
mol-HOMA-IR	MP0035	15	2	0.0241006	11	Cholic acid	MTB
mol-HOMA-IR	MP0035	15	3	0.0223506	11	Cholic acid	MTB
mol-HOMA-IR	MP0035	15	4	0.00960158	11	Cholic acid	MTB
mol-HOMA-IR	MP0035	15	5	0.0307311	11	Cholic acid	MTB
mol-HOMA-IR	MP0035	15	6	0.0415516	11	Cholic acid	MTB
mol-HOMA-IR	MP0035	15	7	0.0217117	11	Cholic acid	MTB
mol-HOMA-IR	MP0035	15	8	0.0300054	11	Cholic acid	MTB
mol-HOMA-IR	MP0035	15	9	0.018889	11	Cholic acid	MTB
mol-HOMA-IR	MP0035	15	10	0.0205236	11	Cholic acid	MTB
mol-HOMA-IR	MP0035	16	1	0.0335331	11	Cholic acid	MTB
mol-HOMA-IR	MP0035	16	2	0.0326256	11	Cholic acid	MTB
mol-HOMA-IR	MP0035	16	3	0.0168416	11	Cholic acid	MTB
mol-HOMA-IR	MP0035	16	4	0.0221805	11	Cholic acid	MTB
mol-HOMA-IR	MP0035	16	5	0.0228725	11	Cholic acid	MTB
mol-HOMA-IR	MP0035	16	6	0.0293461	11	Cholic acid	MTB
mol-HOMA-IR	MP0035	16	7	0.0303301	11	Cholic acid	MTB
mol-HOMA-IR	MP0035	16	8	0.0244046	11	Cholic acid	MTB
mol-HOMA-IR	MP0035	16	9	0.0277837	11	Cholic acid	MTB
mol-HOMA-IR	MP0035	16	10	0.00426244	11	Cholic acid	MTB
mol-HOMA-IR	MP0035	17	1	0.00403124	11	Cholic acid	MTB
mol-HOMA-IR	MP0035	17	2	0.0274004	11	Cholic acid	MTB
mol-HOMA-IR	MP0035	17	3	0.0271835	11	Cholic acid	MTB
mol-HOMA-IR	MP0035	17	4	0.0255141	11	Cholic acid	MTB
mol-HOMA-IR	MP0035	17	5	0.0253553	11	Cholic acid	MTB
mol-HOMA-IR	MP0035	17	6	0.0444728	11	Cholic acid	MTB
mol-HOMA-IR	MP0035	17	7	0.0206026	11	Cholic acid	MTB
mol-HOMA-IR	MP0035	17	8	0.0300096	11	Cholic acid	MTB
mol-HOMA-IR	MP0035	17	9	0.0220874	11	Cholic acid	MTB
mol-HOMA-IR	MP0035	17	10	0.0241064	11	Cholic acid	MTB
mol-HOMA-IR	MP0035	18	1	0.0232421	11	Cholic acid	MTB
mol-HOMA-IR	MP0035	18	2	0.0173432	11	Cholic acid	MTB
mol-HOMA-IR	MP0035	18	3	0.0368885	11	Cholic acid	MTB
mol-HOMA-IR	MP0035	18	4	0.00716802	11	Cholic acid	MTB
mol-HOMA-IR	MP0035	18	5	0.0237802	11	Cholic acid	MTB
mol-HOMA-IR	MP0035	18	6	0.0321394	11	Cholic acid	MTB
mol-HOMA-IR	MP0035	18	7	0.0130688	11	Cholic acid	MTB
mol-HOMA-IR	MP0035	18	8	0.0276912	11	Cholic acid	MTB
mol-HOMA-IR	MP0035	18	9	0.0218427	11	Cholic acid	MTB
mol-HOMA-IR	MP0035	18	10	0.0226007	11	Cholic acid	MTB
mol-HOMA-IR	MP0035	19	1	0.020942	11	Cholic acid	MTB
mol-HOMA-IR	MP0035	19	2	0.0100051	11	Cholic acid	MTB
mol-HOMA-IR	MP0035	19	3	0.0267649	11	Cholic acid	MTB
mol-HOMA-IR	MP0035	19	4	0.032739	11	Cholic acid	MTB
mol-HOMA-IR	MP0035	19	5	0.0314479	11	Cholic acid	MTB
mol-HOMA-IR	MP0035	19	6	0.0180152	11	Cholic acid	MTB
mol-HOMA-IR	MP0035	19	7	0.016094	11	Cholic acid	MTB
mol-HOMA-IR	MP0035	19	8	0.0330117	11	Cholic acid	MTB
mol-HOMA-IR	MP0035	19	9	0.0242553	11	Cholic acid	MTB
mol-HOMA-IR	MP0035	19	10	0.0245234	11	Cholic acid	MTB
mol-HOMA-IR	MP0035	20	1	0.0309439	11	Cholic acid	MTB
mol-HOMA-IR	MP0035	20	2	0.00942182	11	Cholic acid	MTB
mol-HOMA-IR	MP0035	20	3	0.0142741	11	Cholic acid	MTB
mol-HOMA-IR	MP0035	20	4	0.0261405	11	Cholic acid	MTB
mol-HOMA-IR	MP0035	20	5	0.0281876	11	Cholic acid	MTB
mol-HOMA-IR	MP0035	20	6	0.0279312	11	Cholic acid	MTB
mol-HOMA-IR	MP0035	20	7	0.0218231	11	Cholic acid	MTB
mol-HOMA-IR	MP0035	20	8	0.033053	11	Cholic acid	MTB
mol-HOMA-IR	MP0035	20	9	0.0210243	11	Cholic acid	MTB
mol-HOMA-IR	MP0035	20	10	0.0223399	11	Cholic acid	MTB
mol-HOMA-IR	METTL18	1	1	0.0153627	12	METTL18	PRT
mol-HOMA-IR	METTL18	1	2	0.0233077	12	METTL18	PRT
mol-HOMA-IR	METTL18	1	3	0.0235455	12	METTL18	PRT
mol-HOMA-IR	METTL18	1	4	0.0406264	12	METTL18	PRT
mol-HOMA-IR	METTL18	1	5	0.0199799	12	METTL18	PRT
mol-HOMA-IR	METTL18	1	6	0.0292838	12	METTL18	PRT
mol-HOMA-IR	METTL18	1	7	0.0203546	12	METTL18	PRT
mol-HOMA-IR	METTL18	1	8	0.0346666	12	METTL18	PRT
mol-HOMA-IR	METTL18	1	9	0.0174974	12	METTL18	PRT
mol-HOMA-IR	METTL18	1	10	0.0385957	12	METTL18	PRT
mol-HOMA-IR	METTL18	2	1	0.0234608	12	METTL18	PRT
mol-HOMA-IR	METTL18	2	2	0.0250686	12	METTL18	PRT
mol-HOMA-IR	METTL18	2	3	0.0294542	12	METTL18	PRT
mol-HOMA-IR	METTL18	2	4	0.02797	12	METTL18	PRT
mol-HOMA-IR	METTL18	2	5	0.0289213	12	METTL18	PRT
mol-HOMA-IR	METTL18	2	6	0.0258243	12	METTL18	PRT
mol-HOMA-IR	METTL18	2	7	0.0228057	12	METTL18	PRT
mol-HOMA-IR	METTL18	2	8	0.0193321	12	METTL18	PRT
mol-HOMA-IR	METTL18	2	9	0.0168213	12	METTL18	PRT
mol-HOMA-IR	METTL18	2	10	0.01184	12	METTL18	PRT
mol-HOMA-IR	METTL18	3	1	0.0310028	12	METTL18	PRT
mol-HOMA-IR	METTL18	3	2	0.0190296	12	METTL18	PRT
mol-HOMA-IR	METTL18	3	3	0.0320023	12	METTL18	PRT
mol-HOMA-IR	METTL18	3	4	0.023593	12	METTL18	PRT
mol-HOMA-IR	METTL18	3	5	0.0331734	12	METTL18	PRT
mol-HOMA-IR	METTL18	3	6	0.0184345	12	METTL18	PRT
mol-HOMA-IR	METTL18	3	7	0.0181913	12	METTL18	PRT
mol-HOMA-IR	METTL18	3	8	0.0159788	12	METTL18	PRT
mol-HOMA-IR	METTL18	3	9	0.0243396	12	METTL18	PRT
mol-HOMA-IR	METTL18	3	10	0.022784	12	METTL18	PRT
mol-HOMA-IR	METTL18	4	1	0.0187741	12	METTL18	PRT
mol-HOMA-IR	METTL18	4	2	0.0161298	12	METTL18	PRT
mol-HOMA-IR	METTL18	4	3	0.0147917	12	METTL18	PRT
mol-HOMA-IR	METTL18	4	4	0.032409	12	METTL18	PRT
mol-HOMA-IR	METTL18	4	5	0.0148089	12	METTL18	PRT
mol-HOMA-IR	METTL18	4	6	0.025411	12	METTL18	PRT
mol-HOMA-IR	METTL18	4	7	0.0174964	12	METTL18	PRT
mol-HOMA-IR	METTL18	4	8	0.0269651	12	METTL18	PRT
mol-HOMA-IR	METTL18	4	9	0.0275773	12	METTL18	PRT
mol-HOMA-IR	METTL18	4	10	0.0409202	12	METTL18	PRT
mol-HOMA-IR	METTL18	5	1	0.0207209	12	METTL18	PRT
mol-HOMA-IR	METTL18	5	2	0.0212179	12	METTL18	PRT
mol-HOMA-IR	METTL18	5	3	0.0133658	12	METTL18	PRT
mol-HOMA-IR	METTL18	5	4	0.0182575	12	METTL18	PRT
mol-HOMA-IR	METTL18	5	5	0.0281085	12	METTL18	PRT
mol-HOMA-IR	METTL18	5	6	0.0374531	12	METTL18	PRT
mol-HOMA-IR	METTL18	5	7	0.0252308	12	METTL18	PRT
mol-HOMA-IR	METTL18	5	8	0.027315	12	METTL18	PRT
mol-HOMA-IR	METTL18	5	9	0.0252489	12	METTL18	PRT
mol-HOMA-IR	METTL18	5	10	0.0225111	12	METTL18	PRT
mol-HOMA-IR	METTL18	6	1	0.0243481	12	METTL18	PRT
mol-HOMA-IR	METTL18	6	2	0.0234665	12	METTL18	PRT
mol-HOMA-IR	METTL18	6	3	0.0194478	12	METTL18	PRT
mol-HOMA-IR	METTL18	6	4	0.0215166	12	METTL18	PRT
mol-HOMA-IR	METTL18	6	5	0.0368696	12	METTL18	PRT
mol-HOMA-IR	METTL18	6	6	0.03061	12	METTL18	PRT
mol-HOMA-IR	METTL18	6	7	0.0158353	12	METTL18	PRT
mol-HOMA-IR	METTL18	6	8	0.0180302	12	METTL18	PRT
mol-HOMA-IR	METTL18	6	9	0.0242848	12	METTL18	PRT
mol-HOMA-IR	METTL18	6	10	0.0206757	12	METTL18	PRT
mol-HOMA-IR	METTL18	7	1	0.0185882	12	METTL18	PRT
mol-HOMA-IR	METTL18	7	2	0.021795	12	METTL18	PRT
mol-HOMA-IR	METTL18	7	3	0.0257927	12	METTL18	PRT
mol-HOMA-IR	METTL18	7	4	0.0170214	12	METTL18	PRT
mol-HOMA-IR	METTL18	7	5	0.0206876	12	METTL18	PRT
mol-HOMA-IR	METTL18	7	6	0.0232122	12	METTL18	PRT
mol-HOMA-IR	METTL18	7	7	0.0237447	12	METTL18	PRT
mol-HOMA-IR	METTL18	7	8	0.0155343	12	METTL18	PRT
mol-HOMA-IR	METTL18	7	9	0.0135503	12	METTL18	PRT
mol-HOMA-IR	METTL18	7	10	0.0244396	12	METTL18	PRT
mol-HOMA-IR	METTL18	8	1	0.0268076	12	METTL18	PRT
mol-HOMA-IR	METTL18	8	2	0.0175389	12	METTL18	PRT
mol-HOMA-IR	METTL18	8	3	0.0219892	12	METTL18	PRT
mol-HOMA-IR	METTL18	8	4	0.0224486	12	METTL18	PRT
mol-HOMA-IR	METTL18	8	5	0.0333055	12	METTL18	PRT
mol-HOMA-IR	METTL18	8	6	0.0305901	12	METTL18	PRT
mol-HOMA-IR	METTL18	8	7	0.0218669	12	METTL18	PRT
mol-HOMA-IR	METTL18	8	8	0.0154967	12	METTL18	PRT
mol-HOMA-IR	METTL18	8	9	0.0298213	12	METTL18	PRT
mol-HOMA-IR	METTL18	8	10	0.0274126	12	METTL18	PRT
mol-HOMA-IR	METTL18	9	1	0.01952	12	METTL18	PRT
mol-HOMA-IR	METTL18	9	2	0.0240039	12	METTL18	PRT
mol-HOMA-IR	METTL18	9	3	0.0297265	12	METTL18	PRT
mol-HOMA-IR	METTL18	9	4	0.0289817	12	METTL18	PRT
mol-HOMA-IR	METTL18	9	5	0.0226084	12	METTL18	PRT
mol-HOMA-IR	METTL18	9	6	0.016736	12	METTL18	PRT
mol-HOMA-IR	METTL18	9	7	0.0285423	12	METTL18	PRT
mol-HOMA-IR	METTL18	9	8	0.0267658	12	METTL18	PRT
mol-HOMA-IR	METTL18	9	9	0.0340807	12	METTL18	PRT
mol-HOMA-IR	METTL18	9	10	0.0166973	12	METTL18	PRT
mol-HOMA-IR	METTL18	10	1	0.0129696	12	METTL18	PRT
mol-HOMA-IR	METTL18	10	2	0.0304868	12	METTL18	PRT
mol-HOMA-IR	METTL18	10	3	0.0261416	12	METTL18	PRT
mol-HOMA-IR	METTL18	10	4	0.0237582	12	METTL18	PRT
mol-HOMA-IR	METTL18	10	5	0.0221127	12	METTL18	PRT
mol-HOMA-IR	METTL18	10	6	0.0221206	12	METTL18	PRT
mol-HOMA-IR	METTL18	10	7	0.0250731	12	METTL18	PRT
mol-HOMA-IR	METTL18	10	8	0.023654	12	METTL18	PRT
mol-HOMA-IR	METTL18	10	9	0.0221317	12	METTL18	PRT
mol-HOMA-IR	METTL18	10	10	0.0330743	12	METTL18	PRT
mol-HOMA-IR	METTL18	11	1	0.0209901	12	METTL18	PRT
mol-HOMA-IR	METTL18	11	2	0.0227234	12	METTL18	PRT
mol-HOMA-IR	METTL18	11	3	0.017136	12	METTL18	PRT
mol-HOMA-IR	METTL18	11	4	0.021919	12	METTL18	PRT
mol-HOMA-IR	METTL18	11	5	0.0309617	12	METTL18	PRT
mol-HOMA-IR	METTL18	11	6	0.0294052	12	METTL18	PRT
mol-HOMA-IR	METTL18	11	7	0.0177078	12	METTL18	PRT
mol-HOMA-IR	METTL18	11	8	0.0254086	12	METTL18	PRT
mol-HOMA-IR	METTL18	11	9	0.0269672	12	METTL18	PRT
mol-HOMA-IR	METTL18	11	10	0.036927	12	METTL18	PRT
mol-HOMA-IR	METTL18	12	1	0.0256245	12	METTL18	PRT
mol-HOMA-IR	METTL18	12	2	0.015721	12	METTL18	PRT
mol-HOMA-IR	METTL18	12	3	0.020995	12	METTL18	PRT
mol-HOMA-IR	METTL18	12	4	0.025114	12	METTL18	PRT
mol-HOMA-IR	METTL18	12	5	0.0171598	12	METTL18	PRT
mol-HOMA-IR	METTL18	12	6	0.0222998	12	METTL18	PRT
mol-HOMA-IR	METTL18	12	7	0.0249562	12	METTL18	PRT
mol-HOMA-IR	METTL18	12	8	0.0195163	12	METTL18	PRT
mol-HOMA-IR	METTL18	12	9	0.0307964	12	METTL18	PRT
mol-HOMA-IR	METTL18	12	10	0.0173502	12	METTL18	PRT
mol-HOMA-IR	METTL18	13	1	0.0338299	12	METTL18	PRT
mol-HOMA-IR	METTL18	13	2	0.0343612	12	METTL18	PRT
mol-HOMA-IR	METTL18	13	3	0.0131955	12	METTL18	PRT
mol-HOMA-IR	METTL18	13	4	0.0369818	12	METTL18	PRT
mol-HOMA-IR	METTL18	13	5	0.0186282	12	METTL18	PRT
mol-HOMA-IR	METTL18	13	6	0.02156	12	METTL18	PRT
mol-HOMA-IR	METTL18	13	7	0.0185279	12	METTL18	PRT
mol-HOMA-IR	METTL18	13	8	0.0164919	12	METTL18	PRT
mol-HOMA-IR	METTL18	13	9	0.0214702	12	METTL18	PRT
mol-HOMA-IR	METTL18	13	10	0.0210922	12	METTL18	PRT
mol-HOMA-IR	METTL18	14	1	0.0234456	12	METTL18	PRT
mol-HOMA-IR	METTL18	14	2	0.0262272	12	METTL18	PRT
mol-HOMA-IR	METTL18	14	3	0.0551216	12	METTL18	PRT
mol-HOMA-IR	METTL18	14	4	0.00701338	12	METTL18	PRT
mol-HOMA-IR	METTL18	14	5	0.0296368	12	METTL18	PRT
mol-HOMA-IR	METTL18	14	6	0.0199141	12	METTL18	PRT
mol-HOMA-IR	METTL18	14	7	0.0204872	12	METTL18	PRT
mol-HOMA-IR	METTL18	14	8	0.0149105	12	METTL18	PRT
mol-HOMA-IR	METTL18	14	9	0.0152035	12	METTL18	PRT
mol-HOMA-IR	METTL18	14	10	0.0262369	12	METTL18	PRT
mol-HOMA-IR	METTL18	15	1	0.0213772	12	METTL18	PRT
mol-HOMA-IR	METTL18	15	2	0.0119211	12	METTL18	PRT
mol-HOMA-IR	METTL18	15	3	0.0215197	12	METTL18	PRT
mol-HOMA-IR	METTL18	15	4	0.0220626	12	METTL18	PRT
mol-HOMA-IR	METTL18	15	5	0.0320951	12	METTL18	PRT
mol-HOMA-IR	METTL18	15	6	0.0189545	12	METTL18	PRT
mol-HOMA-IR	METTL18	15	7	0.032699	12	METTL18	PRT
mol-HOMA-IR	METTL18	15	8	0.0336352	12	METTL18	PRT
mol-HOMA-IR	METTL18	15	9	0.0190977	12	METTL18	PRT
mol-HOMA-IR	METTL18	15	10	0.0190198	12	METTL18	PRT
mol-HOMA-IR	METTL18	16	1	0.0165219	12	METTL18	PRT
mol-HOMA-IR	METTL18	16	2	0.0204595	12	METTL18	PRT
mol-HOMA-IR	METTL18	16	3	0.0414649	12	METTL18	PRT
mol-HOMA-IR	METTL18	16	4	0.0225996	12	METTL18	PRT
mol-HOMA-IR	METTL18	16	5	0.0225154	12	METTL18	PRT
mol-HOMA-IR	METTL18	16	6	0.0324349	12	METTL18	PRT
mol-HOMA-IR	METTL18	16	7	0.0225181	12	METTL18	PRT
mol-HOMA-IR	METTL18	16	8	0.0290084	12	METTL18	PRT
mol-HOMA-IR	METTL18	16	9	0.0198035	12	METTL18	PRT
mol-HOMA-IR	METTL18	16	10	0.0220437	12	METTL18	PRT
mol-HOMA-IR	METTL18	17	1	0.0295293	12	METTL18	PRT
mol-HOMA-IR	METTL18	17	2	0.0122162	12	METTL18	PRT
mol-HOMA-IR	METTL18	17	3	0.0222655	12	METTL18	PRT
mol-HOMA-IR	METTL18	17	4	0.023805	12	METTL18	PRT
mol-HOMA-IR	METTL18	17	5	0.037093	12	METTL18	PRT
mol-HOMA-IR	METTL18	17	6	0.0134079	12	METTL18	PRT
mol-HOMA-IR	METTL18	17	7	0.0149757	12	METTL18	PRT
mol-HOMA-IR	METTL18	17	8	0.0208594	12	METTL18	PRT
mol-HOMA-IR	METTL18	17	9	0.0283253	12	METTL18	PRT
mol-HOMA-IR	METTL18	17	10	0.0169935	12	METTL18	PRT
mol-HOMA-IR	METTL18	18	1	0.0200723	12	METTL18	PRT
mol-HOMA-IR	METTL18	18	2	0.0254897	12	METTL18	PRT
mol-HOMA-IR	METTL18	18	3	0.0272308	12	METTL18	PRT
mol-HOMA-IR	METTL18	18	4	0.0344752	12	METTL18	PRT
mol-HOMA-IR	METTL18	18	5	0.0263112	12	METTL18	PRT
mol-HOMA-IR	METTL18	18	6	0.0223883	12	METTL18	PRT
mol-HOMA-IR	METTL18	18	7	0.0186078	12	METTL18	PRT
mol-HOMA-IR	METTL18	18	8	0.0266419	12	METTL18	PRT
mol-HOMA-IR	METTL18	18	9	0.0170321	12	METTL18	PRT
mol-HOMA-IR	METTL18	18	10	0.0168982	12	METTL18	PRT
mol-HOMA-IR	METTL18	19	1	0.027315	12	METTL18	PRT
mol-HOMA-IR	METTL18	19	2	0.0187117	12	METTL18	PRT
mol-HOMA-IR	METTL18	19	3	0.0286363	12	METTL18	PRT
mol-HOMA-IR	METTL18	19	4	0.0180254	12	METTL18	PRT
mol-HOMA-IR	METTL18	19	5	0.0238758	12	METTL18	PRT
mol-HOMA-IR	METTL18	19	6	0.0164123	12	METTL18	PRT
mol-HOMA-IR	METTL18	19	7	0.0296452	12	METTL18	PRT
mol-HOMA-IR	METTL18	19	8	0.0170203	12	METTL18	PRT
mol-HOMA-IR	METTL18	19	9	0.0183985	12	METTL18	PRT
mol-HOMA-IR	METTL18	19	10	0.0238377	12	METTL18	PRT
mol-HOMA-IR	METTL18	20	1	0.040774	12	METTL18	PRT
mol-HOMA-IR	METTL18	20	2	0.0229107	12	METTL18	PRT
mol-HOMA-IR	METTL18	20	3	0.0271698	12	METTL18	PRT
mol-HOMA-IR	METTL18	20	4	0.015274	12	METTL18	PRT
mol-HOMA-IR	METTL18	20	5	0.0215565	12	METTL18	PRT
mol-HOMA-IR	METTL18	20	6	0.0218176	12	METTL18	PRT
mol-HOMA-IR	METTL18	20	7	0.0282137	12	METTL18	PRT
mol-HOMA-IR	METTL18	20	8	0.0258254	12	METTL18	PRT
mol-HOMA-IR	METTL18	20	9	0.0216926	12	METTL18	PRT
mol-HOMA-IR	METTL18	20	10	0.0123562	12	METTL18	PRT
mol-HOMA-IR	TAGLN	1	1	0.0175187	13	TAGLN	PRT
mol-HOMA-IR	TAGLN	1	2	0.0261241	13	TAGLN	PRT
mol-HOMA-IR	TAGLN	1	3	0.0305479	13	TAGLN	PRT
mol-HOMA-IR	TAGLN	1	4	0.0181313	13	TAGLN	PRT
mol-HOMA-IR	TAGLN	1	5	0.0209903	13	TAGLN	PRT
mol-HOMA-IR	TAGLN	1	6	0.0477099	13	TAGLN	PRT
mol-HOMA-IR	TAGLN	1	7	0.0285661	13	TAGLN	PRT
mol-HOMA-IR	TAGLN	1	8	0.0223888	13	TAGLN	PRT
mol-HOMA-IR	TAGLN	1	9	0.0162213	13	TAGLN	PRT
mol-HOMA-IR	TAGLN	1	10	0.0293085	13	TAGLN	PRT
mol-HOMA-IR	TAGLN	2	1	0.023799	13	TAGLN	PRT
mol-HOMA-IR	TAGLN	2	2	0.0248759	13	TAGLN	PRT
mol-HOMA-IR	TAGLN	2	3	0.0166101	13	TAGLN	PRT
mol-HOMA-IR	TAGLN	2	4	0.0325079	13	TAGLN	PRT
mol-HOMA-IR	TAGLN	2	5	0.0225943	13	TAGLN	PRT
mol-HOMA-IR	TAGLN	2	6	0.0147494	13	TAGLN	PRT
mol-HOMA-IR	TAGLN	2	7	0.0240453	13	TAGLN	PRT
mol-HOMA-IR	TAGLN	2	8	0.0262956	13	TAGLN	PRT
mol-HOMA-IR	TAGLN	2	9	0.0195726	13	TAGLN	PRT
mol-HOMA-IR	TAGLN	2	10	0.0135062	13	TAGLN	PRT
mol-HOMA-IR	TAGLN	3	1	0.0223647	13	TAGLN	PRT
mol-HOMA-IR	TAGLN	3	2	0.0236393	13	TAGLN	PRT
mol-HOMA-IR	TAGLN	3	3	0.0266845	13	TAGLN	PRT
mol-HOMA-IR	TAGLN	3	4	0.0291094	13	TAGLN	PRT
mol-HOMA-IR	TAGLN	3	5	0.0193724	13	TAGLN	PRT
mol-HOMA-IR	TAGLN	3	6	0.0263308	13	TAGLN	PRT
mol-HOMA-IR	TAGLN	3	7	0.0202107	13	TAGLN	PRT
mol-HOMA-IR	TAGLN	3	8	0.0167247	13	TAGLN	PRT
mol-HOMA-IR	TAGLN	3	9	0.0298621	13	TAGLN	PRT
mol-HOMA-IR	TAGLN	3	10	0.0169001	13	TAGLN	PRT
mol-HOMA-IR	TAGLN	4	1	0.0173091	13	TAGLN	PRT
mol-HOMA-IR	TAGLN	4	2	0.017478	13	TAGLN	PRT
mol-HOMA-IR	TAGLN	4	3	0.01946	13	TAGLN	PRT
mol-HOMA-IR	TAGLN	4	4	0.033432	13	TAGLN	PRT
mol-HOMA-IR	TAGLN	4	5	0.0173889	13	TAGLN	PRT
mol-HOMA-IR	TAGLN	4	6	0.0225554	13	TAGLN	PRT
mol-HOMA-IR	TAGLN	4	7	0.0167189	13	TAGLN	PRT
mol-HOMA-IR	TAGLN	4	8	0.028062	13	TAGLN	PRT
mol-HOMA-IR	TAGLN	4	9	0.0210565	13	TAGLN	PRT
mol-HOMA-IR	TAGLN	4	10	0.0331414	13	TAGLN	PRT
mol-HOMA-IR	TAGLN	5	1	0.015798	13	TAGLN	PRT
mol-HOMA-IR	TAGLN	5	2	0.0177181	13	TAGLN	PRT
mol-HOMA-IR	TAGLN	5	3	0.0143089	13	TAGLN	PRT
mol-HOMA-IR	TAGLN	5	4	0.0168865	13	TAGLN	PRT
mol-HOMA-IR	TAGLN	5	5	0.0309602	13	TAGLN	PRT
mol-HOMA-IR	TAGLN	5	6	0.0317416	13	TAGLN	PRT
mol-HOMA-IR	TAGLN	5	7	0.0265963	13	TAGLN	PRT
mol-HOMA-IR	TAGLN	5	8	0.0324851	13	TAGLN	PRT
mol-HOMA-IR	TAGLN	5	9	0.0246418	13	TAGLN	PRT
mol-HOMA-IR	TAGLN	5	10	0.0312151	13	TAGLN	PRT
mol-HOMA-IR	TAGLN	6	1	0.0224776	13	TAGLN	PRT
mol-HOMA-IR	TAGLN	6	2	0.0194758	13	TAGLN	PRT
mol-HOMA-IR	TAGLN	6	3	0.0231192	13	TAGLN	PRT
mol-HOMA-IR	TAGLN	6	4	0.0233255	13	TAGLN	PRT
mol-HOMA-IR	TAGLN	6	5	0.0321458	13	TAGLN	PRT
mol-HOMA-IR	TAGLN	6	6	0.0321706	13	TAGLN	PRT
mol-HOMA-IR	TAGLN	6	7	0.0215091	13	TAGLN	PRT
mol-HOMA-IR	TAGLN	6	8	0.0165608	13	TAGLN	PRT
mol-HOMA-IR	TAGLN	6	9	0.0235161	13	TAGLN	PRT
mol-HOMA-IR	TAGLN	6	10	0.0180726	13	TAGLN	PRT
mol-HOMA-IR	TAGLN	7	1	0.0197622	13	TAGLN	PRT
mol-HOMA-IR	TAGLN	7	2	0.0238688	13	TAGLN	PRT
mol-HOMA-IR	TAGLN	7	3	0.0231882	13	TAGLN	PRT
mol-HOMA-IR	TAGLN	7	4	0.0129508	13	TAGLN	PRT
mol-HOMA-IR	TAGLN	7	5	0.0318958	13	TAGLN	PRT
mol-HOMA-IR	TAGLN	7	6	0.0180237	13	TAGLN	PRT
mol-HOMA-IR	TAGLN	7	7	0.018618	13	TAGLN	PRT
mol-HOMA-IR	TAGLN	7	8	0.0162721	13	TAGLN	PRT
mol-HOMA-IR	TAGLN	7	9	0.0304397	13	TAGLN	PRT
mol-HOMA-IR	TAGLN	7	10	0.0173423	13	TAGLN	PRT
mol-HOMA-IR	TAGLN	8	1	0.0352155	13	TAGLN	PRT
mol-HOMA-IR	TAGLN	8	2	0.0213668	13	TAGLN	PRT
mol-HOMA-IR	TAGLN	8	3	0.0185069	13	TAGLN	PRT
mol-HOMA-IR	TAGLN	8	4	0.0256062	13	TAGLN	PRT
mol-HOMA-IR	TAGLN	8	5	0.014251	13	TAGLN	PRT
mol-HOMA-IR	TAGLN	8	6	0.0289891	13	TAGLN	PRT
mol-HOMA-IR	TAGLN	8	7	0.0169497	13	TAGLN	PRT
mol-HOMA-IR	TAGLN	8	8	0.0201146	13	TAGLN	PRT
mol-HOMA-IR	TAGLN	8	9	0.0287665	13	TAGLN	PRT
mol-HOMA-IR	TAGLN	8	10	0.0314766	13	TAGLN	PRT
mol-HOMA-IR	TAGLN	9	1	0.0189439	13	TAGLN	PRT
mol-HOMA-IR	TAGLN	9	2	0.0210604	13	TAGLN	PRT
mol-HOMA-IR	TAGLN	9	3	0.0401509	13	TAGLN	PRT
mol-HOMA-IR	TAGLN	9	4	0.0289124	13	TAGLN	PRT
mol-HOMA-IR	TAGLN	9	5	0.0247894	13	TAGLN	PRT
mol-HOMA-IR	TAGLN	9	6	0.0278767	13	TAGLN	PRT
mol-HOMA-IR	TAGLN	9	7	0.0301136	13	TAGLN	PRT
mol-HOMA-IR	TAGLN	9	8	0.021644	13	TAGLN	PRT
mol-HOMA-IR	TAGLN	9	9	0.0122533	13	TAGLN	PRT
mol-HOMA-IR	TAGLN	9	10	0.0184842	13	TAGLN	PRT
mol-HOMA-IR	TAGLN	10	1	0.0153761	13	TAGLN	PRT
mol-HOMA-IR	TAGLN	10	2	0.0248678	13	TAGLN	PRT
mol-HOMA-IR	TAGLN	10	3	0.022664	13	TAGLN	PRT
mol-HOMA-IR	TAGLN	10	4	0.0205578	13	TAGLN	PRT
mol-HOMA-IR	TAGLN	10	5	0.0226141	13	TAGLN	PRT
mol-HOMA-IR	TAGLN	10	6	0.0207928	13	TAGLN	PRT
mol-HOMA-IR	TAGLN	10	7	0.0257857	13	TAGLN	PRT
mol-HOMA-IR	TAGLN	10	8	0.0359592	13	TAGLN	PRT
mol-HOMA-IR	TAGLN	10	9	0.01533	13	TAGLN	PRT
mol-HOMA-IR	TAGLN	10	10	0.0228335	13	TAGLN	PRT
mol-HOMA-IR	TAGLN	11	1	0.0258985	13	TAGLN	PRT
mol-HOMA-IR	TAGLN	11	2	0.0118894	13	TAGLN	PRT
mol-HOMA-IR	TAGLN	11	3	0.0161234	13	TAGLN	PRT
mol-HOMA-IR	TAGLN	11	4	0.0310888	13	TAGLN	PRT
mol-HOMA-IR	TAGLN	11	5	0.0221526	13	TAGLN	PRT
mol-HOMA-IR	TAGLN	11	6	0.0197225	13	TAGLN	PRT
mol-HOMA-IR	TAGLN	11	7	0.023852	13	TAGLN	PRT
mol-HOMA-IR	TAGLN	11	8	0.0316294	13	TAGLN	PRT
mol-HOMA-IR	TAGLN	11	9	0.0242902	13	TAGLN	PRT
mol-HOMA-IR	TAGLN	11	10	0.0227878	13	TAGLN	PRT
mol-HOMA-IR	TAGLN	12	1	0.0133734	13	TAGLN	PRT
mol-HOMA-IR	TAGLN	12	2	0.0224546	13	TAGLN	PRT
mol-HOMA-IR	TAGLN	12	3	0.0208566	13	TAGLN	PRT
mol-HOMA-IR	TAGLN	12	4	0.0223026	13	TAGLN	PRT
mol-HOMA-IR	TAGLN	12	5	0.0196491	13	TAGLN	PRT
mol-HOMA-IR	TAGLN	12	6	0.0340602	13	TAGLN	PRT
mol-HOMA-IR	TAGLN	12	7	0.0189539	13	TAGLN	PRT
mol-HOMA-IR	TAGLN	12	8	0.0150114	13	TAGLN	PRT
mol-HOMA-IR	TAGLN	12	9	0.0283152	13	TAGLN	PRT
mol-HOMA-IR	TAGLN	12	10	0.0162408	13	TAGLN	PRT
mol-HOMA-IR	TAGLN	13	1	0.0270611	13	TAGLN	PRT
mol-HOMA-IR	TAGLN	13	2	0.0249555	13	TAGLN	PRT
mol-HOMA-IR	TAGLN	13	3	0.0250309	13	TAGLN	PRT
mol-HOMA-IR	TAGLN	13	4	0.0152281	13	TAGLN	PRT
mol-HOMA-IR	TAGLN	13	5	0.0222178	13	TAGLN	PRT
mol-HOMA-IR	TAGLN	13	6	0.0129137	13	TAGLN	PRT
mol-HOMA-IR	TAGLN	13	7	0.0259761	13	TAGLN	PRT
mol-HOMA-IR	TAGLN	13	8	0.0211058	13	TAGLN	PRT
mol-HOMA-IR	TAGLN	13	9	0.0231987	13	TAGLN	PRT
mol-HOMA-IR	TAGLN	13	10	0.0123131	13	TAGLN	PRT
mol-HOMA-IR	TAGLN	14	1	0.0253632	13	TAGLN	PRT
mol-HOMA-IR	TAGLN	14	2	0.0202647	13	TAGLN	PRT
mol-HOMA-IR	TAGLN	14	3	0.0124859	13	TAGLN	PRT
mol-HOMA-IR	TAGLN	14	4	0.0310962	13	TAGLN	PRT
mol-HOMA-IR	TAGLN	14	5	0.0222688	13	TAGLN	PRT
mol-HOMA-IR	TAGLN	14	6	0.0201138	13	TAGLN	PRT
mol-HOMA-IR	TAGLN	14	7	0.0192304	13	TAGLN	PRT
mol-HOMA-IR	TAGLN	14	8	0.0321295	13	TAGLN	PRT
mol-HOMA-IR	TAGLN	14	9	0.0267032	13	TAGLN	PRT
mol-HOMA-IR	TAGLN	14	10	0.0256345	13	TAGLN	PRT
mol-HOMA-IR	TAGLN	15	1	0.0304077	13	TAGLN	PRT
mol-HOMA-IR	TAGLN	15	2	0.0156204	13	TAGLN	PRT
mol-HOMA-IR	TAGLN	15	3	0.0203519	13	TAGLN	PRT
mol-HOMA-IR	TAGLN	15	4	0.0313007	13	TAGLN	PRT
mol-HOMA-IR	TAGLN	15	5	0.0247127	13	TAGLN	PRT
mol-HOMA-IR	TAGLN	15	6	0.015413	13	TAGLN	PRT
mol-HOMA-IR	TAGLN	15	7	0.0311317	13	TAGLN	PRT
mol-HOMA-IR	TAGLN	15	8	0.0250104	13	TAGLN	PRT
mol-HOMA-IR	TAGLN	15	9	0.0211785	13	TAGLN	PRT
mol-HOMA-IR	TAGLN	15	10	0.0175336	13	TAGLN	PRT
mol-HOMA-IR	TAGLN	16	1	0.0156632	13	TAGLN	PRT
mol-HOMA-IR	TAGLN	16	2	0.0181301	13	TAGLN	PRT
mol-HOMA-IR	TAGLN	16	3	0.0256362	13	TAGLN	PRT
mol-HOMA-IR	TAGLN	16	4	0.0382689	13	TAGLN	PRT
mol-HOMA-IR	TAGLN	16	5	0.0224018	13	TAGLN	PRT
mol-HOMA-IR	TAGLN	16	6	0.0188941	13	TAGLN	PRT
mol-HOMA-IR	TAGLN	16	7	0.0281869	13	TAGLN	PRT
mol-HOMA-IR	TAGLN	16	8	0.029452	13	TAGLN	PRT
mol-HOMA-IR	TAGLN	16	9	0.0409996	13	TAGLN	PRT
mol-HOMA-IR	TAGLN	16	10	0.0190254	13	TAGLN	PRT
mol-HOMA-IR	TAGLN	17	1	0.036081	13	TAGLN	PRT
mol-HOMA-IR	TAGLN	17	2	0.0160023	13	TAGLN	PRT
mol-HOMA-IR	TAGLN	17	3	0.0250779	13	TAGLN	PRT
mol-HOMA-IR	TAGLN	17	4	0.0227472	13	TAGLN	PRT
mol-HOMA-IR	TAGLN	17	5	0.0119002	13	TAGLN	PRT
mol-HOMA-IR	TAGLN	17	6	0.0226734	13	TAGLN	PRT
mol-HOMA-IR	TAGLN	17	7	0.0200238	13	TAGLN	PRT
mol-HOMA-IR	TAGLN	17	8	0.0201691	13	TAGLN	PRT
mol-HOMA-IR	TAGLN	17	9	0.0230603	13	TAGLN	PRT
mol-HOMA-IR	TAGLN	17	10	0.0200555	13	TAGLN	PRT
mol-HOMA-IR	TAGLN	18	1	0.0222775	13	TAGLN	PRT
mol-HOMA-IR	TAGLN	18	2	0.0223284	13	TAGLN	PRT
mol-HOMA-IR	TAGLN	18	3	0.0257369	13	TAGLN	PRT
mol-HOMA-IR	TAGLN	18	4	0.0295719	13	TAGLN	PRT
mol-HOMA-IR	TAGLN	18	5	0.0192404	13	TAGLN	PRT
mol-HOMA-IR	TAGLN	18	6	0.0179096	13	TAGLN	PRT
mol-HOMA-IR	TAGLN	18	7	0.0254587	13	TAGLN	PRT
mol-HOMA-IR	TAGLN	18	8	0.0248245	13	TAGLN	PRT
mol-HOMA-IR	TAGLN	18	9	0.0149048	13	TAGLN	PRT
mol-HOMA-IR	TAGLN	18	10	0.0334054	13	TAGLN	PRT
mol-HOMA-IR	TAGLN	19	1	0.0212443	13	TAGLN	PRT
mol-HOMA-IR	TAGLN	19	2	0.031092	13	TAGLN	PRT
mol-HOMA-IR	TAGLN	19	3	0.0347059	13	TAGLN	PRT
mol-HOMA-IR	TAGLN	19	4	0.0161235	13	TAGLN	PRT
mol-HOMA-IR	TAGLN	19	5	0.0267813	13	TAGLN	PRT
mol-HOMA-IR	TAGLN	19	6	0.0186003	13	TAGLN	PRT
mol-HOMA-IR	TAGLN	19	7	0.0176114	13	TAGLN	PRT
mol-HOMA-IR	TAGLN	19	8	0.0165623	13	TAGLN	PRT
mol-HOMA-IR	TAGLN	19	9	0.0252466	13	TAGLN	PRT
mol-HOMA-IR	TAGLN	19	10	0.0132221	13	TAGLN	PRT
mol-HOMA-IR	TAGLN	20	1	0.0133573	13	TAGLN	PRT
mol-HOMA-IR	TAGLN	20	2	0.0106542	13	TAGLN	PRT
mol-HOMA-IR	TAGLN	20	3	0.0265882	13	TAGLN	PRT
mol-HOMA-IR	TAGLN	20	4	0.0150642	13	TAGLN	PRT
mol-HOMA-IR	TAGLN	20	5	0.0278781	13	TAGLN	PRT
mol-HOMA-IR	TAGLN	20	6	0.0296186	13	TAGLN	PRT
mol-HOMA-IR	TAGLN	20	7	0.0395209	13	TAGLN	PRT
mol-HOMA-IR	TAGLN	20	8	0.0241258	13	TAGLN	PRT
mol-HOMA-IR	TAGLN	20	9	0.0191112	13	TAGLN	PRT
mol-HOMA-IR	TAGLN	20	10	0.0267587	13	TAGLN	PRT
mol-HOMA-IR	MP0038	1	1	-0.0204041	14	Citrulline	MTB
mol-HOMA-IR	MP0038	1	2	-0.0316623	14	Citrulline	MTB
mol-HOMA-IR	MP0038	1	3	-0.0262973	14	Citrulline	MTB
mol-HOMA-IR	MP0038	1	4	-0.0219305	14	Citrulline	MTB
mol-HOMA-IR	MP0038	1	5	-0.0241528	14	Citrulline	MTB
mol-HOMA-IR	MP0038	1	6	-0.033242	14	Citrulline	MTB
mol-HOMA-IR	MP0038	1	7	-0.014377	14	Citrulline	MTB
mol-HOMA-IR	MP0038	1	8	-0.0159621	14	Citrulline	MTB
mol-HOMA-IR	MP0038	1	9	-0.0339956	14	Citrulline	MTB
mol-HOMA-IR	MP0038	1	10	-0.0326372	14	Citrulline	MTB
mol-HOMA-IR	MP0038	2	1	-0.0255407	14	Citrulline	MTB
mol-HOMA-IR	MP0038	2	2	-0.0215359	14	Citrulline	MTB
mol-HOMA-IR	MP0038	2	3	-0.0135294	14	Citrulline	MTB
mol-HOMA-IR	MP0038	2	4	-0.0213874	14	Citrulline	MTB
mol-HOMA-IR	MP0038	2	5	-0.0409758	14	Citrulline	MTB
mol-HOMA-IR	MP0038	2	6	-0.032564	14	Citrulline	MTB
mol-HOMA-IR	MP0038	2	7	-0.0177119	14	Citrulline	MTB
mol-HOMA-IR	MP0038	2	8	-0.0302381	14	Citrulline	MTB
mol-HOMA-IR	MP0038	2	9	-0.0247424	14	Citrulline	MTB
mol-HOMA-IR	MP0038	2	10	-0.0305051	14	Citrulline	MTB
mol-HOMA-IR	MP0038	3	1	-0.0266521	14	Citrulline	MTB
mol-HOMA-IR	MP0038	3	2	-0.021803	14	Citrulline	MTB
mol-HOMA-IR	MP0038	3	3	-0.0332561	14	Citrulline	MTB
mol-HOMA-IR	MP0038	3	4	-0.0296775	14	Citrulline	MTB
mol-HOMA-IR	MP0038	3	5	-0.0238171	14	Citrulline	MTB
mol-HOMA-IR	MP0038	3	6	-0.0106887	14	Citrulline	MTB
mol-HOMA-IR	MP0038	3	7	-0.0158588	14	Citrulline	MTB
mol-HOMA-IR	MP0038	3	8	-0.0368338	14	Citrulline	MTB
mol-HOMA-IR	MP0038	3	9	-0.0195356	14	Citrulline	MTB
mol-HOMA-IR	MP0038	3	10	-0.0257886	14	Citrulline	MTB
mol-HOMA-IR	MP0038	4	1	-0.0266979	14	Citrulline	MTB
mol-HOMA-IR	MP0038	4	2	-0.0335681	14	Citrulline	MTB
mol-HOMA-IR	MP0038	4	3	-0.032673	14	Citrulline	MTB
mol-HOMA-IR	MP0038	4	4	-0.0244505	14	Citrulline	MTB
mol-HOMA-IR	MP0038	4	5	-0.0199031	14	Citrulline	MTB
mol-HOMA-IR	MP0038	4	6	-0.0371637	14	Citrulline	MTB
mol-HOMA-IR	MP0038	4	7	-0.0269145	14	Citrulline	MTB
mol-HOMA-IR	MP0038	4	8	-0.0218214	14	Citrulline	MTB
mol-HOMA-IR	MP0038	4	9	-0.022859	14	Citrulline	MTB
mol-HOMA-IR	MP0038	4	10	-0.0238719	14	Citrulline	MTB
mol-HOMA-IR	MP0038	5	1	-0.0210448	14	Citrulline	MTB
mol-HOMA-IR	MP0038	5	2	-0.0182662	14	Citrulline	MTB
mol-HOMA-IR	MP0038	5	3	-0.0276937	14	Citrulline	MTB
mol-HOMA-IR	MP0038	5	4	-0.0144358	14	Citrulline	MTB
mol-HOMA-IR	MP0038	5	5	-0.0292853	14	Citrulline	MTB
mol-HOMA-IR	MP0038	5	6	-0.0231716	14	Citrulline	MTB
mol-HOMA-IR	MP0038	5	7	-0.0243435	14	Citrulline	MTB
mol-HOMA-IR	MP0038	5	8	-0.0317167	14	Citrulline	MTB
mol-HOMA-IR	MP0038	5	9	-0.0121839	14	Citrulline	MTB
mol-HOMA-IR	MP0038	5	10	-0.0270304	14	Citrulline	MTB
mol-HOMA-IR	MP0038	6	1	-0.0194259	14	Citrulline	MTB
mol-HOMA-IR	MP0038	6	2	-0.0246044	14	Citrulline	MTB
mol-HOMA-IR	MP0038	6	3	-0.0346529	14	Citrulline	MTB
mol-HOMA-IR	MP0038	6	4	-0.0319473	14	Citrulline	MTB
mol-HOMA-IR	MP0038	6	5	-0.0188356	14	Citrulline	MTB
mol-HOMA-IR	MP0038	6	6	-0.0245521	14	Citrulline	MTB
mol-HOMA-IR	MP0038	6	7	-0.00346903	14	Citrulline	MTB
mol-HOMA-IR	MP0038	6	8	-0.0288388	14	Citrulline	MTB
mol-HOMA-IR	MP0038	6	9	-0.0175748	14	Citrulline	MTB
mol-HOMA-IR	MP0038	6	10	-0.0235932	14	Citrulline	MTB
mol-HOMA-IR	MP0038	7	1	-0.0213467	14	Citrulline	MTB
mol-HOMA-IR	MP0038	7	2	-0.0256635	14	Citrulline	MTB
mol-HOMA-IR	MP0038	7	3	-0.0274048	14	Citrulline	MTB
mol-HOMA-IR	MP0038	7	4	-0.0228817	14	Citrulline	MTB
mol-HOMA-IR	MP0038	7	5	-0.0335753	14	Citrulline	MTB
mol-HOMA-IR	MP0038	7	6	-0.0292064	14	Citrulline	MTB
mol-HOMA-IR	MP0038	7	7	-0.0304687	14	Citrulline	MTB
mol-HOMA-IR	MP0038	7	8	-0.0216144	14	Citrulline	MTB
mol-HOMA-IR	MP0038	7	9	-0.0179151	14	Citrulline	MTB
mol-HOMA-IR	MP0038	7	10	-0.0214271	14	Citrulline	MTB
mol-HOMA-IR	MP0038	8	1	-0.0227418	14	Citrulline	MTB
mol-HOMA-IR	MP0038	8	2	-0.0072928	14	Citrulline	MTB
mol-HOMA-IR	MP0038	8	3	-0.0128827	14	Citrulline	MTB
mol-HOMA-IR	MP0038	8	4	-0.0275923	14	Citrulline	MTB
mol-HOMA-IR	MP0038	8	5	-0.0224279	14	Citrulline	MTB
mol-HOMA-IR	MP0038	8	6	-0.0268599	14	Citrulline	MTB
mol-HOMA-IR	MP0038	8	7	-0.0265112	14	Citrulline	MTB
mol-HOMA-IR	MP0038	8	8	-0.0269773	14	Citrulline	MTB
mol-HOMA-IR	MP0038	8	9	-0.0379825	14	Citrulline	MTB
mol-HOMA-IR	MP0038	8	10	-0.0259611	14	Citrulline	MTB
mol-HOMA-IR	MP0038	9	1	-0.0186985	14	Citrulline	MTB
mol-HOMA-IR	MP0038	9	2	-0.0290092	14	Citrulline	MTB
mol-HOMA-IR	MP0038	9	3	-0.0221151	14	Citrulline	MTB
mol-HOMA-IR	MP0038	9	4	-0.0111826	14	Citrulline	MTB
mol-HOMA-IR	MP0038	9	5	-0.0222787	14	Citrulline	MTB
mol-HOMA-IR	MP0038	9	6	-0.0226849	14	Citrulline	MTB
mol-HOMA-IR	MP0038	9	7	-0.0227685	14	Citrulline	MTB
mol-HOMA-IR	MP0038	9	8	-0.0348592	14	Citrulline	MTB
mol-HOMA-IR	MP0038	9	9	-0.0228195	14	Citrulline	MTB
mol-HOMA-IR	MP0038	9	10	-0.0350137	14	Citrulline	MTB
mol-HOMA-IR	MP0038	10	1	-0.0532559	14	Citrulline	MTB
mol-HOMA-IR	MP0038	10	2	-0.0264844	14	Citrulline	MTB
mol-HOMA-IR	MP0038	10	3	-0.0180636	14	Citrulline	MTB
mol-HOMA-IR	MP0038	10	4	-0.0206039	14	Citrulline	MTB
mol-HOMA-IR	MP0038	10	5	-0.000641019	14	Citrulline	MTB
mol-HOMA-IR	MP0038	10	6	-0.0314392	14	Citrulline	MTB
mol-HOMA-IR	MP0038	10	7	-0.0178916	14	Citrulline	MTB
mol-HOMA-IR	MP0038	10	8	-0.0274977	14	Citrulline	MTB
mol-HOMA-IR	MP0038	10	9	-0.0254325	14	Citrulline	MTB
mol-HOMA-IR	MP0038	10	10	-0.0277303	14	Citrulline	MTB
mol-HOMA-IR	MP0038	11	1	-0.0363255	14	Citrulline	MTB
mol-HOMA-IR	MP0038	11	2	-0.0192565	14	Citrulline	MTB
mol-HOMA-IR	MP0038	11	3	-0.0337502	14	Citrulline	MTB
mol-HOMA-IR	MP0038	11	4	-0.0165282	14	Citrulline	MTB
mol-HOMA-IR	MP0038	11	5	-0.0113599	14	Citrulline	MTB
mol-HOMA-IR	MP0038	11	6	-0.0318807	14	Citrulline	MTB
mol-HOMA-IR	MP0038	11	7	-0.0106196	14	Citrulline	MTB
mol-HOMA-IR	MP0038	11	8	-0.0280156	14	Citrulline	MTB
mol-HOMA-IR	MP0038	11	9	-0.0287158	14	Citrulline	MTB
mol-HOMA-IR	MP0038	11	10	-0.0198706	14	Citrulline	MTB
mol-HOMA-IR	MP0038	12	1	-0.0201726	14	Citrulline	MTB
mol-HOMA-IR	MP0038	12	2	-0.0192313	14	Citrulline	MTB
mol-HOMA-IR	MP0038	12	3	-0.0274928	14	Citrulline	MTB
mol-HOMA-IR	MP0038	12	4	-0.0255568	14	Citrulline	MTB
mol-HOMA-IR	MP0038	12	5	-0.0274325	14	Citrulline	MTB
mol-HOMA-IR	MP0038	12	6	-0.0297789	14	Citrulline	MTB
mol-HOMA-IR	MP0038	12	7	-0.0226671	14	Citrulline	MTB
mol-HOMA-IR	MP0038	12	8	-0.0209078	14	Citrulline	MTB
mol-HOMA-IR	MP0038	12	9	-0.0342649	14	Citrulline	MTB
mol-HOMA-IR	MP0038	12	10	-0.0220724	14	Citrulline	MTB
mol-HOMA-IR	MP0038	13	1	-0.0267133	14	Citrulline	MTB
mol-HOMA-IR	MP0038	13	2	-0.0240622	14	Citrulline	MTB
mol-HOMA-IR	MP0038	13	3	-0.0339533	14	Citrulline	MTB
mol-HOMA-IR	MP0038	13	4	-0.0260453	14	Citrulline	MTB
mol-HOMA-IR	MP0038	13	5	-0.0324531	14	Citrulline	MTB
mol-HOMA-IR	MP0038	13	6	-0.0212822	14	Citrulline	MTB
mol-HOMA-IR	MP0038	13	7	-0.0251466	14	Citrulline	MTB
mol-HOMA-IR	MP0038	13	8	-0.0174699	14	Citrulline	MTB
mol-HOMA-IR	MP0038	13	9	-0.0216754	14	Citrulline	MTB
mol-HOMA-IR	MP0038	13	10	-0.0273854	14	Citrulline	MTB
mol-HOMA-IR	MP0038	14	1	-0.023712	14	Citrulline	MTB
mol-HOMA-IR	MP0038	14	2	-0.0177588	14	Citrulline	MTB
mol-HOMA-IR	MP0038	14	3	-0.00721132	14	Citrulline	MTB
mol-HOMA-IR	MP0038	14	4	-0.0360852	14	Citrulline	MTB
mol-HOMA-IR	MP0038	14	5	-0.0322301	14	Citrulline	MTB
mol-HOMA-IR	MP0038	14	6	-0.0325244	14	Citrulline	MTB
mol-HOMA-IR	MP0038	14	7	-0.0259139	14	Citrulline	MTB
mol-HOMA-IR	MP0038	14	8	-0.0372352	14	Citrulline	MTB
mol-HOMA-IR	MP0038	14	9	-0.0192889	14	Citrulline	MTB
mol-HOMA-IR	MP0038	14	10	-0.0177179	14	Citrulline	MTB
mol-HOMA-IR	MP0038	15	1	-0.0304034	14	Citrulline	MTB
mol-HOMA-IR	MP0038	15	2	-0.0290167	14	Citrulline	MTB
mol-HOMA-IR	MP0038	15	3	-0.0286201	14	Citrulline	MTB
mol-HOMA-IR	MP0038	15	4	-0.0140608	14	Citrulline	MTB
mol-HOMA-IR	MP0038	15	5	-0.0218251	14	Citrulline	MTB
mol-HOMA-IR	MP0038	15	6	-0.0407919	14	Citrulline	MTB
mol-HOMA-IR	MP0038	15	7	-0.0255672	14	Citrulline	MTB
mol-HOMA-IR	MP0038	15	8	-0.0280096	14	Citrulline	MTB
mol-HOMA-IR	MP0038	15	9	-0.0235679	14	Citrulline	MTB
mol-HOMA-IR	MP0038	15	10	-0.013734	14	Citrulline	MTB
mol-HOMA-IR	MP0038	16	1	-0.0296638	14	Citrulline	MTB
mol-HOMA-IR	MP0038	16	2	-0.0205491	14	Citrulline	MTB
mol-HOMA-IR	MP0038	16	3	-0.0197862	14	Citrulline	MTB
mol-HOMA-IR	MP0038	16	4	-0.0267467	14	Citrulline	MTB
mol-HOMA-IR	MP0038	16	5	-0.0225782	14	Citrulline	MTB
mol-HOMA-IR	MP0038	16	6	-0.0203282	14	Citrulline	MTB
mol-HOMA-IR	MP0038	16	7	-0.0200959	14	Citrulline	MTB
mol-HOMA-IR	MP0038	16	8	-0.0327463	14	Citrulline	MTB
mol-HOMA-IR	MP0038	16	9	-0.0324141	14	Citrulline	MTB
mol-HOMA-IR	MP0038	16	10	-0.0239107	14	Citrulline	MTB
mol-HOMA-IR	MP0038	17	1	-0.0225244	14	Citrulline	MTB
mol-HOMA-IR	MP0038	17	2	-0.0340193	14	Citrulline	MTB
mol-HOMA-IR	MP0038	17	3	-0.0202837	14	Citrulline	MTB
mol-HOMA-IR	MP0038	17	4	-0.0326776	14	Citrulline	MTB
mol-HOMA-IR	MP0038	17	5	-0.0234794	14	Citrulline	MTB
mol-HOMA-IR	MP0038	17	6	-0.0340461	14	Citrulline	MTB
mol-HOMA-IR	MP0038	17	7	-0.0294091	14	Citrulline	MTB
mol-HOMA-IR	MP0038	17	8	-0.0190861	14	Citrulline	MTB
mol-HOMA-IR	MP0038	17	9	-0.0248479	14	Citrulline	MTB
mol-HOMA-IR	MP0038	17	10	-0.0139599	14	Citrulline	MTB
mol-HOMA-IR	MP0038	18	1	-0.0249136	14	Citrulline	MTB
mol-HOMA-IR	MP0038	18	2	-0.0300588	14	Citrulline	MTB
mol-HOMA-IR	MP0038	18	3	-0.0274001	14	Citrulline	MTB
mol-HOMA-IR	MP0038	18	4	-0.0192111	14	Citrulline	MTB
mol-HOMA-IR	MP0038	18	5	-0.0135289	14	Citrulline	MTB
mol-HOMA-IR	MP0038	18	6	-0.0219211	14	Citrulline	MTB
mol-HOMA-IR	MP0038	18	7	-0.0345269	14	Citrulline	MTB
mol-HOMA-IR	MP0038	18	8	-0.0200764	14	Citrulline	MTB
mol-HOMA-IR	MP0038	18	9	-0.0239491	14	Citrulline	MTB
mol-HOMA-IR	MP0038	18	10	-0.0231132	14	Citrulline	MTB
mol-HOMA-IR	MP0038	19	1	-0.0252852	14	Citrulline	MTB
mol-HOMA-IR	MP0038	19	2	-0.0245336	14	Citrulline	MTB
mol-HOMA-IR	MP0038	19	3	-0.0173732	14	Citrulline	MTB
mol-HOMA-IR	MP0038	19	4	-0.032238	14	Citrulline	MTB
mol-HOMA-IR	MP0038	19	5	-0.0192205	14	Citrulline	MTB
mol-HOMA-IR	MP0038	19	6	-0.0140848	14	Citrulline	MTB
mol-HOMA-IR	MP0038	19	7	-0.0260813	14	Citrulline	MTB
mol-HOMA-IR	MP0038	19	8	-0.0201248	14	Citrulline	MTB
mol-HOMA-IR	MP0038	19	9	-0.0415256	14	Citrulline	MTB
mol-HOMA-IR	MP0038	19	10	-0.0139917	14	Citrulline	MTB
mol-HOMA-IR	MP0038	20	1	-0.0228015	14	Citrulline	MTB
mol-HOMA-IR	MP0038	20	2	-0.0191573	14	Citrulline	MTB
mol-HOMA-IR	MP0038	20	3	-0.0279503	14	Citrulline	MTB
mol-HOMA-IR	MP0038	20	4	-0.0361869	14	Citrulline	MTB
mol-HOMA-IR	MP0038	20	5	-0.0201738	14	Citrulline	MTB
mol-HOMA-IR	MP0038	20	6	-0.0219667	14	Citrulline	MTB
mol-HOMA-IR	MP0038	20	7	-0.0169034	14	Citrulline	MTB
mol-HOMA-IR	MP0038	20	8	-0.0261128	14	Citrulline	MTB
mol-HOMA-IR	MP0038	20	9	-0.0280575	14	Citrulline	MTB
mol-HOMA-IR	MP0038	20	10	-0.0203624	14	Citrulline	MTB
mol-HOMA-IR	MP0085	1	1	-0.03188	15	L-Asparagine	MTB
mol-HOMA-IR	MP0085	1	2	-0.0484469	15	L-Asparagine	MTB
mol-HOMA-IR	MP0085	1	3	-0.0281909	15	L-Asparagine	MTB
mol-HOMA-IR	MP0085	1	4	-0.0341878	15	L-Asparagine	MTB
mol-HOMA-IR	MP0085	1	5	-0.0342131	15	L-Asparagine	MTB
mol-HOMA-IR	MP0085	1	6	-0.0252386	15	L-Asparagine	MTB
mol-HOMA-IR	MP0085	1	7	-0.0254159	15	L-Asparagine	MTB
mol-HOMA-IR	MP0085	1	8	-0.0284343	15	L-Asparagine	MTB
mol-HOMA-IR	MP0085	1	9	-0.026746	15	L-Asparagine	MTB
mol-HOMA-IR	MP0085	1	10	-0.0259686	15	L-Asparagine	MTB
mol-HOMA-IR	MP0085	2	1	-0.0294023	15	L-Asparagine	MTB
mol-HOMA-IR	MP0085	2	2	-0.0281687	15	L-Asparagine	MTB
mol-HOMA-IR	MP0085	2	3	-0.0319113	15	L-Asparagine	MTB
mol-HOMA-IR	MP0085	2	4	-0.0101526	15	L-Asparagine	MTB
mol-HOMA-IR	MP0085	2	5	-0.0480887	15	L-Asparagine	MTB
mol-HOMA-IR	MP0085	2	6	-0.0277948	15	L-Asparagine	MTB
mol-HOMA-IR	MP0085	2	7	-0.0445143	15	L-Asparagine	MTB
mol-HOMA-IR	MP0085	2	8	-0.0275696	15	L-Asparagine	MTB
mol-HOMA-IR	MP0085	2	9	-0.0308025	15	L-Asparagine	MTB
mol-HOMA-IR	MP0085	2	10	-0.0401571	15	L-Asparagine	MTB
mol-HOMA-IR	MP0085	3	1	-0.0243406	15	L-Asparagine	MTB
mol-HOMA-IR	MP0085	3	2	-0.0348633	15	L-Asparagine	MTB
mol-HOMA-IR	MP0085	3	3	-0.0422535	15	L-Asparagine	MTB
mol-HOMA-IR	MP0085	3	4	-0.0395366	15	L-Asparagine	MTB
mol-HOMA-IR	MP0085	3	5	-0.0354347	15	L-Asparagine	MTB
mol-HOMA-IR	MP0085	3	6	-0.0343255	15	L-Asparagine	MTB
mol-HOMA-IR	MP0085	3	7	-0.0298361	15	L-Asparagine	MTB
mol-HOMA-IR	MP0085	3	8	-0.0230108	15	L-Asparagine	MTB
mol-HOMA-IR	MP0085	3	9	-0.032278	15	L-Asparagine	MTB
mol-HOMA-IR	MP0085	3	10	-0.0277045	15	L-Asparagine	MTB
mol-HOMA-IR	MP0085	4	1	-0.030254	15	L-Asparagine	MTB
mol-HOMA-IR	MP0085	4	2	-0.0377802	15	L-Asparagine	MTB
mol-HOMA-IR	MP0085	4	3	-0.0215151	15	L-Asparagine	MTB
mol-HOMA-IR	MP0085	4	4	-0.0284616	15	L-Asparagine	MTB
mol-HOMA-IR	MP0085	4	5	-0.0371587	15	L-Asparagine	MTB
mol-HOMA-IR	MP0085	4	6	-0.0390764	15	L-Asparagine	MTB
mol-HOMA-IR	MP0085	4	7	-0.0297175	15	L-Asparagine	MTB
mol-HOMA-IR	MP0085	4	8	-0.0285522	15	L-Asparagine	MTB
mol-HOMA-IR	MP0085	4	9	-0.0360663	15	L-Asparagine	MTB
mol-HOMA-IR	MP0085	4	10	-0.0316117	15	L-Asparagine	MTB
mol-HOMA-IR	MP0085	5	1	-0.0324052	15	L-Asparagine	MTB
mol-HOMA-IR	MP0085	5	2	-0.012768	15	L-Asparagine	MTB
mol-HOMA-IR	MP0085	5	3	-0.0302845	15	L-Asparagine	MTB
mol-HOMA-IR	MP0085	5	4	-0.0219618	15	L-Asparagine	MTB
mol-HOMA-IR	MP0085	5	5	-0.0304086	15	L-Asparagine	MTB
mol-HOMA-IR	MP0085	5	6	-0.0293236	15	L-Asparagine	MTB
mol-HOMA-IR	MP0085	5	7	-0.0379926	15	L-Asparagine	MTB
mol-HOMA-IR	MP0085	5	8	-0.0305626	15	L-Asparagine	MTB
mol-HOMA-IR	MP0085	5	9	-0.0395702	15	L-Asparagine	MTB
mol-HOMA-IR	MP0085	5	10	-0.0317131	15	L-Asparagine	MTB
mol-HOMA-IR	MP0085	6	1	-0.034816	15	L-Asparagine	MTB
mol-HOMA-IR	MP0085	6	2	-0.025074	15	L-Asparagine	MTB
mol-HOMA-IR	MP0085	6	3	-0.0256179	15	L-Asparagine	MTB
mol-HOMA-IR	MP0085	6	4	-0.0338696	15	L-Asparagine	MTB
mol-HOMA-IR	MP0085	6	5	-0.0240864	15	L-Asparagine	MTB
mol-HOMA-IR	MP0085	6	6	-0.027934	15	L-Asparagine	MTB
mol-HOMA-IR	MP0085	6	7	-0.022722	15	L-Asparagine	MTB
mol-HOMA-IR	MP0085	6	8	-0.0360318	15	L-Asparagine	MTB
mol-HOMA-IR	MP0085	6	9	-0.0450169	15	L-Asparagine	MTB
mol-HOMA-IR	MP0085	6	10	-0.0345369	15	L-Asparagine	MTB
mol-HOMA-IR	MP0085	7	1	-0.0264013	15	L-Asparagine	MTB
mol-HOMA-IR	MP0085	7	2	-0.0383102	15	L-Asparagine	MTB
mol-HOMA-IR	MP0085	7	3	-0.0366375	15	L-Asparagine	MTB
mol-HOMA-IR	MP0085	7	4	-0.0345664	15	L-Asparagine	MTB
mol-HOMA-IR	MP0085	7	5	-0.0411836	15	L-Asparagine	MTB
mol-HOMA-IR	MP0085	7	6	-0.0261924	15	L-Asparagine	MTB
mol-HOMA-IR	MP0085	7	7	-0.0366818	15	L-Asparagine	MTB
mol-HOMA-IR	MP0085	7	8	-0.0255424	15	L-Asparagine	MTB
mol-HOMA-IR	MP0085	7	9	-0.0246194	15	L-Asparagine	MTB
mol-HOMA-IR	MP0085	7	10	-0.0255302	15	L-Asparagine	MTB
mol-HOMA-IR	MP0085	8	1	-0.0350949	15	L-Asparagine	MTB
mol-HOMA-IR	MP0085	8	2	-0.0243925	15	L-Asparagine	MTB
mol-HOMA-IR	MP0085	8	3	-0.0183648	15	L-Asparagine	MTB
mol-HOMA-IR	MP0085	8	4	-0.0428891	15	L-Asparagine	MTB
mol-HOMA-IR	MP0085	8	5	-0.0397148	15	L-Asparagine	MTB
mol-HOMA-IR	MP0085	8	6	-0.0356486	15	L-Asparagine	MTB
mol-HOMA-IR	MP0085	8	7	-0.0223613	15	L-Asparagine	MTB
mol-HOMA-IR	MP0085	8	8	-0.0571458	15	L-Asparagine	MTB
mol-HOMA-IR	MP0085	8	9	-0.0286341	15	L-Asparagine	MTB
mol-HOMA-IR	MP0085	8	10	-0.0263489	15	L-Asparagine	MTB
mol-HOMA-IR	MP0085	9	1	-0.0417494	15	L-Asparagine	MTB
mol-HOMA-IR	MP0085	9	2	-0.0299198	15	L-Asparagine	MTB
mol-HOMA-IR	MP0085	9	3	-0.0315281	15	L-Asparagine	MTB
mol-HOMA-IR	MP0085	9	4	-0.0219888	15	L-Asparagine	MTB
mol-HOMA-IR	MP0085	9	5	-0.033011	15	L-Asparagine	MTB
mol-HOMA-IR	MP0085	9	6	-0.0282314	15	L-Asparagine	MTB
mol-HOMA-IR	MP0085	9	7	-0.0424747	15	L-Asparagine	MTB
mol-HOMA-IR	MP0085	9	8	-0.0283572	15	L-Asparagine	MTB
mol-HOMA-IR	MP0085	9	9	-0.0300161	15	L-Asparagine	MTB
mol-HOMA-IR	MP0085	9	10	-0.0249535	15	L-Asparagine	MTB
mol-HOMA-IR	MP0085	10	1	-0.0422485	15	L-Asparagine	MTB
mol-HOMA-IR	MP0085	10	2	-0.0467174	15	L-Asparagine	MTB
mol-HOMA-IR	MP0085	10	3	-0.0284144	15	L-Asparagine	MTB
mol-HOMA-IR	MP0085	10	4	-0.0445119	15	L-Asparagine	MTB
mol-HOMA-IR	MP0085	10	5	-0.0461611	15	L-Asparagine	MTB
mol-HOMA-IR	MP0085	10	6	-0.0134013	15	L-Asparagine	MTB
mol-HOMA-IR	MP0085	10	7	-0.0280097	15	L-Asparagine	MTB
mol-HOMA-IR	MP0085	10	8	-0.0326533	15	L-Asparagine	MTB
mol-HOMA-IR	MP0085	10	9	-0.0323764	15	L-Asparagine	MTB
mol-HOMA-IR	MP0085	10	10	-0.0231343	15	L-Asparagine	MTB
mol-HOMA-IR	MP0085	11	1	-0.0411351	15	L-Asparagine	MTB
mol-HOMA-IR	MP0085	11	2	-0.0322005	15	L-Asparagine	MTB
mol-HOMA-IR	MP0085	11	3	-0.028012	15	L-Asparagine	MTB
mol-HOMA-IR	MP0085	11	4	-0.0203053	15	L-Asparagine	MTB
mol-HOMA-IR	MP0085	11	5	-0.0397801	15	L-Asparagine	MTB
mol-HOMA-IR	MP0085	11	6	-0.0206152	15	L-Asparagine	MTB
mol-HOMA-IR	MP0085	11	7	-0.0229727	15	L-Asparagine	MTB
mol-HOMA-IR	MP0085	11	8	-0.0508092	15	L-Asparagine	MTB
mol-HOMA-IR	MP0085	11	9	-0.0175377	15	L-Asparagine	MTB
mol-HOMA-IR	MP0085	11	10	-0.0418654	15	L-Asparagine	MTB
mol-HOMA-IR	MP0085	12	1	-0.0289982	15	L-Asparagine	MTB
mol-HOMA-IR	MP0085	12	2	-0.0373129	15	L-Asparagine	MTB
mol-HOMA-IR	MP0085	12	3	-0.0245622	15	L-Asparagine	MTB
mol-HOMA-IR	MP0085	12	4	-0.0320381	15	L-Asparagine	MTB
mol-HOMA-IR	MP0085	12	5	-0.0412131	15	L-Asparagine	MTB
mol-HOMA-IR	MP0085	12	6	-0.0313597	15	L-Asparagine	MTB
mol-HOMA-IR	MP0085	12	7	-0.0284039	15	L-Asparagine	MTB
mol-HOMA-IR	MP0085	12	8	-0.0221195	15	L-Asparagine	MTB
mol-HOMA-IR	MP0085	12	9	-0.0403518	15	L-Asparagine	MTB
mol-HOMA-IR	MP0085	12	10	-0.0406655	15	L-Asparagine	MTB
mol-HOMA-IR	MP0085	13	1	-0.0197959	15	L-Asparagine	MTB
mol-HOMA-IR	MP0085	13	2	-0.0329794	15	L-Asparagine	MTB
mol-HOMA-IR	MP0085	13	3	-0.0342904	15	L-Asparagine	MTB
mol-HOMA-IR	MP0085	13	4	-0.0290206	15	L-Asparagine	MTB
mol-HOMA-IR	MP0085	13	5	-0.0386196	15	L-Asparagine	MTB
mol-HOMA-IR	MP0085	13	6	-0.0317311	15	L-Asparagine	MTB
mol-HOMA-IR	MP0085	13	7	-0.0489559	15	L-Asparagine	MTB
mol-HOMA-IR	MP0085	13	8	-0.0186897	15	L-Asparagine	MTB
mol-HOMA-IR	MP0085	13	9	-0.0447669	15	L-Asparagine	MTB
mol-HOMA-IR	MP0085	13	10	-0.0277892	15	L-Asparagine	MTB
mol-HOMA-IR	MP0085	14	1	-0.0290424	15	L-Asparagine	MTB
mol-HOMA-IR	MP0085	14	2	-0.0279962	15	L-Asparagine	MTB
mol-HOMA-IR	MP0085	14	3	-0.00424653	15	L-Asparagine	MTB
mol-HOMA-IR	MP0085	14	4	-0.0324629	15	L-Asparagine	MTB
mol-HOMA-IR	MP0085	14	5	-0.0606617	15	L-Asparagine	MTB
mol-HOMA-IR	MP0085	14	6	-0.0547293	15	L-Asparagine	MTB
mol-HOMA-IR	MP0085	14	7	-0.0277836	15	L-Asparagine	MTB
mol-HOMA-IR	MP0085	14	8	-0.0345528	15	L-Asparagine	MTB
mol-HOMA-IR	MP0085	14	9	-0.0283808	15	L-Asparagine	MTB
mol-HOMA-IR	MP0085	14	10	-0.0361491	15	L-Asparagine	MTB
mol-HOMA-IR	MP0085	15	1	-0.024349	15	L-Asparagine	MTB
mol-HOMA-IR	MP0085	15	2	-0.0336687	15	L-Asparagine	MTB
mol-HOMA-IR	MP0085	15	3	-0.0403003	15	L-Asparagine	MTB
mol-HOMA-IR	MP0085	15	4	-0.0182885	15	L-Asparagine	MTB
mol-HOMA-IR	MP0085	15	5	-0.0371385	15	L-Asparagine	MTB
mol-HOMA-IR	MP0085	15	6	-0.0355097	15	L-Asparagine	MTB
mol-HOMA-IR	MP0085	15	7	-0.0415576	15	L-Asparagine	MTB
mol-HOMA-IR	MP0085	15	8	-0.0350903	15	L-Asparagine	MTB
mol-HOMA-IR	MP0085	15	9	-0.0261451	15	L-Asparagine	MTB
mol-HOMA-IR	MP0085	15	10	-0.028696	15	L-Asparagine	MTB
mol-HOMA-IR	MP0085	16	1	-0.0274724	15	L-Asparagine	MTB
mol-HOMA-IR	MP0085	16	2	-0.024148	15	L-Asparagine	MTB
mol-HOMA-IR	MP0085	16	3	-0.0263318	15	L-Asparagine	MTB
mol-HOMA-IR	MP0085	16	4	-0.0341675	15	L-Asparagine	MTB
mol-HOMA-IR	MP0085	16	5	-0.0355159	15	L-Asparagine	MTB
mol-HOMA-IR	MP0085	16	6	-0.0349513	15	L-Asparagine	MTB
mol-HOMA-IR	MP0085	16	7	-0.0267751	15	L-Asparagine	MTB
mol-HOMA-IR	MP0085	16	8	-0.0237978	15	L-Asparagine	MTB
mol-HOMA-IR	MP0085	16	9	-0.0407553	15	L-Asparagine	MTB
mol-HOMA-IR	MP0085	16	10	-0.0418968	15	L-Asparagine	MTB
mol-HOMA-IR	MP0085	17	1	-0.0376969	15	L-Asparagine	MTB
mol-HOMA-IR	MP0085	17	2	-0.0280427	15	L-Asparagine	MTB
mol-HOMA-IR	MP0085	17	3	-0.0401407	15	L-Asparagine	MTB
mol-HOMA-IR	MP0085	17	4	-0.0386271	15	L-Asparagine	MTB
mol-HOMA-IR	MP0085	17	5	-0.0334956	15	L-Asparagine	MTB
mol-HOMA-IR	MP0085	17	6	-0.0338673	15	L-Asparagine	MTB
mol-HOMA-IR	MP0085	17	7	-0.0343988	15	L-Asparagine	MTB
mol-HOMA-IR	MP0085	17	8	-0.0270663	15	L-Asparagine	MTB
mol-HOMA-IR	MP0085	17	9	-0.0326373	15	L-Asparagine	MTB
mol-HOMA-IR	MP0085	17	10	-0.0204784	15	L-Asparagine	MTB
mol-HOMA-IR	MP0085	18	1	-0.0344848	15	L-Asparagine	MTB
mol-HOMA-IR	MP0085	18	2	-0.0284594	15	L-Asparagine	MTB
mol-HOMA-IR	MP0085	18	3	-0.0355831	15	L-Asparagine	MTB
mol-HOMA-IR	MP0085	18	4	-0.0210429	15	L-Asparagine	MTB
mol-HOMA-IR	MP0085	18	5	-0.0187317	15	L-Asparagine	MTB
mol-HOMA-IR	MP0085	18	6	-0.0264799	15	L-Asparagine	MTB
mol-HOMA-IR	MP0085	18	7	-0.0387082	15	L-Asparagine	MTB
mol-HOMA-IR	MP0085	18	8	-0.0407317	15	L-Asparagine	MTB
mol-HOMA-IR	MP0085	18	9	-0.0362835	15	L-Asparagine	MTB
mol-HOMA-IR	MP0085	18	10	-0.0273	15	L-Asparagine	MTB
mol-HOMA-IR	MP0085	19	1	-0.026082	15	L-Asparagine	MTB
mol-HOMA-IR	MP0085	19	2	-0.032841	15	L-Asparagine	MTB
mol-HOMA-IR	MP0085	19	3	-0.0330979	15	L-Asparagine	MTB
mol-HOMA-IR	MP0085	19	4	-0.0219258	15	L-Asparagine	MTB
mol-HOMA-IR	MP0085	19	5	-0.0260888	15	L-Asparagine	MTB
mol-HOMA-IR	MP0085	19	6	-0.047669	15	L-Asparagine	MTB
mol-HOMA-IR	MP0085	19	7	-0.0370443	15	L-Asparagine	MTB
mol-HOMA-IR	MP0085	19	8	-0.0302319	15	L-Asparagine	MTB
mol-HOMA-IR	MP0085	19	9	-0.0330582	15	L-Asparagine	MTB
mol-HOMA-IR	MP0085	19	10	-0.0366009	15	L-Asparagine	MTB
mol-HOMA-IR	MP0085	20	1	-0.0465253	15	L-Asparagine	MTB
mol-HOMA-IR	MP0085	20	2	-0.0267572	15	L-Asparagine	MTB
mol-HOMA-IR	MP0085	20	3	-0.0245151	15	L-Asparagine	MTB
mol-HOMA-IR	MP0085	20	4	-0.0318838	15	L-Asparagine	MTB
mol-HOMA-IR	MP0085	20	5	-0.0264615	15	L-Asparagine	MTB
mol-HOMA-IR	MP0085	20	6	-0.0160751	15	L-Asparagine	MTB
mol-HOMA-IR	MP0085	20	7	-0.0200807	15	L-Asparagine	MTB
mol-HOMA-IR	MP0085	20	8	-0.0350908	15	L-Asparagine	MTB
mol-HOMA-IR	MP0085	20	9	-0.0286755	15	L-Asparagine	MTB
mol-HOMA-IR	MP0085	20	10	-0.0368458	15	L-Asparagine	MTB
mol-HOMA-IR	MP0070	1	1	-0.0245044	16	Guanidoacetic acid	MTB
mol-HOMA-IR	MP0070	1	2	-0.0428576	16	Guanidoacetic acid	MTB
mol-HOMA-IR	MP0070	1	3	-0.0282268	16	Guanidoacetic acid	MTB
mol-HOMA-IR	MP0070	1	4	-0.0277988	16	Guanidoacetic acid	MTB
mol-HOMA-IR	MP0070	1	5	-0.0271138	16	Guanidoacetic acid	MTB
mol-HOMA-IR	MP0070	1	6	-0.0281576	16	Guanidoacetic acid	MTB
mol-HOMA-IR	MP0070	1	7	-0.0386498	16	Guanidoacetic acid	MTB
mol-HOMA-IR	MP0070	1	8	-0.0299815	16	Guanidoacetic acid	MTB
mol-HOMA-IR	MP0070	1	9	-0.0230409	16	Guanidoacetic acid	MTB
mol-HOMA-IR	MP0070	1	10	-0.0395202	16	Guanidoacetic acid	MTB
mol-HOMA-IR	MP0070	2	1	-0.0280287	16	Guanidoacetic acid	MTB
mol-HOMA-IR	MP0070	2	2	-0.025697	16	Guanidoacetic acid	MTB
mol-HOMA-IR	MP0070	2	3	-0.0361725	16	Guanidoacetic acid	MTB
mol-HOMA-IR	MP0070	2	4	-0.0379853	16	Guanidoacetic acid	MTB
mol-HOMA-IR	MP0070	2	5	-0.0280739	16	Guanidoacetic acid	MTB
mol-HOMA-IR	MP0070	2	6	-0.0330861	16	Guanidoacetic acid	MTB
mol-HOMA-IR	MP0070	2	7	-0.0327121	16	Guanidoacetic acid	MTB
mol-HOMA-IR	MP0070	2	8	-0.0392744	16	Guanidoacetic acid	MTB
mol-HOMA-IR	MP0070	2	9	-0.0326588	16	Guanidoacetic acid	MTB
mol-HOMA-IR	MP0070	2	10	-0.0405149	16	Guanidoacetic acid	MTB
mol-HOMA-IR	MP0070	3	1	-0.0285284	16	Guanidoacetic acid	MTB
mol-HOMA-IR	MP0070	3	2	-0.0294337	16	Guanidoacetic acid	MTB
mol-HOMA-IR	MP0070	3	3	-0.0414366	16	Guanidoacetic acid	MTB
mol-HOMA-IR	MP0070	3	4	-0.0299008	16	Guanidoacetic acid	MTB
mol-HOMA-IR	MP0070	3	5	-0.0602682	16	Guanidoacetic acid	MTB
mol-HOMA-IR	MP0070	3	6	-0.0358589	16	Guanidoacetic acid	MTB
mol-HOMA-IR	MP0070	3	7	-0.0307643	16	Guanidoacetic acid	MTB
mol-HOMA-IR	MP0070	3	8	-0.0267394	16	Guanidoacetic acid	MTB
mol-HOMA-IR	MP0070	3	9	-0.031185	16	Guanidoacetic acid	MTB
mol-HOMA-IR	MP0070	3	10	-0.0279688	16	Guanidoacetic acid	MTB
mol-HOMA-IR	MP0070	4	1	-0.0390549	16	Guanidoacetic acid	MTB
mol-HOMA-IR	MP0070	4	2	-0.0420982	16	Guanidoacetic acid	MTB
mol-HOMA-IR	MP0070	4	3	-0.0437901	16	Guanidoacetic acid	MTB
mol-HOMA-IR	MP0070	4	4	-0.0224308	16	Guanidoacetic acid	MTB
mol-HOMA-IR	MP0070	4	5	-0.0294577	16	Guanidoacetic acid	MTB
mol-HOMA-IR	MP0070	4	6	-0.0397909	16	Guanidoacetic acid	MTB
mol-HOMA-IR	MP0070	4	7	-0.030258	16	Guanidoacetic acid	MTB
mol-HOMA-IR	MP0070	4	8	-0.0264378	16	Guanidoacetic acid	MTB
mol-HOMA-IR	MP0070	4	9	-0.0286725	16	Guanidoacetic acid	MTB
mol-HOMA-IR	MP0070	4	10	-0.0349376	16	Guanidoacetic acid	MTB
mol-HOMA-IR	MP0070	5	1	-0.0337267	16	Guanidoacetic acid	MTB
mol-HOMA-IR	MP0070	5	2	-0.0296216	16	Guanidoacetic acid	MTB
mol-HOMA-IR	MP0070	5	3	-0.0309941	16	Guanidoacetic acid	MTB
mol-HOMA-IR	MP0070	5	4	-0.0505144	16	Guanidoacetic acid	MTB
mol-HOMA-IR	MP0070	5	5	-0.0244847	16	Guanidoacetic acid	MTB
mol-HOMA-IR	MP0070	5	6	-0.0264686	16	Guanidoacetic acid	MTB
mol-HOMA-IR	MP0070	5	7	-0.0291498	16	Guanidoacetic acid	MTB
mol-HOMA-IR	MP0070	5	8	-0.0243275	16	Guanidoacetic acid	MTB
mol-HOMA-IR	MP0070	5	9	-0.0324895	16	Guanidoacetic acid	MTB
mol-HOMA-IR	MP0070	5	10	-0.0238341	16	Guanidoacetic acid	MTB
mol-HOMA-IR	MP0070	6	1	-0.034903	16	Guanidoacetic acid	MTB
mol-HOMA-IR	MP0070	6	2	-0.0279612	16	Guanidoacetic acid	MTB
mol-HOMA-IR	MP0070	6	3	-0.0361405	16	Guanidoacetic acid	MTB
mol-HOMA-IR	MP0070	6	4	-0.0289369	16	Guanidoacetic acid	MTB
mol-HOMA-IR	MP0070	6	5	-0.0374064	16	Guanidoacetic acid	MTB
mol-HOMA-IR	MP0070	6	6	-0.0262841	16	Guanidoacetic acid	MTB
mol-HOMA-IR	MP0070	6	7	-0.0425045	16	Guanidoacetic acid	MTB
mol-HOMA-IR	MP0070	6	8	-0.0253686	16	Guanidoacetic acid	MTB
mol-HOMA-IR	MP0070	6	9	-0.00764586	16	Guanidoacetic acid	MTB
mol-HOMA-IR	MP0070	6	10	-0.0406244	16	Guanidoacetic acid	MTB
mol-HOMA-IR	MP0070	7	1	-0.037242	16	Guanidoacetic acid	MTB
mol-HOMA-IR	MP0070	7	2	-0.0336677	16	Guanidoacetic acid	MTB
mol-HOMA-IR	MP0070	7	3	-0.0374938	16	Guanidoacetic acid	MTB
mol-HOMA-IR	MP0070	7	4	-0.0243015	16	Guanidoacetic acid	MTB
mol-HOMA-IR	MP0070	7	5	-0.0400503	16	Guanidoacetic acid	MTB
mol-HOMA-IR	MP0070	7	6	-0.0262822	16	Guanidoacetic acid	MTB
mol-HOMA-IR	MP0070	7	7	-0.0360845	16	Guanidoacetic acid	MTB
mol-HOMA-IR	MP0070	7	8	-0.0256819	16	Guanidoacetic acid	MTB
mol-HOMA-IR	MP0070	7	9	-0.0285187	16	Guanidoacetic acid	MTB
mol-HOMA-IR	MP0070	7	10	-0.0344882	16	Guanidoacetic acid	MTB
mol-HOMA-IR	MP0070	8	1	-0.0434606	16	Guanidoacetic acid	MTB
mol-HOMA-IR	MP0070	8	2	-0.0411122	16	Guanidoacetic acid	MTB
mol-HOMA-IR	MP0070	8	3	-0.0221381	16	Guanidoacetic acid	MTB
mol-HOMA-IR	MP0070	8	4	-0.0333491	16	Guanidoacetic acid	MTB
mol-HOMA-IR	MP0070	8	5	-0.0444521	16	Guanidoacetic acid	MTB
mol-HOMA-IR	MP0070	8	6	-0.0337501	16	Guanidoacetic acid	MTB
mol-HOMA-IR	MP0070	8	7	-0.0288282	16	Guanidoacetic acid	MTB
mol-HOMA-IR	MP0070	8	8	-0.0336995	16	Guanidoacetic acid	MTB
mol-HOMA-IR	MP0070	8	9	-0.0387436	16	Guanidoacetic acid	MTB
mol-HOMA-IR	MP0070	8	10	-0.0230702	16	Guanidoacetic acid	MTB
mol-HOMA-IR	MP0070	9	1	-0.0293546	16	Guanidoacetic acid	MTB
mol-HOMA-IR	MP0070	9	2	-0.0306913	16	Guanidoacetic acid	MTB
mol-HOMA-IR	MP0070	9	3	-0.0271367	16	Guanidoacetic acid	MTB
mol-HOMA-IR	MP0070	9	4	-0.0429871	16	Guanidoacetic acid	MTB
mol-HOMA-IR	MP0070	9	5	-0.0459955	16	Guanidoacetic acid	MTB
mol-HOMA-IR	MP0070	9	6	-0.0175366	16	Guanidoacetic acid	MTB
mol-HOMA-IR	MP0070	9	7	-0.0318819	16	Guanidoacetic acid	MTB
mol-HOMA-IR	MP0070	9	8	-0.0198573	16	Guanidoacetic acid	MTB
mol-HOMA-IR	MP0070	9	9	-0.047815	16	Guanidoacetic acid	MTB
mol-HOMA-IR	MP0070	9	10	-0.034744	16	Guanidoacetic acid	MTB
mol-HOMA-IR	MP0070	10	1	-0.0327911	16	Guanidoacetic acid	MTB
mol-HOMA-IR	MP0070	10	2	-0.0271912	16	Guanidoacetic acid	MTB
mol-HOMA-IR	MP0070	10	3	-0.0409125	16	Guanidoacetic acid	MTB
mol-HOMA-IR	MP0070	10	4	-0.0389701	16	Guanidoacetic acid	MTB
mol-HOMA-IR	MP0070	10	5	-0.0223244	16	Guanidoacetic acid	MTB
mol-HOMA-IR	MP0070	10	6	-0.022097	16	Guanidoacetic acid	MTB
mol-HOMA-IR	MP0070	10	7	-0.0339356	16	Guanidoacetic acid	MTB
mol-HOMA-IR	MP0070	10	8	-0.0301262	16	Guanidoacetic acid	MTB
mol-HOMA-IR	MP0070	10	9	-0.0361056	16	Guanidoacetic acid	MTB
mol-HOMA-IR	MP0070	10	10	-0.0278017	16	Guanidoacetic acid	MTB
mol-HOMA-IR	MP0070	11	1	-0.0064362	16	Guanidoacetic acid	MTB
mol-HOMA-IR	MP0070	11	2	-0.0292822	16	Guanidoacetic acid	MTB
mol-HOMA-IR	MP0070	11	3	-0.0359808	16	Guanidoacetic acid	MTB
mol-HOMA-IR	MP0070	11	4	-0.0332872	16	Guanidoacetic acid	MTB
mol-HOMA-IR	MP0070	11	5	-0.0418718	16	Guanidoacetic acid	MTB
mol-HOMA-IR	MP0070	11	6	-0.0368262	16	Guanidoacetic acid	MTB
mol-HOMA-IR	MP0070	11	7	-0.0363759	16	Guanidoacetic acid	MTB
mol-HOMA-IR	MP0070	11	8	-0.0402304	16	Guanidoacetic acid	MTB
mol-HOMA-IR	MP0070	11	9	-0.0227447	16	Guanidoacetic acid	MTB
mol-HOMA-IR	MP0070	11	10	-0.0352748	16	Guanidoacetic acid	MTB
mol-HOMA-IR	MP0070	12	1	-0.0171018	16	Guanidoacetic acid	MTB
mol-HOMA-IR	MP0070	12	2	-0.0469299	16	Guanidoacetic acid	MTB
mol-HOMA-IR	MP0070	12	3	-0.038025	16	Guanidoacetic acid	MTB
mol-HOMA-IR	MP0070	12	4	-0.0377077	16	Guanidoacetic acid	MTB
mol-HOMA-IR	MP0070	12	5	-0.0290457	16	Guanidoacetic acid	MTB
mol-HOMA-IR	MP0070	12	6	-0.0297771	16	Guanidoacetic acid	MTB
mol-HOMA-IR	MP0070	12	7	-0.0373625	16	Guanidoacetic acid	MTB
mol-HOMA-IR	MP0070	12	8	-0.0269481	16	Guanidoacetic acid	MTB
mol-HOMA-IR	MP0070	12	9	-0.0339042	16	Guanidoacetic acid	MTB
mol-HOMA-IR	MP0070	12	10	-0.0283406	16	Guanidoacetic acid	MTB
mol-HOMA-IR	MP0070	13	1	-0.0272663	16	Guanidoacetic acid	MTB
mol-HOMA-IR	MP0070	13	2	-0.0285312	16	Guanidoacetic acid	MTB
mol-HOMA-IR	MP0070	13	3	-0.0326821	16	Guanidoacetic acid	MTB
mol-HOMA-IR	MP0070	13	4	-0.0357551	16	Guanidoacetic acid	MTB
mol-HOMA-IR	MP0070	13	5	-0.0442987	16	Guanidoacetic acid	MTB
mol-HOMA-IR	MP0070	13	6	-0.0263496	16	Guanidoacetic acid	MTB
mol-HOMA-IR	MP0070	13	7	-0.0427545	16	Guanidoacetic acid	MTB
mol-HOMA-IR	MP0070	13	8	-0.0427934	16	Guanidoacetic acid	MTB
mol-HOMA-IR	MP0070	13	9	-0.0278953	16	Guanidoacetic acid	MTB
mol-HOMA-IR	MP0070	13	10	-0.0235355	16	Guanidoacetic acid	MTB
mol-HOMA-IR	MP0070	14	1	-0.0276894	16	Guanidoacetic acid	MTB
mol-HOMA-IR	MP0070	14	2	-0.0434744	16	Guanidoacetic acid	MTB
mol-HOMA-IR	MP0070	14	3	-0.0174815	16	Guanidoacetic acid	MTB
mol-HOMA-IR	MP0070	14	4	-0.0336358	16	Guanidoacetic acid	MTB
mol-HOMA-IR	MP0070	14	5	-0.0275813	16	Guanidoacetic acid	MTB
mol-HOMA-IR	MP0070	14	6	-0.0329073	16	Guanidoacetic acid	MTB
mol-HOMA-IR	MP0070	14	7	-0.0311011	16	Guanidoacetic acid	MTB
mol-HOMA-IR	MP0070	14	8	-0.0277425	16	Guanidoacetic acid	MTB
mol-HOMA-IR	MP0070	14	9	-0.0400763	16	Guanidoacetic acid	MTB
mol-HOMA-IR	MP0070	14	10	-0.034314	16	Guanidoacetic acid	MTB
mol-HOMA-IR	MP0070	15	1	-0.0383445	16	Guanidoacetic acid	MTB
mol-HOMA-IR	MP0070	15	2	-0.0402902	16	Guanidoacetic acid	MTB
mol-HOMA-IR	MP0070	15	3	-0.0357482	16	Guanidoacetic acid	MTB
mol-HOMA-IR	MP0070	15	4	-0.039929	16	Guanidoacetic acid	MTB
mol-HOMA-IR	MP0070	15	5	-0.0348443	16	Guanidoacetic acid	MTB
mol-HOMA-IR	MP0070	15	6	-0.0375287	16	Guanidoacetic acid	MTB
mol-HOMA-IR	MP0070	15	7	-0.0204711	16	Guanidoacetic acid	MTB
mol-HOMA-IR	MP0070	15	8	-0.0340618	16	Guanidoacetic acid	MTB
mol-HOMA-IR	MP0070	15	9	-0.0249181	16	Guanidoacetic acid	MTB
mol-HOMA-IR	MP0070	15	10	-0.0282194	16	Guanidoacetic acid	MTB
mol-HOMA-IR	MP0070	16	1	-0.0327242	16	Guanidoacetic acid	MTB
mol-HOMA-IR	MP0070	16	2	-0.0269443	16	Guanidoacetic acid	MTB
mol-HOMA-IR	MP0070	16	3	-0.0233922	16	Guanidoacetic acid	MTB
mol-HOMA-IR	MP0070	16	4	-0.027907	16	Guanidoacetic acid	MTB
mol-HOMA-IR	MP0070	16	5	-0.0332231	16	Guanidoacetic acid	MTB
mol-HOMA-IR	MP0070	16	6	-0.0383822	16	Guanidoacetic acid	MTB
mol-HOMA-IR	MP0070	16	7	-0.0366668	16	Guanidoacetic acid	MTB
mol-HOMA-IR	MP0070	16	8	-0.031576	16	Guanidoacetic acid	MTB
mol-HOMA-IR	MP0070	16	9	-0.0360629	16	Guanidoacetic acid	MTB
mol-HOMA-IR	MP0070	16	10	-0.0282596	16	Guanidoacetic acid	MTB
mol-HOMA-IR	MP0070	17	1	-0.0252109	16	Guanidoacetic acid	MTB
mol-HOMA-IR	MP0070	17	2	-0.0350919	16	Guanidoacetic acid	MTB
mol-HOMA-IR	MP0070	17	3	-0.0437192	16	Guanidoacetic acid	MTB
mol-HOMA-IR	MP0070	17	4	-0.0289424	16	Guanidoacetic acid	MTB
mol-HOMA-IR	MP0070	17	5	-0.0355132	16	Guanidoacetic acid	MTB
mol-HOMA-IR	MP0070	17	6	-0.0384615	16	Guanidoacetic acid	MTB
mol-HOMA-IR	MP0070	17	7	-0.0352088	16	Guanidoacetic acid	MTB
mol-HOMA-IR	MP0070	17	8	-0.0305549	16	Guanidoacetic acid	MTB
mol-HOMA-IR	MP0070	17	9	-0.036062	16	Guanidoacetic acid	MTB
mol-HOMA-IR	MP0070	17	10	-0.024344	16	Guanidoacetic acid	MTB
mol-HOMA-IR	MP0070	18	1	-0.0300234	16	Guanidoacetic acid	MTB
mol-HOMA-IR	MP0070	18	2	-0.0387426	16	Guanidoacetic acid	MTB
mol-HOMA-IR	MP0070	18	3	-0.0319309	16	Guanidoacetic acid	MTB
mol-HOMA-IR	MP0070	18	4	-0.0256737	16	Guanidoacetic acid	MTB
mol-HOMA-IR	MP0070	18	5	-0.0415955	16	Guanidoacetic acid	MTB
mol-HOMA-IR	MP0070	18	6	-0.0261517	16	Guanidoacetic acid	MTB
mol-HOMA-IR	MP0070	18	7	-0.0362516	16	Guanidoacetic acid	MTB
mol-HOMA-IR	MP0070	18	8	-0.0329958	16	Guanidoacetic acid	MTB
mol-HOMA-IR	MP0070	18	9	-0.0247456	16	Guanidoacetic acid	MTB
mol-HOMA-IR	MP0070	18	10	-0.0288991	16	Guanidoacetic acid	MTB
mol-HOMA-IR	MP0070	19	1	-0.0404209	16	Guanidoacetic acid	MTB
mol-HOMA-IR	MP0070	19	2	-0.0236543	16	Guanidoacetic acid	MTB
mol-HOMA-IR	MP0070	19	3	-0.031908	16	Guanidoacetic acid	MTB
mol-HOMA-IR	MP0070	19	4	-0.0252728	16	Guanidoacetic acid	MTB
mol-HOMA-IR	MP0070	19	5	-0.0295058	16	Guanidoacetic acid	MTB
mol-HOMA-IR	MP0070	19	6	-0.0356085	16	Guanidoacetic acid	MTB
mol-HOMA-IR	MP0070	19	7	-0.0349194	16	Guanidoacetic acid	MTB
mol-HOMA-IR	MP0070	19	8	-0.0361219	16	Guanidoacetic acid	MTB
mol-HOMA-IR	MP0070	19	9	-0.0296752	16	Guanidoacetic acid	MTB
mol-HOMA-IR	MP0070	19	10	-0.0352529	16	Guanidoacetic acid	MTB
mol-HOMA-IR	MP0070	20	1	-0.0253596	16	Guanidoacetic acid	MTB
mol-HOMA-IR	MP0070	20	2	-0.0219368	16	Guanidoacetic acid	MTB
mol-HOMA-IR	MP0070	20	3	-0.0280438	16	Guanidoacetic acid	MTB
mol-HOMA-IR	MP0070	20	4	-0.0407783	16	Guanidoacetic acid	MTB
mol-HOMA-IR	MP0070	20	5	-0.040188	16	Guanidoacetic acid	MTB
mol-HOMA-IR	MP0070	20	6	-0.0425852	16	Guanidoacetic acid	MTB
mol-HOMA-IR	MP0070	20	7	-0.0320136	16	Guanidoacetic acid	MTB
mol-HOMA-IR	MP0070	20	8	-0.0322422	16	Guanidoacetic acid	MTB
mol-HOMA-IR	MP0070	20	9	-0.0318719	16	Guanidoacetic acid	MTB
mol-HOMA-IR	MP0070	20	10	-0.02278	16	Guanidoacetic acid	MTB
mol-HOMA-IR	APOF	1	1	-0.0229241	17	APOF	PRT
mol-HOMA-IR	APOF	1	2	-0.035753	17	APOF	PRT
mol-HOMA-IR	APOF	1	3	-0.0417359	17	APOF	PRT
mol-HOMA-IR	APOF	1	4	-0.0417477	17	APOF	PRT
mol-HOMA-IR	APOF	1	5	-0.0329688	17	APOF	PRT
mol-HOMA-IR	APOF	1	6	-0.0481666	17	APOF	PRT
mol-HOMA-IR	APOF	1	7	-0.052688	17	APOF	PRT
mol-HOMA-IR	APOF	1	8	-0.0522562	17	APOF	PRT
mol-HOMA-IR	APOF	1	9	-0.0253483	17	APOF	PRT
mol-HOMA-IR	APOF	1	10	-0.046023	17	APOF	PRT
mol-HOMA-IR	APOF	2	1	-0.0422596	17	APOF	PRT
mol-HOMA-IR	APOF	2	2	-0.0326698	17	APOF	PRT
mol-HOMA-IR	APOF	2	3	-0.0447424	17	APOF	PRT
mol-HOMA-IR	APOF	2	4	-0.0375798	17	APOF	PRT
mol-HOMA-IR	APOF	2	5	-0.0505989	17	APOF	PRT
mol-HOMA-IR	APOF	2	6	-0.0286091	17	APOF	PRT
mol-HOMA-IR	APOF	2	7	-0.0296523	17	APOF	PRT
mol-HOMA-IR	APOF	2	8	-0.0398121	17	APOF	PRT
mol-HOMA-IR	APOF	2	9	-0.026178	17	APOF	PRT
mol-HOMA-IR	APOF	2	10	-0.0183718	17	APOF	PRT
mol-HOMA-IR	APOF	3	1	-0.0353629	17	APOF	PRT
mol-HOMA-IR	APOF	3	2	-0.034592	17	APOF	PRT
mol-HOMA-IR	APOF	3	3	-0.0435705	17	APOF	PRT
mol-HOMA-IR	APOF	3	4	-0.0338907	17	APOF	PRT
mol-HOMA-IR	APOF	3	5	-0.0375478	17	APOF	PRT
mol-HOMA-IR	APOF	3	6	-0.0340741	17	APOF	PRT
mol-HOMA-IR	APOF	3	7	-0.0312262	17	APOF	PRT
mol-HOMA-IR	APOF	3	8	-0.0392715	17	APOF	PRT
mol-HOMA-IR	APOF	3	9	-0.0428325	17	APOF	PRT
mol-HOMA-IR	APOF	3	10	-0.0290611	17	APOF	PRT
mol-HOMA-IR	APOF	4	1	-0.0294025	17	APOF	PRT
mol-HOMA-IR	APOF	4	2	-0.0260705	17	APOF	PRT
mol-HOMA-IR	APOF	4	3	-0.029417	17	APOF	PRT
mol-HOMA-IR	APOF	4	4	-0.0393313	17	APOF	PRT
mol-HOMA-IR	APOF	4	5	-0.0292792	17	APOF	PRT
mol-HOMA-IR	APOF	4	6	-0.033519	17	APOF	PRT
mol-HOMA-IR	APOF	4	7	-0.0352506	17	APOF	PRT
mol-HOMA-IR	APOF	4	8	-0.0377086	17	APOF	PRT
mol-HOMA-IR	APOF	4	9	-0.0295898	17	APOF	PRT
mol-HOMA-IR	APOF	4	10	-0.0495084	17	APOF	PRT
mol-HOMA-IR	APOF	5	1	-0.0294666	17	APOF	PRT
mol-HOMA-IR	APOF	5	2	-0.0338065	17	APOF	PRT
mol-HOMA-IR	APOF	5	3	-0.0177786	17	APOF	PRT
mol-HOMA-IR	APOF	5	4	-0.0246459	17	APOF	PRT
mol-HOMA-IR	APOF	5	5	-0.0441933	17	APOF	PRT
mol-HOMA-IR	APOF	5	6	-0.0469064	17	APOF	PRT
mol-HOMA-IR	APOF	5	7	-0.048731	17	APOF	PRT
mol-HOMA-IR	APOF	5	8	-0.0403555	17	APOF	PRT
mol-HOMA-IR	APOF	5	9	-0.0382318	17	APOF	PRT
mol-HOMA-IR	APOF	5	10	-0.0495208	17	APOF	PRT
mol-HOMA-IR	APOF	6	1	-0.026104	17	APOF	PRT
mol-HOMA-IR	APOF	6	2	-0.0362734	17	APOF	PRT
mol-HOMA-IR	APOF	6	3	-0.0363014	17	APOF	PRT
mol-HOMA-IR	APOF	6	4	-0.033748	17	APOF	PRT
mol-HOMA-IR	APOF	6	5	-0.0495889	17	APOF	PRT
mol-HOMA-IR	APOF	6	6	-0.0433836	17	APOF	PRT
mol-HOMA-IR	APOF	6	7	-0.025437	17	APOF	PRT
mol-HOMA-IR	APOF	6	8	-0.0301487	17	APOF	PRT
mol-HOMA-IR	APOF	6	9	-0.0307002	17	APOF	PRT
mol-HOMA-IR	APOF	6	10	-0.0421706	17	APOF	PRT
mol-HOMA-IR	APOF	7	1	-0.0195115	17	APOF	PRT
mol-HOMA-IR	APOF	7	2	-0.0336975	17	APOF	PRT
mol-HOMA-IR	APOF	7	3	-0.0424876	17	APOF	PRT
mol-HOMA-IR	APOF	7	4	-0.0183983	17	APOF	PRT
mol-HOMA-IR	APOF	7	5	-0.0351513	17	APOF	PRT
mol-HOMA-IR	APOF	7	6	-0.0345364	17	APOF	PRT
mol-HOMA-IR	APOF	7	7	-0.0300787	17	APOF	PRT
mol-HOMA-IR	APOF	7	8	-0.0280225	17	APOF	PRT
mol-HOMA-IR	APOF	7	9	-0.0403046	17	APOF	PRT
mol-HOMA-IR	APOF	7	10	-0.0315773	17	APOF	PRT
mol-HOMA-IR	APOF	8	1	-0.0433443	17	APOF	PRT
mol-HOMA-IR	APOF	8	2	-0.0275199	17	APOF	PRT
mol-HOMA-IR	APOF	8	3	-0.0316169	17	APOF	PRT
mol-HOMA-IR	APOF	8	4	-0.0456237	17	APOF	PRT
mol-HOMA-IR	APOF	8	5	-0.0293387	17	APOF	PRT
mol-HOMA-IR	APOF	8	6	-0.0390305	17	APOF	PRT
mol-HOMA-IR	APOF	8	7	-0.0394087	17	APOF	PRT
mol-HOMA-IR	APOF	8	8	-0.0335015	17	APOF	PRT
mol-HOMA-IR	APOF	8	9	-0.0297436	17	APOF	PRT
mol-HOMA-IR	APOF	8	10	-0.0374278	17	APOF	PRT
mol-HOMA-IR	APOF	9	1	-0.0304451	17	APOF	PRT
mol-HOMA-IR	APOF	9	2	-0.0359222	17	APOF	PRT
mol-HOMA-IR	APOF	9	3	-0.0433136	17	APOF	PRT
mol-HOMA-IR	APOF	9	4	-0.0367061	17	APOF	PRT
mol-HOMA-IR	APOF	9	5	-0.0317673	17	APOF	PRT
mol-HOMA-IR	APOF	9	6	-0.0429688	17	APOF	PRT
mol-HOMA-IR	APOF	9	7	-0.0362784	17	APOF	PRT
mol-HOMA-IR	APOF	9	8	-0.0379376	17	APOF	PRT
mol-HOMA-IR	APOF	9	9	-0.0415691	17	APOF	PRT
mol-HOMA-IR	APOF	9	10	-0.0291521	17	APOF	PRT
mol-HOMA-IR	APOF	10	1	-0.0211955	17	APOF	PRT
mol-HOMA-IR	APOF	10	2	-0.0298283	17	APOF	PRT
mol-HOMA-IR	APOF	10	3	-0.0322962	17	APOF	PRT
mol-HOMA-IR	APOF	10	4	-0.0323166	17	APOF	PRT
mol-HOMA-IR	APOF	10	5	-0.0457214	17	APOF	PRT
mol-HOMA-IR	APOF	10	6	-0.0381387	17	APOF	PRT
mol-HOMA-IR	APOF	10	7	-0.0391785	17	APOF	PRT
mol-HOMA-IR	APOF	10	8	-0.0384119	17	APOF	PRT
mol-HOMA-IR	APOF	10	9	-0.0470663	17	APOF	PRT
mol-HOMA-IR	APOF	10	10	-0.0426162	17	APOF	PRT
mol-HOMA-IR	APOF	11	1	-0.0330123	17	APOF	PRT
mol-HOMA-IR	APOF	11	2	-0.0336653	17	APOF	PRT
mol-HOMA-IR	APOF	11	3	-0.0352438	17	APOF	PRT
mol-HOMA-IR	APOF	11	4	-0.0389447	17	APOF	PRT
mol-HOMA-IR	APOF	11	5	-0.0402925	17	APOF	PRT
mol-HOMA-IR	APOF	11	6	-0.0246024	17	APOF	PRT
mol-HOMA-IR	APOF	11	7	-0.0296034	17	APOF	PRT
mol-HOMA-IR	APOF	11	8	-0.0335621	17	APOF	PRT
mol-HOMA-IR	APOF	11	9	-0.0372318	17	APOF	PRT
mol-HOMA-IR	APOF	11	10	-0.0552071	17	APOF	PRT
mol-HOMA-IR	APOF	12	1	-0.0474215	17	APOF	PRT
mol-HOMA-IR	APOF	12	2	-0.0267301	17	APOF	PRT
mol-HOMA-IR	APOF	12	3	-0.0303792	17	APOF	PRT
mol-HOMA-IR	APOF	12	4	-0.0381861	17	APOF	PRT
mol-HOMA-IR	APOF	12	5	-0.0294471	17	APOF	PRT
mol-HOMA-IR	APOF	12	6	-0.0383705	17	APOF	PRT
mol-HOMA-IR	APOF	12	7	-0.0276322	17	APOF	PRT
mol-HOMA-IR	APOF	12	8	-0.0272253	17	APOF	PRT
mol-HOMA-IR	APOF	12	9	-0.0415437	17	APOF	PRT
mol-HOMA-IR	APOF	12	10	-0.0241182	17	APOF	PRT
mol-HOMA-IR	APOF	13	1	-0.0428415	17	APOF	PRT
mol-HOMA-IR	APOF	13	2	-0.0453062	17	APOF	PRT
mol-HOMA-IR	APOF	13	3	-0.0315235	17	APOF	PRT
mol-HOMA-IR	APOF	13	4	-0.0499573	17	APOF	PRT
mol-HOMA-IR	APOF	13	5	-0.0272871	17	APOF	PRT
mol-HOMA-IR	APOF	13	6	-0.0401094	17	APOF	PRT
mol-HOMA-IR	APOF	13	7	-0.0359591	17	APOF	PRT
mol-HOMA-IR	APOF	13	8	-0.0253582	17	APOF	PRT
mol-HOMA-IR	APOF	13	9	-0.0283479	17	APOF	PRT
mol-HOMA-IR	APOF	13	10	-0.0226531	17	APOF	PRT
mol-HOMA-IR	APOF	14	1	-0.0386428	17	APOF	PRT
mol-HOMA-IR	APOF	14	2	-0.0298704	17	APOF	PRT
mol-HOMA-IR	APOF	14	3	-0.0330955	17	APOF	PRT
mol-HOMA-IR	APOF	14	4	-0.0506731	17	APOF	PRT
mol-HOMA-IR	APOF	14	5	-0.0383563	17	APOF	PRT
mol-HOMA-IR	APOF	14	6	-0.0266392	17	APOF	PRT
mol-HOMA-IR	APOF	14	7	-0.0346382	17	APOF	PRT
mol-HOMA-IR	APOF	14	8	-0.03911	17	APOF	PRT
mol-HOMA-IR	APOF	14	9	-0.036241	17	APOF	PRT
mol-HOMA-IR	APOF	14	10	-0.0413375	17	APOF	PRT
mol-HOMA-IR	APOF	15	1	-0.0316319	17	APOF	PRT
mol-HOMA-IR	APOF	15	2	-0.040151	17	APOF	PRT
mol-HOMA-IR	APOF	15	3	-0.0302798	17	APOF	PRT
mol-HOMA-IR	APOF	15	4	-0.0442863	17	APOF	PRT
mol-HOMA-IR	APOF	15	5	-0.0384528	17	APOF	PRT
mol-HOMA-IR	APOF	15	6	-0.02404	17	APOF	PRT
mol-HOMA-IR	APOF	15	7	-0.036443	17	APOF	PRT
mol-HOMA-IR	APOF	15	8	-0.0287617	17	APOF	PRT
mol-HOMA-IR	APOF	15	9	-0.0312267	17	APOF	PRT
mol-HOMA-IR	APOF	15	10	-0.0443698	17	APOF	PRT
mol-HOMA-IR	APOF	16	1	-0.0256453	17	APOF	PRT
mol-HOMA-IR	APOF	16	2	-0.0273515	17	APOF	PRT
mol-HOMA-IR	APOF	16	3	-0.0410008	17	APOF	PRT
mol-HOMA-IR	APOF	16	4	-0.0550457	17	APOF	PRT
mol-HOMA-IR	APOF	16	5	-0.0368194	17	APOF	PRT
mol-HOMA-IR	APOF	16	6	-0.0289469	17	APOF	PRT
mol-HOMA-IR	APOF	16	7	-0.0375157	17	APOF	PRT
mol-HOMA-IR	APOF	16	8	-0.0382179	17	APOF	PRT
mol-HOMA-IR	APOF	16	9	-0.0443606	17	APOF	PRT
mol-HOMA-IR	APOF	16	10	-0.0470748	17	APOF	PRT
mol-HOMA-IR	APOF	17	1	-0.0460532	17	APOF	PRT
mol-HOMA-IR	APOF	17	2	-0.0296418	17	APOF	PRT
mol-HOMA-IR	APOF	17	3	-0.0279069	17	APOF	PRT
mol-HOMA-IR	APOF	17	4	-0.0315673	17	APOF	PRT
mol-HOMA-IR	APOF	17	5	-0.0416278	17	APOF	PRT
mol-HOMA-IR	APOF	17	6	-0.0286895	17	APOF	PRT
mol-HOMA-IR	APOF	17	7	-0.0228658	17	APOF	PRT
mol-HOMA-IR	APOF	17	8	-0.0278993	17	APOF	PRT
mol-HOMA-IR	APOF	17	9	-0.0286814	17	APOF	PRT
mol-HOMA-IR	APOF	17	10	-0.0416977	17	APOF	PRT
mol-HOMA-IR	APOF	18	1	-0.0287437	17	APOF	PRT
mol-HOMA-IR	APOF	18	2	-0.0402457	17	APOF	PRT
mol-HOMA-IR	APOF	18	3	-0.0297358	17	APOF	PRT
mol-HOMA-IR	APOF	18	4	-0.0642987	17	APOF	PRT
mol-HOMA-IR	APOF	18	5	-0.0319152	17	APOF	PRT
mol-HOMA-IR	APOF	18	6	-0.036396	17	APOF	PRT
mol-HOMA-IR	APOF	18	7	-0.0374351	17	APOF	PRT
mol-HOMA-IR	APOF	18	8	-0.0335383	17	APOF	PRT
mol-HOMA-IR	APOF	18	9	-0.027109	17	APOF	PRT
mol-HOMA-IR	APOF	18	10	-0.0360083	17	APOF	PRT
mol-HOMA-IR	APOF	19	1	-0.0317149	17	APOF	PRT
mol-HOMA-IR	APOF	19	2	-0.0499086	17	APOF	PRT
mol-HOMA-IR	APOF	19	3	-0.0340407	17	APOF	PRT
mol-HOMA-IR	APOF	19	4	-0.0274609	17	APOF	PRT
mol-HOMA-IR	APOF	19	5	-0.0369302	17	APOF	PRT
mol-HOMA-IR	APOF	19	6	-0.0286116	17	APOF	PRT
mol-HOMA-IR	APOF	19	7	-0.0341919	17	APOF	PRT
mol-HOMA-IR	APOF	19	8	-0.0248548	17	APOF	PRT
mol-HOMA-IR	APOF	19	9	-0.0310205	17	APOF	PRT
mol-HOMA-IR	APOF	19	10	-0.0351312	17	APOF	PRT
mol-HOMA-IR	APOF	20	1	-0.0376184	17	APOF	PRT
mol-HOMA-IR	APOF	20	2	-0.0367555	17	APOF	PRT
mol-HOMA-IR	APOF	20	3	-0.0466439	17	APOF	PRT
mol-HOMA-IR	APOF	20	4	-0.0264842	17	APOF	PRT
mol-HOMA-IR	APOF	20	5	-0.03426	17	APOF	PRT
mol-HOMA-IR	APOF	20	6	-0.0306328	17	APOF	PRT
mol-HOMA-IR	APOF	20	7	-0.0421097	17	APOF	PRT
mol-HOMA-IR	APOF	20	8	-0.03347	17	APOF	PRT
mol-HOMA-IR	APOF	20	9	-0.0292379	17	APOF	PRT
mol-HOMA-IR	APOF	20	10	-0.0550066	17	APOF	PRT
mol-HOMA-IR	MS020	1	1	-0.0445083	18	Acetate	MTB
mol-HOMA-IR	MS020	1	2	-0.0424723	18	Acetate	MTB
mol-HOMA-IR	MS020	1	3	-0.0220917	18	Acetate	MTB
mol-HOMA-IR	MS020	1	4	-0.0305439	18	Acetate	MTB
mol-HOMA-IR	MS020	1	5	-0.0396261	18	Acetate	MTB
mol-HOMA-IR	MS020	1	6	-0.0275147	18	Acetate	MTB
mol-HOMA-IR	MS020	1	7	-0.0453903	18	Acetate	MTB
mol-HOMA-IR	MS020	1	8	-0.0370393	18	Acetate	MTB
mol-HOMA-IR	MS020	1	9	-0.0333024	18	Acetate	MTB
mol-HOMA-IR	MS020	1	10	-0.0426834	18	Acetate	MTB
mol-HOMA-IR	MS020	2	1	-0.0328868	18	Acetate	MTB
mol-HOMA-IR	MS020	2	2	-0.0339039	18	Acetate	MTB
mol-HOMA-IR	MS020	2	3	-0.0515833	18	Acetate	MTB
mol-HOMA-IR	MS020	2	4	-0.0382399	18	Acetate	MTB
mol-HOMA-IR	MS020	2	5	-0.0316797	18	Acetate	MTB
mol-HOMA-IR	MS020	2	6	-0.0397398	18	Acetate	MTB
mol-HOMA-IR	MS020	2	7	-0.0482074	18	Acetate	MTB
mol-HOMA-IR	MS020	2	8	-0.0405254	18	Acetate	MTB
mol-HOMA-IR	MS020	2	9	-0.0405921	18	Acetate	MTB
mol-HOMA-IR	MS020	2	10	-0.0372698	18	Acetate	MTB
mol-HOMA-IR	MS020	3	1	-0.0346936	18	Acetate	MTB
mol-HOMA-IR	MS020	3	2	-0.0430331	18	Acetate	MTB
mol-HOMA-IR	MS020	3	3	-0.0472639	18	Acetate	MTB
mol-HOMA-IR	MS020	3	4	-0.0305396	18	Acetate	MTB
mol-HOMA-IR	MS020	3	5	-0.0370419	18	Acetate	MTB
mol-HOMA-IR	MS020	3	6	-0.0454079	18	Acetate	MTB
mol-HOMA-IR	MS020	3	7	-0.0435755	18	Acetate	MTB
mol-HOMA-IR	MS020	3	8	-0.0351843	18	Acetate	MTB
mol-HOMA-IR	MS020	3	9	-0.0337797	18	Acetate	MTB
mol-HOMA-IR	MS020	3	10	-0.0437328	18	Acetate	MTB
mol-HOMA-IR	MS020	4	1	-0.0463977	18	Acetate	MTB
mol-HOMA-IR	MS020	4	2	-0.0317644	18	Acetate	MTB
mol-HOMA-IR	MS020	4	3	-0.0567148	18	Acetate	MTB
mol-HOMA-IR	MS020	4	4	-0.0335222	18	Acetate	MTB
mol-HOMA-IR	MS020	4	5	-0.0525579	18	Acetate	MTB
mol-HOMA-IR	MS020	4	6	-0.0446084	18	Acetate	MTB
mol-HOMA-IR	MS020	4	7	-0.0382168	18	Acetate	MTB
mol-HOMA-IR	MS020	4	8	-0.0347776	18	Acetate	MTB
mol-HOMA-IR	MS020	4	9	-0.0370011	18	Acetate	MTB
mol-HOMA-IR	MS020	4	10	-0.0232208	18	Acetate	MTB
mol-HOMA-IR	MS020	5	1	-0.0320663	18	Acetate	MTB
mol-HOMA-IR	MS020	5	2	-0.0391283	18	Acetate	MTB
mol-HOMA-IR	MS020	5	3	-0.038644	18	Acetate	MTB
mol-HOMA-IR	MS020	5	4	-0.0371623	18	Acetate	MTB
mol-HOMA-IR	MS020	5	5	-0.0347407	18	Acetate	MTB
mol-HOMA-IR	MS020	5	6	-0.0341015	18	Acetate	MTB
mol-HOMA-IR	MS020	5	7	-0.0326407	18	Acetate	MTB
mol-HOMA-IR	MS020	5	8	-0.0321443	18	Acetate	MTB
mol-HOMA-IR	MS020	5	9	-0.0361196	18	Acetate	MTB
mol-HOMA-IR	MS020	5	10	-0.028799	18	Acetate	MTB
mol-HOMA-IR	MS020	6	1	-0.044577	18	Acetate	MTB
mol-HOMA-IR	MS020	6	2	-0.0305776	18	Acetate	MTB
mol-HOMA-IR	MS020	6	3	-0.034915	18	Acetate	MTB
mol-HOMA-IR	MS020	6	4	-0.0393533	18	Acetate	MTB
mol-HOMA-IR	MS020	6	5	-0.0416387	18	Acetate	MTB
mol-HOMA-IR	MS020	6	6	-0.0318974	18	Acetate	MTB
mol-HOMA-IR	MS020	6	7	-0.0354211	18	Acetate	MTB
mol-HOMA-IR	MS020	6	8	-0.0348644	18	Acetate	MTB
mol-HOMA-IR	MS020	6	9	-0.0281384	18	Acetate	MTB
mol-HOMA-IR	MS020	6	10	-0.0449652	18	Acetate	MTB
mol-HOMA-IR	MS020	7	1	-0.041298	18	Acetate	MTB
mol-HOMA-IR	MS020	7	2	-0.0333847	18	Acetate	MTB
mol-HOMA-IR	MS020	7	3	-0.0504889	18	Acetate	MTB
mol-HOMA-IR	MS020	7	4	-0.0280114	18	Acetate	MTB
mol-HOMA-IR	MS020	7	5	-0.0380295	18	Acetate	MTB
mol-HOMA-IR	MS020	7	6	-0.0321703	18	Acetate	MTB
mol-HOMA-IR	MS020	7	7	-0.0460553	18	Acetate	MTB
mol-HOMA-IR	MS020	7	8	-0.034313	18	Acetate	MTB
mol-HOMA-IR	MS020	7	9	-0.0395102	18	Acetate	MTB
mol-HOMA-IR	MS020	7	10	-0.0425776	18	Acetate	MTB
mol-HOMA-IR	MS020	8	1	-0.0516923	18	Acetate	MTB
mol-HOMA-IR	MS020	8	2	-0.0341242	18	Acetate	MTB
mol-HOMA-IR	MS020	8	3	-0.0415453	18	Acetate	MTB
mol-HOMA-IR	MS020	8	4	-0.0390925	18	Acetate	MTB
mol-HOMA-IR	MS020	8	5	-0.0490479	18	Acetate	MTB
mol-HOMA-IR	MS020	8	6	-0.0354816	18	Acetate	MTB
mol-HOMA-IR	MS020	8	7	-0.0309454	18	Acetate	MTB
mol-HOMA-IR	MS020	8	8	-0.0390078	18	Acetate	MTB
mol-HOMA-IR	MS020	8	9	-0.0439637	18	Acetate	MTB
mol-HOMA-IR	MS020	8	10	-0.0405354	18	Acetate	MTB
mol-HOMA-IR	MS020	9	1	-0.0375896	18	Acetate	MTB
mol-HOMA-IR	MS020	9	2	-0.0368463	18	Acetate	MTB
mol-HOMA-IR	MS020	9	3	-0.0344654	18	Acetate	MTB
mol-HOMA-IR	MS020	9	4	-0.0505596	18	Acetate	MTB
mol-HOMA-IR	MS020	9	5	-0.0322952	18	Acetate	MTB
mol-HOMA-IR	MS020	9	6	-0.0248579	18	Acetate	MTB
mol-HOMA-IR	MS020	9	7	-0.0383145	18	Acetate	MTB
mol-HOMA-IR	MS020	9	8	-0.0326742	18	Acetate	MTB
mol-HOMA-IR	MS020	9	9	-0.0477346	18	Acetate	MTB
mol-HOMA-IR	MS020	9	10	-0.0358459	18	Acetate	MTB
mol-HOMA-IR	MS020	10	1	-0.0533683	18	Acetate	MTB
mol-HOMA-IR	MS020	10	2	-0.0362706	18	Acetate	MTB
mol-HOMA-IR	MS020	10	3	-0.042169	18	Acetate	MTB
mol-HOMA-IR	MS020	10	4	-0.0501137	18	Acetate	MTB
mol-HOMA-IR	MS020	10	5	-0.0321411	18	Acetate	MTB
mol-HOMA-IR	MS020	10	6	-0.0228756	18	Acetate	MTB
mol-HOMA-IR	MS020	10	7	-0.0448173	18	Acetate	MTB
mol-HOMA-IR	MS020	10	8	-0.0336928	18	Acetate	MTB
mol-HOMA-IR	MS020	10	9	-0.0459494	18	Acetate	MTB
mol-HOMA-IR	MS020	10	10	-0.020979	18	Acetate	MTB
mol-HOMA-IR	MS020	11	1	-0.020398	18	Acetate	MTB
mol-HOMA-IR	MS020	11	2	-0.0369949	18	Acetate	MTB
mol-HOMA-IR	MS020	11	3	-0.0394432	18	Acetate	MTB
mol-HOMA-IR	MS020	11	4	-0.0333585	18	Acetate	MTB
mol-HOMA-IR	MS020	11	5	-0.0464563	18	Acetate	MTB
mol-HOMA-IR	MS020	11	6	-0.0589797	18	Acetate	MTB
mol-HOMA-IR	MS020	11	7	-0.0300737	18	Acetate	MTB
mol-HOMA-IR	MS020	11	8	-0.0443627	18	Acetate	MTB
mol-HOMA-IR	MS020	11	9	-0.0385572	18	Acetate	MTB
mol-HOMA-IR	MS020	11	10	-0.0337005	18	Acetate	MTB
mol-HOMA-IR	MS020	12	1	-0.028085	18	Acetate	MTB
mol-HOMA-IR	MS020	12	2	-0.0736072	18	Acetate	MTB
mol-HOMA-IR	MS020	12	3	-0.0425083	18	Acetate	MTB
mol-HOMA-IR	MS020	12	4	-0.0408418	18	Acetate	MTB
mol-HOMA-IR	MS020	12	5	-0.030013	18	Acetate	MTB
mol-HOMA-IR	MS020	12	6	-0.039063	18	Acetate	MTB
mol-HOMA-IR	MS020	12	7	-0.0290971	18	Acetate	MTB
mol-HOMA-IR	MS020	12	8	-0.0375888	18	Acetate	MTB
mol-HOMA-IR	MS020	12	9	-0.0400263	18	Acetate	MTB
mol-HOMA-IR	MS020	12	10	-0.0323437	18	Acetate	MTB
mol-HOMA-IR	MS020	13	1	-0.025145	18	Acetate	MTB
mol-HOMA-IR	MS020	13	2	-0.0420462	18	Acetate	MTB
mol-HOMA-IR	MS020	13	3	-0.0525197	18	Acetate	MTB
mol-HOMA-IR	MS020	13	4	-0.0389595	18	Acetate	MTB
mol-HOMA-IR	MS020	13	5	-0.0341365	18	Acetate	MTB
mol-HOMA-IR	MS020	13	6	-0.0392204	18	Acetate	MTB
mol-HOMA-IR	MS020	13	7	-0.0420214	18	Acetate	MTB
mol-HOMA-IR	MS020	13	8	-0.0537464	18	Acetate	MTB
mol-HOMA-IR	MS020	13	9	-0.0370976	18	Acetate	MTB
mol-HOMA-IR	MS020	13	10	-0.0283452	18	Acetate	MTB
mol-HOMA-IR	MS020	14	1	-0.0297303	18	Acetate	MTB
mol-HOMA-IR	MS020	14	2	-0.0477522	18	Acetate	MTB
mol-HOMA-IR	MS020	14	3	-0.0322473	18	Acetate	MTB
mol-HOMA-IR	MS020	14	4	-0.0320427	18	Acetate	MTB
mol-HOMA-IR	MS020	14	5	-0.0442799	18	Acetate	MTB
mol-HOMA-IR	MS020	14	6	-0.0246567	18	Acetate	MTB
mol-HOMA-IR	MS020	14	7	-0.0331889	18	Acetate	MTB
mol-HOMA-IR	MS020	14	8	-0.0504164	18	Acetate	MTB
mol-HOMA-IR	MS020	14	9	-0.0520389	18	Acetate	MTB
mol-HOMA-IR	MS020	14	10	-0.0310741	18	Acetate	MTB
mol-HOMA-IR	MS020	15	1	-0.0407277	18	Acetate	MTB
mol-HOMA-IR	MS020	15	2	-0.0541281	18	Acetate	MTB
mol-HOMA-IR	MS020	15	3	-0.0429313	18	Acetate	MTB
mol-HOMA-IR	MS020	15	4	-0.0436535	18	Acetate	MTB
mol-HOMA-IR	MS020	15	5	-0.0235367	18	Acetate	MTB
mol-HOMA-IR	MS020	15	6	-0.0446902	18	Acetate	MTB
mol-HOMA-IR	MS020	15	7	-0.0409272	18	Acetate	MTB
mol-HOMA-IR	MS020	15	8	-0.0427418	18	Acetate	MTB
mol-HOMA-IR	MS020	15	9	-0.033183	18	Acetate	MTB
mol-HOMA-IR	MS020	15	10	-0.034404	18	Acetate	MTB
mol-HOMA-IR	MS020	16	1	-0.0340634	18	Acetate	MTB
mol-HOMA-IR	MS020	16	2	-0.0515986	18	Acetate	MTB
mol-HOMA-IR	MS020	16	3	-0.0309512	18	Acetate	MTB
mol-HOMA-IR	MS020	16	4	-0.0384794	18	Acetate	MTB
mol-HOMA-IR	MS020	16	5	-0.0367475	18	Acetate	MTB
mol-HOMA-IR	MS020	16	6	-0.0380282	18	Acetate	MTB
mol-HOMA-IR	MS020	16	7	-0.0269157	18	Acetate	MTB
mol-HOMA-IR	MS020	16	8	-0.0410975	18	Acetate	MTB
mol-HOMA-IR	MS020	16	9	-0.041359	18	Acetate	MTB
mol-HOMA-IR	MS020	16	10	-0.0377191	18	Acetate	MTB
mol-HOMA-IR	MS020	17	1	-0.0388704	18	Acetate	MTB
mol-HOMA-IR	MS020	17	2	-0.0383517	18	Acetate	MTB
mol-HOMA-IR	MS020	17	3	-0.0460836	18	Acetate	MTB
mol-HOMA-IR	MS020	17	4	-0.0382175	18	Acetate	MTB
mol-HOMA-IR	MS020	17	5	-0.0346671	18	Acetate	MTB
mol-HOMA-IR	MS020	17	6	-0.0491294	18	Acetate	MTB
mol-HOMA-IR	MS020	17	7	-0.0453372	18	Acetate	MTB
mol-HOMA-IR	MS020	17	8	-0.033772	18	Acetate	MTB
mol-HOMA-IR	MS020	17	9	-0.0363435	18	Acetate	MTB
mol-HOMA-IR	MS020	17	10	-0.0346644	18	Acetate	MTB
mol-HOMA-IR	MS020	18	1	-0.0415635	18	Acetate	MTB
mol-HOMA-IR	MS020	18	2	-0.0381086	18	Acetate	MTB
mol-HOMA-IR	MS020	18	3	-0.0515758	18	Acetate	MTB
mol-HOMA-IR	MS020	18	4	-0.0329456	18	Acetate	MTB
mol-HOMA-IR	MS020	18	5	-0.0288402	18	Acetate	MTB
mol-HOMA-IR	MS020	18	6	-0.032122	18	Acetate	MTB
mol-HOMA-IR	MS020	18	7	-0.0279856	18	Acetate	MTB
mol-HOMA-IR	MS020	18	8	-0.0317465	18	Acetate	MTB
mol-HOMA-IR	MS020	18	9	-0.0428525	18	Acetate	MTB
mol-HOMA-IR	MS020	18	10	-0.0321206	18	Acetate	MTB
mol-HOMA-IR	MS020	19	1	-0.0401672	18	Acetate	MTB
mol-HOMA-IR	MS020	19	2	-0.0292004	18	Acetate	MTB
mol-HOMA-IR	MS020	19	3	-0.031369	18	Acetate	MTB
mol-HOMA-IR	MS020	19	4	-0.0448002	18	Acetate	MTB
mol-HOMA-IR	MS020	19	5	-0.0353332	18	Acetate	MTB
mol-HOMA-IR	MS020	19	6	-0.0446371	18	Acetate	MTB
mol-HOMA-IR	MS020	19	7	-0.033357	18	Acetate	MTB
mol-HOMA-IR	MS020	19	8	-0.0372047	18	Acetate	MTB
mol-HOMA-IR	MS020	19	9	-0.0433302	18	Acetate	MTB
mol-HOMA-IR	MS020	19	10	-0.039911	18	Acetate	MTB
mol-HOMA-IR	MS020	20	1	-0.031696	18	Acetate	MTB
mol-HOMA-IR	MS020	20	2	-0.0296052	18	Acetate	MTB
mol-HOMA-IR	MS020	20	3	-0.0323118	18	Acetate	MTB
mol-HOMA-IR	MS020	20	4	-0.0392893	18	Acetate	MTB
mol-HOMA-IR	MS020	20	5	-0.0351834	18	Acetate	MTB
mol-HOMA-IR	MS020	20	6	-0.0387546	18	Acetate	MTB
mol-HOMA-IR	MS020	20	7	-0.0364786	18	Acetate	MTB
mol-HOMA-IR	MS020	20	8	-0.039087	18	Acetate	MTB
mol-HOMA-IR	MS020	20	9	-0.0447544	18	Acetate	MTB
mol-HOMA-IR	MS020	20	10	-0.0359874	18	Acetate	MTB
mol-HOMA-IR	MP0064	1	1	-0.0479253	19	Glycine	MTB
mol-HOMA-IR	MP0064	1	2	-0.0492015	19	Glycine	MTB
mol-HOMA-IR	MP0064	1	3	-0.041354	19	Glycine	MTB
mol-HOMA-IR	MP0064	1	4	-0.037388	19	Glycine	MTB
mol-HOMA-IR	MP0064	1	5	-0.023524	19	Glycine	MTB
mol-HOMA-IR	MP0064	1	6	-0.0442875	19	Glycine	MTB
mol-HOMA-IR	MP0064	1	7	-0.0481297	19	Glycine	MTB
mol-HOMA-IR	MP0064	1	8	-0.0291061	19	Glycine	MTB
mol-HOMA-IR	MP0064	1	9	-0.0311128	19	Glycine	MTB
mol-HOMA-IR	MP0064	1	10	-0.0497446	19	Glycine	MTB
mol-HOMA-IR	MP0064	2	1	-0.0428403	19	Glycine	MTB
mol-HOMA-IR	MP0064	2	2	-0.0340276	19	Glycine	MTB
mol-HOMA-IR	MP0064	2	3	-0.0446221	19	Glycine	MTB
mol-HOMA-IR	MP0064	2	4	-0.0507588	19	Glycine	MTB
mol-HOMA-IR	MP0064	2	5	-0.0513858	19	Glycine	MTB
mol-HOMA-IR	MP0064	2	6	-0.0378086	19	Glycine	MTB
mol-HOMA-IR	MP0064	2	7	-0.0369799	19	Glycine	MTB
mol-HOMA-IR	MP0064	2	8	-0.0347636	19	Glycine	MTB
mol-HOMA-IR	MP0064	2	9	-0.0364043	19	Glycine	MTB
mol-HOMA-IR	MP0064	2	10	-0.0445442	19	Glycine	MTB
mol-HOMA-IR	MP0064	3	1	-0.044863	19	Glycine	MTB
mol-HOMA-IR	MP0064	3	2	-0.0364748	19	Glycine	MTB
mol-HOMA-IR	MP0064	3	3	-0.0281168	19	Glycine	MTB
mol-HOMA-IR	MP0064	3	4	-0.0345163	19	Glycine	MTB
mol-HOMA-IR	MP0064	3	5	-0.0596539	19	Glycine	MTB
mol-HOMA-IR	MP0064	3	6	-0.0327858	19	Glycine	MTB
mol-HOMA-IR	MP0064	3	7	-0.0406692	19	Glycine	MTB
mol-HOMA-IR	MP0064	3	8	-0.0305495	19	Glycine	MTB
mol-HOMA-IR	MP0064	3	9	-0.0371626	19	Glycine	MTB
mol-HOMA-IR	MP0064	3	10	-0.0444272	19	Glycine	MTB
mol-HOMA-IR	MP0064	4	1	-0.0389623	19	Glycine	MTB
mol-HOMA-IR	MP0064	4	2	-0.0441715	19	Glycine	MTB
mol-HOMA-IR	MP0064	4	3	-0.0407181	19	Glycine	MTB
mol-HOMA-IR	MP0064	4	4	-0.0329106	19	Glycine	MTB
mol-HOMA-IR	MP0064	4	5	-0.0343457	19	Glycine	MTB
mol-HOMA-IR	MP0064	4	6	-0.0319658	19	Glycine	MTB
mol-HOMA-IR	MP0064	4	7	-0.060551	19	Glycine	MTB
mol-HOMA-IR	MP0064	4	8	-0.0310154	19	Glycine	MTB
mol-HOMA-IR	MP0064	4	9	-0.0471112	19	Glycine	MTB
mol-HOMA-IR	MP0064	4	10	-0.0420947	19	Glycine	MTB
mol-HOMA-IR	MP0064	5	1	-0.038789	19	Glycine	MTB
mol-HOMA-IR	MP0064	5	2	-0.044856	19	Glycine	MTB
mol-HOMA-IR	MP0064	5	3	-0.037279	19	Glycine	MTB
mol-HOMA-IR	MP0064	5	4	-0.0524968	19	Glycine	MTB
mol-HOMA-IR	MP0064	5	5	-0.0340382	19	Glycine	MTB
mol-HOMA-IR	MP0064	5	6	-0.0427702	19	Glycine	MTB
mol-HOMA-IR	MP0064	5	7	-0.0533746	19	Glycine	MTB
mol-HOMA-IR	MP0064	5	8	-0.0294947	19	Glycine	MTB
mol-HOMA-IR	MP0064	5	9	-0.0417327	19	Glycine	MTB
mol-HOMA-IR	MP0064	5	10	-0.041955	19	Glycine	MTB
mol-HOMA-IR	MP0064	6	1	-0.0329563	19	Glycine	MTB
mol-HOMA-IR	MP0064	6	2	-0.0412311	19	Glycine	MTB
mol-HOMA-IR	MP0064	6	3	-0.0367689	19	Glycine	MTB
mol-HOMA-IR	MP0064	6	4	-0.0342384	19	Glycine	MTB
mol-HOMA-IR	MP0064	6	5	-0.0316207	19	Glycine	MTB
mol-HOMA-IR	MP0064	6	6	-0.0398316	19	Glycine	MTB
mol-HOMA-IR	MP0064	6	7	-0.0492473	19	Glycine	MTB
mol-HOMA-IR	MP0064	6	8	-0.0415273	19	Glycine	MTB
mol-HOMA-IR	MP0064	6	9	-0.0503598	19	Glycine	MTB
mol-HOMA-IR	MP0064	6	10	-0.0362412	19	Glycine	MTB
mol-HOMA-IR	MP0064	7	1	-0.0565906	19	Glycine	MTB
mol-HOMA-IR	MP0064	7	2	-0.0535308	19	Glycine	MTB
mol-HOMA-IR	MP0064	7	3	-0.024199	19	Glycine	MTB
mol-HOMA-IR	MP0064	7	4	-0.0362585	19	Glycine	MTB
mol-HOMA-IR	MP0064	7	5	-0.0400964	19	Glycine	MTB
mol-HOMA-IR	MP0064	7	6	-0.0443609	19	Glycine	MTB
mol-HOMA-IR	MP0064	7	7	-0.0363043	19	Glycine	MTB
mol-HOMA-IR	MP0064	7	8	-0.0413294	19	Glycine	MTB
mol-HOMA-IR	MP0064	7	9	-0.0401605	19	Glycine	MTB
mol-HOMA-IR	MP0064	7	10	-0.0485644	19	Glycine	MTB
mol-HOMA-IR	MP0064	8	1	-0.0479796	19	Glycine	MTB
mol-HOMA-IR	MP0064	8	2	-0.049328	19	Glycine	MTB
mol-HOMA-IR	MP0064	8	3	-0.0546833	19	Glycine	MTB
mol-HOMA-IR	MP0064	8	4	-0.0329709	19	Glycine	MTB
mol-HOMA-IR	MP0064	8	5	-0.0362856	19	Glycine	MTB
mol-HOMA-IR	MP0064	8	6	-0.0423117	19	Glycine	MTB
mol-HOMA-IR	MP0064	8	7	-0.040295	19	Glycine	MTB
mol-HOMA-IR	MP0064	8	8	-0.0352881	19	Glycine	MTB
mol-HOMA-IR	MP0064	8	9	-0.0382622	19	Glycine	MTB
mol-HOMA-IR	MP0064	8	10	-0.0339921	19	Glycine	MTB
mol-HOMA-IR	MP0064	9	1	-0.0296398	19	Glycine	MTB
mol-HOMA-IR	MP0064	9	2	-0.044982	19	Glycine	MTB
mol-HOMA-IR	MP0064	9	3	-0.0333307	19	Glycine	MTB
mol-HOMA-IR	MP0064	9	4	-0.0350668	19	Glycine	MTB
mol-HOMA-IR	MP0064	9	5	-0.0566112	19	Glycine	MTB
mol-HOMA-IR	MP0064	9	6	-0.0425194	19	Glycine	MTB
mol-HOMA-IR	MP0064	9	7	-0.0443952	19	Glycine	MTB
mol-HOMA-IR	MP0064	9	8	-0.0361952	19	Glycine	MTB
mol-HOMA-IR	MP0064	9	9	-0.0453702	19	Glycine	MTB
mol-HOMA-IR	MP0064	9	10	-0.0417677	19	Glycine	MTB
mol-HOMA-IR	MP0064	10	1	-0.0135737	19	Glycine	MTB
mol-HOMA-IR	MP0064	10	2	-0.0457999	19	Glycine	MTB
mol-HOMA-IR	MP0064	10	3	-0.0384903	19	Glycine	MTB
mol-HOMA-IR	MP0064	10	4	-0.0339324	19	Glycine	MTB
mol-HOMA-IR	MP0064	10	5	-0.0535268	19	Glycine	MTB
mol-HOMA-IR	MP0064	10	6	-0.0420278	19	Glycine	MTB
mol-HOMA-IR	MP0064	10	7	-0.0429009	19	Glycine	MTB
mol-HOMA-IR	MP0064	10	8	-0.0407601	19	Glycine	MTB
mol-HOMA-IR	MP0064	10	9	-0.0465299	19	Glycine	MTB
mol-HOMA-IR	MP0064	10	10	-0.0379636	19	Glycine	MTB
mol-HOMA-IR	MP0064	11	1	-0.0424046	19	Glycine	MTB
mol-HOMA-IR	MP0064	11	2	-0.0517436	19	Glycine	MTB
mol-HOMA-IR	MP0064	11	3	-0.0401821	19	Glycine	MTB
mol-HOMA-IR	MP0064	11	4	-0.0455237	19	Glycine	MTB
mol-HOMA-IR	MP0064	11	5	-0.0553386	19	Glycine	MTB
mol-HOMA-IR	MP0064	11	6	-0.0210296	19	Glycine	MTB
mol-HOMA-IR	MP0064	11	7	-0.0295627	19	Glycine	MTB
mol-HOMA-IR	MP0064	11	8	-0.0311593	19	Glycine	MTB
mol-HOMA-IR	MP0064	11	9	-0.0452719	19	Glycine	MTB
mol-HOMA-IR	MP0064	11	10	-0.0336199	19	Glycine	MTB
mol-HOMA-IR	MP0064	12	1	-0.0327901	19	Glycine	MTB
mol-HOMA-IR	MP0064	12	2	-0.0469891	19	Glycine	MTB
mol-HOMA-IR	MP0064	12	3	-0.0398697	19	Glycine	MTB
mol-HOMA-IR	MP0064	12	4	-0.0408808	19	Glycine	MTB
mol-HOMA-IR	MP0064	12	5	-0.0399617	19	Glycine	MTB
mol-HOMA-IR	MP0064	12	6	-0.0377885	19	Glycine	MTB
mol-HOMA-IR	MP0064	12	7	-0.0462336	19	Glycine	MTB
mol-HOMA-IR	MP0064	12	8	-0.0430644	19	Glycine	MTB
mol-HOMA-IR	MP0064	12	9	-0.0470254	19	Glycine	MTB
mol-HOMA-IR	MP0064	12	10	-0.0381154	19	Glycine	MTB
mol-HOMA-IR	MP0064	13	1	-0.0419248	19	Glycine	MTB
mol-HOMA-IR	MP0064	13	2	-0.0430781	19	Glycine	MTB
mol-HOMA-IR	MP0064	13	3	-0.0357924	19	Glycine	MTB
mol-HOMA-IR	MP0064	13	4	-0.0421958	19	Glycine	MTB
mol-HOMA-IR	MP0064	13	5	-0.0373602	19	Glycine	MTB
mol-HOMA-IR	MP0064	13	6	-0.0404417	19	Glycine	MTB
mol-HOMA-IR	MP0064	13	7	-0.0458907	19	Glycine	MTB
mol-HOMA-IR	MP0064	13	8	-0.0460411	19	Glycine	MTB
mol-HOMA-IR	MP0064	13	9	-0.0344831	19	Glycine	MTB
mol-HOMA-IR	MP0064	13	10	-0.0496714	19	Glycine	MTB
mol-HOMA-IR	MP0064	14	1	-0.0369239	19	Glycine	MTB
mol-HOMA-IR	MP0064	14	2	-0.0461755	19	Glycine	MTB
mol-HOMA-IR	MP0064	14	3	-0.0386928	19	Glycine	MTB
mol-HOMA-IR	MP0064	14	4	-0.0340424	19	Glycine	MTB
mol-HOMA-IR	MP0064	14	5	-0.0364901	19	Glycine	MTB
mol-HOMA-IR	MP0064	14	6	-0.0510642	19	Glycine	MTB
mol-HOMA-IR	MP0064	14	7	-0.0426145	19	Glycine	MTB
mol-HOMA-IR	MP0064	14	8	-0.029445	19	Glycine	MTB
mol-HOMA-IR	MP0064	14	9	-0.0490281	19	Glycine	MTB
mol-HOMA-IR	MP0064	14	10	-0.0376821	19	Glycine	MTB
mol-HOMA-IR	MP0064	15	1	-0.0265343	19	Glycine	MTB
mol-HOMA-IR	MP0064	15	2	-0.0379115	19	Glycine	MTB
mol-HOMA-IR	MP0064	15	3	-0.0221394	19	Glycine	MTB
mol-HOMA-IR	MP0064	15	4	-0.0542215	19	Glycine	MTB
mol-HOMA-IR	MP0064	15	5	-0.0494696	19	Glycine	MTB
mol-HOMA-IR	MP0064	15	6	-0.0447598	19	Glycine	MTB
mol-HOMA-IR	MP0064	15	7	-0.0588448	19	Glycine	MTB
mol-HOMA-IR	MP0064	15	8	-0.041636	19	Glycine	MTB
mol-HOMA-IR	MP0064	15	9	-0.0396676	19	Glycine	MTB
mol-HOMA-IR	MP0064	15	10	-0.0321276	19	Glycine	MTB
mol-HOMA-IR	MP0064	16	1	-0.0475725	19	Glycine	MTB
mol-HOMA-IR	MP0064	16	2	-0.0257396	19	Glycine	MTB
mol-HOMA-IR	MP0064	16	3	-0.0431783	19	Glycine	MTB
mol-HOMA-IR	MP0064	16	4	-0.0344921	19	Glycine	MTB
mol-HOMA-IR	MP0064	16	5	-0.0371506	19	Glycine	MTB
mol-HOMA-IR	MP0064	16	6	-0.0361167	19	Glycine	MTB
mol-HOMA-IR	MP0064	16	7	-0.0449097	19	Glycine	MTB
mol-HOMA-IR	MP0064	16	8	-0.0338004	19	Glycine	MTB
mol-HOMA-IR	MP0064	16	9	-0.0398633	19	Glycine	MTB
mol-HOMA-IR	MP0064	16	10	-0.0445786	19	Glycine	MTB
mol-HOMA-IR	MP0064	17	1	-0.0403864	19	Glycine	MTB
mol-HOMA-IR	MP0064	17	2	-0.0354996	19	Glycine	MTB
mol-HOMA-IR	MP0064	17	3	-0.0463312	19	Glycine	MTB
mol-HOMA-IR	MP0064	17	4	-0.0436975	19	Glycine	MTB
mol-HOMA-IR	MP0064	17	5	-0.0374303	19	Glycine	MTB
mol-HOMA-IR	MP0064	17	6	-0.0347718	19	Glycine	MTB
mol-HOMA-IR	MP0064	17	7	-0.0460707	19	Glycine	MTB
mol-HOMA-IR	MP0064	17	8	-0.0426815	19	Glycine	MTB
mol-HOMA-IR	MP0064	17	9	-0.0483272	19	Glycine	MTB
mol-HOMA-IR	MP0064	17	10	-0.0296198	19	Glycine	MTB
mol-HOMA-IR	MP0064	18	1	-0.047337	19	Glycine	MTB
mol-HOMA-IR	MP0064	18	2	-0.0444209	19	Glycine	MTB
mol-HOMA-IR	MP0064	18	3	-0.0417886	19	Glycine	MTB
mol-HOMA-IR	MP0064	18	4	-0.0452243	19	Glycine	MTB
mol-HOMA-IR	MP0064	18	5	-0.0556704	19	Glycine	MTB
mol-HOMA-IR	MP0064	18	6	-0.0412527	19	Glycine	MTB
mol-HOMA-IR	MP0064	18	7	-0.0356685	19	Glycine	MTB
mol-HOMA-IR	MP0064	18	8	-0.0396192	19	Glycine	MTB
mol-HOMA-IR	MP0064	18	9	-0.0383616	19	Glycine	MTB
mol-HOMA-IR	MP0064	18	10	-0.0316289	19	Glycine	MTB
mol-HOMA-IR	MP0064	19	1	-0.0451259	19	Glycine	MTB
mol-HOMA-IR	MP0064	19	2	-0.0413423	19	Glycine	MTB
mol-HOMA-IR	MP0064	19	3	-0.0428949	19	Glycine	MTB
mol-HOMA-IR	MP0064	19	4	-0.027361	19	Glycine	MTB
mol-HOMA-IR	MP0064	19	5	-0.028418	19	Glycine	MTB
mol-HOMA-IR	MP0064	19	6	-0.0471079	19	Glycine	MTB
mol-HOMA-IR	MP0064	19	7	-0.0351031	19	Glycine	MTB
mol-HOMA-IR	MP0064	19	8	-0.0311585	19	Glycine	MTB
mol-HOMA-IR	MP0064	19	9	-0.0466669	19	Glycine	MTB
mol-HOMA-IR	MP0064	19	10	-0.0475335	19	Glycine	MTB
mol-HOMA-IR	MP0064	20	1	-0.0304915	19	Glycine	MTB
mol-HOMA-IR	MP0064	20	2	-0.0362171	19	Glycine	MTB
mol-HOMA-IR	MP0064	20	3	-0.0416006	19	Glycine	MTB
mol-HOMA-IR	MP0064	20	4	-0.0492729	19	Glycine	MTB
mol-HOMA-IR	MP0064	20	5	-0.0459234	19	Glycine	MTB
mol-HOMA-IR	MP0064	20	6	-0.0565086	19	Glycine	MTB
mol-HOMA-IR	MP0064	20	7	-0.0387494	19	Glycine	MTB
mol-HOMA-IR	MP0064	20	8	-0.0355523	19	Glycine	MTB
mol-HOMA-IR	MP0064	20	9	-0.0343023	19	Glycine	MTB
mol-HOMA-IR	MP0064	20	10	-0.0319958	19	Glycine	MTB
mol-HOMA-IR	APOD	1	1	-0.032016	20	APOD	PRT
mol-HOMA-IR	APOD	1	2	-0.0666828	20	APOD	PRT
mol-HOMA-IR	APOD	1	3	-0.0581165	20	APOD	PRT
mol-HOMA-IR	APOD	1	4	-0.0609642	20	APOD	PRT
mol-HOMA-IR	APOD	1	5	-0.0436651	20	APOD	PRT
mol-HOMA-IR	APOD	1	6	-0.0782382	20	APOD	PRT
mol-HOMA-IR	APOD	1	7	-0.0709773	20	APOD	PRT
mol-HOMA-IR	APOD	1	8	-0.0713782	20	APOD	PRT
mol-HOMA-IR	APOD	1	9	-0.0442064	20	APOD	PRT
mol-HOMA-IR	APOD	1	10	-0.0510218	20	APOD	PRT
mol-HOMA-IR	APOD	2	1	-0.0510076	20	APOD	PRT
mol-HOMA-IR	APOD	2	2	-0.0398491	20	APOD	PRT
mol-HOMA-IR	APOD	2	3	-0.0649152	20	APOD	PRT
mol-HOMA-IR	APOD	2	4	-0.0452213	20	APOD	PRT
mol-HOMA-IR	APOD	2	5	-0.0652523	20	APOD	PRT
mol-HOMA-IR	APOD	2	6	-0.0527643	20	APOD	PRT
mol-HOMA-IR	APOD	2	7	-0.0578039	20	APOD	PRT
mol-HOMA-IR	APOD	2	8	-0.0569802	20	APOD	PRT
mol-HOMA-IR	APOD	2	9	-0.0370581	20	APOD	PRT
mol-HOMA-IR	APOD	2	10	-0.0328415	20	APOD	PRT
mol-HOMA-IR	APOD	3	1	-0.0475368	20	APOD	PRT
mol-HOMA-IR	APOD	3	2	-0.0439224	20	APOD	PRT
mol-HOMA-IR	APOD	3	3	-0.0796547	20	APOD	PRT
mol-HOMA-IR	APOD	3	4	-0.0449287	20	APOD	PRT
mol-HOMA-IR	APOD	3	5	-0.0566372	20	APOD	PRT
mol-HOMA-IR	APOD	3	6	-0.0528644	20	APOD	PRT
mol-HOMA-IR	APOD	3	7	-0.0349336	20	APOD	PRT
mol-HOMA-IR	APOD	3	8	-0.0589721	20	APOD	PRT
mol-HOMA-IR	APOD	3	9	-0.0667467	20	APOD	PRT
mol-HOMA-IR	APOD	3	10	-0.0467561	20	APOD	PRT
mol-HOMA-IR	APOD	4	1	-0.0455267	20	APOD	PRT
mol-HOMA-IR	APOD	4	2	-0.0322349	20	APOD	PRT
mol-HOMA-IR	APOD	4	3	-0.0368436	20	APOD	PRT
mol-HOMA-IR	APOD	4	4	-0.0668993	20	APOD	PRT
mol-HOMA-IR	APOD	4	5	-0.038105	20	APOD	PRT
mol-HOMA-IR	APOD	4	6	-0.0442046	20	APOD	PRT
mol-HOMA-IR	APOD	4	7	-0.0608251	20	APOD	PRT
mol-HOMA-IR	APOD	4	8	-0.051316	20	APOD	PRT
mol-HOMA-IR	APOD	4	9	-0.0442166	20	APOD	PRT
mol-HOMA-IR	APOD	4	10	-0.0584986	20	APOD	PRT
mol-HOMA-IR	APOD	5	1	-0.0358057	20	APOD	PRT
mol-HOMA-IR	APOD	5	2	-0.0601458	20	APOD	PRT
mol-HOMA-IR	APOD	5	3	-0.0263529	20	APOD	PRT
mol-HOMA-IR	APOD	5	4	-0.0378412	20	APOD	PRT
mol-HOMA-IR	APOD	5	5	-0.0621472	20	APOD	PRT
mol-HOMA-IR	APOD	5	6	-0.0691019	20	APOD	PRT
mol-HOMA-IR	APOD	5	7	-0.058718	20	APOD	PRT
mol-HOMA-IR	APOD	5	8	-0.0522975	20	APOD	PRT
mol-HOMA-IR	APOD	5	9	-0.0626234	20	APOD	PRT
mol-HOMA-IR	APOD	5	10	-0.0793351	20	APOD	PRT
mol-HOMA-IR	APOD	6	1	-0.0422495	20	APOD	PRT
mol-HOMA-IR	APOD	6	2	-0.0610355	20	APOD	PRT
mol-HOMA-IR	APOD	6	3	-0.0713262	20	APOD	PRT
mol-HOMA-IR	APOD	6	4	-0.0436134	20	APOD	PRT
mol-HOMA-IR	APOD	6	5	-0.076354	20	APOD	PRT
mol-HOMA-IR	APOD	6	6	-0.0599162	20	APOD	PRT
mol-HOMA-IR	APOD	6	7	-0.043963	20	APOD	PRT
mol-HOMA-IR	APOD	6	8	-0.0462723	20	APOD	PRT
mol-HOMA-IR	APOD	6	9	-0.0444539	20	APOD	PRT
mol-HOMA-IR	APOD	6	10	-0.0454721	20	APOD	PRT
mol-HOMA-IR	APOD	7	1	-0.0360949	20	APOD	PRT
mol-HOMA-IR	APOD	7	2	-0.0447937	20	APOD	PRT
mol-HOMA-IR	APOD	7	3	-0.056672	20	APOD	PRT
mol-HOMA-IR	APOD	7	4	-0.0388506	20	APOD	PRT
mol-HOMA-IR	APOD	7	5	-0.0471969	20	APOD	PRT
mol-HOMA-IR	APOD	7	6	-0.0553218	20	APOD	PRT
mol-HOMA-IR	APOD	7	7	-0.0435826	20	APOD	PRT
mol-HOMA-IR	APOD	7	8	-0.0372963	20	APOD	PRT
mol-HOMA-IR	APOD	7	9	-0.0475933	20	APOD	PRT
mol-HOMA-IR	APOD	7	10	-0.0395623	20	APOD	PRT
mol-HOMA-IR	APOD	8	1	-0.0700007	20	APOD	PRT
mol-HOMA-IR	APOD	8	2	-0.0357923	20	APOD	PRT
mol-HOMA-IR	APOD	8	3	-0.0494357	20	APOD	PRT
mol-HOMA-IR	APOD	8	4	-0.0430743	20	APOD	PRT
mol-HOMA-IR	APOD	8	5	-0.0532429	20	APOD	PRT
mol-HOMA-IR	APOD	8	6	-0.06323	20	APOD	PRT
mol-HOMA-IR	APOD	8	7	-0.051846	20	APOD	PRT
mol-HOMA-IR	APOD	8	8	-0.0436689	20	APOD	PRT
mol-HOMA-IR	APOD	8	9	-0.0623623	20	APOD	PRT
mol-HOMA-IR	APOD	8	10	-0.0517072	20	APOD	PRT
mol-HOMA-IR	APOD	9	1	-0.0339867	20	APOD	PRT
mol-HOMA-IR	APOD	9	2	-0.043154	20	APOD	PRT
mol-HOMA-IR	APOD	9	3	-0.0614449	20	APOD	PRT
mol-HOMA-IR	APOD	9	4	-0.0608458	20	APOD	PRT
mol-HOMA-IR	APOD	9	5	-0.0687454	20	APOD	PRT
mol-HOMA-IR	APOD	9	6	-0.0561661	20	APOD	PRT
mol-HOMA-IR	APOD	9	7	-0.0659192	20	APOD	PRT
mol-HOMA-IR	APOD	9	8	-0.0541768	20	APOD	PRT
mol-HOMA-IR	APOD	9	9	-0.0691208	20	APOD	PRT
mol-HOMA-IR	APOD	9	10	-0.0372283	20	APOD	PRT
mol-HOMA-IR	APOD	10	1	-0.0375331	20	APOD	PRT
mol-HOMA-IR	APOD	10	2	-0.0441711	20	APOD	PRT
mol-HOMA-IR	APOD	10	3	-0.0429951	20	APOD	PRT
mol-HOMA-IR	APOD	10	4	-0.0610785	20	APOD	PRT
mol-HOMA-IR	APOD	10	5	-0.0461119	20	APOD	PRT
mol-HOMA-IR	APOD	10	6	-0.056709	20	APOD	PRT
mol-HOMA-IR	APOD	10	7	-0.0562286	20	APOD	PRT
mol-HOMA-IR	APOD	10	8	-0.0570815	20	APOD	PRT
mol-HOMA-IR	APOD	10	9	-0.0815073	20	APOD	PRT
mol-HOMA-IR	APOD	10	10	-0.05992	20	APOD	PRT
mol-HOMA-IR	APOD	11	1	-0.0620096	20	APOD	PRT
mol-HOMA-IR	APOD	11	2	-0.0573345	20	APOD	PRT
mol-HOMA-IR	APOD	11	3	-0.0479872	20	APOD	PRT
mol-HOMA-IR	APOD	11	4	-0.0479214	20	APOD	PRT
mol-HOMA-IR	APOD	11	5	-0.0443319	20	APOD	PRT
mol-HOMA-IR	APOD	11	6	-0.0763439	20	APOD	PRT
mol-HOMA-IR	APOD	11	7	-0.0332861	20	APOD	PRT
mol-HOMA-IR	APOD	11	8	-0.0509533	20	APOD	PRT
mol-HOMA-IR	APOD	11	9	-0.0549577	20	APOD	PRT
mol-HOMA-IR	APOD	11	10	-0.0701373	20	APOD	PRT
mol-HOMA-IR	APOD	12	1	-0.0728467	20	APOD	PRT
mol-HOMA-IR	APOD	12	2	-0.0396849	20	APOD	PRT
mol-HOMA-IR	APOD	12	3	-0.0428282	20	APOD	PRT
mol-HOMA-IR	APOD	12	4	-0.05481	20	APOD	PRT
mol-HOMA-IR	APOD	12	5	-0.0446909	20	APOD	PRT
mol-HOMA-IR	APOD	12	6	-0.0617125	20	APOD	PRT
mol-HOMA-IR	APOD	12	7	-0.0320309	20	APOD	PRT
mol-HOMA-IR	APOD	12	8	-0.0460717	20	APOD	PRT
mol-HOMA-IR	APOD	12	9	-0.0551897	20	APOD	PRT
mol-HOMA-IR	APOD	12	10	-0.0287907	20	APOD	PRT
mol-HOMA-IR	APOD	13	1	-0.0553228	20	APOD	PRT
mol-HOMA-IR	APOD	13	2	-0.043918	20	APOD	PRT
mol-HOMA-IR	APOD	13	3	-0.0403526	20	APOD	PRT
mol-HOMA-IR	APOD	13	4	-0.0664729	20	APOD	PRT
mol-HOMA-IR	APOD	13	5	-0.0404768	20	APOD	PRT
mol-HOMA-IR	APOD	13	6	-0.0586041	20	APOD	PRT
mol-HOMA-IR	APOD	13	7	-0.0580828	20	APOD	PRT
mol-HOMA-IR	APOD	13	8	-0.0375568	20	APOD	PRT
mol-HOMA-IR	APOD	13	9	-0.0394612	20	APOD	PRT
mol-HOMA-IR	APOD	13	10	-0.0537456	20	APOD	PRT
mol-HOMA-IR	APOD	14	1	-0.0443897	20	APOD	PRT
mol-HOMA-IR	APOD	14	2	-0.0521505	20	APOD	PRT
mol-HOMA-IR	APOD	14	3	-0.0739882	20	APOD	PRT
mol-HOMA-IR	APOD	14	4	-0.0776269	20	APOD	PRT
mol-HOMA-IR	APOD	14	5	-0.046094	20	APOD	PRT
mol-HOMA-IR	APOD	14	6	-0.0321637	20	APOD	PRT
mol-HOMA-IR	APOD	14	7	-0.0504956	20	APOD	PRT
mol-HOMA-IR	APOD	14	8	-0.0663333	20	APOD	PRT
mol-HOMA-IR	APOD	14	9	-0.04433	20	APOD	PRT
mol-HOMA-IR	APOD	14	10	-0.0601303	20	APOD	PRT
mol-HOMA-IR	APOD	15	1	-0.0577141	20	APOD	PRT
mol-HOMA-IR	APOD	15	2	-0.0670157	20	APOD	PRT
mol-HOMA-IR	APOD	15	3	-0.0434085	20	APOD	PRT
mol-HOMA-IR	APOD	15	4	-0.0602166	20	APOD	PRT
mol-HOMA-IR	APOD	15	5	-0.0567426	20	APOD	PRT
mol-HOMA-IR	APOD	15	6	-0.033966	20	APOD	PRT
mol-HOMA-IR	APOD	15	7	-0.0566692	20	APOD	PRT
mol-HOMA-IR	APOD	15	8	-0.0512143	20	APOD	PRT
mol-HOMA-IR	APOD	15	9	-0.0458388	20	APOD	PRT
mol-HOMA-IR	APOD	15	10	-0.0495298	20	APOD	PRT
mol-HOMA-IR	APOD	16	1	-0.0357661	20	APOD	PRT
mol-HOMA-IR	APOD	16	2	-0.0305246	20	APOD	PRT
mol-HOMA-IR	APOD	16	3	-0.0578267	20	APOD	PRT
mol-HOMA-IR	APOD	16	4	-0.0802103	20	APOD	PRT
mol-HOMA-IR	APOD	16	5	-0.0607419	20	APOD	PRT
mol-HOMA-IR	APOD	16	6	-0.0424082	20	APOD	PRT
mol-HOMA-IR	APOD	16	7	-0.0545372	20	APOD	PRT
mol-HOMA-IR	APOD	16	8	-0.073981	20	APOD	PRT
mol-HOMA-IR	APOD	16	9	-0.067201	20	APOD	PRT
mol-HOMA-IR	APOD	16	10	-0.0723564	20	APOD	PRT
mol-HOMA-IR	APOD	17	1	-0.0604552	20	APOD	PRT
mol-HOMA-IR	APOD	17	2	-0.0396736	20	APOD	PRT
mol-HOMA-IR	APOD	17	3	-0.0499975	20	APOD	PRT
mol-HOMA-IR	APOD	17	4	-0.0418655	20	APOD	PRT
mol-HOMA-IR	APOD	17	5	-0.0459751	20	APOD	PRT
mol-HOMA-IR	APOD	17	6	-0.0511431	20	APOD	PRT
mol-HOMA-IR	APOD	17	7	-0.0342906	20	APOD	PRT
mol-HOMA-IR	APOD	17	8	-0.0394951	20	APOD	PRT
mol-HOMA-IR	APOD	17	9	-0.038046	20	APOD	PRT
mol-HOMA-IR	APOD	17	10	-0.0471146	20	APOD	PRT
mol-HOMA-IR	APOD	18	1	-0.0371048	20	APOD	PRT
mol-HOMA-IR	APOD	18	2	-0.0707398	20	APOD	PRT
mol-HOMA-IR	APOD	18	3	-0.0460156	20	APOD	PRT
mol-HOMA-IR	APOD	18	4	-0.0841911	20	APOD	PRT
mol-HOMA-IR	APOD	18	5	-0.0593942	20	APOD	PRT
mol-HOMA-IR	APOD	18	6	-0.0551952	20	APOD	PRT
mol-HOMA-IR	APOD	18	7	-0.0538817	20	APOD	PRT
mol-HOMA-IR	APOD	18	8	-0.0466056	20	APOD	PRT
mol-HOMA-IR	APOD	18	9	-0.0339354	20	APOD	PRT
mol-HOMA-IR	APOD	18	10	-0.0546808	20	APOD	PRT
mol-HOMA-IR	APOD	19	1	-0.0412161	20	APOD	PRT
mol-HOMA-IR	APOD	19	2	-0.0683518	20	APOD	PRT
mol-HOMA-IR	APOD	19	3	-0.0464222	20	APOD	PRT
mol-HOMA-IR	APOD	19	4	-0.0375864	20	APOD	PRT
mol-HOMA-IR	APOD	19	5	-0.0596347	20	APOD	PRT
mol-HOMA-IR	APOD	19	6	-0.0330018	20	APOD	PRT
mol-HOMA-IR	APOD	19	7	-0.0510093	20	APOD	PRT
mol-HOMA-IR	APOD	19	8	-0.034264	20	APOD	PRT
mol-HOMA-IR	APOD	19	9	-0.0429621	20	APOD	PRT
mol-HOMA-IR	APOD	19	10	-0.0584783	20	APOD	PRT
mol-HOMA-IR	APOD	20	1	-0.0496699	20	APOD	PRT
mol-HOMA-IR	APOD	20	2	-0.0489325	20	APOD	PRT
mol-HOMA-IR	APOD	20	3	-0.0635036	20	APOD	PRT
mol-HOMA-IR	APOD	20	4	-0.0420235	20	APOD	PRT
mol-HOMA-IR	APOD	20	5	-0.0612984	20	APOD	PRT
mol-HOMA-IR	APOD	20	6	-0.0430389	20	APOD	PRT
mol-HOMA-IR	APOD	20	7	-0.0740893	20	APOD	PRT
mol-HOMA-IR	APOD	20	8	-0.0431287	20	APOD	PRT
mol-HOMA-IR	APOD	20	9	-0.0404508	20	APOD	PRT
mol-HOMA-IR	APOD	20	10	-0.0878283	20	APOD	PRT
mol-HOMA-IR	MP0088	1	1	-0.0439442	21	Glutamine	MTB
mol-HOMA-IR	MP0088	1	2	-0.045481	21	Glutamine	MTB
mol-HOMA-IR	MP0088	1	3	-0.0376464	21	Glutamine	MTB
mol-HOMA-IR	MP0088	1	4	-0.050824	21	Glutamine	MTB
mol-HOMA-IR	MP0088	1	5	-0.0423397	21	Glutamine	MTB
mol-HOMA-IR	MP0088	1	6	-0.0768254	21	Glutamine	MTB
mol-HOMA-IR	MP0088	1	7	-0.0452648	21	Glutamine	MTB
mol-HOMA-IR	MP0088	1	8	-0.0475935	21	Glutamine	MTB
mol-HOMA-IR	MP0088	1	9	-0.0606495	21	Glutamine	MTB
mol-HOMA-IR	MP0088	1	10	-0.0635571	21	Glutamine	MTB
mol-HOMA-IR	MP0088	2	1	-0.0594846	21	Glutamine	MTB
mol-HOMA-IR	MP0088	2	2	-0.0418688	21	Glutamine	MTB
mol-HOMA-IR	MP0088	2	3	-0.0689561	21	Glutamine	MTB
mol-HOMA-IR	MP0088	2	4	-0.07022	21	Glutamine	MTB
mol-HOMA-IR	MP0088	2	5	-0.0634553	21	Glutamine	MTB
mol-HOMA-IR	MP0088	2	6	-0.0483151	21	Glutamine	MTB
mol-HOMA-IR	MP0088	2	7	-0.0403057	21	Glutamine	MTB
mol-HOMA-IR	MP0088	2	8	-0.0527557	21	Glutamine	MTB
mol-HOMA-IR	MP0088	2	9	-0.0477185	21	Glutamine	MTB
mol-HOMA-IR	MP0088	2	10	-0.0527172	21	Glutamine	MTB
mol-HOMA-IR	MP0088	3	1	-0.0464905	21	Glutamine	MTB
mol-HOMA-IR	MP0088	3	2	-0.0450755	21	Glutamine	MTB
mol-HOMA-IR	MP0088	3	3	-0.0453486	21	Glutamine	MTB
mol-HOMA-IR	MP0088	3	4	-0.0564341	21	Glutamine	MTB
mol-HOMA-IR	MP0088	3	5	-0.0664578	21	Glutamine	MTB
mol-HOMA-IR	MP0088	3	6	-0.0666159	21	Glutamine	MTB
mol-HOMA-IR	MP0088	3	7	-0.0731668	21	Glutamine	MTB
mol-HOMA-IR	MP0088	3	8	-0.0416163	21	Glutamine	MTB
mol-HOMA-IR	MP0088	3	9	-0.0478478	21	Glutamine	MTB
mol-HOMA-IR	MP0088	3	10	-0.0439348	21	Glutamine	MTB
mol-HOMA-IR	MP0088	4	1	-0.0484016	21	Glutamine	MTB
mol-HOMA-IR	MP0088	4	2	-0.0477586	21	Glutamine	MTB
mol-HOMA-IR	MP0088	4	3	-0.060942	21	Glutamine	MTB
mol-HOMA-IR	MP0088	4	4	-0.0452664	21	Glutamine	MTB
mol-HOMA-IR	MP0088	4	5	-0.0512731	21	Glutamine	MTB
mol-HOMA-IR	MP0088	4	6	-0.0489452	21	Glutamine	MTB
mol-HOMA-IR	MP0088	4	7	-0.0729384	21	Glutamine	MTB
mol-HOMA-IR	MP0088	4	8	-0.0555466	21	Glutamine	MTB
mol-HOMA-IR	MP0088	4	9	-0.0466412	21	Glutamine	MTB
mol-HOMA-IR	MP0088	4	10	-0.0420817	21	Glutamine	MTB
mol-HOMA-IR	MP0088	5	1	-0.0588039	21	Glutamine	MTB
mol-HOMA-IR	MP0088	5	2	-0.0495853	21	Glutamine	MTB
mol-HOMA-IR	MP0088	5	3	-0.071876	21	Glutamine	MTB
mol-HOMA-IR	MP0088	5	4	-0.0446118	21	Glutamine	MTB
mol-HOMA-IR	MP0088	5	5	-0.0462155	21	Glutamine	MTB
mol-HOMA-IR	MP0088	5	6	-0.0434404	21	Glutamine	MTB
mol-HOMA-IR	MP0088	5	7	-0.0729358	21	Glutamine	MTB
mol-HOMA-IR	MP0088	5	8	-0.0424496	21	Glutamine	MTB
mol-HOMA-IR	MP0088	5	9	-0.0562756	21	Glutamine	MTB
mol-HOMA-IR	MP0088	5	10	-0.0422175	21	Glutamine	MTB
mol-HOMA-IR	MP0088	6	1	-0.0500994	21	Glutamine	MTB
mol-HOMA-IR	MP0088	6	2	-0.0508873	21	Glutamine	MTB
mol-HOMA-IR	MP0088	6	3	-0.042116	21	Glutamine	MTB
mol-HOMA-IR	MP0088	6	4	-0.0537242	21	Glutamine	MTB
mol-HOMA-IR	MP0088	6	5	-0.0467858	21	Glutamine	MTB
mol-HOMA-IR	MP0088	6	6	-0.0406708	21	Glutamine	MTB
mol-HOMA-IR	MP0088	6	7	-0.0790113	21	Glutamine	MTB
mol-HOMA-IR	MP0088	6	8	-0.0516901	21	Glutamine	MTB
mol-HOMA-IR	MP0088	6	9	-0.0684486	21	Glutamine	MTB
mol-HOMA-IR	MP0088	6	10	-0.0540477	21	Glutamine	MTB
mol-HOMA-IR	MP0088	7	1	-0.0561941	21	Glutamine	MTB
mol-HOMA-IR	MP0088	7	2	-0.0832274	21	Glutamine	MTB
mol-HOMA-IR	MP0088	7	3	-0.0564629	21	Glutamine	MTB
mol-HOMA-IR	MP0088	7	4	-0.0421959	21	Glutamine	MTB
mol-HOMA-IR	MP0088	7	5	-0.0523704	21	Glutamine	MTB
mol-HOMA-IR	MP0088	7	6	-0.0392856	21	Glutamine	MTB
mol-HOMA-IR	MP0088	7	7	-0.0492375	21	Glutamine	MTB
mol-HOMA-IR	MP0088	7	8	-0.0477874	21	Glutamine	MTB
mol-HOMA-IR	MP0088	7	9	-0.0721935	21	Glutamine	MTB
mol-HOMA-IR	MP0088	7	10	-0.0536421	21	Glutamine	MTB
mol-HOMA-IR	MP0088	8	1	-0.0477876	21	Glutamine	MTB
mol-HOMA-IR	MP0088	8	2	-0.0777331	21	Glutamine	MTB
mol-HOMA-IR	MP0088	8	3	-0.0886806	21	Glutamine	MTB
mol-HOMA-IR	MP0088	8	4	-0.0440412	21	Glutamine	MTB
mol-HOMA-IR	MP0088	8	5	-0.0941028	21	Glutamine	MTB
mol-HOMA-IR	MP0088	8	6	-0.0363742	21	Glutamine	MTB
mol-HOMA-IR	MP0088	8	7	-0.0671976	21	Glutamine	MTB
mol-HOMA-IR	MP0088	8	8	-0.0590263	21	Glutamine	MTB
mol-HOMA-IR	MP0088	8	9	-0.0577577	21	Glutamine	MTB
mol-HOMA-IR	MP0088	8	10	-0.0409911	21	Glutamine	MTB
mol-HOMA-IR	MP0088	9	1	-0.0434985	21	Glutamine	MTB
mol-HOMA-IR	MP0088	9	2	-0.0455083	21	Glutamine	MTB
mol-HOMA-IR	MP0088	9	3	-0.0469104	21	Glutamine	MTB
mol-HOMA-IR	MP0088	9	4	-0.0490039	21	Glutamine	MTB
mol-HOMA-IR	MP0088	9	5	-0.0470243	21	Glutamine	MTB
mol-HOMA-IR	MP0088	9	6	-0.0441704	21	Glutamine	MTB
mol-HOMA-IR	MP0088	9	7	-0.0740002	21	Glutamine	MTB
mol-HOMA-IR	MP0088	9	8	-0.0402832	21	Glutamine	MTB
mol-HOMA-IR	MP0088	9	9	-0.0889665	21	Glutamine	MTB
mol-HOMA-IR	MP0088	9	10	-0.0427148	21	Glutamine	MTB
mol-HOMA-IR	MP0088	10	1	-0.0694965	21	Glutamine	MTB
mol-HOMA-IR	MP0088	10	2	-0.0765944	21	Glutamine	MTB
mol-HOMA-IR	MP0088	10	3	-0.0649422	21	Glutamine	MTB
mol-HOMA-IR	MP0088	10	4	-0.0618093	21	Glutamine	MTB
mol-HOMA-IR	MP0088	10	5	-0.0602661	21	Glutamine	MTB
mol-HOMA-IR	MP0088	10	6	-0.0530532	21	Glutamine	MTB
mol-HOMA-IR	MP0088	10	7	-0.0358424	21	Glutamine	MTB
mol-HOMA-IR	MP0088	10	8	-0.044085	21	Glutamine	MTB
mol-HOMA-IR	MP0088	10	9	-0.0526205	21	Glutamine	MTB
mol-HOMA-IR	MP0088	10	10	-0.0451874	21	Glutamine	MTB
mol-HOMA-IR	MP0088	11	1	-0.0602053	21	Glutamine	MTB
mol-HOMA-IR	MP0088	11	2	-0.0583096	21	Glutamine	MTB
mol-HOMA-IR	MP0088	11	3	-0.04766	21	Glutamine	MTB
mol-HOMA-IR	MP0088	11	4	-0.0417281	21	Glutamine	MTB
mol-HOMA-IR	MP0088	11	5	-0.0664571	21	Glutamine	MTB
mol-HOMA-IR	MP0088	11	6	-0.0494612	21	Glutamine	MTB
mol-HOMA-IR	MP0088	11	7	-0.0898864	21	Glutamine	MTB
mol-HOMA-IR	MP0088	11	8	-0.0379978	21	Glutamine	MTB
mol-HOMA-IR	MP0088	11	9	-0.0509657	21	Glutamine	MTB
mol-HOMA-IR	MP0088	11	10	-0.0509863	21	Glutamine	MTB
mol-HOMA-IR	MP0088	12	1	-0.0461297	21	Glutamine	MTB
mol-HOMA-IR	MP0088	12	2	-0.0475361	21	Glutamine	MTB
mol-HOMA-IR	MP0088	12	3	-0.0426692	21	Glutamine	MTB
mol-HOMA-IR	MP0088	12	4	-0.0503124	21	Glutamine	MTB
mol-HOMA-IR	MP0088	12	5	-0.062248	21	Glutamine	MTB
mol-HOMA-IR	MP0088	12	6	-0.0448994	21	Glutamine	MTB
mol-HOMA-IR	MP0088	12	7	-0.064411	21	Glutamine	MTB
mol-HOMA-IR	MP0088	12	8	-0.0475139	21	Glutamine	MTB
mol-HOMA-IR	MP0088	12	9	-0.059164	21	Glutamine	MTB
mol-HOMA-IR	MP0088	12	10	-0.0552145	21	Glutamine	MTB
mol-HOMA-IR	MP0088	13	1	-0.0542052	21	Glutamine	MTB
mol-HOMA-IR	MP0088	13	2	-0.051134	21	Glutamine	MTB
mol-HOMA-IR	MP0088	13	3	-0.0613328	21	Glutamine	MTB
mol-HOMA-IR	MP0088	13	4	-0.056221	21	Glutamine	MTB
mol-HOMA-IR	MP0088	13	5	-0.0455906	21	Glutamine	MTB
mol-HOMA-IR	MP0088	13	6	-0.0453782	21	Glutamine	MTB
mol-HOMA-IR	MP0088	13	7	-0.0803525	21	Glutamine	MTB
mol-HOMA-IR	MP0088	13	8	-0.0646347	21	Glutamine	MTB
mol-HOMA-IR	MP0088	13	9	-0.0462051	21	Glutamine	MTB
mol-HOMA-IR	MP0088	13	10	-0.0457761	21	Glutamine	MTB
mol-HOMA-IR	MP0088	14	1	-0.0506194	21	Glutamine	MTB
mol-HOMA-IR	MP0088	14	2	-0.0485663	21	Glutamine	MTB
mol-HOMA-IR	MP0088	14	3	-0.0982844	21	Glutamine	MTB
mol-HOMA-IR	MP0088	14	4	-0.0441216	21	Glutamine	MTB
mol-HOMA-IR	MP0088	14	5	-0.0743885	21	Glutamine	MTB
mol-HOMA-IR	MP0088	14	6	-0.0550866	21	Glutamine	MTB
mol-HOMA-IR	MP0088	14	7	-0.0541642	21	Glutamine	MTB
mol-HOMA-IR	MP0088	14	8	-0.0580291	21	Glutamine	MTB
mol-HOMA-IR	MP0088	14	9	-0.0530626	21	Glutamine	MTB
mol-HOMA-IR	MP0088	14	10	-0.0396647	21	Glutamine	MTB
mol-HOMA-IR	MP0088	15	1	-0.0501215	21	Glutamine	MTB
mol-HOMA-IR	MP0088	15	2	-0.0566659	21	Glutamine	MTB
mol-HOMA-IR	MP0088	15	3	-0.0559424	21	Glutamine	MTB
mol-HOMA-IR	MP0088	15	4	-0.0614334	21	Glutamine	MTB
mol-HOMA-IR	MP0088	15	5	-0.0501462	21	Glutamine	MTB
mol-HOMA-IR	MP0088	15	6	-0.044138	21	Glutamine	MTB
mol-HOMA-IR	MP0088	15	7	-0.0758546	21	Glutamine	MTB
mol-HOMA-IR	MP0088	15	8	-0.0584636	21	Glutamine	MTB
mol-HOMA-IR	MP0088	15	9	-0.044792	21	Glutamine	MTB
mol-HOMA-IR	MP0088	15	10	-0.0376069	21	Glutamine	MTB
mol-HOMA-IR	MP0088	16	1	-0.0467086	21	Glutamine	MTB
mol-HOMA-IR	MP0088	16	2	-0.0682657	21	Glutamine	MTB
mol-HOMA-IR	MP0088	16	3	-0.0478314	21	Glutamine	MTB
mol-HOMA-IR	MP0088	16	4	-0.0526943	21	Glutamine	MTB
mol-HOMA-IR	MP0088	16	5	-0.053012	21	Glutamine	MTB
mol-HOMA-IR	MP0088	16	6	-0.0468361	21	Glutamine	MTB
mol-HOMA-IR	MP0088	16	7	-0.0481796	21	Glutamine	MTB
mol-HOMA-IR	MP0088	16	8	-0.0418055	21	Glutamine	MTB
mol-HOMA-IR	MP0088	16	9	-0.0467794	21	Glutamine	MTB
mol-HOMA-IR	MP0088	16	10	-0.0513093	21	Glutamine	MTB
mol-HOMA-IR	MP0088	17	1	-0.0633748	21	Glutamine	MTB
mol-HOMA-IR	MP0088	17	2	-0.0413896	21	Glutamine	MTB
mol-HOMA-IR	MP0088	17	3	-0.0669353	21	Glutamine	MTB
mol-HOMA-IR	MP0088	17	4	-0.0527665	21	Glutamine	MTB
mol-HOMA-IR	MP0088	17	5	-0.0509461	21	Glutamine	MTB
mol-HOMA-IR	MP0088	17	6	-0.0511682	21	Glutamine	MTB
mol-HOMA-IR	MP0088	17	7	-0.0626084	21	Glutamine	MTB
mol-HOMA-IR	MP0088	17	8	-0.036455	21	Glutamine	MTB
mol-HOMA-IR	MP0088	17	9	-0.0477988	21	Glutamine	MTB
mol-HOMA-IR	MP0088	17	10	-0.0757621	21	Glutamine	MTB
mol-HOMA-IR	MP0088	18	1	-0.0417305	21	Glutamine	MTB
mol-HOMA-IR	MP0088	18	2	-0.0534098	21	Glutamine	MTB
mol-HOMA-IR	MP0088	18	3	-0.053369	21	Glutamine	MTB
mol-HOMA-IR	MP0088	18	4	-0.0709817	21	Glutamine	MTB
mol-HOMA-IR	MP0088	18	5	-0.0784546	21	Glutamine	MTB
mol-HOMA-IR	MP0088	18	6	-0.0677405	21	Glutamine	MTB
mol-HOMA-IR	MP0088	18	7	-0.063048	21	Glutamine	MTB
mol-HOMA-IR	MP0088	18	8	-0.044161	21	Glutamine	MTB
mol-HOMA-IR	MP0088	18	9	-0.0489573	21	Glutamine	MTB
mol-HOMA-IR	MP0088	18	10	-0.0430987	21	Glutamine	MTB
mol-HOMA-IR	MP0088	19	1	-0.0564375	21	Glutamine	MTB
mol-HOMA-IR	MP0088	19	2	-0.0569625	21	Glutamine	MTB
mol-HOMA-IR	MP0088	19	3	-0.0395037	21	Glutamine	MTB
mol-HOMA-IR	MP0088	19	4	-0.05456	21	Glutamine	MTB
mol-HOMA-IR	MP0088	19	5	-0.0545586	21	Glutamine	MTB
mol-HOMA-IR	MP0088	19	6	-0.0641173	21	Glutamine	MTB
mol-HOMA-IR	MP0088	19	7	-0.0521736	21	Glutamine	MTB
mol-HOMA-IR	MP0088	19	8	-0.0463348	21	Glutamine	MTB
mol-HOMA-IR	MP0088	19	9	-0.0574113	21	Glutamine	MTB
mol-HOMA-IR	MP0088	19	10	-0.05707	21	Glutamine	MTB
mol-HOMA-IR	MP0088	20	1	-0.0546831	21	Glutamine	MTB
mol-HOMA-IR	MP0088	20	2	-0.0413041	21	Glutamine	MTB
mol-HOMA-IR	MP0088	20	3	-0.0403356	21	Glutamine	MTB
mol-HOMA-IR	MP0088	20	4	-0.0450968	21	Glutamine	MTB
mol-HOMA-IR	MP0088	20	5	-0.0468058	21	Glutamine	MTB
mol-HOMA-IR	MP0088	20	6	-0.0741036	21	Glutamine	MTB
mol-HOMA-IR	MP0088	20	7	-0.07047	21	Glutamine	MTB
mol-HOMA-IR	MP0088	20	8	-0.050404	21	Glutamine	MTB
mol-HOMA-IR	MP0088	20	9	-0.0621922	21	Glutamine	MTB
mol-HOMA-IR	MP0088	20	10	-0.043227	21	Glutamine	MTB
mol-HOMA-IR	MP0019	1	1	-0.05395	22	N-Acetylglycine	MTB
mol-HOMA-IR	MP0019	1	2	-0.0728013	22	N-Acetylglycine	MTB
mol-HOMA-IR	MP0019	1	3	-0.0552361	22	N-Acetylglycine	MTB
mol-HOMA-IR	MP0019	1	4	-0.0565013	22	N-Acetylglycine	MTB
mol-HOMA-IR	MP0019	1	5	-0.0637503	22	N-Acetylglycine	MTB
mol-HOMA-IR	MP0019	1	6	-0.052761	22	N-Acetylglycine	MTB
mol-HOMA-IR	MP0019	1	7	-0.0725585	22	N-Acetylglycine	MTB
mol-HOMA-IR	MP0019	1	8	-0.0462901	22	N-Acetylglycine	MTB
mol-HOMA-IR	MP0019	1	9	-0.0777683	22	N-Acetylglycine	MTB
mol-HOMA-IR	MP0019	1	10	-0.0700775	22	N-Acetylglycine	MTB
mol-HOMA-IR	MP0019	2	1	-0.0699246	22	N-Acetylglycine	MTB
mol-HOMA-IR	MP0019	2	2	-0.0554486	22	N-Acetylglycine	MTB
mol-HOMA-IR	MP0019	2	3	-0.0740712	22	N-Acetylglycine	MTB
mol-HOMA-IR	MP0019	2	4	-0.0784005	22	N-Acetylglycine	MTB
mol-HOMA-IR	MP0019	2	5	-0.0724032	22	N-Acetylglycine	MTB
mol-HOMA-IR	MP0019	2	6	-0.0581166	22	N-Acetylglycine	MTB
mol-HOMA-IR	MP0019	2	7	-0.0518902	22	N-Acetylglycine	MTB
mol-HOMA-IR	MP0019	2	8	-0.0578932	22	N-Acetylglycine	MTB
mol-HOMA-IR	MP0019	2	9	-0.0646091	22	N-Acetylglycine	MTB
mol-HOMA-IR	MP0019	2	10	-0.0814514	22	N-Acetylglycine	MTB
mol-HOMA-IR	MP0019	3	1	-0.0580876	22	N-Acetylglycine	MTB
mol-HOMA-IR	MP0019	3	2	-0.0575413	22	N-Acetylglycine	MTB
mol-HOMA-IR	MP0019	3	3	-0.0674285	22	N-Acetylglycine	MTB
mol-HOMA-IR	MP0019	3	4	-0.0594531	22	N-Acetylglycine	MTB
mol-HOMA-IR	MP0019	3	5	-0.0743152	22	N-Acetylglycine	MTB
mol-HOMA-IR	MP0019	3	6	-0.0845636	22	N-Acetylglycine	MTB
mol-HOMA-IR	MP0019	3	7	-0.0871389	22	N-Acetylglycine	MTB
mol-HOMA-IR	MP0019	3	8	-0.0591482	22	N-Acetylglycine	MTB
mol-HOMA-IR	MP0019	3	9	-0.0621109	22	N-Acetylglycine	MTB
mol-HOMA-IR	MP0019	3	10	-0.0522613	22	N-Acetylglycine	MTB
mol-HOMA-IR	MP0019	4	1	-0.0659391	22	N-Acetylglycine	MTB
mol-HOMA-IR	MP0019	4	2	-0.0575719	22	N-Acetylglycine	MTB
mol-HOMA-IR	MP0019	4	3	-0.0828719	22	N-Acetylglycine	MTB
mol-HOMA-IR	MP0019	4	4	-0.0582821	22	N-Acetylglycine	MTB
mol-HOMA-IR	MP0019	4	5	-0.0513559	22	N-Acetylglycine	MTB
mol-HOMA-IR	MP0019	4	6	-0.0895305	22	N-Acetylglycine	MTB
mol-HOMA-IR	MP0019	4	7	-0.0769435	22	N-Acetylglycine	MTB
mol-HOMA-IR	MP0019	4	8	-0.0645226	22	N-Acetylglycine	MTB
mol-HOMA-IR	MP0019	4	9	-0.065184	22	N-Acetylglycine	MTB
mol-HOMA-IR	MP0019	4	10	-0.0450824	22	N-Acetylglycine	MTB
mol-HOMA-IR	MP0019	5	1	-0.0535365	22	N-Acetylglycine	MTB
mol-HOMA-IR	MP0019	5	2	-0.0690539	22	N-Acetylglycine	MTB
mol-HOMA-IR	MP0019	5	3	-0.0711989	22	N-Acetylglycine	MTB
mol-HOMA-IR	MP0019	5	4	-0.0705429	22	N-Acetylglycine	MTB
mol-HOMA-IR	MP0019	5	5	-0.0564306	22	N-Acetylglycine	MTB
mol-HOMA-IR	MP0019	5	6	-0.0555075	22	N-Acetylglycine	MTB
mol-HOMA-IR	MP0019	5	7	-0.0667942	22	N-Acetylglycine	MTB
mol-HOMA-IR	MP0019	5	8	-0.049969	22	N-Acetylglycine	MTB
mol-HOMA-IR	MP0019	5	9	-0.0652172	22	N-Acetylglycine	MTB
mol-HOMA-IR	MP0019	5	10	-0.0554258	22	N-Acetylglycine	MTB
mol-HOMA-IR	MP0019	6	1	-0.0583507	22	N-Acetylglycine	MTB
mol-HOMA-IR	MP0019	6	2	-0.0575113	22	N-Acetylglycine	MTB
mol-HOMA-IR	MP0019	6	3	-0.0597904	22	N-Acetylglycine	MTB
mol-HOMA-IR	MP0019	6	4	-0.0529869	22	N-Acetylglycine	MTB
mol-HOMA-IR	MP0019	6	5	-0.0752168	22	N-Acetylglycine	MTB
mol-HOMA-IR	MP0019	6	6	-0.0477248	22	N-Acetylglycine	MTB
mol-HOMA-IR	MP0019	6	7	-0.0733514	22	N-Acetylglycine	MTB
mol-HOMA-IR	MP0019	6	8	-0.0796838	22	N-Acetylglycine	MTB
mol-HOMA-IR	MP0019	6	9	-0.060699	22	N-Acetylglycine	MTB
mol-HOMA-IR	MP0019	6	10	-0.0726151	22	N-Acetylglycine	MTB
mol-HOMA-IR	MP0019	7	1	-0.0789142	22	N-Acetylglycine	MTB
mol-HOMA-IR	MP0019	7	2	-0.0778723	22	N-Acetylglycine	MTB
mol-HOMA-IR	MP0019	7	3	-0.0867168	22	N-Acetylglycine	MTB
mol-HOMA-IR	MP0019	7	4	-0.0575286	22	N-Acetylglycine	MTB
mol-HOMA-IR	MP0019	7	5	-0.0625781	22	N-Acetylglycine	MTB
mol-HOMA-IR	MP0019	7	6	-0.0629943	22	N-Acetylglycine	MTB
mol-HOMA-IR	MP0019	7	7	-0.0528842	22	N-Acetylglycine	MTB
mol-HOMA-IR	MP0019	7	8	-0.0476815	22	N-Acetylglycine	MTB
mol-HOMA-IR	MP0019	7	9	-0.0737053	22	N-Acetylglycine	MTB
mol-HOMA-IR	MP0019	7	10	-0.0552328	22	N-Acetylglycine	MTB
mol-HOMA-IR	MP0019	8	1	-0.0626887	22	N-Acetylglycine	MTB
mol-HOMA-IR	MP0019	8	2	-0.0670189	22	N-Acetylglycine	MTB
mol-HOMA-IR	MP0019	8	3	-0.0761709	22	N-Acetylglycine	MTB
mol-HOMA-IR	MP0019	8	4	-0.0541185	22	N-Acetylglycine	MTB
mol-HOMA-IR	MP0019	8	5	-0.1026	22	N-Acetylglycine	MTB
mol-HOMA-IR	MP0019	8	6	-0.0714151	22	N-Acetylglycine	MTB
mol-HOMA-IR	MP0019	8	7	-0.0706564	22	N-Acetylglycine	MTB
mol-HOMA-IR	MP0019	8	8	-0.0684185	22	N-Acetylglycine	MTB
mol-HOMA-IR	MP0019	8	9	-0.0745808	22	N-Acetylglycine	MTB
mol-HOMA-IR	MP0019	8	10	-0.0634592	22	N-Acetylglycine	MTB
mol-HOMA-IR	MP0019	9	1	-0.0583709	22	N-Acetylglycine	MTB
mol-HOMA-IR	MP0019	9	2	-0.0736799	22	N-Acetylglycine	MTB
mol-HOMA-IR	MP0019	9	3	-0.059992	22	N-Acetylglycine	MTB
mol-HOMA-IR	MP0019	9	4	-0.0617893	22	N-Acetylglycine	MTB
mol-HOMA-IR	MP0019	9	5	-0.0688833	22	N-Acetylglycine	MTB
mol-HOMA-IR	MP0019	9	6	-0.0480655	22	N-Acetylglycine	MTB
mol-HOMA-IR	MP0019	9	7	-0.0784198	22	N-Acetylglycine	MTB
mol-HOMA-IR	MP0019	9	8	-0.0363957	22	N-Acetylglycine	MTB
mol-HOMA-IR	MP0019	9	9	-0.0791831	22	N-Acetylglycine	MTB
mol-HOMA-IR	MP0019	9	10	-0.0664435	22	N-Acetylglycine	MTB
mol-HOMA-IR	MP0019	10	1	-0.0941187	22	N-Acetylglycine	MTB
mol-HOMA-IR	MP0019	10	2	-0.0613659	22	N-Acetylglycine	MTB
mol-HOMA-IR	MP0019	10	3	-0.0666386	22	N-Acetylglycine	MTB
mol-HOMA-IR	MP0019	10	4	-0.0708775	22	N-Acetylglycine	MTB
mol-HOMA-IR	MP0019	10	5	-0.0579242	22	N-Acetylglycine	MTB
mol-HOMA-IR	MP0019	10	6	-0.0585024	22	N-Acetylglycine	MTB
mol-HOMA-IR	MP0019	10	7	-0.0673132	22	N-Acetylglycine	MTB
mol-HOMA-IR	MP0019	10	8	-0.0594174	22	N-Acetylglycine	MTB
mol-HOMA-IR	MP0019	10	9	-0.0618245	22	N-Acetylglycine	MTB
mol-HOMA-IR	MP0019	10	10	-0.056317	22	N-Acetylglycine	MTB
mol-HOMA-IR	MP0019	11	1	-0.0550676	22	N-Acetylglycine	MTB
mol-HOMA-IR	MP0019	11	2	-0.0607764	22	N-Acetylglycine	MTB
mol-HOMA-IR	MP0019	11	3	-0.0525001	22	N-Acetylglycine	MTB
mol-HOMA-IR	MP0019	11	4	-0.0546896	22	N-Acetylglycine	MTB
mol-HOMA-IR	MP0019	11	5	-0.0781184	22	N-Acetylglycine	MTB
mol-HOMA-IR	MP0019	11	6	-0.076838	22	N-Acetylglycine	MTB
mol-HOMA-IR	MP0019	11	7	-0.0826513	22	N-Acetylglycine	MTB
mol-HOMA-IR	MP0019	11	8	-0.0670413	22	N-Acetylglycine	MTB
mol-HOMA-IR	MP0019	11	9	-0.0592604	22	N-Acetylglycine	MTB
mol-HOMA-IR	MP0019	11	10	-0.0646636	22	N-Acetylglycine	MTB
mol-HOMA-IR	MP0019	12	1	-0.045957	22	N-Acetylglycine	MTB
mol-HOMA-IR	MP0019	12	2	-0.0947376	22	N-Acetylglycine	MTB
mol-HOMA-IR	MP0019	12	3	-0.0568507	22	N-Acetylglycine	MTB
mol-HOMA-IR	MP0019	12	4	-0.0696226	22	N-Acetylglycine	MTB
mol-HOMA-IR	MP0019	12	5	-0.0607506	22	N-Acetylglycine	MTB
mol-HOMA-IR	MP0019	12	6	-0.0562173	22	N-Acetylglycine	MTB
mol-HOMA-IR	MP0019	12	7	-0.0782274	22	N-Acetylglycine	MTB
mol-HOMA-IR	MP0019	12	8	-0.0581835	22	N-Acetylglycine	MTB
mol-HOMA-IR	MP0019	12	9	-0.0614427	22	N-Acetylglycine	MTB
mol-HOMA-IR	MP0019	12	10	-0.0733586	22	N-Acetylglycine	MTB
mol-HOMA-IR	MP0019	13	1	-0.0690436	22	N-Acetylglycine	MTB
mol-HOMA-IR	MP0019	13	2	-0.0613292	22	N-Acetylglycine	MTB
mol-HOMA-IR	MP0019	13	3	-0.071222	22	N-Acetylglycine	MTB
mol-HOMA-IR	MP0019	13	4	-0.0691901	22	N-Acetylglycine	MTB
mol-HOMA-IR	MP0019	13	5	-0.0598642	22	N-Acetylglycine	MTB
mol-HOMA-IR	MP0019	13	6	-0.0615374	22	N-Acetylglycine	MTB
mol-HOMA-IR	MP0019	13	7	-0.07988	22	N-Acetylglycine	MTB
mol-HOMA-IR	MP0019	13	8	-0.0761178	22	N-Acetylglycine	MTB
mol-HOMA-IR	MP0019	13	9	-0.0530854	22	N-Acetylglycine	MTB
mol-HOMA-IR	MP0019	13	10	-0.0638236	22	N-Acetylglycine	MTB
mol-HOMA-IR	MP0019	14	1	-0.0587169	22	N-Acetylglycine	MTB
mol-HOMA-IR	MP0019	14	2	-0.0511178	22	N-Acetylglycine	MTB
mol-HOMA-IR	MP0019	14	3	-0.0723493	22	N-Acetylglycine	MTB
mol-HOMA-IR	MP0019	14	4	-0.0516922	22	N-Acetylglycine	MTB
mol-HOMA-IR	MP0019	14	5	-0.0785703	22	N-Acetylglycine	MTB
mol-HOMA-IR	MP0019	14	6	-0.0866393	22	N-Acetylglycine	MTB
mol-HOMA-IR	MP0019	14	7	-0.072228	22	N-Acetylglycine	MTB
mol-HOMA-IR	MP0019	14	8	-0.0937035	22	N-Acetylglycine	MTB
mol-HOMA-IR	MP0019	14	9	-0.0605697	22	N-Acetylglycine	MTB
mol-HOMA-IR	MP0019	14	10	-0.0626543	22	N-Acetylglycine	MTB
mol-HOMA-IR	MP0019	15	1	-0.0644925	22	N-Acetylglycine	MTB
mol-HOMA-IR	MP0019	15	2	-0.0640525	22	N-Acetylglycine	MTB
mol-HOMA-IR	MP0019	15	3	-0.0689438	22	N-Acetylglycine	MTB
mol-HOMA-IR	MP0019	15	4	-0.0793508	22	N-Acetylglycine	MTB
mol-HOMA-IR	MP0019	15	5	-0.0618658	22	N-Acetylglycine	MTB
mol-HOMA-IR	MP0019	15	6	-0.0786703	22	N-Acetylglycine	MTB
mol-HOMA-IR	MP0019	15	7	-0.0702429	22	N-Acetylglycine	MTB
mol-HOMA-IR	MP0019	15	8	-0.0661429	22	N-Acetylglycine	MTB
mol-HOMA-IR	MP0019	15	9	-0.0524853	22	N-Acetylglycine	MTB
mol-HOMA-IR	MP0019	15	10	-0.0505359	22	N-Acetylglycine	MTB
mol-HOMA-IR	MP0019	16	1	-0.0612558	22	N-Acetylglycine	MTB
mol-HOMA-IR	MP0019	16	2	-0.0849396	22	N-Acetylglycine	MTB
mol-HOMA-IR	MP0019	16	3	-0.0587128	22	N-Acetylglycine	MTB
mol-HOMA-IR	MP0019	16	4	-0.0587143	22	N-Acetylglycine	MTB
mol-HOMA-IR	MP0019	16	5	-0.0563016	22	N-Acetylglycine	MTB
mol-HOMA-IR	MP0019	16	6	-0.0665955	22	N-Acetylglycine	MTB
mol-HOMA-IR	MP0019	16	7	-0.0665902	22	N-Acetylglycine	MTB
mol-HOMA-IR	MP0019	16	8	-0.0526299	22	N-Acetylglycine	MTB
mol-HOMA-IR	MP0019	16	9	-0.0533334	22	N-Acetylglycine	MTB
mol-HOMA-IR	MP0019	16	10	-0.0639549	22	N-Acetylglycine	MTB
mol-HOMA-IR	MP0019	17	1	-0.0670739	22	N-Acetylglycine	MTB
mol-HOMA-IR	MP0019	17	2	-0.0633674	22	N-Acetylglycine	MTB
mol-HOMA-IR	MP0019	17	3	-0.0781547	22	N-Acetylglycine	MTB
mol-HOMA-IR	MP0019	17	4	-0.0698381	22	N-Acetylglycine	MTB
mol-HOMA-IR	MP0019	17	5	-0.0592027	22	N-Acetylglycine	MTB
mol-HOMA-IR	MP0019	17	6	-0.0632754	22	N-Acetylglycine	MTB
mol-HOMA-IR	MP0019	17	7	-0.0669884	22	N-Acetylglycine	MTB
mol-HOMA-IR	MP0019	17	8	-0.0490623	22	N-Acetylglycine	MTB
mol-HOMA-IR	MP0019	17	9	-0.0561554	22	N-Acetylglycine	MTB
mol-HOMA-IR	MP0019	17	10	-0.101554	22	N-Acetylglycine	MTB
mol-HOMA-IR	MP0019	18	1	-0.0527796	22	N-Acetylglycine	MTB
mol-HOMA-IR	MP0019	18	2	-0.0539633	22	N-Acetylglycine	MTB
mol-HOMA-IR	MP0019	18	3	-0.0659402	22	N-Acetylglycine	MTB
mol-HOMA-IR	MP0019	18	4	-0.0926542	22	N-Acetylglycine	MTB
mol-HOMA-IR	MP0019	18	5	-0.0857493	22	N-Acetylglycine	MTB
mol-HOMA-IR	MP0019	18	6	-0.0599814	22	N-Acetylglycine	MTB
mol-HOMA-IR	MP0019	18	7	-0.0791755	22	N-Acetylglycine	MTB
mol-HOMA-IR	MP0019	18	8	-0.0643223	22	N-Acetylglycine	MTB
mol-HOMA-IR	MP0019	18	9	-0.0509021	22	N-Acetylglycine	MTB
mol-HOMA-IR	MP0019	18	10	-0.0475043	22	N-Acetylglycine	MTB
mol-HOMA-IR	MP0019	19	1	-0.0620739	22	N-Acetylglycine	MTB
mol-HOMA-IR	MP0019	19	2	-0.0617927	22	N-Acetylglycine	MTB
mol-HOMA-IR	MP0019	19	3	-0.0562525	22	N-Acetylglycine	MTB
mol-HOMA-IR	MP0019	19	4	-0.0627213	22	N-Acetylglycine	MTB
mol-HOMA-IR	MP0019	19	5	-0.0624544	22	N-Acetylglycine	MTB
mol-HOMA-IR	MP0019	19	6	-0.0883434	22	N-Acetylglycine	MTB
mol-HOMA-IR	MP0019	19	7	-0.0649558	22	N-Acetylglycine	MTB
mol-HOMA-IR	MP0019	19	8	-0.0615567	22	N-Acetylglycine	MTB
mol-HOMA-IR	MP0019	19	9	-0.0706083	22	N-Acetylglycine	MTB
mol-HOMA-IR	MP0019	19	10	-0.0705354	22	N-Acetylglycine	MTB
mol-HOMA-IR	MP0019	20	1	-0.0644892	22	N-Acetylglycine	MTB
mol-HOMA-IR	MP0019	20	2	-0.0555619	22	N-Acetylglycine	MTB
mol-HOMA-IR	MP0019	20	3	-0.0544436	22	N-Acetylglycine	MTB
mol-HOMA-IR	MP0019	20	4	-0.0681083	22	N-Acetylglycine	MTB
mol-HOMA-IR	MP0019	20	5	-0.0526202	22	N-Acetylglycine	MTB
mol-HOMA-IR	MP0019	20	6	-0.0787056	22	N-Acetylglycine	MTB
mol-HOMA-IR	MP0019	20	7	-0.0765732	22	N-Acetylglycine	MTB
mol-HOMA-IR	MP0019	20	8	-0.0539425	22	N-Acetylglycine	MTB
mol-HOMA-IR	MP0019	20	9	-0.0727636	22	N-Acetylglycine	MTB
mol-HOMA-IR	MP0019	20	10	-0.0568018	22	N-Acetylglycine	MTB

### Sheet: G
displayed_in_panel	score	analyte_id	display_name	rank	r2_mean	r2_sd	r2_se	mean_single_beta	type	n_repeats	minimum_folds_each_rep	threshold_percent	n_repeats.x	min_selected_per_rep	total_selected	name	rmse_mean	n_repeats.y	n_positive	n_negative	r2_percent	percent_R2	percent_SE	direction
TRUE	met-HOMA-IR	FULL_MODEL	met-HOMA-IR model	0	0.34868	0.00790965	0.00176865		Model	20												34.868	0.176865	Single-omics model
TRUE	met-HOMA-IR	MS018	NAG	1	0.0950466	0.00124844	0.00027916	7.96744	MTB		1	10	20	10	200	N-acetylated glycoproteins	0.581424	20	200	0	9.50466	9.50466	0.027916	Positive association
TRUE	met-HOMA-IR	MP0135	Pyroglutamate	2	0.0845136	0.00165526	0.000370126	0.358633	MTB		1	10	20	10	200	Pyroglutamic acid	0.584798	20	200	0	8.45136	8.45136	0.0370126	Positive association
TRUE	met-HOMA-IR	MP0128	Oxoglutaric acid	3	0.0840582	0.00202454	0.000452702	0.315825	MTB		1	10	20	10	200	Oxoglutaric acid	0.584943	20	200	0	8.40582	8.40582	0.0452702	Positive association
TRUE	met-HOMA-IR	ML018	NAGI	4	0.0782015	0.00127836	0.000285849	8.79872	MTB		1	10	20	4	119	NAGI	0.586811	20	200	0	7.82015	7.82015	0.0285849	Positive association
TRUE	met-HOMA-IR	MP0103	L-Valine	5	0.0735995	0.00148842	0.000332821	0.587199	MTB		1	10	20	10	200	L-Valine	0.588274	20	200	0	7.35995	7.35995	0.0332821	Positive association
TRUE	met-HOMA-IR	MP0102	L-Tyrosine	6	0.0706278	0.00212429	0.000475006	0.47275	MTB		1	10	20	10	200	L-Tyrosine	0.589216	20	200	0	7.06278	7.06278	0.0475006	Positive association
TRUE	met-HOMA-IR	MP0064	Glycine	7	0.0623415	0.0014835	0.000331722	-0.3979	MTB		1	10	20	10	200	Glycine	0.591837	20	0	200	6.23415	6.23415	0.0331722	Negative association
TRUE	met-HOMA-IR	ML019	NAGI/NAGII	8	0.0518045	0.00135142	0.000302186	12.7565	MTB		1	10	20	2	93	NAGI/NAGII	0.595154	20	200	0	5.18045	5.18045	0.0302186	Positive association
TRUE	met-HOMA-IR	MS003	Phenylalanine	9	0.0508238	0.00119082	0.000266275	7.9088	MTB		1	10	20	10	200	Phenylalanine	0.595461	20	200	0	5.08238	5.08238	0.0266275	Positive association
TRUE	met-HOMA-IR	ML016	MUFA/UFA	10	0.0457361	0.00150213	0.000335886	0.47351	MTB		1	10	20	3	80	MUFA/UFA	0.597055	20	200	0	4.57361	4.57361	0.0335886	Positive association
TRUE	met-HOMA-IR	MP0015	3-Methyl-2-oxovaleric acid	11	0.0438221	0.00199974	0.000447155	0.304947	MTB		1	10	20	2	78	3-Methyl-2-oxovaleric acid	0.597653	20	200	0	4.38221	4.38221	0.0447155	Positive association
TRUE	met-HOMA-IR	MP0086	L-Aspartic acid	12	0.0408424	0.00152406	0.000340791	0.239389	MTB		1	10	20	3	124	L-Aspartic acid	0.598584	20	200	0	4.08424	4.08424	0.0340791	Positive association
TRUE	met-HOMA-IR	MP0088	Glutamine	13	0.0399152	0.00120641	0.000269761	-0.409152	MTB		1	10	20	10	200	Glutamine	0.598873	20	0	200	3.99152	3.99152	0.0269761	Negative association
TRUE	met-HOMA-IR	MP0080	Isocitric acid	14	0.0390451	0.00142056	0.000317647	0.267483	MTB		1	10	20	7	162	Isocitric acid	0.599145	20	200	0	3.90451	3.90451	0.0317647	Positive association
TRUE	met-HOMA-IR	MP0077	Hydroxypropionic acid	15	0.0374978	0.00128336	0.000286968	0.192661	MTB		1	10	20	10	200	Hydroxypropionic acid	0.599627	20	200	0	3.74978	3.74978	0.0286968	Positive association
TRUE	met-HOMA-IR	MP0150	2-Methylbutyroylcarnitine	16	0.0368967	0.00152236	0.000340409	0.172803	MTB		1	10	20	9	192	2-Methylbutyroylcarnitine	0.599814	20	200	0	3.68967	3.68967	0.0340409	Positive association
TRUE	met-HOMA-IR	MP0136	Pyruvate	17	0.0346009	0.00209996	0.000469565	0.183099	MTB		1	10	20	3	87	Pyruvate	0.600528	20	200	0	3.46009	3.46009	0.0469565	Positive association
TRUE	met-HOMA-IR	MP0009	2-Hydroxybutyric acid	18	0.0313071	0.00180017	0.00040253	0.197429	MTB		1	10	20	7	165	2-Hydroxybutyric acid	0.601552	20	200	0	3.13071	3.13071	0.040253	Positive association
TRUE	met-HOMA-IR	MP0099	L-Serine	19	0.030476	0.00143804	0.000321556	-0.323313	MTB		1	10	20	6	149	L-Serine	0.60181	20	0	200	3.0476	3.0476	0.0321556	Negative association
TRUE	met-HOMA-IR	MP0098	L-Proline	20	0.0302018	0.00161262	0.000360592	0.253429	MTB		1	10	20	10	200	L-Proline	0.601895	20	200	0	3.02018	3.02018	0.0360592	Positive association
FALSE	met-HOMA-IR	MP0038	Citrulline	21	0.0270152	0.00127208	0.000284447	-0.261285	MTB		1	10	20	10	200	Citrulline	0.602883	20	0	200	2.70152	2.70152	0.0284447	Negative association
FALSE	met-HOMA-IR	MP0024	Alpha-Ketoisovaleric acid	22	0.0268808	0.00154139	0.000344666	0.218997	MTB		1	10	20	6	154	Alpha-Ketoisovaleric acid	0.602925	20	200	0	2.68808	2.68808	0.0344666	Positive association
FALSE	met-HOMA-IR	MP0164	Citramalic acid	23	0.02498	0.000732321	0.000163752	0.130421	MTB		1	10	20	7	179	Citramalic acid	0.603513	20	200	0	2.498	2.498	0.0163752	Positive association
FALSE	met-HOMA-IR	MP0083	L-Alanine	24	0.0209751	0.00149047	0.00033328	0.222557	MTB		1	10	20	7	184	L-Alanine	0.604751	20	200	0	2.09751	2.09751	0.033328	Positive association
FALSE	met-HOMA-IR	MP0085	L-Asparagine	25	0.0197086	0.00125159	0.000279864	-0.244696	MTB		1	10	20	10	200	L-Asparagine	0.605143	20	0	200	1.97086	1.97086	0.0279864	Negative association
FALSE	met-HOMA-IR	MS020	Acetate	26	0.015591	0.00174346	0.00038985	-4.17723	MTB		1	10	20	10	200	Acetate	0.606412	20	0	200	1.5591	1.5591	0.038985	Negative association
FALSE	met-HOMA-IR	MP0058	Gamma-Linolenic acid	27	0.0148838	0.00144052	0.00032211	0.0624555	MTB		1	10	20	4	101	Gamma-Linolenic acid	0.60663	20	200	0	1.48838	1.48838	0.032211	Positive association
FALSE	met-HOMA-IR	MP0054	Dodecanoic acid	28	0.0134026	0.00113814	0.000254497	0.0585885	MTB		1	10	20	6	155	Dodecanoic acid	0.607086	20	200	0	1.34026	1.34026	0.0254497	Positive association
FALSE	met-HOMA-IR	MP0035	Cholic acid	29	0.0115399	0.00222074	0.000496573	0.0474025	MTB		1	10	20	10	200	Cholic acid	0.607658	20	200	0	1.15399	1.15399	0.0496573	Positive association
FALSE	met-HOMA-IR	MP0041	D-Fructose	30	0.0115356	0.00160397	0.000358658	0.121648	MTB		1	10	20	2	74	D-Fructose	0.60766	20	200	0	1.15356	1.15356	0.0358658	Positive association
FALSE	met-HOMA-IR	MP0117	Myristoylcarnitine	31	0.0112702	0.00131681	0.000294447	0.125762	MTB		1	10	20	6	162	Myristoylcarnitine	0.607742	20	200	0	1.12702	1.12702	0.0294447	Positive association
FALSE	met-HOMA-IR	MP0019	N-Acetylglycine	32	0.0112149	0.000913366	0.000204235	-0.230606	MTB		1	10	20	10	200	N-Acetylglycine	0.607759	20	0	200	1.12149	1.12149	0.0204235	Negative association
FALSE	met-HOMA-IR	MP0141	Taurochenodeoxycholic acid	33	0.0106798	0.00127999	0.000286215	0.0470117	MTB		1	10	20	8	192	Taurochenodeoxycholic acid	0.607923	20	200	0	1.06798	1.06798	0.0286215	Positive association
FALSE	met-HOMA-IR	MP0070	Guanidoacetic acid	34	0.0103978	0.00116523	0.000260553	-0.120511	MTB		1	10	20	10	200	Guanidoacetic acid	0.60801	20	0	200	1.03978	1.03978	0.0260553	Negative association
FALSE	met-HOMA-IR	MP0109	Methylcysteine	35	0.00974848	0.00151904	0.000339667	-0.0909601	MTB		1	10	20	5	135	Methylcysteine	0.608209	20	0	200	0.974848	0.974848	0.0339667	Negative association
FALSE	met-HOMA-IR	MP0142	Taurocholic acid	36	0.00936799	0.00121325	0.000271291	0.0561091	MTB		1	10	20	9	199	Taurocholic acid	0.608326	20	200	0	0.936799	0.936799	0.0271291	Positive association
FALSE	met-HOMA-IR	MP0154	3-Hydroxybutyrylcarnitine	37	0.00919924	0.00174304	0.000389757	0.0802549	MTB		1	10	20	7	179	3-Hydroxybutyrylcarnitine	0.608378	20	200	0	0.919924	0.919924	0.0389757	Positive association
FALSE	met-HOMA-IR	MP0044	D-Maltose / Alpha-Lactose	38	0.00884091	0.00218074	0.000487628	0.0350776	MTB		1	10	20	8	182	D-Maltose / Alpha-Lactose	0.608487	20	200	0	0.884091	0.884091	0.0487628	Positive association
FALSE	met-HOMA-IR	MP0112	Methylmalonylcarnitine	39	0.00803147	0.00193203	0.000432015	-0.107219	MTB		1	10	20	9	199	Methylmalonylcarnitine	0.608736	20	0	200	0.803147	0.803147	0.0432015	Negative association
FALSE	met-HOMA-IR	MP0023	Alpha-Hydroxyisobutyric acid	40	0.0072508	0.00161257	0.000360581	0.0557941	MTB		1	10	20	2	107	Alpha-Hydroxyisobutyric acid	0.608976	20	200	0	0.72508	0.72508	0.0360581	Positive association
FALSE	met-HOMA-IR	MP0045	D-Xylose	41	0.00601698	0.00142461	0.000318552	0.094279	MTB		1	10	20	5	137	D-Xylose	0.609354	20	200	0	0.601698	0.601698	0.0318552	Positive association
FALSE	met-HOMA-IR	MP0100	L-Threonine	42	0.00592651	0.00113573	0.000253956	-0.154575	MTB		1	10	20	9	196	L-Threonine	0.609382	20	0	200	0.592651	0.592651	0.0253956	Negative association
FALSE	met-HOMA-IR	MP0008	2-Hydroxy-3-methylbutyric acid	43	0.00554828	0.00149132	0.000333469	0.0781523	MTB		1	10	20	7	179	2-Hydroxy-3-methylbutyric acid	0.609497	20	200	0	0.554828	0.554828	0.0333469	Positive association
FALSE	met-HOMA-IR	MP0046	D-Xylulose	44	0.00444596	0.00110766	0.000247679	0.085143	MTB		1	10	20	6	142	D-Xylulose	0.609835	20	200	0	0.444596	0.444596	0.0247679	Positive association
FALSE	met-HOMA-IR	MP0022	Adrenic acid	45	0.00441729	0.00110045	0.000246068	0.0498042	MTB		1	10	20	1	68	Adrenic acid	0.609844	20	200	0	0.441729	0.441729	0.0246068	Positive association
FALSE	met-HOMA-IR	MP0007	2-Furoic acid	46	0.00194106	0.00115993	0.000259369	0.0294917	MTB		1	10	20	6	150	2-Furoic acid	0.610602	20	200	0	0.194106	0.194106	0.0259369	Positive association
FALSE	met-HOMA-IR	MP0071	Heptanoic acid	47	0.0018805	0.000967121	0.000216255	-0.036187	MTB		1	10	20	9	196	Heptanoic acid	0.610621	20	0	200	0.18805	0.18805	0.0216255	Negative association
FALSE	met-HOMA-IR	MP0148	2-Methylvaleric acid	48	0.00179558	0.00152123	0.000340157	-0.420041	MTB		1	10	20	5	144	2-Methylvaleric acid	0.610646	20	0	200	0.179558	0.179558	0.0340157	Negative association
FALSE	met-HOMA-IR	MP0110	Methylglutaric acid	49	0.00157535	0.00173195	0.000387276	-0.0507059	MTB		1	10	20	9	194	Methylglutaric acid	0.610714	20	0	200	0.157535	0.157535	0.0387276	Negative association
FALSE	met-HOMA-IR	MP0089	L-Histidine	50	0.00143919	0.00147288	0.000329347	-0.15055	MTB		1	10	20	7	184	L-Histidine	0.610755	20	0	200	0.143919	0.143919	0.0329347	Negative association
FALSE	met-HOMA-IR	MP0118	N-Acetyl-L-aspartic acid	51	0.00134327	0.00104747	0.000234222	-0.0788435	MTB		1	10	20	8	183	N-Acetyl-L-aspartic acid	0.610785	20	0	200	0.134327	0.134327	0.0234222	Negative association
FALSE	met-HOMA-IR	MP0042	D-Gluconolactone	52	0.00112008	0.00137449	0.000307345	0.0860184	MTB		1	10	20	7	188	D-Gluconolactone	0.610853	20	200	0	0.112008	0.112008	0.0307345	Positive association
FALSE	met-HOMA-IR	MP0020	Adipic acid	53	0.000677141	0.00112002	0.000250445	-0.0263251	MTB		1	10	20	6	150	Adipic acid	0.610988	20	0	200	0.0677141	0.0677141	0.0250445	Negative association
FALSE	met-HOMA-IR	MP0146	2-Hydroxycaproic acid	54	0.000542562	0.00135389	0.00030274	0.089212	MTB		1	10	20	8	188	2-Hydroxycaproic acid	0.61103	20	200	0	0.0542562	0.0542562	0.030274	Positive association
FALSE	met-HOMA-IR	MP0196	Picolinic acid	55	0.000322672	0.000953662	0.000213245	0.0463146	MTB		1	10	20	4	132	Picolinic acid	0.611097	20	200	0	0.0322672	0.0322672	0.0213245	Positive association
FALSE	met-HOMA-IR	MP0184	Mandelic acid	56	-0.000503107	0.00159482	0.000356612	-0.0547451	MTB		1	10	20	5	159	Mandelic acid	0.611349	20	0	200	-0.0503107	-0.0503107	0.0356612	Negative association
FALSE	met-HOMA-IR	MP0195	Phthalic acid	57	-0.000548448	0.00196628	0.000439673	-0.0727138	MTB		1	10	20	7	172	Phthalic acid	0.611363	20	0	200	-0.0548448	-0.0548448	0.0439673	Negative association
FALSE	met-HOMA-IR	MP0125	Oleylcarnitine C18 1	58	-0.000703247	0.00148254	0.000331506	-0.0661702	MTB		1	10	20	8	192	Oleylcarnitine C18 1	0.61141	20	0	200	-0.0703247	-0.0703247	0.0331506	Negative association
FALSE	met-HOMA-IR	MP0183	Malonylcarnitine	59	-0.000766056	0.00112983	0.000252638	0.0764693	MTB		1	10	20	5	142	Malonylcarnitine	0.61143	20	200	0	-0.0766056	-0.0766056	0.0252638	Positive association
FALSE	met-HOMA-IR	MP0032	Caproic acid	60	-0.00106422	0.00106342	0.000237788	-0.0370975	MTB		1	10	20	7	171	Caproic acid	0.611521	20	0	200	-0.106422	-0.106422	0.0237788	Negative association
FALSE	met-HOMA-IR	MP0145	2,2-Dimethyladipic acid	61	-0.00127886	0.00191008	0.000427107	-0.0310985	MTB		1	10	20	2	72	2,2-Dimethyladipic acid	0.611586	20	0	200	-0.127886	-0.127886	0.0427107	Negative association
FALSE	met-HOMA-IR	MP0175	L-Arginine	62	-0.00147213	0.00115603	0.000258496	-0.0420744	MTB		1	10	20	1	68	L-Arginine	0.611645	20	0	200	-0.147213	-0.147213	0.0258496	Negative association
FALSE	met-HOMA-IR	MP0062	Glutarylcarnitine	63	-0.00156184	0.00170385	0.000380992	-0.0574919	MTB		1	10	20	3	88	Glutarylcarnitine	0.611672	20	0	200	-0.156184	-0.156184	0.0380992	Negative association
FALSE	met-HOMA-IR	MP0026	Alpha-N-Phenylacetyl-L-Glutamine	64	-0.00171242	0.00128453	0.00028723	-0.0217372	MTB		1	10	20	3	114	Alpha-N-Phenylacetyl-L-Glutamine	0.611719	20	0	200	-0.171242	-0.171242	0.028723	Negative association
FALSE	met-HOMA-IR	MP0186	Nonanoic acid	65	-0.00171758	0.00250866	0.000560953	0.172015	MTB		1	10	20	9	198	Nonanoic acid	0.61172	20	200	0	-0.171758	-0.171758	0.0560953	Positive association
FALSE	met-HOMA-IR	MP0152	3-Methyladipic acid	66	-0.00202023	0.00155702	0.00034816	-0.0311388	MTB		1	10	20	4	129	3-Methyladipic acid	0.611812	20	0	200	-0.202023	-0.202023	0.034816	Negative association
FALSE	met-HOMA-IR	MP0107	Linoleylcarnitine	67	-0.00236176	0.00132138	0.000295469	-0.0320379	MTB		1	10	20	7	183	Linoleylcarnitine	0.611917	20	0	200	-0.236176	-0.236176	0.0295469	Negative association
FALSE	met-HOMA-IR	MP0156	5-Aminolevulinic acid	68	-0.00293101	0.00143312	0.000320455	-0.020446	MTB		1	10	20	5	148	5-Aminolevulinic acid	0.61209	20	0	200	-0.293101	-0.293101	0.0320455	Negative association
FALSE	met-HOMA-IR	MP0057	Fumaric acid	69	-0.00310643	0.00123932	0.000277121	-0.0254043	MTB		1	10	20	2	68	Fumaric acid	0.612144	20	0	200	-0.310643	-0.310643	0.0277121	Negative association
FALSE	met-HOMA-IR	MP0140	Tartaric acid	70	-0.00335947	0.00204563	0.000457418	0.0207236	MTB		1	10	20	2	76	Tartaric acid	0.612221	20	200	0	-0.335947	-0.335947	0.0457418	Positive association
FALSE	met-HOMA-IR	MP0197	Pimelic acid	71	-0.00336896	0.00098237	0.000219665	-0.0195272	MTB		1	10	20	2	104	Pimelic acid	0.612224	20	2	198	-0.336896	-0.336896	0.0219665	Negative association
FALSE	met-HOMA-IR	MP0139	Succinic acid	72	-0.00356994	0.00129041	0.000288544	-0.0346065	MTB		1	10	20	4	125	Succinic acid	0.612285	20	3	197	-0.356994	-0.356994	0.0288544	Negative association
FALSE	met-HOMA-IR	MP0153	3-Methylpentanoic acid	73	-0.0036585	0.00122718	0.000274405	0.0585712	MTB		1	10	20	6	144	3-Methylpentanoic acid	0.612312	20	198	2	-0.36585	-0.36585	0.0274405	Positive association
FALSE	met-HOMA-IR	MP0111	Methylmalonic acid	74	-0.00371233	0.00115852	0.000259054	-0.0406936	MTB		1	10	20	6	162	Methylmalonic acid	0.612329	20	4	196	-0.371233	-0.371233	0.0259054	Negative association
FALSE	met-HOMA-IR	MP0138	Stearylcarnitine	75	-0.00377501	0.00146234	0.000326989	-0.0171901	MTB		1	10	20	7	178	Stearylcarnitine	0.612348	20	8	192	-0.377501	-0.377501	0.0326989	Negative association
FALSE	met-HOMA-IR	MP0061	Glutaric acid	76	-0.0038145	0.0019413	0.000434088	-0.0332521	MTB		1	10	20	3	118	Glutaric acid	0.61236	20	1	199	-0.38145	-0.38145	0.0434088	Negative association
FALSE	met-HOMA-IR	MP0126	Ornithine	77	-0.00386552	0.00211974	0.000473989	-0.0328526	MTB		1	10	20	8	184	Ornithine	0.612375	20	1	199	-0.386552	-0.386552	0.0473989	Negative association
FALSE	met-HOMA-IR	MP0119	N-Acetylneuraminic acid	78	-0.00391701	0.0016286	0.000364167	0.0113388	MTB		1	10	20	1	79	N-Acetylneuraminic acid	0.612391	20	167	33	-0.391701	-0.391701	0.0364167	Positive association
FALSE	met-HOMA-IR	MP0158	Adenosine Monophosphate	79	-0.0039246	0.00150681	0.000336932	0.0105147	MTB		1	10	20	2	88	Adenosine Monophosphate	0.612394	20	188	12	-0.39246	-0.39246	0.0336932	Positive association
FALSE	met-HOMA-IR	MP0189	p-Hydroxymandelic acid	80	-0.00441122	0.00142873	0.000319474	-0.0168687	MTB		1	10	20	5	133	p-Hydroxymandelic acid	0.612542	20	7	193	-0.441122	-0.441122	0.0319474	Negative association
FALSE	met-HOMA-IR	MP0055	EPA	81	-0.00515009	0.0023015	0.000514632	-0.00238438	MTB		1	10	20	5	146	EPA	0.612767	20	80	120	-0.515009	-0.515009	0.0514632	Negative association
FALSE	met-HOMA-IR	MP0165	Formate	82	-0.00528486	0.00221048	0.000494277	0.0027939	MTB		1	10	20	1	48	Formate	0.612808	20	122	78	-0.528486	-0.528486	0.0494277	Positive association
FALSE	met-HOMA-IR	MP0188	Oxoadipic acid	83	-0.00529049	0.00441574	0.00098739	0.0284658	MTB		1	10	20	1	52	Oxoadipic acid	0.612809	20	200	0	-0.529049	-0.529049	0.098739	Positive association
minimum_folds_each_rep	threshold_percent	score	analyte_id	n_repeats	min_selected_per_rep	total_selected	type	name
1	10	met-HOMA-IR	ML016	20	3	80	MTB	MUFA/UFA
1	10	met-HOMA-IR	ML018	20	4	119	MTB	NAGI
1	10	met-HOMA-IR	ML019	20	2	93	MTB	NAGI/NAGII
1	10	met-HOMA-IR	MP0007	20	6	150	MTB	2-Furoic acid
1	10	met-HOMA-IR	MP0008	20	7	179	MTB	2-Hydroxy-3-methylbutyric acid
1	10	met-HOMA-IR	MP0009	20	7	165	MTB	2-Hydroxybutyric acid
1	10	met-HOMA-IR	MP0015	20	2	78	MTB	3-Methyl-2-oxovaleric acid
1	10	met-HOMA-IR	MP0019	20	10	200	MTB	N-Acetylglycine
1	10	met-HOMA-IR	MP0020	20	6	150	MTB	Adipic acid
1	10	met-HOMA-IR	MP0022	20	1	68	MTB	Adrenic acid
1	10	met-HOMA-IR	MP0023	20	2	107	MTB	Alpha-Hydroxyisobutyric acid
1	10	met-HOMA-IR	MP0024	20	6	154	MTB	Alpha-Ketoisovaleric acid
1	10	met-HOMA-IR	MP0026	20	3	114	MTB	Alpha-N-Phenylacetyl-L-Glutamine
1	10	met-HOMA-IR	MP0032	20	7	171	MTB	Caproic acid
1	10	met-HOMA-IR	MP0035	20	10	200	MTB	Cholic acid
1	10	met-HOMA-IR	MP0038	20	10	200	MTB	Citrulline
1	10	met-HOMA-IR	MP0041	20	2	74	MTB	D-Fructose
1	10	met-HOMA-IR	MP0042	20	7	188	MTB	D-Gluconolactone
1	10	met-HOMA-IR	MP0044	20	8	182	MTB	D-Maltose / Alpha-Lactose
1	10	met-HOMA-IR	MP0045	20	5	137	MTB	D-Xylose
1	10	met-HOMA-IR	MP0046	20	6	142	MTB	D-Xylulose
1	10	met-HOMA-IR	MP0054	20	6	155	MTB	Dodecanoic acid
1	10	met-HOMA-IR	MP0055	20	5	146	MTB	EPA
1	10	met-HOMA-IR	MP0057	20	2	68	MTB	Fumaric acid
1	10	met-HOMA-IR	MP0058	20	4	101	MTB	Gamma-Linolenic acid
1	10	met-HOMA-IR	MP0061	20	3	118	MTB	Glutaric acid
1	10	met-HOMA-IR	MP0062	20	3	88	MTB	Glutarylcarnitine
1	10	met-HOMA-IR	MP0064	20	10	200	MTB	Glycine
1	10	met-HOMA-IR	MP0070	20	10	200	MTB	Guanidoacetic acid
1	10	met-HOMA-IR	MP0071	20	9	196	MTB	Heptanoic acid
1	10	met-HOMA-IR	MP0077	20	10	200	MTB	Hydroxypropionic acid
1	10	met-HOMA-IR	MP0080	20	7	162	MTB	Isocitric acid
1	10	met-HOMA-IR	MP0083	20	7	184	MTB	L-Alanine
1	10	met-HOMA-IR	MP0085	20	10	200	MTB	L-Asparagine
1	10	met-HOMA-IR	MP0086	20	3	124	MTB	L-Aspartic acid
1	10	met-HOMA-IR	MP0088	20	10	200	MTB	Glutamine
1	10	met-HOMA-IR	MP0089	20	7	184	MTB	L-Histidine
1	10	met-HOMA-IR	MP0098	20	10	200	MTB	L-Proline
1	10	met-HOMA-IR	MP0099	20	6	149	MTB	L-Serine
1	10	met-HOMA-IR	MP0100	20	9	196	MTB	L-Threonine
1	10	met-HOMA-IR	MP0102	20	10	200	MTB	L-Tyrosine
1	10	met-HOMA-IR	MP0103	20	10	200	MTB	L-Valine
1	10	met-HOMA-IR	MP0107	20	7	183	MTB	Linoleylcarnitine
1	10	met-HOMA-IR	MP0109	20	5	135	MTB	Methylcysteine
1	10	met-HOMA-IR	MP0110	20	9	194	MTB	Methylglutaric acid
1	10	met-HOMA-IR	MP0111	20	6	162	MTB	Methylmalonic acid
1	10	met-HOMA-IR	MP0112	20	9	199	MTB	Methylmalonylcarnitine
1	10	met-HOMA-IR	MP0117	20	6	162	MTB	Myristoylcarnitine
1	10	met-HOMA-IR	MP0118	20	8	183	MTB	N-Acetyl-L-aspartic acid
1	10	met-HOMA-IR	MP0119	20	1	79	MTB	N-Acetylneuraminic acid
1	10	met-HOMA-IR	MP0125	20	8	192	MTB	Oleylcarnitine C18 1
1	10	met-HOMA-IR	MP0126	20	8	184	MTB	Ornithine
1	10	met-HOMA-IR	MP0128	20	10	200	MTB	Oxoglutaric acid
1	10	met-HOMA-IR	MP0135	20	10	200	MTB	Pyroglutamic acid
1	10	met-HOMA-IR	MP0136	20	3	87	MTB	Pyruvate
1	10	met-HOMA-IR	MP0138	20	7	178	MTB	Stearylcarnitine
1	10	met-HOMA-IR	MP0139	20	4	125	MTB	Succinic acid
1	10	met-HOMA-IR	MP0140	20	2	76	MTB	Tartaric acid
1	10	met-HOMA-IR	MP0141	20	8	192	MTB	Taurochenodeoxycholic acid
1	10	met-HOMA-IR	MP0142	20	9	199	MTB	Taurocholic acid
1	10	met-HOMA-IR	MP0145	20	2	72	MTB	2,2-Dimethyladipic acid
1	10	met-HOMA-IR	MP0146	20	8	188	MTB	2-Hydroxycaproic acid
1	10	met-HOMA-IR	MP0148	20	5	144	MTB	2-Methylvaleric acid
1	10	met-HOMA-IR	MP0150	20	9	192	MTB	2-Methylbutyroylcarnitine
1	10	met-HOMA-IR	MP0152	20	4	129	MTB	3-Methyladipic acid
1	10	met-HOMA-IR	MP0153	20	6	144	MTB	3-Methylpentanoic acid
1	10	met-HOMA-IR	MP0154	20	7	179	MTB	3-Hydroxybutyrylcarnitine
1	10	met-HOMA-IR	MP0156	20	5	148	MTB	5-Aminolevulinic acid
1	10	met-HOMA-IR	MP0158	20	2	88	MTB	Adenosine Monophosphate
1	10	met-HOMA-IR	MP0164	20	7	179	MTB	Citramalic acid
1	10	met-HOMA-IR	MP0165	20	1	48	MTB	Formate
1	10	met-HOMA-IR	MP0175	20	1	68	MTB	L-Arginine
1	10	met-HOMA-IR	MP0183	20	5	142	MTB	Malonylcarnitine
1	10	met-HOMA-IR	MP0184	20	5	159	MTB	Mandelic acid
1	10	met-HOMA-IR	MP0186	20	9	198	MTB	Nonanoic acid
1	10	met-HOMA-IR	MP0188	20	1	52	MTB	Oxoadipic acid
1	10	met-HOMA-IR	MP0189	20	5	133	MTB	p-Hydroxymandelic acid
1	10	met-HOMA-IR	MP0195	20	7	172	MTB	Phthalic acid
1	10	met-HOMA-IR	MP0196	20	4	132	MTB	Picolinic acid
1	10	met-HOMA-IR	MP0197	20	2	104	MTB	Pimelic acid
1	10	met-HOMA-IR	MS003	20	10	200	MTB	Phenylalanine
1	10	met-HOMA-IR	MS018	20	10	200	MTB	N-acetylated glycoproteins
1	10	met-HOMA-IR	MS020	20	10	200	MTB	Acetate
minimum_folds_each_rep	threshold_percent	score	analyte_id	n_repeats.x	min_selected_per_rep	total_selected	type	name	r2_mean	r2_sd	r2_se	rmse_mean	n_repeats.y	mean_single_beta	n_positive	n_negative	r2_percent
1	10	met-HOMA-IR	MS018	20	10	200	MTB	N-acetylated glycoproteins	0.0950466	0.00124844	0.00027916	0.581424	20	7.96744	200	0	9.50466
1	10	met-HOMA-IR	MP0135	20	10	200	MTB	Pyroglutamic acid	0.0845136	0.00165526	0.000370126	0.584798	20	0.358633	200	0	8.45136
1	10	met-HOMA-IR	MP0128	20	10	200	MTB	Oxoglutaric acid	0.0840582	0.00202454	0.000452702	0.584943	20	0.315825	200	0	8.40582
1	10	met-HOMA-IR	ML018	20	4	119	MTB	NAGI	0.0782015	0.00127836	0.000285849	0.586811	20	8.79872	200	0	7.82015
1	10	met-HOMA-IR	MP0103	20	10	200	MTB	L-Valine	0.0735995	0.00148842	0.000332821	0.588274	20	0.587199	200	0	7.35995
1	10	met-HOMA-IR	MP0102	20	10	200	MTB	L-Tyrosine	0.0706278	0.00212429	0.000475006	0.589216	20	0.47275	200	0	7.06278
1	10	met-HOMA-IR	MP0064	20	10	200	MTB	Glycine	0.0623415	0.0014835	0.000331722	0.591837	20	-0.3979	0	200	6.23415
1	10	met-HOMA-IR	ML019	20	2	93	MTB	NAGI/NAGII	0.0518045	0.00135142	0.000302186	0.595154	20	12.7565	200	0	5.18045
1	10	met-HOMA-IR	MS003	20	10	200	MTB	Phenylalanine	0.0508238	0.00119082	0.000266275	0.595461	20	7.9088	200	0	5.08238
1	10	met-HOMA-IR	ML016	20	3	80	MTB	MUFA/UFA	0.0457361	0.00150213	0.000335886	0.597055	20	0.47351	200	0	4.57361
1	10	met-HOMA-IR	MP0015	20	2	78	MTB	3-Methyl-2-oxovaleric acid	0.0438221	0.00199974	0.000447155	0.597653	20	0.304947	200	0	4.38221
1	10	met-HOMA-IR	MP0086	20	3	124	MTB	L-Aspartic acid	0.0408424	0.00152406	0.000340791	0.598584	20	0.239389	200	0	4.08424
1	10	met-HOMA-IR	MP0088	20	10	200	MTB	Glutamine	0.0399152	0.00120641	0.000269761	0.598873	20	-0.409152	0	200	3.99152
1	10	met-HOMA-IR	MP0080	20	7	162	MTB	Isocitric acid	0.0390451	0.00142056	0.000317647	0.599145	20	0.267483	200	0	3.90451
1	10	met-HOMA-IR	MP0077	20	10	200	MTB	Hydroxypropionic acid	0.0374978	0.00128336	0.000286968	0.599627	20	0.192661	200	0	3.74978
1	10	met-HOMA-IR	MP0150	20	9	192	MTB	2-Methylbutyroylcarnitine	0.0368967	0.00152236	0.000340409	0.599814	20	0.172803	200	0	3.68967
1	10	met-HOMA-IR	MP0136	20	3	87	MTB	Pyruvate	0.0346009	0.00209996	0.000469565	0.600528	20	0.183099	200	0	3.46009
1	10	met-HOMA-IR	MP0009	20	7	165	MTB	2-Hydroxybutyric acid	0.0313071	0.00180017	0.00040253	0.601552	20	0.197429	200	0	3.13071
1	10	met-HOMA-IR	MP0099	20	6	149	MTB	L-Serine	0.030476	0.00143804	0.000321556	0.60181	20	-0.323313	0	200	3.0476
1	10	met-HOMA-IR	MP0098	20	10	200	MTB	L-Proline	0.0302018	0.00161262	0.000360592	0.601895	20	0.253429	200	0	3.02018
1	10	met-HOMA-IR	MP0038	20	10	200	MTB	Citrulline	0.0270152	0.00127208	0.000284447	0.602883	20	-0.261285	0	200	2.70152
1	10	met-HOMA-IR	MP0024	20	6	154	MTB	Alpha-Ketoisovaleric acid	0.0268808	0.00154139	0.000344666	0.602925	20	0.218997	200	0	2.68808
1	10	met-HOMA-IR	MP0164	20	7	179	MTB	Citramalic acid	0.02498	0.000732321	0.000163752	0.603513	20	0.130421	200	0	2.498
1	10	met-HOMA-IR	MP0083	20	7	184	MTB	L-Alanine	0.0209751	0.00149047	0.00033328	0.604751	20	0.222557	200	0	2.09751
1	10	met-HOMA-IR	MP0085	20	10	200	MTB	L-Asparagine	0.0197086	0.00125159	0.000279864	0.605143	20	-0.244696	0	200	1.97086
1	10	met-HOMA-IR	MS020	20	10	200	MTB	Acetate	0.015591	0.00174346	0.00038985	0.606412	20	-4.17723	0	200	1.5591
1	10	met-HOMA-IR	MP0058	20	4	101	MTB	Gamma-Linolenic acid	0.0148838	0.00144052	0.00032211	0.60663	20	0.0624555	200	0	1.48838
1	10	met-HOMA-IR	MP0054	20	6	155	MTB	Dodecanoic acid	0.0134026	0.00113814	0.000254497	0.607086	20	0.0585885	200	0	1.34026
1	10	met-HOMA-IR	MP0035	20	10	200	MTB	Cholic acid	0.0115399	0.00222074	0.000496573	0.607658	20	0.0474025	200	0	1.15399
1	10	met-HOMA-IR	MP0041	20	2	74	MTB	D-Fructose	0.0115356	0.00160397	0.000358658	0.60766	20	0.121648	200	0	1.15356
1	10	met-HOMA-IR	MP0117	20	6	162	MTB	Myristoylcarnitine	0.0112702	0.00131681	0.000294447	0.607742	20	0.125762	200	0	1.12702
1	10	met-HOMA-IR	MP0019	20	10	200	MTB	N-Acetylglycine	0.0112149	0.000913366	0.000204235	0.607759	20	-0.230606	0	200	1.12149
1	10	met-HOMA-IR	MP0141	20	8	192	MTB	Taurochenodeoxycholic acid	0.0106798	0.00127999	0.000286215	0.607923	20	0.0470117	200	0	1.06798
1	10	met-HOMA-IR	MP0070	20	10	200	MTB	Guanidoacetic acid	0.0103978	0.00116523	0.000260553	0.60801	20	-0.120511	0	200	1.03978
1	10	met-HOMA-IR	MP0109	20	5	135	MTB	Methylcysteine	0.00974848	0.00151904	0.000339667	0.608209	20	-0.0909601	0	200	0.974848
1	10	met-HOMA-IR	MP0142	20	9	199	MTB	Taurocholic acid	0.00936799	0.00121325	0.000271291	0.608326	20	0.0561091	200	0	0.936799
1	10	met-HOMA-IR	MP0154	20	7	179	MTB	3-Hydroxybutyrylcarnitine	0.00919924	0.00174304	0.000389757	0.608378	20	0.0802549	200	0	0.919924
1	10	met-HOMA-IR	MP0044	20	8	182	MTB	D-Maltose / Alpha-Lactose	0.00884091	0.00218074	0.000487628	0.608487	20	0.0350776	200	0	0.884091
1	10	met-HOMA-IR	MP0112	20	9	199	MTB	Methylmalonylcarnitine	0.00803147	0.00193203	0.000432015	0.608736	20	-0.107219	0	200	0.803147
1	10	met-HOMA-IR	MP0023	20	2	107	MTB	Alpha-Hydroxyisobutyric acid	0.0072508	0.00161257	0.000360581	0.608976	20	0.0557941	200	0	0.72508
1	10	met-HOMA-IR	MP0045	20	5	137	MTB	D-Xylose	0.00601698	0.00142461	0.000318552	0.609354	20	0.094279	200	0	0.601698
1	10	met-HOMA-IR	MP0100	20	9	196	MTB	L-Threonine	0.00592651	0.00113573	0.000253956	0.609382	20	-0.154575	0	200	0.592651
1	10	met-HOMA-IR	MP0008	20	7	179	MTB	2-Hydroxy-3-methylbutyric acid	0.00554828	0.00149132	0.000333469	0.609497	20	0.0781523	200	0	0.554828
1	10	met-HOMA-IR	MP0046	20	6	142	MTB	D-Xylulose	0.00444596	0.00110766	0.000247679	0.609835	20	0.085143	200	0	0.444596
1	10	met-HOMA-IR	MP0022	20	1	68	MTB	Adrenic acid	0.00441729	0.00110045	0.000246068	0.609844	20	0.0498042	200	0	0.441729
1	10	met-HOMA-IR	MP0007	20	6	150	MTB	2-Furoic acid	0.00194106	0.00115993	0.000259369	0.610602	20	0.0294917	200	0	0.194106
1	10	met-HOMA-IR	MP0071	20	9	196	MTB	Heptanoic acid	0.0018805	0.000967121	0.000216255	0.610621	20	-0.036187	0	200	0.18805
1	10	met-HOMA-IR	MP0148	20	5	144	MTB	2-Methylvaleric acid	0.00179558	0.00152123	0.000340157	0.610646	20	-0.420041	0	200	0.179558
1	10	met-HOMA-IR	MP0110	20	9	194	MTB	Methylglutaric acid	0.00157535	0.00173195	0.000387276	0.610714	20	-0.0507059	0	200	0.157535
1	10	met-HOMA-IR	MP0089	20	7	184	MTB	L-Histidine	0.00143919	0.00147288	0.000329347	0.610755	20	-0.15055	0	200	0.143919
1	10	met-HOMA-IR	MP0118	20	8	183	MTB	N-Acetyl-L-aspartic acid	0.00134327	0.00104747	0.000234222	0.610785	20	-0.0788435	0	200	0.134327
1	10	met-HOMA-IR	MP0042	20	7	188	MTB	D-Gluconolactone	0.00112008	0.00137449	0.000307345	0.610853	20	0.0860184	200	0	0.112008
1	10	met-HOMA-IR	MP0020	20	6	150	MTB	Adipic acid	0.000677141	0.00112002	0.000250445	0.610988	20	-0.0263251	0	200	0.0677141
1	10	met-HOMA-IR	MP0146	20	8	188	MTB	2-Hydroxycaproic acid	0.000542562	0.00135389	0.00030274	0.61103	20	0.089212	200	0	0.0542562
1	10	met-HOMA-IR	MP0196	20	4	132	MTB	Picolinic acid	0.000322672	0.000953662	0.000213245	0.611097	20	0.0463146	200	0	0.0322672
1	10	met-HOMA-IR	MP0184	20	5	159	MTB	Mandelic acid	-0.000503107	0.00159482	0.000356612	0.611349	20	-0.0547451	0	200	-0.0503107
1	10	met-HOMA-IR	MP0195	20	7	172	MTB	Phthalic acid	-0.000548448	0.00196628	0.000439673	0.611363	20	-0.0727138	0	200	-0.0548448
1	10	met-HOMA-IR	MP0125	20	8	192	MTB	Oleylcarnitine C18 1	-0.000703247	0.00148254	0.000331506	0.61141	20	-0.0661702	0	200	-0.0703247
1	10	met-HOMA-IR	MP0183	20	5	142	MTB	Malonylcarnitine	-0.000766056	0.00112983	0.000252638	0.61143	20	0.0764693	200	0	-0.0766056
1	10	met-HOMA-IR	MP0032	20	7	171	MTB	Caproic acid	-0.00106422	0.00106342	0.000237788	0.611521	20	-0.0370975	0	200	-0.106422
1	10	met-HOMA-IR	MP0145	20	2	72	MTB	2,2-Dimethyladipic acid	-0.00127886	0.00191008	0.000427107	0.611586	20	-0.0310985	0	200	-0.127886
1	10	met-HOMA-IR	MP0175	20	1	68	MTB	L-Arginine	-0.00147213	0.00115603	0.000258496	0.611645	20	-0.0420744	0	200	-0.147213
1	10	met-HOMA-IR	MP0062	20	3	88	MTB	Glutarylcarnitine	-0.00156184	0.00170385	0.000380992	0.611672	20	-0.0574919	0	200	-0.156184
1	10	met-HOMA-IR	MP0026	20	3	114	MTB	Alpha-N-Phenylacetyl-L-Glutamine	-0.00171242	0.00128453	0.00028723	0.611719	20	-0.0217372	0	200	-0.171242
1	10	met-HOMA-IR	MP0186	20	9	198	MTB	Nonanoic acid	-0.00171758	0.00250866	0.000560953	0.61172	20	0.172015	200	0	-0.171758
1	10	met-HOMA-IR	MP0152	20	4	129	MTB	3-Methyladipic acid	-0.00202023	0.00155702	0.00034816	0.611812	20	-0.0311388	0	200	-0.202023
1	10	met-HOMA-IR	MP0107	20	7	183	MTB	Linoleylcarnitine	-0.00236176	0.00132138	0.000295469	0.611917	20	-0.0320379	0	200	-0.236176
1	10	met-HOMA-IR	MP0156	20	5	148	MTB	5-Aminolevulinic acid	-0.00293101	0.00143312	0.000320455	0.61209	20	-0.020446	0	200	-0.293101
1	10	met-HOMA-IR	MP0057	20	2	68	MTB	Fumaric acid	-0.00310643	0.00123932	0.000277121	0.612144	20	-0.0254043	0	200	-0.310643
1	10	met-HOMA-IR	MP0140	20	2	76	MTB	Tartaric acid	-0.00335947	0.00204563	0.000457418	0.612221	20	0.0207236	200	0	-0.335947
1	10	met-HOMA-IR	MP0197	20	2	104	MTB	Pimelic acid	-0.00336896	0.00098237	0.000219665	0.612224	20	-0.0195272	2	198	-0.336896
1	10	met-HOMA-IR	MP0139	20	4	125	MTB	Succinic acid	-0.00356994	0.00129041	0.000288544	0.612285	20	-0.0346065	3	197	-0.356994
1	10	met-HOMA-IR	MP0153	20	6	144	MTB	3-Methylpentanoic acid	-0.0036585	0.00122718	0.000274405	0.612312	20	0.0585712	198	2	-0.36585
1	10	met-HOMA-IR	MP0111	20	6	162	MTB	Methylmalonic acid	-0.00371233	0.00115852	0.000259054	0.612329	20	-0.0406936	4	196	-0.371233
1	10	met-HOMA-IR	MP0138	20	7	178	MTB	Stearylcarnitine	-0.00377501	0.00146234	0.000326989	0.612348	20	-0.0171901	8	192	-0.377501
1	10	met-HOMA-IR	MP0061	20	3	118	MTB	Glutaric acid	-0.0038145	0.0019413	0.000434088	0.61236	20	-0.0332521	1	199	-0.38145
1	10	met-HOMA-IR	MP0126	20	8	184	MTB	Ornithine	-0.00386552	0.00211974	0.000473989	0.612375	20	-0.0328526	1	199	-0.386552
1	10	met-HOMA-IR	MP0119	20	1	79	MTB	N-Acetylneuraminic acid	-0.00391701	0.0016286	0.000364167	0.612391	20	0.0113388	167	33	-0.391701
1	10	met-HOMA-IR	MP0158	20	2	88	MTB	Adenosine Monophosphate	-0.0039246	0.00150681	0.000336932	0.612394	20	0.0105147	188	12	-0.39246
1	10	met-HOMA-IR	MP0189	20	5	133	MTB	p-Hydroxymandelic acid	-0.00441122	0.00142873	0.000319474	0.612542	20	-0.0168687	7	193	-0.441122
1	10	met-HOMA-IR	MP0055	20	5	146	MTB	EPA	-0.00515009	0.0023015	0.000514632	0.612767	20	-0.00238438	80	120	-0.515009
1	10	met-HOMA-IR	MP0165	20	1	48	MTB	Formate	-0.00528486	0.00221048	0.000494277	0.612808	20	0.0027939	122	78	-0.528486
1	10	met-HOMA-IR	MP0188	20	1	52	MTB	Oxoadipic acid	-0.00529049	0.00441574	0.00098739	0.612809	20	0.0284658	200	0	-0.529049
analyte_id	repetition	n	r2	rmse
ML016	1	705	0.0456404	0.597085
ML018	1	705	0.0786475	0.586669
ML019	1	705	0.0514676	0.595259
MP0007	1	705	0.00223412	0.610512
MP0008	1	705	0.00298036	0.610284
MP0009	1	705	0.0314003	0.601523
MP0015	1	705	0.044195	0.597537
MP0019	1	705	0.0109278	0.607847
MP0020	1	705	-0.00114606	0.611546
MP0022	1	705	0.00178814	0.610649
MP0023	1	705	0.00505284	0.609649
MP0024	1	705	0.0262551	0.603119
MP0026	1	705	-0.00300042	0.612112
MP0032	1	705	-0.0019762	0.611799
MP0035	1	705	0.00789661	0.608778
MP0038	1	705	0.0239415	0.603835
MP0041	1	705	0.0124326	0.607384
MP0042	1	705	0.000371345	0.611082
MP0044	1	705	0.00510103	0.609635
MP0045	1	705	0.00581368	0.609416
MP0046	1	705	0.00268133	0.610376
MP0054	1	705	0.013313	0.607113
MP0055	1	705	-0.0108475	0.614502
MP0057	1	705	-0.00311862	0.612148
MP0058	1	705	0.014425	0.606771
MP0061	1	705	-0.00482001	0.612667
MP0062	1	705	-0.0011705	0.611553
MP0064	1	705	0.0594941	0.592736
MP0070	1	705	0.00843844	0.608611
MP0071	1	705	0.00085382	0.610935
MP0077	1	705	0.0356693	0.600196
MP0080	1	705	0.0380051	0.599469
MP0083	1	705	0.0206153	0.604863
MP0085	1	705	0.0196466	0.605162
MP0086	1	705	0.0406639	0.59864
MP0088	1	705	0.0377027	0.599563
MP0089	1	705	0.00153774	0.610725
MP0098	1	705	0.0301536	0.60191
MP0099	1	705	0.0286199	0.602386
MP0100	1	705	0.00650181	0.609205
MP0102	1	705	0.0692204	0.589663
MP0103	1	705	0.072598	0.588592
MP0107	1	705	-0.00298802	0.612108
MP0109	1	705	0.00928917	0.60835
MP0110	1	705	0.000543875	0.611029
MP0111	1	705	-0.00437199	0.61253
MP0112	1	705	0.00580604	0.609419
MP0117	1	705	0.00961784	0.608249
MP0118	1	705	0.000596986	0.611013
MP0119	1	705	-0.00712381	0.613369
MP0125	1	705	-0.000823714	0.611447
MP0126	1	705	-0.00706334	0.61335
MP0128	1	705	0.0830402	0.585269
MP0135	1	705	0.0827918	0.585348
MP0136	1	705	0.0355521	0.600233
MP0138	1	705	-0.00292284	0.612088
MP0139	1	705	-0.00457473	0.612592
MP0140	1	705	-0.00684222	0.613283
MP0141	1	705	0.00922952	0.608368
MP0142	1	705	0.00828103	0.60866
MP0145	1	705	-0.00263136	0.611999
MP0146	1	705	-0.00128566	0.611588
MP0148	1	705	-0.000786956	0.611436
MP0150	1	705	0.0356231	0.60021
MP0152	1	705	-0.00269829	0.61202
MP0153	1	705	-0.00554932	0.612889
MP0154	1	705	0.00978124	0.608199
MP0156	1	705	-0.00365962	0.612313
MP0158	1	705	-0.00608054	0.613051
MP0164	1	705	0.0245523	0.603646
MP0165	1	705	-0.00667166	0.613231
MP0175	1	705	-0.00203243	0.611816
MP0183	1	705	-0.000900483	0.611471
MP0184	1	705	-0.000775846	0.611433
MP0186	1	705	-0.00308655	0.612138
MP0188	1	705	-0.00488504	0.612687
MP0189	1	705	-0.00588282	0.612991
MP0195	1	705	-0.00346856	0.612255
MP0196	1	705	-0.000169732	0.611247
MP0197	1	705	-0.00391012	0.612389
MS003	1	705	0.048079	0.596322
MS018	1	705	0.0954096	0.581308
MS020	1	705	0.0135225	0.607049
ML016	2	705	0.0419712	0.598232
ML018	2	705	0.0782263	0.586803
ML019	2	705	0.0502253	0.595649
MP0007	2	705	0.00161389	0.610702
MP0008	2	705	0.0047675	0.609737
MP0009	2	705	0.0293954	0.602145
MP0015	2	705	0.0401024	0.598815
MP0019	2	705	0.0128611	0.607253
MP0020	2	705	-0.00128335	0.611588
MP0022	2	705	0.00295061	0.610293
MP0023	2	705	0.0046957	0.609759
MP0024	2	705	0.0235294	0.603962
MP0026	2	705	-0.00125277	0.611578
MP0032	2	705	-0.00156603	0.611674
MP0035	2	705	0.010797	0.607887
MP0038	2	705	0.0254207	0.603377
MP0041	2	705	0.0117658	0.607589
MP0042	2	705	0.000386914	0.611077
MP0044	2	705	0.00606675	0.609339
MP0045	2	705	0.00425183	0.609895
MP0046	2	705	0.00278016	0.610345
MP0054	2	705	0.0110758	0.607801
MP0055	2	705	-0.00513045	0.612761
MP0057	2	705	-0.00484621	0.612675
MP0058	2	705	0.01381	0.606961
MP0061	2	705	-0.00581909	0.612971
MP0062	2	705	-0.00245005	0.611944
MP0064	2	705	0.0633516	0.591519
MP0070	2	705	0.010594	0.607949
MP0071	2	705	0.00236325	0.610473
MP0077	2	705	0.0369569	0.599795
MP0080	2	705	0.039976	0.598854
MP0083	2	705	0.0209024	0.604774
MP0085	2	705	0.0199835	0.605058
MP0086	2	705	0.0394716	0.599012
MP0088	2	705	0.0398971	0.598879
MP0089	2	705	0.0015547	0.61072
MP0098	2	705	0.0295992	0.602082
MP0099	2	705	0.0312396	0.601573
MP0100	2	705	0.00300051	0.610278
MP0102	2	705	0.070665	0.589205
MP0103	2	705	0.0727133	0.588555
MP0107	2	705	-0.00156512	0.611674
MP0109	2	705	0.00877707	0.608507
MP0110	2	705	0.000596024	0.611013
MP0111	2	705	-0.00379684	0.612355
MP0112	2	705	0.00732811	0.608952
MP0117	2	705	0.0110856	0.607798
MP0118	2	705	0.000809445	0.610948
MP0119	2	705	-0.00379566	0.612354
MP0125	2	705	-0.000106428	0.611228
MP0126	2	705	-0.00360263	0.612296
MP0128	2	705	0.084337	0.584855
MP0135	2	705	0.0851022	0.58461
MP0136	2	705	0.0321536	0.601289
MP0138	2	705	-0.00296488	0.612101
MP0139	2	705	-0.00392216	0.612393
MP0140	2	705	-0.00789485	0.613603
MP0141	2	705	0.0103697	0.608018
MP0142	2	705	0.00982225	0.608186
MP0145	2	705	-0.000979337	0.611495
MP0146	2	705	-0.00194512	0.61179
MP0148	2	705	0.000855129	0.610934
MP0150	2	705	0.0366017	0.599906
MP0152	2	705	-0.00119585	0.611561
MP0153	2	705	-0.00364324	0.612308
MP0154	2	705	0.00889979	0.60847
MP0156	2	705	-0.00333833	0.612215
MP0158	2	705	-0.00561952	0.61291
MP0164	2	705	0.024989	0.603511
MP0165	2	705	-0.00639803	0.613148
MP0175	2	705	-0.00138395	0.611618
MP0183	2	705	-0.00185075	0.611761
MP0184	2	705	-0.00259043	0.611987
MP0186	2	705	-0.000151269	0.611242
MP0188	2	705	-0.00808821	0.613662
MP0189	2	705	-0.00553755	0.612885
MP0195	2	705	-0.000453797	0.611334
MP0196	2	705	-0.000732602	0.611419
MP0197	2	705	-0.00544226	0.612856
MS003	2	705	0.0500098	0.595717
MS018	2	705	0.09442	0.581626
MS020	2	705	0.013032	0.6072
ML016	3	705	0.0474104	0.596531
ML018	3	705	0.0790236	0.586549
ML019	3	705	0.0535482	0.594606
MP0007	3	705	0.00188849	0.610618
MP0008	3	705	0.0068158	0.609109
MP0009	3	705	0.0333139	0.600929
MP0015	3	705	0.0456158	0.597093
MP0019	3	705	0.0115288	0.607662
MP0020	3	705	0.000752002	0.610966
MP0022	3	705	0.00266132	0.610382
MP0023	3	705	0.00894041	0.608457
MP0024	3	705	0.0269251	0.602911
MP0026	3	705	-0.00272948	0.612029
MP0032	3	705	0.000123279	0.611158
MP0035	3	705	0.0115103	0.607668
MP0038	3	705	0.0261585	0.603149
MP0041	3	705	0.0113963	0.607703
MP0042	3	705	-0.00123555	0.611573
MP0044	3	705	0.00949352	0.608287
MP0045	3	705	0.00495167	0.60968
MP0046	3	705	0.00375509	0.610047
MP0054	3	705	0.0140837	0.606876
MP0055	3	705	-0.00778395	0.61357
MP0057	3	705	-0.00223251	0.611877
MP0058	3	705	0.0153376	0.60649
MP0061	3	705	-0.0032409	0.612185
MP0062	3	705	-0.00363834	0.612306
MP0064	3	705	0.0626705	0.591734
MP0070	3	705	0.0108514	0.60787
MP0071	3	705	0.00211893	0.610548
MP0077	3	705	0.0349086	0.600433
MP0080	3	705	0.0396981	0.598941
MP0083	3	705	0.0201811	0.604997
MP0085	3	705	0.0210044	0.604743
MP0086	3	705	0.0432774	0.597824
MP0088	3	705	0.0396869	0.598945
MP0089	3	705	0.000898065	0.610921
MP0098	3	705	0.0314775	0.601499
MP0099	3	705	0.0309149	0.601674
MP0100	3	705	0.00723402	0.608981
MP0102	3	705	0.0729959	0.588466
MP0103	3	705	0.0750381	0.587817
MP0107	3	705	-0.0014037	0.611624
MP0109	3	705	0.0101742	0.608078
MP0110	3	705	-0.000294816	0.611286
MP0111	3	705	-0.00361284	0.612299
MP0112	3	705	0.00958392	0.60826
MP0117	3	705	0.011494	0.607673
MP0118	3	705	-0.000582513	0.611374
MP0119	3	705	-0.00226221	0.611886
MP0125	3	705	0.000825712	0.610943
MP0126	3	705	-0.00135736	0.61161
MP0128	3	705	0.0856039	0.58445
MP0135	3	705	0.0860181	0.584318
MP0136	3	705	0.0344667	0.60057
MP0138	3	705	-0.00223355	0.611878
MP0139	3	705	-0.00325177	0.612188
MP0140	3	705	-0.00458266	0.612594
MP0141	3	705	0.0122045	0.607454
MP0142	3	705	0.011291	0.607735
MP0145	3	705	-0.00134227	0.611606
MP0146	3	705	0.00091215	0.610917
MP0148	3	705	0.00251548	0.610426
MP0150	3	705	0.0387836	0.599226
MP0152	3	705	-0.00335919	0.612221
MP0153	3	705	-0.00355103	0.61228
MP0154	3	705	0.0112696	0.607742
MP0156	3	705	-0.00175889	0.611733
MP0158	3	705	-0.00259969	0.611989
MP0164	3	705	0.0246932	0.603602
MP0165	3	705	-0.00366125	0.612313
MP0175	3	705	-0.00118737	0.611558
MP0183	3	705	-0.00183285	0.611755
MP0184	3	705	0.000199575	0.611135
MP0186	3	705	-0.000294535	0.611286
MP0188	3	705	-0.00934909	0.614046
MP0189	3	705	-0.00448974	0.612566
MP0195	3	705	-0.00244659	0.611943
MP0196	3	705	0.000980387	0.610896
MP0197	3	705	-0.00431153	0.612512
MS003	3	705	0.0509235	0.59543
MS018	3	705	0.0961943	0.581056
MS020	3	705	0.0139632	0.606913
ML016	4	705	0.0456632	0.597078
ML018	4	705	0.0788928	0.586591
ML019	4	705	0.0528993	0.59481
MP0007	4	705	0.0034079	0.610153
MP0008	4	705	0.00726009	0.608973
MP0009	4	705	0.0318186	0.601393
MP0015	4	705	0.0440848	0.597571
MP0019	4	705	0.00900207	0.608438
MP0020	4	705	0.00158835	0.61071
MP0022	4	705	0.00497876	0.609672
MP0023	4	705	0.00908754	0.608412
MP0024	4	705	0.026065	0.603178
MP0026	4	705	-0.00231015	0.611901
MP0032	4	705	-0.000184484	0.611252
MP0035	4	705	0.00970499	0.608222
MP0038	4	705	0.0280662	0.602558
MP0041	4	705	0.0122045	0.607454
MP0042	4	705	-0.00125281	0.611578
MP0044	4	705	0.00770261	0.608837
MP0045	4	705	0.00270919	0.610367
MP0046	4	705	0.00335606	0.610169
MP0054	4	705	0.0133976	0.607087
MP0055	4	705	-0.00305702	0.612129
MP0057	4	705	-0.00276224	0.612039
MP0058	4	705	0.0122941	0.607427
MP0061	4	705	-0.00329824	0.612203
MP0062	4	705	-0.00119147	0.61156
MP0064	4	705	0.0640695	0.591292
MP0070	4	705	0.00981587	0.608188
MP0071	4	705	0.00108129	0.610865
MP0077	4	705	0.037087	0.599755
MP0080	4	705	0.0401358	0.598805
MP0083	4	705	0.0189429	0.605379
MP0085	4	705	0.0201016	0.605021
MP0086	4	705	0.0396327	0.598961
MP0088	4	705	0.0411121	0.5985
MP0089	4	705	0.00188587	0.610619
MP0098	4	705	0.0292279	0.602197
MP0099	4	705	0.0312695	0.601564
MP0100	4	705	0.00485364	0.60971
MP0102	4	705	0.0664569	0.590537
MP0103	4	705	0.0729382	0.588484
MP0107	4	705	-0.0012002	0.611562
MP0109	4	705	0.00958336	0.60826
MP0110	4	705	-0.000632499	0.611389
MP0111	4	705	-0.00528533	0.612809
MP0112	4	705	0.00951526	0.608281
MP0117	4	705	0.0110207	0.607818
MP0118	4	705	0.000205196	0.611133
MP0119	4	705	-0.00355801	0.612282
MP0125	4	705	0.000826524	0.610943
MP0126	4	705	-0.00213445	0.611847
MP0128	4	705	0.0828499	0.585329
MP0135	4	705	0.0838868	0.584998
MP0136	4	705	0.034579	0.600535
MP0138	4	705	-0.00355902	0.612282
MP0139	4	705	-0.0046684	0.612621
MP0140	4	705	-0.00371575	0.61233
MP0141	4	705	0.0116823	0.607615
MP0142	4	705	0.00910842	0.608406
MP0145	4	705	-0.00671993	0.613246
MP0146	4	705	-0.000486549	0.611344
MP0148	4	705	0.00158132	0.610712
MP0150	4	705	0.0349027	0.600435
MP0152	4	705	-0.00281627	0.612056
MP0153	4	705	-0.00432629	0.612516
MP0154	4	705	0.0112259	0.607755
MP0156	4	705	-0.00616191	0.613076
MP0158	4	705	-0.00226298	0.611887
MP0164	4	705	0.0253173	0.603409
MP0165	4	705	-0.00631513	0.613122
MP0175	4	705	-0.00167241	0.611706
MP0183	4	705	-0.00122644	0.61157
MP0184	4	705	0.000762386	0.610963
MP0186	4	705	0.00154927	0.610722
MP0188	4	705	-0.00508485	0.612748
MP0189	4	705	-0.0052589	0.612801
MP0195	4	705	-0.0025087	0.611962
MP0196	4	705	0.000547686	0.611028
MP0197	4	705	-0.0023088	0.611901
MS003	4	705	0.0510294	0.595397
MS018	4	705	0.0958845	0.581155
MS020	4	705	0.0160004	0.606286
ML016	5	705	0.0460494	0.596957
ML018	5	705	0.0748876	0.587865
ML019	5	705	0.0496469	0.59583
MP0007	5	705	0.00152018	0.610731
MP0008	5	705	0.00427043	0.609889
MP0009	5	705	0.033318	0.600927
MP0015	5	705	0.0429668	0.597921
MP0019	5	705	0.0128321	0.607261
MP0020	5	705	0.00034892	0.611089
MP0022	5	705	0.00456394	0.609799
MP0023	5	705	0.00740058	0.60893
MP0024	5	705	0.0254665	0.603363
MP0026	5	705	-0.00265435	0.612006
MP0032	5	705	-0.00283488	0.612061
MP0035	5	705	0.0148969	0.606626
MP0038	5	705	0.027662	0.602683
MP0041	5	705	0.0130001	0.60721
MP0042	5	705	-0.000117825	0.611232
MP0044	5	705	0.00655742	0.609188
MP0045	5	705	0.00531542	0.609569
MP0046	5	705	0.0053089	0.609571
MP0054	5	705	0.013808	0.606961
MP0055	5	705	-0.00893053	0.613919
MP0057	5	705	-0.00380266	0.612357
MP0058	5	705	0.0162949	0.606195
MP0061	5	705	-0.00605697	0.613044
MP0062	5	705	-0.00265714	0.612007
MP0064	5	705	0.0632567	0.591549
MP0070	5	705	0.00987774	0.608169
MP0071	5	705	0.0023698	0.610471
MP0077	5	705	0.0375375	0.599614
MP0080	5	705	0.0404312	0.598712
MP0083	5	705	0.0227224	0.604212
MP0085	5	705	0.0205931	0.60487
MP0086	5	705	0.0416815	0.598322
MP0088	5	705	0.0405519	0.598675
MP0089	5	705	0.00208049	0.610559
MP0098	5	705	0.0324813	0.601187
MP0099	5	705	0.0323855	0.601217
MP0100	5	705	0.00667492	0.609152
MP0102	5	705	0.0731494	0.588417
MP0103	5	705	0.0735269	0.588297
MP0107	5	705	-0.00144689	0.611638
MP0109	5	705	0.00825126	0.608669
MP0110	5	705	0.00160087	0.610706
MP0111	5	705	-0.00349117	0.612262
MP0112	5	705	0.0085512	0.608577
MP0117	5	705	0.0108525	0.60787
MP0118	5	705	0.00129795	0.610799
MP0119	5	705	-0.00354767	0.612279
MP0125	5	705	0.000270906	0.611113
MP0126	5	705	-0.00206476	0.611826
MP0128	5	705	0.0853071	0.584545
MP0135	5	705	0.0835103	0.585119
MP0136	5	705	0.0357974	0.600156
MP0138	5	705	-0.00279607	0.612049
MP0139	5	705	-0.00315945	0.61216
MP0140	5	705	-0.00220814	0.61187
MP0141	5	705	0.0112804	0.607739
MP0142	5	705	0.0104415	0.607996
MP0145	5	705	-0.00103072	0.61151
MP0146	5	705	-0.000163481	0.611246
MP0148	5	705	0.00312827	0.610239
MP0150	5	705	0.0378318	0.599523
MP0152	5	705	-0.00168207	0.611709
MP0153	5	705	-0.0033197	0.612209
MP0154	5	705	0.0121198	0.60748
MP0156	5	705	-0.002015	0.611811
MP0158	5	705	-0.00259942	0.611989
MP0164	5	705	0.0244014	0.603692
MP0165	5	705	-0.0044776	0.612562
MP0175	5	705	-0.00132474	0.6116
MP0183	5	705	-0.000680408	0.611403
MP0184	5	705	0.000266341	0.611114
MP0186	5	705	-0.00622581	0.613095
MP0188	5	705	-0.00585932	0.612984
MP0189	5	705	-0.00657323	0.613201
MP0195	5	705	-0.00264859	0.612004
MP0196	5	705	0.000724866	0.610974
MP0197	5	705	-0.00229421	0.611896
MS003	5	705	0.0510039	0.595405
MS018	5	705	0.0922699	0.582316
MS020	5	705	0.0160733	0.606264
ML016	6	705	0.0463297	0.596869
ML018	6	705	0.0798702	0.58628
ML019	6	705	0.0536801	0.594565
MP0007	6	705	0.00262222	0.610394
MP0008	6	705	0.00591748	0.609385
MP0009	6	705	0.0328271	0.60108
MP0015	6	705	0.0456357	0.597087
MP0019	6	705	0.0111562	0.607777
MP0020	6	705	0.00170259	0.610675
MP0022	6	705	0.00501878	0.60966
MP0023	6	705	0.00877132	0.608509
MP0024	6	705	0.0280873	0.602551
MP0026	6	705	-0.00193591	0.611787
MP0032	6	705	0.000351387	0.611088
MP0035	6	705	0.0134037	0.607086
MP0038	6	705	0.0275216	0.602726
MP0041	6	705	0.0113113	0.607729
MP0042	6	705	0.00355475	0.610108
MP0044	6	705	0.0118126	0.607575
MP0045	6	705	0.00823745	0.608673
MP0046	6	705	0.00638171	0.609242
MP0054	6	705	0.0139875	0.606906
MP0055	6	705	-0.00431624	0.612513
MP0057	6	705	-0.00123461	0.611573
MP0058	6	705	0.0161849	0.606229
MP0061	6	705	-0.00078365	0.611435
MP0062	6	705	0.00099274	0.610892
MP0064	6	705	0.0640729	0.591291
MP0070	6	705	0.0108558	0.607869
MP0071	6	705	0.00330848	0.610184
MP0077	6	705	0.0395203	0.598997
MP0080	6	705	0.0404077	0.59872
MP0083	6	705	0.0238717	0.603856
MP0085	6	705	0.0208235	0.604798
MP0086	6	705	0.0421615	0.598172
MP0088	6	705	0.0409198	0.59856
MP0089	6	705	0.00249869	0.610431
MP0098	6	705	0.0310367	0.601636
MP0099	6	705	0.032648	0.601136
MP0100	6	705	0.00698378	0.609058
MP0102	6	705	0.0715804	0.588915
MP0103	6	705	0.0734445	0.588323
MP0107	6	705	-0.00152451	0.611661
MP0109	6	705	0.0112207	0.607757
MP0110	6	705	0.000510429	0.61104
MP0111	6	705	-0.00258276	0.611984
MP0112	6	705	0.00838831	0.608627
MP0117	6	705	0.0126984	0.607303
MP0118	6	705	0.0020582	0.610566
MP0119	6	705	-0.00114441	0.611545
MP0125	6	705	0.000188379	0.611138
MP0126	6	705	-0.00417227	0.612469
MP0128	6	705	0.0855105	0.58448
MP0135	6	705	0.0855171	0.584478
MP0136	6	705	0.0366209	0.5999
MP0138	6	705	-0.00351194	0.612268
MP0139	6	705	-0.00318673	0.612169
MP0140	6	705	-0.00303685	0.612123
MP0141	6	705	0.0107806	0.607892
MP0142	6	705	0.0103022	0.608039
MP0145	6	705	-0.00100778	0.611503
MP0146	6	705	0.00192161	0.610608
MP0148	6	705	0.00180011	0.610645
MP0150	6	705	0.0366887	0.599879
MP0152	6	705	5.42664e-05	0.611179
MP0153	6	705	-0.0031819	0.612167
MP0154	6	705	0.0090284	0.60843
MP0156	6	705	-0.00517991	0.612776
MP0158	6	705	-0.00546549	0.612864
MP0164	6	705	0.026084	0.603172
MP0165	6	705	-0.00251675	0.611964
MP0175	6	705	-0.000300894	0.611288
MP0183	6	705	0.000206962	0.611132
MP0184	6	705	-0.000613078	0.611383
MP0186	6	705	-0.00196636	0.611796
MP0188	6	705	-0.00315083	0.612158
MP0189	6	705	-0.00417941	0.612471
MP0195	6	705	0.00173702	0.610664
MP0196	6	705	0.000859321	0.610933
MP0197	6	705	-0.00273334	0.61203
MS003	6	705	0.0516108	0.595214
MS018	6	705	0.0968114	0.580857
MS020	6	705	0.0182221	0.605601
ML016	7	705	0.046346	0.596864
ML018	7	705	0.0799283	0.586261
ML019	7	705	0.0520267	0.595084
MP0007	7	705	0.00244498	0.610448
MP0008	7	705	0.00559064	0.609485
MP0009	7	705	0.0329459	0.601043
MP0015	7	705	0.0467846	0.596727
MP0019	7	705	0.0119775	0.607524
MP0020	7	705	0.000603575	0.611011
MP0022	7	705	0.005999	0.60936
MP0023	7	705	0.00805486	0.608729
MP0024	7	705	0.0279134	0.602605
MP0026	7	705	-0.000416571	0.611323
MP0032	7	705	-0.000915333	0.611475
MP0035	7	705	0.0151634	0.606544
MP0038	7	705	0.0287341	0.60235
MP0041	7	705	0.0142412	0.606828
MP0042	7	705	0.00372511	0.610056
MP0044	7	705	0.0105997	0.607948
MP0045	7	705	0.00775578	0.608821
MP0046	7	705	0.00560984	0.609479
MP0054	7	705	0.0125936	0.607335
MP0055	7	705	-0.00299447	0.61211
MP0057	7	705	-0.000937775	0.611482
MP0058	7	705	0.0156048	0.606408
MP0061	7	705	-0.00356189	0.612283
MP0062	7	705	-0.000795467	0.611439
MP0064	7	705	0.0630237	0.591622
MP0070	7	705	0.012108	0.607484
MP0071	7	705	0.00424379	0.609897
MP0077	7	705	0.0382744	0.599385
MP0080	7	705	0.0412602	0.598454
MP0083	7	705	0.0212734	0.60466
MP0085	7	705	0.0219511	0.60445
MP0086	7	705	0.0417377	0.598305
MP0088	7	705	0.0427365	0.597993
MP0089	7	705	0.00148675	0.610741
MP0098	7	705	0.032407	0.60121
MP0099	7	705	0.0308985	0.601679
MP0100	7	705	0.0051439	0.609622
MP0102	7	705	0.0733507	0.588353
MP0103	7	705	0.075821	0.587568
MP0107	7	705	-0.000653291	0.611395
MP0109	7	705	0.0118524	0.607563
MP0110	7	705	0.00364194	0.610082
MP0111	7	705	-0.00173237	0.611725
MP0112	7	705	0.0105033	0.607977
MP0117	7	705	0.0111734	0.607771
MP0118	7	705	0.00252768	0.610423
MP0119	7	705	-0.00404831	0.612431
MP0125	7	705	-0.00115704	0.611549
MP0126	7	705	-0.000610982	0.611382
MP0128	7	705	0.086169	0.584269
MP0135	7	705	0.0872422	0.583926
MP0136	7	705	0.0389821	0.599164
MP0138	7	705	-0.00261285	0.611994
MP0139	7	705	-0.000750091	0.611425
MP0140	7	705	-0.00236582	0.611918
MP0141	7	705	0.0124271	0.607386
MP0142	7	705	0.00809975	0.608715
MP0145	7	705	-0.000544312	0.611362
MP0146	7	705	-0.000274325	0.611279
MP0148	7	705	0.00506174	0.609647
MP0150	7	705	0.0384574	0.599328
MP0152	7	705	0.000269062	0.611113
MP0153	7	705	-0.00102046	0.611507
MP0154	7	705	0.0100498	0.608117
MP0156	7	705	-0.000311426	0.611291
MP0158	7	705	-0.00284637	0.612065
MP0164	7	705	0.026468	0.603053
MP0165	7	705	-0.00235854	0.611916
MP0175	7	705	-0.000652311	0.611395
MP0183	7	705	0.000892795	0.610923
MP0184	7	705	0.00135565	0.610781
MP0186	7	705	0.0027622	0.610351
MP0188	7	705	-0.0193277	0.617074
MP0189	7	705	-0.00457734	0.612593
MP0195	7	705	0.00130503	0.610797
MP0196	7	705	0.0022764	0.610499
MP0197	7	705	-0.00366241	0.612314
MS003	7	705	0.0532304	0.594706
MS018	7	705	0.0967252	0.580885
MS020	7	705	0.0180067	0.605668
ML016	8	705	0.0444965	0.597443
ML018	8	705	0.0777915	0.586941
ML019	8	705	0.0497009	0.595814
MP0007	8	705	0.00235411	0.610476
MP0008	8	705	0.00718871	0.608995
MP0009	8	705	0.0338475	0.600763
MP0015	8	705	0.0450984	0.597255
MP0019	8	705	0.0116626	0.607621
MP0020	8	705	0.000992858	0.610892
MP0022	8	705	0.00391106	0.609999
MP0023	8	705	0.00594392	0.609376
MP0024	8	705	0.0290577	0.60225
MP0026	8	705	-0.000845373	0.611454
MP0032	8	705	-0.00145311	0.611639
MP0035	8	705	0.0105224	0.607971
MP0038	8	705	0.0281325	0.602537
MP0041	8	705	0.0100614	0.608113
MP0042	8	705	0.00117156	0.610837
MP0044	8	705	0.00981152	0.60819
MP0045	8	705	0.00567814	0.609458
MP0046	8	705	0.00557869	0.609488
MP0054	8	705	0.0140625	0.606883
MP0055	8	705	-0.00508105	0.612746
MP0057	8	705	-0.00546006	0.612862
MP0058	8	705	0.0156647	0.60639
MP0061	8	705	-0.00319225	0.61217
MP0062	8	705	-0.000550497	0.611364
MP0064	8	705	0.0615337	0.592092
MP0070	8	705	0.00995932	0.608144
MP0071	8	705	0.00189682	0.610616
MP0077	8	705	0.0382634	0.599388
MP0080	8	705	0.0398695	0.598888
MP0083	8	705	0.0190241	0.605354
MP0085	8	705	0.0185049	0.605514
MP0086	8	705	0.0404241	0.598715
MP0088	8	705	0.0390981	0.599128
MP0089	8	705	0.00259105	0.610403
MP0098	8	705	0.027233	0.602816
MP0099	8	705	0.0292215	0.602199
MP0100	8	705	0.00643605	0.609226
MP0102	8	705	0.0720355	0.58877
MP0103	8	705	0.0752531	0.587749
MP0107	8	705	-0.0048563	0.612678
MP0109	8	705	0.00706783	0.609032
MP0110	8	705	0.00210599	0.610552
MP0111	8	705	-0.00428458	0.612504
MP0112	8	705	0.00751555	0.608894
MP0117	8	705	0.00981716	0.608188
MP0118	8	705	0.00180249	0.610644
MP0119	8	705	-0.00478216	0.612655
MP0125	8	705	-0.00367244	0.612317
MP0126	8	705	-0.00393556	0.612397
MP0128	8	705	0.0860169	0.584318
MP0135	8	705	0.0855886	0.584455
MP0136	8	705	0.0327547	0.601102
MP0138	8	705	-0.00714834	0.613376
MP0139	8	705	-0.00345603	0.612251
MP0140	8	705	-0.0029716	0.612103
MP0141	8	705	0.0108619	0.607867
MP0142	8	705	0.0088288	0.608492
MP0145	8	705	-0.00200045	0.611807
MP0146	8	705	-0.000171681	0.611248
MP0148	8	705	0.000264847	0.611115
MP0150	8	705	0.0378555	0.599515
MP0152	8	705	-0.00262087	0.611996
MP0153	8	705	-0.00354214	0.612277
MP0154	8	705	0.0082994	0.608654
MP0156	8	705	-0.0016576	0.611702
MP0158	8	705	-0.00279139	0.612048
MP0164	8	705	0.0250669	0.603487
MP0165	8	705	-0.00433515	0.612519
MP0175	8	705	-0.00355181	0.61228
MP0183	8	705	-0.00213784	0.611849
MP0184	8	705	-0.00220612	0.611869
MP0186	8	705	-0.00104154	0.611514
MP0188	8	705	-0.00344155	0.612246
MP0189	8	705	-0.00364677	0.612309
MP0195	8	705	0.000842698	0.610938
MP0196	8	705	-0.00082974	0.611449
MP0197	8	705	-0.00362608	0.612303
MS003	8	705	0.0509231	0.59543
MS018	8	705	0.0939048	0.581791
MS020	8	705	0.0167697	0.606049
ML016	9	705	0.0450633	0.597266
ML018	9	705	0.0787508	0.586636
ML019	9	705	0.0514353	0.59527
MP0007	9	705	0.00311125	0.610244
MP0008	9	705	0.00614016	0.609316
MP0009	9	705	0.032463	0.601193
MP0015	9	705	0.0457922	0.597038
MP0019	9	705	0.010099	0.608101
MP0020	9	705	-0.00103882	0.611513
MP0022	9	705	0.00331424	0.610182
MP0023	9	705	0.00840574	0.608621
MP0024	9	705	0.0271883	0.60283
MP0026	9	705	4.91673e-05	0.611181
MP0032	9	705	-0.000360823	0.611306
MP0035	9	705	0.00989155	0.608165
MP0038	9	705	0.0276933	0.602673
MP0041	9	705	0.00968294	0.608229
MP0042	9	705	-0.00030577	0.611289
MP0044	9	705	0.00632704	0.609259
MP0045	9	705	0.00643788	0.609225
MP0046	9	705	0.00489079	0.609699
MP0054	9	705	0.0139161	0.606928
MP0055	9	705	-0.00430373	0.612509
MP0057	9	705	-0.00376239	0.612344
MP0058	9	705	0.0142414	0.606828
MP0061	9	705	-0.00257697	0.611983
MP0062	9	705	-0.00666723	0.61323
MP0064	9	705	0.0625083	0.591785
MP0070	9	705	0.0109496	0.60784
MP0071	9	705	0.00188503	0.610619
MP0077	9	705	0.0383834	0.599351
MP0080	9	705	0.0390557	0.599141
MP0083	9	705	0.021642	0.604546
MP0085	9	705	0.0193934	0.60524
MP0086	9	705	0.0420028	0.598222
MP0088	9	705	0.040475	0.598699
MP0089	9	705	0.00248684	0.610435
MP0098	9	705	0.0296035	0.602081
MP0099	9	705	0.0310746	0.601624
MP0100	9	705	0.00604607	0.609345
MP0102	9	705	0.0708198	0.589156
MP0103	9	705	0.07558	0.587645
MP0107	9	705	-0.00291656	0.612086
MP0109	9	705	0.00655817	0.609188
MP0110	9	705	0.00278949	0.610342
MP0111	9	705	-0.00330217	0.612204
MP0112	9	705	0.00946798	0.608295
MP0117	9	705	0.0106441	0.607934
MP0118	9	705	0.00147198	0.610746
MP0119	9	705	-0.00373452	0.612336
MP0125	9	705	0.000284909	0.611108
MP0126	9	705	-0.00620288	0.613088
MP0128	9	705	0.0812795	0.58583
MP0135	9	705	0.0841665	0.584909
MP0136	9	705	0.0338243	0.60077
MP0138	9	705	-0.00260977	0.611993
MP0139	9	705	-0.00460637	0.612602
MP0140	9	705	-0.00171041	0.611718
MP0141	9	705	0.0114562	0.607684
MP0142	9	705	0.00960482	0.608253
MP0145	9	705	-0.00214967	0.611852
MP0146	9	705	0.00111166	0.610856
MP0148	9	705	0.00278302	0.610344
MP0150	9	705	0.0384365	0.599334
MP0152	9	705	-0.00156956	0.611675
MP0153	9	705	-0.00308274	0.612137
MP0154	9	705	0.0100001	0.608132
MP0156	9	705	-0.00441029	0.612542
MP0158	9	705	-0.00556489	0.612894
MP0164	9	705	0.0250123	0.603503
MP0165	9	705	-0.0047085	0.612633
MP0175	9	705	-0.00152619	0.611662
MP0183	9	705	-0.000848267	0.611455
MP0184	9	705	0.000758237	0.610964
MP0186	9	705	-0.000326456	0.611295
MP0188	9	705	-0.00277806	0.612044
MP0189	9	705	-0.00761528	0.613518
MP0195	9	705	-0.00134092	0.611605
MP0196	9	705	-0.000751454	0.611425
MP0197	9	705	-0.00450208	0.61257
MS003	9	705	0.0504851	0.595568
MS018	9	705	0.0956966	0.581216
MS020	9	705	0.0169359	0.605998
ML016	10	705	0.0467492	0.596738
ML018	10	705	0.0787916	0.586623
ML019	10	705	0.0530304	0.594769
MP0007	10	705	0.00303688	0.610267
MP0008	10	705	0.00530034	0.609574
MP0009	10	705	0.0286895	0.602364
MP0015	10	705	0.0432397	0.597836
MP0019	10	705	0.0115088	0.607668
MP0020	10	705	0.00171543	0.610671
MP0022	10	705	0.00512463	0.609627
MP0023	10	705	0.00411459	0.609937
MP0024	10	705	0.0250536	0.603491
MP0026	10	705	-0.00192037	0.611782
MP0032	10	705	-0.00108469	0.611527
MP0035	10	705	0.0136797	0.607001
MP0038	10	705	0.0284746	0.602431
MP0041	10	705	0.013432	0.607077
MP0042	10	705	0.00115689	0.610842
MP0044	10	705	0.0112905	0.607735
MP0045	10	705	0.00716266	0.609003
MP0046	10	705	0.00596795	0.609369
MP0054	10	705	0.012807	0.607269
MP0055	10	705	-0.00671125	0.613243
MP0057	10	705	-0.00108516	0.611527
MP0058	10	705	0.0117557	0.607592
MP0061	10	705	-0.00150057	0.611654
MP0062	10	705	-0.00245025	0.611944
MP0064	10	705	0.0619289	0.591968
MP0070	10	705	0.0114669	0.607681
MP0071	10	705	0.00288478	0.610313
MP0077	10	705	0.0374763	0.599634
MP0080	10	705	0.0378369	0.599521
MP0083	10	705	0.0236441	0.603927
MP0085	10	705	0.0190697	0.60534
MP0086	10	705	0.0373196	0.599682
MP0088	10	705	0.0404535	0.598705
MP0089	10	705	0.00419977	0.609911
MP0098	10	705	0.0299157	0.601984
MP0099	10	705	0.0309628	0.601659
MP0100	10	705	0.00559281	0.609484
MP0102	10	705	0.0674043	0.590238
MP0103	10	705	0.0735978	0.588274
MP0107	10	705	-0.00188495	0.611771
MP0109	10	705	0.0106918	0.607919
MP0110	10	705	0.00395518	0.609986
MP0111	10	705	-0.0021397	0.611849
MP0112	10	705	0.0083981	0.608624
MP0117	10	705	0.0124088	0.607392
MP0118	10	705	0.0017956	0.610647
MP0119	10	705	-0.00188247	0.611771
MP0125	10	705	-0.00144089	0.611636
MP0126	10	705	-0.00432362	0.612515
MP0128	10	705	0.0833334	0.585175
MP0135	10	705	0.0853606	0.584528
MP0136	10	705	0.0360722	0.600071
MP0138	10	705	-0.00292518	0.612089
MP0139	10	705	-0.00193068	0.611785
MP0140	10	705	-0.00662358	0.613216
MP0141	10	705	0.0111446	0.60778
MP0142	10	705	0.00724355	0.608978
MP0145	10	705	0.000390779	0.611076
MP0146	10	705	0.00126391	0.610809
MP0148	10	705	0.00211205	0.61055
MP0150	10	705	0.0366578	0.599888
MP0152	10	705	-0.00101246	0.611505
MP0153	10	705	-0.00523882	0.612794
MP0154	10	705	0.00955007	0.60827
MP0156	10	705	-0.00111334	0.611536
MP0158	10	705	-0.00302299	0.612119
MP0164	10	705	0.0242714	0.603733
MP0165	10	705	-0.00242801	0.611937
MP0175	10	705	-0.000649125	0.611394
MP0183	10	705	-0.00145015	0.611639
MP0184	10	705	0.000891257	0.610923
MP0186	10	705	-0.00150388	0.611655
MP0188	10	705	-0.00361124	0.612298
MP0189	10	705	-0.00381986	0.612362
MP0195	10	705	0.00191351	0.610611
MP0196	10	705	0.000870044	0.61093
MP0197	10	705	-0.0015521	0.61167
MS003	10	705	0.0493126	0.595935
MS018	10	705	0.0953805	0.581317
MS020	10	705	0.0134163	0.607082
ML016	11	705	0.046676	0.596761
ML018	11	705	0.0791656	0.586504
ML019	11	705	0.0529607	0.594791
MP0007	11	705	0.00240906	0.610459
MP0008	11	705	0.0050549	0.609649
MP0009	11	705	0.0296475	0.602067
MP0015	11	705	0.0412757	0.598449
MP0019	11	705	0.0106953	0.607918
MP0020	11	705	-0.000855563	0.611457
MP0022	11	705	0.00443122	0.60984
MP0023	11	705	0.00829412	0.608656
MP0024	11	705	0.0259695	0.603207
MP0026	11	705	-0.00220318	0.611868
MP0032	11	705	0.000244165	0.611121
MP0035	11	705	0.0126036	0.607332
MP0038	11	705	0.0261681	0.603146
MP0041	11	705	0.0111174	0.607789
MP0042	11	705	0.00109289	0.610861
MP0044	11	705	0.0115921	0.607643
MP0045	11	705	0.00659518	0.609177
MP0046	11	705	0.00315554	0.61023
MP0054	11	705	0.0116629	0.607621
MP0055	11	705	-0.00775587	0.613561
MP0057	11	705	-0.00373265	0.612335
MP0058	11	705	0.0154512	0.606455
MP0061	11	705	-0.00733349	0.613433
MP0062	11	705	-0.000131982	0.611236
MP0064	11	705	0.0637265	0.5914
MP0070	11	705	0.00967518	0.608232
MP0071	11	705	0.00158859	0.61071
MP0077	11	705	0.0383251	0.599369
MP0080	11	705	0.0358429	0.600142
MP0083	11	705	0.0223883	0.604315
MP0085	11	705	0.0163692	0.606173
MP0086	11	705	0.0380999	0.599439
MP0088	11	705	0.0402227	0.598777
MP0089	11	705	0.00112205	0.610853
MP0098	11	705	0.030547	0.601788
MP0099	11	705	0.0305249	0.601795
MP0100	11	705	0.00436712	0.60986
MP0102	11	705	0.0668514	0.590413
MP0103	11	705	0.0715097	0.588937
MP0107	11	705	-0.00170062	0.611715
MP0109	11	705	0.0106905	0.60792
MP0110	11	705	0.00238534	0.610466
MP0111	11	705	-0.00217263	0.611859
MP0112	11	705	0.00434609	0.609866
MP0117	11	705	0.0104415	0.607996
MP0118	11	705	0.00190196	0.610614
MP0119	11	705	-0.0044483	0.612553
MP0125	11	705	-0.00378847	0.612352
MP0126	11	705	-0.00916994	0.613991
MP0128	11	705	0.0820922	0.585571
MP0135	11	705	0.0795985	0.586366
MP0136	11	705	0.0330804	0.601001
MP0138	11	705	-0.0042088	0.61248
MP0139	11	705	-0.00138911	0.61162
MP0140	11	705	-0.00115956	0.61155
MP0141	11	705	0.00889021	0.608473
MP0142	11	705	0.00857474	0.608569
MP0145	11	705	0.000982734	0.610895
MP0146	11	705	-0.00109716	0.611531
MP0148	11	705	9.14173e-05	0.611168
MP0150	11	705	0.0368857	0.599817
MP0152	11	705	-0.00202264	0.611813
MP0153	11	705	-0.00376666	0.612346
MP0154	11	705	0.00601621	0.609354
MP0156	11	705	-0.00337031	0.612225
MP0158	11	705	-0.00422583	0.612486
MP0164	11	705	0.0249076	0.603536
MP0165	11	705	-0.00314376	0.612156
MP0175	11	705	-0.00230568	0.6119
MP0183	11	705	-0.00030434	0.611289
MP0184	11	705	-0.000794841	0.611438
MP0186	11	705	0.00061643	0.611007
MP0188	11	705	-0.00255411	0.611976
MP0189	11	705	-0.0037539	0.612342
MP0195	11	705	-0.000264608	0.611276
MP0196	11	705	-0.000525088	0.611356
MP0197	11	705	-0.00358895	0.612291
MS003	11	705	0.048333	0.596242
MS018	11	705	0.0960721	0.581095
MS020	11	705	0.0155401	0.606428
ML016	12	705	0.0447211	0.597373
ML018	12	705	0.0783575	0.586761
ML019	12	705	0.051508	0.595247
MP0007	12	705	0.00117777	0.610836
MP0008	12	705	0.00605167	0.609343
MP0009	12	705	0.0303202	0.601858
MP0015	12	705	0.0453674	0.59717
MP0019	12	705	0.0114057	0.6077
MP0020	12	705	0.000936672	0.610909
MP0022	12	705	0.00456475	0.609799
MP0023	12	705	0.00568743	0.609455
MP0024	12	705	0.0258552	0.603243
MP0026	12	705	-0.00305462	0.612128
MP0032	12	705	-0.00270909	0.612023
MP0035	12	705	0.0104939	0.60798
MP0038	12	705	0.0278126	0.602636
MP0041	12	705	0.00963275	0.608245
MP0042	12	705	0.00121947	0.610823
MP0044	12	705	0.00917713	0.608385
MP0045	12	705	0.00395921	0.609984
MP0046	12	705	0.00457841	0.609795
MP0054	12	705	0.0114809	0.607677
MP0055	12	705	-0.00409092	0.612444
MP0057	12	705	-0.00369683	0.612324
MP0058	12	705	0.0118743	0.607556
MP0061	12	705	-0.00417677	0.612471
MP0062	12	705	-0.00128648	0.611589
MP0064	12	705	0.0617363	0.592029
MP0070	12	705	0.0110253	0.607817
MP0071	12	705	0.0013834	0.610773
MP0077	12	705	0.0372973	0.599689
MP0080	12	705	0.0395687	0.598981
MP0083	12	705	0.0192111	0.605296
MP0085	12	705	0.0193673	0.605248
MP0086	12	705	0.0401876	0.598788
MP0088	12	705	0.0391648	0.599107
MP0089	12	705	-0.0023422	0.611911
MP0098	12	705	0.0293834	0.602149
MP0099	12	705	0.0273148	0.60279
MP0100	12	705	0.00696906	0.609062
MP0102	12	705	0.0714505	0.588956
MP0103	12	705	0.074875	0.587869
MP0107	12	705	-0.00440836	0.612541
MP0109	12	705	0.00911869	0.608403
MP0110	12	705	-0.00206013	0.611825
MP0111	12	705	-0.00281357	0.612055
MP0112	12	705	0.00800938	0.608743
MP0117	12	705	0.0127005	0.607302
MP0118	12	705	0.0019516	0.610599
MP0119	12	705	-0.00233934	0.61191
MP0125	12	705	-0.00321167	0.612176
MP0126	12	705	-0.00382692	0.612364
MP0128	12	705	0.0828477	0.58533
MP0135	12	705	0.0852009	0.584579
MP0136	12	705	0.0322367	0.601263
MP0138	12	705	-0.00625644	0.613105
MP0139	12	705	-0.00311279	0.612146
MP0140	12	705	-0.00294951	0.612096
MP0141	12	705	0.00885761	0.608483
MP0142	12	705	0.00923609	0.608366
MP0145	12	705	-0.00520573	0.612784
MP0146	12	705	0.000161992	0.611146
MP0148	12	705	0.000223625	0.611127
MP0150	12	705	0.0354807	0.600255
MP0152	12	705	-0.00230061	0.611898
MP0153	12	705	-0.00346435	0.612253
MP0154	12	705	0.00805757	0.608728
MP0156	12	705	-0.00308619	0.612138
MP0158	12	705	-0.00277936	0.612044
MP0164	12	705	0.0250343	0.603497
MP0165	12	705	-0.0103071	0.614337
MP0175	12	705	-0.000958782	0.611488
MP0183	12	705	-0.0012391	0.611574
MP0184	12	705	0.000679556	0.610988
MP0186	12	705	-0.00233131	0.611908
MP0188	12	705	-0.00278117	0.612045
MP0189	12	705	-0.00429806	0.612508
MP0195	12	705	-0.00480326	0.612662
MP0196	12	705	0.000615527	0.611007
MP0197	12	705	-0.00268008	0.612014
MS003	12	705	0.0508106	0.595466
MS018	12	705	0.0949212	0.581465
MS020	12	705	0.0124254	0.607387
ML016	13	705	0.0479942	0.596348
ML018	13	705	0.0775806	0.587009
ML019	13	705	0.0526401	0.594891
MP0007	13	705	0.00274509	0.610356
MP0008	13	705	0.00680248	0.609113
MP0009	13	705	0.0278673	0.602619
MP0015	13	705	0.0433524	0.5978
MP0019	13	705	0.010717	0.607912
MP0020	13	705	0.000667896	0.610991
MP0022	13	705	0.00512301	0.609628
MP0023	13	705	0.00744486	0.608916
MP0024	13	705	0.0268141	0.602946
MP0026	13	705	-0.00150006	0.611654
MP0032	13	705	-0.00210499	0.611838
MP0035	13	705	0.012675	0.60731
MP0038	13	705	0.0265271	0.603034
MP0041	13	705	0.0113817	0.607707
MP0042	13	705	0.00123381	0.610818
MP0044	13	705	0.0106495	0.607932
MP0045	13	705	0.00571143	0.609448
MP0046	13	705	0.00392251	0.609996
MP0054	13	705	0.0142823	0.606815
MP0055	13	705	-0.00287441	0.612073
MP0057	13	705	-0.00417772	0.612471
MP0058	13	705	0.0160469	0.606272
MP0061	13	705	-0.00198041	0.6118
MP0062	13	705	-0.00204081	0.611819
MP0064	13	705	0.062981	0.591636
MP0070	13	705	0.00805891	0.608728
MP0071	13	705	0.00204685	0.61057
MP0077	13	705	0.0353668	0.60029
MP0080	13	705	0.0373029	0.599688
MP0083	13	705	0.0204766	0.604906
MP0085	13	705	0.0182559	0.605591
MP0086	13	705	0.0395723	0.59898
MP0088	13	705	0.038288	0.599381
MP0089	13	705	0.00105554	0.610873
MP0098	13	705	0.030082	0.601932
MP0099	13	705	0.0293631	0.602155
MP0100	13	705	0.00505387	0.609649
MP0102	13	705	0.0678502	0.590097
MP0103	13	705	0.0735994	0.588274
MP0107	13	705	-0.00268435	0.612015
MP0109	13	705	0.00983261	0.608183
MP0110	13	705	0.00115862	0.610841
MP0111	13	705	-0.00492156	0.612698
MP0112	13	705	0.00985247	0.608177
MP0117	13	705	0.0112287	0.607754
MP0118	13	705	-0.00113682	0.611543
MP0119	13	705	-0.00725051	0.613407
MP0125	13	705	-0.000258869	0.611275
MP0126	13	705	-0.00203973	0.611819
MP0128	13	705	0.0829712	0.585291
MP0135	13	705	0.0846465	0.584756
MP0136	13	705	0.0322109	0.601271
MP0138	13	705	-0.00609661	0.613056
MP0139	13	705	-0.0057749	0.612958
MP0140	13	705	-0.00209394	0.611835
MP0141	13	705	0.00795711	0.608759
MP0142	13	705	0.0108433	0.607873
MP0145	13	705	-0.000546218	0.611362
MP0146	13	705	-0.000983457	0.611496
MP0148	13	705	0.00287274	0.610317
MP0150	13	705	0.0372171	0.599714
MP0152	13	705	0.000292072	0.611106
MP0153	13	705	-0.00619403	0.613086
MP0154	13	705	0.00643363	0.609226
MP0156	13	705	-0.00192432	0.611783
MP0158	13	705	-0.0038748	0.612379
MP0164	13	705	0.024936	0.603527
MP0165	13	705	-0.00733587	0.613433
MP0175	13	705	-0.00472327	0.612637
MP0183	13	705	-0.000648626	0.611394
MP0184	13	705	4.43706e-05	0.611182
MP0186	13	705	-0.00273703	0.612031
MP0188	13	705	-0.00226406	0.611887
MP0189	13	705	-0.0039625	0.612405
MP0195	13	705	0.00132182	0.610791
MP0196	13	705	0.000855719	0.610934
MP0197	13	705	-0.00461273	0.612604
MS003	13	705	0.0512962	0.595313
MS018	13	705	0.0950634	0.581419
MS020	13	705	0.0164899	0.606135
ML016	14	705	0.047855	0.596392
ML018	14	705	0.0791237	0.586517
ML019	14	705	0.053652	0.594574
MP0007	14	705	0.00288039	0.610315
MP0008	14	705	0.00679975	0.609114
MP0009	14	705	0.0315637	0.601472
MP0015	14	705	0.0450741	0.597262
MP0019	14	705	0.010743	0.607904
MP0020	14	705	0.00199302	0.610586
MP0022	14	705	0.0055461	0.609498
MP0023	14	705	0.00839151	0.608626
MP0024	14	705	0.0264361	0.603063
MP0026	14	705	0.000814662	0.610947
MP0032	14	705	-0.00192213	0.611783
MP0035	14	705	0.0138986	0.606933
MP0038	14	705	0.0275774	0.602709
MP0041	14	705	0.0119114	0.607545
MP0042	14	705	0.00170779	0.610673
MP0044	14	705	0.00928983	0.60835
MP0045	14	705	0.00703068	0.609043
MP0046	14	705	0.00442243	0.609843
MP0054	14	705	0.0159969	0.606287
MP0055	14	705	-0.00419765	0.612477
MP0057	14	705	-0.00258219	0.611984
MP0058	14	705	0.0161197	0.606249
MP0061	14	705	-0.00366927	0.612316
MP0062	14	705	0.000863625	0.610932
MP0064	14	705	0.0600173	0.592571
MP0070	14	705	0.00817416	0.608692
MP0071	14	705	0.000196479	0.611136
MP0077	14	705	0.0385049	0.599313
MP0080	14	705	0.0394722	0.599012
MP0083	14	705	0.0214099	0.604617
MP0085	14	705	0.0184353	0.605536
MP0086	14	705	0.0416219	0.598341
MP0088	14	705	0.0391228	0.59912
MP0089	14	705	0.00115124	0.610844
MP0098	14	705	0.0322004	0.601275
MP0099	14	705	0.0285818	0.602398
MP0100	14	705	0.00665511	0.609158
MP0102	14	705	0.0715233	0.588933
MP0103	14	705	0.0718449	0.588831
MP0107	14	705	-0.00221952	0.611873
MP0109	14	705	0.0124878	0.607367
MP0110	14	705	0.00432871	0.609871
MP0111	14	705	-0.00261177	0.611993
MP0112	14	705	0.00943689	0.608305
MP0117	14	705	0.0126841	0.607307
MP0118	14	705	0.00279298	0.610341
MP0119	14	705	-0.00174491	0.611729
MP0125	14	705	-0.000677276	0.611402
MP0126	14	705	-0.0050538	0.612738
MP0128	14	705	0.0802306	0.586165
MP0135	14	705	0.0838694	0.585004
MP0136	14	705	0.0362043	0.60003
MP0138	14	705	-0.00168868	0.611711
MP0139	14	705	-0.00271942	0.612026
MP0140	14	705	-0.00078271	0.611435
MP0141	14	705	0.00959664	0.608256
MP0142	14	705	0.00923256	0.608368
MP0145	14	705	0.000440029	0.611061
MP0146	14	705	0.00213047	0.610544
MP0148	14	705	0.00351277	0.610121
MP0150	14	705	0.0367496	0.59986
MP0152	14	705	-0.00328502	0.612199
MP0153	14	705	-0.00188773	0.611772
MP0154	14	705	0.00903632	0.608428
MP0156	14	705	-0.00372047	0.612331
MP0158	14	705	-0.00191267	0.61178
MP0164	14	705	0.0254464	0.603369
MP0165	14	705	-0.00417844	0.612471
MP0175	14	705	-0.000895196	0.611469
MP0183	14	705	-0.00072317	0.611417
MP0184	14	705	-0.000570943	0.61137
MP0186	14	705	-0.000168838	0.611247
MP0188	14	705	-0.00404297	0.61243
MP0189	14	705	-0.00172612	0.611723
MP0195	14	705	0.000878962	0.610927
MP0196	14	705	0.000537291	0.611031
MP0197	14	705	-0.00347175	0.612256
MS003	14	705	0.050909	0.595435
MS018	14	705	0.0958469	0.581167
MS020	14	705	0.0145106	0.606745
ML016	15	705	0.0436651	0.597703
ML018	15	705	0.0768184	0.587251
ML019	15	705	0.0497353	0.595803
MP0007	15	705	0.00071571	0.610977
MP0008	15	705	0.00600599	0.609357
MP0009	15	705	0.0333303	0.600924
MP0015	15	705	0.0442761	0.597512
MP0019	15	705	0.0120422	0.607504
MP0020	15	705	0.00195209	0.610599
MP0022	15	705	0.00536789	0.609553
MP0023	15	705	0.00670798	0.609142
MP0024	15	705	0.0295088	0.60211
MP0026	15	705	-0.00176735	0.611735
MP0032	15	705	0.00113768	0.610848
MP0035	15	705	0.0132817	0.607123
MP0038	15	705	0.0265453	0.603029
MP0041	15	705	0.0122871	0.607429
MP0042	15	705	0.00284753	0.610325
MP0044	15	705	0.0101545	0.608084
MP0045	15	705	0.0067317	0.609135
MP0046	15	705	0.00307835	0.610254
MP0054	15	705	0.0132638	0.607129
MP0055	15	705	-0.00421773	0.612483
MP0057	15	705	-0.00164081	0.611697
MP0058	15	705	0.0149052	0.606623
MP0061	15	705	-0.00354631	0.612278
MP0062	15	705	-0.00213156	0.611847
MP0064	15	705	0.0613615	0.592147
MP0070	15	705	0.0120487	0.607502
MP0071	15	705	0.00188589	0.610619
MP0077	15	705	0.0395853	0.598976
MP0080	15	705	0.0366789	0.599882
MP0083	15	705	0.0192149	0.605295
MP0085	15	705	0.0203689	0.604939
MP0086	15	705	0.0424362	0.598087
MP0088	15	705	0.0378815	0.599507
MP0089	15	705	0.00133045	0.610789
MP0098	15	705	0.0307063	0.601739
MP0099	15	705	0.0314924	0.601495
MP0100	15	705	0.00436723	0.609859
MP0102	15	705	0.0708904	0.589133
MP0103	15	705	0.0723174	0.588681
MP0107	15	705	-0.00299657	0.612111
MP0109	15	705	0.00917496	0.608385
MP0110	15	705	0.00278863	0.610343
MP0111	15	705	-0.00474832	0.612645
MP0112	15	705	0.00581261	0.609417
MP0117	15	705	0.010552	0.607962
MP0118	15	705	0.00279392	0.610341
MP0119	15	705	-0.00578573	0.612961
MP0125	15	705	0.00127888	0.610805
MP0126	15	705	-0.00162052	0.611691
MP0128	15	705	0.0868591	0.584049
MP0135	15	705	0.0848438	0.584693
MP0136	15	705	0.0361669	0.600041
MP0138	15	705	-0.00466701	0.61262
MP0139	15	705	-0.00421744	0.612483
MP0140	15	705	-0.00231741	0.611903
MP0141	15	705	0.0102717	0.608048
MP0142	15	705	0.0104972	0.607979
MP0145	15	705	-0.000784493	0.611435
MP0146	15	705	0.00296445	0.610289
MP0148	15	705	0.00403957	0.60996
MP0150	15	705	0.0394761	0.59901
MP0152	15	705	-0.00180472	0.611747
MP0153	15	705	-0.00279077	0.612048
MP0154	15	705	0.0120905	0.607489
MP0156	15	705	-0.00237807	0.611922
MP0158	15	705	-0.00324272	0.612186
MP0164	15	705	0.0252658	0.603425
MP0165	15	705	-0.00640523	0.61315
MP0175	15	705	-0.000445886	0.611332
MP0183	15	705	8.56585e-05	0.611169
MP0184	15	705	-0.00181868	0.611751
MP0186	15	705	-0.00171575	0.61172
MP0188	15	705	-0.00121111	0.611566
MP0189	15	705	-0.00219576	0.611866
MP0195	15	705	0.000393256	0.611075
MP0196	15	705	0.000576605	0.611019
MP0197	15	705	-0.00369273	0.612323
MS003	15	705	0.0518336	0.595145
MS018	15	705	0.0928715	0.582123
MS020	15	705	0.0158539	0.606331
ML016	16	705	0.0448702	0.597326
ML018	16	705	0.0760869	0.587484
ML019	16	705	0.051265	0.595323
MP0007	16	705	-0.00148445	0.611649
MP0008	16	705	0.00388013	0.610009
MP0009	16	705	0.0289585	0.602281
MP0015	16	705	0.0397072	0.598938
MP0019	16	705	0.0117027	0.607609
MP0020	16	705	0.00127017	0.610807
MP0022	16	705	0.00430587	0.609878
MP0023	16	705	0.00898412	0.608444
MP0024	16	705	0.0273449	0.602781
MP0026	16	705	-0.000990862	0.611498
MP0032	16	705	-0.00172209	0.611722
MP0035	16	705	0.0128682	0.60725
MP0038	16	705	0.0247902	0.603572
MP0041	16	705	0.0106875	0.607921
MP0042	16	705	0.00179796	0.610646
MP0044	16	705	0.00472077	0.609751
MP0045	16	705	0.00670992	0.609142
MP0046	16	705	0.00476873	0.609736
MP0054	16	705	0.0132544	0.607132
MP0055	16	705	-0.00389898	0.612386
MP0057	16	705	-0.00341056	0.612237
MP0058	16	705	0.0149926	0.606597
MP0061	16	705	-0.00645802	0.613166
MP0062	16	705	-0.00173899	0.611727
MP0064	16	705	0.0606049	0.592385
MP0070	16	705	0.0105346	0.607968
MP0071	16	705	0.00122643	0.610821
MP0077	16	705	0.0376036	0.599594
MP0080	16	705	0.0384312	0.599336
MP0083	16	705	0.0204007	0.604929
MP0085	16	705	0.020007	0.605051
MP0086	16	705	0.0408331	0.598587
MP0088	16	705	0.0397898	0.598912
MP0089	16	705	0.00288291	0.610314
MP0098	16	705	0.0306487	0.601756
MP0099	16	705	0.0302349	0.601885
MP0100	16	705	0.00708168	0.609028
MP0102	16	705	0.0714435	0.588958
MP0103	16	705	0.0729992	0.588464
MP0107	16	705	-0.00517369	0.612775
MP0109	16	705	0.0103029	0.608039
MP0110	16	705	0.00259849	0.610401
MP0111	16	705	-0.00563592	0.612915
MP0112	16	705	0.00585272	0.609404
MP0117	16	705	0.0122423	0.607443
MP0118	16	705	0.000799855	0.610951
MP0119	16	705	-0.00330579	0.612205
MP0125	16	705	-0.00076734	0.61143
MP0126	16	705	-0.00452677	0.612577
MP0128	16	705	0.0817456	0.585682
MP0135	16	705	0.0845521	0.584786
MP0136	16	705	0.0358923	0.600127
MP0138	16	705	-0.00337173	0.612225
MP0139	16	705	-0.00482606	0.612669
MP0140	16	705	-0.0022927	0.611896
MP0141	16	705	0.0119843	0.607522
MP0142	16	705	0.00991573	0.608158
MP0145	16	705	-0.00212233	0.611844
MP0146	16	705	3.2238e-05	0.611186
MP0148	16	705	0.000689466	0.610985
MP0150	16	705	0.0335466	0.600856
MP0152	16	705	-0.000443758	0.611331
MP0153	16	705	-0.00371959	0.612331
MP0154	16	705	0.00774678	0.608824
MP0156	16	705	-0.0030897	0.612139
MP0158	16	705	-0.00745729	0.61347
MP0164	16	705	0.0254227	0.603376
MP0165	16	705	-0.00964693	0.614137
MP0175	16	705	-0.00200414	0.611808
MP0183	16	705	-0.00044544	0.611332
MP0184	16	705	-0.00560741	0.612907
MP0186	16	705	-0.00161988	0.61169
MP0188	16	705	-0.0137971	0.615397
MP0189	16	705	-0.00371738	0.612331
MP0195	16	705	0.00116245	0.61084
MP0196	16	705	0.000828121	0.610942
MP0197	16	705	-0.00373114	0.612335
MS003	16	705	0.0520144	0.595088
MS018	16	705	0.0937617	0.581837
MS020	16	705	0.0156826	0.606384
ML016	17	705	0.0474944	0.596505
ML018	17	705	0.0787912	0.586623
ML019	17	705	0.0516135	0.595214
MP0007	17	705	0.001437	0.610756
MP0008	17	705	0.00656598	0.609186
MP0009	17	705	0.0311051	0.601615
MP0015	17	705	0.0441955	0.597537
MP0019	17	705	0.0107653	0.607897
MP0020	17	705	0.00237821	0.610468
MP0022	17	705	0.00516683	0.609615
MP0023	17	705	0.00514538	0.609621
MP0024	17	705	0.0272097	0.602823
MP0026	17	705	-0.000847321	0.611454
MP0032	17	705	-0.000754011	0.611426
MP0035	17	705	0.00831875	0.608648
MP0038	17	705	0.0283856	0.602459
MP0041	17	705	0.00869794	0.608532
MP0042	17	705	0.000347417	0.611089
MP0044	17	705	0.0105638	0.607959
MP0045	17	705	0.00722719	0.608983
MP0046	17	705	0.00571806	0.609446
MP0054	17	705	0.0147989	0.606656
MP0055	17	705	-0.00340612	0.612236
MP0057	17	705	-0.00388316	0.612381
MP0058	17	705	0.016016	0.606281
MP0061	17	705	-0.00115345	0.611548
MP0062	17	705	-0.000922121	0.611477
MP0064	17	705	0.0648856	0.591034
MP0070	17	705	0.011778	0.607586
MP0071	17	705	0.00151881	0.610731
MP0077	17	705	0.0366194	0.5999
MP0080	17	705	0.0387281	0.599243
MP0083	17	705	0.0206446	0.604854
MP0085	17	705	0.0207784	0.604812
MP0086	17	705	0.0422023	0.59816
MP0088	17	705	0.0414089	0.598407
MP0089	17	705	0.00265189	0.610385
MP0098	17	705	0.0298049	0.602018
MP0099	17	705	0.0330342	0.601016
MP0100	17	705	0.0061692	0.609307
MP0102	17	705	0.0701576	0.589366
MP0103	17	705	0.0753423	0.58772
MP0107	17	705	-0.00103978	0.611513
MP0109	17	705	0.0107319	0.607907
MP0110	17	705	0.00293649	0.610298
MP0111	17	705	-0.00303533	0.612122
MP0112	17	705	0.00991285	0.608159
MP0117	17	705	0.011949	0.607533
MP0118	17	705	0.00236702	0.610472
MP0119	17	705	-0.00416412	0.612467
MP0125	17	705	-0.0019418	0.611789
MP0126	17	705	-0.00288929	0.612078
MP0128	17	705	0.0845896	0.584774
MP0135	17	705	0.0843697	0.584844
MP0136	17	705	0.0306153	0.601767
MP0138	17	705	-0.00254198	0.611972
MP0139	17	705	-0.0024482	0.611943
MP0140	17	705	-0.00661943	0.613215
MP0141	17	705	0.0117539	0.607593
MP0142	17	705	0.0111	0.607794
MP0145	17	705	0.000115505	0.61116
MP0146	17	705	0.00137871	0.610774
MP0148	17	705	0.000956475	0.610903
MP0150	17	705	0.0357974	0.600156
MP0152	17	705	-0.00211508	0.611842
MP0153	17	705	-0.00534002	0.612825
MP0154	17	705	0.00667107	0.609153
MP0156	17	705	-0.00149153	0.611651
MP0158	17	705	-0.00455943	0.612587
MP0164	17	705	0.0252937	0.603416
MP0165	17	705	-0.00694688	0.613315
MP0175	17	705	-0.00149784	0.611653
MP0183	17	705	0.00132	0.610792
MP0184	17	705	0.000678169	0.610988
MP0186	17	705	-0.0030107	0.612115
MP0188	17	705	-0.00488544	0.612687
MP0189	17	705	-0.00285056	0.612066
MP0195	17	705	0.000974742	0.610898
MP0196	17	705	-0.00101849	0.611507
MP0197	17	705	-0.00212779	0.611845
MS003	17	705	0.0516774	0.595194
MS018	17	705	0.095208	0.581373
MS020	17	705	0.0170753	0.605955
ML016	18	705	0.0442131	0.597531
ML018	18	705	0.0764896	0.587356
ML019	18	705	0.0504173	0.595589
MP0007	18	705	0.000170978	0.611143
MP0008	18	705	0.00138297	0.610773
MP0009	18	705	0.0303275	0.601856
MP0015	18	705	0.0407453	0.598614
MP0019	18	705	0.0100323	0.608122
MP0020	18	705	-0.000520243	0.611355
MP0022	18	705	0.00499614	0.609667
MP0023	18	705	0.00686007	0.609096
MP0024	18	705	0.0276894	0.602674
MP0026	18	705	-0.00203532	0.611817
MP0032	18	705	-0.000976482	0.611494
MP0035	18	705	0.00916449	0.608388
MP0038	18	705	0.0271701	0.602835
MP0041	18	705	0.00869476	0.608533
MP0042	18	705	0.000508775	0.61104
MP0044	18	705	0.0078505	0.608792
MP0045	18	705	0.00422955	0.609902
MP0046	18	705	0.00396227	0.609983
MP0054	18	705	0.0129825	0.607215
MP0055	18	705	-0.00714511	0.613375
MP0057	18	705	-0.00342736	0.612242
MP0058	18	705	0.0149416	0.606612
MP0061	18	705	-0.00321986	0.612179
MP0062	18	705	-0.00223851	0.611879
MP0064	18	705	0.0636879	0.591413
MP0070	18	705	0.0103	0.60804
MP0071	18	705	0.000993703	0.610892
MP0077	18	705	0.0362457	0.600017
MP0080	18	705	0.0378381	0.599521
MP0083	18	705	0.0191623	0.605311
MP0085	18	705	0.0191771	0.605307
MP0086	18	705	0.0411285	0.598495
MP0088	18	705	0.0400869	0.59882
MP0089	18	705	-0.00166824	0.611705
MP0098	18	705	0.0293636	0.602155
MP0099	18	705	0.030136	0.601916
MP0100	18	705	0.00627118	0.609276
MP0102	18	705	0.0695743	0.589551
MP0103	18	705	0.0731186	0.588427
MP0107	18	705	-0.00376361	0.612345
MP0109	18	705	0.0103468	0.608025
MP0110	18	705	0.000680623	0.610988
MP0111	18	705	-0.00378574	0.612351
MP0112	18	705	0.00399384	0.609974
MP0117	18	705	0.00756107	0.608881
MP0118	18	705	0.000841671	0.610938
MP0119	18	705	-0.00367838	0.612319
MP0125	18	705	-0.000307456	0.61129
MP0126	18	705	-0.00627686	0.613111
MP0128	18	705	0.0827017	0.585377
MP0135	18	705	0.0830454	0.585267
MP0136	18	705	0.0325393	0.601169
MP0138	18	705	-0.00477008	0.612652
MP0139	18	705	-0.00370399	0.612326
MP0140	18	705	-0.00247294	0.611951
MP0141	18	705	0.00957962	0.608261
MP0142	18	705	0.00710951	0.609019
MP0145	18	705	-0.00121222	0.611566
MP0146	18	705	0.00128809	0.610802
MP0148	18	705	0.000354685	0.611087
MP0150	18	705	0.035651	0.600202
MP0152	18	705	-0.00583883	0.612977
MP0153	18	705	-0.00360752	0.612297
MP0154	18	705	0.00951493	0.608281
MP0156	18	705	-0.00427885	0.612502
MP0158	18	705	-0.003108	0.612145
MP0164	18	705	0.023372	0.604011
MP0165	18	705	-0.00487515	0.612684
MP0175	18	705	-0.00197356	0.611798
MP0183	18	705	-0.00367959	0.612319
MP0184	18	705	-0.000370736	0.611309
MP0186	18	705	-0.00569136	0.612932
MP0188	18	705	-0.00350064	0.612264
MP0189	18	705	-0.00592832	0.613005
MP0195	18	705	-0.00206908	0.611828
MP0196	18	705	-0.00155488	0.611671
MP0197	18	705	-0.00363024	0.612304
MS003	18	705	0.0508791	0.595444
MS018	18	705	0.0934525	0.581936
MS020	18	705	0.0157136	0.606374
ML016	19	705	0.0455468	0.597114
ML018	19	705	0.0780901	0.586846
ML019	19	705	0.0516224	0.595211
MP0007	19	705	0.00272251	0.610363
MP0008	19	705	0.0059723	0.609368
MP0009	19	705	0.0328478	0.601074
MP0015	19	705	0.0454247	0.597153
MP0019	19	705	0.0112534	0.607747
MP0020	19	705	0.000946217	0.610906
MP0022	19	705	0.00527567	0.609581
MP0023	19	705	0.0085343	0.608582
MP0024	19	705	0.029755	0.602034
MP0026	19	705	-0.00497491	0.612714
MP0032	19	705	-0.000701389	0.61141
MP0035	19	705	0.00831781	0.608648
MP0038	19	705	0.0263493	0.60309
MP0041	19	705	0.0139435	0.60692
MP0042	19	705	0.00266459	0.610381
MP0044	19	705	0.00787196	0.608785
MP0045	19	705	0.00651459	0.609201
MP0046	19	705	0.00409924	0.609942
MP0054	19	705	0.0136957	0.606996
MP0055	19	705	-0.00202266	0.611813
MP0057	19	705	-0.00232821	0.611907
MP0058	19	705	0.0164432	0.60615
MP0061	19	705	-0.00255819	0.611977
MP0062	19	705	0.000467465	0.611053
MP0064	19	705	0.0605959	0.592388
MP0070	19	705	0.0109781	0.607831
MP0071	19	705	0.00297161	0.610287
MP0077	19	705	0.0388131	0.599217
MP0080	19	705	0.0399664	0.598857
MP0083	19	705	0.0223185	0.604337
MP0085	19	705	0.0210249	0.604736
MP0086	19	705	0.0400223	0.59884
MP0088	19	705	0.0394823	0.599008
MP0089	19	705	0.000419077	0.611067
MP0098	19	705	0.0260952	0.603168
MP0099	19	705	0.030151	0.601911
MP0100	19	705	0.00605847	0.609341
MP0102	19	705	0.0720135	0.588777
MP0103	19	705	0.075276	0.587741
MP0107	19	705	-0.00123001	0.611571
MP0109	19	705	0.00792508	0.608769
MP0110	19	705	-0.000817929	0.611445
MP0111	19	705	-0.00523808	0.612794
MP0112	19	705	0.00851434	0.608588
MP0117	19	705	0.0125423	0.607351
MP0118	19	705	0.0012073	0.610826
MP0119	19	705	-0.0047015	0.612631
MP0125	19	705	0.000960636	0.610902
MP0126	19	705	-0.00288795	0.612077
MP0128	19	705	0.0862228	0.584252
MP0135	19	705	0.0871263	0.583963
MP0136	19	705	0.035482	0.600254
MP0138	19	705	-0.00364988	0.61231
MP0139	19	705	-0.00501376	0.612726
MP0140	19	705	-0.00222743	0.611876
MP0141	19	705	0.0113485	0.607718
MP0142	19	705	0.00807986	0.608721
MP0145	19	705	-0.000153419	0.611242
MP0146	19	705	0.00183516	0.610634
MP0148	19	705	0.0010824	0.610865
MP0150	19	705	0.0361961	0.600032
MP0152	19	705	-0.0016012	0.611685
MP0153	19	705	-0.0033546	0.61222
MP0154	19	705	0.0100858	0.608106
MP0156	19	705	-0.00231295	0.611902
MP0158	19	705	-0.00341608	0.612239
MP0164	19	705	0.0255183	0.603347
MP0165	19	705	-0.00451695	0.612574
MP0175	19	705	-0.000913908	0.611475
MP0183	19	705	0.000321575	0.611097
MP0184	19	705	5.20416e-05	0.61118
MP0186	19	705	-0.000166508	0.611246
MP0188	19	705	-0.00283291	0.612061
MP0189	19	705	-0.00360563	0.612296
MP0195	19	705	0.000582946	0.611017
MP0196	19	705	0.00144437	0.610754
MP0197	19	705	-0.00213989	0.611849
MS003	19	705	0.0508037	0.595468
MS018	19	705	0.0950253	0.581431
MS020	19	705	0.0143046	0.606808
ML016	20	705	0.0459668	0.596983
ML018	20	705	0.0787167	0.586647
ML019	20	705	0.0530143	0.594774
MP0007	20	705	0.00181316	0.610641
MP0008	20	705	0.00621798	0.609292
MP0009	20	705	0.0301549	0.60191
MP0015	20	705	0.043508	0.597752
MP0019	20	705	0.011386	0.607706
MP0020	20	705	0.000538851	0.611031
MP0022	20	705	0.00325792	0.610199
MP0023	20	705	0.00849867	0.608593
MP0024	20	705	0.0254925	0.603355
MP0026	20	705	-0.000673182	0.611401
MP0032	20	705	-0.00187519	0.611768
MP0035	20	705	0.0117085	0.607607
MP0038	20	705	0.027173	0.602834
MP0041	20	705	0.0128296	0.607262
MP0042	20	705	0.00152685	0.610729
MP0044	20	705	0.0101854	0.608075
MP0045	20	705	0.0073165	0.608956
MP0046	20	705	0.0049032	0.609695
MP0054	20	705	0.0135885	0.607029
MP0055	20	705	-0.0042361	0.612489
MP0057	20	705	-0.00400684	0.612419
MP0058	20	705	0.0152725	0.60651
MP0061	20	705	-0.00734372	0.613436
MP0062	20	705	-0.00149931	0.611654
MP0064	20	705	0.061323	0.592159
MP0070	20	705	0.0104654	0.607989
MP0071	20	705	0.000792211	0.610953
MP0077	20	705	0.0375187	0.59962
MP0080	20	705	0.0403962	0.598723
MP0083	20	705	0.0214556	0.604603
MP0085	20	705	0.0193154	0.605264
MP0086	20	705	0.0423711	0.598107
MP0088	20	705	0.0402224	0.598778
MP0089	20	705	0.000961119	0.610902
MP0098	20	705	0.0320681	0.601316
MP0099	20	705	0.0294511	0.602128
MP0100	20	705	0.00706976	0.609031
MP0102	20	705	0.0731224	0.588425
MP0103	20	705	0.0705961	0.589227
MP0107	20	705	-0.00157923	0.611678
MP0109	20	705	0.0108924	0.607858
MP0110	20	705	0.00269173	0.610372
MP0111	20	705	-0.00468388	0.612625
MP0112	20	705	0.00984042	0.608181
MP0117	20	705	0.0126897	0.607305
MP0118	20	705	0.00136281	0.610779
MP0119	20	705	-0.0050423	0.612735
MP0125	20	705	-0.000547508	0.611363
MP0126	20	705	-0.00355083	0.61228
MP0128	20	705	0.0874556	0.583858
MP0135	20	705	0.083835	0.585015
MP0136	20	705	0.036786	0.599849
MP0138	20	705	-0.00496445	0.612711
MP0139	20	705	-0.00468666	0.612626
MP0140	20	705	-0.00232187	0.611905
MP0141	20	705	0.0119189	0.607542
MP0142	20	705	0.00974729	0.60821
MP0145	20	705	0.000924016	0.610913
MP0146	20	705	0.00225824	0.610505
MP0148	20	705	0.00277346	0.610347
MP0150	20	705	0.0390945	0.599129
MP0152	20	705	-0.0046536	0.612616
MP0153	20	705	-0.00258908	0.611986
MP0154	20	705	0.00810796	0.608713
MP0156	20	705	-0.00336148	0.612222
MP0158	20	705	-0.00506258	0.612741
MP0164	20	705	0.0235472	0.603957
MP0165	20	705	-0.00447026	0.61256
MP0175	20	705	0.000556854	0.611025
MP0183	20	705	-0.000180665	0.611251
MP0184	20	705	-0.000401649	0.611318
MP0186	20	705	-0.00724174	0.613405
MP0188	20	705	-0.00236425	0.611918
MP0189	20	705	-0.00460525	0.612601
MP0195	20	705	-0.00207729	0.61183
MP0196	20	705	0.000919076	0.610915
MP0197	20	705	-0.00336101	0.612222
MS003	20	705	0.0513122	0.595308
MS018	20	705	0.096012	0.581114
MS020	20	705	0.018282	0.605583

### Sheet: H
displayed_in_panel	score	analyte_id	display_name	rank	r2_mean	r2_sd	r2_se	mean_single_beta	type	n_repeats	minimum_folds_each_rep	threshold_percent	n_repeats.x	min_selected_per_rep	total_selected	name	rmse_mean	n_repeats.y	n_positive	n_negative	r2_percent	percent_R2	percent_SE	direction
TRUE	prot-HOMA-IR	FULL_MODEL	prot-HOMA-IR model	0	0.199524	0.00711719	0.00159145		Model	20												19.9524	0.159145	Single-omics model
TRUE	prot-HOMA-IR	PRG4	PRG4	1	0.0841413	0.00282866	0.000632507	0.253518	PRT		1	10	20	10	200	PRG4	0.584917	20	200	0	8.41413	8.41413	0.0632507	Positive association
TRUE	prot-HOMA-IR	APOD	APOD	2	0.0701984	0.00146184	0.000326877	-0.391009	PRT		1	10	20	10	200	APOD	0.589353	20	0	200	7.01984	7.01984	0.0326877	Negative association
TRUE	prot-HOMA-IR	VTN	VTN	3	0.0624629	0.00120277	0.000268947	0.431092	PRT		1	10	20	10	200	VTN	0.591799	20	200	0	6.24629	6.24629	0.0268947	Positive association
TRUE	prot-HOMA-IR	TAGLN	TAGLN	4	0.0523535	0.00153314	0.000342821	0.374722	PRT		1	10	20	10	200	TAGLN	0.594981	20	200	0	5.23535	5.23535	0.0342821	Positive association
TRUE	prot-HOMA-IR	APOF	APOF	5	0.0506383	0.00111029	0.000248269	-0.251182	PRT		1	10	20	10	200	APOF	0.595519	20	0	200	5.06383	5.06383	0.0248269	Negative association
TRUE	prot-HOMA-IR	METTL18	METTL18	6	0.0488617	0.00173421	0.000387781	0.308534	PRT		1	10	20	10	200	METTL18	0.596076	20	200	0	4.88617	4.88617	0.0387781	Positive association
TRUE	prot-HOMA-IR	CFH	CFH	7	0.0420631	0.00131171	0.000293306	0.553647	PRT		1	10	20	9	197	CFH	0.598203	20	200	0	4.20631	4.20631	0.0293306	Positive association
TRUE	prot-HOMA-IR	APOE	APOE	8	0.0339791	0.00183354	0.000409993	0.271877	PRT		1	10	20	9	198	APOE	0.600722	20	200	0	3.39791	3.39791	0.0409993	Positive association
TRUE	prot-HOMA-IR	SHBG	SHBG	9	0.0331207	0.00161015	0.000360041	-0.0883201	PRT		1	10	20	8	188	SHBG	0.600989	20	0	200	3.31207	3.31207	0.0360041	Negative association
TRUE	prot-HOMA-IR	C3	C3	10	0.0293413	0.00187046	0.000418248	0.438123	PRT		1	10	20	1	47	C3	0.602162	20	200	0	2.93413	2.93413	0.0418248	Positive association
TRUE	prot-HOMA-IR	CRP	CRP	11	0.023278	0.00168138	0.000375969	0.060403	PRT		1	10	20	7	171	CRP	0.60404	20	200	0	2.3278	2.3278	0.0375969	Positive association
TRUE	prot-HOMA-IR	C8G	C8G	12	0.0206363	0.00171702	0.000383938	0.141133	PRT		1	10	20	5	123	C8G	0.604856	20	200	0	2.06363	2.06363	0.0383938	Positive association
TRUE	prot-HOMA-IR	MAN2A1	MAN2A1	13	0.018306	0.00137559	0.000307592	0.222867	PRT		1	10	20	1	83	MAN2A1	0.605575	20	200	0	1.8306	1.8306	0.0307592	Positive association
TRUE	prot-HOMA-IR	EPCAM	EPCAM	14	0.0181364	0.00173973	0.000389015	0.169757	PRT		1	10	20	7	161	EPCAM	0.605628	20	200	0	1.81364	1.81364	0.0389015	Positive association
TRUE	prot-HOMA-IR	RMC1	RMC1	15	0.0159947	0.0013988	0.000312782	-0.183483	PRT		1	10	20	4	122	RMC1	0.606288	20	0	200	1.59947	1.59947	0.0312782	Negative association
TRUE	prot-HOMA-IR	NAP1L1	NAP1L1	16	0.0136162	0.00366694	0.000819952	0.129587	PRT		1	10	20	5	156	NAP1L1	0.607019	20	200	0	1.36162	1.36162	0.0819952	Positive association
TRUE	prot-HOMA-IR	CFHR2	CFHR2	17	0.013443	0.00133812	0.000299213	0.103305	PRT		1	10	20	4	110	CFHR2	0.607073	20	200	0	1.3443	1.3443	0.0299213	Positive association
TRUE	prot-HOMA-IR	TTC37	TTC37	18	0.0131191	0.00115192	0.000257578	0.100921	PRT		1	10	20	6	160	TTC37	0.607173	20	200	0	1.31191	1.31191	0.0257578	Positive association
TRUE	prot-HOMA-IR	HABP2	HABP2	19	0.0131021	0.00113377	0.000253519	0.0938651	PRT		1	10	20	1	58	HABP2	0.607178	20	200	0	1.31021	1.31021	0.0253519	Positive association
TRUE	prot-HOMA-IR	RPS3	RPS3	20	0.0130601	0.00174684	0.000390606	-0.0505451	PRT		1	10	20	8	189	RPS3	0.607191	20	0	200	1.30601	1.30601	0.0390606	Negative association
FALSE	prot-HOMA-IR	GPX3	GPX3	21	0.0126806	0.00116464	0.000260421	-0.176714	PRT		1	10	20	2	69	GPX3	0.607308	20	0	200	1.26806	1.26806	0.0260421	Negative association
FALSE	prot-HOMA-IR	ALDOB	ALDOB	22	0.0123461	0.00174297	0.000389741	0.0526954	PRT		1	10	20	5	136	ALDOB	0.607411	20	200	0	1.23461	1.23461	0.0389741	Positive association
FALSE	prot-HOMA-IR	HBZ	HBZ	23	0.0120962	0.00126373	0.000282578	-0.0501368	PRT		1	10	20	3	100	HBZ	0.607488	20	0	200	1.20962	1.20962	0.0282578	Negative association
FALSE	prot-HOMA-IR	CAMP	CAMP	24	0.0118541	0.00200811	0.000449027	0.0785065	PRT		1	10	20	1	55	CAMP	0.607562	20	200	0	1.18541	1.18541	0.0449027	Positive association
FALSE	prot-HOMA-IR	RCN1	RCN1	25	0.0113395	0.00155019	0.000346632	-0.120986	PRT		1	10	20	8	189	RCN1	0.60772	20	0	200	1.13395	1.13395	0.0346632	Negative association
FALSE	prot-HOMA-IR	RPIA	RPIA	26	0.0105939	0.00137979	0.00030853	-0.117023	PRT		1	10	20	2	97	RPIA	0.607949	20	0	200	1.05939	1.05939	0.030853	Negative association
FALSE	prot-HOMA-IR	GSN	GSN	27	0.0100609	0.00203623	0.000455315	-0.215033	PRT		1	10	20	1	63	GSN	0.608113	20	0	200	1.00609	1.00609	0.0455315	Negative association
FALSE	prot-HOMA-IR	IGHV4.39	IGHV4.39	28	0.00990093	0.00297481	0.000665188	0.104572	PRT		1	10	20	5	147	IGHV4-39	0.608162	20	200	0	0.990093	0.990093	0.0665188	Positive association
FALSE	prot-HOMA-IR	PI16	PI16	29	0.00962652	0.00155639	0.00034802	0.030448	PRT		1	10	20	6	179	PI16	0.608246	20	200	0	0.962652	0.962652	0.034802	Positive association
FALSE	prot-HOMA-IR	AFM	AFM	30	0.00953489	0.00153736	0.000343764	0.196668	PRT		1	10	20	7	170	AFM	0.608275	20	200	0	0.953489	0.953489	0.0343764	Positive association
FALSE	prot-HOMA-IR	SAA1	SAA1	31	0.00943863	0.00138936	0.00031067	0.0561582	PRT		1	10	20	2	72	SAA1	0.608304	20	200	0	0.943863	0.943863	0.031067	Positive association
FALSE	prot-HOMA-IR	SERPINC1	SERPINC1	32	0.00820701	0.00151104	0.000337879	-0.282191	PRT		1	10	20	8	181	SERPINC1	0.608682	20	0	200	0.820701	0.820701	0.0337879	Negative association
FALSE	prot-HOMA-IR	S100A8	S100A8	33	0.00800907	0.00113951	0.000254803	-0.030274	PRT		1	10	20	5	157	S100A8	0.608743	20	0	200	0.800907	0.800907	0.0254803	Negative association
FALSE	prot-HOMA-IR	IGHV3.30	IGHV3.30	34	0.00781569	0.00189062	0.000422756	0.203421	PRT		1	10	20	2	94	IGHV3-30	0.608802	20	200	0	0.781569	0.781569	0.0422756	Positive association
FALSE	prot-HOMA-IR	IGHV3.30.3	IGHV3.30.3	35	0.0077952	0.00188825	0.000422225	0.203263	PRT		1	10	20	2	94	IGHV3-30-3	0.608808	20	200	0	0.77952	0.77952	0.0422225	Positive association
FALSE	prot-HOMA-IR	TUBA1A	TUBA1A	36	0.00765446	0.00156804	0.000350624	0.0411918	PRT		1	10	20	1	74	TUBA1A	0.608852	20	200	0	0.765446	0.765446	0.0350624	Positive association
FALSE	prot-HOMA-IR	APOA1	APOA1	37	0.00758916	0.00189115	0.000422875	-0.194297	PRT		1	10	20	4	129	APOA1	0.608872	20	0	200	0.758916	0.758916	0.0422875	Negative association
FALSE	prot-HOMA-IR	IGHV3.23	IGHV3.23	38	0.00737331	0.00158149	0.000353633	0.159053	PRT		1	10	20	2	57	IGHV3-23	0.608938	20	200	0	0.737331	0.737331	0.0353633	Positive association
FALSE	prot-HOMA-IR	GGT1	GGT1	39	0.00722227	0.0015741	0.000351979	-0.0518745	PRT		1	10	20	7	174	GGT1	0.608984	20	0	200	0.722227	0.722227	0.0351979	Negative association
FALSE	prot-HOMA-IR	PRDX2	PRDX2	40	0.0071453	0.00145794	0.000326005	-0.0242419	PRT		1	10	20	1	44	PRDX2	0.609008	20	0	200	0.71453	0.71453	0.0326005	Negative association
FALSE	prot-HOMA-IR	FDX1	FDX1	41	0.00698669	0.0013203	0.000295227	-0.0915756	PRT		1	10	20	4	131	FDX1	0.609057	20	0	200	0.698669	0.698669	0.0295227	Negative association
FALSE	prot-HOMA-IR	TMEM256	TMEM256	42	0.00653221	0.001884	0.000421275	-0.095711	PRT		1	10	20	7	158	TMEM256	0.609196	20	0	200	0.653221	0.653221	0.0421275	Negative association
FALSE	prot-HOMA-IR	TUBA3C	TUBA3C	43	0.00637974	0.0015772	0.000352673	0.0380804	PRT		1	10	20	1	74	TUBA3C	0.609243	20	200	0	0.637974	0.637974	0.0352673	Positive association
FALSE	prot-HOMA-IR	IGHV3.43D	IGHV3.43D	44	0.00614877	0.0016649	0.000372282	0.237587	PRT		1	10	20	3	90	IGHV3-43D	0.609313	20	200	0	0.614877	0.614877	0.0372282	Positive association
FALSE	prot-HOMA-IR	IGHV3.43	IGHV3.43	45	0.00594617	0.00167396	0.000374308	0.235512	PRT		1	10	20	1	59	IGHV3-43	0.609376	20	200	0	0.594617	0.594617	0.0374308	Positive association
FALSE	prot-HOMA-IR	GMPS	GMPS	46	0.00586877	0.00100657	0.000225077	0.0479781	PRT		1	10	20	1	52	GMPS	0.609399	20	200	0	0.586877	0.586877	0.0225077	Positive association
FALSE	prot-HOMA-IR	IGHV3.13	IGHV3.13	47	0.00553993	0.00159264	0.000356125	0.226289	PRT		1	10	20	2	72	IGHV3-13	0.6095	20	200	0	0.553993	0.553993	0.0356125	Positive association
FALSE	prot-HOMA-IR	IGHV4.4	IGHV4.4	48	0.00484138	0.00141621	0.000316675	0.0592571	PRT		1	10	20	3	93	IGHV4-4	0.609714	20	200	0	0.484138	0.484138	0.0316675	Positive association
FALSE	prot-HOMA-IR	AKR1A1	AKR1A1	49	0.00464516	0.00141204	0.000315741	-0.0217308	PRT		1	10	20	1	63	AKR1A1	0.609774	20	0	200	0.464516	0.464516	0.0315741	Negative association
FALSE	prot-HOMA-IR	PSMA7	PSMA7	50	0.0037165	0.00158048	0.000353407	0.0443111	PRT		1	10	20	3	109	PSMA7	0.610059	20	200	0	0.37165	0.37165	0.0353407	Positive association
FALSE	prot-HOMA-IR	SLC4A1	SLC4A1	51	0.00334401	0.00152529	0.000341064	0.0364437	PRT		1	10	20	1	45	SLC4A1	0.610173	20	200	0	0.334401	0.334401	0.0341064	Positive association
FALSE	prot-HOMA-IR	GIT1	GIT1	52	0.00327924	0.00182348	0.000407742	0.0825081	PRT		1	10	20	1	60	GIT1	0.610192	20	200	0	0.327924	0.327924	0.0407742	Positive association
FALSE	prot-HOMA-IR	TFRC	TFRC	53	0.00313372	0.0024782	0.000554142	0.0304806	PRT		1	10	20	1	61	TFRC	0.610237	20	200	0	0.313372	0.313372	0.0554142	Positive association
FALSE	prot-HOMA-IR	TNS1	TNS1	54	0.00284283	0.00118074	0.000264021	-0.0572887	PRT		1	10	20	1	91	TNS1	0.610326	20	0	200	0.284283	0.284283	0.0264021	Negative association
FALSE	prot-HOMA-IR	TXNDC5	TXNDC5	55	0.00259993	0.00143303	0.000320435	-0.0567604	PRT		1	10	20	1	63	TXNDC5	0.6104	20	0	200	0.259993	0.259993	0.0320435	Negative association
FALSE	prot-HOMA-IR	EEF2	EEF2	56	0.0016898	0.00159715	0.000357134	-0.0270118	PRT		1	10	20	1	47	EEF2	0.610679	20	0	200	0.16898	0.16898	0.0357134	Negative association
FALSE	prot-HOMA-IR	HDHD2	HDHD2	57	0.00127093	0.000910038	0.000203491	-0.0612539	PRT		1	10	20	1	77	HDHD2	0.610807	20	0	200	0.127093	0.127093	0.0203491	Negative association
FALSE	prot-HOMA-IR	KRT6A	KRT6A	58	0.00119254	0.00149646	0.000334618	-0.152481	PRT		1	10	20	3	116	KRT6A	0.610831	20	0	200	0.119254	0.119254	0.0334618	Negative association
FALSE	prot-HOMA-IR	ITIH4	ITIH4	59	0.0011123	0.00183839	0.000411077	-0.175558	PRT		1	10	20	2	106	ITIH4	0.610855	20	0	200	0.11123	0.11123	0.0411077	Negative association
FALSE	prot-HOMA-IR	IGLV1.44	IGLV1.44	60	0.000747122	0.00194967	0.00043596	0.0623035	PRT		1	10	20	1	38	IGLV1-44	0.610967	20	200	0	0.0747122	0.0747122	0.043596	Positive association
FALSE	prot-HOMA-IR	BCAP31	BCAP31	61	9.43595e-05	0.00136513	0.000305253	0.0275722	PRT		1	10	20	3	95	BCAP31	0.611167	20	200	0	0.00943595	0.00943595	0.0305253	Positive association
FALSE	prot-HOMA-IR	PCBP2	PCBP2	62	-0.000276378	0.00277412	0.000620313	-0.0314856	PRT		1	10	20	1	71	PCBP2	0.611279	20	0	200	-0.0276378	-0.0276378	0.0620313	Negative association
FALSE	prot-HOMA-IR	KRT75	KRT75	63	-0.000663238	0.00176595	0.000394877	-0.0204544	PRT		1	10	20	1	59	KRT75	0.611398	20	0	200	-0.0663238	-0.0663238	0.0394877	Negative association
FALSE	prot-HOMA-IR	UBB	UBB	64	-0.00204823	0.00160141	0.000358086	-0.0289506	PRT		1	10	20	1	92	UBB	0.611821	20	0	200	-0.204823	-0.204823	0.0358086	Negative association
FALSE	prot-HOMA-IR	UBA52	UBA52	65	-0.00221071	0.00160599	0.000359111	-0.028333	PRT		1	10	20	1	51	UBA52	0.611871	20	0	200	-0.221071	-0.221071	0.0359111	Negative association
minimum_folds_each_rep	threshold_percent	score	analyte_id	n_repeats	min_selected_per_rep	total_selected	type	name
1	10	prot-HOMA-IR	AFM	20	7	170	PRT	AFM
1	10	prot-HOMA-IR	AKR1A1	20	1	63	PRT	AKR1A1
1	10	prot-HOMA-IR	ALDOB	20	5	136	PRT	ALDOB
1	10	prot-HOMA-IR	APOA1	20	4	129	PRT	APOA1
1	10	prot-HOMA-IR	APOD	20	10	200	PRT	APOD
1	10	prot-HOMA-IR	APOE	20	9	198	PRT	APOE
1	10	prot-HOMA-IR	APOF	20	10	200	PRT	APOF
1	10	prot-HOMA-IR	BCAP31	20	3	95	PRT	BCAP31
1	10	prot-HOMA-IR	C3	20	1	47	PRT	C3
1	10	prot-HOMA-IR	C8G	20	5	123	PRT	C8G
1	10	prot-HOMA-IR	CAMP	20	1	55	PRT	CAMP
1	10	prot-HOMA-IR	CFH	20	9	197	PRT	CFH
1	10	prot-HOMA-IR	CFHR2	20	4	110	PRT	CFHR2
1	10	prot-HOMA-IR	CRP	20	7	171	PRT	CRP
1	10	prot-HOMA-IR	EEF2	20	1	47	PRT	EEF2
1	10	prot-HOMA-IR	EPCAM	20	7	161	PRT	EPCAM
1	10	prot-HOMA-IR	FDX1	20	4	131	PRT	FDX1
1	10	prot-HOMA-IR	GGT1	20	7	174	PRT	GGT1
1	10	prot-HOMA-IR	GIT1	20	1	60	PRT	GIT1
1	10	prot-HOMA-IR	GMPS	20	1	52	PRT	GMPS
1	10	prot-HOMA-IR	GPX3	20	2	69	PRT	GPX3
1	10	prot-HOMA-IR	GSN	20	1	63	PRT	GSN
1	10	prot-HOMA-IR	HABP2	20	1	58	PRT	HABP2
1	10	prot-HOMA-IR	HBZ	20	3	100	PRT	HBZ
1	10	prot-HOMA-IR	HDHD2	20	1	77	PRT	HDHD2
1	10	prot-HOMA-IR	IGHV3.13	20	2	72	PRT	IGHV3-13
1	10	prot-HOMA-IR	IGHV3.23	20	2	57	PRT	IGHV3-23
1	10	prot-HOMA-IR	IGHV3.30	20	2	94	PRT	IGHV3-30
1	10	prot-HOMA-IR	IGHV3.30.3	20	2	94	PRT	IGHV3-30-3
1	10	prot-HOMA-IR	IGHV3.43	20	1	59	PRT	IGHV3-43
1	10	prot-HOMA-IR	IGHV3.43D	20	3	90	PRT	IGHV3-43D
1	10	prot-HOMA-IR	IGHV4.39	20	5	147	PRT	IGHV4-39
1	10	prot-HOMA-IR	IGHV4.4	20	3	93	PRT	IGHV4-4
1	10	prot-HOMA-IR	IGLV1.44	20	1	38	PRT	IGLV1-44
1	10	prot-HOMA-IR	ITIH4	20	2	106	PRT	ITIH4
1	10	prot-HOMA-IR	KRT6A	20	3	116	PRT	KRT6A
1	10	prot-HOMA-IR	KRT75	20	1	59	PRT	KRT75
1	10	prot-HOMA-IR	MAN2A1	20	1	83	PRT	MAN2A1
1	10	prot-HOMA-IR	METTL18	20	10	200	PRT	METTL18
1	10	prot-HOMA-IR	NAP1L1	20	5	156	PRT	NAP1L1
1	10	prot-HOMA-IR	PCBP2	20	1	71	PRT	PCBP2
1	10	prot-HOMA-IR	PI16	20	6	179	PRT	PI16
1	10	prot-HOMA-IR	PRDX2	20	1	44	PRT	PRDX2
1	10	prot-HOMA-IR	PRG4	20	10	200	PRT	PRG4
1	10	prot-HOMA-IR	PSMA7	20	3	109	PRT	PSMA7
1	10	prot-HOMA-IR	RCN1	20	8	189	PRT	RCN1
1	10	prot-HOMA-IR	RMC1	20	4	122	PRT	RMC1
1	10	prot-HOMA-IR	RPIA	20	2	97	PRT	RPIA
1	10	prot-HOMA-IR	RPS3	20	8	189	PRT	RPS3
1	10	prot-HOMA-IR	S100A8	20	5	157	PRT	S100A8
1	10	prot-HOMA-IR	SAA1	20	2	72	PRT	SAA1
1	10	prot-HOMA-IR	SERPINC1	20	8	181	PRT	SERPINC1
1	10	prot-HOMA-IR	SHBG	20	8	188	PRT	SHBG
1	10	prot-HOMA-IR	SLC4A1	20	1	45	PRT	SLC4A1
1	10	prot-HOMA-IR	TAGLN	20	10	200	PRT	TAGLN
1	10	prot-HOMA-IR	TFRC	20	1	61	PRT	TFRC
1	10	prot-HOMA-IR	TMEM256	20	7	158	PRT	TMEM256
1	10	prot-HOMA-IR	TNS1	20	1	91	PRT	TNS1
1	10	prot-HOMA-IR	TTC37	20	6	160	PRT	TTC37
1	10	prot-HOMA-IR	TUBA1A	20	1	74	PRT	TUBA1A
1	10	prot-HOMA-IR	TUBA3C	20	1	74	PRT	TUBA3C
1	10	prot-HOMA-IR	TXNDC5	20	1	63	PRT	TXNDC5
1	10	prot-HOMA-IR	UBA52	20	1	51	PRT	UBA52
1	10	prot-HOMA-IR	UBB	20	1	92	PRT	UBB
1	10	prot-HOMA-IR	VTN	20	10	200	PRT	VTN
minimum_folds_each_rep	threshold_percent	score	analyte_id	n_repeats.x	min_selected_per_rep	total_selected	type	name	r2_mean	r2_sd	r2_se	rmse_mean	n_repeats.y	mean_single_beta	n_positive	n_negative	r2_percent
1	10	prot-HOMA-IR	PRG4	20	10	200	PRT	PRG4	0.0841413	0.00282866	0.000632507	0.584917	20	0.253518	200	0	8.41413
1	10	prot-HOMA-IR	APOD	20	10	200	PRT	APOD	0.0701984	0.00146184	0.000326877	0.589353	20	-0.391009	0	200	7.01984
1	10	prot-HOMA-IR	VTN	20	10	200	PRT	VTN	0.0624629	0.00120277	0.000268947	0.591799	20	0.431092	200	0	6.24629
1	10	prot-HOMA-IR	TAGLN	20	10	200	PRT	TAGLN	0.0523535	0.00153314	0.000342821	0.594981	20	0.374722	200	0	5.23535
1	10	prot-HOMA-IR	APOF	20	10	200	PRT	APOF	0.0506383	0.00111029	0.000248269	0.595519	20	-0.251182	0	200	5.06383
1	10	prot-HOMA-IR	METTL18	20	10	200	PRT	METTL18	0.0488617	0.00173421	0.000387781	0.596076	20	0.308534	200	0	4.88617
1	10	prot-HOMA-IR	CFH	20	9	197	PRT	CFH	0.0420631	0.00131171	0.000293306	0.598203	20	0.553647	200	0	4.20631
1	10	prot-HOMA-IR	APOE	20	9	198	PRT	APOE	0.0339791	0.00183354	0.000409993	0.600722	20	0.271877	200	0	3.39791
1	10	prot-HOMA-IR	SHBG	20	8	188	PRT	SHBG	0.0331207	0.00161015	0.000360041	0.600989	20	-0.0883201	0	200	3.31207
1	10	prot-HOMA-IR	C3	20	1	47	PRT	C3	0.0293413	0.00187046	0.000418248	0.602162	20	0.438123	200	0	2.93413
1	10	prot-HOMA-IR	CRP	20	7	171	PRT	CRP	0.023278	0.00168138	0.000375969	0.60404	20	0.060403	200	0	2.3278
1	10	prot-HOMA-IR	C8G	20	5	123	PRT	C8G	0.0206363	0.00171702	0.000383938	0.604856	20	0.141133	200	0	2.06363
1	10	prot-HOMA-IR	MAN2A1	20	1	83	PRT	MAN2A1	0.018306	0.00137559	0.000307592	0.605575	20	0.222867	200	0	1.8306
1	10	prot-HOMA-IR	EPCAM	20	7	161	PRT	EPCAM	0.0181364	0.00173973	0.000389015	0.605628	20	0.169757	200	0	1.81364
1	10	prot-HOMA-IR	RMC1	20	4	122	PRT	RMC1	0.0159947	0.0013988	0.000312782	0.606288	20	-0.183483	0	200	1.59947
1	10	prot-HOMA-IR	NAP1L1	20	5	156	PRT	NAP1L1	0.0136162	0.00366694	0.000819952	0.607019	20	0.129587	200	0	1.36162
1	10	prot-HOMA-IR	CFHR2	20	4	110	PRT	CFHR2	0.013443	0.00133812	0.000299213	0.607073	20	0.103305	200	0	1.3443
1	10	prot-HOMA-IR	TTC37	20	6	160	PRT	TTC37	0.0131191	0.00115192	0.000257578	0.607173	20	0.100921	200	0	1.31191
1	10	prot-HOMA-IR	HABP2	20	1	58	PRT	HABP2	0.0131021	0.00113377	0.000253519	0.607178	20	0.0938651	200	0	1.31021
1	10	prot-HOMA-IR	RPS3	20	8	189	PRT	RPS3	0.0130601	0.00174684	0.000390606	0.607191	20	-0.0505451	0	200	1.30601
1	10	prot-HOMA-IR	GPX3	20	2	69	PRT	GPX3	0.0126806	0.00116464	0.000260421	0.607308	20	-0.176714	0	200	1.26806
1	10	prot-HOMA-IR	ALDOB	20	5	136	PRT	ALDOB	0.0123461	0.00174297	0.000389741	0.607411	20	0.0526954	200	0	1.23461
1	10	prot-HOMA-IR	HBZ	20	3	100	PRT	HBZ	0.0120962	0.00126373	0.000282578	0.607488	20	-0.0501368	0	200	1.20962
1	10	prot-HOMA-IR	CAMP	20	1	55	PRT	CAMP	0.0118541	0.00200811	0.000449027	0.607562	20	0.0785065	200	0	1.18541
1	10	prot-HOMA-IR	RCN1	20	8	189	PRT	RCN1	0.0113395	0.00155019	0.000346632	0.60772	20	-0.120986	0	200	1.13395
1	10	prot-HOMA-IR	RPIA	20	2	97	PRT	RPIA	0.0105939	0.00137979	0.00030853	0.607949	20	-0.117023	0	200	1.05939
1	10	prot-HOMA-IR	GSN	20	1	63	PRT	GSN	0.0100609	0.00203623	0.000455315	0.608113	20	-0.215033	0	200	1.00609
1	10	prot-HOMA-IR	IGHV4.39	20	5	147	PRT	IGHV4-39	0.00990093	0.00297481	0.000665188	0.608162	20	0.104572	200	0	0.990093
1	10	prot-HOMA-IR	PI16	20	6	179	PRT	PI16	0.00962652	0.00155639	0.00034802	0.608246	20	0.030448	200	0	0.962652
1	10	prot-HOMA-IR	AFM	20	7	170	PRT	AFM	0.00953489	0.00153736	0.000343764	0.608275	20	0.196668	200	0	0.953489
1	10	prot-HOMA-IR	SAA1	20	2	72	PRT	SAA1	0.00943863	0.00138936	0.00031067	0.608304	20	0.0561582	200	0	0.943863
1	10	prot-HOMA-IR	SERPINC1	20	8	181	PRT	SERPINC1	0.00820701	0.00151104	0.000337879	0.608682	20	-0.282191	0	200	0.820701
1	10	prot-HOMA-IR	S100A8	20	5	157	PRT	S100A8	0.00800907	0.00113951	0.000254803	0.608743	20	-0.030274	0	200	0.800907
1	10	prot-HOMA-IR	IGHV3.30	20	2	94	PRT	IGHV3-30	0.00781569	0.00189062	0.000422756	0.608802	20	0.203421	200	0	0.781569
1	10	prot-HOMA-IR	IGHV3.30.3	20	2	94	PRT	IGHV3-30-3	0.0077952	0.00188825	0.000422225	0.608808	20	0.203263	200	0	0.77952
1	10	prot-HOMA-IR	TUBA1A	20	1	74	PRT	TUBA1A	0.00765446	0.00156804	0.000350624	0.608852	20	0.0411918	200	0	0.765446
1	10	prot-HOMA-IR	APOA1	20	4	129	PRT	APOA1	0.00758916	0.00189115	0.000422875	0.608872	20	-0.194297	0	200	0.758916
1	10	prot-HOMA-IR	IGHV3.23	20	2	57	PRT	IGHV3-23	0.00737331	0.00158149	0.000353633	0.608938	20	0.159053	200	0	0.737331
1	10	prot-HOMA-IR	GGT1	20	7	174	PRT	GGT1	0.00722227	0.0015741	0.000351979	0.608984	20	-0.0518745	0	200	0.722227
1	10	prot-HOMA-IR	PRDX2	20	1	44	PRT	PRDX2	0.0071453	0.00145794	0.000326005	0.609008	20	-0.0242419	0	200	0.71453
1	10	prot-HOMA-IR	FDX1	20	4	131	PRT	FDX1	0.00698669	0.0013203	0.000295227	0.609057	20	-0.0915756	0	200	0.698669
1	10	prot-HOMA-IR	TMEM256	20	7	158	PRT	TMEM256	0.00653221	0.001884	0.000421275	0.609196	20	-0.095711	0	200	0.653221
1	10	prot-HOMA-IR	TUBA3C	20	1	74	PRT	TUBA3C	0.00637974	0.0015772	0.000352673	0.609243	20	0.0380804	200	0	0.637974
1	10	prot-HOMA-IR	IGHV3.43D	20	3	90	PRT	IGHV3-43D	0.00614877	0.0016649	0.000372282	0.609313	20	0.237587	200	0	0.614877
1	10	prot-HOMA-IR	IGHV3.43	20	1	59	PRT	IGHV3-43	0.00594617	0.00167396	0.000374308	0.609376	20	0.235512	200	0	0.594617
1	10	prot-HOMA-IR	GMPS	20	1	52	PRT	GMPS	0.00586877	0.00100657	0.000225077	0.609399	20	0.0479781	200	0	0.586877
1	10	prot-HOMA-IR	IGHV3.13	20	2	72	PRT	IGHV3-13	0.00553993	0.00159264	0.000356125	0.6095	20	0.226289	200	0	0.553993
1	10	prot-HOMA-IR	IGHV4.4	20	3	93	PRT	IGHV4-4	0.00484138	0.00141621	0.000316675	0.609714	20	0.0592571	200	0	0.484138
1	10	prot-HOMA-IR	AKR1A1	20	1	63	PRT	AKR1A1	0.00464516	0.00141204	0.000315741	0.609774	20	-0.0217308	0	200	0.464516
1	10	prot-HOMA-IR	PSMA7	20	3	109	PRT	PSMA7	0.0037165	0.00158048	0.000353407	0.610059	20	0.0443111	200	0	0.37165
1	10	prot-HOMA-IR	SLC4A1	20	1	45	PRT	SLC4A1	0.00334401	0.00152529	0.000341064	0.610173	20	0.0364437	200	0	0.334401
1	10	prot-HOMA-IR	GIT1	20	1	60	PRT	GIT1	0.00327924	0.00182348	0.000407742	0.610192	20	0.0825081	200	0	0.327924
1	10	prot-HOMA-IR	TFRC	20	1	61	PRT	TFRC	0.00313372	0.0024782	0.000554142	0.610237	20	0.0304806	200	0	0.313372
1	10	prot-HOMA-IR	TNS1	20	1	91	PRT	TNS1	0.00284283	0.00118074	0.000264021	0.610326	20	-0.0572887	0	200	0.284283
1	10	prot-HOMA-IR	TXNDC5	20	1	63	PRT	TXNDC5	0.00259993	0.00143303	0.000320435	0.6104	20	-0.0567604	0	200	0.259993
1	10	prot-HOMA-IR	EEF2	20	1	47	PRT	EEF2	0.0016898	0.00159715	0.000357134	0.610679	20	-0.0270118	0	200	0.16898
1	10	prot-HOMA-IR	HDHD2	20	1	77	PRT	HDHD2	0.00127093	0.000910038	0.000203491	0.610807	20	-0.0612539	0	200	0.127093
1	10	prot-HOMA-IR	KRT6A	20	3	116	PRT	KRT6A	0.00119254	0.00149646	0.000334618	0.610831	20	-0.152481	0	200	0.119254
1	10	prot-HOMA-IR	ITIH4	20	2	106	PRT	ITIH4	0.0011123	0.00183839	0.000411077	0.610855	20	-0.175558	0	200	0.11123
1	10	prot-HOMA-IR	IGLV1.44	20	1	38	PRT	IGLV1-44	0.000747122	0.00194967	0.00043596	0.610967	20	0.0623035	200	0	0.0747122
1	10	prot-HOMA-IR	BCAP31	20	3	95	PRT	BCAP31	9.43595e-05	0.00136513	0.000305253	0.611167	20	0.0275722	200	0	0.00943595
1	10	prot-HOMA-IR	PCBP2	20	1	71	PRT	PCBP2	-0.000276378	0.00277412	0.000620313	0.611279	20	-0.0314856	0	200	-0.0276378
1	10	prot-HOMA-IR	KRT75	20	1	59	PRT	KRT75	-0.000663238	0.00176595	0.000394877	0.611398	20	-0.0204544	0	200	-0.0663238
1	10	prot-HOMA-IR	UBB	20	1	92	PRT	UBB	-0.00204823	0.00160141	0.000358086	0.611821	20	-0.0289506	0	200	-0.204823
1	10	prot-HOMA-IR	UBA52	20	1	51	PRT	UBA52	-0.00221071	0.00160599	0.000359111	0.611871	20	-0.028333	0	200	-0.221071
analyte_id	repetition	n	r2	rmse
AFM	1	705	0.00949842	0.608286
AKR1A1	1	705	0.00211134	0.61055
ALDOB	1	705	0.00703984	0.60904
APOA1	1	705	0.00358777	0.610098
APOD	1	705	0.0692113	0.589666
APOE	1	705	0.036649	0.599891
APOF	1	705	0.0509517	0.595421
BCAP31	1	705	9.71151e-06	0.611193
C3	1	705	0.0296762	0.602058
C8G	1	705	0.0193664	0.605248
CAMP	1	705	0.00918415	0.608382
CFH	1	705	0.0411012	0.598503
CFHR2	1	705	0.013067	0.607189
CRP	1	705	0.0212812	0.604657
EEF2	1	705	0.00273738	0.610358
EPCAM	1	705	0.0163945	0.606165
FDX1	1	705	0.00533177	0.609564
GGT1	1	705	0.00499889	0.609666
GIT1	1	705	0.00139201	0.61077
GMPS	1	705	0.00511337	0.609631
GPX3	1	705	0.0104207	0.608003
GSN	1	705	0.00701542	0.609048
HABP2	1	705	0.0111537	0.607777
HBZ	1	705	0.0109931	0.607827
HDHD2	1	705	0.00151467	0.610733
IGHV3.13	1	705	0.00469915	0.609758
IGHV3.23	1	705	0.00682736	0.609106
IGHV3.30	1	705	0.00855521	0.608575
IGHV3.30.3	1	705	0.00853882	0.608581
IGHV3.43	1	705	0.00466337	0.609769
IGHV3.43D	1	705	0.00491184	0.609693
IGHV4.39	1	705	0.0111442	0.60778
IGHV4.4	1	705	0.00376606	0.610044
IGLV1.44	1	705	0.00152634	0.610729
ITIH4	1	705	0.00215735	0.610536
KRT6A	1	705	0.00102316	0.610883
KRT75	1	705	-0.00361403	0.612299
MAN2A1	1	705	0.0182402	0.605596
METTL18	1	705	0.046148	0.596926
NAP1L1	1	705	0.0070334	0.609042
PCBP2	1	705	-0.00743426	0.613463
PI16	1	705	0.0103513	0.608024
PRDX2	1	705	0.00585914	0.609402
PRG4	1	705	0.0819578	0.585614
PSMA7	1	705	0.00333434	0.610176
RCN1	1	705	0.00784456	0.608794
RMC1	1	705	0.014435	0.606768
RPIA	1	705	0.00669517	0.609146
RPS3	1	705	0.00818098	0.60869
S100A8	1	705	0.00765433	0.608852
SAA1	1	705	0.00704828	0.609038
SERPINC1	1	705	0.00794302	0.608763
SHBG	1	705	0.0343777	0.600598
SLC4A1	1	705	0.00303837	0.610266
TAGLN	1	705	0.0526455	0.59489
TFRC	1	705	-0.00382757	0.612364
TMEM256	1	705	0.00300034	0.610278
TNS1	1	705	0.00271891	0.610364
TTC37	1	705	0.0114602	0.607683
TUBA1A	1	705	0.00636983	0.609246
TUBA3C	1	705	0.00472964	0.609748
TXNDC5	1	705	0.000601531	0.611012
UBA52	1	705	-0.00110774	0.611534
UBB	1	705	-0.001065	0.611521
VTN	1	705	0.0613175	0.592161
AFM	2	705	0.0100666	0.608111
AKR1A1	2	705	0.00396456	0.609983
ALDOB	2	705	0.0121743	0.607464
APOA1	2	705	0.00791307	0.608773
APOD	2	705	0.0697861	0.589483
APOE	2	705	0.0345216	0.600553
APOF	2	705	0.0503314	0.595616
BCAP31	2	705	-0.000225584	0.611264
C3	2	705	0.0293313	0.602165
C8G	2	705	0.0175112	0.605821
CAMP	2	705	0.011607	0.607638
CFH	2	705	0.0425943	0.598037
CFHR2	2	705	0.0111614	0.607775
CRP	2	705	0.0243041	0.603723
EEF2	2	705	-0.00143953	0.611635
EPCAM	2	705	0.0191072	0.605328
FDX1	2	705	0.00654966	0.609191
GGT1	2	705	0.00539483	0.609545
GIT1	2	705	0.00284588	0.610325
GMPS	2	705	0.00512939	0.609626
GPX3	2	705	0.0122944	0.607427
GSN	2	705	0.00866112	0.608543
HABP2	2	705	0.0129616	0.607222
HBZ	2	705	0.010697	0.607918
HDHD2	2	705	0.00162463	0.610699
IGHV3.13	2	705	0.00485691	0.609709
IGHV3.23	2	705	0.00613716	0.609317
IGHV3.30	2	705	0.00632858	0.609258
IGHV3.30.3	2	705	0.0063026	0.609266
IGHV3.43	2	705	0.00508698	0.609639
IGHV3.43D	2	705	0.0053146	0.609569
IGHV4.39	2	705	0.00564819	0.609467
IGHV4.4	2	705	0.00393376	0.609992
IGLV1.44	2	705	-0.000715134	0.611414
ITIH4	2	705	0.000255008	0.611118
KRT6A	2	705	-0.000168484	0.611247
KRT75	2	705	-0.000627522	0.611387
MAN2A1	2	705	0.0182632	0.605589
METTL18	2	705	0.0501426	0.595675
NAP1L1	2	705	0.0123035	0.607424
PCBP2	2	705	-0.00114821	0.611546
PI16	2	705	0.00981317	0.608189
PRDX2	2	705	0.00432174	0.609873
PRG4	2	705	0.0857982	0.584388
PSMA7	2	705	0.00154116	0.610724
RCN1	2	705	0.0107291	0.607908
RMC1	2	705	0.0159239	0.60631
RPIA	2	705	0.0101555	0.608084
RPS3	2	705	0.0108475	0.607872
S100A8	2	705	0.00600314	0.609358
SAA1	2	705	0.010044	0.608118
SERPINC1	2	705	0.00839123	0.608626
SHBG	2	705	0.0315416	0.601479
SLC4A1	2	705	0.000458294	0.611055
TAGLN	2	705	0.0520311	0.595083
TFRC	2	705	0.00457937	0.609795
TMEM256	2	705	0.00458726	0.609792
TNS1	2	705	0.00252727	0.610423
TTC37	2	705	0.0132937	0.607119
TUBA1A	2	705	0.00721722	0.608986
TUBA3C	2	705	0.00578607	0.609425
TXNDC5	2	705	0.00025035	0.611119
UBA52	2	705	-0.00289624	0.61208
UBB	2	705	-0.00274371	0.612033
VTN	2	705	0.061342	0.592153
AFM	3	705	0.00874442	0.608517
AKR1A1	3	705	0.00370159	0.610063
ALDOB	3	705	0.012876	0.607248
APOA1	3	705	0.00806415	0.608726
APOD	3	705	0.0707615	0.589174
APOE	3	705	0.0337762	0.600785
APOF	3	705	0.0518442	0.595141
BCAP31	3	705	0.00152548	0.610729
C3	3	705	0.0314051	0.601522
C8G	3	705	0.0191007	0.60533
CAMP	3	705	0.0125585	0.607346
CFH	3	705	0.0435447	0.59774
CFHR2	3	705	0.0162634	0.606205
CRP	3	705	0.0257996	0.60326
EEF2	3	705	0.00272054	0.610364
EPCAM	3	705	0.0174853	0.605829
FDX1	3	705	0.00831705	0.608649
GGT1	3	705	0.00632146	0.609261
GIT1	3	705	0.00401031	0.609969
GMPS	3	705	0.00533953	0.609562
GPX3	3	705	0.013162	0.60716
GSN	3	705	0.0111033	0.607793
HABP2	3	705	0.0132065	0.607146
HBZ	3	705	0.0129004	0.60724
HDHD2	3	705	0.00222878	0.610514
IGHV3.13	3	705	0.00374427	0.61005
IGHV3.23	3	705	0.00591275	0.609386
IGHV3.30	3	705	0.00549594	0.609514
IGHV3.30.3	3	705	0.00548518	0.609517
IGHV3.43	3	705	0.00427761	0.609887
IGHV3.43D	3	705	0.00459984	0.609788
IGHV4.39	3	705	0.0112512	0.607747
IGHV4.4	3	705	0.00336213	0.610167
IGLV1.44	3	705	2.08706e-05	0.611189
ITIH4	3	705	0.000944929	0.610907
KRT6A	3	705	-0.000186262	0.611252
KRT75	3	705	0.000675423	0.610989
MAN2A1	3	705	0.0199096	0.605081
METTL18	3	705	0.0504847	0.595568
NAP1L1	3	705	0.0162918	0.606196
PCBP2	3	705	0.00106704	0.610869
PI16	3	705	0.0098324	0.608183
PRDX2	3	705	0.0076314	0.608859
PRG4	3	705	0.085543	0.584469
PSMA7	3	705	0.00431903	0.609874
RCN1	3	705	0.012722	0.607295
RMC1	3	705	0.0161974	0.606225
RPIA	3	705	0.010208	0.608068
RPS3	3	705	0.0141733	0.606849
S100A8	3	705	0.00931553	0.608342
SAA1	3	705	0.0100791	0.608108
SERPINC1	3	705	0.00834274	0.608641
SHBG	3	705	0.0326814	0.601125
SLC4A1	3	705	0.00216359	0.610534
TAGLN	3	705	0.0530523	0.594762
TFRC	3	705	0.00502327	0.609659
TMEM256	3	705	0.00673605	0.609134
TNS1	3	705	0.00287357	0.610317
TTC37	3	705	0.0132849	0.607122
TUBA1A	3	705	0.00787824	0.608783
TUBA3C	3	705	0.0064668	0.609216
TXNDC5	3	705	0.00190086	0.610614
UBA52	3	705	-0.00105022	0.611516
UBB	3	705	-0.000844674	0.611454
VTN	3	705	0.0639826	0.591319
AFM	4	705	0.00766489	0.608849
AKR1A1	4	705	0.00705396	0.609036
ALDOB	4	705	0.0132876	0.607121
APOA1	4	705	0.00669938	0.609145
APOD	4	705	0.0699742	0.589424
APOE	4	705	0.0356161	0.600213
APOF	4	705	0.0509172	0.595432
BCAP31	4	705	-0.00273999	0.612032
C3	4	705	0.0309131	0.601674
C8G	4	705	0.0205605	0.60488
CAMP	4	705	0.010007	0.60813
CFH	4	705	0.0423619	0.59811
CFHR2	4	705	0.0144763	0.606755
CRP	4	705	0.0211306	0.604704
EEF2	4	705	0.0043117	0.609876
EPCAM	4	705	0.0183226	0.60557
FDX1	4	705	0.00696443	0.609064
GGT1	4	705	0.00599497	0.609361
GIT1	4	705	0.00151694	0.610732
GMPS	4	705	0.00686877	0.609093
GPX3	4	705	0.0117234	0.607602
GSN	4	705	0.0101308	0.608092
HABP2	4	705	0.0121286	0.607478
HBZ	4	705	0.0133925	0.607089
HDHD2	4	705	0.00120082	0.610828
IGHV3.13	4	705	0.00645276	0.60922
IGHV3.23	4	705	0.00823223	0.608675
IGHV3.30	4	705	0.00828713	0.608658
IGHV3.30.3	4	705	0.00826014	0.608666
IGHV3.43	4	705	0.00714338	0.609009
IGHV3.43D	4	705	0.00744267	0.608917
IGHV4.39	4	705	0.0119627	0.607529
IGHV4.4	4	705	0.00567624	0.609458
IGLV1.44	4	705	0.0012613	0.61081
ITIH4	4	705	0.00111348	0.610855
KRT6A	4	705	0.00161391	0.610702
KRT75	4	705	-0.00292456	0.612089
MAN2A1	4	705	0.0185835	0.60549
METTL18	4	705	0.0481244	0.596308
NAP1L1	4	705	0.0132204	0.607142
PCBP2	4	705	0.00161147	0.610703
PI16	4	705	0.00988799	0.608166
PRDX2	4	705	0.00840535	0.608621
PRG4	4	705	0.0756249	0.58763
PSMA7	4	705	0.00475788	0.60974
RCN1	4	705	0.0124631	0.607375
RMC1	4	705	0.017311	0.605882
RPIA	4	705	0.0103699	0.608018
RPS3	4	705	0.00960943	0.608252
S100A8	4	705	0.00591109	0.609386
SAA1	4	705	0.0087927	0.608503
SERPINC1	4	705	0.00834474	0.60864
SHBG	4	705	0.0334669	0.600881
SLC4A1	4	705	0.00224448	0.610509
TAGLN	4	705	0.0520686	0.595071
TFRC	4	705	0.000834467	0.61094
TMEM256	4	705	0.00438959	0.609853
TNS1	4	705	0.00192886	0.610606
TTC37	4	705	0.0114408	0.607689
TUBA1A	4	705	0.00659632	0.609176
TUBA3C	4	705	0.00561949	0.609476
TXNDC5	4	705	0.00251892	0.610425
UBA52	4	705	-0.00249371	0.611957
UBB	4	705	-0.00229875	0.611898
VTN	4	705	0.0619014	0.591976
AFM	5	705	0.0108863	0.60786
AKR1A1	5	705	0.00338515	0.61016
ALDOB	5	705	0.014487	0.606752
APOA1	5	705	0.00879768	0.608501
APOD	5	705	0.0717768	0.588852
APOE	5	705	0.0353537	0.600294
APOF	5	705	0.0509377	0.595426
BCAP31	5	705	0.000420644	0.611067
C3	5	705	0.0299739	0.601966
C8G	5	705	0.0208815	0.604781
CAMP	5	705	0.0087747	0.608508
CFH	5	705	0.0404177	0.598717
CFHR2	5	705	0.0117493	0.607594
CRP	5	705	0.0228901	0.60416
EEF2	5	705	0.00128611	0.610802
EPCAM	5	705	0.0171202	0.605941
FDX1	5	705	0.00540345	0.609542
GGT1	5	705	0.00629234	0.60927
GIT1	5	705	0.00342816	0.610147
GMPS	5	705	0.00431127	0.609877
GPX3	5	705	0.0135436	0.607043
GSN	5	705	0.0123798	0.607401
HABP2	5	705	0.0131991	0.607149
HBZ	5	705	0.0122767	0.607432
HDHD2	5	705	0.000703721	0.61098
IGHV3.13	5	705	0.00378686	0.610037
IGHV3.23	5	705	0.00609666	0.60933
IGHV3.30	5	705	0.00564459	0.609468
IGHV3.30.3	5	705	0.00561845	0.609476
IGHV3.43	5	705	0.00490727	0.609694
IGHV3.43D	5	705	0.00502377	0.609658
IGHV4.39	5	705	0.000616387	0.611007
IGHV4.4	5	705	0.00550614	0.609511
IGLV1.44	5	705	0.000569272	0.611022
ITIH4	5	705	0.00162282	0.610699
KRT6A	5	705	0.00104083	0.610877
KRT75	5	705	-0.000546478	0.611363
MAN2A1	5	705	0.0181169	0.605634
METTL18	5	705	0.0512474	0.595329
NAP1L1	5	705	0.0107759	0.607894
PCBP2	5	705	-2.84174e-05	0.611204
PI16	5	705	0.00996911	0.608141
PRDX2	5	705	0.00681072	0.609111
PRG4	5	705	0.0847084	0.584736
PSMA7	5	705	0.0042642	0.609891
RCN1	5	705	0.0137043	0.606993
RMC1	5	705	0.0166242	0.606094
RPIA	5	705	0.0102218	0.608064
RPS3	5	705	0.0136638	0.607006
S100A8	5	705	0.00752793	0.608891
SAA1	5	705	0.00856707	0.608572
SERPINC1	5	705	0.0090958	0.60841
SHBG	5	705	0.0311449	0.601602
SLC4A1	5	705	0.00336924	0.610165
TAGLN	5	705	0.0534	0.594653
TFRC	5	705	0.00386606	0.610013
TMEM256	5	705	0.00847126	0.608601
TNS1	5	705	0.0018208	0.610639
TTC37	5	705	0.0144908	0.606751
TUBA1A	5	705	0.00525038	0.609589
TUBA3C	5	705	0.00381511	0.610029
TXNDC5	5	705	0.00145708	0.61075
UBA52	5	705	-0.00188024	0.61177
UBB	5	705	-0.00174696	0.611729
VTN	5	705	0.0618853	0.591982
AFM	6	705	0.00889818	0.60847
AKR1A1	6	705	0.00233691	0.610481
ALDOB	6	705	0.0127089	0.607299
APOA1	6	705	0.00981531	0.608189
APOD	6	705	0.0707495	0.589178
APOE	6	705	0.0348006	0.600466
APOF	6	705	0.0512515	0.595327
BCAP31	6	705	9.61497e-05	0.611166
C3	6	705	0.029227	0.602198
C8G	6	705	0.0224051	0.60431
CAMP	6	705	0.0145759	0.606725
CFH	6	705	0.0446994	0.597379
CFHR2	6	705	0.0147661	0.606666
CRP	6	705	0.0250637	0.603488
EEF2	6	705	0.0035362	0.610114
EPCAM	6	705	0.0185912	0.605487
FDX1	6	705	0.00991135	0.608159
GGT1	6	705	0.00714845	0.609007
GIT1	6	705	0.00461196	0.609785
GMPS	6	705	0.0067586	0.609127
GPX3	6	705	0.0145193	0.606742
GSN	6	705	0.0123275	0.607417
HABP2	6	705	0.0137251	0.606987
HBZ	6	705	0.0133031	0.607117
HDHD2	6	705	0.00199136	0.610587
IGHV3.13	6	705	0.00829635	0.608655
IGHV3.23	6	705	0.00961556	0.60825
IGHV3.30	6	705	0.0110454	0.607811
IGHV3.30.3	6	705	0.0110253	0.607817
IGHV3.43	6	705	0.00873537	0.60852
IGHV3.43D	6	705	0.00890663	0.608468
IGHV4.39	6	705	0.0126626	0.607314
IGHV4.4	6	705	0.00677577	0.609121
IGLV1.44	6	705	-0.000545271	0.611362
ITIH4	6	705	0.00149672	0.610738
KRT6A	6	705	0.00337597	0.610163
KRT75	6	705	0.00125337	0.610812
MAN2A1	6	705	0.0191145	0.605326
METTL18	6	705	0.050442	0.595581
NAP1L1	6	705	0.0185359	0.605505
PCBP2	6	705	0.00289313	0.610311
PI16	6	705	0.0100326	0.608122
PRDX2	6	705	0.0082936	0.608656
PRG4	6	705	0.0841394	0.584918
PSMA7	6	705	0.00413342	0.609931
RCN1	6	705	0.00896146	0.608451
RMC1	6	705	0.0175597	0.605806
RPIA	6	705	0.0115955	0.607642
RPS3	6	705	0.0132361	0.607137
S100A8	6	705	0.00884667	0.608486
SAA1	6	705	0.0102513	0.608055
SERPINC1	6	705	0.00938463	0.608321
SHBG	6	705	0.0344879	0.600564
SLC4A1	6	705	0.00510609	0.609633
TAGLN	6	705	0.054884	0.594186
TFRC	6	705	0.00537643	0.60955
TMEM256	6	705	0.00948708	0.608289
TNS1	6	705	0.00511041	0.609632
TTC37	6	705	0.0143969	0.60678
TUBA1A	6	705	0.00920931	0.608375
TUBA3C	6	705	0.00808144	0.608721
TXNDC5	6	705	0.00354882	0.61011
UBA52	6	705	-0.00386581	0.612376
UBB	6	705	-0.00383735	0.612367
VTN	6	705	0.0654837	0.590845
AFM	7	705	0.011297	0.607733
AKR1A1	7	705	0.0046568	0.609771
ALDOB	7	705	0.0119088	0.607545
APOA1	7	705	0.0093216	0.60834
APOD	7	705	0.072898	0.588497
APOE	7	705	0.0327189	0.601114
APOF	7	705	0.0518899	0.595127
BCAP31	7	705	0.000499987	0.611043
C3	7	705	0.0315505	0.601477
C8G	7	705	0.0207573	0.604819
CAMP	7	705	0.00836418	0.608634
CFH	7	705	0.0442369	0.597524
CFHR2	7	705	0.0153698	0.60648
CRP	7	705	0.0255205	0.603346
EEF2	7	705	0.00306849	0.610257
EPCAM	7	705	0.0205995	0.604868
FDX1	7	705	0.00838706	0.608627
GGT1	7	705	0.00907386	0.608416
GIT1	7	705	0.00544876	0.609528
GMPS	7	705	0.0065034	0.609205
GPX3	7	705	0.0131099	0.607176
GSN	7	705	0.0121152	0.607482
HABP2	7	705	0.0129849	0.607214
HBZ	7	705	0.0138516	0.606948
HDHD2	7	705	0.00329987	0.610186
IGHV3.13	7	705	0.00527802	0.60958
IGHV3.23	7	705	0.00729875	0.608961
IGHV3.30	7	705	0.00858299	0.608567
IGHV3.30.3	7	705	0.00854851	0.608578
IGHV3.43	7	705	0.00628145	0.609273
IGHV3.43D	7	705	0.0064539	0.60922
IGHV4.39	7	705	0.0111925	0.607766
IGHV4.4	7	705	0.00457679	0.609795
IGLV1.44	7	705	0.00155436	0.61072
ITIH4	7	705	0.00303988	0.610266
KRT6A	7	705	0.00313682	0.610236
KRT75	7	705	0.00232036	0.610486
MAN2A1	7	705	0.0204516	0.604913
METTL18	7	705	0.0506466	0.595517
NAP1L1	7	705	0.0169454	0.605995
PCBP2	7	705	0.00387337	0.610011
PI16	7	705	0.0120716	0.607495
PRDX2	7	705	0.00864264	0.608549
PRG4	7	705	0.0868761	0.584043
PSMA7	7	705	0.00713703	0.609011
RCN1	7	705	0.0126774	0.607309
RMC1	7	705	0.0158191	0.606342
RPIA	7	705	0.0122045	0.607454
RPS3	7	705	0.0119788	0.607524
S100A8	7	705	0.00774012	0.608826
SAA1	7	705	0.0117455	0.607596
SERPINC1	7	705	0.010402	0.608008
SHBG	7	705	0.0346148	0.600524
SLC4A1	7	705	0.00512571	0.609627
TAGLN	7	705	0.0528888	0.594813
TFRC	7	705	0.0056438	0.609468
TMEM256	7	705	0.00916996	0.608387
TNS1	7	705	0.00414206	0.609928
TTC37	7	705	0.0145084	0.606746
TUBA1A	7	705	0.00614221	0.609316
TUBA3C	7	705	0.00457311	0.609796
TXNDC5	7	705	0.00443154	0.60984
UBA52	7	705	-0.00245586	0.611946
UBB	7	705	-0.00229347	0.611896
VTN	7	705	0.0642424	0.591237
AFM	8	705	0.00813868	0.608703
AKR1A1	8	705	0.00699697	0.609054
ALDOB	8	705	0.00954726	0.608271
APOA1	8	705	0.00903966	0.608427
APOD	8	705	0.0698544	0.589462
APOE	8	705	0.0339207	0.60074
APOF	8	705	0.0496542	0.595828
BCAP31	8	705	-0.00014487	0.61124
C3	8	705	0.0276641	0.602682
C8G	8	705	0.0212317	0.604672
CAMP	8	705	0.0122866	0.607429
CFH	8	705	0.041075	0.598512
CFHR2	8	705	0.0133254	0.60711
CRP	8	705	0.020117	0.605017
EEF2	8	705	0.00276735	0.610349
EPCAM	8	705	0.019649	0.605161
FDX1	8	705	0.00678144	0.60912
GGT1	8	705	0.00782399	0.6088
GIT1	8	705	0.0029817	0.610284
GMPS	8	705	0.00327567	0.610194
GPX3	8	705	0.0111246	0.607786
GSN	8	705	0.0105458	0.607964
HABP2	8	705	0.0113724	0.60771
HBZ	8	705	0.0109308	0.607846
HDHD2	8	705	0.00172374	0.610669
IGHV3.13	8	705	0.00580542	0.609419
IGHV3.23	8	705	0.00691113	0.60908
IGHV3.30	8	705	0.00724039	0.608979
IGHV3.30.3	8	705	0.00720857	0.608989
IGHV3.43	8	705	0.00626667	0.609277
IGHV3.43D	8	705	0.00646651	0.609216
IGHV4.39	8	705	0.00908124	0.608414
IGHV4.4	8	705	0.00132678	0.61079
IGLV1.44	8	705	-4.80235e-05	0.61121
ITIH4	8	705	0.000689201	0.610985
KRT6A	8	705	0.00142954	0.610759
KRT75	8	705	0.000197696	0.611135
MAN2A1	8	705	0.0188516	0.605407
METTL18	8	705	0.0477177	0.596435
NAP1L1	8	705	0.016255	0.606208
PCBP2	8	705	0.000277453	0.611111
PI16	8	705	0.0103576	0.608022
PRDX2	8	705	0.0079649	0.608757
PRG4	8	705	0.0830112	0.585278
PSMA7	8	705	0.00294289	0.610296
RCN1	8	705	0.0112786	0.607739
RMC1	8	705	0.016701	0.60607
RPIA	8	705	0.0107165	0.607912
RPS3	8	705	0.0128777	0.607247
S100A8	8	705	0.00720556	0.60899
SAA1	8	705	0.00847548	0.6086
SERPINC1	8	705	0.00595995	0.609371
SHBG	8	705	0.0335784	0.600846
SLC4A1	8	705	0.000478848	0.611049
TAGLN	8	705	0.0526239	0.594896
TFRC	8	705	0.00403111	0.609962
TMEM256	8	705	0.00462337	0.609781
TNS1	8	705	0.00374585	0.61005
TTC37	8	705	0.0136577	0.607007
TUBA1A	8	705	0.00392781	0.609994
TUBA3C	8	705	0.00304568	0.610264
TXNDC5	8	705	0.00153999	0.610725
UBA52	8	705	-0.00530397	0.612814
UBB	8	705	-0.00514613	0.612766
VTN	8	705	0.0625472	0.591773
AFM	9	705	0.00708311	0.609027
AKR1A1	9	705	0.00526348	0.609585
ALDOB	9	705	0.0134801	0.607062
APOA1	9	705	0.00361171	0.610091
APOD	9	705	0.0677684	0.590122
APOE	9	705	0.0330588	0.601008
APOF	9	705	0.0528034	0.59484
BCAP31	9	705	-0.000675216	0.611402
C3	9	705	0.0303878	0.601837
C8G	9	705	0.0203983	0.60493
CAMP	9	705	0.0118317	0.607569
CFH	9	705	0.0400418	0.598834
CFHR2	9	705	0.0135419	0.607043
CRP	9	705	0.0232093	0.604061
EEF2	9	705	0.00193536	0.610604
EPCAM	9	705	0.0192249	0.605292
FDX1	9	705	0.0070702	0.609031
GGT1	9	705	0.0046158	0.609783
GIT1	9	705	0.00491872	0.609691
GMPS	9	705	0.00608818	0.609332
GPX3	9	705	0.0123451	0.607411
GSN	9	705	0.00842469	0.608616
HABP2	9	705	0.0124587	0.607376
HBZ	9	705	0.0101554	0.608084
HDHD2	9	705	0.0011515	0.610844
IGHV3.13	9	705	0.00706539	0.609033
IGHV3.23	9	705	0.00622988	0.609289
IGHV3.30	9	705	0.00767719	0.608845
IGHV3.30.3	9	705	0.00765757	0.608851
IGHV3.43	9	705	0.00729122	0.608963
IGHV3.43D	9	705	0.00744814	0.608915
IGHV4.39	9	705	0.0118577	0.607561
IGHV4.4	9	705	0.00593088	0.60938
IGLV1.44	9	705	0.00179109	0.610648
ITIH4	9	705	-0.00464059	0.612612
KRT6A	9	705	-0.000362484	0.611306
KRT75	9	705	-0.00471362	0.612634
MAN2A1	9	705	0.0155099	0.606437
METTL18	9	705	0.0487497	0.596112
NAP1L1	9	705	0.0132302	0.607139
PCBP2	9	705	-0.000103742	0.611227
PI16	9	705	0.00937804	0.608323
PRDX2	9	705	0.0085973	0.608563
PRG4	9	705	0.0797391	0.586321
PSMA7	9	705	0.00244469	0.610448
RCN1	9	705	0.0104882	0.607982
RMC1	9	705	0.0130839	0.607184
RPIA	9	705	0.0103227	0.608033
RPS3	9	705	0.0129894	0.607213
S100A8	9	705	0.00701189	0.609049
SAA1	9	705	0.00939368	0.608318
SERPINC1	9	705	0.00538316	0.609548
SHBG	9	705	0.0333034	0.600932
SLC4A1	9	705	0.00444868	0.609835
TAGLN	9	705	0.0509733	0.595415
TFRC	9	705	0.00444111	0.609837
TMEM256	9	705	0.00692901	0.609074
TNS1	9	705	0.00266219	0.610381
TTC37	9	705	0.0129864	0.607214
TUBA1A	9	705	0.00886721	0.60848
TUBA3C	9	705	0.00725596	0.608974
TXNDC5	9	705	0.00246853	0.610441
UBA52	9	705	-0.00242118	0.611935
UBB	9	705	-0.00225964	0.611886
VTN	9	705	0.0626622	0.591736
AFM	10	705	0.0118656	0.607559
AKR1A1	10	705	0.00444275	0.609836
ALDOB	10	705	0.0125778	0.60734
APOA1	10	705	0.00896403	0.60845
APOD	10	705	0.0691191	0.589695
APOE	10	705	0.03396	0.600728
APOF	10	705	0.0497071	0.595812
BCAP31	10	705	0.000208986	0.611132
C3	10	705	0.0310923	0.601619
C8G	10	705	0.023302	0.604033
CAMP	10	705	0.0143553	0.606793
CFH	10	705	0.0428742	0.59795
CFHR2	10	705	0.0139935	0.606904
CRP	10	705	0.0228597	0.604169
EEF2	10	705	-0.00140027	0.611623
EPCAM	10	705	0.0196549	0.605159
FDX1	10	705	0.00438546	0.609854
GGT1	10	705	0.00792485	0.608769
GIT1	10	705	0.0057312	0.609442
GMPS	10	705	0.00705706	0.609035
GPX3	10	705	0.0131497	0.607164
GSN	10	705	0.0099666	0.608142
HABP2	10	705	0.012888	0.607244
HBZ	10	705	0.0113876	0.607706
HDHD2	10	705	0.000674328	0.610989
IGHV3.13	10	705	0.00726031	0.608973
IGHV3.23	10	705	0.00951387	0.608281
IGHV3.30	10	705	0.00979253	0.608196
IGHV3.30.3	10	705	0.00976561	0.608204
IGHV3.43	10	705	0.00789857	0.608777
IGHV3.43D	10	705	0.00804561	0.608732
IGHV4.39	10	705	0.0117761	0.607586
IGHV4.4	10	705	0.00629206	0.60927
IGLV1.44	10	705	0.00174826	0.610661
ITIH4	10	705	0.00343725	0.610144
KRT6A	10	705	0.00401653	0.609967
KRT75	10	705	0.000293574	0.611106
MAN2A1	10	705	0.016513	0.606128
METTL18	10	705	0.0504038	0.595593
NAP1L1	10	705	0.0176744	0.60577
PCBP2	10	705	0.00191021	0.610612
PI16	10	705	0.00983042	0.608184
PRDX2	10	705	0.00807072	0.608724
PRG4	10	705	0.0881433	0.583638
PSMA7	10	705	0.00357571	0.610102
RCN1	10	705	0.0129242	0.607233
RMC1	10	705	0.0144067	0.606777
RPIA	10	705	0.0113058	0.607731
RPS3	10	705	0.0152256	0.606525
S100A8	10	705	0.00780999	0.608804
SAA1	10	705	0.0121948	0.607457
SERPINC1	10	705	0.00844208	0.60861
SHBG	10	705	0.0320177	0.601331
SLC4A1	10	705	0.00625157	0.609282
TAGLN	10	705	0.0513957	0.595282
TFRC	10	705	0.00452633	0.609811
TMEM256	10	705	0.00600124	0.609359
TNS1	10	705	0.0028858	0.610313
TTC37	10	705	0.0135653	0.607036
TUBA1A	10	705	0.0106594	0.607929
TUBA3C	10	705	0.00935974	0.608329
TXNDC5	10	705	0.00437735	0.609856
UBA52	10	705	-0.00218662	0.611863
UBB	10	705	-0.00201065	0.61181
VTN	10	705	0.0606259	0.592379
AFM	11	705	0.010743	0.607904
AKR1A1	11	705	0.00530193	0.609573
ALDOB	11	705	0.0140098	0.606899
APOA1	11	705	0.00913617	0.608397
APOD	11	705	0.0698499	0.589463
APOE	11	705	0.0330831	0.601
APOF	11	705	0.0485549	0.596173
BCAP31	11	705	0.00132595	0.61079
C3	11	705	0.0302763	0.601872
C8G	11	705	0.0215341	0.604579
CAMP	11	705	0.0116295	0.607631
CFH	11	705	0.0419959	0.598224
CFHR2	11	705	0.0126423	0.60732
CRP	11	705	0.0238989	0.603848
EEF2	11	705	0.0014759	0.610744
EPCAM	11	705	0.0195817	0.605182
FDX1	11	705	0.0077004	0.608838
GGT1	11	705	0.00781722	0.608802
GIT1	11	705	0.00164461	0.610693
GMPS	11	705	0.0058319	0.609411
GPX3	11	705	0.0128263	0.607263
GSN	11	705	0.0118669	0.607558
HABP2	11	705	0.0134291	0.607078
HBZ	11	705	0.0145403	0.606736
HDHD2	11	705	-0.000223939	0.611264
IGHV3.13	11	705	0.0062426	0.609285
IGHV3.23	11	705	0.00909013	0.608411
IGHV3.30	11	705	0.00954002	0.608273
IGHV3.30.3	11	705	0.00951694	0.60828
IGHV3.43	11	705	0.00700649	0.609051
IGHV3.43D	11	705	0.00717087	0.609
IGHV4.39	11	705	0.0104779	0.607985
IGHV4.4	11	705	0.0045818	0.609794
IGLV1.44	11	705	0.00353751	0.610114
ITIH4	11	705	0.000330181	0.611095
KRT6A	11	705	0.00324599	0.610203
KRT75	11	705	-0.0028245	0.612058
MAN2A1	11	705	0.0207776	0.604813
METTL18	11	705	0.0514186	0.595275
NAP1L1	11	705	0.0175223	0.605817
PCBP2	11	705	0.000552787	0.611027
PI16	11	705	0.00735736	0.608943
PRDX2	11	705	0.00820141	0.608684
PRG4	11	705	0.0858965	0.584356
PSMA7	11	705	0.00413238	0.609931
RCN1	11	705	0.0118048	0.607577
RMC1	11	705	0.0149715	0.606603
RPIA	11	705	0.0125769	0.60734
RPS3	11	705	0.0139981	0.606903
S100A8	11	705	0.00892121	0.608463
SAA1	11	705	0.0100212	0.608125
SERPINC1	11	705	0.0100372	0.60812
SHBG	11	705	0.0349935	0.600406
SLC4A1	11	705	0.0014659	0.610747
TAGLN	11	705	0.0534706	0.594631
TFRC	11	705	0.00403636	0.609961
TMEM256	11	705	0.00666083	0.609157
TNS1	11	705	0.00171411	0.610672
TTC37	11	705	0.0118504	0.607563
TUBA1A	11	705	0.00913182	0.608398
TUBA3C	11	705	0.00816169	0.608696
TXNDC5	11	705	0.00412841	0.609933
UBA52	11	705	0.000129539	0.611156
UBB	11	705	0.000272517	0.611112
VTN	11	705	0.0629603	0.591642
AFM	12	705	0.00884584	0.608486
AKR1A1	12	705	0.00551227	0.609509
ALDOB	12	705	0.0115054	0.607669
APOA1	12	705	0.00641745	0.609231
APOD	12	705	0.0693554	0.58962
APOE	12	705	0.0307469	0.601726
APOF	12	705	0.0505855	0.595536
BCAP31	12	705	0.000469692	0.611052
C3	12	705	0.0294226	0.602137
C8G	12	705	0.0203561	0.604943
CAMP	12	705	0.0117332	0.607599
CFH	12	705	0.0416312	0.598338
CFHR2	12	705	0.0140415	0.606889
CRP	12	705	0.0223478	0.604328
EEF2	12	705	-0.000318667	0.611293
EPCAM	12	705	0.0179716	0.605679
FDX1	12	705	0.00792583	0.608769
GGT1	12	705	0.00722503	0.608984
GIT1	12	705	0.0044579	0.609832
GMPS	12	705	0.00566796	0.609461
GPX3	12	705	0.0129066	0.607239
GSN	12	705	0.00924612	0.608363
HABP2	12	705	0.0117358	0.607599
HBZ	12	705	0.0106311	0.607938
HDHD2	12	705	0.00167012	0.610685
IGHV3.13	12	705	0.00631196	0.609264
IGHV3.23	12	705	0.00805809	0.608728
IGHV3.30	12	705	0.00895308	0.608453
IGHV3.30.3	12	705	0.00893063	0.60846
IGHV3.43	12	705	0.00705361	0.609036
IGHV3.43D	12	705	0.00722288	0.608984
IGHV4.39	12	705	0.00960509	0.608253
IGHV4.4	12	705	0.00539052	0.609546
IGLV1.44	12	705	-0.00127052	0.611584
ITIH4	12	705	-0.000558844	0.611366
KRT6A	12	705	-0.00182366	0.611753
KRT75	12	705	-0.000255194	0.611274
MAN2A1	12	705	0.0163987	0.606163
METTL18	12	705	0.0477959	0.59641
NAP1L1	12	705	0.0120253	0.60751
PCBP2	12	705	0.00068064	0.610988
PI16	12	705	0.00914792	0.608394
PRDX2	12	705	0.00742007	0.608924
PRG4	12	705	0.0861869	0.584264
PSMA7	12	705	0.00147508	0.610745
RCN1	12	705	0.0113175	0.607727
RMC1	12	705	0.0151855	0.606537
RPIA	12	705	0.00887071	0.608479
RPS3	12	705	0.0135124	0.607052
S100A8	12	705	0.00641822	0.609231
SAA1	12	705	0.00757615	0.608876
SERPINC1	12	705	0.0086707	0.60854
SHBG	12	705	0.0331955	0.600965
SLC4A1	12	705	0.00230702	0.61049
TAGLN	12	705	0.0521032	0.59506
TFRC	12	705	-0.00194826	0.611791
TMEM256	12	705	0.00712825	0.609013
TNS1	12	705	0.00278331	0.610344
TTC37	12	705	0.0137828	0.606969
TUBA1A	12	705	0.00814126	0.608703
TUBA3C	12	705	0.00746426	0.60891
TXNDC5	12	705	-0.000461961	0.611337
UBA52	12	705	-0.00561296	0.612908
UBB	12	705	-0.00532723	0.612821
VTN	12	705	0.0619284	0.591968
AFM	13	705	0.00849545	0.608594
AKR1A1	13	705	0.00467475	0.609765
ALDOB	13	705	0.0124836	0.607369
APOA1	13	705	0.00870244	0.60853
APOD	13	705	0.0709774	0.589106
APOE	13	705	0.033191	0.600967
APOF	13	705	0.0509698	0.595416
BCAP31	13	705	0.00133855	0.610786
C3	13	705	0.0235572	0.603954
C8G	13	705	0.022018	0.604429
CAMP	13	705	0.0133376	0.607106
CFH	13	705	0.0425233	0.598059
CFHR2	13	705	0.0143775	0.606786
CRP	13	705	0.0240263	0.603809
EEF2	13	705	0.00177087	0.610654
EPCAM	13	705	0.0155958	0.606411
FDX1	13	705	0.00823241	0.608675
GGT1	13	705	0.00447137	0.609828
GIT1	13	705	0.00532356	0.609567
GMPS	13	705	0.00664649	0.609161
GPX3	13	705	0.0123226	0.607418
GSN	13	705	0.0112795	0.607739
HABP2	13	705	0.0117684	0.607589
HBZ	13	705	0.0133538	0.607101
HDHD2	13	705	-0.000637036	0.61139
IGHV3.13	13	705	0.00503132	0.609656
IGHV3.23	13	705	0.00734123	0.608948
IGHV3.30	13	705	0.00893004	0.60846
IGHV3.30.3	13	705	0.00891516	0.608465
IGHV3.43	13	705	0.00575021	0.609436
IGHV3.43D	13	705	0.00584615	0.609406
IGHV4.39	13	705	0.0124681	0.607373
IGHV4.4	13	705	0.00403906	0.60996
IGLV1.44	13	705	0.00177964	0.610651
ITIH4	13	705	-0.0011366	0.611543
KRT6A	13	705	0.00162461	0.610699
KRT75	13	705	-0.000377468	0.611311
MAN2A1	13	705	0.0172778	0.605893
METTL18	13	705	0.0484274	0.596213
NAP1L1	13	705	0.0155891	0.606413
PCBP2	13	705	0.00044924	0.611058
PI16	13	705	0.00944147	0.608303
PRDX2	13	705	0.00628805	0.609271
PRG4	13	705	0.083852	0.58501
PSMA7	13	705	0.00447555	0.609826
RCN1	13	705	0.0103096	0.608037
RMC1	13	705	0.0170749	0.605955
RPIA	13	705	0.00998551	0.608136
RPS3	13	705	0.0142842	0.606815
S100A8	13	705	0.00836438	0.608634
SAA1	13	705	0.00877532	0.608508
SERPINC1	13	705	0.0053543	0.609557
SHBG	13	705	0.0328211	0.601082
SLC4A1	13	705	0.00301763	0.610273
TAGLN	13	705	0.048172	0.596293
TFRC	13	705	0.00355689	0.610108
TMEM256	13	705	0.00649343	0.609208
TNS1	13	705	0.0012263	0.610821
TTC37	13	705	0.0130901	0.607182
TUBA1A	13	705	0.00917807	0.608384
TUBA3C	13	705	0.00782469	0.6088
TXNDC5	13	705	0.00242419	0.610454
UBA52	13	705	-0.00143961	0.611635
UBB	13	705	-0.00113895	0.611544
VTN	13	705	0.0621949	0.591884
AFM	14	705	0.0117402	0.607597
AKR1A1	14	705	0.00557708	0.609489
ALDOB	14	705	0.011165	0.607774
APOA1	14	705	0.00822202	0.608678
APOD	14	705	0.0689448	0.58975
APOE	14	705	0.0354505	0.600264
APOF	14	705	0.0495032	0.595875
BCAP31	14	705	-0.00298478	0.612107
C3	14	705	0.0288832	0.602304
C8G	14	705	0.0233559	0.604016
CAMP	14	705	0.0146696	0.606696
CFH	14	705	0.042565	0.598046
CFHR2	14	705	0.0128085	0.607269
CRP	14	705	0.0225727	0.604258
EEF2	14	705	0.00313544	0.610237
EPCAM	14	705	0.0200091	0.60505
FDX1	14	705	0.00685593	0.609097
GGT1	14	705	0.00774476	0.608824
GIT1	14	705	0.00213526	0.610543
GMPS	14	705	0.00648064	0.609212
GPX3	14	705	0.0143847	0.606784
GSN	14	705	0.0106417	0.607935
HABP2	14	705	0.0135351	0.607045
HBZ	14	705	0.0123909	0.607397
HDHD2	14	705	0.00166399	0.610687
IGHV3.13	14	705	0.0060581	0.609341
IGHV3.23	14	705	0.00984535	0.608179
IGHV3.30	14	705	0.0105698	0.607957
IGHV3.30.3	14	705	0.0105526	0.607962
IGHV3.43	14	705	0.00643461	0.609226
IGHV3.43D	14	705	0.00669557	0.609146
IGHV4.39	14	705	0.0115744	0.607648
IGHV4.4	14	705	0.00661267	0.609171
IGLV1.44	14	705	0.0016015	0.610706
ITIH4	14	705	0.00265875	0.610383
KRT6A	14	705	-0.00041164	0.611321
KRT75	14	705	-0.000855786	0.611457
MAN2A1	14	705	0.0189302	0.605383
METTL18	14	705	0.0452067	0.597221
NAP1L1	14	705	0.00923147	0.608368
PCBP2	14	705	-0.00370781	0.612328
PI16	14	705	0.00885165	0.608484
PRDX2	14	705	0.00861639	0.608557
PRG4	14	705	0.0856752	0.584427
PSMA7	14	705	0.00166129	0.610688
RCN1	14	705	0.0129785	0.607216
RMC1	14	705	0.018131	0.605629
RPIA	14	705	0.0112322	0.607753
RPS3	14	705	0.0140933	0.606873
S100A8	14	705	0.00944978	0.608301
SAA1	14	705	0.00984999	0.608178
SERPINC1	14	705	0.0106671	0.607927
SHBG	14	705	0.0325657	0.601161
SLC4A1	14	705	0.00456972	0.609797
TAGLN	14	705	0.0519363	0.595112
TFRC	14	705	0.000548693	0.611028
TMEM256	14	705	0.00702791	0.609044
TNS1	14	705	0.00515901	0.609617
TTC37	14	705	0.0120347	0.607507
TUBA1A	14	705	0.00851198	0.608589
TUBA3C	14	705	0.00642261	0.60923
TXNDC5	14	705	0.00393212	0.609993
UBA52	14	705	-0.00223108	0.611877
UBB	14	705	-0.00205498	0.611823
VTN	14	705	0.0613431	0.592153
AFM	15	705	0.009015	0.608434
AKR1A1	15	705	0.00592251	0.609383
ALDOB	15	705	0.0141396	0.606859
APOA1	15	705	0.00855353	0.608576
APOD	15	705	0.0711789	0.589042
APOE	15	705	0.0368654	0.599824
APOF	15	705	0.0521097	0.595058
BCAP31	15	705	-0.00194246	0.611789
C3	15	705	0.0292919	0.602178
C8G	15	705	0.0191696	0.605309
CAMP	15	705	0.0128335	0.607261
CFH	15	705	0.0418313	0.598275
CFHR2	15	705	0.0112474	0.607749
CRP	15	705	0.0243963	0.603694
EEF2	15	705	0.00235568	0.610475
EPCAM	15	705	0.0136291	0.607016
FDX1	15	705	0.0047905	0.60973
GGT1	15	705	0.00870593	0.608529
GIT1	15	705	0.0050797	0.609641
GMPS	15	705	0.00707941	0.609028
GPX3	15	705	0.0142236	0.606833
GSN	15	705	0.0105037	0.607977
HABP2	15	705	0.0144465	0.606765
HBZ	15	705	0.0126541	0.607316
HDHD2	15	705	0.0016611	0.610688
IGHV3.13	15	705	0.00497306	0.609674
IGHV3.23	15	705	0.00566914	0.609461
IGHV3.30	15	705	0.00570516	0.60945
IGHV3.30.3	15	705	0.00568362	0.609456
IGHV3.43	15	705	0.00437726	0.609856
IGHV3.43D	15	705	0.00457389	0.609796
IGHV4.39	15	705	0.0114314	0.607692
IGHV4.4	15	705	0.00481086	0.609724
IGLV1.44	15	705	0.00124985	0.610813
ITIH4	15	705	0.00286834	0.610318
KRT6A	15	705	-0.000160956	0.611245
KRT75	15	705	0.000889023	0.610924
MAN2A1	15	705	0.0176696	0.605772
METTL18	15	705	0.0469697	0.596669
NAP1L1	15	705	0.0170219	0.605971
PCBP2	15	705	-0.00624115	0.6131
PI16	15	705	0.0103067	0.608038
PRDX2	15	705	0.00577426	0.609428
PRG4	15	705	0.085469	0.584493
PSMA7	15	705	0.00479252	0.609729
RCN1	15	705	0.0116748	0.607617
RMC1	15	705	0.0172974	0.605886
RPIA	15	705	0.00865031	0.608546
RPS3	15	705	0.0151829	0.606538
S100A8	15	705	0.00974184	0.608211
SAA1	15	705	0.00774558	0.608824
SERPINC1	15	705	0.0085426	0.608579
SHBG	15	705	0.0346492	0.600513
SLC4A1	15	705	0.00340617	0.610154
TAGLN	15	705	0.0494451	0.595894
TFRC	15	705	0.00411085	0.609938
TMEM256	15	705	0.00856487	0.608573
TNS1	15	705	0.00281195	0.610336
TTC37	15	705	0.0113935	0.607704
TUBA1A	15	705	0.00716867	0.609001
TUBA3C	15	705	0.00576231	0.609432
TXNDC5	15	705	0.0035293	0.610116
UBA52	15	705	-0.000926945	0.611479
UBB	15	705	-0.000651806	0.611395
VTN	15	705	0.0628869	0.591665
AFM	16	705	0.00761209	0.608865
AKR1A1	16	705	0.0053339	0.609563
ALDOB	16	705	0.0126988	0.607302
APOA1	16	705	0.00593867	0.609378
APOD	16	705	0.0666435	0.590478
APOE	16	705	0.035812	0.600152
APOF	16	705	0.0492755	0.595947
BCAP31	16	705	-0.000680661	0.611404
C3	16	705	0.0298046	0.602018
C8G	16	705	0.0184977	0.605516
CAMP	16	705	0.0110901	0.607797
CFH	16	705	0.0406197	0.598654
CFHR2	16	705	0.0124108	0.607391
CRP	16	705	0.0248771	0.603545
EEF2	16	705	0.00116525	0.610839
EPCAM	16	705	0.0179322	0.605691
FDX1	16	705	0.00701087	0.609049
GGT1	16	705	0.00710579	0.60902
GIT1	16	705	0.00534977	0.609558
GMPS	16	705	0.00480894	0.609724
GPX3	16	705	0.0106437	0.607934
GSN	16	705	0.00369583	0.610065
HABP2	16	705	0.014015	0.606897
HBZ	16	705	0.0105632	0.607959
HDHD2	16	705	0.0018935	0.610617
IGHV3.13	16	705	0.00552365	0.609505
IGHV3.23	16	705	0.00890404	0.608468
IGHV3.30	16	705	0.00888815	0.608473
IGHV3.30.3	16	705	0.00887022	0.608479
IGHV3.43	16	705	0.00590974	0.609387
IGHV3.43D	16	705	0.00620415	0.609297
IGHV4.39	16	705	0.00897649	0.608446
IGHV4.4	16	705	0.00363051	0.610085
IGLV1.44	16	705	0.00231098	0.610489
ITIH4	16	705	0.00114524	0.610845
KRT6A	16	705	0.00101044	0.610887
KRT75	16	705	0.000709146	0.610979
MAN2A1	16	705	0.017662	0.605774
METTL18	16	705	0.0470373	0.596648
NAP1L1	16	705	0.00706852	0.609032
PCBP2	16	705	2.75808e-05	0.611187
PI16	16	705	0.0103945	0.608011
PRDX2	16	705	0.00744793	0.608915
PRG4	16	705	0.0867224	0.584092
PSMA7	16	705	0.00508181	0.609641
RCN1	16	705	0.0105522	0.607962
RMC1	16	705	0.0145686	0.606727
RPIA	16	705	0.0123396	0.607413
RPS3	16	705	0.0138426	0.606951
S100A8	16	705	0.00955485	0.608269
SAA1	16	705	0.0116853	0.607614
SERPINC1	16	705	0.00813575	0.608704
SHBG	16	705	0.0314914	0.601495
SLC4A1	16	705	0.00353793	0.610113
TAGLN	16	705	0.0538753	0.594503
TFRC	16	705	0.00156375	0.610717
TMEM256	16	705	0.00864817	0.608547
TNS1	16	705	0.00159013	0.610709
TTC37	16	705	0.014113	0.606867
TUBA1A	16	705	0.00844709	0.608609
TUBA3C	16	705	0.00735289	0.608944
TXNDC5	16	705	0.00168983	0.610679
UBA52	16	705	-0.00099434	0.611499
UBB	16	705	-0.000870603	0.611462
VTN	16	705	0.0635904	0.591443
AFM	17	705	0.011657	0.607623
AKR1A1	17	705	0.00560725	0.60948
ALDOB	17	705	0.0137286	0.606986
APOA1	17	705	0.00460396	0.609787
APOD	17	705	0.071552	0.588924
APOE	17	705	0.0344237	0.600584
APOF	17	705	0.0506287	0.595523
BCAP31	17	705	0.00141513	0.610763
C3	17	705	0.0294352	0.602133
C8G	17	705	0.0221025	0.604403
CAMP	17	705	0.0120026	0.607517
CFH	17	705	0.0438333	0.59765
CFHR2	17	705	0.0147497	0.606671
CRP	17	705	0.0255393	0.60334
EEF2	17	705	-0.000606995	0.611381
EPCAM	17	705	0.016174	0.606233
FDX1	17	705	0.00665214	0.609159
GGT1	17	705	0.00795776	0.608759
GIT1	17	705	0.0027849	0.610344
GMPS	17	705	0.00667251	0.609153
GPX3	17	705	0.0135444	0.607042
GSN	17	705	0.0101493	0.608086
HABP2	17	705	0.0149415	0.606612
HBZ	17	705	0.0131849	0.607153
HDHD2	17	705	0.000897108	0.610921
IGHV3.13	17	705	0.00834476	0.60864
IGHV3.23	17	705	0.00873311	0.608521
IGHV3.30	17	705	0.00848375	0.608597
IGHV3.30.3	17	705	0.00846365	0.608604
IGHV3.43	17	705	0.00844879	0.608608
IGHV3.43D	17	705	0.00862463	0.608554
IGHV4.39	17	705	0.00953335	0.608275
IGHV4.4	17	705	0.00411077	0.609938
IGLV1.44	17	705	0.0012359	0.610818
ITIH4	17	705	0.00240432	0.61046
KRT6A	17	705	0.000983197	0.610895
KRT75	17	705	0.000587468	0.611016
MAN2A1	17	705	0.0186069	0.605483
METTL18	17	705	0.0480839	0.59632
NAP1L1	17	705	0.0142953	0.606811
PCBP2	17	705	-0.00207176	0.611828
PI16	17	705	0.0112829	0.607738
PRDX2	17	705	0.00805534	0.608729
PRG4	17	705	0.0834499	0.585138
PSMA7	17	705	0.00357791	0.610101
RCN1	17	705	0.0115778	0.607647
RMC1	17	705	0.0178845	0.605705
RPIA	17	705	0.0109457	0.607841
RPS3	17	705	0.0133891	0.60709
S100A8	17	705	0.00808282	0.60872
SAA1	17	705	0.00829584	0.608655
SERPINC1	17	705	0.00895492	0.608453
SHBG	17	705	0.0327112	0.601116
SLC4A1	17	705	0.00457373	0.609796
TAGLN	17	705	0.0534141	0.594648
TFRC	17	705	0.00368379	0.610069
TMEM256	17	705	0.00556583	0.609492
TNS1	17	705	0.00156396	0.610717
TTC37	17	705	0.0111821	0.607769
TUBA1A	17	705	0.00891257	0.608466
TUBA3C	17	705	0.00772129	0.608831
TXNDC5	17	705	0.00371983	0.610058
UBA52	17	705	-0.00229401	0.611896
UBB	17	705	-0.00213039	0.611846
VTN	17	705	0.062952	0.591645
AFM	18	705	0.00846697	0.608603
AKR1A1	18	705	0.00213826	0.610542
ALDOB	18	705	0.0108367	0.607875
APOA1	18	705	0.00678291	0.609119
APOD	18	705	0.0708314	0.589152
APOE	18	705	0.0298069	0.602018
APOF	18	705	0.0501638	0.595668
BCAP31	18	705	0.000746916	0.610967
C3	18	705	0.0279736	0.602586
C8G	18	705	0.0175339	0.605814
CAMP	18	705	0.0086068	0.60856
CFH	18	705	0.0409507	0.59855
CFHR2	18	705	0.0130192	0.607204
CRP	18	705	0.0222557	0.604356
EEF2	18	705	0.00265148	0.610385
EPCAM	18	705	0.0172958	0.605887
FDX1	18	705	0.00662285	0.609168
GGT1	18	705	0.00886662	0.60848
GIT1	18	705	-0.000359797	0.611305
GMPS	18	705	0.00519618	0.609606
GPX3	18	705	0.0134733	0.607064
GSN	18	705	0.0099095	0.60816
HABP2	18	705	0.0125703	0.607342
HBZ	18	705	0.0116805	0.607616
HDHD2	18	705	0.000377471	0.61108
IGHV3.13	18	705	0.00177924	0.610652
IGHV3.23	18	705	0.00390171	0.610002
IGHV3.30	18	705	0.00398815	0.609976
IGHV3.30.3	18	705	0.00398266	0.609977
IGHV3.43	18	705	0.00174728	0.610661
IGHV3.43D	18	705	0.00190872	0.610612
IGHV4.39	18	705	0.0123402	0.607413
IGHV4.4	18	705	0.00354015	0.610113
IGLV1.44	18	705	0.00230821	0.61049
ITIH4	18	705	0.00103669	0.610879
KRT6A	18	705	0.000711545	0.610978
KRT75	18	705	-0.00195973	0.611794
MAN2A1	18	705	0.018822	0.605416
METTL18	18	705	0.04905	0.596018
NAP1L1	18	705	0.00776238	0.608819
PCBP2	18	705	-0.000159807	0.611244
PI16	18	705	0.00449752	0.60982
PRDX2	18	705	0.0073921	0.608932
PRG4	18	705	0.0817571	0.585678
PSMA7	18	705	0.00540822	0.609541
RCN1	18	705	0.00992134	0.608156
RMC1	18	705	0.0154583	0.606453
RPIA	18	705	0.0108403	0.607874
RPS3	18	705	0.0133	0.607117
S100A8	18	705	0.00861917	0.608556
SAA1	18	705	0.00867038	0.60854
SERPINC1	18	705	0.00608101	0.609334
SHBG	18	705	0.028812	0.602326
SLC4A1	18	705	0.0037191	0.610058
TAGLN	18	705	0.053049	0.594763
TFRC	18	705	0.00423265	0.609901
TMEM256	18	705	0.00696013	0.609065
TNS1	18	705	0.00297318	0.610286
TTC37	18	705	0.0133123	0.607114
TUBA1A	18	705	0.00749576	0.608901
TUBA3C	18	705	0.00606881	0.609338
TXNDC5	18	705	0.00254614	0.610417
UBA52	18	705	-0.00409399	0.612445
UBB	18	705	-0.00392466	0.612394
VTN	18	705	0.0626876	0.591728
AFM	19	705	0.00859884	0.608562
AKR1A1	19	705	0.0044712	0.609828
ALDOB	19	705	0.0136946	0.606996
APOA1	19	705	0.00875388	0.608515
APOD	19	705	0.0710177	0.589093
APOE	19	705	0.0341626	0.600665
APOF	19	705	0.0491231	0.595995
BCAP31	19	705	0.00180128	0.610645
C3	19	705	0.0263309	0.603095
C8G	19	705	0.0223022	0.604342
CAMP	19	705	0.0138053	0.606962
CFH	19	705	0.0407456	0.598614
CFHR2	19	705	0.0124735	0.607372
CRP	19	705	0.0207033	0.604836
EEF2	19	705	0.00144764	0.610753
EPCAM	19	705	0.0198086	0.605112
FDX1	19	705	0.00712157	0.609015
GGT1	19	705	0.0100612	0.608113
GIT1	19	705	0.000513212	0.611039
GMPS	19	705	0.00635483	0.60925
GPX3	19	705	0.0116171	0.607635
GSN	19	705	0.00971541	0.608219
HABP2	19	705	0.0148932	0.606627
HBZ	19	705	0.0112281	0.607755
HDHD2	19	705	0.00180269	0.610644
IGHV3.13	19	705	0.00545434	0.609526
IGHV3.23	19	705	0.00634634	0.609253
IGHV3.30	19	705	0.0055318	0.609503
IGHV3.30.3	19	705	0.00552063	0.609506
IGHV3.43	19	705	0.00528635	0.609578
IGHV3.43D	19	705	0.00553331	0.609502
IGHV4.39	19	705	0.00557557	0.609489
IGHV4.4	19	705	0.0062427	0.609285
IGLV1.44	19	705	0.000952887	0.610904
ITIH4	19	705	0.00296999	0.610287
KRT6A	19	705	0.00233439	0.610482
KRT75	19	705	-0.000256364	0.611274
MAN2A1	19	705	0.0167465	0.606056
METTL18	19	705	0.049328	0.59593
NAP1L1	19	705	0.0160751	0.606263
PCBP2	19	705	0.000640881	0.611
PI16	19	705	0.0109186	0.60785
PRDX2	19	705	0.0053538	0.609557
PRG4	19	705	0.0833461	0.585171
PSMA7	19	705	0.00469854	0.609758
RCN1	19	705	0.0132796	0.607124
RMC1	19	705	0.0169157	0.606004
RPIA	19	705	0.0118228	0.607572
RPS3	19	705	0.0139832	0.606907
S100A8	19	705	0.00844526	0.608609
SAA1	19	705	0.00963969	0.608243
SERPINC1	19	705	0.00826128	0.608666
SHBG	19	705	0.0343237	0.600615
SLC4A1	19	705	0.00320879	0.610214
TAGLN	19	705	0.0519739	0.595101
TFRC	19	705	0.00383382	0.610023
TMEM256	19	705	0.00716988	0.609001
TNS1	19	705	0.00470581	0.609756
TTC37	19	705	0.0143287	0.606801
TUBA1A	19	705	0.00693551	0.609072
TUBA3C	19	705	0.0063633	0.609248
TXNDC5	19	705	0.00333038	0.610177
UBA52	19	705	0.000776336	0.610958
UBB	19	705	0.000933418	0.61091
VTN	19	705	0.061696	0.592041
AFM	20	705	0.0113803	0.607708
AKR1A1	20	705	0.00445061	0.609834
ALDOB	20	705	0.0125717	0.607342
APOA1	20	705	0.00885779	0.608483
APOD	20	705	0.0717171	0.588871
APOE	20	705	0.0316632	0.601442
APOF	20	705	0.0515644	0.595229
BCAP31	20	705	0.00142228	0.610761
C3	20	705	0.030629	0.601763
C8G	20	705	0.0203413	0.604947
CAMP	20	705	0.013828	0.606955
CFH	20	705	0.0416184	0.598342
CFHR2	20	705	0.0133749	0.607094
CRP	20	705	0.0227671	0.604198
EEF2	20	705	0.00119616	0.61083
EPCAM	20	705	0.0185806	0.605491
FDX1	20	705	0.00771946	0.608832
GGT1	20	705	0.00890038	0.60847
GIT1	20	705	0.00177014	0.610654
GMPS	20	705	0.00619138	0.609301
GPX3	20	705	0.0122768	0.607432
GSN	20	705	0.0115402	0.607659
HABP2	20	705	0.0146289	0.606709
HBZ	20	705	0.0118092	0.607576
HDHD2	20	705	0.000200262	0.611134
IGHV3.13	20	705	0.00383413	0.610023
IGHV3.23	20	705	0.00680175	0.609113
IGHV3.30	20	705	0.0070739	0.60903
IGHV3.30.3	20	705	0.00705714	0.609035
IGHV3.43	20	705	0.00435727	0.609863
IGHV3.43D	20	705	0.00458171	0.609794
IGHV4.39	20	705	0.0088434	0.608487
IGHV4.4	20	705	0.006722	0.609138
IGLV1.44	20	705	-0.00592657	0.613004
ITIH4	20	705	0.000411955	0.61107
KRT6A	20	705	0.00141727	0.610762
KRT75	20	705	-0.00123555	0.611573
MAN2A1	20	705	0.0196744	0.605153
METTL18	20	705	0.0498092	0.59578
NAP1L1	20	705	0.0134661	0.607066
PCBP2	20	705	0.00138379	0.610773
PI16	20	705	0.00880766	0.608498
PRDX2	20	705	0.00375905	0.610046
PRG4	20	705	0.0849301	0.584665
PSMA7	20	705	0.000576285	0.611019
RCN1	20	705	0.00958098	0.608261
RMC1	20	705	0.0143442	0.606796
RPIA	20	705	0.0108194	0.60788
RPS3	20	705	0.012834	0.607261
S100A8	20	705	0.00755765	0.608882
SAA1	20	705	0.00992135	0.608156
SERPINC1	20	705	0.00774595	0.608824
SHBG	20	705	0.035636	0.600206
SLC4A1	20	705	0.00438935	0.609853
TAGLN	20	705	0.0536663	0.594569
TFRC	20	705	0.00456146	0.6098
TMEM256	20	705	0.00302983	0.610269
TNS1	20	705	0.00191313	0.610611
TTC37	20	705	0.0142096	0.606838
TUBA1A	20	705	0.00704851	0.609038
TUBA3C	20	705	0.00571982	0.609445
TXNDC5	20	705	0.00406537	0.609952
UBA52	20	705	-0.00186562	0.611765
UBB	20	705	-0.00182548	0.611753
VTN	20	705	0.061028	0.592252
