## Supplementary material for "Insulin resistance reverses despite weight gain with pan-PPAR agonism, revealing its plasma molecular correlates in type 2 diabetes": Source Data for Figures 1-5 and Supplementary Figures S1-S11: Figure_3_Source_Data.xlsx

### Sheet: A
domain	model	Week	score	exposure	n	beta	SE	CI95_lower	CI95_upper	p	SE_HC3	CI95_lower_HC3	CI95_upper_HC3	p_HC3	beta_outcome_units_per_SD_gap	gap_mean	gap_SD	outcome_transformed_mean	outcome_transformed_SD	df_resid	n_male	n_female	partial_r	partial_R2	incremental_R2	model_R2	FWL_beta_error	model_status	outcome	field	category	transform	unit	label	q_BH	q_BH_HC3	BH_family_n	significant_q005	significant_HC3_q005
clinical	sensitivity_add_measured_logHOMA	0	met-HOMA-IR	met-HOMA-IR gap	705	0.120855	0.0330967	0.0558743	0.185836	0.000280098	0.0330825	0.0559021	0.185808	0.00027843	0.0145676	0.000141553	0.232196	3.24787	0.120537	699	450	255	0.136817	0.0187188	0.01413	0.259275	6.93889e-17	ok	BMI	BMI	Obesity	natural log	SD of log clinical outcome		0.000472665	0.00046985	54	TRUE	TRUE
clinical	sensitivity_add_measured_logHOMA	0	prot-HOMA-IR	prot-HOMA-IR gap	705	0.185343	0.0332221	0.120116	0.25057	3.46231e-08	0.0385879	0.109581	0.261105	1.91205e-06	0.0223408	0.000168495	0.160925	3.24787	0.120537	699	450	255	0.206467	0.0426286	0.0321784	0.277323	2.77556e-17	ok	BMI	BMI	Obesity	natural log	SD of log clinical outcome		1.09979e-07	4.51914e-06	54	TRUE	TRUE
clinical	sensitivity_add_measured_logHOMA	0	mol-HOMA-IR	mol-HOMA-IR gap	705	0.167003	0.0329064	0.102396	0.231611	4.97016e-07	0.0324009	0.103389	0.230618	3.31718e-07	0.0201301	0.00029428	0.314862	3.24787	0.120537	699	450	255	0.188516	0.0355383	0.0268262	0.271971	5.55112e-17	ok	BMI	BMI	Obesity	natural log	SD of log clinical outcome		1.27804e-06	9.95154e-07	54	TRUE	TRUE
clinical	sensitivity_add_measured_logHOMA	0	met-HOMA-IR	met-HOMA-IR gap	705	0.103627	0.0326923	0.0394401	0.167814	0.00159216	0.0323672	0.0400784	0.167176	0.00142855	0.010163	0.000141553	0.232196	4.50817	0.0980732	699	450	255	0.119039	0.0141703	0.0103886	0.277266	2.77556e-17	ok	WACC	WACC	Obesity	natural log	SD of log clinical outcome		0.00238825	0.00220404	54	TRUE	TRUE
clinical	sensitivity_add_measured_logHOMA	0	prot-HOMA-IR	prot-HOMA-IR gap	705	0.188329	0.0326944	0.124138	0.25252	1.2585e-08	0.0336298	0.122301	0.254357	3.08129e-08	0.01847	0.000168495	0.160925	4.50817	0.0980732	699	450	255	0.21288	0.045318	0.0332236	0.300101	8.32667e-17	ok	WACC	WACC	Obesity	natural log	SD of log clinical outcome		4.24742e-08	1.10927e-07	54	TRUE	TRUE
clinical	sensitivity_add_measured_logHOMA	0	mol-HOMA-IR	mol-HOMA-IR gap	705	0.154762	0.0324984	0.0909555	0.218568	2.32974e-06	0.031802	0.0923227	0.217201	1.4056e-06	0.015178	0.00029428	0.314862	4.50817	0.0980732	699	450	255	0.177268	0.0314239	0.0230376	0.289915	5.55112e-17	ok	WACC	WACC	Obesity	natural log	SD of log clinical outcome		5.46982e-06	3.6144e-06	54	TRUE	TRUE
clinical	sensitivity_add_measured_logHOMA	0	met-HOMA-IR	met-HOMA-IR gap	704	0.0204524	0.0377011	-0.0535687	0.0944735	0.587656	0.0377218	-0.0536095	0.0945142	0.587861	0.00468205	0.000505141	0.232161	2.74207	0.228925	698	449	255	0.0205291	0.000421445	0.00040477	0.0399722	4.85723e-17	ok	PBG	PBG	Glycemia	natural log	SD of log clinical outcome		0.610258	0.610471	54	FALSE	FALSE
clinical	sensitivity_add_measured_logHOMA	0	prot-HOMA-IR	prot-HOMA-IR gap	704	-0.0370309	0.0382852	-0.112199	0.038137	0.33376	0.0369528	-0.109583	0.035521	0.316636	-0.0084773	0.000472416	0.160837	2.74207	0.228925	698	449	255	-0.036586	0.00133854	0.00128557	0.040853	4.85723e-17	ok	PBG	PBG	Glycemia	natural log	SD of log clinical outcome		0.355837	0.348945	54	FALSE	FALSE
clinical	sensitivity_add_measured_logHOMA	0	mol-HOMA-IR	mol-HOMA-IR gap	704	0.00197642	0.0378105	-0.0722595	0.0762123	0.958327	0.038095	-0.0728181	0.0767709	0.958638	0.000452451	0.000927079	0.314637	2.74207	0.228925	698	449	255	0.00197851	3.91449e-06	3.7596e-06	0.0395712	1.47451e-17	ok	PBG	PBG	Glycemia	natural log	SD of log clinical outcome		0.958327	0.958638	54	FALSE	FALSE
clinical	sensitivity_add_measured_logHOMA	0	met-HOMA-IR	met-HOMA-IR gap	705	-0.0510216	0.0380116	-0.125652	0.023609	0.179947	0.0374658	-0.12458	0.0225373	0.173694	-0.00422472	0.000141553	0.232196	2.14727	0.0828026	699	450	255	-0.0507037	0.00257087	0.00251837	0.0229412	1.11022e-16	ok	HbA1c	HBA1C	Glycemia	natural log	SD of log clinical outcome		0.211242	0.203901	54	FALSE	FALSE
clinical	sensitivity_add_measured_logHOMA	0	prot-HOMA-IR	prot-HOMA-IR gap	705	0.00720246	0.038678	-0.0687365	0.0831414	0.852329	0.0405528	-0.0724174	0.0868223	0.859083	0.000596383	0.000168495	0.160925	2.14727	0.0828026	699	450	255	0.00704316	4.96061e-05	4.8593e-05	0.0204714	4.59702e-17	ok	HbA1c	HBA1C	Glycemia	natural log	SD of log clinical outcome		0.868411	0.875292	54	FALSE	FALSE
clinical	sensitivity_add_measured_logHOMA	0	mol-HOMA-IR	mol-HOMA-IR gap	705	-0.0371599	0.0381444	-0.112051	0.0377315	0.3303	0.0380146	-0.111796	0.0374765	0.328652	-0.00307694	0.00029428	0.314862	2.14727	0.0828026	699	450	255	-0.0368222	0.00135588	0.00132819	0.021751	3.46945e-17	ok	HbA1c	HBA1C	Glycemia	natural log	SD of log clinical outcome		0.355837	0.353414	54	FALSE	FALSE
clinical	sensitivity_add_measured_logHOMA	0	met-HOMA-IR	met-HOMA-IR gap	705	0.398181	0.0322926	0.334779	0.461583	9.50826e-32	0.03605	0.327402	0.468961	2.96732e-26	0.22214	0.000141553	0.232196	0.568748	0.557887	699	450	255	0.422672	0.178651	0.153381	0.29483	1.66533e-16	ok	TG	TG	Lipids	natural log	SD of log clinical outcome		1.71149e-30	5.34117e-25	54	TRUE	TRUE
clinical	sensitivity_add_measured_logHOMA	0	prot-HOMA-IR	prot-HOMA-IR gap	705	0.330115	0.03399	0.26338	0.39685	5.29709e-21	0.0367807	0.257901	0.402329	2.57999e-18	0.184167	0.000168495	0.160925	0.568748	0.557887	699	450	255	0.344817	0.118899	0.10208	0.243529	1.66533e-16	ok	TG	TG	Lipids	natural log	SD of log clinical outcome		4.76738e-20	2.32199e-17	54	TRUE	TRUE
clinical	sensitivity_add_measured_logHOMA	0	mol-HOMA-IR	mol-HOMA-IR gap	705	0.435651	0.0317088	0.373395	0.497907	3.37557e-38	0.0355461	0.365861	0.505441	2.02895e-31	0.243044	0.00029428	0.314862	0.568748	0.557887	699	450	255	0.461116	0.212628	0.182552	0.324001	2.22045e-16	ok	TG	TG	Lipids	natural log	SD of log clinical outcome		1.82281e-36	5.47817e-30	54	TRUE	TRUE
clinical	sensitivity_add_measured_logHOMA	0	met-HOMA-IR	met-HOMA-IR gap	705	-0.156206	0.0331347	-0.221261	-0.0911501	2.92881e-06	0.0365768	-0.228019	-0.084392	2.21896e-05	-0.038428	0.000141553	0.232196	0.116462	0.246009	699	450	255	-0.175541	0.0308146	0.023605	0.257572	8.32667e-17	ok	HDL-C	HDLC	Lipids	natural log	SD of log clinical outcome		6.07742e-06	4.27942e-05	54	TRUE	TRUE
clinical	sensitivity_add_measured_logHOMA	0	prot-HOMA-IR	prot-HOMA-IR gap	705	-0.247432	0.0328989	-0.312024	-0.182839	1.67424e-13	0.0344986	-0.315165	-0.179699	1.88437e-12	-0.0608705	0.000168495	0.160925	0.116462	0.246009	699	450	255	-0.273614	0.0748646	0.0573487	0.291316	3.05311e-16	ok	HDL-C	HDLC	Lipids	natural log	SD of log clinical outcome		8.219e-13	8.47966e-12	54	TRUE	TRUE
clinical	sensitivity_add_measured_logHOMA	0	mol-HOMA-IR	mol-HOMA-IR gap	705	-0.217557	0.032736	-0.281829	-0.153284	6.07308e-11	0.0336048	-0.283535	-0.151578	1.79786e-10	-0.0535209	0.00029428	0.314862	0.116462	0.246009	699	450	255	-0.243783	0.0594302	0.0455254	0.279493	1.11022e-16	ok	HDL-C	HDLC	Lipids	natural log	SD of log clinical outcome		2.34247e-10	6.93459e-10	54	TRUE	TRUE
clinical	sensitivity_add_measured_logHOMA	0	met-HOMA-IR	met-HOMA-IR gap	705	0.366997	0.0314585	0.305233	0.428762	7.37943e-29	0.0354978	0.297302	0.436692	2.07171e-23	0.260568	0.000141553	0.232196	0.452286	0.71	699	450	255	0.403698	0.162972	0.130298	0.330787	5.55112e-17	ok	TG/HDL-C	TG_HDLC_Ratio	Lipids	natural log	SD of log clinical outcome		9.96224e-28	2.79681e-22	54	TRUE	TRUE
clinical	sensitivity_add_measured_logHOMA	0	prot-HOMA-IR	prot-HOMA-IR gap	705	0.345123	0.0324138	0.281483	0.408763	1.22947e-24	0.034378	0.277626	0.412619	3.02847e-22	0.245037	0.000168495	0.160925	0.452286	0.71	699	450	255	0.373566	0.139552	0.111573	0.312063	2.22045e-16	ok	TG/HDL-C	TG_HDLC_Ratio	Lipids	natural log	SD of log clinical outcome		1.32782e-23	3.27075e-21	54	TRUE	TRUE
clinical	sensitivity_add_measured_logHOMA	0	mol-HOMA-IR	mol-HOMA-IR gap	705	0.417697	0.0306521	0.357515	0.477878	1.13905e-37	0.0334804	0.351963	0.483431	2.14712e-32	0.296565	0.00029428	0.314862	0.452286	0.71	699	450	255	0.458146	0.209898	0.167815	0.368305	5.55112e-17	ok	TG/HDL-C	TG_HDLC_Ratio	Lipids	natural log	SD of log clinical outcome		3.07543e-36	1.15944e-30	54	TRUE	TRUE
clinical	sensitivity_add_measured_logHOMA	0	met-HOMA-IR	met-HOMA-IR gap	705	0.172915	0.0372493	0.0997814	0.246049	4.11928e-06	0.0382921	0.0977341	0.248097	7.406e-06	0.0332342	0.000141553	0.232196	1.56703	0.192199	699	450	255	0.172935	0.0299066	0.0289253	0.061736	1.11022e-16	ok	TC	TC	Lipids	natural log	SD of log clinical outcome		7.94434e-06	1.4812e-05	54	TRUE	TRUE
clinical	sensitivity_add_measured_logHOMA	0	prot-HOMA-IR	prot-HOMA-IR gap	705	0.0709413	0.0383398	-0.00433366	0.146216	0.0646877	0.0382269	-0.00411187	0.145995	0.063903	0.0136349	0.000168495	0.160925	1.56703	0.192199	699	450	255	0.0698152	0.00487416	0.00471423	0.0375249	6.93889e-17	ok	TC	TC	Lipids	natural log	SD of log clinical outcome		0.0776252	0.0766836	54	FALSE	FALSE
clinical	sensitivity_add_measured_logHOMA	0	mol-HOMA-IR	mol-HOMA-IR gap	705	0.160588	0.0374387	0.0870824	0.234094	2.04413e-05	0.0381777	0.0856315	0.235545	2.9333e-05	0.030865	0.00029428	0.314862	1.56703	0.192199	699	450	255	0.160145	0.0256464	0.0248049	0.0576156	2.77556e-17	ok	TC	TC	Lipids	natural log	SD of log clinical outcome		3.67943e-05	5.462e-05	54	TRUE	TRUE
clinical	sensitivity_add_measured_logHOMA	0	met-HOMA-IR	met-HOMA-IR gap	705	0.188428	0.0367848	0.116206	0.26065	3.90538e-07	0.039788	0.110309	0.266546	2.64304e-06	0.078709	0.000141553	0.232196	-0.777979	0.417714	699	450	255	0.190211	0.0361803	0.0343479	0.0849939	2.498e-16	ok	FFA	FFA	Lipids	natural log	SD of log clinical outcome		1.05445e-06	5.94684e-06	54	TRUE	TRUE
clinical	sensitivity_add_measured_logHOMA	0	prot-HOMA-IR	prot-HOMA-IR gap	705	0.129271	0.0377624	0.0551297	0.203412	0.000654796	0.0373113	0.0560152	0.202527	0.000563318	0.0539983	0.000168495	0.160925	-0.777979	0.417714	699	450	255	0.128408	0.0164887	0.0156536	0.0662995	0	ok	FFA	FFA	Lipids	natural log	SD of log clinical outcome		0.00107149	0.000921794	54	TRUE	TRUE
clinical	sensitivity_add_measured_logHOMA	0	mol-HOMA-IR	mol-HOMA-IR gap	705	0.195447	0.0368425	0.123112	0.267783	1.51433e-07	0.0381279	0.120588	0.270306	3.83308e-07	0.0816412	0.00029428	0.314862	-0.777979	0.417714	699	450	255	0.19673	0.0387028	0.0367426	0.0873885	2.77556e-17	ok	FFA	FFA	Lipids	natural log	SD of log clinical outcome		4.30388e-07	1.0894e-06	54	TRUE	TRUE
clinical	sensitivity_add_measured_logHOMA	0	met-HOMA-IR	met-HOMA-IR gap	705	0.263395	0.0344078	0.19584	0.33095	6.43536e-14	0.0349238	0.194827	0.331964	1.4426e-13	0.126039	0.000141553	0.232196	3.13356	0.478515	699	450	255	0.278119	0.0773504	0.0671162	0.199426	1.11022e-16	ok	ALT	ALT	Liver	natural log	SD of log clinical outcome		3.86121e-13	7.08187e-13	54	TRUE	TRUE
clinical	sensitivity_add_measured_logHOMA	0	prot-HOMA-IR	prot-HOMA-IR gap	705	0.175919	0.0357898	0.105651	0.246187	1.10527e-06	0.0381509	0.101015	0.250823	4.76217e-06	0.0841798	0.000168495	0.160925	3.13356	0.478515	699	450	255	0.182783	0.0334097	0.0289893	0.161299	5.55112e-17	ok	ALT	ALT	Liver	natural log	SD of log clinical outcome		2.71293e-06	9.89066e-06	54	TRUE	TRUE
clinical	sensitivity_add_measured_logHOMA	0	mol-HOMA-IR	mol-HOMA-IR gap	705	0.272615	0.0344127	0.20505	0.340179	9.225e-15	0.0357658	0.202393	0.342836	8.14609e-14	0.13045	0.00029428	0.314862	3.13356	0.478515	699	450	255	0.287026	0.0823841	0.0714839	0.203794	0	ok	ALT	ALT	Liver	natural log	SD of log clinical outcome		7.11643e-14	4.88765e-13	54	TRUE	TRUE
clinical	sensitivity_add_measured_logHOMA	0	met-HOMA-IR	met-HOMA-IR gap	705	0.265746	0.0359227	0.195216	0.336275	3.98209e-13	0.0343357	0.198332	0.333159	3.49842e-14	0.0932751	0.000141553	0.232196	3.0129	0.350994	699	450	255	0.269458	0.0726074	0.0683193	0.127378	1.66533e-16	ok	AST	AST	Liver	natural log	SD of log clinical outcome		1.79194e-12	2.36143e-13	54	TRUE	TRUE
clinical	sensitivity_add_measured_logHOMA	0	prot-HOMA-IR	prot-HOMA-IR gap	705	0.175655	0.0373217	0.102379	0.248931	3.03871e-06	0.0424616	0.0922877	0.259023	3.95067e-05	0.0616539	0.000168495	0.160925	3.0129	0.350994	699	450	255	0.175261	0.0307165	0.0289024	0.0879613	5.55112e-17	ok	AST	AST	Liver	natural log	SD of log clinical outcome		6.07742e-06	7.11121e-05	54	TRUE	TRUE
clinical	sensitivity_add_measured_logHOMA	0	mol-HOMA-IR	mol-HOMA-IR gap	705	0.274228	0.0359433	0.203658	0.344797	7.736e-14	0.0362155	0.203123	0.345332	1.16485e-13	0.0962522	0.00029428	0.314862	3.0129	0.350994	699	450	255	0.277258	0.0768723	0.0723323	0.131391	0	ok	AST	AST	Liver	natural log	SD of log clinical outcome		4.17744e-13	6.29017e-13	54	TRUE	TRUE
clinical	sensitivity_add_measured_logHOMA	0	met-HOMA-IR	met-HOMA-IR gap	705	-0.112255	0.0344315	-0.179857	-0.0446536	0.00116714	0.0370187	-0.184936	-0.039574	0.00251602	-0.0327636	0.000141553	0.232196	-0.120663	0.291867	699	450	255	-0.122387	0.0149785	0.0121905	0.198322	9.71445e-17	ok	AST/ALT	AST_ALT_Ratio	Liver	natural log	SD of log clinical outcome		0.00180073	0.00377403	54	TRUE	TRUE
clinical	sensitivity_add_measured_logHOMA	0	prot-HOMA-IR	prot-HOMA-IR gap	705	-0.0771787	0.0351349	-0.146161	-0.00819617	0.0283737	0.0316553	-0.13933	-0.0150279	0.0150128	-0.0225259	0.000168495	0.160925	-0.120663	0.291867	699	450	255	-0.0827993	0.00685572	0.00557966	0.191711	4.16334e-17	ok	AST/ALT	AST_ALT_Ratio	Liver	natural log	SD of log clinical outcome		0.0364805	0.0202673	54	TRUE	TRUE
clinical	sensitivity_add_measured_logHOMA	0	mol-HOMA-IR	mol-HOMA-IR gap	705	-0.11717	0.0345089	-0.184923	-0.0494163	0.000724157	0.0358833	-0.187622	-0.046718	0.00114679	-0.034198	0.00029428	0.314862	-0.120663	0.291867	699	450	255	-0.127378	0.0162251	0.0132051	0.199336	6.93889e-17	ok	AST/ALT	AST_ALT_Ratio	Liver	natural log	SD of log clinical outcome		0.00115013	0.00182137	54	TRUE	TRUE
clinical	sensitivity_add_measured_logHOMA	0	met-HOMA-IR	met-HOMA-IR gap	705	0.168844	0.0365772	0.0970294	0.240658	4.65308e-06	0.0351628	0.0998062	0.237881	1.92482e-06	0.187715	0.000141553	0.232196	0.343026	1.11177	699	450	255	0.171995	0.0295822	0.0275791	0.0952928	8.32667e-17	ok	UACR	UMACRR	Kidney	natural log	SD of log clinical outcome		8.66435e-06	4.51914e-06	54	TRUE	TRUE
clinical	sensitivity_add_measured_logHOMA	0	prot-HOMA-IR	prot-HOMA-IR gap	705	0.109829	0.0375044	0.0361942	0.183464	0.0035176	0.0391559	0.0329518	0.186706	0.00517275	0.122105	0.000168495	0.160925	0.343026	1.11177	699	450	255	0.11009	0.0121198	0.0112992	0.0790128	2.77556e-17	ok	UACR	UMACRR	Kidney	natural log	SD of log clinical outcome		0.00499869	0.00716227	54	TRUE	TRUE
clinical	sensitivity_add_measured_logHOMA	0	mol-HOMA-IR	mol-HOMA-IR gap	705	0.173663	0.0366536	0.101699	0.245628	2.61582e-06	0.035622	0.103724	0.243602	1.34656e-06	0.193074	0.00029428	0.314862	0.343026	1.11177	699	450	255	0.176396	0.0311155	0.0290086	0.0967222	0	ok	UACR	UMACRR	Kidney	natural log	SD of log clinical outcome		5.88559e-06	3.6144e-06	54	TRUE	TRUE
clinical	sensitivity_add_measured_logHOMA	0	met-HOMA-IR	met-HOMA-IR gap	705	0.0327421	0.0340133	-0.0340384	0.0995225	0.336068	0.0338525	-0.0337227	0.0992068	0.33378	0.00634778	0.000141553	0.232196	4.55892	0.193872	699	450	255	0.0363858	0.00132392	0.00103711	0.217679	4.85723e-17	ok	eGFR	EGFR	Kidney	natural log	SD of log clinical outcome		0.355837	0.353414	54	FALSE	FALSE
clinical	sensitivity_add_measured_logHOMA	0	prot-HOMA-IR	prot-HOMA-IR gap	705	0.0428456	0.0345508	-0.0249902	0.110681	0.215363	0.0363568	-0.028536	0.114227	0.239008	0.00830658	0.000168495	0.160925	4.55892	0.193872	699	450	255	0.0468525	0.00219516	0.00171959	0.218362	2.08167e-17	ok	eGFR	EGFR	Kidney	natural log	SD of log clinical outcome		0.242284	0.268884	54	FALSE	FALSE
clinical	sensitivity_add_measured_logHOMA	0	mol-HOMA-IR	mol-HOMA-IR gap	705	0.0428119	0.0340955	-0.02413	0.109754	0.209664	0.0340952	-0.0241294	0.109753	0.20966	0.00830004	0.00029428	0.314862	4.55892	0.193872	699	450	255	0.0474394	0.0022505	0.00176294	0.218405	6.245e-17	ok	eGFR	EGFR	Kidney	natural log	SD of log clinical outcome		0.240891	0.240886	54	FALSE	FALSE
clinical	sensitivity_add_measured_logHOMA	0	met-HOMA-IR	met-HOMA-IR gap	641	0.253946	0.0376959	0.179923	0.32797	3.636e-11	0.0356309	0.183978	0.323915	2.7935e-12	0.273433	0.00434101	0.230729	0.454679	1.07673	635	408	233	0.258268	0.0667025	0.0624832	0.125739	2.77556e-16	ok	hsCRP	HSCRP	Inflammation	natural log	SD of log clinical outcome		1.51034e-10	1.16038e-11	54	TRUE	TRUE
clinical	sensitivity_add_measured_logHOMA	0	prot-HOMA-IR	prot-HOMA-IR gap	641	0.231952	0.0385514	0.156249	0.307656	3.00778e-09	0.0418266	0.149817	0.314088	4.30208e-08	0.249751	-0.00289875	0.160081	0.454679	1.07673	635	408	233	0.232237	0.0539342	0.0505225	0.113779	8.32667e-17	ok	hsCRP	HSCRP	Inflammation	natural log	SD of log clinical outcome		1.0828e-08	1.45195e-07	54	TRUE	TRUE
clinical	sensitivity_add_measured_logHOMA	0	mol-HOMA-IR	mol-HOMA-IR gap	641	0.28897	0.0373738	0.215579	0.362362	4.16617e-14	0.0352914	0.219668	0.358272	1.45837e-15	0.311144	0.00224038	0.311439	0.454679	1.07673	635	408	233	0.293334	0.0860447	0.0806018	0.143858	1.11022e-16	ok	hsCRP	HSCRP	Inflammation	natural log	SD of log clinical outcome		2.81217e-13	1.12503e-14	54	TRUE	TRUE
clinical	sensitivity_add_measured_logHOMA	0	met-HOMA-IR	met-HOMA-IR gap	705	0.168896	0.0358068	0.0985942	0.239198	2.89259e-06	0.0358472	0.0985149	0.239277	2.96668e-06	0.0425699	0.000141553	0.232196	1.81638	0.252048	699	450	255	0.175635	0.0308477	0.0275962	0.133002	2.77556e-17	ok	WBC	WBC	Inflammation	natural log	SD of log clinical outcome		6.07742e-06	6.40804e-06	54	TRUE	TRUE
clinical	sensitivity_add_measured_logHOMA	0	prot-HOMA-IR	prot-HOMA-IR gap	705	0.154556	0.0364979	0.0828974	0.226215	2.59508e-05	0.038353	0.0792552	0.229857	6.19434e-05	0.0389556	0.000168495	0.160925	1.81638	0.252048	699	450	255	0.158154	0.0250126	0.0223761	0.127782	8.32667e-17	ok	WBC	WBC	Inflammation	natural log	SD of log clinical outcome		4.52046e-05	0.000107901	54	TRUE	TRUE
clinical	sensitivity_add_measured_logHOMA	0	mol-HOMA-IR	mol-HOMA-IR gap	705	0.191314	0.0357521	0.121119	0.261508	1.18616e-07	0.036362	0.119922	0.262706	1.90372e-07	0.0482203	0.00029428	0.314862	1.81638	0.252048	699	450	255	0.198376	0.0393529	0.0352048	0.140611	2.77556e-17	ok	WBC	WBC	Inflammation	natural log	SD of log clinical outcome		3.55849e-07	6.04712e-07	54	TRUE	TRUE
clinical	sensitivity_add_measured_logHOMA	0	met-HOMA-IR	met-HOMA-IR gap	705	0.0676431	0.0356281	-0.00230784	0.137594	0.0580303	0.0360031	-0.00304405	0.13833	0.0606858	0.00761594	0.000141553	0.232196	4.82172	0.11259	699	450	255	0.0716267	0.00513039	0.00442647	0.141632	9.71445e-17	ok	SBP	SBP	Blood pressure	natural log	SD of log clinical outcome		0.071219	0.0744781	54	FALSE	FALSE
clinical	sensitivity_add_measured_logHOMA	0	prot-HOMA-IR	prot-HOMA-IR gap	705	0.0832788	0.0361633	0.0122772	0.15428	0.0215797	0.0370382	0.0105593	0.155998	0.0248578	0.00937636	0.000168495	0.160925	4.82172	0.11259	699	450	255	0.0867735	0.00752964	0.00649652	0.143702	1.38778e-17	ok	SBP	SBP	Blood pressure	natural log	SD of log clinical outcome		0.0284221	0.0319601	54	TRUE	TRUE
clinical	sensitivity_add_measured_logHOMA	0	mol-HOMA-IR	mol-HOMA-IR gap	705	0.0844069	0.0356803	0.0143535	0.15446	0.0182707	0.0358178	0.0140835	0.15473	0.01872	0.00950338	0.00029428	0.314862	4.82172	0.11259	699	450	255	0.0891209	0.00794253	0.00685277	0.144059	2.77556e-17	ok	SBP	SBP	Blood pressure	natural log	SD of log clinical outcome		0.0246654	0.0246556	54	TRUE	TRUE
clinical	sensitivity_add_measured_logHOMA	0	met-HOMA-IR	met-HOMA-IR gap	705	0.0782679	0.0366333	0.00634336	0.150192	0.0329835	0.0358132	0.00795361	0.148582	0.0291871	0.00938713	0.000141553	0.232196	4.35271	0.119936	699	450	255	0.0805481	0.006488	0.00592623	0.0925123	4.16334e-17	ok	DBP	DBP	Blood pressure	natural log	SD of log clinical outcome		0.0414212	0.0366535	54	TRUE	TRUE
clinical	sensitivity_add_measured_logHOMA	0	prot-HOMA-IR	prot-HOMA-IR gap	705	0.111593	0.0371106	0.0387314	0.184455	0.00273268	0.037262	0.0384343	0.184752	0.00284304	0.013384	0.000168495	0.160925	4.35271	0.119936	699	450	255	0.113008	0.0127708	0.011665	0.0982512	8.32667e-17	ok	DBP	DBP	Blood pressure	natural log	SD of log clinical outcome		0.00398823	0.0041493	54	TRUE	TRUE
clinical	sensitivity_add_measured_logHOMA	0	mol-HOMA-IR	mol-HOMA-IR gap	705	0.103327	0.0366509	0.0313676	0.175286	0.00495041	0.0359187	0.0328052	0.173848	0.00414126	0.0123926	0.00029428	0.314862	4.35271	0.119936	699	450	255	0.106031	0.0112426	0.0102692	0.0968553	2.77556e-17	ok	DBP	DBP	Blood pressure	natural log	SD of log clinical outcome		0.00685442	0.00588494	54	TRUE	TRUE

### Sheet: B
domain	model	Week	score	exposure	n	beta	SE	CI95_lower	CI95_upper	p	SE_HC3	CI95_lower_HC3	CI95_upper_HC3	p_HC3	beta_outcome_units_per_SD_gap	gap_mean	gap_SD	outcome_transformed_mean	outcome_transformed_SD	df_resid	n_male	n_female	partial_r	partial_R2	incremental_R2	model_R2	FWL_beta_error	model_status	outcome	field	category	transform	unit	label	q_BH	q_BH_HC3	BH_family_n	significant_q005	significant_HC3_q005
methylation	sensitivity_add_measured_logHOMA	0	met-HOMA-IR	met-HOMA-IR gap	705	0.00897224	0.0175018	-0.0253905	0.043335	0.608361	0.0185344	-0.0274181	0.0453625	0.628478	0.0831848	0.000141553	0.232196	61.4498	9.27135	694	450	255	0.0194561	0.000378542	7.64666e-05	0.798073	6.45317e-15	ok	Horvathv1	Horvathv1	age	identity	years	Horvath v1	0.667825	0.689378	33	FALSE	FALSE
methylation	sensitivity_add_measured_logHOMA	0	prot-HOMA-IR	prot-HOMA-IR gap	705	-0.00860084	0.0177091	-0.0433706	0.0261689	0.627351	0.0188078	-0.0455279	0.0283262	0.647597	-0.0797414	0.000168495	0.160925	61.4498	9.27135	694	450	255	-0.0184328	0.000339769	6.86345e-05	0.798065	9.85323e-15	ok	Horvathv1	Horvathv1	age	identity	years	Horvath v1	0.667825	0.689378	33	FALSE	FALSE
methylation	sensitivity_add_measured_logHOMA	0	mol-HOMA-IR	mol-HOMA-IR gap	705	0.00357608	0.0175073	-0.0307975	0.0379497	0.838208	0.0187564	-0.03325	0.0404022	0.848848	0.0331551	0.00029428	0.314862	61.4498	9.27135	694	450	255	0.00775346	6.01161e-05	1.21437e-05	0.798009	8.99281e-15	ok	Horvathv1	Horvathv1	age	identity	years	Horvath v1	0.864402	0.875375	33	FALSE	FALSE
methylation	sensitivity_add_measured_logHOMA	0	met-HOMA-IR	met-HOMA-IR gap	705	0.0205868	0.0159316	-0.0106931	0.0518668	0.196717	0.0162718	-0.0113611	0.0525348	0.206231	0.191927	0.000141553	0.232196	58.5351	9.3228	694	450	255	0.0489924	0.00240026	0.000402578	0.83268	6.60583e-15	ok	Hannum	Hannum	age	identity	years	Hannum	0.360648	0.37809	33	FALSE	FALSE
methylation	sensitivity_add_measured_logHOMA	0	prot-HOMA-IR	prot-HOMA-IR gap	705	-0.0155556	0.0161285	-0.0472221	0.016111	0.335144	0.0176872	-0.0502825	0.0191714	0.379446	-0.145021	0.000168495	0.160925	58.5351	9.3228	694	450	255	-0.0365864	0.00133857	0.000224508	0.832502	9.21485e-15	ok	Hannum	Hannum	age	identity	years	Hannum	0.525812	0.569169	33	FALSE	FALSE
methylation	sensitivity_add_measured_logHOMA	0	mol-HOMA-IR	mol-HOMA-IR gap	705	0.00976774	0.0159489	-0.0215462	0.0410817	0.540448	0.0169287	-0.0234698	0.0430053	0.564131	0.0910627	0.00029428	0.314862	58.5351	9.3228	694	450	255	0.0232416	0.000540171	9.05989e-05	0.832368	9.21485e-15	ok	Hannum	Hannum	age	identity	years	Hannum	0.636957	0.647004	33	FALSE	FALSE
methylation	sensitivity_add_measured_logHOMA	0	met-HOMA-IR	met-HOMA-IR gap	705	-0.000967102	0.0134388	-0.0273526	0.0254184	0.942652	0.0132899	-0.0270603	0.0251261	0.94201	-0.00982328	0.000141553	0.232196	55.2464	10.1574	694	450	255	-0.00273169	7.46213e-06	8.88414e-07	0.880945	4.84855e-15	ok	Horvathv2	Horvathv2	age	identity	years	Horvath v2	0.942652	0.94201	33	FALSE	FALSE
methylation	sensitivity_add_measured_logHOMA	0	prot-HOMA-IR	prot-HOMA-IR gap	705	-0.0253055	0.0135638	-0.0519364	0.00132544	0.0625095	0.014272	-0.0533269	0.00271598	0.0766529	-0.257039	0.000168495	0.160925	55.2464	10.1574	694	450	255	-0.0706429	0.00499042	0.000594141	0.881538	7.66054e-15	ok	Horvathv2	Horvathv2	age	identity	years	Horvath v2	0.158678	0.19458	33	FALSE	FALSE
methylation	sensitivity_add_measured_logHOMA	0	mol-HOMA-IR	mol-HOMA-IR gap	705	-0.0106908	0.0134348	-0.0370686	0.0156869	0.426445	0.0137369	-0.0376616	0.01628	0.436682	-0.108592	0.00029428	0.314862	55.2464	10.1574	694	450	255	-0.0301928	0.000911603	0.000108532	0.881052	7.60503e-15	ok	Horvathv2	Horvathv2	age	identity	years	Horvath v2	0.611856	0.62265	33	FALSE	FALSE
methylation	sensitivity_add_measured_logHOMA	0	met-HOMA-IR	met-HOMA-IR gap	705	0.0134823	0.0181761	-0.0222044	0.049169	0.458484	0.0187228	-0.0232777	0.0502423	0.471705	0.105225	0.000141553	0.232196	58.6325	7.80472	694	450	255	0.0281456	0.000792177	0.000172662	0.782213	7.20257e-15	ok	PCHorvath1	PCHorvath1	age	identity	years	PC Horvath1	0.625469	0.62265	33	FALSE	FALSE
methylation	sensitivity_add_measured_logHOMA	0	prot-HOMA-IR	prot-HOMA-IR gap	705	0.0174502	0.0183864	-0.0186494	0.0535498	0.342908	0.0195386	-0.0209117	0.0558121	0.372106	0.136194	0.000168495	0.160925	58.6325	7.80472	694	450	255	0.0360034	0.00129624	0.000282528	0.782323	9.24261e-15	ok	PCHorvath1	PCHorvath1	age	identity	years	PC Horvath1	0.525812	0.569169	33	FALSE	FALSE
methylation	sensitivity_add_measured_logHOMA	0	mol-HOMA-IR	mol-HOMA-IR gap	705	0.0169783	0.0181747	-0.0187058	0.0526623	0.350542	0.0192452	-0.0208075	0.054764	0.377969	0.132511	0.00029428	0.314862	58.6325	7.80472	694	450	255	0.0354383	0.00125587	0.000273729	0.782314	8.79852e-15	ok	PCHorvath1	PCHorvath1	age	identity	years	PC Horvath1	0.525812	0.569169	33	FALSE	FALSE
methylation	sensitivity_add_measured_logHOMA	0	met-HOMA-IR	met-HOMA-IR gap	705	-0.022815	0.0182922	-0.0587297	0.0130997	0.212726	0.0188883	-0.0599	0.01427	0.2275	-0.415649	0.000141553	0.232196	66.4917	18.2182	694	450	255	-0.0472921	0.00223654	0.000494438	0.779422	4.77396e-15	ok	AltumAge	AltumAge	age	identity	years	AltumAge	0.369471	0.395132	33	FALSE	FALSE
methylation	sensitivity_add_measured_logHOMA	0	prot-HOMA-IR	prot-HOMA-IR gap	705	-0.0323044	0.0184886	-0.0686047	0.00399586	0.0810342	0.0194212	-0.0704357	0.00582684	0.0966913	-0.58853	0.000168495	0.160925	66.4917	18.2182	694	450	255	-0.0661798	0.00437976	0.000968245	0.779896	8.88178e-15	ok	AltumAge	AltumAge	age	identity	years	AltumAge	0.191009	0.227915	33	FALSE	FALSE
methylation	sensitivity_add_measured_logHOMA	0	mol-HOMA-IR	mol-HOMA-IR gap	705	-0.0304972	0.0182789	-0.0663859	0.00539143	0.0956805	0.0188971	-0.0675995	0.00660505	0.107012	-0.555605	0.00029428	0.314862	66.4917	18.2182	694	450	255	-0.0632063	0.00399504	0.000883192	0.779811	1.03251e-14	ok	AltumAge	AltumAge	age	identity	years	AltumAge	0.210497	0.235427	33	FALSE	FALSE
methylation	sensitivity_add_measured_logHOMA	0	met-HOMA-IR	met-HOMA-IR gap	705	0.0275819	0.0175995	-0.00697279	0.0621365	0.117525	0.0174584	-0.00669574	0.0618595	0.114594	0.275765	0.000141553	0.232196	46.8666	9.99805	694	450	255	0.0593849	0.00352657	0.000722633	0.795812	3.83027e-15	ok	PhenoAge	PhenoAge	age	identity	years	PhenoAge	0.242395	0.23635	33	FALSE	FALSE
methylation	sensitivity_add_measured_logHOMA	0	prot-HOMA-IR	prot-HOMA-IR gap	705	0.0112819	0.0178339	-0.023733	0.0462968	0.527198	0.0181397	-0.0243334	0.0468972	0.534183	0.112797	0.000168495	0.160925	46.8666	9.99805	694	450	255	0.0240066	0.000576315	0.000118093	0.795207	7.25808e-15	ok	PhenoAge	PhenoAge	age	identity	years	PhenoAge	0.636957	0.647004	33	FALSE	FALSE
methylation	sensitivity_add_measured_logHOMA	0	mol-HOMA-IR	mol-HOMA-IR gap	705	0.0255526	0.0176067	-0.00901613	0.0601213	0.147148	0.0178805	-0.00955378	0.060659	0.153432	0.255476	0.00029428	0.314862	46.8666	9.99805	694	450	255	0.0550073	0.0030258	0.000620019	0.795709	6.88338e-15	ok	PhenoAge	PhenoAge	age	identity	years	PhenoAge	0.285639	0.297839	33	FALSE	FALSE
methylation	sensitivity_add_measured_logHOMA	0	met-HOMA-IR	met-HOMA-IR gap	705	0.0415036	0.0145308	0.0129739	0.0700332	0.004415	0.0141194	0.0137818	0.0692254	0.00339683	0.343987	0.000141553	0.232196	52.7289	8.28814	694	450	255	0.10779	0.0116187	0.00163622	0.860809	4.32987e-15	ok	GrimAgeV1	GrimAgeV1	age	identity	years	GrimAge v1	0.0182119	0.0140119	33	TRUE	TRUE
methylation	sensitivity_add_measured_logHOMA	0	prot-HOMA-IR	prot-HOMA-IR gap	705	0.0333846	0.0147344	0.00445529	0.062314	0.0237732	0.0147495	0.0044256	0.0623437	0.0239167	0.276696	0.000168495	0.160925	52.7289	8.28814	694	450	255	0.0856908	0.00734291	0.00103408	0.860207	8.9373e-15	ok	GrimAgeV1	GrimAgeV1	age	identity	years	GrimAge v1	0.0713197	0.0717501	33	FALSE	FALSE
methylation	sensitivity_add_measured_logHOMA	0	mol-HOMA-IR	mol-HOMA-IR gap	705	0.0446763	0.0145196	0.0161688	0.0731838	0.00217339	0.0142126	0.0167714	0.0725812	0.00174095	0.370283	0.00029428	0.314862	52.7289	8.28814	694	450	255	0.116012	0.0134587	0.00189535	0.861068	8.82627e-15	ok	GrimAgeV1	GrimAgeV1	age	identity	years	GrimAge v1	0.0119536	0.00957522	33	TRUE	TRUE
methylation	sensitivity_add_measured_logHOMA	0	met-HOMA-IR	met-HOMA-IR gap	705	0.057882	0.01584	0.026782	0.0889821	0.000277479	0.0152257	0.0279881	0.0877759	0.000156404	0.463996	0.000141553	0.232196	59.4832	8.01623	694	450	255	0.137395	0.0188774	0.00318242	0.834598	6.32827e-15	ok	GrimAgeV2	GrimAgeV2	age	identity	years	GrimAge v2	0.00183136	0.00103227	33	TRUE	TRUE
methylation	sensitivity_add_measured_logHOMA	0	prot-HOMA-IR	prot-HOMA-IR gap	705	0.0462243	0.0160853	0.0146426	0.077806	0.00418102	0.0156524	0.0154925	0.0769561	0.00325159	0.370545	0.000168495	0.160925	59.4832	8.01623	694	450	255	0.108441	0.0117594	0.00198245	0.833398	9.04832e-15	ok	GrimAgeV2	GrimAgeV2	age	identity	years	GrimAge v2	0.0182119	0.0140119	33	TRUE	TRUE
methylation	sensitivity_add_measured_logHOMA	0	mol-HOMA-IR	mol-HOMA-IR gap	705	0.0622338	0.0158187	0.0311755	0.0932921	9.18741e-05	0.0151586	0.0324716	0.0919961	4.51453e-05	0.498881	0.00029428	0.314862	59.4832	8.01623	694	450	255	0.147702	0.0218158	0.0036778	0.835094	1.01585e-14	ok	GrimAgeV2	GrimAgeV2	age	identity	years	GrimAge v2	0.000757961	0.000372449	33	TRUE	TRUE
methylation	sensitivity_add_measured_logHOMA	0	met-HOMA-IR	met-HOMA-IR gap	705	0.0609393	0.0314722	-0.000852899	0.122732	0.0532381	0.0328497	-0.00355731	0.125436	0.0640062	0.00441901	0.000141553	0.232196	1.12373	0.072515	694	450	255	0.0733028	0.00537329	0.00352749	0.347043	1.5439e-16	ok	DunedinPoAm38	DunedinPoAm38	pace	identity	biological years per chronological year	DunedinPoAm38	0.146405	0.176017	33	FALSE	FALSE
methylation	sensitivity_add_measured_logHOMA	0	prot-HOMA-IR	prot-HOMA-IR gap	705	0.079913	0.0317858	0.0175051	0.142321	0.0121585	0.0310944	0.0188625	0.140963	0.0103771	0.00579489	0.000168495	0.160925	1.12373	0.072515	694	450	255	0.0950026	0.00902549	0.0059251	0.34944	1.97758e-16	ok	DunedinPoAm38	DunedinPoAm38	pace	identity	biological years per chronological year	DunedinPoAm38	0.0429548	0.0380495	33	TRUE	TRUE
methylation	sensitivity_add_measured_logHOMA	0	mol-HOMA-IR	mol-HOMA-IR gap	705	0.0782328	0.031422	0.0165391	0.139926	0.0130166	0.0325694	0.0142863	0.142179	0.0165661	0.00567305	0.00029428	0.314862	1.12373	0.072515	694	450	255	0.09409	0.00885294	0.00581182	0.349327	2.06432e-16	ok	DunedinPoAm38	DunedinPoAm38	pace	identity	biological years per chronological year	DunedinPoAm38	0.0429548	0.0546682	33	TRUE	FALSE
methylation	sensitivity_add_measured_logHOMA	0	met-HOMA-IR	met-HOMA-IR gap	705	0.173492	0.0349183	0.104934	0.24205	8.50593e-07	0.034058	0.106623	0.240361	4.52294e-07	0.0168818	0.000141553	0.232196	1.14665	0.0973062	694	450	255	0.185335	0.0343489	0.0285909	0.196224	1.31839e-16	ok	DunedinPACE	DunedinPACE	pace	identity	biological years per chronological year	DunedinPACE	1.40348e-05	7.46286e-06	33	TRUE	TRUE
methylation	sensitivity_add_measured_logHOMA	0	prot-HOMA-IR	prot-HOMA-IR gap	705	0.157665	0.0354524	0.0880587	0.227272	1.01266e-05	0.0359386	0.087104	0.228227	1.32739e-05	0.0153418	0.000168495	0.160925	1.14665	0.0973062	694	450	255	0.16646	0.0277089	0.023064	0.190697	1.78677e-16	ok	DunedinPACE	DunedinPACE	pace	identity	biological years per chronological year	DunedinPACE	0.000111392	0.000146013	33	TRUE	TRUE
methylation	sensitivity_add_measured_logHOMA	0	mol-HOMA-IR	mol-HOMA-IR gap	705	0.195332	0.0347573	0.12709	0.263574	2.76866e-08	0.033201	0.130145	0.260518	6.25529e-09	0.019007	0.00029428	0.314862	1.14665	0.0973062	694	450	255	0.208633	0.0435277	0.036231	0.203864	2.01228e-16	ok	DunedinPACE	DunedinPACE	pace	identity	biological years per chronological year	DunedinPACE	9.13657e-07	2.06425e-07	33	TRUE	TRUE
methylation	sensitivity_add_measured_logHOMA	0	met-HOMA-IR	met-HOMA-IR gap	705	-0.0150895	0.0232559	-0.0607497	0.0305708	0.516653	0.0231512	-0.0605443	0.0303654	0.514761	-0.00376387	0.000141553	0.232196	6.70423	0.249437	694	450	255	-0.0246224	0.000606261	0.000216281	0.643471	9.06393e-16	ok	DNAmTL	DNAmTL	telomere_length	identity	estimated kilobases	DNAmTL	0.636957	0.647004	33	FALSE	FALSE
methylation	sensitivity_add_measured_logHOMA	0	prot-HOMA-IR	prot-HOMA-IR gap	705	-0.013431	0.0235324	-0.0596343	0.0327723	0.568357	0.0235459	-0.0596608	0.0327988	0.568579	-0.0033502	0.000168495	0.160925	6.70423	0.249437	694	450	255	-0.0216601	0.00046916	0.00016737	0.643422	1.37347e-15	ok	DNAmTL	DNAmTL	telomere_length	identity	estimated kilobases	DNAmTL	0.646751	0.647004	33	FALSE	FALSE
methylation	sensitivity_add_measured_logHOMA	0	mol-HOMA-IR	mol-HOMA-IR gap	705	-0.0166675	0.0232579	-0.0623318	0.0289969	0.47384	0.0229442	-0.0617158	0.0283809	0.467817	-0.00415749	0.00029428	0.314862	6.70423	0.249437	694	450	255	-0.0271931	0.000739463	0.0002638	0.643519	1.05298e-15	ok	DNAmTL	DNAmTL	telomere_length	identity	estimated kilobases	DNAmTL	0.625469	0.62265	33	FALSE	FALSE

### Sheet: C
Week	score	measured_group	concordance	n	reference_group_n	percent
0	mol-HOMA-IR	IR−	Concordant	267	359	74.3733
0	mol-HOMA-IR	IR−	Discordant	92	359	25.6267
0	mol-HOMA-IR	IR+	Concordant	248	346	71.6763
0	mol-HOMA-IR	IR+	Discordant	98	346	28.3237

### Sheet: D
domain	Week	score	binary_score	outcome	field	category	n	transform	outcome_SD_transformed	df_resid	n_group_0	n_group_1	n_group_2	n_group_3	group_code	group_label	group_n	raw_median	raw_q25	raw_q75	adjusted_mean_SD	SE_SD	CI95_lower_SD	CI95_upper_SD	adjusted_mean_transformed	adjusted_mean_original_scale	estimate_original	CI95_lower_original	CI95_upper_original	q_BH	min_focused_q	meets_original_selection
clinical	0	mol-HOMA-IR	mol-IR	BMI	BMI	Obesity	705	log	0.120537	698	267	92	98	248	0	IR-/omics-	267	24.2	22.8	25.9	-0.46971	0.0557167	-0.579102	-0.360318	3.19125	24.3189	24.3189	24.0003	24.6417	4.49974e-26	3.87374e-05	TRUE
clinical	0	mol-HOMA-IR	mol-IR	BMI	BMI	Obesity	705	log	0.120537	698	267	92	98	248	1	IR-/omics+	92	25.45	24.075	28	0.0251696	0.0947934	-0.160945	0.211284	3.25091	25.8137	25.8137	25.2411	26.3994	4.49974e-26	3.87374e-05	TRUE
clinical	0	mol-HOMA-IR	mol-IR	BMI	BMI	Obesity	705	log	0.120537	698	267	92	98	248	2	IR+/omics-	98	26.3	24.5	27.575	0.06061	0.0917187	-0.119468	0.240688	3.25518	25.9242	25.9242	25.3676	26.4931	4.49974e-26	3.87374e-05	TRUE
clinical	0	mol-HOMA-IR	mol-IR	BMI	BMI	Obesity	705	log	0.120537	698	267	92	98	248	3	IR+/omics+	248	27.2	25.3	29.6	0.472408	0.0578437	0.35884	0.585977	3.30481	27.2435	27.2435	26.8731	27.619	4.49974e-26	3.87374e-05	TRUE
clinical	0	mol-HOMA-IR	mol-IR	WACC	WACC	Obesity	705	log	0.0980732	698	267	92	98	248	0	IR-/omics-	267	88	82	92	-0.437017	0.0548041	-0.544617	-0.329416	4.46531	86.9481	86.9481	86.0354	87.8705	4.5616e-24	0.000243324	TRUE
clinical	0	mol-HOMA-IR	mol-IR	WACC	WACC	Obesity	705	log	0.0980732	698	267	92	98	248	1	IR-/omics+	92	91	87.75	96	-0.00431022	0.0932408	-0.187376	0.178756	4.50775	90.7174	90.7174	89.1032	92.3608	4.5616e-24	0.000243324	TRUE
clinical	0	mol-HOMA-IR	mol-IR	WACC	WACC	Obesity	705	log	0.0980732	698	267	92	98	248	2	IR+/omics-	98	91	87	98	0.0674717	0.0902164	-0.109656	0.2446	4.51479	91.3583	91.3583	89.7849	92.9592	4.5616e-24	0.000243324	TRUE
clinical	0	mol-HOMA-IR	mol-IR	WACC	WACC	Obesity	705	log	0.0980732	698	267	92	98	248	3	IR+/omics+	248	94	89	101.25	0.445435	0.0568962	0.333726	0.557143	4.55186	94.8083	94.8083	93.7753	95.8527	4.5616e-24	0.000243324	TRUE
clinical	0	mol-HOMA-IR	mol-IR	TG	TG	Lipids	705	log	0.557887	698	267	92	98	248	0	IR-/omics-	267	1.3	0.96	1.8	-0.515746	0.0544199	-0.622592	-0.408899	0.28102	1.32448	1.32448	1.24784	1.40583	1.61913e-33	8.95882e-19	TRUE
clinical	0	mol-HOMA-IR	mol-IR	TG	TG	Lipids	705	log	0.557887	698	267	92	98	248	1	IR-/omics+	92	2.28	1.7	3.2775	0.523744	0.0925872	0.341961	0.705527	0.860938	2.36538	2.36538	2.13726	2.61785	1.61913e-33	8.95882e-19	TRUE
clinical	0	mol-HOMA-IR	mol-IR	TG	TG	Lipids	705	log	0.557887	698	267	92	98	248	2	IR+/omics-	98	1.545	1.17	2.025	-0.1799	0.0895841	-0.355786	-0.00401311	0.468385	1.59741	1.59741	1.44811	1.76211	1.61913e-33	8.95882e-19	TRUE
clinical	0	mol-HOMA-IR	mol-IR	TG	TG	Lipids	705	log	0.557887	698	267	92	98	248	3	IR+/omics+	248	2.13	1.55	2.95	0.432056	0.0564974	0.32113	0.542981	0.809787	2.24743	2.24743	2.11256	2.3909	1.61913e-33	8.95882e-19	TRUE
clinical	0	mol-HOMA-IR	mol-IR	HDL-C	HDLC	Lipids	705	log	0.246009	698	267	92	98	248	0	IR-/omics-	267	1.22	1.06	1.42	0.341486	0.054155	0.23516	0.447812	0.200471	1.22198	1.22198	1.19043	1.25436	3.95687e-16	9.48782e-06	TRUE
clinical	0	mol-HOMA-IR	mol-IR	HDL-C	HDLC	Lipids	705	log	0.246009	698	267	92	98	248	1	IR-/omics+	92	1.075	0.91	1.225	-0.178274	0.0921365	-0.359172	0.00262401	0.0726051	1.07531	1.07531	1.0285	1.12424	3.95687e-16	9.48782e-06	TRUE
clinical	0	mol-HOMA-IR	mol-IR	HDL-C	HDLC	Lipids	705	log	0.246009	698	267	92	98	248	2	IR+/omics-	98	1.14	1.01	1.3875	0.106591	0.089148	-0.0684399	0.281621	0.142684	1.15337	1.15337	1.10476	1.20411	3.95687e-16	9.48782e-06	TRUE
clinical	0	mol-HOMA-IR	mol-IR	HDL-C	HDLC	Lipids	705	log	0.246009	698	267	92	98	248	3	IR+/omics+	248	1.01	0.9025	1.19	-0.343635	0.0562224	-0.45402	-0.233249	0.0319249	1.03244	1.03244	1.00478	1.06086	3.95687e-16	9.48782e-06	TRUE
clinical	0	mol-HOMA-IR	mol-IR	TG/HDL-C	TG_HDLC_Ratio	Lipids	705	log	0.71	698	267	92	98	248	0	IR-/omics-	267	1.0365	0.717968	1.64974	-0.523572	0.0529792	-0.62759	-0.419555	0.0805496	1.08388	1.08388	1.00672	1.16696	1.13449e-35	1.53805e-18	TRUE
clinical	0	mol-HOMA-IR	mol-IR	TG/HDL-C	TG_HDLC_Ratio	Lipids	705	log	0.71	698	267	92	98	248	1	IR-/omics+	92	2.1861	1.42184	3.1364	0.473305	0.090136	0.296335	0.650275	0.788333	2.19973	2.19973	1.93999	2.49423	1.13449e-35	1.53805e-18	TRUE
clinical	0	mol-HOMA-IR	mol-IR	TG/HDL-C	TG_HDLC_Ratio	Lipids	705	log	0.71	698	267	92	98	248	2	IR+/omics-	98	1.26473	0.965547	2.03634	-0.17829	0.0872123	-0.34952	-0.00705997	0.3257	1.385	1.385	1.22645	1.56404	1.13449e-35	1.53805e-18	TRUE
clinical	0	mol-HOMA-IR	mol-IR	TG/HDL-C	TG_HDLC_Ratio	Lipids	705	log	0.71	698	267	92	98	248	3	IR+/omics+	248	1.94458	1.37163	3.1767	0.458557	0.0550017	0.350568	0.566545	0.777862	2.17681	2.17681	2.01615	2.35028	1.13449e-35	1.53805e-18	TRUE
clinical	0	mol-HOMA-IR	mol-IR	TC	TC	Lipids	705	log	0.192199	698	267	92	98	248	0	IR-/omics-	267	4.69	4.12	5.34	-0.126559	0.0604266	-0.245198	-0.00791887	1.54271	4.67724	4.67724	4.5718	4.78512	0.0512914	0.0211605	FALSE
clinical	0	mol-HOMA-IR	mol-IR	TC	TC	Lipids	705	log	0.192199	698	267	92	98	248	1	IR-/omics+	92	4.9	4.3375	5.57	0.170542	0.102807	-0.0313049	0.37239	1.59981	4.9521	4.9521	4.76366	5.14799	0.0512914	0.0211605	FALSE
clinical	0	mol-HOMA-IR	mol-IR	TC	TC	Lipids	705	log	0.192199	698	267	92	98	248	2	IR+/omics-	98	4.84	4.3125	5.39	0.0483015	0.099472	-0.146999	0.243602	1.57632	4.83711	4.83711	4.6589	5.02213	0.0512914	0.0211605	FALSE
clinical	0	mol-HOMA-IR	mol-IR	TC	TC	Lipids	705	log	0.192199	698	267	92	98	248	3	IR+/omics+	248	4.84	4.33	5.57	0.053902	0.0627334	-0.0692668	0.177071	1.57739	4.84232	4.84232	4.72903	4.95832	0.0512914	0.0211605	FALSE
clinical	0	mol-HOMA-IR	mol-IR	FFA	FFA	Lipids	705	log	0.417714	698	267	92	98	248	0	IR-/omics-	267	0.45	0.32	0.58	-0.183898	0.0594167	-0.300555	-0.0672412	-0.854796	0.42537	0.42537	0.405139	0.446611	8.1083e-05	0.00816963	TRUE
clinical	0	mol-HOMA-IR	mol-IR	FFA	FFA	Lipids	705	log	0.417714	698	267	92	98	248	1	IR-/omics+	92	0.47	0.38	0.605	0.153885	0.101089	-0.0445889	0.352359	-0.713699	0.489829	0.489829	0.450857	0.532169	8.1083e-05	0.00816963	TRUE
clinical	0	mol-HOMA-IR	mol-IR	FFA	FFA	Lipids	705	log	0.417714	698	267	92	98	248	2	IR+/omics-	98	0.45	0.34	0.61	-0.120393	0.0978096	-0.312429	0.0716436	-0.828269	0.436805	0.436805	0.403134	0.473287	8.1083e-05	0.00816963	TRUE
clinical	0	mol-HOMA-IR	mol-IR	FFA	FFA	Lipids	705	log	0.417714	698	267	92	98	248	3	IR+/omics+	248	0.505	0.41	0.63	0.188475	0.061685	0.067365	0.309586	-0.69925	0.496958	0.496958	0.472442	0.522745	8.1083e-05	0.00816963	TRUE
clinical	0	mol-HOMA-IR	mol-IR	ALT	ALT	Liver	705	log	0.478515	698	267	92	98	248	0	IR-/omics-	267	18	14	24	-0.441726	0.0560078	-0.551689	-0.331762	2.92219	18.5819	18.5819	17.6294	19.5858	2.6879e-25	3.40169e-07	TRUE
clinical	0	mol-HOMA-IR	mol-IR	ALT	ALT	Liver	705	log	0.478515	698	267	92	98	248	1	IR-/omics+	92	24.5	19.75	32.25	0.166463	0.0952886	-0.0206234	0.35355	3.21322	24.8589	24.8589	22.7301	27.187	2.6879e-25	3.40169e-07	TRUE
clinical	0	mol-HOMA-IR	mol-IR	ALT	ALT	Liver	705	log	0.478515	698	267	92	98	248	2	IR+/omics-	98	22	17	27	-0.142905	0.0921979	-0.323924	0.0381132	3.06518	21.4383	21.4383	19.6594	23.3781	2.6879e-25	3.40169e-07	TRUE
clinical	0	mol-HOMA-IR	mol-IR	ALT	ALT	Liver	705	log	0.478515	698	267	92	98	248	3	IR+/omics+	248	28.5	20.75	40	0.470286	0.0581459	0.356124	0.584447	3.3586	28.7489	28.7489	27.2205	30.3631	2.6879e-25	3.40169e-07	TRUE
clinical	0	mol-HOMA-IR	mol-IR	AST	AST	Liver	705	log	0.350994	698	267	92	98	248	0	IR-/omics-	267	18	15	21	-0.326102	0.0584567	-0.440874	-0.21133	2.89844	18.1458	18.1458	17.4293	18.8917	1.28779e-14	7.6311e-06	TRUE
clinical	0	mol-HOMA-IR	mol-IR	AST	AST	Liver	705	log	0.350994	698	267	92	98	248	1	IR-/omics+	92	21	18	27	0.227938	0.0994552	0.0326706	0.423205	3.0929	22.0409	22.0409	20.5809	23.6045	1.28779e-14	7.6311e-06	TRUE
clinical	0	mol-HOMA-IR	mol-IR	AST	AST	Liver	705	log	0.350994	698	267	92	98	248	2	IR+/omics-	98	18	16	22	-0.210146	0.0962293	-0.39908	-0.0212127	2.93914	18.8995	18.8995	17.6869	20.1953	1.28779e-14	7.6311e-06	TRUE
clinical	0	mol-HOMA-IR	mol-IR	AST	AST	Liver	705	log	0.350994	698	267	92	98	248	3	IR+/omics+	248	22	17	30	0.34957	0.0606883	0.230416	0.468723	3.13559	23.0023	23.0023	22.0601	23.9847	1.28779e-14	7.6311e-06	TRUE
clinical	0	mol-HOMA-IR	mol-IR	AST/ALT	AST_ALT_Ratio	Liver	705	log	0.291867	698	267	92	98	248	0	IR-/omics-	267	1	0.818122	1.2	0.332043	0.0553912	0.22329	0.440797	-0.0237508	0.976529	0.976529	0.946019	1.00802	1.8055e-14	0.00490257	TRUE
clinical	0	mol-HOMA-IR	mol-IR	AST/ALT	AST_ALT_Ratio	Liver	705	log	0.291867	698	267	92	98	248	1	IR-/omics+	92	0.852484	0.737374	1.04315	0.00119759	0.0942396	-0.183829	0.186225	-0.120314	0.886642	0.886642	0.84003	0.93584	1.8055e-14	0.00490257	TRUE
clinical	0	mol-HOMA-IR	mol-IR	AST/ALT	AST_ALT_Ratio	Liver	705	log	0.291867	698	267	92	98	248	2	IR+/omics-	98	0.880702	0.702083	1.05034	-0.0184252	0.0911829	-0.197451	0.1606	-0.126041	0.881579	0.881579	0.836697	0.928867	1.8055e-14	0.00490257	TRUE
clinical	0	mol-HOMA-IR	mol-IR	AST/ALT	AST_ALT_Ratio	Liver	705	log	0.291867	698	267	92	98	248	3	IR+/omics+	248	0.788676	0.655172	0.945833	-0.350645	0.0575057	-0.46355	-0.237741	-0.223005	0.800111	0.800111	0.774174	0.826916	1.8055e-14	0.00490257	TRUE
clinical	0	mol-HOMA-IR	mol-IR	UACR	UMACRR	Kidney	705	log	1.11177	698	267	92	98	248	0	IR-/omics-	267	0.9	0.5	1.85	-0.246165	0.0599781	-0.363925	-0.128406	0.0693461	1.07181	1.07181	0.940282	1.22173	3.8152e-07	0.0147569	TRUE
clinical	0	mol-HOMA-IR	mol-IR	UACR	UMACRR	Kidney	705	log	1.11177	698	267	92	98	248	1	IR-/omics+	92	1.5	0.775	3.15	0.0669353	0.102044	-0.133414	0.267285	0.417442	1.51807	1.51807	1.21495	1.89683	3.8152e-07	0.0147569	TRUE
clinical	0	mol-HOMA-IR	mol-IR	UACR	UMACRR	Kidney	705	log	1.11177	698	267	92	98	248	2	IR+/omics-	98	1.1	0.625	2	-0.0466895	0.0987338	-0.24054	0.147161	0.291118	1.33792	1.33792	1.07853	1.6597	3.8152e-07	0.0147569	TRUE
clinical	0	mol-HOMA-IR	mol-IR	UACR	UMACRR	Kidney	705	log	1.11177	698	267	92	98	248	3	IR+/omics+	248	1.6	0.8	3.7	0.258644	0.0622678	0.136389	0.380899	0.630578	1.8787	1.8787	1.63994	2.15222	3.8152e-07	0.0147569	TRUE
clinical	0	mol-HOMA-IR	mol-IR	hsCRP	HSCRP	Inflammation	641	log	1.07673	634	236	87	89	229	0	IR-/omics-	236	1	0.5	2.37	-0.344003	0.0623377	-0.466416	-0.22159	0.0842797	1.08793	1.08793	0.953585	1.24121	4.0337e-13	1.69302e-05	TRUE
clinical	0	mol-HOMA-IR	mol-IR	hsCRP	HSCRP	Inflammation	641	log	1.07673	634	236	87	89	229	1	IR-/omics+	87	2	0.9	3.745	0.220983	0.102434	0.0198328	0.422133	0.692619	1.99894	1.99894	1.60968	2.48235	4.0337e-13	1.69302e-05	TRUE
clinical	0	mol-HOMA-IR	mol-IR	hsCRP	HSCRP	Inflammation	641	log	1.07673	634	236	87	89	229	2	IR+/omics-	89	1.08	0.62	2.7	-0.169719	0.101158	-0.368365	0.0289259	0.271937	1.3125	1.3125	1.05977	1.62552	4.0337e-13	1.69302e-05	TRUE
clinical	0	mol-HOMA-IR	mol-IR	hsCRP	HSCRP	Inflammation	641	log	1.07673	634	236	87	89	229	3	IR+/omics+	229	2.2	1.14	4.15	0.336525	0.0632894	0.212243	0.460807	0.817027	2.26376	2.26376	1.98022	2.5879	4.0337e-13	1.69302e-05	TRUE
clinical	0	mol-HOMA-IR	mol-IR	WBC	WBC	Inflammation	705	log	0.252048	698	267	92	98	248	0	IR-/omics-	267	5.68	4.74	6.7	-0.297734	0.057876	-0.411366	-0.184102	1.74134	5.70499	5.70499	5.54391	5.87075	1.82351e-11	0.00126912	TRUE
clinical	0	mol-HOMA-IR	mol-IR	WBC	WBC	Inflammation	705	log	0.252048	698	267	92	98	248	1	IR-/omics+	92	5.995	5.235	7.1925	0.0480771	0.0984671	-0.14525	0.241404	1.8285	6.22456	6.22456	5.92852	6.53538	1.82351e-11	0.00126912	TRUE
clinical	0	mol-HOMA-IR	mol-IR	WBC	WBC	Inflammation	705	log	0.252048	698	267	92	98	248	2	IR+/omics-	98	5.98	5.2	7.1925	-0.0667023	0.0952733	-0.253759	0.120354	1.79957	6.04706	6.04706	5.76857	6.33899	1.82351e-11	0.00126912	TRUE
clinical	0	mol-HOMA-IR	mol-IR	WBC	WBC	Inflammation	705	log	0.252048	698	267	92	98	248	3	IR+/omics+	248	6.785	5.8475	7.8	0.329067	0.0600854	0.211097	0.447037	1.89933	6.68138	6.68138	6.48564	6.88303	1.82351e-11	0.00126912	TRUE
clinical	0	mol-HOMA-IR	mol-IR	SBP	SBP	Blood pressure	705	log	0.11259	698	267	92	98	248	0	IR-/omics-	267	121	112	132	-0.212847	0.0577279	-0.326188	-0.0995054	4.79776	121.238	121.238	119.701	122.795	2.72857e-05	0.114887	FALSE
clinical	0	mol-HOMA-IR	mol-IR	SBP	SBP	Blood pressure	705	log	0.11259	698	267	92	98	248	1	IR-/omics+	92	124	117	132	-0.0153594	0.0982152	-0.208192	0.177473	4.81999	123.964	123.964	121.302	126.685	2.72857e-05	0.114887	FALSE
clinical	0	mol-HOMA-IR	mol-IR	SBP	SBP	Blood pressure	705	log	0.11259	698	267	92	98	248	2	IR+/omics-	98	127.5	117	134	0.119639	0.0950295	-0.0669388	0.306217	4.83519	125.863	125.863	123.246	128.535	2.72857e-05	0.114887	FALSE
clinical	0	mol-HOMA-IR	mol-IR	SBP	SBP	Blood pressure	705	log	0.11259	698	267	92	98	248	3	IR+/omics+	248	125.5	117	136	0.187574	0.0599317	0.0699065	0.305242	4.84284	126.829	126.829	125.16	128.521	2.72857e-05	0.114887	FALSE
clinical	0	mol-HOMA-IR	mol-IR	DBP	DBP	Blood pressure	705	log	0.119936	698	267	92	98	248	0	IR-/omics-	267	76	70	82	-0.251618	0.0594467	-0.368334	-0.134902	4.32253	75.3789	75.3789	74.3311	76.4415	9.40759e-07	0.0373582	TRUE
clinical	0	mol-HOMA-IR	mol-IR	DBP	DBP	Blood pressure	705	log	0.119936	698	267	92	98	248	1	IR-/omics+	92	79.5	73.75	84.25	0.013217	0.101139	-0.185357	0.211791	4.35429	77.8116	77.8116	75.9803	79.687	9.40759e-07	0.0373582	TRUE
clinical	0	mol-HOMA-IR	mol-IR	DBP	DBP	Blood pressure	705	log	0.119936	698	267	92	98	248	2	IR+/omics-	98	80	74	85.75	0.0934925	0.0978589	-0.0986406	0.285626	4.36392	78.5644	78.5644	76.7747	80.3958	9.40759e-07	0.0373582	TRUE
clinical	0	mol-HOMA-IR	mol-IR	DBP	DBP	Blood pressure	705	log	0.119936	698	267	92	98	248	3	IR+/omics+	248	80	75	86	0.229048	0.0617161	0.107876	0.350219	4.38018	79.8521	79.8521	78.7001	81.0211	9.40759e-07	0.0373582	TRUE
methylation	0	mol-HOMA-IR	mol-IR	GrimAgeV2	GrimAgeV2	age	705	identity	8.01623	693	267	92	98	248	0	IR-/omics-	267	59.7754	54.1745	65.7106	-0.0548283	0.0252763	-0.104456	-0.00520104	59.0437	59.0437	59.0437	58.6458	59.4415	0.0117993	0.0849614	FALSE
methylation	0	mol-HOMA-IR	mol-IR	GrimAgeV2	GrimAgeV2	age	705	identity	8.01623	693	267	92	98	248	1	IR-/omics+	92	59.5577	54.8466	64.715	0.0861351	0.0432146	0.00128778	0.170982	60.1737	60.1737	60.1737	59.4935	60.8538	0.0117993	0.0849614	FALSE
methylation	0	mol-HOMA-IR	mol-IR	GrimAgeV2	GrimAgeV2	age	705	identity	8.01623	693	267	92	98	248	2	IR+/omics-	98	59.2095	54.3214	65.2899	-0.0609593	0.0417045	-0.142842	0.020923	58.9945	58.9945	58.9945	58.3381	59.6509	0.0117993	0.0849614	FALSE
methylation	0	mol-HOMA-IR	mol-IR	GrimAgeV2	GrimAgeV2	age	705	identity	8.01623	693	267	92	98	248	3	IR+/omics+	248	59.1243	53.6537	64.6427	0.0511643	0.0262492	-0.000373095	0.102702	59.8933	59.8933	59.8933	59.4802	60.3065	0.0117993	0.0849614	FALSE
methylation	0	mol-HOMA-IR	mol-IR	DunedinPACE	DunedinPACE	pace	705	identity	0.0973062	693	267	92	98	248	0	IR-/omics-	267	1.1361	1.06563	1.20974	-0.164666	0.0564428	-0.275485	-0.0538465	1.13063	1.13063	1.13063	1.11984	1.14141	0.00052707	0.032774	TRUE
methylation	0	mol-HOMA-IR	mol-IR	DunedinPACE	DunedinPACE	pace	705	identity	0.0973062	693	267	92	98	248	1	IR-/omics+	92	1.14386	1.08305	1.21057	0.0622737	0.0964997	-0.127193	0.251741	1.15271	1.15271	1.15271	1.13427	1.17114	0.00052707	0.032774	TRUE
methylation	0	mol-HOMA-IR	mol-IR	DunedinPACE	DunedinPACE	pace	705	identity	0.0973062	693	267	92	98	248	2	IR+/omics-	98	1.12607	1.06581	1.19997	-0.141747	0.0931276	-0.324593	0.041099	1.13286	1.13286	1.13286	1.11506	1.15065	0.00052707	0.032774	TRUE
methylation	0	mol-HOMA-IR	mol-IR	DunedinPACE	DunedinPACE	pace	705	identity	0.0973062	693	267	92	98	248	3	IR+/omics+	248	1.16431	1.09822	1.23164	0.210193	0.0586153	0.0951081	0.325278	1.1671	1.1671	1.1671	1.1559	1.1783	0.00052707	0.032774	TRUE
domain	Week	score	binary_score	outcome	field	category	n	transform	outcome_SD_transformed	df_resid	n_group_0	n_group_1	n_group_2	n_group_3	group_code	group_label	group_n	raw_median	raw_q25	raw_q75	adjusted_mean_SD	SE_SD	CI95_lower_SD	CI95_upper_SD	adjusted_mean_transformed	adjusted_mean_original_scale	estimate_original	CI95_lower_original	CI95_upper_original
clinical	0	mol-HOMA-IR	mol-IR	BMI	BMI	Obesity	705	log	0.120537	698	267	92	98	248	0	IR-/omics-	267	24.2	22.8	25.9	-0.46971	0.0557167	-0.579102	-0.360318	3.19125	24.3189	24.3189	24.0003	24.6417
clinical	0	mol-HOMA-IR	mol-IR	BMI	BMI	Obesity	705	log	0.120537	698	267	92	98	248	1	IR-/omics+	92	25.45	24.075	28	0.0251696	0.0947934	-0.160945	0.211284	3.25091	25.8137	25.8137	25.2411	26.3994
clinical	0	mol-HOMA-IR	mol-IR	BMI	BMI	Obesity	705	log	0.120537	698	267	92	98	248	2	IR+/omics-	98	26.3	24.5	27.575	0.06061	0.0917187	-0.119468	0.240688	3.25518	25.9242	25.9242	25.3676	26.4931
clinical	0	mol-HOMA-IR	mol-IR	BMI	BMI	Obesity	705	log	0.120537	698	267	92	98	248	3	IR+/omics+	248	27.2	25.3	29.6	0.472408	0.0578437	0.35884	0.585977	3.30481	27.2435	27.2435	26.8731	27.619
clinical	0	mol-HOMA-IR	mol-IR	WACC	WACC	Obesity	705	log	0.0980732	698	267	92	98	248	0	IR-/omics-	267	88	82	92	-0.437017	0.0548041	-0.544617	-0.329416	4.46531	86.9481	86.9481	86.0354	87.8705
clinical	0	mol-HOMA-IR	mol-IR	WACC	WACC	Obesity	705	log	0.0980732	698	267	92	98	248	1	IR-/omics+	92	91	87.75	96	-0.00431022	0.0932408	-0.187376	0.178756	4.50775	90.7174	90.7174	89.1032	92.3608
clinical	0	mol-HOMA-IR	mol-IR	WACC	WACC	Obesity	705	log	0.0980732	698	267	92	98	248	2	IR+/omics-	98	91	87	98	0.0674717	0.0902164	-0.109656	0.2446	4.51479	91.3583	91.3583	89.7849	92.9592
clinical	0	mol-HOMA-IR	mol-IR	WACC	WACC	Obesity	705	log	0.0980732	698	267	92	98	248	3	IR+/omics+	248	94	89	101.25	0.445435	0.0568962	0.333726	0.557143	4.55186	94.8083	94.8083	93.7753	95.8527
clinical	0	mol-HOMA-IR	mol-IR	PBG	PBG	Glycemia	704	log	0.228925	697	266	92	98	248	0	IR-/omics-	266	15.45	13.325	17.475	-0.15223	0.060527	-0.271067	-0.0333926	2.70722	14.9876	14.9876	14.5854	15.401
clinical	0	mol-HOMA-IR	mol-IR	PBG	PBG	Glycemia	704	log	0.228925	697	266	92	98	248	1	IR-/omics+	92	15.35	13.3	17.725	-0.104635	0.102786	-0.306442	0.0971721	2.71812	15.1518	15.1518	14.4677	15.8682
clinical	0	mol-HOMA-IR	mol-IR	PBG	PBG	Glycemia	704	log	0.228925	697	266	92	98	248	2	IR+/omics-	98	16.8	13.925	19	0.0944534	0.0994515	-0.100807	0.289714	2.7637	15.8584	15.8584	15.1651	16.5833
clinical	0	mol-HOMA-IR	mol-IR	PBG	PBG	Glycemia	704	log	0.228925	697	266	92	98	248	3	IR+/omics+	248	16.3	14.3	18.525	0.164771	0.0627169	0.0416338	0.287907	2.77979	16.1157	16.1157	15.6678	16.5764
clinical	0	mol-HOMA-IR	mol-IR	HbA1c	HBA1C	Glycemia	705	log	0.0828026	698	267	92	98	248	0	IR-/omics-	267	8.4	7.9	9.1	-0.066397	0.0610037	-0.18617	0.0533758	2.14177	8.51451	8.51451	8.43049	8.59937
clinical	0	mol-HOMA-IR	mol-IR	HbA1c	HBA1C	Glycemia	705	log	0.0828026	698	267	92	98	248	1	IR-/omics+	92	8.55	7.975	9.125	-0.0305816	0.103788	-0.234357	0.173193	2.14474	8.5398	8.5398	8.39692	8.68511
clinical	0	mol-HOMA-IR	mol-IR	HbA1c	HBA1C	Glycemia	705	log	0.0828026	698	267	92	98	248	2	IR+/omics-	98	8.5	8	9.2	0.0501986	0.100422	-0.146967	0.247364	2.15143	8.59711	8.59711	8.4579	8.73862
clinical	0	mol-HOMA-IR	mol-IR	HbA1c	HBA1C	Glycemia	705	log	0.0828026	698	267	92	98	248	3	IR+/omics+	248	8.6	8	9.3	0.062992	0.0633325	-0.0613531	0.187337	2.15249	8.60622	8.60622	8.51807	8.69529
clinical	0	mol-HOMA-IR	mol-IR	TG	TG	Lipids	705	log	0.557887	698	267	92	98	248	0	IR-/omics-	267	1.3	0.96	1.8	-0.515746	0.0544199	-0.622592	-0.408899	0.28102	1.32448	1.32448	1.24784	1.40583
clinical	0	mol-HOMA-IR	mol-IR	TG	TG	Lipids	705	log	0.557887	698	267	92	98	248	1	IR-/omics+	92	2.28	1.7	3.2775	0.523744	0.0925872	0.341961	0.705527	0.860938	2.36538	2.36538	2.13726	2.61785
clinical	0	mol-HOMA-IR	mol-IR	TG	TG	Lipids	705	log	0.557887	698	267	92	98	248	2	IR+/omics-	98	1.545	1.17	2.025	-0.1799	0.0895841	-0.355786	-0.00401311	0.468385	1.59741	1.59741	1.44811	1.76211
clinical	0	mol-HOMA-IR	mol-IR	TG	TG	Lipids	705	log	0.557887	698	267	92	98	248	3	IR+/omics+	248	2.13	1.55	2.95	0.432056	0.0564974	0.32113	0.542981	0.809787	2.24743	2.24743	2.11256	2.3909
clinical	0	mol-HOMA-IR	mol-IR	HDL-C	HDLC	Lipids	705	log	0.246009	698	267	92	98	248	0	IR-/omics-	267	1.22	1.06	1.42	0.341486	0.054155	0.23516	0.447812	0.200471	1.22198	1.22198	1.19043	1.25436
clinical	0	mol-HOMA-IR	mol-IR	HDL-C	HDLC	Lipids	705	log	0.246009	698	267	92	98	248	1	IR-/omics+	92	1.075	0.91	1.225	-0.178274	0.0921365	-0.359172	0.00262401	0.0726051	1.07531	1.07531	1.0285	1.12424
clinical	0	mol-HOMA-IR	mol-IR	HDL-C	HDLC	Lipids	705	log	0.246009	698	267	92	98	248	2	IR+/omics-	98	1.14	1.01	1.3875	0.106591	0.089148	-0.0684399	0.281621	0.142684	1.15337	1.15337	1.10476	1.20411
clinical	0	mol-HOMA-IR	mol-IR	HDL-C	HDLC	Lipids	705	log	0.246009	698	267	92	98	248	3	IR+/omics+	248	1.01	0.9025	1.19	-0.343635	0.0562224	-0.45402	-0.233249	0.0319249	1.03244	1.03244	1.00478	1.06086
clinical	0	mol-HOMA-IR	mol-IR	TG/HDL-C	TG_HDLC_Ratio	Lipids	705	log	0.71	698	267	92	98	248	0	IR-/omics-	267	1.0365	0.717968	1.64974	-0.523572	0.0529792	-0.62759	-0.419555	0.0805496	1.08388	1.08388	1.00672	1.16696
clinical	0	mol-HOMA-IR	mol-IR	TG/HDL-C	TG_HDLC_Ratio	Lipids	705	log	0.71	698	267	92	98	248	1	IR-/omics+	92	2.1861	1.42184	3.1364	0.473305	0.090136	0.296335	0.650275	0.788333	2.19973	2.19973	1.93999	2.49423
clinical	0	mol-HOMA-IR	mol-IR	TG/HDL-C	TG_HDLC_Ratio	Lipids	705	log	0.71	698	267	92	98	248	2	IR+/omics-	98	1.26473	0.965547	2.03634	-0.17829	0.0872123	-0.34952	-0.00705997	0.3257	1.385	1.385	1.22645	1.56404
clinical	0	mol-HOMA-IR	mol-IR	TG/HDL-C	TG_HDLC_Ratio	Lipids	705	log	0.71	698	267	92	98	248	3	IR+/omics+	248	1.94458	1.37163	3.1767	0.458557	0.0550017	0.350568	0.566545	0.777862	2.17681	2.17681	2.01615	2.35028
clinical	0	mol-HOMA-IR	mol-IR	TC	TC	Lipids	705	log	0.192199	698	267	92	98	248	0	IR-/omics-	267	4.69	4.12	5.34	-0.126559	0.0604266	-0.245198	-0.00791887	1.54271	4.67724	4.67724	4.5718	4.78512
clinical	0	mol-HOMA-IR	mol-IR	TC	TC	Lipids	705	log	0.192199	698	267	92	98	248	1	IR-/omics+	92	4.9	4.3375	5.57	0.170542	0.102807	-0.0313049	0.37239	1.59981	4.9521	4.9521	4.76366	5.14799
clinical	0	mol-HOMA-IR	mol-IR	TC	TC	Lipids	705	log	0.192199	698	267	92	98	248	2	IR+/omics-	98	4.84	4.3125	5.39	0.0483015	0.099472	-0.146999	0.243602	1.57632	4.83711	4.83711	4.6589	5.02213
clinical	0	mol-HOMA-IR	mol-IR	TC	TC	Lipids	705	log	0.192199	698	267	92	98	248	3	IR+/omics+	248	4.84	4.33	5.57	0.053902	0.0627334	-0.0692668	0.177071	1.57739	4.84232	4.84232	4.72903	4.95832
clinical	0	mol-HOMA-IR	mol-IR	FFA	FFA	Lipids	705	log	0.417714	698	267	92	98	248	0	IR-/omics-	267	0.45	0.32	0.58	-0.183898	0.0594167	-0.300555	-0.0672412	-0.854796	0.42537	0.42537	0.405139	0.446611
clinical	0	mol-HOMA-IR	mol-IR	FFA	FFA	Lipids	705	log	0.417714	698	267	92	98	248	1	IR-/omics+	92	0.47	0.38	0.605	0.153885	0.101089	-0.0445889	0.352359	-0.713699	0.489829	0.489829	0.450857	0.532169
clinical	0	mol-HOMA-IR	mol-IR	FFA	FFA	Lipids	705	log	0.417714	698	267	92	98	248	2	IR+/omics-	98	0.45	0.34	0.61	-0.120393	0.0978096	-0.312429	0.0716436	-0.828269	0.436805	0.436805	0.403134	0.473287
clinical	0	mol-HOMA-IR	mol-IR	FFA	FFA	Lipids	705	log	0.417714	698	267	92	98	248	3	IR+/omics+	248	0.505	0.41	0.63	0.188475	0.061685	0.067365	0.309586	-0.69925	0.496958	0.496958	0.472442	0.522745
clinical	0	mol-HOMA-IR	mol-IR	ALT	ALT	Liver	705	log	0.478515	698	267	92	98	248	0	IR-/omics-	267	18	14	24	-0.441726	0.0560078	-0.551689	-0.331762	2.92219	18.5819	18.5819	17.6294	19.5858
clinical	0	mol-HOMA-IR	mol-IR	ALT	ALT	Liver	705	log	0.478515	698	267	92	98	248	1	IR-/omics+	92	24.5	19.75	32.25	0.166463	0.0952886	-0.0206234	0.35355	3.21322	24.8589	24.8589	22.7301	27.187
clinical	0	mol-HOMA-IR	mol-IR	ALT	ALT	Liver	705	log	0.478515	698	267	92	98	248	2	IR+/omics-	98	22	17	27	-0.142905	0.0921979	-0.323924	0.0381132	3.06518	21.4383	21.4383	19.6594	23.3781
clinical	0	mol-HOMA-IR	mol-IR	ALT	ALT	Liver	705	log	0.478515	698	267	92	98	248	3	IR+/omics+	248	28.5	20.75	40	0.470286	0.0581459	0.356124	0.584447	3.3586	28.7489	28.7489	27.2205	30.3631
clinical	0	mol-HOMA-IR	mol-IR	AST	AST	Liver	705	log	0.350994	698	267	92	98	248	0	IR-/omics-	267	18	15	21	-0.326102	0.0584567	-0.440874	-0.21133	2.89844	18.1458	18.1458	17.4293	18.8917
clinical	0	mol-HOMA-IR	mol-IR	AST	AST	Liver	705	log	0.350994	698	267	92	98	248	1	IR-/omics+	92	21	18	27	0.227938	0.0994552	0.0326706	0.423205	3.0929	22.0409	22.0409	20.5809	23.6045
clinical	0	mol-HOMA-IR	mol-IR	AST	AST	Liver	705	log	0.350994	698	267	92	98	248	2	IR+/omics-	98	18	16	22	-0.210146	0.0962293	-0.39908	-0.0212127	2.93914	18.8995	18.8995	17.6869	20.1953
clinical	0	mol-HOMA-IR	mol-IR	AST	AST	Liver	705	log	0.350994	698	267	92	98	248	3	IR+/omics+	248	22	17	30	0.34957	0.0606883	0.230416	0.468723	3.13559	23.0023	23.0023	22.0601	23.9847
clinical	0	mol-HOMA-IR	mol-IR	AST/ALT	AST_ALT_Ratio	Liver	705	log	0.291867	698	267	92	98	248	0	IR-/omics-	267	1	0.818122	1.2	0.332043	0.0553912	0.22329	0.440797	-0.0237508	0.976529	0.976529	0.946019	1.00802
clinical	0	mol-HOMA-IR	mol-IR	AST/ALT	AST_ALT_Ratio	Liver	705	log	0.291867	698	267	92	98	248	1	IR-/omics+	92	0.852484	0.737374	1.04315	0.00119759	0.0942396	-0.183829	0.186225	-0.120314	0.886642	0.886642	0.84003	0.93584
clinical	0	mol-HOMA-IR	mol-IR	AST/ALT	AST_ALT_Ratio	Liver	705	log	0.291867	698	267	92	98	248	2	IR+/omics-	98	0.880702	0.702083	1.05034	-0.0184252	0.0911829	-0.197451	0.1606	-0.126041	0.881579	0.881579	0.836697	0.928867
clinical	0	mol-HOMA-IR	mol-IR	AST/ALT	AST_ALT_Ratio	Liver	705	log	0.291867	698	267	92	98	248	3	IR+/omics+	248	0.788676	0.655172	0.945833	-0.350645	0.0575057	-0.46355	-0.237741	-0.223005	0.800111	0.800111	0.774174	0.826916
clinical	0	mol-HOMA-IR	mol-IR	UACR	UMACRR	Kidney	705	log	1.11177	698	267	92	98	248	0	IR-/omics-	267	0.9	0.5	1.85	-0.246165	0.0599781	-0.363925	-0.128406	0.0693461	1.07181	1.07181	0.940282	1.22173
clinical	0	mol-HOMA-IR	mol-IR	UACR	UMACRR	Kidney	705	log	1.11177	698	267	92	98	248	1	IR-/omics+	92	1.5	0.775	3.15	0.0669353	0.102044	-0.133414	0.267285	0.417442	1.51807	1.51807	1.21495	1.89683
clinical	0	mol-HOMA-IR	mol-IR	UACR	UMACRR	Kidney	705	log	1.11177	698	267	92	98	248	2	IR+/omics-	98	1.1	0.625	2	-0.0466895	0.0987338	-0.24054	0.147161	0.291118	1.33792	1.33792	1.07853	1.6597
clinical	0	mol-HOMA-IR	mol-IR	UACR	UMACRR	Kidney	705	log	1.11177	698	267	92	98	248	3	IR+/omics+	248	1.6	0.8	3.7	0.258644	0.0622678	0.136389	0.380899	0.630578	1.8787	1.8787	1.63994	2.15222
clinical	0	mol-HOMA-IR	mol-IR	eGFR	EGFR	Kidney	705	log	0.193872	698	267	92	98	248	0	IR-/omics-	267	97	86	109	0.102976	0.0544141	-0.00385919	0.209811	4.57888	97.4057	97.4057	95.409	99.4443
clinical	0	mol-HOMA-IR	mol-IR	eGFR	EGFR	Kidney	705	log	0.193872	698	267	92	98	248	1	IR-/omics+	92	92.5	83.75	110.25	-0.08466	0.0925773	-0.266423	0.0971034	4.54251	93.926	93.926	90.6738	97.2949
clinical	0	mol-HOMA-IR	mol-IR	eGFR	EGFR	Kidney	705	log	0.193872	698	267	92	98	248	2	IR+/omics-	98	89.5	81	106.25	-0.169774	0.0895745	-0.345642	0.00609368	4.52601	92.3888	92.3888	89.2919	95.5932
clinical	0	mol-HOMA-IR	mol-IR	eGFR	EGFR	Kidney	705	log	0.193872	698	267	92	98	248	3	IR+/omics+	248	96	84	109.25	-0.0123708	0.0564914	-0.123284	0.0985427	4.55652	95.2517	95.2517	93.2253	97.322
clinical	0	mol-HOMA-IR	mol-IR	hsCRP	HSCRP	Inflammation	641	log	1.07673	634	236	87	89	229	0	IR-/omics-	236	1	0.5	2.37	-0.344003	0.0623377	-0.466416	-0.22159	0.0842797	1.08793	1.08793	0.953585	1.24121
clinical	0	mol-HOMA-IR	mol-IR	hsCRP	HSCRP	Inflammation	641	log	1.07673	634	236	87	89	229	1	IR-/omics+	87	2	0.9	3.745	0.220983	0.102434	0.0198328	0.422133	0.692619	1.99894	1.99894	1.60968	2.48235
clinical	0	mol-HOMA-IR	mol-IR	hsCRP	HSCRP	Inflammation	641	log	1.07673	634	236	87	89	229	2	IR+/omics-	89	1.08	0.62	2.7	-0.169719	0.101158	-0.368365	0.0289259	0.271937	1.3125	1.3125	1.05977	1.62552
clinical	0	mol-HOMA-IR	mol-IR	hsCRP	HSCRP	Inflammation	641	log	1.07673	634	236	87	89	229	3	IR+/omics+	229	2.2	1.14	4.15	0.336525	0.0632894	0.212243	0.460807	0.817027	2.26376	2.26376	1.98022	2.5879
clinical	0	mol-HOMA-IR	mol-IR	WBC	WBC	Inflammation	705	log	0.252048	698	267	92	98	248	0	IR-/omics-	267	5.68	4.74	6.7	-0.297734	0.057876	-0.411366	-0.184102	1.74134	5.70499	5.70499	5.54391	5.87075
clinical	0	mol-HOMA-IR	mol-IR	WBC	WBC	Inflammation	705	log	0.252048	698	267	92	98	248	1	IR-/omics+	92	5.995	5.235	7.1925	0.0480771	0.0984671	-0.14525	0.241404	1.8285	6.22456	6.22456	5.92852	6.53538
clinical	0	mol-HOMA-IR	mol-IR	WBC	WBC	Inflammation	705	log	0.252048	698	267	92	98	248	2	IR+/omics-	98	5.98	5.2	7.1925	-0.0667023	0.0952733	-0.253759	0.120354	1.79957	6.04706	6.04706	5.76857	6.33899
clinical	0	mol-HOMA-IR	mol-IR	WBC	WBC	Inflammation	705	log	0.252048	698	267	92	98	248	3	IR+/omics+	248	6.785	5.8475	7.8	0.329067	0.0600854	0.211097	0.447037	1.89933	6.68138	6.68138	6.48564	6.88303
clinical	0	mol-HOMA-IR	mol-IR	SBP	SBP	Blood pressure	705	log	0.11259	698	267	92	98	248	0	IR-/omics-	267	121	112	132	-0.212847	0.0577279	-0.326188	-0.0995054	4.79776	121.238	121.238	119.701	122.795
clinical	0	mol-HOMA-IR	mol-IR	SBP	SBP	Blood pressure	705	log	0.11259	698	267	92	98	248	1	IR-/omics+	92	124	117	132	-0.0153594	0.0982152	-0.208192	0.177473	4.81999	123.964	123.964	121.302	126.685
clinical	0	mol-HOMA-IR	mol-IR	SBP	SBP	Blood pressure	705	log	0.11259	698	267	92	98	248	2	IR+/omics-	98	127.5	117	134	0.119639	0.0950295	-0.0669388	0.306217	4.83519	125.863	125.863	123.246	128.535
clinical	0	mol-HOMA-IR	mol-IR	SBP	SBP	Blood pressure	705	log	0.11259	698	267	92	98	248	3	IR+/omics+	248	125.5	117	136	0.187574	0.0599317	0.0699065	0.305242	4.84284	126.829	126.829	125.16	128.521
clinical	0	mol-HOMA-IR	mol-IR	DBP	DBP	Blood pressure	705	log	0.119936	698	267	92	98	248	0	IR-/omics-	267	76	70	82	-0.251618	0.0594467	-0.368334	-0.134902	4.32253	75.3789	75.3789	74.3311	76.4415
clinical	0	mol-HOMA-IR	mol-IR	DBP	DBP	Blood pressure	705	log	0.119936	698	267	92	98	248	1	IR-/omics+	92	79.5	73.75	84.25	0.013217	0.101139	-0.185357	0.211791	4.35429	77.8116	77.8116	75.9803	79.687
clinical	0	mol-HOMA-IR	mol-IR	DBP	DBP	Blood pressure	705	log	0.119936	698	267	92	98	248	2	IR+/omics-	98	80	74	85.75	0.0934925	0.0978589	-0.0986406	0.285626	4.36392	78.5644	78.5644	76.7747	80.3958
clinical	0	mol-HOMA-IR	mol-IR	DBP	DBP	Blood pressure	705	log	0.119936	698	267	92	98	248	3	IR+/omics+	248	80	75	86	0.229048	0.0617161	0.107876	0.350219	4.38018	79.8521	79.8521	78.7001	81.0211
methylation	0	mol-HOMA-IR	mol-IR	Horvathv1	Horvathv1	age	705	identity	9.27135	693	267	92	98	248	0	IR-/omics-	267	62.8394	56.0823	68.5296	-0.0395308	0.0277659	-0.0940461	0.0149846	61.0833	61.0833	61.0833	60.5778	61.5887
methylation	0	mol-HOMA-IR	mol-IR	Horvathv1	Horvathv1	age	705	identity	9.27135	693	267	92	98	248	1	IR-/omics+	92	61.041	54.5426	67.0614	0.0106671	0.0474711	-0.0825373	0.103871	61.5487	61.5487	61.5487	60.6845	62.4128
methylation	0	mol-HOMA-IR	mol-IR	Horvathv1	Horvathv1	age	705	identity	9.27135	693	267	92	98	248	2	IR+/omics-	98	63.5489	57.7252	69.8075	0.090598	0.0458122	0.000650623	0.180545	62.2897	62.2897	62.2897	61.4558	63.1237
methylation	0	mol-HOMA-IR	mol-IR	Horvathv1	Horvathv1	age	705	identity	9.27135	693	267	92	98	248	3	IR+/omics+	248	60.3362	54.1145	67.7362	0.00280138	0.0288346	-0.0538122	0.059415	61.4757	61.4757	61.4757	60.9509	62.0006
methylation	0	mol-HOMA-IR	mol-IR	Hannum	Hannum	age	705	identity	9.3228	693	267	92	98	248	0	IR-/omics-	267	60.4952	53.4357	65.2231	-0.0438918	0.0253528	-0.0936693	0.00588567	58.1259	58.1259	58.1259	57.6618	58.5899
methylation	0	mol-HOMA-IR	mol-IR	Hannum	Hannum	age	705	identity	9.3228	693	267	92	98	248	1	IR-/omics+	92	57.3113	51.3557	64.1238	0.0215833	0.0433454	-0.0635208	0.106687	58.7363	58.7363	58.7363	57.9429	59.5297
methylation	0	mol-HOMA-IR	mol-IR	Hannum	Hannum	age	705	identity	9.3228	693	267	92	98	248	2	IR+/omics-	98	62.2146	54.1048	67.5667	0.0711719	0.0418307	-0.0109582	0.153302	59.1986	59.1986	59.1986	58.4329	59.9643
methylation	0	mol-HOMA-IR	mol-IR	Hannum	Hannum	age	705	identity	9.3228	693	267	92	98	248	3	IR+/omics+	248	57.9001	51.2111	64.3042	0.0111234	0.0263286	-0.04057	0.0628168	58.6388	58.6388	58.6388	58.1568	59.1207
methylation	0	mol-HOMA-IR	mol-IR	Horvathv2	Horvathv2	age	705	identity	10.1574	693	267	92	98	248	0	IR-/omics-	267	56.6208	49.5857	63.7375	-0.0203352	0.0213463	-0.0622464	0.021576	55.0398	55.0398	55.0398	54.6141	55.4656
methylation	0	mol-HOMA-IR	mol-IR	Horvathv2	Horvathv2	age	705	identity	10.1574	693	267	92	98	248	1	IR-/omics+	92	54.8592	46.5098	60.9773	0.0300335	0.0364956	-0.0416217	0.101689	55.5515	55.5515	55.5515	54.8236	56.2793
methylation	0	mol-HOMA-IR	mol-IR	Horvathv2	Horvathv2	age	705	identity	10.1574	693	267	92	98	248	2	IR+/omics-	98	58.2717	51.4659	64.3955	0.0608354	0.0352202	-0.00831578	0.129987	55.8643	55.8643	55.8643	55.1619	56.5667
methylation	0	mol-HOMA-IR	mol-IR	Horvathv2	Horvathv2	age	705	identity	10.1574	693	267	92	98	248	3	IR+/omics+	248	54.1526	46.6827	61.8743	-0.0132881	0.0221679	-0.0568124	0.0302363	55.1114	55.1114	55.1114	54.6693	55.5535
methylation	0	mol-HOMA-IR	mol-IR	PCHorvath1	PCHorvath1	age	705	identity	7.80472	693	267	92	98	248	0	IR-/omics-	267	59.7967	53.5009	64.8585	-0.0468064	0.0288548	-0.10346	0.00984687	58.2672	58.2672	58.2672	57.825	58.7093
methylation	0	mol-HOMA-IR	mol-IR	PCHorvath1	PCHorvath1	age	705	identity	7.80472	693	267	92	98	248	1	IR-/omics+	92	58.6604	52.2449	63.1761	0.0653339	0.0493327	-0.0315257	0.162193	59.1424	59.1424	59.1424	58.3864	59.8984
methylation	0	mol-HOMA-IR	mol-IR	PCHorvath1	PCHorvath1	age	705	identity	7.80472	693	267	92	98	248	2	IR+/omics-	98	59.9073	55.5478	65.0856	0.0343707	0.0476088	-0.0591041	0.127845	58.9007	58.9007	58.9007	58.1712	59.6303
methylation	0	mol-HOMA-IR	mol-IR	PCHorvath1	PCHorvath1	age	705	identity	7.80472	693	267	92	98	248	3	IR+/omics+	248	58.0848	52.3787	63.5755	0.0125737	0.0299654	-0.0462601	0.0714075	58.7306	58.7306	58.7306	58.2714	59.1898
methylation	0	mol-HOMA-IR	mol-IR	AltumAge	AltumAge	age	705	identity	18.2182	693	267	92	98	248	0	IR-/omics-	267	73.3179	57.8417	80.6038	-0.0252567	0.0290925	-0.0823767	0.0318633	66.0316	66.0316	66.0316	64.991	67.0722
methylation	0	mol-HOMA-IR	mol-IR	AltumAge	AltumAge	age	705	identity	18.2182	693	267	92	98	248	1	IR-/omics+	92	71.4682	48.9857	78.6875	0.0177726	0.0497391	-0.0798848	0.11543	66.8155	66.8155	66.8155	65.0364	68.5947
methylation	0	mol-HOMA-IR	mol-IR	AltumAge	AltumAge	age	705	identity	18.2182	693	267	92	98	248	2	IR+/omics-	98	74.8419	66.8908	80.2854	0.0648068	0.048001	-0.029438	0.159052	67.6724	67.6724	67.6724	65.9554	69.3894
methylation	0	mol-HOMA-IR	mol-IR	AltumAge	AltumAge	age	705	identity	18.2182	693	267	92	98	248	3	IR+/omics+	248	70.1989	48.9091	80.7304	-0.0050105	0.0302122	-0.064329	0.054308	66.4004	66.4004	66.4004	65.3198	67.4811
methylation	0	mol-HOMA-IR	mol-IR	PhenoAge	PhenoAge	age	705	identity	9.99805	693	267	92	98	248	0	IR-/omics-	267	47.9977	41.3425	54.1523	-0.0320341	0.0280562	-0.0871194	0.0230513	46.5463	46.5463	46.5463	45.9956	47.0971
methylation	0	mol-HOMA-IR	mol-IR	PhenoAge	PhenoAge	age	705	identity	9.99805	693	267	92	98	248	1	IR-/omics+	92	45.4918	39.228	53.7328	0.0204366	0.0479674	-0.0737422	0.114615	47.0709	47.0709	47.0709	46.1293	48.0125
methylation	0	mol-HOMA-IR	mol-IR	PhenoAge	PhenoAge	age	705	identity	9.99805	693	267	92	98	248	2	IR+/omics-	98	47.1214	41.5469	55.52	0.0113594	0.0462912	-0.0795284	0.102247	46.9802	46.9802	46.9802	46.0715	47.8889
methylation	0	mol-HOMA-IR	mol-IR	PhenoAge	PhenoAge	age	705	identity	9.99805	693	267	92	98	248	3	IR+/omics+	248	46.2642	38.8427	54.0289	0.0224182	0.029136	-0.0347873	0.0796237	47.0907	47.0907	47.0907	46.5188	47.6627
methylation	0	mol-HOMA-IR	mol-IR	GrimAgeV1	GrimAgeV1	age	705	identity	8.28814	693	267	92	98	248	0	IR-/omics-	267	53.6438	47.2539	59.3157	-0.0311223	0.0231571	-0.0765888	0.0143442	52.4709	52.4709	52.4709	52.0941	52.8478
methylation	0	mol-HOMA-IR	mol-IR	GrimAgeV1	GrimAgeV1	age	705	identity	8.28814	693	267	92	98	248	1	IR-/omics+	92	52.4635	47.3888	57.8055	0.0572414	0.0395915	-0.0204923	0.134975	53.2033	53.2033	53.2033	52.559	53.8476
methylation	0	mol-HOMA-IR	mol-IR	GrimAgeV1	GrimAgeV1	age	705	identity	8.28814	693	267	92	98	248	2	IR+/omics-	98	52.7624	47.928	59.4745	-0.0501333	0.038208	-0.125151	0.024884	52.3134	52.3134	52.3134	51.6916	52.9351
methylation	0	mol-HOMA-IR	mol-IR	GrimAgeV1	GrimAgeV1	age	705	identity	8.28814	693	267	92	98	248	3	IR+/omics+	248	52.3119	46.4202	58.2492	0.0320827	0.0240484	-0.0151338	0.0792992	52.9948	52.9948	52.9948	52.6035	53.3861
methylation	0	mol-HOMA-IR	mol-IR	GrimAgeV2	GrimAgeV2	age	705	identity	8.01623	693	267	92	98	248	0	IR-/omics-	267	59.7754	54.1745	65.7106	-0.0548283	0.0252763	-0.104456	-0.00520104	59.0437	59.0437	59.0437	58.6458	59.4415
methylation	0	mol-HOMA-IR	mol-IR	GrimAgeV2	GrimAgeV2	age	705	identity	8.01623	693	267	92	98	248	1	IR-/omics+	92	59.5577	54.8466	64.715	0.0861351	0.0432146	0.00128778	0.170982	60.1737	60.1737	60.1737	59.4935	60.8538
methylation	0	mol-HOMA-IR	mol-IR	GrimAgeV2	GrimAgeV2	age	705	identity	8.01623	693	267	92	98	248	2	IR+/omics-	98	59.2095	54.3214	65.2899	-0.0609593	0.0417045	-0.142842	0.020923	58.9945	58.9945	58.9945	58.3381	59.6509
methylation	0	mol-HOMA-IR	mol-IR	GrimAgeV2	GrimAgeV2	age	705	identity	8.01623	693	267	92	98	248	3	IR+/omics+	248	59.1243	53.6537	64.6427	0.0511643	0.0262492	-0.000373095	0.102702	59.8933	59.8933	59.8933	59.4802	60.3065
methylation	0	mol-HOMA-IR	mol-IR	DunedinPoAm38	DunedinPoAm38	pace	705	identity	0.072515	693	267	92	98	248	0	IR-/omics-	267	1.10558	1.05955	1.15572	-0.12258	0.0500648	-0.220876	-0.0242826	1.11484	1.11484	1.11484	1.10771	1.12197
methylation	0	mol-HOMA-IR	mol-IR	DunedinPoAm38	DunedinPoAm38	pace	705	identity	0.072515	693	267	92	98	248	1	IR-/omics+	92	1.11675	1.0705	1.1698	-0.0527449	0.0855953	-0.220802	0.115312	1.11991	1.11991	1.11991	1.10772	1.13209
methylation	0	mol-HOMA-IR	mol-IR	DunedinPoAm38	DunedinPoAm38	pace	705	identity	0.072515	693	267	92	98	248	2	IR+/omics-	98	1.1179	1.07919	1.17786	0.0258022	0.0826042	-0.136382	0.187987	1.1256	1.1256	1.1256	1.11384	1.13736
methylation	0	mol-HOMA-IR	mol-IR	DunedinPoAm38	DunedinPoAm38	pace	705	identity	0.072515	693	267	92	98	248	3	IR+/omics+	248	1.12683	1.08799	1.17336	0.141341	0.0519918	0.039261	0.243422	1.13398	1.13398	1.13398	1.12658	1.14138
methylation	0	mol-HOMA-IR	mol-IR	DunedinPACE	DunedinPACE	pace	705	identity	0.0973062	693	267	92	98	248	0	IR-/omics-	267	1.1361	1.06563	1.20974	-0.164666	0.0564428	-0.275485	-0.0538465	1.13063	1.13063	1.13063	1.11984	1.14141
methylation	0	mol-HOMA-IR	mol-IR	DunedinPACE	DunedinPACE	pace	705	identity	0.0973062	693	267	92	98	248	1	IR-/omics+	92	1.14386	1.08305	1.21057	0.0622737	0.0964997	-0.127193	0.251741	1.15271	1.15271	1.15271	1.13427	1.17114
methylation	0	mol-HOMA-IR	mol-IR	DunedinPACE	DunedinPACE	pace	705	identity	0.0973062	693	267	92	98	248	2	IR+/omics-	98	1.12607	1.06581	1.19997	-0.141747	0.0931276	-0.324593	0.041099	1.13286	1.13286	1.13286	1.11506	1.15065
methylation	0	mol-HOMA-IR	mol-IR	DunedinPACE	DunedinPACE	pace	705	identity	0.0973062	693	267	92	98	248	3	IR+/omics+	248	1.16431	1.09822	1.23164	0.210193	0.0586153	0.0951081	0.325278	1.1671	1.1671	1.1671	1.1559	1.1783
methylation	0	mol-HOMA-IR	mol-IR	DNAmTL	DNAmTL	telomere_length	705	identity	0.249437	693	267	92	98	248	0	IR-/omics-	267	6.68851	6.50029	6.83903	0.0157789	0.037022	-0.0569097	0.0884676	6.70817	6.70817	6.70817	6.69004	6.7263
methylation	0	mol-HOMA-IR	mol-IR	DNAmTL	DNAmTL	telomere_length	705	identity	0.249437	693	267	92	98	248	1	IR-/omics+	92	6.74925	6.5739	6.90596	0.00239076	0.0632961	-0.121884	0.126666	6.70483	6.70483	6.70483	6.67383	6.73583
methylation	0	mol-HOMA-IR	mol-IR	DNAmTL	DNAmTL	telomere_length	705	identity	0.249437	693	267	92	98	248	2	IR+/omics-	98	6.6595	6.52218	6.8173	-0.0361403	0.0610842	-0.156073	0.083792	6.69522	6.69522	6.69522	6.6653	6.72514
methylation	0	mol-HOMA-IR	mol-IR	DNAmTL	DNAmTL	telomere_length	705	identity	0.249437	693	267	92	98	248	3	IR+/omics+	248	6.74002	6.57812	6.89102	-0.00359346	0.0384469	-0.0790799	0.0718929	6.70334	6.70334	6.70334	6.68451	6.72217
domain	Week	score	binary_score	outcome	field	category	n	transform	outcome_SD_transformed	df_resid	n_group_0	n_group_1	n_group_2	n_group_3	F	p	F_HC3	p_HC3	df_num	partial_R2	q_BH	q_BH_HC3	BH_family_n
clinical	0	met-HOMA-IR	met-IR	BMI	BMI	Obesity	705	log	0.120537	698	261	98	102	244	41.6745	8.81515e-25	41.4724	1.13778e-24	3	0.151908	4.32744e-24	6.14399e-24	54
clinical	0	prot-HOMA-IR	prot-IR	BMI	BMI	Obesity	705	log	0.120537	698	257	102	123	223	45.398	8.2653e-27	46.4351	2.27526e-27	3	0.163264	6.02498e-26	2.04774e-26	54
clinical	0	mol-HOMA-IR	mol-IR	BMI	BMI	Obesity	705	log	0.120537	698	267	92	98	248	45.8017	4.99971e-27	44.7148	1.93829e-26	3	0.164477	4.49974e-26	1.49525e-25	54
clinical	0	met-HOMA-IR	met-IR	WACC	WACC	Obesity	705	log	0.0980732	698	261	98	102	244	37.6431	1.48084e-22	36.6521	5.27593e-22	3	0.139259	5.71181e-22	2.11987e-21	54
clinical	0	prot-HOMA-IR	prot-IR	WACC	WACC	Obesity	705	log	0.0980732	698	257	102	123	223	45.3363	8.92589e-27	44.5071	2.5124e-26	3	0.163078	6.02498e-26	1.69587e-25	54
clinical	0	mol-HOMA-IR	mol-IR	WACC	WACC	Obesity	705	log	0.0980732	698	267	92	98	248	41.5638	1.01369e-24	38.7594	3.55794e-23	3	0.151565	4.5616e-24	1.60107e-22	54
clinical	0	met-HOMA-IR	met-IR	PBG	PBG	Glycemia	704	log	0.228925	697	260	98	102	244	5.22684	0.00142357	5.72497	0.000713852	3	0.0220022	0.00178774	0.000896465	54
clinical	0	prot-HOMA-IR	prot-IR	PBG	PBG	Glycemia	704	log	0.228925	697	256	102	123	223	5.1461	0.0015918	4.9632	0.00204966	3	0.0216697	0.00195357	0.00245959	54
clinical	0	mol-HOMA-IR	mol-IR	PBG	PBG	Glycemia	704	log	0.228925	697	266	92	98	248	5.04788	0.00182333	5.52652	0.000940003	3	0.0212649	0.002188	0.00115364	54
clinical	0	met-HOMA-IR	met-IR	HbA1c	HBA1C	Glycemia	705	log	0.0828026	698	261	98	102	244	0.830184	0.477482	0.818872	0.483651	3	0.00355544	0.483075	0.485678	54
clinical	0	prot-HOMA-IR	prot-IR	HbA1c	HBA1C	Glycemia	705	log	0.0828026	698	257	102	123	223	0.819923	0.483075	0.815181	0.485678	3	0.00351165	0.483075	0.485678	54
clinical	0	mol-HOMA-IR	mol-IR	HbA1c	HBA1C	Glycemia	705	log	0.0828026	698	267	92	98	248	0.83565	0.474523	0.834862	0.474949	3	0.00357877	0.483075	0.485678	54
clinical	0	met-HOMA-IR	met-IR	TG	TG	Lipids	705	log	0.557887	698	261	98	102	244	50.4735	1.56463e-29	49.0741	8.71779e-29	3	0.178263	1.68981e-28	9.41521e-28	54
clinical	0	prot-HOMA-IR	prot-IR	TG	TG	Lipids	705	log	0.557887	698	257	102	123	223	44.0985	4.18867e-26	44.0721	4.32931e-26	3	0.159335	2.5132e-25	2.59759e-25	54
clinical	0	mol-HOMA-IR	mol-IR	TG	TG	Lipids	705	log	0.557887	698	267	92	98	248	60.8373	5.99677e-35	59.3706	3.41248e-34	3	0.207279	1.61913e-33	9.2137e-33	54
clinical	0	met-HOMA-IR	met-IR	HDL-C	HDLC	Lipids	705	log	0.246009	698	261	98	102	244	21.8598	1.53876e-13	20.9833	5.0369e-13	3	0.0858842	3.65932e-13	1.23633e-12	54
clinical	0	prot-HOMA-IR	prot-IR	HDL-C	HDLC	Lipids	705	log	0.246009	698	257	102	123	223	27.8128	5.35752e-17	28.076	3.78135e-17	3	0.106775	1.80816e-16	1.2762e-16	54
clinical	0	mol-HOMA-IR	mol-IR	HDL-C	HDLC	Lipids	705	log	0.246009	698	267	92	98	248	27.1763	1.24568e-16	26.0613	5.48569e-16	3	0.104587	3.95687e-16	1.74251e-15	54
clinical	0	met-HOMA-IR	met-IR	TG/HDL-C	TG_HDLC_Ratio	Lipids	705	log	0.71	698	261	98	102	244	53.0411	6.83587e-31	50.5875	1.36083e-29	3	0.185648	1.23046e-29	1.90028e-28	54
clinical	0	prot-HOMA-IR	prot-IR	TG/HDL-C	TG_HDLC_Ratio	Lipids	705	log	0.71	698	257	102	123	223	51.4355	4.82639e-30	50.5599	1.40761e-29	3	0.181046	6.51563e-29	1.90028e-28	54
clinical	0	mol-HOMA-IR	mol-IR	TG/HDL-C	TG_HDLC_Ratio	Lipids	705	log	0.71	698	267	92	98	248	65.6562	2.10091e-37	62.953	4.95481e-36	3	0.220084	1.13449e-35	2.6756e-34	54
clinical	0	met-HOMA-IR	met-IR	TC	TC	Lipids	705	log	0.192199	698	261	98	102	244	3.13065	0.0251417	3.28847	0.020314	3	0.0132769	0.0295141	0.0238469	54
clinical	0	prot-HOMA-IR	prot-IR	TC	TC	Lipids	705	log	0.192199	698	257	102	123	223	1.93737	0.122171	2.01627	0.110301	3	0.00825803	0.131944	0.119125	54
clinical	0	mol-HOMA-IR	mol-IR	TC	TC	Lipids	705	log	0.192199	698	267	92	98	248	2.68757	0.0455542	2.83222	0.0375483	3	0.0114193	0.0512914	0.0431406	54
clinical	0	met-HOMA-IR	met-IR	FFA	FFA	Lipids	705	log	0.417714	698	261	98	102	244	6.22492	0.000356449	6.28348	0.000328575	3	0.0260575	0.000465644	0.000422453	54
clinical	0	prot-HOMA-IR	prot-IR	FFA	FFA	Lipids	705	log	0.417714	698	257	102	123	223	6.21347	0.000362168	6.37142	0.000290755	3	0.0260108	0.000465644	0.000382946	54
clinical	0	mol-HOMA-IR	mol-IR	FFA	FFA	Lipids	705	log	0.417714	698	267	92	98	248	7.50397	6.00615e-05	7.4432	6.53704e-05	3	0.0312443	8.1083e-05	8.825e-05	54
clinical	0	met-HOMA-IR	met-IR	ALT	ALT	Liver	705	log	0.478515	698	261	98	102	244	40.1362	6.17539e-24	36.6203	5.49595e-22	3	0.147125	2.56516e-23	2.11987e-21	54
clinical	0	prot-HOMA-IR	prot-IR	ALT	ALT	Liver	705	log	0.478515	698	257	102	123	223	33.2376	4.34696e-20	29.6089	5.00243e-18	3	0.124998	1.56491e-19	1.80087e-17	54
clinical	0	mol-HOMA-IR	mol-IR	ALT	ALT	Liver	705	log	0.478515	698	267	92	98	248	43.9606	4.9776e-26	41.0825	1.86234e-24	3	0.158916	2.6879e-25	9.14239e-24	54
clinical	0	met-HOMA-IR	met-IR	AST	AST	Liver	705	log	0.350994	698	261	98	102	244	22.7243	4.7937e-14	20.8442	6.08154e-13	3	0.0889786	1.2943e-13	1.42784e-12	54
clinical	0	prot-HOMA-IR	prot-IR	AST	AST	Liver	705	log	0.350994	698	257	102	123	223	16.1937	3.47801e-10	14.954	1.91771e-09	3	0.0650716	6.47629e-10	3.5709e-09	54
clinical	0	mol-HOMA-IR	mol-IR	AST	AST	Liver	705	log	0.350994	698	267	92	98	248	24.5209	4.29263e-15	23.263	2.32175e-14	3	0.0953425	1.28779e-14	6.68621e-14	54
clinical	0	met-HOMA-IR	met-IR	AST/ALT	AST_ALT_Ratio	Liver	705	log	0.291867	698	261	98	102	244	22.5462	6.09432e-14	21.9142	1.42973e-13	3	0.0883427	1.56711e-13	3.67645e-13	54
clinical	0	prot-HOMA-IR	prot-IR	AST/ALT	AST_ALT_Ratio	Liver	705	log	0.291867	698	257	102	123	223	21.8503	1.5586e-13	19.3838	4.42239e-12	3	0.0858502	3.65932e-13	9.95037e-12	54
clinical	0	mol-HOMA-IR	mol-IR	AST/ALT	AST_ALT_Ratio	Liver	705	log	0.291867	698	267	92	98	248	24.2283	6.35268e-15	23.2532	2.35256e-14	3	0.0943122	1.8055e-14	6.68621e-14	54
clinical	0	met-HOMA-IR	met-IR	UACR	UMACRR	Kidney	705	log	1.11177	698	261	98	102	244	10.4026	1.05615e-06	10.2363	1.33138e-06	3	0.042797	1.62949e-06	2.05414e-06	54
clinical	0	prot-HOMA-IR	prot-IR	UACR	UMACRR	Kidney	705	log	1.11177	698	257	102	123	223	8.43304	1.64442e-05	8.36036	1.81985e-05	3	0.0349774	2.33681e-05	2.5861e-05	54
clinical	0	mol-HOMA-IR	mol-IR	UACR	UMACRR	Kidney	705	log	1.11177	698	267	92	98	248	11.4883	2.33151e-07	11.1131	3.92857e-07	3	0.0470533	3.8152e-07	6.42856e-07	54
clinical	0	met-HOMA-IR	met-IR	eGFR	EGFR	Kidney	705	log	0.193872	698	261	98	102	244	2.51179	0.0575495	2.66815	0.0467489	3	0.0106804	0.0634219	0.0515192	54
clinical	0	prot-HOMA-IR	prot-IR	eGFR	EGFR	Kidney	705	log	0.193872	698	257	102	123	223	1.25432	0.2891	1.2355	0.295816	3	0.00536215	0.306106	0.313216	54
clinical	0	mol-HOMA-IR	mol-IR	eGFR	EGFR	Kidney	705	log	0.193872	698	267	92	98	248	2.68695	0.0455924	2.7426	0.0423289	3	0.0114166	0.0512914	0.04762	54
clinical	0	met-HOMA-IR	met-IR	hsCRP	HSCRP	Inflammation	641	log	1.07673	634	231	92	94	224	18.6791	1.2751e-11	18.5645	1.48918e-11	3	0.0812089	2.64828e-11	3.21662e-11	54
clinical	0	prot-HOMA-IR	prot-IR	hsCRP	HSCRP	Inflammation	641	log	1.07673	634	235	88	113	205	17.0331	1.19262e-10	17.8883	3.72701e-11	3	0.0745866	2.30006e-10	7.45403e-11	54
clinical	0	mol-HOMA-IR	mol-IR	hsCRP	HSCRP	Inflammation	641	log	1.07673	634	236	87	89	229	21.8449	1.79276e-13	22.8714	4.54493e-14	3	0.0936835	4.0337e-13	1.22713e-13	54
clinical	0	met-HOMA-IR	met-IR	WBC	WBC	Inflammation	705	log	0.252048	698	261	98	102	244	17.8188	3.74457e-11	16.951	1.22939e-10	3	0.071137	7.48915e-11	2.37097e-10	54
clinical	0	prot-HOMA-IR	prot-IR	WBC	WBC	Inflammation	705	log	0.252048	698	257	102	123	223	14.3576	4.36848e-09	14.2074	5.37623e-09	3	0.0581222	7.86326e-09	9.67721e-09	54
clinical	0	mol-HOMA-IR	mol-IR	WBC	WBC	Inflammation	705	log	0.252048	698	267	92	98	248	18.9093	8.44217e-12	18.3102	1.91266e-11	3	0.0751635	1.82351e-11	3.97245e-11	54
clinical	0	met-HOMA-IR	met-IR	SBP	SBP	Blood pressure	705	log	0.11259	698	261	98	102	244	9.00249	7.43279e-06	9.01108	7.34432e-06	3	0.0372513	1.08478e-05	1.07187e-05	54
clinical	0	prot-HOMA-IR	prot-IR	SBP	SBP	Blood pressure	705	log	0.11259	698	257	102	123	223	10.1468	1.50836e-06	9.61502	3.1644e-06	3	0.0417883	2.26255e-06	4.7466e-06	54
clinical	0	mol-HOMA-IR	mol-IR	SBP	SBP	Blood pressure	705	log	0.11259	698	267	92	98	248	8.30327	1.97064e-05	8.12122	2.54016e-05	3	0.0344577	2.72857e-05	3.51715e-05	54
clinical	0	met-HOMA-IR	met-IR	DBP	DBP	Blood pressure	705	log	0.119936	698	261	98	102	244	11.5706	2.07938e-07	11.194	3.5104e-07	3	0.0473745	3.50896e-07	5.9238e-07	54
clinical	0	prot-HOMA-IR	prot-IR	DBP	DBP	Blood pressure	705	log	0.119936	698	257	102	123	223	12.8828	3.36352e-08	11.7162	1.69855e-07	3	0.0524651	5.85903e-08	2.95877e-07	54
clinical	0	mol-HOMA-IR	mol-IR	DBP	DBP	Blood pressure	705	log	0.119936	698	267	92	98	248	10.818	5.9233e-07	10.3992	1.06117e-06	3	0.04443	9.40759e-07	1.68538e-06	54
methylation	0	met-HOMA-IR	met-IR	Horvathv1	Horvathv1	age	705	identity	9.27135	693	261	98	102	244	1.42158	0.235238	1.42013	0.235664	3	0.00611639	0.353753	0.37033	33
methylation	0	prot-HOMA-IR	prot-IR	Horvathv1	Horvathv1	age	705	identity	9.27135	693	257	102	123	223	1.41954	0.235835	1.57992	0.192913	3	0.00610768	0.353753	0.339037	33
methylation	0	mol-HOMA-IR	mol-IR	Horvathv1	Horvathv1	age	705	identity	9.27135	693	267	92	98	248	2.0015	0.112443	2.2704	0.0791517	3	0.00859008	0.309217	0.237455	33
methylation	0	met-HOMA-IR	met-IR	Hannum	Hannum	age	705	identity	9.3228	693	261	98	102	244	1.71611	0.162314	1.62337	0.182606	3	0.00737425	0.338778	0.339037	33
methylation	0	prot-HOMA-IR	prot-IR	Hannum	Hannum	age	705	identity	9.3228	693	257	102	123	223	1.92241	0.124562	1.89682	0.128744	3	0.00825345	0.316195	0.326811	33
methylation	0	mol-HOMA-IR	mol-IR	Hannum	Hannum	age	705	identity	9.3228	693	267	92	98	248	2.10618	0.0981312	2.13481	0.0945338	3	0.00903529	0.294394	0.259968	33
methylation	0	met-HOMA-IR	met-IR	Horvathv2	Horvathv2	age	705	identity	10.1574	693	261	98	102	244	0.958183	0.411998	0.987348	0.398168	3	0.00413085	0.591127	0.571284	33
methylation	0	prot-HOMA-IR	prot-IR	Horvathv2	Horvathv2	age	705	identity	10.1574	693	257	102	123	223	0.787452	0.501117	0.785677	0.502118	3	0.0033973	0.612476	0.613699	33
methylation	0	mol-HOMA-IR	mol-IR	Horvathv2	Horvathv2	age	705	identity	10.1574	693	267	92	98	248	1.63931	0.178957	1.67407	0.171235	3	0.00704655	0.338778	0.339037	33
methylation	0	met-HOMA-IR	met-IR	PCHorvath1	PCHorvath1	age	705	identity	7.80472	693	261	98	102	244	1.57116	0.195054	1.57056	0.195203	3	0.00675562	0.338778	0.339037	33
methylation	0	prot-HOMA-IR	prot-IR	PCHorvath1	PCHorvath1	age	705	identity	7.80472	693	257	102	123	223	0.586355	0.624094	0.59349	0.619413	3	0.00253191	0.686504	0.681354	33
methylation	0	mol-HOMA-IR	mol-IR	PCHorvath1	PCHorvath1	age	705	identity	7.80472	693	267	92	98	248	1.68468	0.168941	1.67117	0.171865	3	0.00724016	0.338778	0.339037	33
methylation	0	met-HOMA-IR	met-IR	AltumAge	AltumAge	age	705	identity	18.2182	693	261	98	102	244	0.80787	0.489714	0.815561	0.485472	3	0.00348509	0.612476	0.613699	33
methylation	0	prot-HOMA-IR	prot-IR	AltumAge	AltumAge	age	705	identity	18.2182	693	257	102	123	223	1.66996	0.172131	1.5975	0.188677	3	0.00717736	0.338778	0.339037	33
methylation	0	mol-HOMA-IR	mol-IR	AltumAge	AltumAge	age	705	identity	18.2182	693	267	92	98	248	0.91036	0.435544	0.93546	0.423051	3	0.00392548	0.598874	0.581695	33
methylation	0	met-HOMA-IR	met-IR	PhenoAge	PhenoAge	age	705	identity	9.99805	693	261	98	102	244	0.81316	0.486793	0.799591	0.494313	3	0.00350782	0.612476	0.613699	33
methylation	0	prot-HOMA-IR	prot-IR	PhenoAge	PhenoAge	age	705	identity	9.99805	693	257	102	123	223	0.514284	0.672554	0.528231	0.663017	3	0.00222139	0.693572	0.683871	33
methylation	0	mol-HOMA-IR	mol-IR	PhenoAge	PhenoAge	age	705	identity	9.99805	693	267	92	98	248	0.708061	0.547382	0.699581	0.552503	3	0.00305583	0.645128	0.646366	33
methylation	0	met-HOMA-IR	met-IR	GrimAgeV1	GrimAgeV1	age	705	identity	8.28814	693	261	98	102	244	3.16811	0.0239069	3.03226	0.0287104	3	0.0135292	0.0876588	0.105271	33
methylation	0	prot-HOMA-IR	prot-IR	GrimAgeV1	GrimAgeV1	age	705	identity	8.28814	693	257	102	123	223	0.55494	0.644962	0.52804	0.663148	3	0.00239658	0.686572	0.683871	33
methylation	0	mol-HOMA-IR	mol-IR	GrimAgeV1	GrimAgeV1	age	705	identity	8.28814	693	267	92	98	248	2.44016	0.0632823	2.3037	0.0757614	3	0.010453	0.208832	0.237455	33
methylation	0	met-HOMA-IR	met-IR	GrimAgeV2	GrimAgeV2	age	705	identity	8.01623	693	261	98	102	244	5.7391	0.000700369	5.51455	0.000956193	3	0.0242423	0.00577804	0.0078886	33
methylation	0	prot-HOMA-IR	prot-IR	GrimAgeV2	GrimAgeV2	age	705	identity	8.01623	693	257	102	123	223	1.47788	0.219289	1.3609	0.253619	3	0.00635708	0.353753	0.380428	33
methylation	0	mol-HOMA-IR	mol-IR	GrimAgeV2	GrimAgeV2	age	705	identity	8.01623	693	267	92	98	248	4.81877	0.00250289	4.59864	0.00339018	3	0.0204342	0.0117993	0.0140108	33
methylation	0	met-HOMA-IR	met-IR	DunedinPoAm38	DunedinPoAm38	pace	705	identity	0.072515	693	261	98	102	244	5.25818	0.00136374	5.18648	0.00150597	3	0.0222561	0.0090007	0.00993939	33
methylation	0	prot-HOMA-IR	prot-IR	DunedinPoAm38	DunedinPoAm38	pace	705	identity	0.072515	693	257	102	123	223	5.04099	0.00184151	4.68203	0.00302224	3	0.0213564	0.0101283	0.0140108	33
methylation	0	mol-HOMA-IR	mol-IR	DunedinPoAm38	DunedinPoAm38	pace	705	identity	0.072515	693	267	92	98	248	4.60488	0.00336118	4.59728	0.00339657	3	0.0195449	0.0138649	0.0140108	33
methylation	0	met-HOMA-IR	met-IR	DunedinPACE	DunedinPACE	pace	705	identity	0.0973062	693	261	98	102	244	9.87188	2.21665e-06	9.5741	3.35647e-06	3	0.0409839	7.31495e-05	0.000110763	33
methylation	0	prot-HOMA-IR	prot-IR	DunedinPACE	DunedinPACE	pace	705	identity	0.0973062	693	257	102	123	223	6.58853	0.000215148	6.21972	0.000359315	3	0.0277308	0.00236663	0.00395246	33
methylation	0	mol-HOMA-IR	mol-IR	DunedinPACE	DunedinPACE	pace	705	identity	0.0973062	693	267	92	98	248	7.9578	3.19436e-05	7.68431	4.6767e-05	3	0.0333021	0.00052707	0.000771655	33
methylation	0	met-HOMA-IR	met-IR	DNAmTL	DNAmTL	telomere_length	705	identity	0.249437	693	261	98	102	244	0.651501	0.582185	0.67423	0.568018	3	0.00281242	0.662487	0.646366	33
methylation	0	prot-HOMA-IR	prot-IR	DNAmTL	DNAmTL	telomere_length	705	identity	0.249437	693	257	102	123	223	1.58467	0.19176	1.52081	0.207809	3	0.0068133	0.338778	0.342884	33
methylation	0	mol-HOMA-IR	mol-IR	DNAmTL	DNAmTL	telomere_length	705	identity	0.249437	693	267	92	98	248	0.181033	0.909286	0.15968	0.923432	3	0.000783077	0.909286	0.923432	33
domain	Week	score	binary_score	outcome	field	category	n	transform	outcome_SD_transformed	df_resid	n_group_0	n_group_1	n_group_2	n_group_3	group_a	group_b	contrast	comparison	focused	delta_SD	SE_SD	CI95_lower_SD	CI95_upper_SD	p	SE_HC3_SD	CI95_lower_HC3_SD	CI95_upper_HC3_SD	p_HC3	delta_transformed	CI95_lower_transformed	CI95_upper_transformed	ratio_geometric_means	q_BH	q_BH_HC3	BH_family_n
clinical	0	met-HOMA-IR	met-IR	BMI	BMI	Obesity	705	log	0.120537	698	261	98	102	244	IR-/omics-	IR-/omics+	1-0	within_IR_negative	TRUE	0.448616	0.108749	0.235102	0.66213	4.1501e-05	0.107622	0.237314	0.659917	3.4524e-05	0.054075	0.0283385	0.0798114	1.05556	0.000152799	0.000121584	324
clinical	0	met-HOMA-IR	met-IR	BMI	BMI	Obesity	705	log	0.120537	698	261	98	102	244	IR-/omics-	IR+/omics-	2-0	cross_IR	FALSE	0.623062	0.106713	0.413545	0.832579	8.06235e-09	0.108104	0.410814	0.835309	1.23618e-08	0.0751023	0.0498476	0.100357	1.07799	6.37122e-08	8.90046e-08	324
clinical	0	met-HOMA-IR	met-IR	BMI	BMI	Obesity	705	log	0.120537	698	261	98	102	244	IR-/omics-	IR+/omics+	3-0	cross_IR	FALSE	0.902176	0.0819585	0.741261	1.06309	4.25955e-26	0.0822996	0.740591	1.06376	6.55329e-26	0.108746	0.0893497	0.128142	1.11488	1.25463e-24	2.41923e-24	324
clinical	0	met-HOMA-IR	met-IR	BMI	BMI	Obesity	705	log	0.120537	698	261	98	102	244	IR-/omics+	IR+/omics-	2-1	cross_IR	FALSE	0.174446	0.129645	-0.0800942	0.428986	0.178878	0.130013	-0.0808182	0.42971	0.180112	0.0210273	-0.00965435	0.0517089	1.02125	0.242496	0.245782	324
clinical	0	met-HOMA-IR	met-IR	BMI	BMI	Obesity	705	log	0.120537	698	261	98	102	244	IR-/omics+	IR+/omics+	3-1	cross_IR	FALSE	0.45356	0.109609	0.238358	0.668762	3.93122e-05	0.108307	0.240914	0.666207	3.17842e-05	0.054671	0.0287311	0.0806109	1.05619	0.000146404	0.000114423	324
clinical	0	met-HOMA-IR	met-IR	BMI	BMI	Obesity	705	log	0.120537	698	261	98	102	244	IR+/omics-	IR+/omics+	3-2	within_IR_positive	TRUE	0.279114	0.10822	0.0666382	0.49159	0.0101084	0.110505	0.0621518	0.496076	0.0117636	0.0336437	0.0080324	0.059255	1.03422	0.0203423	0.0230995	324
clinical	0	prot-HOMA-IR	prot-IR	BMI	BMI	Obesity	705	log	0.120537	698	257	102	123	223	IR-/omics-	IR-/omics+	1-0	within_IR_negative	TRUE	0.475468	0.106655	0.266065	0.68487	9.63614e-06	0.104885	0.269541	0.681395	6.834e-06	0.0573117	0.0320708	0.0825525	1.05899	4.0027e-05	2.80281e-05	324
clinical	0	prot-HOMA-IR	prot-IR	BMI	BMI	Obesity	705	log	0.120537	698	257	102	123	223	IR-/omics-	IR+/omics-	2-0	cross_IR	FALSE	0.588652	0.0995893	0.393122	0.784183	5.32473e-09	0.100898	0.390553	0.786752	8.27395e-09	0.0709546	0.0473859	0.0945233	1.07353	4.42362e-08	6.38276e-08	324
clinical	0	prot-HOMA-IR	prot-IR	BMI	BMI	Obesity	705	log	0.120537	698	257	102	123	223	IR-/omics-	IR+/omics+	3-0	cross_IR	FALSE	0.970007	0.0839028	0.805275	1.13474	2.0813e-28	0.0829996	0.807049	1.13297	6.05853e-29	0.116922	0.0970658	0.136779	1.12403	9.63343e-27	9.81482e-27	324
clinical	0	prot-HOMA-IR	prot-IR	BMI	BMI	Obesity	705	log	0.120537	698	257	102	123	223	IR-/omics+	IR+/omics-	2-1	cross_IR	FALSE	0.113184	0.121967	-0.126282	0.352651	0.353734	0.122375	-0.127083	0.353452	0.355339	0.013643	-0.0152218	0.0425077	1.01374	0.434128	0.434453	324
clinical	0	prot-HOMA-IR	prot-IR	BMI	BMI	Obesity	705	log	0.120537	698	257	102	123	223	IR-/omics+	IR+/omics+	3-1	cross_IR	FALSE	0.49454	0.108527	0.281462	0.707618	6.12944e-06	0.108229	0.282045	0.707034	5.78458e-06	0.0596105	0.0339267	0.0852944	1.06142	2.64792e-05	2.40283e-05	324
clinical	0	prot-HOMA-IR	prot-IR	BMI	BMI	Obesity	705	log	0.120537	698	257	102	123	223	IR+/omics-	IR+/omics+	3-2	within_IR_positive	TRUE	0.381355	0.10263	0.179855	0.582856	0.000218746	0.104411	0.176358	0.586352	0.000279198	0.0459676	0.0216792	0.070256	1.04704	0.000681477	0.000814958	324
clinical	0	mol-HOMA-IR	mol-IR	BMI	BMI	Obesity	705	log	0.120537	698	267	92	98	248	IR-/omics-	IR-/omics+	1-0	within_IR_negative	TRUE	0.49488	0.110165	0.278585	0.711174	8.24962e-06	0.106724	0.285342	0.704417	4.21984e-06	0.0596515	0.0335799	0.0857231	1.06147	3.47127e-05	1.82297e-05	324
clinical	0	mol-HOMA-IR	mol-IR	BMI	BMI	Obesity	705	log	0.120537	698	267	92	98	248	IR-/omics-	IR+/omics-	2-0	cross_IR	FALSE	0.53032	0.107182	0.319883	0.740758	9.41345e-07	0.103865	0.326395	0.734245	4.2519e-07	0.0639234	0.0385578	0.089289	1.06601	4.99993e-06	2.29603e-06	324
clinical	0	mol-HOMA-IR	mol-IR	BMI	BMI	Obesity	705	log	0.120537	698	267	92	98	248	IR-/omics-	IR+/omics+	3-0	cross_IR	FALSE	0.942118	0.0805845	0.783901	1.10034	5.81473e-29	0.0816157	0.781876	1.10236	2.47521e-28	0.11356	0.0944894	0.132632	1.12026	4.70994e-27	1.46466e-26	324
clinical	0	mol-HOMA-IR	mol-IR	BMI	BMI	Obesity	705	log	0.120537	698	267	92	98	248	IR-/omics+	IR+/omics-	2-1	cross_IR	FALSE	0.0354405	0.131916	-0.223559	0.29444	0.788271	0.125667	-0.211289	0.28217	0.778012	0.00427191	-0.0269472	0.035491	1.00428	0.826536	0.818428	324
clinical	0	mol-HOMA-IR	mol-IR	BMI	BMI	Obesity	705	log	0.120537	698	267	92	98	248	IR-/omics+	IR+/omics+	3-1	cross_IR	FALSE	0.447239	0.110961	0.22938	0.665097	6.17599e-05	0.108302	0.234602	0.659875	4.07495e-05	0.053909	0.0276489	0.080169	1.05539	0.000217502	0.000140456	324
clinical	0	mol-HOMA-IR	mol-IR	BMI	BMI	Obesity	705	log	0.120537	698	267	92	98	248	IR+/omics-	IR+/omics+	3-2	within_IR_positive	TRUE	0.411798	0.108634	0.19851	0.625086	0.000163209	0.105642	0.204383	0.619213	0.000106327	0.0496371	0.0239279	0.0753463	1.05089	0.000539588	0.000344498	324
clinical	0	met-HOMA-IR	met-IR	WACC	WACC	Obesity	705	log	0.0980732	698	261	98	102	244	IR-/omics-	IR-/omics+	1-0	within_IR_negative	TRUE	0.34617	0.106939	0.136209	0.556131	0.00126471	0.106798	0.136487	0.555853	0.00124613	0.03395	0.0133584	0.0545415	1.03453	0.00335875	0.00325602	324
clinical	0	met-HOMA-IR	met-IR	WACC	WACC	Obesity	705	log	0.0980732	698	261	98	102	244	IR-/omics-	IR+/omics-	2-0	cross_IR	FALSE	0.551452	0.104937	0.345422	0.757483	1.96813e-07	0.107081	0.341212	0.761692	3.39488e-07	0.0540827	0.0338766	0.0742887	1.05557	1.2263e-06	1.86431e-06	324
clinical	0	met-HOMA-IR	met-IR	WACC	WACC	Obesity	705	log	0.0980732	698	261	98	102	244	IR-/omics-	IR+/omics+	3-0	cross_IR	FALSE	0.844346	0.0805946	0.686109	1.00258	5.94497e-24	0.0817692	0.683803	1.00489	2.3337e-23	0.0828077	0.0672889	0.0983265	1.08633	1.37584e-22	5.40084e-22	324
clinical	0	met-HOMA-IR	met-IR	WACC	WACC	Obesity	705	log	0.0980732	698	261	98	102	244	IR-/omics+	IR+/omics-	2-1	cross_IR	FALSE	0.205282	0.127487	-0.0450222	0.455587	0.107802	0.126974	-0.0440154	0.45458	0.10639	0.0201327	-0.00441547	0.0446808	1.02034	0.162456	0.158121	324
clinical	0	met-HOMA-IR	met-IR	WACC	WACC	Obesity	705	log	0.0980732	698	261	98	102	244	IR-/omics+	IR+/omics+	3-1	cross_IR	FALSE	0.498176	0.107785	0.286555	0.709797	4.52834e-06	0.104873	0.292271	0.704081	2.46686e-06	0.0488577	0.0281034	0.069612	1.05007	2.00984e-05	1.12572e-05	324
clinical	0	met-HOMA-IR	met-IR	WACC	WACC	Obesity	705	log	0.0980732	698	261	98	102	244	IR+/omics-	IR+/omics+	3-2	within_IR_positive	TRUE	0.292893	0.106419	0.0839534	0.501834	0.00607221	0.107069	0.0826784	0.503108	0.00638543	0.028725	0.00823358	0.0492164	1.02914	0.0134753	0.0138851	324
clinical	0	prot-HOMA-IR	prot-IR	WACC	WACC	Obesity	705	log	0.0980732	698	257	102	123	223	IR-/omics-	IR-/omics+	1-0	within_IR_negative	TRUE	0.463608	0.104118	0.259187	0.66803	9.86989e-06	0.103699	0.260009	0.667208	9.0965e-06	0.0454675	0.0254192	0.0655158	1.04652	4.04791e-05	3.6386e-05	324
clinical	0	prot-HOMA-IR	prot-IR	WACC	WACC	Obesity	705	log	0.0980732	698	257	102	123	223	IR-/omics-	IR+/omics-	2-0	cross_IR	FALSE	0.516764	0.0972206	0.325884	0.707644	1.43385e-07	0.0981861	0.323988	0.709539	1.88718e-07	0.0506807	0.0319605	0.0694009	1.05199	9.10918e-07	1.07271e-06	324
clinical	0	prot-HOMA-IR	prot-IR	WACC	WACC	Obesity	705	log	0.0980732	698	257	102	123	223	IR-/omics-	IR+/omics+	3-0	cross_IR	FALSE	0.952272	0.0819072	0.791458	1.11309	1.09966e-28	0.0825624	0.790172	1.11437	2.71234e-28	0.0933924	0.0776208	0.109164	1.09789	5.93818e-27	1.46466e-26	324
clinical	0	prot-HOMA-IR	prot-IR	WACC	WACC	Obesity	705	log	0.0980732	698	257	102	123	223	IR-/omics+	IR+/omics-	2-1	cross_IR	FALSE	0.0531556	0.119066	-0.180616	0.286927	0.65542	0.117637	-0.17781	0.284121	0.65151	0.00521314	-0.0177135	0.0281398	1.00523	0.707854	0.705984	324
clinical	0	prot-HOMA-IR	prot-IR	WACC	WACC	Obesity	705	log	0.0980732	698	257	102	123	223	IR-/omics+	IR+/omics+	3-1	cross_IR	FALSE	0.488664	0.105946	0.280654	0.696674	4.73501e-06	0.104326	0.283833	0.693495	3.3819e-06	0.0479248	0.0275246	0.0683251	1.04909	2.07317e-05	1.50101e-05	324
clinical	0	prot-HOMA-IR	prot-IR	WACC	WACC	Obesity	705	log	0.0980732	698	257	102	123	223	IR+/omics-	IR+/omics+	3-2	within_IR_positive	TRUE	0.435509	0.100189	0.238801	0.632216	1.58644e-05	0.0996549	0.239849	0.631168	1.43031e-05	0.0427117	0.0234199	0.0620035	1.04364	6.31839e-05	5.45199e-05	324
clinical	0	mol-HOMA-IR	mol-IR	WACC	WACC	Obesity	705	log	0.0980732	698	267	92	98	248	IR-/omics-	IR-/omics+	1-0	within_IR_negative	TRUE	0.432707	0.108361	0.219955	0.645458	7.20959e-05	0.102027	0.232391	0.633022	2.52377e-05	0.0424369	0.0215717	0.0633022	1.04335	0.000251173	9.32243e-05	324
clinical	0	mol-HOMA-IR	mol-IR	WACC	WACC	Obesity	705	log	0.0980732	698	267	92	98	248	IR-/omics-	IR+/omics-	2-0	cross_IR	FALSE	0.504489	0.105426	0.297498	0.711479	2.08543e-06	0.10329	0.301691	0.707286	1.28881e-06	0.0494768	0.0291766	0.069777	1.05072	9.93645e-06	6.23247e-06	324
clinical	0	mol-HOMA-IR	mol-IR	WACC	WACC	Obesity	705	log	0.0980732	698	267	92	98	248	IR-/omics-	IR+/omics+	3-0	cross_IR	FALSE	0.882451	0.0792645	0.726826	1.03808	1.29695e-26	0.0820244	0.721407	1.0435	4.4173e-25	0.0865448	0.0712821	0.101808	1.0904	4.20213e-25	1.43121e-23	324
clinical	0	mol-HOMA-IR	mol-IR	WACC	WACC	Obesity	705	log	0.0980732	698	267	92	98	248	IR-/omics+	IR+/omics-	2-1	cross_IR	FALSE	0.0717819	0.129755	-0.182975	0.326539	0.580296	0.119286	-0.162421	0.305985	0.547528	0.00703988	-0.0179449	0.0320247	1.00706	0.635189	0.611721	324
clinical	0	mol-HOMA-IR	mol-IR	WACC	WACC	Obesity	705	log	0.0980732	698	267	92	98	248	IR-/omics+	IR+/omics+	3-1	cross_IR	FALSE	0.449745	0.109144	0.235455	0.664035	4.23153e-05	0.100493	0.252439	0.64705	8.90569e-06	0.0441079	0.0230918	0.065124	1.0451	0.000154047	3.6068e-05	324
clinical	0	mol-HOMA-IR	mol-IR	WACC	WACC	Obesity	705	log	0.0980732	698	267	92	98	248	IR+/omics-	IR+/omics+	3-2	within_IR_positive	TRUE	0.377963	0.106854	0.168169	0.587757	0.000431186	0.102746	0.176234	0.579692	0.000252559	0.037068	0.0164928	0.0576432	1.03776	0.00128169	0.000743902	324
clinical	0	met-HOMA-IR	met-IR	PBG	PBG	Glycemia	704	log	0.228925	697	260	98	102	244	IR-/omics-	IR-/omics+	1-0	within_IR_negative	TRUE	0.0656912	0.117065	-0.16415	0.295533	0.574873	0.113104	-0.156374	0.287757	0.56156	0.0150384	-0.0375781	0.0676548	1.01515	0.634933	0.623101	324
clinical	0	met-HOMA-IR	met-IR	PBG	PBG	Glycemia	704	log	0.228925	697	260	98	102	244	IR-/omics-	IR+/omics-	2-0	cross_IR	FALSE	0.232841	0.114867	0.0073139	0.458368	0.0430378	0.137221	-0.0365749	0.502257	0.0901747	0.0533031	0.00167433	0.104932	1.05475	0.071509	0.135262	324
clinical	0	met-HOMA-IR	met-IR	PBG	PBG	Glycemia	704	log	0.228925	697	260	98	102	244	IR-/omics-	IR+/omics+	3-0	cross_IR	FALSE	0.332249	0.0882529	0.158976	0.505522	0.000180776	0.0847373	0.165878	0.49862	9.69221e-05	0.0760601	0.0363935	0.115727	1.07903	0.000585714	0.000320436	324
clinical	0	met-HOMA-IR	met-IR	PBG	PBG	Glycemia	704	log	0.228925	697	260	98	102	244	IR-/omics+	IR+/omics-	2-1	cross_IR	FALSE	0.16715	0.139475	-0.106691	0.440991	0.23116	0.154185	-0.135574	0.469873	0.278703	0.0382647	-0.0244243	0.100954	1.03901	0.30695	0.358333	324
clinical	0	met-HOMA-IR	met-IR	PBG	PBG	Glycemia	704	log	0.228925	697	260	98	102	244	IR-/omics+	IR+/omics+	3-1	cross_IR	FALSE	0.266558	0.117919	0.0350379	0.498078	0.0240975	0.108092	0.0543331	0.478783	0.0139017	0.0610217	0.00802103	0.114022	1.06292	0.0438628	0.02634	324
clinical	0	met-HOMA-IR	met-IR	PBG	PBG	Glycemia	704	log	0.228925	697	260	98	102	244	IR+/omics-	IR+/omics+	3-2	within_IR_positive	TRUE	0.0994082	0.116425	-0.129178	0.327995	0.393489	0.134119	-0.163917	0.362733	0.458825	0.022757	-0.0295721	0.0750861	1.02302	0.473778	0.532829	324
clinical	0	prot-HOMA-IR	prot-IR	PBG	PBG	Glycemia	704	log	0.228925	697	256	102	123	223	IR-/omics-	IR-/omics+	1-0	within_IR_negative	TRUE	0.000886613	0.115601	-0.226082	0.227855	0.993883	0.105931	-0.207096	0.208869	0.993324	0.000202968	-0.0517558	0.0521617	1.0002	0.993883	0.993324	324
clinical	0	prot-HOMA-IR	prot-IR	PBG	PBG	Glycemia	704	log	0.228925	697	256	102	123	223	IR-/omics-	IR+/omics-	2-0	cross_IR	FALSE	0.348344	0.107946	0.136406	0.560282	0.00130938	0.117093	0.118447	0.578241	0.00303178	0.0797446	0.0312267	0.128262	1.08301	0.0034491	0.00706829	324
clinical	0	prot-HOMA-IR	prot-IR	PBG	PBG	Glycemia	704	log	0.228925	697	256	102	123	223	IR-/omics-	IR+/omics+	3-0	cross_IR	FALSE	0.248815	0.0909709	0.0702053	0.427425	0.00639454	0.0917517	0.0686723	0.428958	0.00685618	0.05696	0.0160717	0.0978482	1.05861	0.0139988	0.014519	324
clinical	0	prot-HOMA-IR	prot-IR	PBG	PBG	Glycemia	704	log	0.228925	697	256	102	123	223	IR-/omics+	IR+/omics-	2-1	cross_IR	FALSE	0.347457	0.132125	0.0880466	0.606868	0.00873298	0.129413	0.0933715	0.601543	0.00742822	0.0795416	0.0201561	0.138927	1.08279	0.0179081	0.0155274	324
clinical	0	prot-HOMA-IR	prot-IR	PBG	PBG	Glycemia	704	log	0.228925	697	256	102	123	223	IR-/omics+	IR+/omics+	3-1	cross_IR	FALSE	0.247929	0.117565	0.0171046	0.478752	0.0353125	0.105208	0.0413651	0.454492	0.0187215	0.056757	0.00391566	0.109598	1.0584	0.0602171	0.0336988	324
clinical	0	prot-HOMA-IR	prot-IR	PBG	PBG	Glycemia	704	log	0.228925	697	256	102	123	223	IR+/omics-	IR+/omics+	3-2	within_IR_positive	TRUE	-0.0995289	0.111177	-0.317811	0.118754	0.370975	0.118105	-0.331414	0.132356	0.399679	-0.0227846	-0.0727549	0.0271856	0.977473	0.453569	0.479614	324
clinical	0	mol-HOMA-IR	mol-IR	PBG	PBG	Glycemia	704	log	0.228925	697	266	92	98	248	IR-/omics-	IR-/omics+	1-0	within_IR_negative	TRUE	0.0475945	0.119514	-0.187057	0.282246	0.690581	0.113754	-0.175747	0.270936	0.675784	0.0108956	-0.042822	0.0646131	1.01096	0.738443	0.726597	324
clinical	0	mol-HOMA-IR	mol-IR	PBG	PBG	Glycemia	704	log	0.228925	697	266	92	98	248	IR-/omics-	IR+/omics-	2-0	cross_IR	FALSE	0.246683	0.116279	0.0183845	0.474981	0.0342336	0.14123	-0.0306033	0.523969	0.0811331	0.0564719	0.00420868	0.108735	1.0581	0.0589984	0.125177	324
clinical	0	mol-HOMA-IR	mol-IR	PBG	PBG	Glycemia	704	log	0.228925	697	266	92	98	248	IR-/omics-	IR+/omics+	3-0	cross_IR	FALSE	0.317	0.0874519	0.1453	0.488701	0.000310175	0.0834429	0.153171	0.48083	0.000157963	0.0725692	0.0332627	0.111876	1.07527	0.000939223	0.000487429	324
clinical	0	mol-HOMA-IR	mol-IR	PBG	PBG	Glycemia	704	log	0.228925	697	266	92	98	248	IR-/omics+	IR+/omics-	2-1	cross_IR	FALSE	0.199088	0.143035	-0.0817428	0.47992	0.164401	0.157732	-0.110599	0.508776	0.207302	0.0455763	-0.0187129	0.109866	1.04663	0.229594	0.277545	324
clinical	0	mol-HOMA-IR	mol-IR	PBG	PBG	Glycemia	704	log	0.228925	697	266	92	98	248	IR-/omics+	IR+/omics+	3-1	cross_IR	FALSE	0.269406	0.120315	0.0331828	0.505628	0.0254593	0.108813	0.055765	0.483046	0.0135281	0.0616736	0.00759636	0.115751	1.06362	0.0452954	0.025783	324
clinical	0	mol-HOMA-IR	mol-IR	PBG	PBG	Glycemia	704	log	0.228925	697	266	92	98	248	IR+/omics-	IR+/omics+	3-2	within_IR_positive	TRUE	0.0703172	0.117791	-0.16095	0.301584	0.550723	0.137174	-0.199006	0.339641	0.608384	0.0160973	-0.0368454	0.0690401	1.01623	0.613176	0.663692	324
clinical	0	met-HOMA-IR	met-IR	HbA1c	HBA1C	Glycemia	705	log	0.0828026	698	261	98	102	244	IR-/omics-	IR-/omics+	1-0	within_IR_negative	TRUE	0.0322429	0.118184	-0.199796	0.264281	0.785072	0.11823	-0.199885	0.264371	0.785154	0.0026698	-0.0165436	0.0218832	1.00267	0.825855	0.823268	324
clinical	0	met-HOMA-IR	met-IR	HbA1c	HBA1C	Glycemia	705	log	0.0828026	698	261	98	102	244	IR-/omics-	IR+/omics-	2-0	cross_IR	FALSE	0.132857	0.115971	-0.0948377	0.360551	0.252353	0.120836	-0.104389	0.370102	0.271937	0.0110009	-0.00785281	0.0298546	1.01106	0.331768	0.354683	324
clinical	0	met-HOMA-IR	met-IR	HbA1c	HBA1C	Glycemia	705	log	0.0828026	698	261	98	102	244	IR-/omics-	IR+/omics+	3-0	cross_IR	FALSE	0.122048	0.0890692	-0.0528277	0.296924	0.171046	0.0887818	-0.0522634	0.296359	0.169667	0.0101059	-0.00437427	0.024586	1.01016	0.233835	0.235383	324
clinical	0	met-HOMA-IR	met-IR	HbA1c	HBA1C	Glycemia	705	log	0.0828026	698	261	98	102	244	IR-/omics+	IR+/omics-	2-1	cross_IR	FALSE	0.100614	0.140893	-0.17601	0.377238	0.475394	0.144574	-0.183239	0.384467	0.486704	0.00833109	-0.0145741	0.0312363	1.00837	0.546197	0.553679	324
clinical	0	met-HOMA-IR	met-IR	HbA1c	HBA1C	Glycemia	705	log	0.0828026	698	261	98	102	244	IR-/omics+	IR+/omics+	3-1	cross_IR	FALSE	0.089805	0.119118	-0.144068	0.323678	0.451154	0.117379	-0.140652	0.320263	0.444478	0.00743609	-0.0119292	0.0268014	1.00746	0.523921	0.519894	324
clinical	0	met-HOMA-IR	met-IR	HbA1c	HBA1C	Glycemia	705	log	0.0828026	698	261	98	102	244	IR+/omics-	IR+/omics+	3-2	within_IR_positive	TRUE	-0.0108088	0.117609	-0.241719	0.220101	0.9268	0.121592	-0.249539	0.227921	0.929192	-0.000894997	-0.020015	0.018225	0.999105	0.938385	0.940807	324
clinical	0	prot-HOMA-IR	prot-IR	HbA1c	HBA1C	Glycemia	705	log	0.0828026	698	257	102	123	223	IR-/omics-	IR-/omics+	1-0	within_IR_negative	TRUE	0.0255248	0.116694	-0.203589	0.254639	0.826923	0.118239	-0.206622	0.257672	0.829149	0.00211352	-0.0168577	0.0210848	1.00212	0.858727	0.861039	324
clinical	0	prot-HOMA-IR	prot-IR	HbA1c	HBA1C	Glycemia	705	log	0.0828026	698	257	102	123	223	IR-/omics-	IR+/omics-	2-0	cross_IR	FALSE	0.118748	0.108964	-0.0951883	0.332685	0.27618	0.108774	-0.0948151	0.332311	0.275343	0.00983266	-0.00788184	0.0275472	1.00988	0.356504	0.356844	324
clinical	0	prot-HOMA-IR	prot-IR	HbA1c	HBA1C	Glycemia	705	log	0.0828026	698	257	102	123	223	IR-/omics-	IR+/omics+	3-0	cross_IR	FALSE	0.126628	0.0918009	-0.0536113	0.306867	0.168221	0.0921849	-0.0543653	0.307621	0.169998	0.0104851	-0.00443915	0.0254094	1.01054	0.230948	0.235383	324
clinical	0	prot-HOMA-IR	prot-IR	HbA1c	HBA1C	Glycemia	705	log	0.0828026	698	257	102	123	223	IR-/omics+	IR+/omics-	2-1	cross_IR	FALSE	0.0932234	0.133449	-0.168785	0.355232	0.485053	0.134056	-0.169978	0.356425	0.487033	0.00771914	-0.0139759	0.0294142	1.00775	0.555325	0.553679	324
clinical	0	prot-HOMA-IR	prot-IR	HbA1c	HBA1C	Glycemia	705	log	0.0828026	698	257	102	123	223	IR-/omics+	IR+/omics+	3-1	cross_IR	FALSE	0.101103	0.118743	-0.132033	0.334239	0.394815	0.119689	-0.133891	0.336097	0.39856	0.00837158	-0.0109327	0.0276758	1.00841	0.473778	0.479614	324
clinical	0	prot-HOMA-IR	prot-IR	HbA1c	HBA1C	Glycemia	705	log	0.0828026	698	257	102	123	223	IR+/omics-	IR+/omics+	3-2	within_IR_positive	TRUE	0.00787952	0.112291	-0.212589	0.228348	0.944078	0.111812	-0.21165	0.227409	0.943839	0.000652445	-0.0176029	0.0189078	1.00065	0.951555	0.95266	324
clinical	0	mol-HOMA-IR	mol-IR	HbA1c	HBA1C	Glycemia	705	log	0.0828026	698	267	92	98	248	IR-/omics-	IR-/omics+	1-0	within_IR_negative	TRUE	0.0358154	0.120619	-0.201004	0.272634	0.766608	0.122037	-0.203788	0.275419	0.769243	0.00296561	-0.0166436	0.0225748	1.00297	0.811702	0.811839	324
clinical	0	mol-HOMA-IR	mol-IR	HbA1c	HBA1C	Glycemia	705	log	0.0828026	698	267	92	98	248	IR-/omics-	IR+/omics-	2-0	cross_IR	FALSE	0.116596	0.117353	-0.113811	0.347002	0.320786	0.121262	-0.121486	0.354677	0.336624	0.00965442	-0.00942382	0.0287327	1.0097	0.402848	0.416283	324
clinical	0	mol-HOMA-IR	mol-IR	HbA1c	HBA1C	Glycemia	705	log	0.0828026	698	267	92	98	248	IR-/omics-	IR+/omics+	3-0	cross_IR	FALSE	0.129389	0.0882312	-0.0438414	0.302619	0.142969	0.0879471	-0.0432836	0.302062	0.141684	0.0107137	-0.00363018	0.0250577	1.01077	0.205291	0.203122	324
clinical	0	mol-HOMA-IR	mol-IR	HbA1c	HBA1C	Glycemia	705	log	0.0828026	698	267	92	98	248	IR-/omics+	IR+/omics-	2-1	cross_IR	FALSE	0.0807802	0.144433	-0.202796	0.364356	0.576143	0.148706	-0.211185	0.372745	0.587152	0.00668881	-0.016792	0.0301696	1.00671	0.634933	0.645161	324
clinical	0	mol-HOMA-IR	mol-IR	HbA1c	HBA1C	Glycemia	705	log	0.0828026	698	267	92	98	248	IR-/omics+	IR+/omics+	3-1	cross_IR	FALSE	0.0935736	0.121491	-0.144957	0.332104	0.441435	0.121581	-0.145135	0.332282	0.441775	0.00774814	-0.0120028	0.0274991	1.00778	0.517655	0.518605	324
clinical	0	mol-HOMA-IR	mol-IR	HbA1c	HBA1C	Glycemia	705	log	0.0828026	698	267	92	98	248	IR+/omics-	IR+/omics+	3-2	within_IR_positive	TRUE	0.0127934	0.118942	-0.220734	0.24632	0.914376	0.122432	-0.227585	0.253172	0.916807	0.00105933	-0.0182773	0.020396	1.00106	0.931628	0.934105	324
clinical	0	met-HOMA-IR	met-IR	TG	TG	Lipids	705	log	0.557887	698	261	98	102	244	IR-/omics-	IR-/omics+	1-0	within_IR_negative	TRUE	0.907332	0.10734	0.696584	1.11808	1.65358e-16	0.108714	0.693886	1.12078	3.77812e-16	0.506189	0.388615	0.623762	1.65896	2.55124e-15	5.87669e-15	324
clinical	0	met-HOMA-IR	met-IR	TG	TG	Lipids	705	log	0.557887	698	261	98	102	244	IR-/omics-	IR+/omics-	2-0	cross_IR	FALSE	0.36956	0.10533	0.162758	0.576363	0.0004794	0.0930806	0.186809	0.552312	7.92128e-05	0.206173	0.0908006	0.321545	1.22897	0.00139376	0.000267343	324
clinical	0	met-HOMA-IR	met-IR	TG	TG	Lipids	705	log	0.557887	698	261	98	102	244	IR-/omics-	IR+/omics+	3-0	cross_IR	FALSE	0.914705	0.0808966	0.755875	1.07353	2.44687e-27	0.0834629	0.750837	1.07857	6.72008e-26	0.510302	0.421693	0.598911	1.66579	9.90981e-26	2.41923e-24	324
clinical	0	met-HOMA-IR	met-IR	TG	TG	Lipids	705	log	0.557887	698	261	98	102	244	IR-/omics+	IR+/omics-	2-1	cross_IR	FALSE	-0.537771	0.127965	-0.789014	-0.286529	2.98288e-05	0.120465	-0.774289	-0.301253	9.37322e-06	-0.300016	-0.440181	-0.159851	0.740807	0.000112378	3.70357e-05	324
clinical	0	met-HOMA-IR	met-IR	TG	TG	Lipids	705	log	0.557887	698	261	98	102	244	IR-/omics+	IR+/omics+	3-1	cross_IR	FALSE	0.00737362	0.108188	-0.20504	0.219787	0.945681	0.113397	-0.215267	0.230014	0.948173	0.00411365	-0.114389	0.122617	1.00412	0.951555	0.954062	324
clinical	0	met-HOMA-IR	met-IR	TG	TG	Lipids	705	log	0.557887	698	261	98	102	244	IR+/omics-	IR+/omics+	3-2	within_IR_positive	TRUE	0.545145	0.106818	0.335422	0.754868	4.30347e-07	0.0980713	0.352595	0.737695	3.87152e-08	0.304129	0.187128	0.421131	1.35544	2.44618e-06	2.50875e-07	324
clinical	0	prot-HOMA-IR	prot-IR	TG	TG	Lipids	705	log	0.557887	698	257	102	123	223	IR-/omics-	IR-/omics+	1-0	within_IR_negative	TRUE	0.869078	0.107198	0.658608	1.07955	2.32442e-15	0.109955	0.653196	1.08496	1.05512e-14	0.484848	0.367429	0.602266	1.62393	3.13796e-14	1.42441e-13	324
clinical	0	prot-HOMA-IR	prot-IR	TG	TG	Lipids	705	log	0.557887	698	257	102	123	223	IR-/omics-	IR+/omics-	2-0	cross_IR	FALSE	0.505997	0.100097	0.309469	0.702524	5.5027e-07	0.0941383	0.321169	0.690825	1.04493e-07	0.282289	0.172649	0.391929	1.32616	3.07392e-06	6.15559e-07	324
clinical	0	prot-HOMA-IR	prot-IR	TG	TG	Lipids	705	log	0.557887	698	257	102	123	223	IR-/omics-	IR+/omics+	3-0	cross_IR	FALSE	0.892258	0.0843306	0.726686	1.05783	2.29136e-24	0.0858046	0.723792	1.06072	1.20701e-23	0.497779	0.405409	0.59015	1.64506	5.71078e-23	3.25892e-22	324
clinical	0	prot-HOMA-IR	prot-IR	TG	TG	Lipids	705	log	0.557887	698	257	102	123	223	IR-/omics+	IR+/omics-	2-1	cross_IR	FALSE	-0.363081	0.122589	-0.603769	-0.122393	0.00316263	0.122173	-0.602952	-0.123211	0.0030618	-0.202558	-0.336835	-0.0682817	0.816639	0.00742531	0.00706829	324
clinical	0	prot-HOMA-IR	prot-IR	TG	TG	Lipids	705	log	0.557887	698	257	102	123	223	IR-/omics+	IR+/omics+	3-1	cross_IR	FALSE	0.0231797	0.10908	-0.190985	0.237344	0.831778	0.116049	-0.204668	0.251027	0.841742	0.0129317	-0.106548	0.132411	1.01302	0.86101	0.871324	324
clinical	0	prot-HOMA-IR	prot-IR	TG	TG	Lipids	705	log	0.557887	698	257	102	123	223	IR+/omics-	IR+/omics+	3-2	within_IR_positive	TRUE	0.386261	0.103153	0.183733	0.588789	0.000195627	0.101277	0.187417	0.585105	0.000148898	0.21549	0.102502	0.328478	1.24047	0.000627557	0.000468378	324
clinical	0	mol-HOMA-IR	mol-IR	TG	TG	Lipids	705	log	0.557887	698	267	92	98	248	IR-/omics-	IR-/omics+	1-0	within_IR_negative	TRUE	1.03949	0.107601	0.828229	1.25075	8.29521e-21	0.107841	0.827758	1.25122	9.97948e-21	0.579918	0.462058	0.697777	1.78589	1.67978e-19	2.15557e-19	324
clinical	0	mol-HOMA-IR	mol-IR	TG	TG	Lipids	705	log	0.557887	698	267	92	98	248	IR-/omics-	IR+/omics-	2-0	cross_IR	FALSE	0.335846	0.104687	0.130306	0.541386	0.00139729	0.0881368	0.162801	0.508891	0.000150916	0.187364	0.0726962	0.302032	1.20607	0.00365097	0.000470162	324
clinical	0	mol-HOMA-IR	mol-IR	TG	TG	Lipids	705	log	0.557887	698	267	92	98	248	IR-/omics-	IR+/omics+	3-0	cross_IR	FALSE	0.947801	0.0787089	0.793267	1.10234	1.77719e-30	0.0820118	0.786782	1.10882	2.16851e-28	0.528766	0.442553	0.614979	1.69684	2.87905e-28	1.46466e-26	324
clinical	0	mol-HOMA-IR	mol-IR	TG	TG	Lipids	705	log	0.557887	698	267	92	98	248	IR-/omics+	IR+/omics-	2-1	cross_IR	FALSE	-0.703643	0.128845	-0.956615	-0.450672	6.58318e-08	0.117964	-0.935251	-0.472036	3.89022e-09	-0.392554	-0.533683	-0.251424	0.67533	4.35296e-07	3.23188e-08	324
clinical	0	mol-HOMA-IR	mol-IR	TG	TG	Lipids	705	log	0.557887	698	267	92	98	248	IR-/omics+	IR+/omics+	3-1	cross_IR	FALSE	-0.0916882	0.108379	-0.304476	0.121099	0.397845	0.113555	-0.314638	0.131262	0.419692	-0.0511517	-0.169863	0.0675599	0.950135	0.475652	0.496278	324
clinical	0	mol-HOMA-IR	mol-IR	TG	TG	Lipids	705	log	0.557887	698	267	92	98	248	IR+/omics-	IR+/omics+	3-2	within_IR_positive	TRUE	0.611955	0.106105	0.403631	0.820279	1.20933e-08	0.0945617	0.426296	0.797615	1.82748e-10	0.341402	0.225181	0.457623	1.40692	9.11216e-08	1.60028e-09	324
clinical	0	met-HOMA-IR	met-IR	HDL-C	HDLC	Lipids	705	log	0.246009	698	261	98	102	244	IR-/omics-	IR-/omics+	1-0	within_IR_negative	TRUE	-0.359636	0.106005	-0.567762	-0.15151	0.00073129	0.110274	-0.576144	-0.143128	0.00116293	-0.0884737	-0.139675	-0.0372728	0.915327	0.00204257	0.00306333	324
clinical	0	met-HOMA-IR	met-IR	HDL-C	HDLC	Lipids	705	log	0.246009	698	261	98	102	244	IR-/omics-	IR+/omics-	2-0	cross_IR	FALSE	-0.232721	0.10402	-0.436951	-0.0284914	0.0255835	0.0974392	-0.42403	-0.0414122	0.0171879	-0.0572515	-0.107494	-0.00700914	0.944357	0.0452954	0.0318222	324
clinical	0	met-HOMA-IR	met-IR	HDL-C	HDLC	Lipids	705	log	0.246009	698	261	98	102	244	IR-/omics-	IR+/omics+	3-0	cross_IR	FALSE	-0.64229	0.0798903	-0.799144	-0.485436	3.85583e-15	0.081686	-0.80267	-0.481911	1.42655e-14	-0.158009	-0.196597	-0.119422	0.853842	4.99715e-14	1.84881e-13	324
clinical	0	met-HOMA-IR	met-IR	HDL-C	HDLC	Lipids	705	log	0.246009	698	261	98	102	244	IR-/omics+	IR+/omics-	2-1	cross_IR	FALSE	0.126915	0.126373	-0.121202	0.375032	0.315589	0.122797	-0.11418	0.36801	0.301711	0.0312222	-0.0298169	0.0922612	1.03171	0.399417	0.381853	324
clinical	0	met-HOMA-IR	met-IR	HDL-C	HDLC	Lipids	705	log	0.246009	698	261	98	102	244	IR-/omics+	IR+/omics+	3-1	cross_IR	FALSE	-0.282654	0.106843	-0.492426	-0.0728829	0.00834015	0.10956	-0.497761	-0.0675479	0.010086	-0.0695355	-0.121141	-0.0179298	0.932827	0.0174336	0.0200482	324
clinical	0	met-HOMA-IR	met-IR	HDL-C	HDLC	Lipids	705	log	0.246009	698	261	98	102	244	IR+/omics-	IR+/omics+	3-2	within_IR_positive	TRUE	-0.409569	0.105489	-0.616683	-0.202455	0.00011317	0.097914	-0.60181	-0.217328	3.24441e-05	-0.100758	-0.15171	-0.0498057	0.904152	0.00038195	0.000115515	324
clinical	0	prot-HOMA-IR	prot-IR	HDL-C	HDLC	Lipids	705	log	0.246009	698	257	102	123	223	IR-/omics-	IR-/omics+	1-0	within_IR_negative	TRUE	-0.516718	0.103463	-0.719855	-0.313581	7.4722e-07	0.105584	-0.724019	-0.309417	1.22874e-06	-0.127117	-0.177091	-0.0771438	0.88063	4.03499e-06	6.1248e-06	324
clinical	0	prot-HOMA-IR	prot-IR	HDL-C	HDLC	Lipids	705	log	0.246009	698	257	102	123	223	IR-/omics-	IR+/omics-	2-0	cross_IR	FALSE	-0.293281	0.0966095	-0.482961	-0.103601	0.00248877	0.0986084	-0.486885	-0.0996761	0.00303889	-0.0721497	-0.118813	-0.0254867	0.930392	0.00615544	0.00706829	324
clinical	0	prot-HOMA-IR	prot-IR	HDL-C	HDLC	Lipids	705	log	0.246009	698	257	102	123	223	IR-/omics-	IR+/omics+	3-0	cross_IR	FALSE	-0.725874	0.0813924	-0.885677	-0.56607	4.11216e-18	0.0807711	-0.884457	-0.56729	2.35462e-18	-0.178571	-0.217885	-0.139258	0.836464	7.40189e-17	4.23831e-17	324
clinical	0	prot-HOMA-IR	prot-IR	HDL-C	HDLC	Lipids	705	log	0.246009	698	257	102	123	223	IR-/omics+	IR+/omics-	2-1	cross_IR	FALSE	0.223437	0.118318	-0.00886471	0.455739	0.0593806	0.119975	-0.0121181	0.458993	0.0629719	0.0549676	-0.0021808	0.112116	1.05651	0.0952441	0.100014	324
clinical	0	prot-HOMA-IR	prot-IR	HDL-C	HDLC	Lipids	705	log	0.246009	698	257	102	123	223	IR-/omics+	IR+/omics+	3-1	cross_IR	FALSE	-0.209156	0.10528	-0.415858	-0.0024529	0.0473498	0.105258	-0.415817	-0.00249437	0.0473056	-0.0514542	-0.102305	-0.000603436	0.949847	0.0782722	0.0790051	324
clinical	0	prot-HOMA-IR	prot-IR	HDL-C	HDLC	Lipids	705	log	0.246009	698	257	102	123	223	IR+/omics-	IR+/omics+	3-2	within_IR_positive	TRUE	-0.432593	0.0995593	-0.628064	-0.237121	1.5991e-05	0.0988227	-0.626618	-0.238567	1.38451e-05	-0.106422	-0.15451	-0.058334	0.899045	6.31839e-05	5.34025e-05	324
clinical	0	mol-HOMA-IR	mol-IR	HDL-C	HDLC	Lipids	705	log	0.246009	698	267	92	98	248	IR-/omics-	IR-/omics+	1-0	within_IR_negative	TRUE	-0.51976	0.107077	-0.729992	-0.309528	1.49345e-06	0.106166	-0.728202	-0.311318	1.21762e-06	-0.127866	-0.179585	-0.0761466	0.879972	7.56061e-06	6.1248e-06	324
clinical	0	mol-HOMA-IR	mol-IR	HDL-C	HDLC	Lipids	705	log	0.246009	698	267	92	98	248	IR-/omics-	IR+/omics-	2-0	cross_IR	FALSE	-0.234895	0.104178	-0.439435	-0.030356	0.0244578	0.0984878	-0.428263	-0.0415276	0.0173441	-0.0577864	-0.108105	-0.00746785	0.943852	0.0442073	0.0319289	324
clinical	0	mol-HOMA-IR	mol-IR	HDL-C	HDLC	Lipids	705	log	0.246009	698	267	92	98	248	IR-/omics-	IR+/omics+	3-0	cross_IR	FALSE	-0.685121	0.0783258	-0.838903	-0.531338	1.629e-17	0.080331	-0.84284	-0.527401	9.15252e-17	-0.168546	-0.206378	-0.130714	0.844892	2.77788e-16	1.56075e-15	324
clinical	0	mol-HOMA-IR	mol-IR	HDL-C	HDLC	Lipids	705	log	0.246009	698	267	92	98	248	IR-/omics+	IR+/omics-	2-1	cross_IR	FALSE	0.284865	0.128218	0.0331247	0.536604	0.0266226	0.120481	0.0483163	0.521413	0.0183322	0.0700792	0.00814897	0.13201	1.07259	0.0468789	0.0331823	324
clinical	0	mol-HOMA-IR	mol-IR	HDL-C	HDLC	Lipids	705	log	0.246009	698	267	92	98	248	IR-/omics+	IR+/omics+	3-1	cross_IR	FALSE	-0.165361	0.107851	-0.377113	0.0463912	0.125673	0.105433	-0.372365	0.0416439	0.117243	-0.0406802	-0.0927731	0.0114127	0.960136	0.184244	0.172667	324
clinical	0	mol-HOMA-IR	mol-IR	HDL-C	HDLC	Lipids	705	log	0.246009	698	267	92	98	248	IR+/omics-	IR+/omics+	3-2	within_IR_positive	TRUE	-0.450225	0.105589	-0.657535	-0.242915	2.285e-05	0.0981546	-0.642939	-0.257512	5.33252e-06	-0.110759	-0.16176	-0.0597594	0.895154	8.81359e-05	2.24381e-05	324
clinical	0	met-HOMA-IR	met-IR	TG/HDL-C	TG_HDLC_Ratio	Lipids	705	log	0.71	698	261	98	102	244	IR-/omics-	IR-/omics+	1-0	within_IR_negative	TRUE	0.837552	0.104878	0.631638	1.04347	5.75172e-15	0.107897	0.625711	1.04939	2.96837e-14	0.594662	0.448463	0.740862	1.81242	6.90206e-14	3.56205e-13	324
clinical	0	met-HOMA-IR	met-IR	TG/HDL-C	TG_HDLC_Ratio	Lipids	705	log	0.71	698	261	98	102	244	IR-/omics-	IR+/omics-	2-0	cross_IR	FALSE	0.37102	0.102915	0.168961	0.573079	0.000334209	0.0937766	0.186902	0.555138	8.3856e-05	0.263424	0.119962	0.406887	1.30138	0.00100263	0.000280096	324
clinical	0	met-HOMA-IR	met-IR	TG/HDL-C	TG_HDLC_Ratio	Lipids	705	log	0.71	698	261	98	102	244	IR-/omics-	IR+/omics+	3-0	cross_IR	FALSE	0.941283	0.0790412	0.786096	1.09647	6.72764e-30	0.081416	0.781434	1.10113	2.07492e-28	0.668312	0.558129	0.778494	1.95094	7.26585e-28	1.46466e-26	324
clinical	0	met-HOMA-IR	met-IR	TG/HDL-C	TG_HDLC_Ratio	Lipids	705	log	0.71	698	261	98	102	244	IR-/omics+	IR+/omics-	2-1	cross_IR	FALSE	-0.466532	0.12503	-0.712012	-0.221052	0.000205936	0.119572	-0.701295	-0.231768	0.000104769	-0.331238	-0.505529	-0.156947	0.718034	0.000654149	0.000342879	324
clinical	0	met-HOMA-IR	met-IR	TG/HDL-C	TG_HDLC_Ratio	Lipids	705	log	0.71	698	261	98	102	244	IR-/omics+	IR+/omics+	3-1	cross_IR	FALSE	0.103731	0.105707	-0.103811	0.311273	0.326781	0.110021	-0.11228	0.319742	0.346092	0.0736492	-0.0737057	0.221004	1.07643	0.40722	0.426364	324
clinical	0	met-HOMA-IR	met-IR	TG/HDL-C	TG_HDLC_Ratio	Lipids	705	log	0.71	698	261	98	102	244	IR+/omics-	IR+/omics+	3-2	within_IR_positive	TRUE	0.570263	0.104368	0.36535	0.775176	6.48361e-08	0.0961482	0.381489	0.759037	4.73464e-09	0.404887	0.259399	0.550375	1.49913	4.35296e-07	3.83506e-08	324
clinical	0	prot-HOMA-IR	prot-IR	TG/HDL-C	TG_HDLC_Ratio	Lipids	705	log	0.71	698	257	102	123	223	IR-/omics-	IR-/omics+	1-0	within_IR_negative	TRUE	0.861922	0.103846	0.658034	1.06581	5.38028e-16	0.106453	0.652916	1.07093	2.51399e-15	0.611965	0.467204	0.756726	1.84405	7.92369e-15	3.70242e-14	324
clinical	0	prot-HOMA-IR	prot-IR	TG/HDL-C	TG_HDLC_Ratio	Lipids	705	log	0.71	698	257	102	123	223	IR-/omics-	IR+/omics-	2-0	cross_IR	FALSE	0.499209	0.0969669	0.308828	0.689591	3.42296e-07	0.094079	0.314498	0.683921	1.50433e-07	0.354439	0.219268	0.48961	1.42538	1.98269e-06	8.70362e-07	324
clinical	0	prot-HOMA-IR	prot-IR	TG/HDL-C	TG_HDLC_Ratio	Lipids	705	log	0.71	698	257	102	123	223	IR-/omics-	IR+/omics+	3-0	cross_IR	FALSE	0.952606	0.0816935	0.792212	1.113	7.8363e-29	0.0827646	0.790108	1.1151	3.43283e-28	0.676351	0.562471	0.790231	1.96669	5.07792e-27	1.58891e-26	324
clinical	0	prot-HOMA-IR	prot-IR	TG/HDL-C	TG_HDLC_Ratio	Lipids	705	log	0.71	698	257	102	123	223	IR-/omics+	IR+/omics-	2-1	cross_IR	FALSE	-0.362712	0.118756	-0.595874	-0.129551	0.00234191	0.118583	-0.595534	-0.129891	0.00230782	-0.257526	-0.423071	-0.0919815	0.772961	0.00583676	0.0056456	324
clinical	0	prot-HOMA-IR	prot-IR	TG/HDL-C	TG_HDLC_Ratio	Lipids	705	log	0.71	698	257	102	123	223	IR-/omics+	IR+/omics+	3-1	cross_IR	FALSE	0.0906842	0.105669	-0.116783	0.298151	0.391082	0.10991	-0.12511	0.306478	0.409611	0.0643858	-0.082916	0.211688	1.0665	0.473778	0.487918	324
clinical	0	prot-HOMA-IR	prot-IR	TG/HDL-C	TG_HDLC_Ratio	Lipids	705	log	0.71	698	257	102	123	223	IR+/omics-	IR+/omics+	3-2	within_IR_positive	TRUE	0.453397	0.0999276	0.257202	0.649591	6.70916e-06	0.0979529	0.261079	0.645714	4.38726e-06	0.321912	0.182614	0.46121	1.37976	2.86022e-05	1.87036e-05	324
clinical	0	mol-HOMA-IR	mol-IR	TG/HDL-C	TG_HDLC_Ratio	Lipids	705	log	0.71	698	267	92	98	248	IR-/omics-	IR-/omics+	1-0	within_IR_negative	TRUE	0.996878	0.104752	0.79121	1.20255	2.84823e-20	0.104841	0.791036	1.20272	3.04967e-20	0.707784	0.56176	0.853808	2.02949	5.4284e-19	6.17559e-19	324
clinical	0	mol-HOMA-IR	mol-IR	TG/HDL-C	TG_HDLC_Ratio	Lipids	705	log	0.71	698	267	92	98	248	IR-/omics-	IR+/omics-	2-0	cross_IR	FALSE	0.345282	0.101916	0.145184	0.54538	0.000743792	0.0892756	0.170001	0.520563	0.000120189	0.245151	0.103081	0.38722	1.27781	0.00204315	0.000385556	324
clinical	0	mol-HOMA-IR	mol-IR	TG/HDL-C	TG_HDLC_Ratio	Lipids	705	log	0.71	698	267	92	98	248	IR-/omics-	IR+/omics+	3-0	cross_IR	FALSE	0.982129	0.0766251	0.831686	1.13257	6.32257e-34	0.0798319	0.82539	1.13887	1.27575e-31	0.697312	0.590497	0.804127	2.00835	2.04851e-31	4.13343e-29	324
clinical	0	mol-HOMA-IR	mol-IR	TG/HDL-C	TG_HDLC_Ratio	Lipids	705	log	0.71	698	267	92	98	248	IR-/omics+	IR+/omics-	2-1	cross_IR	FALSE	-0.651595	0.125434	-0.897869	-0.405321	2.69389e-07	0.115391	-0.87815	-0.42504	2.37885e-08	-0.462633	-0.637487	-0.287778	0.629624	1.64683e-06	1.57296e-07	324
clinical	0	mol-HOMA-IR	mol-IR	TG/HDL-C	TG_HDLC_Ratio	Lipids	705	log	0.71	698	267	92	98	248	IR-/omics+	IR+/omics+	3-1	cross_IR	FALSE	-0.0147485	0.10551	-0.221903	0.192406	0.888872	0.108104	-0.226996	0.1975	0.891522	-0.0104714	-0.157551	0.136608	0.989583	0.910111	0.911209	324
clinical	0	mol-HOMA-IR	mol-IR	TG/HDL-C	TG_HDLC_Ratio	Lipids	705	log	0.71	698	267	92	98	248	IR+/omics-	IR+/omics+	3-2	within_IR_positive	TRUE	0.636847	0.103296	0.434038	0.839655	1.19038e-09	0.0927899	0.454666	0.819027	1.4869e-11	0.452162	0.308167	0.596156	1.57171	1.04239e-08	1.37645e-10	324
clinical	0	met-HOMA-IR	met-IR	TC	TC	Lipids	705	log	0.192199	698	261	98	102	244	IR-/omics-	IR-/omics+	1-0	within_IR_negative	TRUE	0.308856	0.116954	0.0792311	0.538481	0.00845553	0.112415	0.0881446	0.529567	0.00616065	0.0593619	0.0152282	0.103496	1.06116	0.0174827	0.0134868	324
clinical	0	met-HOMA-IR	met-IR	TC	TC	Lipids	705	log	0.192199	698	261	98	102	244	IR-/omics-	IR+/omics-	2-0	cross_IR	FALSE	0.125754	0.114765	-0.0995717	0.35108	0.273564	0.114049	-0.0981665	0.349675	0.270568	0.0241699	-0.0191376	0.0674774	1.02446	0.355963	0.354683	324
clinical	0	met-HOMA-IR	met-IR	TC	TC	Lipids	705	log	0.192199	698	261	98	102	244	IR-/omics-	IR+/omics+	3-0	cross_IR	FALSE	0.212624	0.0881426	0.0395678	0.385681	0.0161102	0.0889447	0.037993	0.387255	0.0170886	0.0408663	0.00760491	0.0741276	1.04171	0.0305247	0.0318201	324
clinical	0	met-HOMA-IR	met-IR	TC	TC	Lipids	705	log	0.192199	698	261	98	102	244	IR-/omics+	IR+/omics-	2-1	cross_IR	FALSE	-0.183102	0.139427	-0.456848	0.0906448	0.189532	0.136764	-0.451621	0.0854172	0.181068	-0.035192	-0.087806	0.0174219	0.96542	0.255868	0.245782	324
clinical	0	met-HOMA-IR	met-IR	TC	TC	Lipids	705	log	0.192199	698	261	98	102	244	IR-/omics+	IR+/omics+	3-1	cross_IR	FALSE	-0.0962317	0.117879	-0.327672	0.135208	0.414573	0.116246	-0.324466	0.132003	0.408053	-0.0184957	-0.0629783	0.025987	0.981674	0.490225	0.487857	324
clinical	0	met-HOMA-IR	met-IR	TC	TC	Lipids	705	log	0.192199	698	261	98	102	244	IR+/omics-	IR+/omics+	3-2	within_IR_positive	TRUE	0.0868701	0.116386	-0.141638	0.315378	0.455679	0.117916	-0.144643	0.318383	0.461546	0.0166964	-0.0272228	0.0606155	1.01684	0.527285	0.534075	324
clinical	0	prot-HOMA-IR	prot-IR	TC	TC	Lipids	705	log	0.192199	698	257	102	123	223	IR-/omics-	IR-/omics+	1-0	within_IR_negative	TRUE	0.208125	0.115771	-0.0191764	0.435427	0.0726522	0.107157	-0.00226298	0.418513	0.0525087	0.0400015	-0.00368569	0.0836888	1.04081	0.113716	0.0863596	324
clinical	0	prot-HOMA-IR	prot-IR	TC	TC	Lipids	705	log	0.192199	698	257	102	123	223	IR-/omics-	IR+/omics-	2-0	cross_IR	FALSE	0.220536	0.108102	0.00829176	0.43278	0.0417191	0.109701	0.00515224	0.435919	0.04478	0.0423869	0.00159367	0.08318	1.0433	0.0696752	0.0755662	324
clinical	0	prot-HOMA-IR	prot-IR	TC	TC	Lipids	705	log	0.192199	698	257	102	123	223	IR-/omics-	IR+/omics+	3-0	cross_IR	FALSE	0.128782	0.0910747	-0.0500307	0.307596	0.157799	0.0925754	-0.0529773	0.310542	0.164636	0.0247519	-0.00961587	0.0591197	1.02506	0.22229	0.230918	324
clinical	0	prot-HOMA-IR	prot-IR	TC	TC	Lipids	705	log	0.192199	698	257	102	123	223	IR-/omics+	IR+/omics-	2-1	cross_IR	FALSE	0.0124106	0.132393	-0.247526	0.272347	0.925342	0.126998	-0.236933	0.261755	0.92218	0.00238532	-0.0475743	0.0523449	1.00239	0.938385	0.936635	324
clinical	0	prot-HOMA-IR	prot-IR	TC	TC	Lipids	705	log	0.192199	698	257	102	123	223	IR-/omics+	IR+/omics+	3-1	cross_IR	FALSE	-0.0793428	0.117803	-0.310634	0.151949	0.500841	0.112226	-0.299683	0.140997	0.479806	-0.0152496	-0.0597038	0.0292045	0.984866	0.567386	0.551267	324
clinical	0	prot-HOMA-IR	prot-IR	TC	TC	Lipids	705	log	0.192199	698	257	102	123	223	IR+/omics-	IR+/omics+	3-2	within_IR_positive	TRUE	-0.0917534	0.111403	-0.310478	0.126971	0.410437	0.115232	-0.317996	0.134489	0.426157	-0.0176349	-0.0596737	0.0244038	0.98252	0.487112	0.502091	324
clinical	0	mol-HOMA-IR	mol-IR	TC	TC	Lipids	705	log	0.192199	698	267	92	98	248	IR-/omics-	IR-/omics+	1-0	within_IR_negative	TRUE	0.297101	0.119478	0.0625222	0.53168	0.0131274	0.114477	0.07234	0.521862	0.00964987	0.0571026	0.0120167	0.102189	1.05876	0.0256221	0.0192997	324
clinical	0	mol-HOMA-IR	mol-IR	TC	TC	Lipids	705	log	0.192199	698	267	92	98	248	IR-/omics-	IR+/omics-	2-0	cross_IR	FALSE	0.17486	0.116242	-0.0533665	0.403087	0.132964	0.113047	-0.0470923	0.396812	0.122366	0.033608	-0.010257	0.077473	1.03418	0.194055	0.179396	324
clinical	0	mol-HOMA-IR	mol-IR	TC	TC	Lipids	705	log	0.192199	698	267	92	98	248	IR-/omics-	IR+/omics+	3-0	cross_IR	FALSE	0.180461	0.0873965	0.00886893	0.352052	0.0393062	0.08892	0.00587772	0.355043	0.0427894	0.0346844	0.0017046	0.0676642	1.03529	0.0663292	0.0725851	324
clinical	0	mol-HOMA-IR	mol-IR	TC	TC	Lipids	705	log	0.192199	698	267	92	98	248	IR-/omics+	IR+/omics-	2-1	cross_IR	FALSE	-0.122241	0.143067	-0.403134	0.158652	0.393159	0.137305	-0.39182	0.147339	0.373617	-0.0234946	-0.0774822	0.0304929	0.976779	0.473778	0.455082	324
clinical	0	mol-HOMA-IR	mol-IR	TC	TC	Lipids	705	log	0.192199	698	267	92	98	248	IR-/omics+	IR+/omics+	3-1	cross_IR	FALSE	-0.11664	0.120341	-0.352915	0.119634	0.332758	0.118108	-0.348531	0.11525	0.323705	-0.0224182	-0.06783	0.0229936	0.977831	0.411502	0.403386	324
clinical	0	mol-HOMA-IR	mol-IR	TC	TC	Lipids	705	log	0.192199	698	267	92	98	248	IR+/omics-	IR+/omics+	3-2	within_IR_positive	TRUE	0.00560045	0.117817	-0.225717	0.236918	0.9621	0.116977	-0.224069	0.23527	0.961828	0.0010764	-0.0433828	0.0455356	1.00108	0.965079	0.964806	324
clinical	0	met-HOMA-IR	met-IR	FFA	FFA	Lipids	705	log	0.417714	698	261	98	102	244	IR-/omics-	IR-/omics+	1-0	within_IR_negative	TRUE	0.276288	0.115416	0.0496841	0.502892	0.0169357	0.116269	0.0480088	0.504567	0.017757	0.115409	0.0207538	0.210065	1.12233	0.0319021	0.0323218	324
clinical	0	met-HOMA-IR	met-IR	FFA	FFA	Lipids	705	log	0.417714	698	261	98	102	244	IR-/omics-	IR+/omics-	2-0	cross_IR	FALSE	0.0773033	0.113255	-0.145058	0.299665	0.495112	0.119851	-0.158008	0.312615	0.519142	0.0322907	-0.0605929	0.125174	1.03282	0.564846	0.582203	324
clinical	0	met-HOMA-IR	met-IR	FFA	FFA	Lipids	705	log	0.417714	698	261	98	102	244	IR-/omics-	IR+/omics+	3-0	cross_IR	FALSE	0.354992	0.086983	0.184212	0.525772	4.99894e-05	0.0863521	0.185451	0.524533	4.40849e-05	0.148285	0.0769481	0.219622	1.15984	0.000179962	0.000150353	324
clinical	0	met-HOMA-IR	met-IR	FFA	FFA	Lipids	705	log	0.417714	698	261	98	102	244	IR-/omics+	IR+/omics-	2-1	cross_IR	FALSE	-0.198985	0.137593	-0.46913	0.0711605	0.148574	0.140757	-0.475342	0.0773726	0.157902	-0.0831188	-0.195962	0.0297248	0.920242	0.210209	0.224388	324
clinical	0	met-HOMA-IR	met-IR	FFA	FFA	Lipids	705	log	0.417714	698	261	98	102	244	IR-/omics+	IR+/omics+	3-1	cross_IR	FALSE	0.0787039	0.116328	-0.149691	0.307099	0.498904	0.11208	-0.141351	0.298759	0.482782	0.0328758	-0.0625282	0.12828	1.03342	0.567175	0.552725	324
clinical	0	met-HOMA-IR	met-IR	FFA	FFA	Lipids	705	log	0.417714	698	261	98	102	244	IR+/omics-	IR+/omics+	3-2	within_IR_positive	TRUE	0.277689	0.114855	0.0521867	0.503191	0.0158723	0.116606	0.0487483	0.506629	0.0175127	0.115995	0.0217991	0.21019	1.12299	0.0304298	0.0320572	324
clinical	0	prot-HOMA-IR	prot-IR	FFA	FFA	Lipids	705	log	0.417714	698	257	102	123	223	IR-/omics-	IR-/omics+	1-0	within_IR_negative	TRUE	0.3212	0.113961	0.097452	0.544949	0.00496148	0.115035	0.0953451	0.547055	0.00537823	0.13417	0.0407071	0.227633	1.14359	0.0112414	0.0119352	324
clinical	0	prot-HOMA-IR	prot-IR	FFA	FFA	Lipids	705	log	0.417714	698	257	102	123	223	IR-/omics-	IR+/omics-	2-0	cross_IR	FALSE	0.154753	0.106412	-0.0541734	0.363679	0.146319	0.112635	-0.0663915	0.375897	0.169905	0.0646425	-0.022629	0.151914	1.06678	0.207927	0.235383	324
clinical	0	prot-HOMA-IR	prot-IR	FFA	FFA	Lipids	705	log	0.417714	698	257	102	123	223	IR-/omics-	IR+/omics+	3-0	cross_IR	FALSE	0.364103	0.0896509	0.188086	0.540121	5.43216e-05	0.0874692	0.192369	0.535838	3.53911e-05	0.152091	0.078566	0.225616	1.16427	0.000193409	0.000123298	324
clinical	0	prot-HOMA-IR	prot-IR	FFA	FFA	Lipids	705	log	0.417714	698	257	102	123	223	IR-/omics+	IR+/omics-	2-1	cross_IR	FALSE	-0.166448	0.130323	-0.42232	0.0894252	0.20196	0.13256	-0.426711	0.093816	0.209666	-0.0695275	-0.176409	0.0373542	0.932834	0.270393	0.279555	324
clinical	0	prot-HOMA-IR	prot-IR	FFA	FFA	Lipids	705	log	0.417714	698	257	102	123	223	IR-/omics+	IR+/omics+	3-1	cross_IR	FALSE	0.042903	0.115962	-0.184773	0.270579	0.711513	0.111735	-0.176474	0.26228	0.701116	0.0179212	-0.0771823	0.113025	1.01808	0.758323	0.747242	324
clinical	0	prot-HOMA-IR	prot-IR	FFA	FFA	Lipids	705	log	0.417714	698	257	102	123	223	IR+/omics-	IR+/omics+	3-2	within_IR_positive	TRUE	0.209351	0.109661	-0.00595476	0.424656	0.0566632	0.109134	-0.0049203	0.423621	0.0554827	0.0874487	-0.00248739	0.177385	1.09139	0.0913377	0.0894348	324
clinical	0	mol-HOMA-IR	mol-IR	FFA	FFA	Lipids	705	log	0.417714	698	267	92	98	248	IR-/omics-	IR-/omics+	1-0	within_IR_negative	TRUE	0.337783	0.117481	0.107125	0.568442	0.00416046	0.119122	0.103903	0.571663	0.0047062	0.141097	0.0447476	0.237446	1.15154	0.0096285	0.0105159	324
clinical	0	mol-HOMA-IR	mol-IR	FFA	FFA	Lipids	705	log	0.417714	698	267	92	98	248	IR-/omics-	IR+/omics-	2-0	cross_IR	FALSE	0.0635054	0.1143	-0.160907	0.287918	0.578659	0.116988	-0.166185	0.293196	0.587415	0.0265271	-0.0672132	0.120267	1.02688	0.635189	0.645161	324
clinical	0	mol-HOMA-IR	mol-IR	FFA	FFA	Lipids	705	log	0.417714	698	267	92	98	248	IR-/omics-	IR+/omics+	3-0	cross_IR	FALSE	0.372374	0.0859359	0.20365	0.541097	1.68584e-05	0.0861693	0.203191	0.541556	1.77557e-05	0.155546	0.0850674	0.226024	1.1683	6.58086e-05	6.68936e-05	324
clinical	0	mol-HOMA-IR	mol-IR	FFA	FFA	Lipids	705	log	0.417714	698	267	92	98	248	IR-/omics+	IR+/omics-	2-1	cross_IR	FALSE	-0.274278	0.140676	-0.550477	0.00192102	0.0516104	0.141036	-0.551184	0.00262843	0.0522085	-0.11457	-0.229942	0.000802437	0.89175	0.0848821	0.0863039	324
clinical	0	mol-HOMA-IR	mol-IR	FFA	FFA	Lipids	705	log	0.417714	698	267	92	98	248	IR-/omics+	IR+/omics+	3-1	cross_IR	FALSE	0.0345903	0.11833	-0.197735	0.266916	0.770129	0.115477	-0.192134	0.261315	0.764616	0.0144489	-0.0825969	0.111495	1.01455	0.812774	0.809593	324
clinical	0	mol-HOMA-IR	mol-IR	FFA	FFA	Lipids	705	log	0.417714	698	267	92	98	248	IR+/omics-	IR+/omics+	3-2	within_IR_positive	TRUE	0.308868	0.115848	0.081416	0.53632	0.0078501	0.114141	0.0847672	0.532969	0.00697577	0.129019	0.0340086	0.224029	1.13771	0.0167331	0.0146763	324
clinical	0	met-HOMA-IR	met-IR	ALT	ALT	Liver	705	log	0.478515	698	261	98	102	244	IR-/omics-	IR-/omics+	1-0	within_IR_negative	TRUE	0.507163	0.109262	0.292642	0.721684	4.12768e-06	0.104439	0.302112	0.712215	1.47876e-06	0.242685	0.140034	0.345337	1.27467	1.85746e-05	7.04588e-06	324
clinical	0	met-HOMA-IR	met-IR	ALT	ALT	Liver	705	log	0.478515	698	261	98	102	244	IR-/omics-	IR+/omics-	2-0	cross_IR	FALSE	0.302347	0.107216	0.0918416	0.512852	0.00493906	0.095077	0.115675	0.489018	0.00153778	0.144677	0.0439476	0.245407	1.15567	0.0112414	0.00389251	324
clinical	0	met-HOMA-IR	met-IR	ALT	ALT	Liver	705	log	0.478515	698	261	98	102	244	IR-/omics-	IR+/omics+	3-0	cross_IR	FALSE	0.894574	0.082345	0.7329	1.05625	1.65192e-25	0.0865501	0.724644	1.0645	2.13304e-23	0.428067	0.350704	0.50543	1.53429	4.46018e-24	5.3162e-22	324
clinical	0	met-HOMA-IR	met-IR	ALT	ALT	Liver	705	log	0.478515	698	261	98	102	244	IR-/omics+	IR+/omics-	2-1	cross_IR	FALSE	-0.204817	0.130256	-0.460557	0.0509242	0.116308	0.119542	-0.439521	0.0298876	0.0870922	-0.0980079	-0.220384	0.024368	0.906642	0.17287	0.131859	324
clinical	0	met-HOMA-IR	met-IR	ALT	ALT	Liver	705	log	0.478515	698	261	98	102	244	IR-/omics+	IR+/omics+	3-1	cross_IR	FALSE	0.38741	0.110125	0.171194	0.603627	0.000463164	0.111685	0.168132	0.606689	0.000554932	0.185382	0.0819187	0.288845	1.20368	0.00136423	0.00152371	324
clinical	0	met-HOMA-IR	met-IR	ALT	ALT	Liver	705	log	0.478515	698	261	98	102	244	IR+/omics-	IR+/omics+	3-2	within_IR_positive	TRUE	0.592227	0.10873	0.378749	0.805705	7.11506e-08	0.103761	0.388507	0.795948	1.69412e-08	0.28339	0.181237	0.385542	1.32762	4.61056e-07	1.14353e-07	324
clinical	0	prot-HOMA-IR	prot-IR	ALT	ALT	Liver	705	log	0.478515	698	257	102	123	223	IR-/omics-	IR-/omics+	1-0	within_IR_negative	TRUE	0.328313	0.109273	0.113771	0.542856	0.00275516	0.103198	0.125699	0.530928	0.00153055	0.157103	0.054441	0.259765	1.17012	0.00661238	0.00389251	324
clinical	0	prot-HOMA-IR	prot-IR	ALT	ALT	Liver	705	log	0.478515	698	257	102	123	223	IR-/omics-	IR+/omics-	2-0	cross_IR	FALSE	0.348375	0.102034	0.148045	0.548706	0.000676426	0.0963272	0.15925	0.537501	0.000320027	0.166703	0.0708417	0.262564	1.1814	0.00192247	0.000920619	324
clinical	0	prot-HOMA-IR	prot-IR	ALT	ALT	Liver	705	log	0.478515	698	257	102	123	223	IR-/omics-	IR+/omics+	3-0	cross_IR	FALSE	0.855608	0.0859625	0.686831	1.02438	6.48839e-22	0.0908442	0.677247	1.03397	6.54591e-20	0.409421	0.328659	0.490183	1.50595	1.40149e-20	1.24757e-18	324
clinical	0	prot-HOMA-IR	prot-IR	ALT	ALT	Liver	705	log	0.478515	698	257	102	123	223	IR-/omics+	IR+/omics-	2-1	cross_IR	FALSE	0.0200619	0.124962	-0.225284	0.265407	0.872498	0.117635	-0.2109	0.251023	0.864632	0.00959993	-0.107802	0.127001	1.00965	0.900285	0.892168	324
clinical	0	prot-HOMA-IR	prot-IR	ALT	ALT	Liver	705	log	0.478515	698	257	102	123	223	IR-/omics+	IR+/omics+	3-1	cross_IR	FALSE	0.527294	0.111191	0.308985	0.745603	2.56352e-06	0.111863	0.307666	0.746922	2.93662e-06	0.252318	0.147854	0.356782	1.28701	1.20374e-05	1.32148e-05	324
clinical	0	prot-HOMA-IR	prot-IR	ALT	ALT	Liver	705	log	0.478515	698	257	102	123	223	IR+/omics-	IR+/omics+	3-2	within_IR_positive	TRUE	0.507232	0.10515	0.300785	0.713679	1.72948e-06	0.106716	0.297709	0.716755	2.43359e-06	0.242718	0.14393	0.341506	1.27471	8.62079e-06	1.12572e-05	324
clinical	0	mol-HOMA-IR	mol-IR	ALT	ALT	Liver	705	log	0.478515	698	267	92	98	248	IR-/omics-	IR-/omics+	1-0	within_IR_negative	TRUE	0.608189	0.110741	0.390764	0.825614	5.56966e-08	0.105354	0.401341	0.815037	1.1729e-08	0.291028	0.186987	0.395069	1.3378	3.83951e-07	8.63678e-08	324
clinical	0	mol-HOMA-IR	mol-IR	ALT	ALT	Liver	705	log	0.478515	698	267	92	98	248	IR-/omics-	IR+/omics-	2-0	cross_IR	FALSE	0.29882	0.107742	0.0872835	0.510357	0.00569403	0.0951366	0.112032	0.485609	0.00175506	0.14299	0.0417665	0.244214	1.15372	0.0127232	0.00437415	324
clinical	0	mol-HOMA-IR	mol-IR	ALT	ALT	Liver	705	log	0.478515	698	267	92	98	248	IR-/omics-	IR+/omics+	3-0	cross_IR	FALSE	0.912011	0.0810054	0.752968	1.07105	3.89889e-27	0.0849228	0.745276	1.07875	5.27613e-25	0.436411	0.360306	0.512516	1.54714	1.4036e-25	1.55406e-23	324
clinical	0	mol-HOMA-IR	mol-IR	ALT	ALT	Liver	705	log	0.478515	698	267	92	98	248	IR-/omics+	IR+/omics-	2-1	cross_IR	FALSE	-0.309369	0.132605	-0.569721	-0.0490164	0.0199308	0.121209	-0.547346	-0.071391	0.0109114	-0.148037	-0.27262	-0.0234551	0.862399	0.0369004	0.0215566	324
clinical	0	mol-HOMA-IR	mol-IR	ALT	ALT	Liver	705	log	0.478515	698	267	92	98	248	IR-/omics+	IR+/omics+	3-1	cross_IR	FALSE	0.303822	0.111541	0.0848261	0.522819	0.00661375	0.113322	0.0813302	0.526314	0.00751223	0.145384	0.0405906	0.250177	1.15648	0.0142857	0.0156023	324
clinical	0	mol-HOMA-IR	mol-IR	ALT	ALT	Liver	705	log	0.478515	698	267	92	98	248	IR+/omics-	IR+/omics+	3-2	within_IR_positive	TRUE	0.613191	0.109201	0.398789	0.827593	2.83474e-08	0.103891	0.409214	0.817167	5.59449e-09	0.293421	0.190826	0.396016	1.34101	2.0874e-07	4.42101e-08	324
clinical	0	met-HOMA-IR	met-IR	AST	AST	Liver	705	log	0.350994	698	261	98	102	244	IR-/omics-	IR-/omics+	1-0	within_IR_negative	TRUE	0.446146	0.113646	0.223017	0.669275	9.50286e-05	0.105214	0.239572	0.65272	2.53202e-05	0.156595	0.0782777	0.234911	1.16952	0.000324097	9.32243e-05	324
clinical	0	met-HOMA-IR	met-IR	AST	AST	Liver	705	log	0.350994	698	261	98	102	244	IR-/omics-	IR+/omics-	2-0	cross_IR	FALSE	0.0856806	0.111518	-0.133271	0.304632	0.442563	0.0920239	-0.0949963	0.266358	0.35214	0.0300734	-0.0467772	0.106924	1.03053	0.517655	0.432172	324
clinical	0	met-HOMA-IR	met-IR	AST	AST	Liver	705	log	0.350994	698	261	98	102	244	IR-/omics-	IR+/omics+	3-0	cross_IR	FALSE	0.667887	0.0856491	0.499727	0.836048	2.294e-14	0.0913741	0.488486	0.847288	7.36587e-13	0.234424	0.175401	0.293448	1.26418	2.56295e-13	7.69852e-12	324
clinical	0	met-HOMA-IR	met-IR	AST	AST	Liver	705	log	0.350994	698	261	98	102	244	IR-/omics+	IR+/omics-	2-1	cross_IR	FALSE	-0.360465	0.135483	-0.626468	-0.0944631	0.0079793	0.119193	-0.594485	-0.126446	0.00258418	-0.126521	-0.219886	-0.033156	0.881155	0.0168596	0.00615643	324
clinical	0	met-HOMA-IR	met-IR	AST	AST	Liver	705	log	0.350994	698	261	98	102	244	IR-/omics+	IR+/omics+	3-1	cross_IR	FALSE	0.221741	0.114544	-0.00315139	0.446634	0.0532888	0.118416	-0.0107526	0.454235	0.0615463	0.0778298	-0.00110612	0.156766	1.08094	0.0867617	0.0987179	324
clinical	0	met-HOMA-IR	met-IR	AST	AST	Liver	705	log	0.350994	698	261	98	102	244	IR+/omics-	IR+/omics+	3-2	within_IR_positive	TRUE	0.582207	0.113093	0.360163	0.80425	3.42688e-07	0.107112	0.371907	0.792506	7.55856e-08	0.204351	0.126415	0.282287	1.22673	1.98269e-06	4.6207e-07	324
clinical	0	prot-HOMA-IR	prot-IR	AST	AST	Liver	705	log	0.350994	698	257	102	123	223	IR-/omics-	IR-/omics+	1-0	within_IR_negative	TRUE	0.324288	0.113674	0.101104	0.547472	0.00446192	0.105362	0.117425	0.531152	0.00216656	0.113823	0.035487	0.192159	1.12055	0.0102529	0.00535852	324
clinical	0	prot-HOMA-IR	prot-IR	AST	AST	Liver	705	log	0.350994	698	257	102	123	223	IR-/omics-	IR+/omics-	2-0	cross_IR	FALSE	0.194934	0.106144	-0.0134649	0.403333	0.0667069	0.098344	0.00184857	0.388019	0.0478525	0.0684206	-0.0047261	0.141567	1.07082	0.105429	0.0795088	324
clinical	0	prot-HOMA-IR	prot-IR	AST	AST	Liver	705	log	0.350994	698	257	102	123	223	IR-/omics-	IR+/omics+	3-0	cross_IR	FALSE	0.616714	0.0894247	0.44114	0.792288	1.19584e-11	0.0939914	0.432174	0.801254	1.03903e-10	0.216463	0.154838	0.278088	1.24168	1.10701e-10	9.35128e-10	324
clinical	0	prot-HOMA-IR	prot-IR	AST	AST	Liver	705	log	0.350994	698	257	102	123	223	IR-/omics+	IR+/omics-	2-1	cross_IR	FALSE	-0.129354	0.129994	-0.384581	0.125873	0.320045	0.124347	-0.373494	0.114786	0.298577	-0.0454025	-0.134986	0.0441806	0.955613	0.402848	0.380862	324
clinical	0	prot-HOMA-IR	prot-IR	AST	AST	Liver	705	log	0.350994	698	257	102	123	223	IR-/omics+	IR+/omics+	3-1	cross_IR	FALSE	0.292426	0.115669	0.0653247	0.519527	0.0116869	0.120429	0.0559803	0.528872	0.0154252	0.10264	0.0229286	0.182351	1.10809	0.0229831	0.0288888	324
clinical	0	prot-HOMA-IR	prot-IR	AST	AST	Liver	705	log	0.350994	698	257	102	123	223	IR+/omics-	IR+/omics+	3-2	within_IR_positive	TRUE	0.42178	0.109384	0.207018	0.636542	0.000125938	0.114254	0.197457	0.646103	0.000240237	0.148042	0.0726621	0.223422	1.15956	0.000420658	0.000714098	324
clinical	0	mol-HOMA-IR	mol-IR	AST	AST	Liver	705	log	0.350994	698	267	92	98	248	IR-/omics-	IR-/omics+	1-0	within_IR_negative	TRUE	0.55404	0.115583	0.327108	0.780971	2.00432e-06	0.111111	0.335888	0.772192	7.77109e-07	0.194465	0.114813	0.274116	1.21466	9.69255e-06	4.1276e-06	324
clinical	0	mol-HOMA-IR	mol-IR	AST	AST	Liver	705	log	0.350994	698	267	92	98	248	IR-/omics-	IR+/omics-	2-0	cross_IR	FALSE	0.115956	0.112453	-0.104831	0.336742	0.302827	0.0866575	-0.0541848	0.286097	0.181302	0.0406998	-0.0367949	0.118194	1.04154	0.38538	0.245782	324
clinical	0	mol-HOMA-IR	mol-IR	AST	AST	Liver	705	log	0.350994	698	267	92	98	248	IR-/omics-	IR+/omics+	3-0	cross_IR	FALSE	0.675672	0.0845474	0.509674	0.84167	5.5145e-15	0.0900709	0.498829	0.852514	1.92354e-13	0.237157	0.178892	0.295421	1.26764	6.87192e-14	2.22581e-12	324
clinical	0	mol-HOMA-IR	mol-IR	AST	AST	Liver	705	log	0.350994	698	267	92	98	248	IR-/omics+	IR+/omics-	2-1	cross_IR	FALSE	-0.438084	0.138403	-0.70982	-0.166348	0.0016167	0.122651	-0.678893	-0.197275	0.000378894	-0.153765	-0.249142	-0.058387	0.857474	0.00412448	0.00107686	324
clinical	0	mol-HOMA-IR	mol-IR	AST	AST	Liver	705	log	0.350994	698	267	92	98	248	IR-/omics+	IR+/omics+	3-1	cross_IR	FALSE	0.121632	0.116418	-0.10694	0.350204	0.296484	0.125057	-0.123901	0.367165	0.331083	0.0426921	-0.0375352	0.122919	1.04362	0.379687	0.411	324
clinical	0	mol-HOMA-IR	mol-IR	AST	AST	Liver	705	log	0.350994	698	267	92	98	248	IR+/omics-	IR+/omics+	3-2	within_IR_positive	TRUE	0.559716	0.113976	0.335939	0.783493	1.13053e-06	0.104081	0.355367	0.764065	1.03011e-07	0.196457	0.117913	0.275001	1.21708	5.81417e-06	6.15559e-07	324
clinical	0	met-HOMA-IR	met-IR	AST/ALT	AST_ALT_Ratio	Liver	705	log	0.291867	698	261	98	102	244	IR-/omics-	IR-/omics+	1-0	within_IR_negative	TRUE	-0.294965	0.107662	-0.506346	-0.0835845	0.00630611	0.1108	-0.512506	-0.0774251	0.00794299	-0.0860907	-0.147786	-0.0243956	0.917511	0.0138992	0.0162882	324
clinical	0	met-HOMA-IR	met-IR	AST/ALT	AST_ALT_Ratio	Liver	705	log	0.291867	698	261	98	102	244	IR-/omics-	IR+/omics-	2-0	cross_IR	FALSE	-0.392658	0.105647	-0.600082	-0.185235	0.000217999	0.104668	-0.59816	-0.187156	0.000190402	-0.114604	-0.175144	-0.0540639	0.891719	0.000681477	0.000581982	324
clinical	0	met-HOMA-IR	met-IR	AST/ALT	AST_ALT_Ratio	Liver	705	log	0.291867	698	261	98	102	244	IR-/omics-	IR+/omics+	3-0	cross_IR	FALSE	-0.663462	0.0811397	-0.822769	-0.504155	1.37493e-15	0.0824986	-0.825437	-0.501487	3.78603e-15	-0.193643	-0.240139	-0.147146	0.823952	1.93686e-14	5.33337e-14	324
clinical	0	met-HOMA-IR	met-IR	AST/ALT	AST_ALT_Ratio	Liver	705	log	0.291867	698	261	98	102	244	IR-/omics+	IR+/omics-	2-1	cross_IR	FALSE	-0.0976928	0.128349	-0.34969	0.154305	0.446827	0.131527	-0.355928	0.160543	0.457877	-0.0285133	-0.102063	0.0450364	0.971889	0.520762	0.532829	324
clinical	0	met-HOMA-IR	met-IR	AST/ALT	AST_ALT_Ratio	Liver	705	log	0.291867	698	261	98	102	244	IR-/omics+	IR+/omics+	3-1	cross_IR	FALSE	-0.368496	0.108513	-0.581548	-0.155444	0.000722894	0.112885	-0.590132	-0.146861	0.00115073	-0.107552	-0.169735	-0.0453691	0.89803	0.00203667	0.00305605	324
clinical	0	met-HOMA-IR	met-IR	AST/ALT	AST_ALT_Ratio	Liver	705	log	0.291867	698	261	98	102	244	IR+/omics-	IR+/omics+	3-2	within_IR_positive	TRUE	-0.270803	0.107139	-0.481157	-0.0604504	0.0117043	0.108164	-0.483169	-0.0584384	0.0125193	-0.0790386	-0.140434	-0.0176435	0.924004	0.0229831	0.0243753	324
clinical	0	prot-HOMA-IR	prot-IR	AST/ALT	AST_ALT_Ratio	Liver	705	log	0.291867	698	257	102	123	223	IR-/omics-	IR-/omics+	1-0	within_IR_negative	TRUE	-0.148286	0.106448	-0.357283	0.0607113	0.164053	0.0983283	-0.341341	0.0447686	0.131989	-0.0432798	-0.104279	0.0177196	0.957643	0.229594	0.192632	324
clinical	0	prot-HOMA-IR	prot-IR	AST/ALT	AST_ALT_Ratio	Liver	705	log	0.291867	698	257	102	123	223	IR-/omics-	IR+/omics-	2-0	cross_IR	FALSE	-0.336736	0.0993967	-0.531889	-0.141584	0.000744109	0.0952486	-0.523744	-0.149728	0.000434148	-0.0982822	-0.155241	-0.0413237	0.906393	0.00204315	0.00122316	324
clinical	0	prot-HOMA-IR	prot-IR	AST/ALT	AST_ALT_Ratio	Liver	705	log	0.291867	698	257	102	123	223	IR-/omics-	IR+/omics+	3-0	cross_IR	FALSE	-0.661117	0.0837406	-0.82553	-0.496703	1.12849e-14	0.0894984	-0.836835	-0.485398	4.29991e-13	-0.192958	-0.240945	-0.144971	0.824516	1.30583e-13	4.80404e-12	324
clinical	0	prot-HOMA-IR	prot-IR	AST/ALT	AST_ALT_Ratio	Liver	705	log	0.291867	698	257	102	123	223	IR-/omics+	IR+/omics-	2-1	cross_IR	FALSE	-0.18845	0.121732	-0.427454	0.0505538	0.122057	0.109233	-0.402916	0.0260154	0.0849331	-0.0550024	-0.12476	0.014755	0.946483	0.180577	0.130419	324
clinical	0	prot-HOMA-IR	prot-IR	AST/ALT	AST_ALT_Ratio	Liver	705	log	0.291867	698	257	102	123	223	IR-/omics+	IR+/omics+	3-1	cross_IR	FALSE	-0.51283	0.108317	-0.725497	-0.300164	2.65964e-06	0.102934	-0.714928	-0.310732	7.93776e-07	-0.149678	-0.211749	-0.0876081	0.860985	1.23103e-05	4.14812e-06	324
clinical	0	prot-HOMA-IR	prot-IR	AST/ALT	AST_ALT_Ratio	Liver	705	log	0.291867	698	257	102	123	223	IR+/omics-	IR+/omics+	3-2	within_IR_positive	TRUE	-0.32438	0.102432	-0.525491	-0.123269	0.00160838	0.100935	-0.522553	-0.126208	0.00137038	-0.094676	-0.153374	-0.0359783	0.909668	0.00412448	0.00355202	324
clinical	0	mol-HOMA-IR	mol-IR	AST/ALT	AST_ALT_Ratio	Liver	705	log	0.291867	698	267	92	98	248	IR-/omics-	IR-/omics+	1-0	within_IR_negative	TRUE	-0.330846	0.109521	-0.545877	-0.115815	0.00261291	0.108516	-0.543903	-0.117789	0.00238426	-0.096563	-0.159323	-0.0338025	0.907953	0.00636528	0.00572221	324
clinical	0	mol-HOMA-IR	mol-IR	AST/ALT	AST_ALT_Ratio	Liver	705	log	0.291867	698	267	92	98	248	IR-/omics-	IR+/omics-	2-0	cross_IR	FALSE	-0.350469	0.106556	-0.559677	-0.14126	0.00105567	0.106631	-0.559825	-0.141112	0.0010643	-0.10229	-0.163351	-0.0412293	0.902767	0.0028503	0.00284986	324
clinical	0	mol-HOMA-IR	mol-IR	AST/ALT	AST_ALT_Ratio	Liver	705	log	0.291867	698	267	92	98	248	IR-/omics-	IR+/omics+	3-0	cross_IR	FALSE	-0.682689	0.0801136	-0.839981	-0.525396	9.68388e-17	0.0818084	-0.843309	-0.522069	3.80897e-16	-0.199254	-0.245163	-0.153346	0.819341	1.56879e-15	5.87669e-15	324
clinical	0	mol-HOMA-IR	mol-IR	AST/ALT	AST_ALT_Ratio	Liver	705	log	0.291867	698	267	92	98	248	IR-/omics+	IR+/omics-	2-1	cross_IR	FALSE	-0.0196228	0.131145	-0.277109	0.237863	0.881102	0.130232	-0.275316	0.236071	0.880275	-0.00572726	-0.0808789	0.0694244	0.994289	0.906276	0.903804	324
clinical	0	mol-HOMA-IR	mol-IR	AST/ALT	AST_ALT_Ratio	Liver	705	log	0.291867	698	267	92	98	248	IR-/omics+	IR+/omics+	3-1	cross_IR	FALSE	-0.351843	0.110313	-0.568428	-0.135258	0.00148896	0.110623	-0.569038	-0.134649	0.00153502	-0.102691	-0.165906	-0.0394773	0.902405	0.00385937	0.00389251	324
clinical	0	mol-HOMA-IR	mol-IR	AST/ALT	AST_ALT_Ratio	Liver	705	log	0.291867	698	267	92	98	248	IR+/omics-	IR+/omics+	3-2	within_IR_positive	TRUE	-0.33222	0.107999	-0.544262	-0.120178	0.00217892	0.108881	-0.545994	-0.118447	0.00236551	-0.0969642	-0.158852	-0.0350761	0.907589	0.00551539	0.00571959	324
clinical	0	met-HOMA-IR	met-IR	UACR	UMACRR	Kidney	705	log	1.11177	698	261	98	102	244	IR-/omics-	IR-/omics+	1-0	within_IR_negative	TRUE	0.261076	0.116455	0.0324319	0.48972	0.0252837	0.114742	0.0357951	0.486357	0.0231885	0.290257	0.0360569	0.544456	1.33677	0.0452592	0.0406111	324
clinical	0	met-HOMA-IR	met-IR	UACR	UMACRR	Kidney	705	log	1.11177	698	261	98	102	244	IR-/omics-	IR+/omics-	2-0	cross_IR	FALSE	0.215433	0.114275	-0.00893064	0.439796	0.0598156	0.115658	-0.0116464	0.442512	0.0629284	0.239512	-0.00992883	0.488953	1.27063	0.0954692	0.100014	324
clinical	0	met-HOMA-IR	met-IR	UACR	UMACRR	Kidney	705	log	1.11177	698	261	98	102	244	IR-/omics-	IR+/omics+	3-0	cross_IR	FALSE	0.489616	0.0877661	0.317298	0.661933	3.46907e-08	0.0885399	0.315779	0.663452	4.53189e-08	0.54434	0.352763	0.735918	1.72347	2.44343e-07	2.87908e-07	324
clinical	0	met-HOMA-IR	met-IR	UACR	UMACRR	Kidney	705	log	1.11177	698	261	98	102	244	IR-/omics+	IR+/omics-	2-1	cross_IR	FALSE	-0.0456431	0.138831	-0.31822	0.226934	0.742431	0.139554	-0.31964	0.228354	0.743718	-0.0507447	-0.353788	0.252299	0.950521	0.788681	0.790048	324
clinical	0	met-HOMA-IR	met-IR	UACR	UMACRR	Kidney	705	log	1.11177	698	261	98	102	244	IR-/omics+	IR+/omics+	3-1	cross_IR	FALSE	0.22854	0.117375	-0.0019116	0.458991	0.0519256	0.117817	-0.00277856	0.459858	0.0528084	0.254084	-0.00212527	0.510293	1.28928	0.0849691	0.0864137	324
clinical	0	met-HOMA-IR	met-IR	UACR	UMACRR	Kidney	705	log	1.11177	698	261	98	102	244	IR+/omics-	IR+/omics+	3-2	within_IR_positive	TRUE	0.274183	0.115889	0.0466508	0.501715	0.0182578	0.120268	0.0380527	0.510313	0.0229223	0.304829	0.051865	0.557792	1.35639	0.0341937	0.0403633	324
clinical	0	prot-HOMA-IR	prot-IR	UACR	UMACRR	Kidney	705	log	1.11177	698	257	102	123	223	IR-/omics-	IR-/omics+	1-0	within_IR_negative	TRUE	0.198088	0.115453	-0.0285895	0.424765	0.0866533	0.113393	-0.0245433	0.420719	0.0810906	0.220229	-0.031785	0.472242	1.24636	0.131811	0.125177	324
clinical	0	prot-HOMA-IR	prot-IR	UACR	UMACRR	Kidney	705	log	1.11177	698	257	102	123	223	IR-/omics-	IR+/omics-	2-0	cross_IR	FALSE	0.294293	0.107805	0.0826317	0.505954	0.00649586	0.107848	0.0825475	0.506039	0.00651707	0.327186	0.0918676	0.562505	1.38706	0.0141252	0.0140769	324
clinical	0	prot-HOMA-IR	prot-IR	UACR	UMACRR	Kidney	705	log	1.11177	698	257	102	123	223	IR-/omics-	IR+/omics+	3-0	cross_IR	FALSE	0.448646	0.0908246	0.270324	0.626969	9.80162e-07	0.0917879	0.268433	0.62886	1.26572e-06	0.498792	0.300539	0.697045	1.64673	5.12214e-06	6.21354e-06	324
clinical	0	prot-HOMA-IR	prot-IR	UACR	UMACRR	Kidney	705	log	1.11177	698	257	102	123	223	IR-/omics+	IR+/omics-	2-1	cross_IR	FALSE	0.096205	0.132029	-0.163017	0.355428	0.466452	0.132272	-0.163494	0.355904	0.46727	0.106958	-0.181238	0.395154	1.11289	0.537831	0.538774	324
clinical	0	prot-HOMA-IR	prot-IR	UACR	UMACRR	Kidney	705	log	1.11177	698	257	102	123	223	IR-/omics+	IR+/omics+	3-1	cross_IR	FALSE	0.250558	0.11748	0.0199018	0.481215	0.0332916	0.118184	0.0185202	0.482596	0.0343519	0.278564	0.0221262	0.535001	1.32123	0.0576816	0.0595188	324
clinical	0	prot-HOMA-IR	prot-IR	UACR	UMACRR	Kidney	705	log	1.11177	698	257	102	123	223	IR+/omics-	IR+/omics+	3-2	within_IR_positive	TRUE	0.154353	0.111097	-0.0637707	0.372477	0.165167	0.114401	-0.0702588	0.378965	0.177702	0.171606	-0.0708984	0.414109	1.18721	0.229674	0.243964	324
clinical	0	mol-HOMA-IR	mol-IR	UACR	UMACRR	Kidney	705	log	1.11177	698	267	92	98	248	IR-/omics-	IR-/omics+	1-0	within_IR_negative	TRUE	0.313101	0.118591	0.0802629	0.545939	0.00847156	0.115146	0.0870267	0.539175	0.00670739	0.348096	0.0892339	0.606959	1.41637	0.0174827	0.0143432	324
clinical	0	mol-HOMA-IR	mol-IR	UACR	UMACRR	Kidney	705	log	1.11177	698	267	92	98	248	IR-/omics-	IR+/omics-	2-0	cross_IR	FALSE	0.199476	0.11538	-0.0270569	0.426009	0.0842753	0.112928	-0.0222428	0.421195	0.0777653	0.221772	-0.030081	0.473624	1.24829	0.128798	0.12172	324
clinical	0	mol-HOMA-IR	mol-IR	UACR	UMACRR	Kidney	705	log	1.11177	698	267	92	98	248	IR-/omics-	IR+/omics+	3-0	cross_IR	FALSE	0.504809	0.0867479	0.334491	0.675127	9.00751e-09	0.0883901	0.331267	0.678352	1.66092e-08	0.561232	0.371878	0.750587	1.75283	6.94865e-08	1.14353e-07	324
clinical	0	mol-HOMA-IR	mol-IR	UACR	UMACRR	Kidney	705	log	1.11177	698	267	92	98	248	IR-/omics+	IR+/omics-	2-1	cross_IR	FALSE	-0.113625	0.142005	-0.392433	0.165184	0.423899	0.138309	-0.385175	0.157926	0.411624	-0.126325	-0.436296	0.183647	0.881329	0.49943	0.488521	324
clinical	0	mol-HOMA-IR	mol-IR	UACR	UMACRR	Kidney	705	log	1.11177	698	267	92	98	248	IR-/omics+	IR+/omics+	3-1	cross_IR	FALSE	0.191709	0.119448	-0.0428122	0.42623	0.108957	0.118418	-0.0407892	0.424206	0.105917	0.213136	-0.0475974	0.47387	1.23755	0.163435	0.158121	324
clinical	0	mol-HOMA-IR	mol-IR	UACR	UMACRR	Kidney	705	log	1.11177	698	267	92	98	248	IR+/omics-	IR+/omics+	3-2	within_IR_positive	TRUE	0.305333	0.116942	0.0757322	0.534935	0.00922243	0.117531	0.0745763	0.53609	0.0095776	0.339461	0.0841969	0.594725	1.40419	0.0187929	0.0192742	324
clinical	0	met-HOMA-IR	met-IR	eGFR	EGFR	Kidney	705	log	0.193872	698	261	98	102	244	IR-/omics-	IR-/omics+	1-0	within_IR_negative	TRUE	-0.145666	0.105456	-0.352715	0.0613821	0.167628	0.10779	-0.357298	0.0659656	0.177009	-0.0282407	-0.0683817	0.0119003	0.972154	0.230948	0.243964	324
clinical	0	met-HOMA-IR	met-IR	eGFR	EGFR	Kidney	705	log	0.193872	698	261	98	102	244	IR-/omics-	IR+/omics-	2-0	cross_IR	FALSE	-0.275172	0.103481	-0.478345	-0.0720002	0.00801351	0.100062	-0.47163	-0.0787147	0.00611326	-0.0533483	-0.0927378	-0.0139588	0.94805	0.0168596	0.0134741	324
clinical	0	met-HOMA-IR	met-IR	eGFR	EGFR	Kidney	705	log	0.193872	698	261	98	102	244	IR-/omics-	IR+/omics+	3-0	cross_IR	FALSE	-0.0993322	0.0794766	-0.255374	0.0567097	0.211781	0.0796338	-0.255683	0.0570183	0.212683	-0.0192578	-0.04951	0.0109944	0.980926	0.282374	0.282415	324
clinical	0	met-HOMA-IR	met-IR	eGFR	EGFR	Kidney	705	log	0.193872	698	261	98	102	244	IR-/omics+	IR+/omics-	2-1	cross_IR	FALSE	-0.129506	0.125719	-0.376338	0.117326	0.303308	0.126385	-0.377646	0.118634	0.305862	-0.0251076	-0.0729616	0.0227463	0.975205	0.38538	0.3856	324
clinical	0	met-HOMA-IR	met-IR	eGFR	EGFR	Kidney	705	log	0.193872	698	261	98	102	244	IR-/omics+	IR+/omics+	3-1	cross_IR	FALSE	0.0463342	0.106289	-0.162351	0.255019	0.663026	0.110621	-0.170856	0.263525	0.675451	0.00898292	-0.0314754	0.0494412	1.00902	0.712312	0.726597	324
clinical	0	met-HOMA-IR	met-IR	eGFR	EGFR	Kidney	705	log	0.193872	698	261	98	102	244	IR+/omics-	IR+/omics+	3-2	within_IR_positive	TRUE	0.17584	0.104943	-0.0302015	0.381882	0.0942685	0.103529	-0.0274261	0.379107	0.0898672	0.0340905	-0.00585523	0.0740363	1.03468	0.142724	0.135262	324
clinical	0	prot-HOMA-IR	prot-IR	eGFR	EGFR	Kidney	705	log	0.193872	698	257	102	123	223	IR-/omics-	IR-/omics+	1-0	within_IR_negative	TRUE	-0.04538	0.104404	-0.250363	0.159603	0.663945	0.111808	-0.264901	0.174141	0.68496	-0.00879792	-0.0485385	0.0309426	0.991241	0.712312	0.732432	324
clinical	0	prot-HOMA-IR	prot-IR	eGFR	EGFR	Kidney	705	log	0.193872	698	257	102	123	223	IR-/omics-	IR+/omics-	2-0	cross_IR	FALSE	-0.181993	0.0974877	-0.373397	0.00941095	0.0623438	0.0995861	-0.377517	0.0135309	0.0680519	-0.0352834	-0.0723914	0.00182452	0.965332	0.0990167	0.107033	324
clinical	0	prot-HOMA-IR	prot-IR	eGFR	EGFR	Kidney	705	log	0.193872	698	257	102	123	223	IR-/omics-	IR+/omics+	3-0	cross_IR	FALSE	-0.0929414	0.0821322	-0.254197	0.0683144	0.258188	0.0790612	-0.248168	0.062285	0.240171	-0.0180188	-0.0492818	0.0132443	0.982143	0.337311	0.317614	324
clinical	0	prot-HOMA-IR	prot-IR	eGFR	EGFR	Kidney	705	log	0.193872	698	257	102	123	223	IR-/omics+	IR+/omics-	2-1	cross_IR	FALSE	-0.136613	0.119394	-0.371027	0.0978003	0.252922	0.129673	-0.391209	0.117982	0.292466	-0.0264855	-0.0719318	0.0189608	0.973862	0.331768	0.374542	324
clinical	0	prot-HOMA-IR	prot-IR	eGFR	EGFR	Kidney	705	log	0.193872	698	257	102	123	223	IR-/omics+	IR+/omics+	3-1	cross_IR	FALSE	-0.0475614	0.106237	-0.256143	0.16102	0.654514	0.114226	-0.271829	0.176707	0.67726	-0.00922083	-0.049659	0.0312173	0.990822	0.707854	0.726597	324
clinical	0	prot-HOMA-IR	prot-IR	eGFR	EGFR	Kidney	705	log	0.193872	698	257	102	123	223	IR+/omics-	IR+/omics+	3-2	within_IR_positive	TRUE	0.0890519	0.100464	-0.108196	0.2863	0.375705	0.103055	-0.113283	0.291387	0.387818	0.0172647	-0.0209763	0.0555057	1.01741	0.457626	0.468855	324
clinical	0	mol-HOMA-IR	mol-IR	eGFR	EGFR	Kidney	705	log	0.193872	698	267	92	98	248	IR-/omics-	IR-/omics+	1-0	within_IR_negative	TRUE	-0.187636	0.10759	-0.398874	0.0236023	0.0816001	0.109502	-0.402628	0.0273566	0.0870571	-0.0363774	-0.0773306	0.00457582	0.964276	0.125897	0.131859	324
clinical	0	mol-HOMA-IR	mol-IR	eGFR	EGFR	Kidney	705	log	0.193872	698	267	92	98	248	IR-/omics-	IR+/omics-	2-0	cross_IR	FALSE	-0.27275	0.104676	-0.478268	-0.067232	0.00936538	0.104047	-0.477032	-0.0684679	0.0089472	-0.0528786	-0.0927229	-0.0130344	0.948495	0.0189649	0.0181181	324
clinical	0	mol-HOMA-IR	mol-IR	eGFR	EGFR	Kidney	705	log	0.193872	698	267	92	98	248	IR-/omics-	IR+/omics+	3-0	cross_IR	FALSE	-0.115347	0.0787005	-0.269865	0.0391716	0.143197	0.07839	-0.269255	0.0385619	0.141621	-0.0223625	-0.0523193	0.00759428	0.977886	0.205291	0.203122	324
clinical	0	mol-HOMA-IR	mol-IR	eGFR	EGFR	Kidney	705	log	0.193872	698	267	92	98	248	IR-/omics+	IR+/omics-	2-1	cross_IR	FALSE	-0.0851141	0.128832	-0.338058	0.16783	0.509048	0.131518	-0.343332	0.173104	0.517736	-0.0165013	-0.0655401	0.0325376	0.983634	0.572679	0.582203	324
clinical	0	mol-HOMA-IR	mol-IR	eGFR	EGFR	Kidney	705	log	0.193872	698	267	92	98	248	IR-/omics+	IR+/omics+	3-1	cross_IR	FALSE	0.0722892	0.108367	-0.140476	0.285054	0.504944	0.112122	-0.147848	0.292427	0.519311	0.0140149	-0.0272344	0.0552641	1.01411	0.570041	0.582203	324
clinical	0	mol-HOMA-IR	mol-IR	eGFR	EGFR	Kidney	705	log	0.193872	698	267	92	98	248	IR+/omics-	IR+/omics+	3-2	within_IR_positive	TRUE	0.157403	0.106094	-0.0508984	0.365705	0.138361	0.107265	-0.0531965	0.368003	0.142709	0.0305161	-0.00986778	0.0709001	1.03099	0.201027	0.203691	324
clinical	0	met-HOMA-IR	met-IR	hsCRP	HSCRP	Inflammation	641	log	1.07673	634	231	92	94	224	IR-/omics-	IR-/omics+	1-0	within_IR_negative	TRUE	0.527413	0.118822	0.294082	0.760745	1.06739e-05	0.119462	0.292823	0.762003	1.18796e-05	0.567884	0.316648	0.81912	1.76453	4.32295e-05	4.63734e-05	324
clinical	0	met-HOMA-IR	met-IR	hsCRP	HSCRP	Inflammation	641	log	1.07673	634	231	92	94	224	IR-/omics-	IR+/omics-	2-0	cross_IR	FALSE	0.256343	0.117496	0.0256152	0.487071	0.0294965	0.121301	0.0181435	0.494543	0.0349662	0.276013	0.0275808	0.524446	1.31787	0.0513811	0.0599421	324
clinical	0	met-HOMA-IR	met-IR	hsCRP	HSCRP	Inflammation	641	log	1.07673	634	231	92	94	224	IR-/omics-	IR+/omics+	3-0	cross_IR	FALSE	0.652361	0.0906823	0.474287	0.830435	1.78281e-12	0.0901634	0.475306	0.829416	1.34582e-12	0.702419	0.510681	0.894157	2.01863	1.7504e-11	1.36264e-11	324
clinical	0	met-HOMA-IR	met-IR	hsCRP	HSCRP	Inflammation	641	log	1.07673	634	231	92	94	224	IR-/omics+	IR+/omics-	2-1	cross_IR	FALSE	-0.27107	0.141143	-0.548235	0.0060946	0.0552389	0.140779	-0.54752	0.00537982	0.054614	-0.29187	-0.590303	0.00656226	0.746865	0.089487	0.0884747	324
clinical	0	met-HOMA-IR	met-IR	hsCRP	HSCRP	Inflammation	641	log	1.07673	634	231	92	94	224	IR-/omics+	IR+/omics+	3-1	cross_IR	FALSE	0.124947	0.11929	-0.109304	0.359199	0.295302	0.113786	-0.0984951	0.34839	0.27258	0.134535	-0.117691	0.386761	1.144	0.379674	0.354683	324
clinical	0	met-HOMA-IR	met-IR	hsCRP	HSCRP	Inflammation	641	log	1.07673	634	231	92	94	224	IR+/omics-	IR+/omics+	3-2	within_IR_positive	TRUE	0.396017	0.118411	0.163493	0.628542	0.000873101	0.117571	0.165141	0.626893	0.000802078	0.426406	0.176038	0.676773	1.53174	0.00237718	0.00216561	324
clinical	0	prot-HOMA-IR	prot-IR	hsCRP	HSCRP	Inflammation	641	log	1.07673	634	235	88	113	205	IR-/omics-	IR-/omics+	1-0	within_IR_negative	TRUE	0.45653	0.120903	0.219111	0.69395	0.000174355	0.130899	0.199481	0.713579	0.000521003	0.491562	0.235924	0.7472	1.63487	0.000570615	0.00144278	324
clinical	0	prot-HOMA-IR	prot-IR	hsCRP	HSCRP	Inflammation	641	log	1.07673	634	235	88	113	205	IR-/omics-	IR+/omics-	2-0	cross_IR	FALSE	0.255992	0.110476	0.0390489	0.472934	0.0208119	0.108935	0.0420741	0.469909	0.019082	0.275635	0.0420453	0.509225	1.31737	0.0383128	0.0341577	324
clinical	0	prot-HOMA-IR	prot-IR	hsCRP	HSCRP	Inflammation	641	log	1.07673	634	235	88	113	205	IR-/omics-	IR+/omics+	3-0	cross_IR	FALSE	0.64983	0.0929457	0.467311	0.832348	6.91504e-12	0.0901382	0.472824	0.826835	1.60663e-12	0.699694	0.50317	0.896218	2.01314	6.58963e-11	1.57742e-11	324
clinical	0	prot-HOMA-IR	prot-IR	hsCRP	HSCRP	Inflammation	641	log	1.07673	634	235	88	113	205	IR-/omics+	IR+/omics-	2-1	cross_IR	FALSE	-0.200539	0.137645	-0.470833	0.0697561	0.145631	0.144091	-0.483492	0.0824148	0.164486	-0.215927	-0.506962	0.0751088	0.805794	0.207861	0.230918	324
clinical	0	prot-HOMA-IR	prot-IR	hsCRP	HSCRP	Inflammation	641	log	1.07673	634	235	88	113	205	IR-/omics+	IR+/omics+	3-1	cross_IR	FALSE	0.193299	0.122918	-0.0480766	0.434675	0.116314	0.12958	-0.061158	0.447757	0.136264	0.208132	-0.0517657	0.46803	1.23138	0.17287	0.197981	324
clinical	0	prot-HOMA-IR	prot-IR	hsCRP	HSCRP	Inflammation	641	log	1.07673	634	235	88	113	205	IR+/omics-	IR+/omics+	3-2	within_IR_positive	TRUE	0.393838	0.11363	0.170702	0.616974	0.000563988	0.108869	0.180051	0.607625	0.00032108	0.424059	0.1838	0.664317	1.52815	0.0016171	0.000920619	324
clinical	0	mol-HOMA-IR	mol-IR	hsCRP	HSCRP	Inflammation	641	log	1.07673	634	236	87	89	229	IR-/omics-	IR-/omics+	1-0	within_IR_negative	TRUE	0.564986	0.120111	0.329123	0.800849	3.13522e-06	0.120683	0.327999	0.801973	3.48382e-06	0.60834	0.354378	0.862301	1.83738	1.43072e-05	1.52535e-05	324
clinical	0	mol-HOMA-IR	mol-IR	hsCRP	HSCRP	Inflammation	641	log	1.07673	634	236	87	89	229	IR-/omics-	IR+/omics-	2-0	cross_IR	FALSE	0.174284	0.118707	-0.0588229	0.40739	0.14255	0.1243	-0.0698062	0.418373	0.161369	0.187657	-0.0633366	0.438651	1.20642	0.205291	0.228313	324
clinical	0	mol-HOMA-IR	mol-IR	hsCRP	HSCRP	Inflammation	641	log	1.07673	634	236	87	89	229	IR-/omics-	IR+/omics+	3-0	cross_IR	FALSE	0.680528	0.0891703	0.505423	0.855633	8.53531e-14	0.0868456	0.509988	0.851068	1.96819e-14	0.732748	0.544206	0.921289	2.08079	9.21814e-13	2.45266e-13	324
clinical	0	mol-HOMA-IR	mol-IR	hsCRP	HSCRP	Inflammation	641	log	1.07673	634	236	87	89	229	IR-/omics+	IR+/omics-	2-1	cross_IR	FALSE	-0.390702	0.143977	-0.673431	-0.107973	0.0068356	0.146198	-0.677793	-0.103612	0.00772422	-0.420682	-0.725107	-0.116258	0.656599	0.0146671	0.0159404	324
clinical	0	mol-HOMA-IR	mol-IR	hsCRP	HSCRP	Inflammation	641	log	1.07673	634	236	87	89	229	IR-/omics+	IR+/omics+	3-1	cross_IR	FALSE	0.115542	0.120323	-0.120737	0.351822	0.337287	0.116375	-0.112984	0.344069	0.321164	0.124408	-0.130002	0.378818	1.13248	0.415517	0.402851	324
clinical	0	mol-HOMA-IR	mol-IR	hsCRP	HSCRP	Inflammation	641	log	1.07673	634	236	87	89	229	IR+/omics-	IR+/omics+	3-2	within_IR_positive	TRUE	0.506244	0.119487	0.271605	0.740883	2.6038e-05	0.11998	0.270637	0.741851	2.80726e-05	0.545091	0.292447	0.797734	1.72476	9.92508e-05	0.000102197	324
clinical	0	met-HOMA-IR	met-IR	WBC	WBC	Inflammation	705	log	0.252048	698	261	98	102	244	IR-/omics-	IR-/omics+	1-0	within_IR_negative	TRUE	0.344727	0.112367	0.124109	0.565345	0.00223935	0.115162	0.118621	0.570833	0.00285633	0.0868878	0.0312814	0.142494	1.09077	0.0056244	0.00675512	324
clinical	0	met-HOMA-IR	met-IR	WBC	WBC	Inflammation	705	log	0.252048	698	261	98	102	244	IR-/omics-	IR+/omics-	2-0	cross_IR	FALSE	0.284101	0.110263	0.0676132	0.500588	0.010183	0.107765	0.0725184	0.495683	0.00856787	0.0716071	0.0170418	0.126172	1.07423	0.0203661	0.0174591	324
clinical	0	met-HOMA-IR	met-IR	WBC	WBC	Inflammation	705	log	0.252048	698	261	98	102	244	IR-/omics-	IR+/omics+	3-0	cross_IR	FALSE	0.617956	0.0846852	0.451688	0.784224	8.01808e-13	0.0868463	0.447445	0.788467	2.77198e-12	0.155755	0.113847	0.197662	1.16854	8.11831e-12	2.64153e-11	324
clinical	0	met-HOMA-IR	met-IR	WBC	WBC	Inflammation	705	log	0.252048	698	261	98	102	244	IR-/omics+	IR+/omics-	2-1	cross_IR	FALSE	-0.060626	0.133958	-0.323635	0.202383	0.650996	0.129409	-0.314704	0.193452	0.639585	-0.0152807	-0.0815717	0.0510103	0.984835	0.707794	0.695388	324
clinical	0	met-HOMA-IR	met-IR	WBC	WBC	Inflammation	705	log	0.252048	698	261	98	102	244	IR-/omics+	IR+/omics+	3-1	cross_IR	FALSE	0.273229	0.113255	0.0508674	0.495591	0.0161	0.111805	0.0537151	0.492743	0.0147799	0.068867	0.012821	0.124913	1.07129	0.0305247	0.0278411	324
clinical	0	met-HOMA-IR	met-IR	WBC	WBC	Inflammation	705	log	0.252048	698	261	98	102	244	IR+/omics-	IR+/omics+	3-2	within_IR_positive	TRUE	0.333855	0.111821	0.11431	0.5534	0.00292892	0.105551	0.126619	0.541092	0.00162943	0.0841477	0.0288117	0.139484	1.08779	0.00692678	0.00409251	324
clinical	0	prot-HOMA-IR	prot-IR	WBC	WBC	Inflammation	705	log	0.252048	698	257	102	123	223	IR-/omics-	IR-/omics+	1-0	within_IR_negative	TRUE	0.15146	0.111723	-0.0678935	0.370813	0.175642	0.118392	-0.0809873	0.383907	0.201214	0.0381752	-0.0171124	0.0934628	1.03891	0.239109	0.270512	324
clinical	0	prot-HOMA-IR	prot-IR	WBC	WBC	Inflammation	705	log	0.252048	698	257	102	123	223	IR-/omics-	IR+/omics-	2-0	cross_IR	FALSE	0.290922	0.104322	0.0860995	0.495744	0.00543626	0.101447	0.0917429	0.490101	0.00425929	0.0733264	0.0217012	0.124951	1.07608	0.0122316	0.00965042	324
clinical	0	prot-HOMA-IR	prot-IR	WBC	WBC	Inflammation	705	log	0.252048	698	257	102	123	223	IR-/omics-	IR+/omics+	3-0	cross_IR	FALSE	0.566371	0.0878899	0.39381	0.738931	2.16788e-10	0.0885472	0.39252	0.740221	2.91669e-10	0.142753	0.0992592	0.186246	1.15344	1.95109e-09	2.48687e-09	324
clinical	0	prot-HOMA-IR	prot-IR	WBC	WBC	Inflammation	705	log	0.252048	698	257	102	123	223	IR-/omics+	IR+/omics-	2-1	cross_IR	FALSE	0.139462	0.127763	-0.111385	0.390309	0.275401	0.128335	-0.112506	0.39143	0.277543	0.0351512	-0.0280743	0.0983767	1.03578	0.356504	0.358262	324
clinical	0	prot-HOMA-IR	prot-IR	WBC	WBC	Inflammation	705	log	0.252048	698	257	102	123	223	IR-/omics+	IR+/omics+	3-1	cross_IR	FALSE	0.414911	0.113684	0.191707	0.638115	0.000282161	0.117591	0.184037	0.645785	0.000445436	0.104578	0.0483195	0.160836	1.11024	0.000862455	0.00124415	324
clinical	0	prot-HOMA-IR	prot-IR	WBC	WBC	Inflammation	705	log	0.252048	698	257	102	123	223	IR+/omics-	IR+/omics+	3-2	within_IR_positive	TRUE	0.275449	0.107507	0.0643728	0.486525	0.0106116	0.101339	0.076483	0.474415	0.0067289	0.0694264	0.0162251	0.122628	1.07189	0.0210929	0.0143432	324
clinical	0	mol-HOMA-IR	mol-IR	WBC	WBC	Inflammation	705	log	0.252048	698	267	92	98	248	IR-/omics-	IR-/omics+	1-0	within_IR_negative	TRUE	0.345811	0.114435	0.121134	0.570488	0.00260373	0.116418	0.117239	0.574383	0.00307602	0.0871611	0.0305316	0.143791	1.09107	0.00636528	0.00706829	324
clinical	0	mol-HOMA-IR	mol-IR	WBC	WBC	Inflammation	705	log	0.252048	698	267	92	98	248	IR-/omics-	IR+/omics-	2-0	cross_IR	FALSE	0.231032	0.111336	0.0124385	0.449625	0.0383441	0.109316	0.0164035	0.445659	0.0349187	0.0582311	0.00313509	0.113327	1.05996	0.0650444	0.0599421	324
clinical	0	mol-HOMA-IR	mol-IR	WBC	WBC	Inflammation	705	log	0.252048	698	267	92	98	248	IR-/omics-	IR+/omics+	3-0	cross_IR	FALSE	0.626801	0.0837075	0.462452	0.79115	2.11668e-13	0.0855463	0.458842	0.79476	6.51838e-13	0.157984	0.11656	0.199408	1.17115	2.21227e-12	7.03985e-12	324
clinical	0	mol-HOMA-IR	mol-IR	WBC	WBC	Inflammation	705	log	0.252048	698	267	92	98	248	IR-/omics+	IR+/omics-	2-1	cross_IR	FALSE	-0.114779	0.137028	-0.383816	0.154257	0.402523	0.132384	-0.374699	0.14514	0.386231	-0.02893	-0.0967402	0.0388803	0.971485	0.479476	0.468685	324
clinical	0	mol-HOMA-IR	mol-IR	WBC	WBC	Inflammation	705	log	0.252048	698	267	92	98	248	IR-/omics+	IR+/omics+	3-1	cross_IR	FALSE	0.28099	0.115262	0.054689	0.507291	0.0150236	0.112739	0.0596418	0.502338	0.0129193	0.0708231	0.0137843	0.127862	1.07339	0.0289741	0.0249159	324
clinical	0	mol-HOMA-IR	mol-IR	WBC	WBC	Inflammation	705	log	0.252048	698	267	92	98	248	IR+/omics-	IR+/omics+	3-2	within_IR_positive	TRUE	0.39577	0.112844	0.174216	0.617323	0.000481794	0.106395	0.186877	0.604662	0.000215385	0.0997531	0.0439108	0.155595	1.1049	0.00139376	0.000652193	324
clinical	0	met-HOMA-IR	met-IR	SBP	SBP	Blood pressure	705	log	0.11259	698	261	98	102	244	IR-/omics-	IR-/omics+	1-0	within_IR_negative	TRUE	0.171889	0.111674	-0.0473691	0.391147	0.124209	0.109324	-0.0427538	0.386532	0.116336	0.019353	-0.00533329	0.0440392	1.01954	0.182927	0.172113	324
clinical	0	met-HOMA-IR	met-IR	SBP	SBP	Blood pressure	705	log	0.11259	698	261	98	102	244	IR-/omics-	IR+/omics-	2-0	cross_IR	FALSE	0.241025	0.109584	0.0258722	0.456178	0.0281721	0.115274	0.0146994	0.467351	0.0368995	0.027137	0.00291295	0.0513611	1.02751	0.0493393	0.0629233	324
clinical	0	met-HOMA-IR	met-IR	SBP	SBP	Blood pressure	705	log	0.11259	698	261	98	102	244	IR-/omics-	IR+/omics+	3-0	cross_IR	FALSE	0.434902	0.0841632	0.269659	0.600146	3.10236e-07	0.0843998	0.269195	0.60061	3.34239e-07	0.0489657	0.0303609	0.0675705	1.05018	1.86142e-06	1.86431e-06	324
clinical	0	met-HOMA-IR	met-IR	SBP	SBP	Blood pressure	705	log	0.11259	698	261	98	102	244	IR-/omics+	IR+/omics-	2-1	cross_IR	FALSE	0.0691364	0.133132	-0.192251	0.330524	0.603712	0.132154	-0.190331	0.328604	0.601036	0.00778407	-0.0216456	0.0372137	1.00781	0.658595	0.657891	324
clinical	0	met-HOMA-IR	met-IR	SBP	SBP	Blood pressure	705	log	0.11259	698	261	98	102	244	IR-/omics+	IR+/omics+	3-1	cross_IR	FALSE	0.263014	0.112557	0.0420225	0.484005	0.0197361	0.10612	0.0546619	0.471365	0.0134302	0.0296127	0.00473132	0.0544941	1.03006	0.03675	0.0257478	324
clinical	0	met-HOMA-IR	met-IR	SBP	SBP	Blood pressure	705	log	0.11259	698	261	98	102	244	IR+/omics-	IR+/omics+	3-2	within_IR_positive	TRUE	0.193877	0.111131	-0.0243145	0.412069	0.0814986	0.11268	-0.0273559	0.41511	0.0857676	0.0218286	-0.00273757	0.0463949	1.02207	0.125897	0.131079	324
clinical	0	prot-HOMA-IR	prot-IR	SBP	SBP	Blood pressure	705	log	0.11259	698	257	102	123	223	IR-/omics-	IR-/omics+	1-0	within_IR_negative	TRUE	0.323889	0.110004	0.10791	0.539868	0.0033441	0.105934	0.115902	0.531876	0.00231748	0.0364667	0.0121496	0.0607838	1.03714	0.00779489	0.0056456	324
clinical	0	prot-HOMA-IR	prot-IR	SBP	SBP	Blood pressure	705	log	0.11259	698	257	102	123	223	IR-/omics-	IR+/omics-	2-0	cross_IR	FALSE	0.406551	0.102717	0.20488	0.608223	8.33273e-05	0.106495	0.197462	0.615641	0.000146763	0.0457737	0.0230674	0.0684799	1.04684	0.000287213	0.000466187	324
clinical	0	prot-HOMA-IR	prot-IR	SBP	SBP	Blood pressure	705	log	0.11259	698	257	102	123	223	IR-/omics-	IR+/omics+	3-0	cross_IR	FALSE	0.432389	0.086538	0.262483	0.602295	7.38642e-07	0.0871551	0.261271	0.603506	8.81201e-07	0.0486827	0.0295529	0.0678124	1.04989	4.03499e-06	4.53189e-06	324
clinical	0	prot-HOMA-IR	prot-IR	SBP	SBP	Blood pressure	705	log	0.11259	698	257	102	123	223	IR-/omics+	IR+/omics-	2-1	cross_IR	FALSE	0.0826625	0.125798	-0.164326	0.32965	0.51133	0.121975	-0.15682	0.322145	0.498188	0.00930697	-0.0185014	0.0371154	1.00935	0.573256	0.56438	324
clinical	0	prot-HOMA-IR	prot-IR	SBP	SBP	Blood pressure	705	log	0.11259	698	257	102	123	223	IR-/omics+	IR+/omics+	3-1	cross_IR	FALSE	0.1085	0.111935	-0.111271	0.32827	0.332728	0.104747	-0.0971566	0.314156	0.300641	0.012216	-0.012528	0.0369599	1.01229	0.411502	0.381853	324
clinical	0	prot-HOMA-IR	prot-IR	SBP	SBP	Blood pressure	705	log	0.11259	698	257	102	123	223	IR+/omics-	IR+/omics+	3-2	within_IR_positive	TRUE	0.0258371	0.105853	-0.181992	0.233666	0.807237	0.106206	-0.182684	0.234359	0.807865	0.002909	-0.0204905	0.0263085	1.00291	0.843693	0.841634	324
clinical	0	mol-HOMA-IR	mol-IR	SBP	SBP	Blood pressure	705	log	0.11259	698	267	92	98	248	IR-/omics-	IR-/omics+	1-0	within_IR_negative	TRUE	0.197487	0.114142	-0.026615	0.421589	0.0840378	0.11223	-0.0228616	0.417836	0.0789026	0.0222351	-0.00299659	0.0474668	1.02248	0.128798	0.122906	324
clinical	0	mol-HOMA-IR	mol-IR	SBP	SBP	Blood pressure	705	log	0.11259	698	267	92	98	248	IR-/omics-	IR+/omics-	2-0	cross_IR	FALSE	0.332486	0.111051	0.114452	0.550519	0.00285083	0.115577	0.105565	0.559406	0.00414065	0.0374346	0.0128861	0.061983	1.03814	0.00679169	0.00944767	324
clinical	0	mol-HOMA-IR	mol-IR	SBP	SBP	Blood pressure	705	log	0.11259	698	267	92	98	248	IR-/omics-	IR+/omics+	3-0	cross_IR	FALSE	0.400421	0.0834933	0.236493	0.564349	1.98124e-06	0.0836552	0.236175	0.564667	2.07199e-06	0.0450834	0.0266267	0.0635401	1.04612	9.69255e-06	9.72933e-06	324
clinical	0	mol-HOMA-IR	mol-IR	SBP	SBP	Blood pressure	705	log	0.11259	698	267	92	98	248	IR-/omics+	IR+/omics-	2-1	cross_IR	FALSE	0.134998	0.136677	-0.13335	0.403347	0.323634	0.136225	-0.132462	0.402459	0.322032	0.0151995	-0.0150139	0.0454128	1.01532	0.404855	0.402851	324
clinical	0	mol-HOMA-IR	mol-IR	SBP	SBP	Blood pressure	705	log	0.11259	698	267	92	98	248	IR-/omics+	IR+/omics+	3-1	cross_IR	FALSE	0.202934	0.114967	-0.0227883	0.428656	0.0779755	0.110293	-0.0136127	0.41948	0.0662007	0.0228483	-0.00256574	0.0482624	1.02311	0.121462	0.104629	324
clinical	0	mol-HOMA-IR	mol-IR	SBP	SBP	Blood pressure	705	log	0.11259	698	267	92	98	248	IR+/omics-	IR+/omics+	3-2	within_IR_positive	TRUE	0.0679354	0.112555	-0.153052	0.288922	0.546323	0.114306	-0.15649	0.292361	0.552486	0.00764884	-0.0172321	0.0325298	1.00768	0.610374	0.615139	324
clinical	0	met-HOMA-IR	met-IR	DBP	DBP	Blood pressure	705	log	0.119936	698	261	98	102	244	IR-/omics-	IR-/omics+	1-0	within_IR_negative	TRUE	0.242606	0.114989	0.0168408	0.468371	0.0352288	0.111064	0.0245452	0.460666	0.0292672	0.0290971	0.00201981	0.0561744	1.02952	0.0602171	0.0509817	324
clinical	0	met-HOMA-IR	met-IR	DBP	DBP	Blood pressure	705	log	0.119936	698	261	98	102	244	IR-/omics-	IR+/omics-	2-0	cross_IR	FALSE	0.275426	0.112836	0.0538876	0.496964	0.0148964	0.120345	0.0391447	0.511707	0.0223982	0.0330334	0.00646305	0.0596038	1.03359	0.0289009	0.0396559	324
clinical	0	met-HOMA-IR	met-IR	DBP	DBP	Blood pressure	705	log	0.119936	698	261	98	102	244	IR-/omics-	IR+/omics+	3-0	cross_IR	FALSE	0.509785	0.086661	0.339637	0.679932	6.26859e-09	0.0882237	0.336569	0.683	1.13698e-08	0.0611414	0.0407347	0.0815482	1.06305	5.07756e-08	8.56699e-08	324
clinical	0	met-HOMA-IR	met-IR	DBP	DBP	Blood pressure	705	log	0.119936	698	261	98	102	244	IR-/omics+	IR+/omics-	2-1	cross_IR	FALSE	0.0328201	0.137083	-0.236325	0.301965	0.810852	0.134786	-0.231815	0.297455	0.807691	0.00393631	-0.0283438	0.0362164	1.00394	0.844746	0.841634	324
clinical	0	met-HOMA-IR	met-IR	DBP	DBP	Blood pressure	705	log	0.119936	698	261	98	102	244	IR-/omics+	IR+/omics+	3-1	cross_IR	FALSE	0.267179	0.115898	0.0396293	0.494728	0.021442	0.10677	0.05755	0.476808	0.0125638	0.0320443	0.00475298	0.0593357	1.03256	0.0392498	0.0243753	324
clinical	0	met-HOMA-IR	met-IR	DBP	DBP	Blood pressure	705	log	0.119936	698	261	98	102	244	IR+/omics-	IR+/omics+	3-2	within_IR_positive	TRUE	0.234359	0.114429	0.00969168	0.459026	0.0409273	0.11777	0.00313282	0.465585	0.046984	0.028108	0.00116238	0.0550536	1.02851	0.068707	0.0788747	324
clinical	0	prot-HOMA-IR	prot-IR	DBP	DBP	Blood pressure	705	log	0.119936	698	257	102	123	223	IR-/omics-	IR-/omics+	1-0	within_IR_negative	TRUE	0.372117	0.113233	0.149799	0.594436	0.00106593	0.107524	0.161008	0.583227	0.000571388	0.0446302	0.0179663	0.0712941	1.04564	0.00285423	0.00155571	324
clinical	0	prot-HOMA-IR	prot-IR	DBP	DBP	Blood pressure	705	log	0.119936	698	257	102	123	223	IR-/omics-	IR+/omics-	2-0	cross_IR	FALSE	0.38996	0.105732	0.182369	0.59755	0.000243408	0.10539	0.183041	0.596879	0.000232419	0.0467701	0.0218726	0.0716677	1.04788	0.000751088	0.000697258	324
clinical	0	prot-HOMA-IR	prot-IR	DBP	DBP	Blood pressure	705	log	0.119936	698	257	102	123	223	IR-/omics-	IR+/omics+	3-0	cross_IR	FALSE	0.531257	0.0890779	0.356365	0.70615	3.91104e-09	0.0930412	0.348583	0.713932	1.67246e-08	0.0637168	0.0427409	0.0846927	1.06579	3.33468e-08	1.14353e-07	324
clinical	0	prot-HOMA-IR	prot-IR	DBP	DBP	Blood pressure	705	log	0.119936	698	257	102	123	223	IR-/omics+	IR+/omics-	2-1	cross_IR	FALSE	0.0178422	0.12949	-0.236395	0.272079	0.890448	0.119636	-0.217047	0.252731	0.881488	0.00213992	-0.0283522	0.0326321	1.00214	0.910111	0.903804	324
clinical	0	prot-HOMA-IR	prot-IR	DBP	DBP	Blood pressure	705	log	0.119936	698	257	102	123	223	IR-/omics+	IR+/omics+	3-1	cross_IR	FALSE	0.15914	0.115221	-0.0670807	0.385361	0.167667	0.106878	-0.0507016	0.368982	0.136944	0.0190866	-0.00804538	0.0462186	1.01927	0.230948	0.198079	324
clinical	0	prot-HOMA-IR	prot-IR	DBP	DBP	Blood pressure	705	log	0.119936	698	257	102	123	223	IR+/omics-	IR+/omics+	3-2	within_IR_positive	TRUE	0.141298	0.10896	-0.0726313	0.355227	0.195134	0.106789	-0.0683688	0.350964	0.18622	0.0169467	-0.0087111	0.0426044	1.01709	0.262338	0.251397	324
clinical	0	mol-HOMA-IR	mol-IR	DBP	DBP	Blood pressure	705	log	0.119936	698	267	92	98	248	IR-/omics-	IR-/omics+	1-0	within_IR_negative	TRUE	0.264835	0.11754	0.0340605	0.49561	0.0245596	0.114633	0.039768	0.489902	0.0211632	0.0317632	0.00408508	0.0594414	1.03227	0.0442073	0.0376751	324
clinical	0	mol-HOMA-IR	mol-IR	DBP	DBP	Blood pressure	705	log	0.119936	698	267	92	98	248	IR-/omics-	IR+/omics-	2-0	cross_IR	FALSE	0.345111	0.114357	0.120585	0.569636	0.00263859	0.120634	0.108261	0.58196	0.00435208	0.0413911	0.0144625	0.0683198	1.04226	0.00637987	0.00979219	324
clinical	0	mol-HOMA-IR	mol-IR	DBP	DBP	Blood pressure	705	log	0.119936	698	267	92	98	248	IR-/omics-	IR+/omics+	3-0	cross_IR	FALSE	0.480666	0.0859792	0.311857	0.649475	3.24995e-08	0.0870234	0.309807	0.651525	4.69497e-08	0.0576491	0.0374028	0.0778953	1.05934	2.33997e-07	2.92533e-07	324
clinical	0	mol-HOMA-IR	mol-IR	DBP	DBP	Blood pressure	705	log	0.119936	698	267	92	98	248	IR-/omics+	IR+/omics-	2-1	cross_IR	FALSE	0.0802756	0.140747	-0.196062	0.356614	0.568621	0.140039	-0.194673	0.355225	0.56667	0.00962792	-0.0235149	0.0427707	1.00967	0.630936	0.626625	324
clinical	0	mol-HOMA-IR	mol-IR	DBP	DBP	Blood pressure	705	log	0.119936	698	267	92	98	248	IR-/omics+	IR+/omics+	3-1	cross_IR	FALSE	0.215831	0.11839	-0.0166121	0.448274	0.0687232	0.111426	-0.00293872	0.4346	0.0531492	0.0258858	-0.00199238	0.0537641	1.02622	0.108089	0.0865344	324
clinical	0	mol-HOMA-IR	mol-IR	DBP	DBP	Blood pressure	705	log	0.119936	698	267	92	98	248	IR+/omics-	IR+/omics+	3-2	within_IR_positive	TRUE	0.135555	0.115906	-0.0920115	0.363122	0.242592	0.118915	-0.0979195	0.36903	0.254706	0.0162579	-0.0110355	0.0435513	1.01639	0.320815	0.335467	324
methylation	0	met-HOMA-IR	met-IR	Horvathv1	Horvathv1	age	705	identity	9.27135	693	261	98	102	244	IR-/omics-	IR-/omics+	1-0	within_IR_negative	TRUE	0.066455	0.0541395	-0.0398421	0.172752	0.22006	0.050964	-0.0336074	0.166517	0.192681	0.616128	-0.36939	1.60165		0.515234	0.489112	198
methylation	0	met-HOMA-IR	met-IR	Horvathv1	Horvathv1	age	705	identity	9.27135	693	261	98	102	244	IR-/omics-	IR+/omics-	2-0	cross_IR	FALSE	0.0895462	0.0529253	-0.014367	0.193459	0.0911079	0.0522315	-0.0130049	0.192097	0.086901	0.830214	-0.133201	1.79363		0.356319	0.357335	198
methylation	0	met-HOMA-IR	met-IR	Horvathv1	Horvathv1	age	705	identity	9.27135	693	261	98	102	244	IR-/omics-	IR+/omics+	3-0	cross_IR	FALSE	0.065499	0.0405655	-0.0141471	0.145145	0.106842	0.0423601	-0.0176706	0.148669	0.122503	0.607264	-0.131163	1.34569		0.384609	0.422585	198
methylation	0	met-HOMA-IR	met-IR	Horvathv1	Horvathv1	age	705	identity	9.27135	693	261	98	102	244	IR-/omics+	IR+/omics-	2-1	cross_IR	FALSE	0.0230912	0.0646676	-0.103877	0.150059	0.721144	0.0614204	-0.0975012	0.143684	0.707067	0.214087	-0.963078	1.39125		0.884182	0.891715	198
methylation	0	met-HOMA-IR	met-IR	Horvathv1	Horvathv1	age	705	identity	9.27135	693	261	98	102	244	IR-/omics+	IR+/omics+	3-1	cross_IR	FALSE	-0.000955962	0.0544884	-0.107938	0.106026	0.986007	0.052266	-0.103575	0.101663	0.985413	-0.00886307	-1.00073	0.983006		0.986007	0.985747	198
methylation	0	met-HOMA-IR	met-IR	Horvathv1	Horvathv1	age	705	identity	9.27135	693	261	98	102	244	IR+/omics-	IR+/omics+	3-2	within_IR_positive	TRUE	-0.0240472	0.0536938	-0.129469	0.0813749	0.654396	0.0544997	-0.131051	0.0829571	0.65918	-0.22295	-1.20036	0.754456		0.858083	0.869331	198
methylation	0	prot-HOMA-IR	prot-IR	Horvathv1	Horvathv1	age	705	identity	9.27135	693	257	102	123	223	IR-/omics-	IR-/omics+	1-0	within_IR_negative	TRUE	-0.0266995	0.0533564	-0.131459	0.07806	0.616952	0.0532137	-0.131179	0.0777798	0.616008	-0.247541	-1.2188	0.723722		0.836689	0.84117	198
methylation	0	prot-HOMA-IR	prot-IR	Horvathv1	Horvathv1	age	705	identity	9.27135	693	257	102	123	223	IR-/omics-	IR+/omics-	2-0	cross_IR	FALSE	0.0867023	0.0497507	-0.0109779	0.184382	0.0818234	0.0466038	-0.0047994	0.178204	0.0632509	0.803847	-0.10178	1.70947		0.339299	0.333931	198
methylation	0	prot-HOMA-IR	prot-IR	Horvathv1	Horvathv1	age	705	identity	9.27135	693	257	102	123	223	IR-/omics-	IR+/omics+	3-0	cross_IR	FALSE	0.0242496	0.0420024	-0.0582177	0.106717	0.563899	0.044295	-0.0627189	0.111218	0.584241	0.224827	-0.539757	0.98941		0.818423	0.833722	198
methylation	0	prot-HOMA-IR	prot-IR	Horvathv1	Horvathv1	age	705	identity	9.27135	693	257	102	123	223	IR-/omics+	IR+/omics-	2-1	cross_IR	FALSE	0.113402	0.0609068	-0.00618209	0.232986	0.0630414	0.0591996	-0.00283026	0.229634	0.0558293	1.05139	-0.0573163	2.16009		0.318786	0.333931	198
methylation	0	prot-HOMA-IR	prot-IR	Horvathv1	Horvathv1	age	705	identity	9.27135	693	257	102	123	223	IR-/omics+	IR+/omics+	3-1	cross_IR	FALSE	0.0509491	0.0541609	-0.05539	0.157288	0.347186	0.0560401	-0.0590796	0.160978	0.363584	0.472368	-0.51354	1.45828		0.636509	0.648556	198
methylation	0	prot-HOMA-IR	prot-IR	Horvathv1	Horvathv1	age	705	identity	9.27135	693	257	102	123	223	IR+/omics-	IR+/omics+	3-2	within_IR_positive	TRUE	-0.0624527	0.0514046	-0.16338	0.0384748	0.224809	0.0514816	-0.163531	0.0386259	0.225502	-0.579021	-1.51476	0.356714		0.515234	0.531541	198
methylation	0	mol-HOMA-IR	mol-IR	Horvathv1	Horvathv1	age	705	identity	9.27135	693	267	92	98	248	IR-/omics-	IR-/omics+	1-0	within_IR_negative	TRUE	0.0501978	0.055175	-0.0581323	0.158528	0.363248	0.0525669	-0.0530116	0.153407	0.339945	0.465402	-0.538965	1.46977		0.64217	0.641039	198
methylation	0	mol-HOMA-IR	mol-IR	Horvathv1	Horvathv1	age	705	identity	9.27135	693	267	92	98	248	IR-/omics-	IR+/omics-	2-0	cross_IR	FALSE	0.130129	0.0535297	0.025029	0.235229	0.0153112	0.0500407	0.0318793	0.228378	0.00950834	1.20647	0.232053	2.18089		0.159559	0.110744	198
methylation	0	mol-HOMA-IR	mol-IR	Horvathv1	Horvathv1	age	705	identity	9.27135	693	267	92	98	248	IR-/omics-	IR+/omics+	3-0	cross_IR	FALSE	0.0423321	0.0401492	-0.0364966	0.121161	0.292081	0.0421787	-0.0404812	0.125145	0.315903	0.392476	-0.338373	1.12333		0.584162	0.619296	198
methylation	0	mol-HOMA-IR	mol-IR	Horvathv1	Horvathv1	age	705	identity	9.27135	693	267	92	98	248	IR-/omics+	IR+/omics-	2-1	cross_IR	FALSE	0.0799309	0.0660158	-0.0496841	0.209546	0.226391	0.0612967	-0.0404185	0.20028	0.192666	0.741068	-0.460639	1.94277		0.515234	0.489112	198
methylation	0	mol-HOMA-IR	mol-IR	Horvathv1	Horvathv1	age	705	identity	9.27135	693	267	92	98	248	IR-/omics+	IR+/omics+	3-1	cross_IR	FALSE	-0.00786569	0.055574	-0.116979	0.101248	0.887488	0.0545145	-0.114899	0.0991676	0.885316	-0.0729256	-1.08456	0.938705		0.969802	0.967657	198
methylation	0	mol-HOMA-IR	mol-IR	Horvathv1	Horvathv1	age	705	identity	9.27135	693	267	92	98	248	IR+/omics-	IR+/omics+	3-2	within_IR_positive	TRUE	-0.0877966	0.0542822	-0.194374	0.0187808	0.106245	0.0529371	-0.191733	0.0161397	0.0976674	-0.813994	-1.80211	0.174123		0.384609	0.377366	198
methylation	0	met-HOMA-IR	met-IR	Hannum	Hannum	age	705	identity	9.3228	693	261	98	102	244	IR-/omics-	IR-/omics+	1-0	within_IR_negative	TRUE	0.066778	0.0494141	-0.0302412	0.163797	0.177009	0.0497635	-0.0309274	0.164483	0.180066	0.622558	-0.281933	1.52705		0.486776	0.481798	198
methylation	0	met-HOMA-IR	met-IR	Hannum	Hannum	age	705	identity	9.3228	693	261	98	102	244	IR-/omics-	IR+/omics-	2-0	cross_IR	FALSE	0.087452	0.0483059	-0.00739133	0.182295	0.0706695	0.0498577	-0.0104383	0.185342	0.0798671	0.815298	-0.0689078	1.6995		0.325409	0.343776	198
methylation	0	met-HOMA-IR	met-IR	Hannum	Hannum	age	705	identity	9.3228	693	261	98	102	244	IR-/omics-	IR+/omics+	3-0	cross_IR	FALSE	0.0676576	0.0370249	-0.00503676	0.140352	0.0680762	0.0374215	-0.00581545	0.141131	0.0710416	0.630758	-0.0469567	1.30847		0.325409	0.34236	198
methylation	0	met-HOMA-IR	met-IR	Hannum	Hannum	age	705	identity	9.3228	693	261	98	102	244	IR-/omics+	IR+/omics-	2-1	cross_IR	FALSE	0.0206741	0.0590233	-0.0952118	0.13656	0.726243	0.0595039	-0.0961555	0.137504	0.728366	0.19274	-0.88764	1.27312		0.884182	0.895055	198
methylation	0	met-HOMA-IR	met-IR	Hannum	Hannum	age	705	identity	9.3228	693	261	98	102	244	IR-/omics+	IR+/omics+	3-1	cross_IR	FALSE	0.000879654	0.0497325	-0.0967648	0.0985241	0.985893	0.049222	-0.0957625	0.0975218	0.985747	0.00820084	-0.902119	0.91852		0.986007	0.985747	198
methylation	0	met-HOMA-IR	met-IR	Hannum	Hannum	age	705	identity	9.3228	693	261	98	102	244	IR+/omics-	IR+/omics+	3-2	within_IR_positive	TRUE	-0.0197944	0.0490073	-0.116015	0.0764262	0.686405	0.049821	-0.117613	0.0780238	0.691261	-0.184539	-1.08158	0.712506		0.876828	0.88303	198
methylation	0	prot-HOMA-IR	prot-IR	Hannum	Hannum	age	705	identity	9.3228	693	257	102	123	223	IR-/omics-	IR-/omics+	1-0	within_IR_negative	TRUE	-0.0420993	0.0486775	-0.137672	0.0534738	0.387414	0.052825	-0.145816	0.0616169	0.425748	-0.392484	-1.28349	0.498525		0.667025	0.702484	198
methylation	0	prot-HOMA-IR	prot-IR	Hannum	Hannum	age	705	identity	9.3228	693	257	102	123	223	IR-/omics-	IR+/omics-	2-0	cross_IR	FALSE	0.0843967	0.045388	-0.00471776	0.173511	0.0633869	0.0436217	-0.00124978	0.170043	0.0534285	0.786814	-0.0439827	1.61761		0.318786	0.330589	198
methylation	0	prot-HOMA-IR	prot-IR	Hannum	Hannum	age	705	identity	9.3228	693	257	102	123	223	IR-/omics-	IR+/omics+	3-0	cross_IR	FALSE	0.0198131	0.0383192	-0.0554226	0.0950487	0.605284	0.0385561	-0.0558878	0.0955139	0.607503	0.184713	-0.516694	0.88612		0.836689	0.84117	198
methylation	0	prot-HOMA-IR	prot-IR	Hannum	Hannum	age	705	identity	9.3228	693	257	102	123	223	IR-/omics+	IR+/omics-	2-1	cross_IR	FALSE	0.126496	0.0555658	0.0173986	0.235594	0.0231196	0.0584109	0.0118125	0.24118	0.0306803	1.1793	0.162203	2.19639		0.202941	0.242988	198
methylation	0	prot-HOMA-IR	prot-IR	Hannum	Hannum	age	705	identity	9.3228	693	257	102	123	223	IR-/omics+	IR+/omics+	3-1	cross_IR	FALSE	0.0619124	0.0494115	-0.0351018	0.158927	0.21063	0.0535975	-0.0433206	0.167145	0.248433	0.577197	-0.327247	1.48164		0.515234	0.538248	198
methylation	0	prot-HOMA-IR	prot-IR	Hannum	Hannum	age	705	identity	9.3228	693	257	102	123	223	IR+/omics-	IR+/omics+	3-2	within_IR_positive	TRUE	-0.0645837	0.0468969	-0.156661	0.0274934	0.168913	0.0457478	-0.154405	0.0252371	0.158477	-0.602101	-1.46052	0.256315		0.47896	0.458754	198
methylation	0	mol-HOMA-IR	mol-IR	Hannum	Hannum	age	705	identity	9.3228	693	267	92	98	248	IR-/omics-	IR-/omics+	1-0	within_IR_negative	TRUE	0.0654751	0.0503797	-0.0334402	0.16439	0.19416	0.0527336	-0.0380617	0.169012	0.214797	0.610411	-0.311756	1.53258		0.506583	0.518656	198
methylation	0	mol-HOMA-IR	mol-IR	Hannum	Hannum	age	705	identity	9.3228	693	267	92	98	248	IR-/omics-	IR+/omics-	2-0	cross_IR	FALSE	0.115064	0.0488774	0.0190981	0.211029	0.0188445	0.0478984	0.0210203	0.209107	0.0165569	1.07272	0.178047	1.96738		0.18656	0.171152	198
methylation	0	mol-HOMA-IR	mol-IR	Hannum	Hannum	age	705	identity	9.3228	693	267	92	98	248	IR-/omics-	IR+/omics+	3-0	cross_IR	FALSE	0.0550152	0.0366599	-0.0169626	0.126993	0.133891	0.0369061	-0.017446	0.127476	0.136501	0.512896	-0.158139	1.18393		0.436364	0.434922	198
methylation	0	mol-HOMA-IR	mol-IR	Hannum	Hannum	age	705	identity	9.3228	693	267	92	98	248	IR-/omics+	IR+/omics-	2-1	cross_IR	FALSE	0.0495886	0.0602784	-0.0687617	0.167939	0.410985	0.0611402	-0.0704537	0.169631	0.417608	0.462304	-0.641051	1.56566		0.683824	0.699733	198
methylation	0	mol-HOMA-IR	mol-IR	Hannum	Hannum	age	705	identity	9.3228	693	267	92	98	248	IR-/omics+	IR+/omics+	3-1	cross_IR	FALSE	-0.0104599	0.0507441	-0.11009	0.0891707	0.83675	0.0530206	-0.11456	0.0936405	0.843667	-0.0975151	-1.02635	0.83132		0.945307	0.950553	198
methylation	0	mol-HOMA-IR	mol-IR	Hannum	Hannum	age	705	identity	9.3228	693	267	92	98	248	IR+/omics-	IR+/omics+	3-2	within_IR_positive	TRUE	-0.0600484	0.0495646	-0.157363	0.0372664	0.22611	0.048355	-0.154988	0.0348914	0.214721	-0.559819	-1.46707	0.347427		0.515234	0.518656	198
methylation	0	met-HOMA-IR	met-IR	Horvathv2	Horvathv2	age	705	identity	10.1574	693	261	98	102	244	IR-/omics-	IR-/omics+	1-0	within_IR_negative	TRUE	0.0532674	0.0416314	-0.0284714	0.135006	0.201149	0.0400624	-0.0253909	0.131926	0.184084	0.54106	-0.289196	1.37132		0.510609	0.485983	198
methylation	0	met-HOMA-IR	met-IR	Horvathv2	Horvathv2	age	705	identity	10.1574	693	261	98	102	244	IR-/omics-	IR+/omics-	2-0	cross_IR	FALSE	0.0569351	0.0406977	-0.0229705	0.136841	0.162268	0.0402223	-0.022037	0.135907	0.157368	0.578314	-0.233322	1.38995		0.472486	0.458754	198
methylation	0	met-HOMA-IR	met-IR	Horvathv2	Horvathv2	age	705	identity	10.1574	693	261	98	102	244	IR-/omics-	IR+/omics+	3-0	cross_IR	FALSE	0.0183598	0.0311935	-0.0428852	0.0796049	0.556335	0.032116	-0.0446965	0.0814162	0.567729	0.186489	-0.435604	0.808582		0.818423	0.83267	198
methylation	0	met-HOMA-IR	met-IR	Horvathv2	Horvathv2	age	705	identity	10.1574	693	261	98	102	244	IR-/omics+	IR+/omics-	2-1	cross_IR	FALSE	0.00366772	0.0497271	-0.0939662	0.101302	0.941225	0.0473872	-0.089372	0.0967074	0.938328	0.0372547	-0.954455	1.02896		0.986007	0.984801	198
methylation	0	met-HOMA-IR	met-IR	Horvathv2	Horvathv2	age	705	identity	10.1574	693	261	98	102	244	IR-/omics+	IR+/omics+	3-1	cross_IR	FALSE	-0.0349075	0.0418997	-0.117173	0.047358	0.405063	0.0405362	-0.114496	0.044681	0.389457	-0.354571	-1.19018	0.481036		0.683824	0.670543	198
methylation	0	met-HOMA-IR	met-IR	Horvathv2	Horvathv2	age	705	identity	10.1574	693	261	98	102	244	IR+/omics-	IR+/omics+	3-2	within_IR_positive	TRUE	-0.0385752	0.0412887	-0.119641	0.0424906	0.350484	0.0410779	-0.119227	0.0420767	0.348019	-0.391826	-1.21525	0.431596		0.636659	0.648556	198
methylation	0	prot-HOMA-IR	prot-IR	Horvathv2	Horvathv2	age	705	identity	10.1574	693	257	102	123	223	IR-/omics-	IR-/omics+	1-0	within_IR_negative	TRUE	-0.033285	0.0410441	-0.113871	0.0473007	0.417669	0.0403653	-0.112538	0.045968	0.409886	-0.338091	-1.15663	0.480454		0.689153	0.693653	198
methylation	0	prot-HOMA-IR	prot-IR	Horvathv2	Horvathv2	age	705	identity	10.1574	693	257	102	123	223	IR-/omics-	IR+/omics-	2-0	cross_IR	FALSE	0.0354035	0.0382705	-0.0397365	0.110543	0.355243	0.038699	-0.0405779	0.111385	0.360593	0.359609	-0.40362	1.12284		0.639437	0.648556	198
methylation	0	prot-HOMA-IR	prot-IR	Horvathv2	Horvathv2	age	705	identity	10.1574	693	257	102	123	223	IR-/omics-	IR+/omics+	3-0	cross_IR	FALSE	-0.0111614	0.0323101	-0.0745989	0.0522761	0.729864	0.0332009	-0.0763478	0.0540249	0.736838	-0.113371	-0.757734	0.530991		0.884182	0.895055	198
methylation	0	prot-HOMA-IR	prot-IR	Horvathv2	Horvathv2	age	705	identity	10.1574	693	257	102	123	223	IR-/omics+	IR+/omics-	2-1	cross_IR	FALSE	0.0686885	0.0468522	-0.0233008	0.160678	0.143083	0.0463003	-0.0222171	0.159594	0.138384	0.697699	-0.236676	1.63207		0.441529	0.434922	198
methylation	0	prot-HOMA-IR	prot-IR	Horvathv2	Horvathv2	age	705	identity	10.1574	693	257	102	123	223	IR-/omics+	IR+/omics+	3-1	cross_IR	FALSE	0.0221236	0.041663	-0.0596772	0.103924	0.59558	0.0402544	-0.0569117	0.101159	0.582775	0.224719	-0.606167	1.05561		0.836346	0.833722	198
methylation	0	prot-HOMA-IR	prot-IR	Horvathv2	Horvathv2	age	705	identity	10.1574	693	257	102	123	223	IR+/omics-	IR+/omics+	3-2	within_IR_positive	TRUE	-0.0465649	0.0395427	-0.124203	0.031073	0.239367	0.0399844	-0.12507	0.0319402	0.244591	-0.47298	-1.26158	0.315622		0.52082	0.538248	198
methylation	0	mol-HOMA-IR	mol-IR	Horvathv2	Horvathv2	age	705	identity	10.1574	693	267	92	98	248	IR-/omics-	IR-/omics+	1-0	within_IR_negative	TRUE	0.0503687	0.0424183	-0.0329151	0.133652	0.235465	0.0401465	-0.0284546	0.129192	0.210038	0.511617	-0.334333	1.35757		0.52082	0.518656	198
methylation	0	mol-HOMA-IR	mol-IR	Horvathv2	Horvathv2	age	705	identity	10.1574	693	267	92	98	248	IR-/omics-	IR+/omics-	2-0	cross_IR	FALSE	0.0811706	0.0411534	0.000370359	0.161971	0.048962	0.0410889	0.00049696	0.161844	0.0486092	0.824485	0.0037619	1.64521		0.309326	0.330589	198
methylation	0	mol-HOMA-IR	mol-IR	Horvathv2	Horvathv2	age	705	identity	10.1574	693	267	92	98	248	IR-/omics-	IR+/omics+	3-0	cross_IR	FALSE	0.00704717	0.0308666	-0.0535561	0.0676504	0.819472	0.031865	-0.0555164	0.0696108	0.825036	0.0715812	-0.543992	0.687154		0.943346	0.946232	198
methylation	0	mol-HOMA-IR	mol-IR	Horvathv2	Horvathv2	age	705	identity	10.1574	693	267	92	98	248	IR-/omics+	IR+/omics-	2-1	cross_IR	FALSE	0.0308019	0.0507527	-0.0688456	0.130449	0.544115	0.0481101	-0.0636571	0.125261	0.522229	0.312869	-0.699294	1.32503		0.810035	0.789323	198
methylation	0	mol-HOMA-IR	mol-IR	Horvathv2	Horvathv2	age	705	identity	10.1574	693	267	92	98	248	IR-/omics+	IR+/omics+	3-1	cross_IR	FALSE	-0.0433215	0.042725	-0.127208	0.0405645	0.310955	0.04031	-0.122466	0.0358228	0.282879	-0.440036	-1.2921	0.412031		0.609595	0.577423	198
methylation	0	mol-HOMA-IR	mol-IR	Horvathv2	Horvathv2	age	705	identity	10.1574	693	267	92	98	248	IR+/omics-	IR+/omics+	3-2	within_IR_positive	TRUE	-0.0741235	0.041732	-0.15606	0.00781279	0.076142	0.0418539	-0.156299	0.00805227	0.0769997	-0.752904	-1.58517	0.079358		0.339299	0.343776	198
methylation	0	met-HOMA-IR	met-IR	PCHorvath1	PCHorvath1	age	705	identity	7.80472	693	261	98	102	244	IR-/omics-	IR-/omics+	1-0	within_IR_negative	TRUE	0.106823	0.0562063	-0.00353241	0.217178	0.0577762	0.0576009	-0.00627054	0.219916	0.0640878	0.833721	-0.0275695	1.69501		0.317769	0.333931	198
methylation	0	met-HOMA-IR	met-IR	PCHorvath1	PCHorvath1	age	705	identity	7.80472	693	261	98	102	244	IR-/omics-	IR+/omics-	2-0	cross_IR	FALSE	0.058733	0.0549458	-0.0491471	0.166613	0.285475	0.0568571	-0.0528998	0.170366	0.301967	0.458394	-0.383579	1.30037		0.576776	0.597895	198
methylation	0	met-HOMA-IR	met-IR	PCHorvath1	PCHorvath1	age	705	identity	7.80472	693	261	98	102	244	IR-/omics-	IR+/omics+	3-0	cross_IR	FALSE	0.0688151	0.0421142	-0.0138716	0.151502	0.10271	0.0420252	-0.013697	0.151327	0.101986	0.537082	-0.108264	1.18243		0.38371	0.377366	198
methylation	0	met-HOMA-IR	met-IR	PCHorvath1	PCHorvath1	age	705	identity	7.80472	693	261	98	102	244	IR-/omics+	IR+/omics-	2-1	cross_IR	FALSE	-0.0480897	0.0671363	-0.179905	0.0837254	0.474048	0.07042	-0.186352	0.0901726	0.4949	-0.375326	-1.40411	0.653453		0.756948	0.785019	198
methylation	0	met-HOMA-IR	met-IR	PCHorvath1	PCHorvath1	age	705	identity	7.80472	693	261	98	102	244	IR-/omics+	IR+/omics+	3-1	cross_IR	FALSE	-0.0380076	0.0565685	-0.149074	0.0730587	0.50188	0.0588282	-0.15351	0.0774953	0.518443	-0.296638	-1.16348	0.570202		0.764403	0.789323	198
methylation	0	met-HOMA-IR	met-IR	PCHorvath1	PCHorvath1	age	705	identity	7.80472	693	261	98	102	244	IR+/omics-	IR+/omics+	3-2	within_IR_positive	TRUE	0.0100821	0.0557436	-0.0993646	0.119529	0.856526	0.0589552	-0.10567	0.125834	0.864264	0.0786878	-0.775512	0.932888		0.947442	0.952496	198
methylation	0	prot-HOMA-IR	prot-IR	PCHorvath1	PCHorvath1	age	705	identity	7.80472	693	257	102	123	223	IR-/omics-	IR-/omics+	1-0	within_IR_negative	TRUE	0.0459537	0.0555107	-0.0630357	0.154943	0.408049	0.0570179	-0.0659948	0.157902	0.420547	0.358655	-0.491975	1.20929		0.683824	0.699733	198
methylation	0	prot-HOMA-IR	prot-IR	PCHorvath1	PCHorvath1	age	705	identity	7.80472	693	257	102	123	223	IR-/omics-	IR+/omics-	2-0	cross_IR	FALSE	0.0517734	0.0517594	-0.0498507	0.153398	0.317529	0.051944	-0.0502131	0.15376	0.31925	0.404077	-0.389071	1.19722		0.61638	0.619721	198
methylation	0	prot-HOMA-IR	prot-IR	PCHorvath1	PCHorvath1	age	705	identity	7.80472	693	257	102	123	223	IR-/omics-	IR+/omics+	3-0	cross_IR	FALSE	0.0492865	0.0436983	-0.0365105	0.135083	0.259761	0.0443333	-0.0377571	0.13633	0.266641	0.384667	-0.284954	1.05429		0.553039	0.554365	198
methylation	0	prot-HOMA-IR	prot-IR	PCHorvath1	PCHorvath1	age	705	identity	7.80472	693	257	102	123	223	IR-/omics+	IR+/omics-	2-1	cross_IR	FALSE	0.00581973	0.0633659	-0.118593	0.130232	0.926849	0.0666164	-0.124974	0.136614	0.930409	0.0454214	-0.925581	1.01642		0.986007	0.984801	198
methylation	0	prot-HOMA-IR	prot-IR	PCHorvath1	PCHorvath1	age	705	identity	7.80472	693	257	102	123	223	IR-/omics+	IR+/omics+	3-1	cross_IR	FALSE	0.00333283	0.0563477	-0.1073	0.113966	0.952852	0.0579169	-0.110381	0.117046	0.954128	0.0260118	-0.837445	0.889469		0.986007	0.985747	198
methylation	0	prot-HOMA-IR	prot-IR	PCHorvath1	PCHorvath1	age	705	identity	7.80472	693	257	102	123	223	IR+/omics-	IR+/omics+	3-2	within_IR_positive	TRUE	-0.00248691	0.0534802	-0.107489	0.102516	0.962924	0.0557074	-0.111862	0.106889	0.964405	-0.0194096	-0.838925	0.800106		0.986007	0.985747	198
methylation	0	mol-HOMA-IR	mol-IR	PCHorvath1	PCHorvath1	age	705	identity	7.80472	693	267	92	98	248	IR-/omics-	IR-/omics+	1-0	within_IR_negative	TRUE	0.11214	0.0573387	-0.000438204	0.224719	0.050896	0.0579486	-0.00163552	0.225916	0.053376	0.875223	-0.00342006	1.75387		0.309326	0.330589	198
methylation	0	mol-HOMA-IR	mol-IR	PCHorvath1	PCHorvath1	age	705	identity	7.80472	693	267	92	98	248	IR-/omics-	IR+/omics-	2-0	cross_IR	FALSE	0.0811771	0.0556289	-0.0280443	0.190399	0.144946	0.0571364	-0.031004	0.193358	0.155836	0.633564	-0.218878	1.48601		0.441529	0.458754	198
methylation	0	mol-HOMA-IR	mol-IR	PCHorvath1	PCHorvath1	age	705	identity	7.80472	693	267	92	98	248	IR-/omics-	IR+/omics+	3-0	cross_IR	FALSE	0.0593801	0.0417238	-0.0225401	0.1413	0.155136	0.0422026	-0.0234803	0.14224	0.159869	0.463445	-0.175919	1.10281		0.459533	0.458754	198
methylation	0	mol-HOMA-IR	mol-IR	PCHorvath1	PCHorvath1	age	705	identity	7.80472	693	267	92	98	248	IR-/omics+	IR+/omics-	2-1	cross_IR	FALSE	-0.0309632	0.0686048	-0.165661	0.103735	0.651895	0.0706361	-0.16965	0.107723	0.661271	-0.241659	-1.29294	0.809622		0.858083	0.869331	198
methylation	0	mol-HOMA-IR	mol-IR	PCHorvath1	PCHorvath1	age	705	identity	7.80472	693	267	92	98	248	IR-/omics+	IR+/omics+	3-1	cross_IR	FALSE	-0.0527602	0.0577534	-0.166153	0.0606324	0.361275	0.0589085	-0.168421	0.0629004	0.370762	-0.411778	-1.29678	0.473219		0.64217	0.655454	198
methylation	0	mol-HOMA-IR	mol-IR	PCHorvath1	PCHorvath1	age	705	identity	7.80472	693	267	92	98	248	IR+/omics-	IR+/omics+	3-2	within_IR_positive	TRUE	-0.021797	0.056411	-0.132554	0.08896	0.699322	0.0593939	-0.13841	0.0948165	0.713738	-0.170119	-1.03455	0.694307		0.881947	0.894431	198
methylation	0	met-HOMA-IR	met-IR	AltumAge	AltumAge	age	705	identity	18.2182	693	261	98	102	244	IR-/omics-	IR-/omics+	1-0	within_IR_negative	TRUE	-0.0159058	0.056668	-0.127167	0.0953558	0.779037	0.0564449	-0.126729	0.0949178	0.778187	-0.289775	-2.31676	1.73721		0.923649	0.92264	198
methylation	0	met-HOMA-IR	met-IR	AltumAge	AltumAge	age	705	identity	18.2182	693	261	98	102	244	IR-/omics-	IR+/omics-	2-0	cross_IR	FALSE	0.0762151	0.0553971	-0.0325512	0.184981	0.169329	0.0541013	-0.030007	0.182437	0.159358	1.3885	-0.593025	3.37003		0.47896	0.458754	198
methylation	0	met-HOMA-IR	met-IR	AltumAge	AltumAge	age	705	identity	18.2182	693	261	98	102	244	IR-/omics-	IR+/omics+	3-0	cross_IR	FALSE	0.00322082	0.0424601	-0.080145	0.0865867	0.939556	0.0428016	-0.0808155	0.0872571	0.940037	0.0586777	-1.4601	1.57746		0.986007	0.984801	198
methylation	0	met-HOMA-IR	met-IR	AltumAge	AltumAge	age	705	identity	18.2182	693	261	98	102	244	IR-/omics+	IR+/omics-	2-1	cross_IR	FALSE	0.0921209	0.0676878	-0.0407769	0.225019	0.173967	0.0682457	-0.0418723	0.226114	0.177508	1.67828	-0.742883	4.09944		0.485146	0.481459	198
methylation	0	met-HOMA-IR	met-IR	AltumAge	AltumAge	age	705	identity	18.2182	693	261	98	102	244	IR-/omics+	IR+/omics+	3-1	cross_IR	FALSE	0.0191266	0.0570332	-0.092852	0.131105	0.737456	0.0594782	-0.0976525	0.135906	0.747873	0.348452	-1.6916	2.3885		0.884947	0.897448	198
methylation	0	met-HOMA-IR	met-IR	AltumAge	AltumAge	age	705	identity	18.2182	693	261	98	102	244	IR+/omics-	IR+/omics+	3-2	within_IR_positive	TRUE	-0.0729943	0.0562015	-0.18334	0.0373514	0.194446	0.0573513	-0.185597	0.0396089	0.203531	-1.32983	-3.34013	0.680476		0.506583	0.510116	198
methylation	0	prot-HOMA-IR	prot-IR	AltumAge	AltumAge	age	705	identity	18.2182	693	257	102	123	223	IR-/omics-	IR-/omics+	1-0	within_IR_negative	TRUE	-0.0135838	0.0557445	-0.123032	0.0958646	0.807551	0.0554694	-0.122492	0.0953244	0.806615	-0.247473	-2.24143	1.74648		0.942185	0.941762	198
methylation	0	prot-HOMA-IR	prot-IR	AltumAge	AltumAge	age	705	identity	18.2182	693	257	102	123	223	IR-/omics-	IR+/omics-	2-0	cross_IR	FALSE	0.0962802	0.0519774	-0.00577194	0.198332	0.0644012	0.0513132	-0.00446773	0.197028	0.0610307	1.75405	-0.105155	3.61326		0.318786	0.333931	198
methylation	0	prot-HOMA-IR	prot-IR	AltumAge	AltumAge	age	705	identity	18.2182	693	257	102	123	223	IR-/omics-	IR+/omics+	3-0	cross_IR	FALSE	-0.0150137	0.0438824	-0.101172	0.0711447	0.732353	0.044568	-0.102518	0.0724908	0.736316	-0.273523	-1.84318	1.29613		0.884182	0.895055	198
methylation	0	prot-HOMA-IR	prot-IR	AltumAge	AltumAge	age	705	identity	18.2182	693	257	102	123	223	IR-/omics+	IR+/omics-	2-1	cross_IR	FALSE	0.109864	0.0636328	-0.0150723	0.2348	0.0846977	0.0650276	-0.0178107	0.237539	0.0915738	2.00153	-0.27459	4.27764		0.342248	0.362632	198
methylation	0	prot-HOMA-IR	prot-IR	AltumAge	AltumAge	age	705	identity	18.2182	693	257	102	123	223	IR-/omics+	IR+/omics+	3-1	cross_IR	FALSE	-0.00142988	0.056585	-0.112529	0.109669	0.979847	0.0586183	-0.116521	0.113661	0.980546	-0.0260498	-2.05007	1.99797		0.986007	0.985747	198
methylation	0	prot-HOMA-IR	prot-IR	AltumAge	AltumAge	age	705	identity	18.2182	693	257	102	123	223	IR+/omics-	IR+/omics+	3-2	within_IR_positive	TRUE	-0.111294	0.0537054	-0.216739	-0.00584907	0.0386064	0.055876	-0.221	-0.00158731	0.046785	-2.02758	-3.94859	-0.10656		0.283114	0.330589	198
methylation	0	mol-HOMA-IR	mol-IR	AltumAge	AltumAge	age	705	identity	18.2182	693	267	92	98	248	IR-/omics-	IR-/omics+	1-0	within_IR_negative	TRUE	0.0430293	0.0578111	-0.0704765	0.156535	0.456941	0.0565051	-0.0679124	0.153971	0.44661	0.783918	-1.28396	2.85179		0.741594	0.724826	198
methylation	0	mol-HOMA-IR	mol-IR	AltumAge	AltumAge	age	705	identity	18.2182	693	267	92	98	248	IR-/omics-	IR+/omics-	2-0	cross_IR	FALSE	0.0900635	0.0560872	-0.0200576	0.200185	0.108778	0.0554568	-0.01882	0.198947	0.104824	1.6408	-0.365415	3.64701		0.384609	0.377366	198
methylation	0	mol-HOMA-IR	mol-IR	AltumAge	AltumAge	age	705	identity	18.2182	693	267	92	98	248	IR-/omics-	IR+/omics+	3-0	cross_IR	FALSE	0.0202462	0.0420675	-0.0623488	0.102841	0.63047	0.0427001	-0.0635908	0.104083	0.635543	0.36885	-1.13588	1.87358		0.849204	0.856037	198
methylation	0	mol-HOMA-IR	mol-IR	AltumAge	AltumAge	age	705	identity	18.2182	693	267	92	98	248	IR-/omics+	IR+/omics-	2-1	cross_IR	FALSE	0.0470342	0.0691699	-0.0887735	0.182842	0.496744	0.0691842	-0.0888017	0.18287	0.496833	0.856879	-1.6173	3.33105		0.762444	0.785019	198
methylation	0	mol-HOMA-IR	mol-IR	AltumAge	AltumAge	age	705	identity	18.2182	693	267	92	98	248	IR-/omics+	IR+/omics+	3-1	cross_IR	FALSE	-0.0227831	0.0582291	-0.13711	0.0915436	0.69572	0.0592737	-0.139161	0.0935944	0.700821	-0.415068	-2.4979	1.66776		0.881947	0.889504	198
methylation	0	mol-HOMA-IR	mol-IR	AltumAge	AltumAge	age	705	identity	18.2182	693	267	92	98	248	IR+/omics-	IR+/omics+	3-2	within_IR_positive	TRUE	-0.0698173	0.0568757	-0.181487	0.0418521	0.220036	0.0586094	-0.184891	0.045256	0.233971	-1.27195	-3.30636	0.76247		0.515234	0.538248	198
methylation	0	met-HOMA-IR	met-IR	PhenoAge	PhenoAge	age	705	identity	9.99805	693	261	98	102	244	IR-/omics-	IR-/omics+	1-0	within_IR_negative	TRUE	0.0521807	0.054625	-0.0550696	0.159431	0.339783	0.0531359	-0.0521459	0.156507	0.326431	0.521706	-0.550589	1.594		0.636509	0.624956	198
methylation	0	met-HOMA-IR	met-IR	PhenoAge	PhenoAge	age	705	identity	9.99805	693	261	98	102	244	IR-/omics-	IR+/omics-	2-0	cross_IR	FALSE	0.0298094	0.0533999	-0.0750357	0.134654	0.576869	0.0551354	-0.078443	0.138062	0.588917	0.298036	-0.750211	1.34628		0.827681	0.833722	198
methylation	0	met-HOMA-IR	met-IR	PhenoAge	PhenoAge	age	705	identity	9.99805	693	261	98	102	244	IR-/omics-	IR+/omics+	3-0	cross_IR	FALSE	0.0613283	0.0409293	-0.0190321	0.141689	0.134486	0.0416169	-0.020382	0.143039	0.141033	0.613163	-0.190283	1.41661		0.436364	0.43632	198
methylation	0	met-HOMA-IR	met-IR	PhenoAge	PhenoAge	age	705	identity	9.99805	693	261	98	102	244	IR-/omics+	IR+/omics-	2-1	cross_IR	FALSE	-0.0223714	0.0652475	-0.150478	0.105735	0.731801	0.0654031	-0.150783	0.106041	0.732414	-0.22367	-1.50449	1.05715		0.884182	0.895055	198
methylation	0	met-HOMA-IR	met-IR	PhenoAge	PhenoAge	age	705	identity	9.99805	693	261	98	102	244	IR-/omics+	IR+/omics+	3-1	cross_IR	FALSE	0.00914758	0.054977	-0.0987939	0.117089	0.867899	0.0541521	-0.0971743	0.115469	0.865906	0.0914579	-0.987747	1.17066		0.954689	0.952496	198
methylation	0	met-HOMA-IR	met-IR	PhenoAge	PhenoAge	age	705	identity	9.99805	693	261	98	102	244	IR+/omics-	IR+/omics+	3-2	within_IR_positive	TRUE	0.0315189	0.0541753	-0.0748485	0.137886	0.560894	0.0564153	-0.0792464	0.142284	0.57655	0.315128	-0.74834	1.3786		0.818423	0.833722	198
methylation	0	prot-HOMA-IR	prot-IR	PhenoAge	PhenoAge	age	705	identity	9.99805	693	257	102	123	223	IR-/omics-	IR-/omics+	1-0	within_IR_negative	TRUE	0.0286823	0.0538694	-0.0770845	0.134449	0.594591	0.0531339	-0.0756405	0.133005	0.589501	0.286767	-0.770694	1.34423		0.836346	0.833722	198
methylation	0	prot-HOMA-IR	prot-IR	PhenoAge	PhenoAge	age	705	identity	9.99805	693	257	102	123	223	IR-/omics-	IR+/omics-	2-0	cross_IR	FALSE	0.054151	0.050229	-0.0444683	0.15277	0.281372	0.0476944	-0.0394918	0.147794	0.256611	0.541404	-0.444596	1.52741		0.574348	0.540521	198
methylation	0	prot-HOMA-IR	prot-IR	PhenoAge	PhenoAge	age	705	identity	9.99805	693	257	102	123	223	IR-/omics-	IR+/omics+	3-0	cross_IR	FALSE	0.0416032	0.0424063	-0.0416569	0.124863	0.326904	0.0447571	-0.0462725	0.129479	0.352936	0.415951	-0.416488	1.24839		0.628417	0.648556	198
methylation	0	prot-HOMA-IR	prot-IR	PhenoAge	PhenoAge	age	705	identity	9.99805	693	257	102	123	223	IR-/omics+	IR+/omics-	2-1	cross_IR	FALSE	0.0254687	0.0614923	-0.0952649	0.146202	0.678873	0.0589232	-0.0902207	0.141158	0.665705	0.254637	-0.952464	1.46174		0.872836	0.869331	198
methylation	0	prot-HOMA-IR	prot-IR	PhenoAge	PhenoAge	age	705	identity	9.99805	693	257	102	123	223	IR-/omics+	IR+/omics+	3-1	cross_IR	FALSE	0.0129209	0.0546816	-0.0944406	0.120282	0.813274	0.0554188	-0.095888	0.12173	0.815713	0.129184	-0.944222	1.20259		0.942185	0.94451	198
methylation	0	prot-HOMA-IR	prot-IR	PhenoAge	PhenoAge	age	705	identity	9.99805	693	257	102	123	223	IR+/omics-	IR+/omics+	3-2	within_IR_positive	TRUE	-0.0125478	0.0518989	-0.114446	0.0893501	0.809027	0.051709	-0.114073	0.0889774	0.80834	-0.125453	-1.14423	0.893327		0.942185	0.941762	198
methylation	0	mol-HOMA-IR	mol-IR	PhenoAge	PhenoAge	age	705	identity	9.99805	693	267	92	98	248	IR-/omics-	IR-/omics+	1-0	within_IR_negative	TRUE	0.0524707	0.0557518	-0.056992	0.161933	0.346957	0.0536337	-0.0528334	0.157775	0.32826	0.524605	-0.569809	1.61902		0.636509	0.624956	198
methylation	0	mol-HOMA-IR	mol-IR	PhenoAge	PhenoAge	age	705	identity	9.99805	693	267	92	98	248	IR-/omics-	IR+/omics-	2-0	cross_IR	FALSE	0.0433934	0.0540893	-0.0628051	0.149592	0.42268	0.0565413	-0.0676193	0.154406	0.443066	0.43385	-0.627929	1.49563		0.691658	0.724826	198
methylation	0	mol-HOMA-IR	mol-IR	PhenoAge	PhenoAge	age	705	identity	9.99805	693	267	92	98	248	IR-/omics-	IR+/omics+	3-0	cross_IR	FALSE	0.0544523	0.040569	-0.0252006	0.134105	0.179966	0.0412788	-0.0265943	0.135499	0.18756	0.544417	-0.251957	1.34079		0.488128	0.488644	198
methylation	0	mol-HOMA-IR	mol-IR	PhenoAge	PhenoAge	age	705	identity	9.99805	693	267	92	98	248	IR-/omics+	IR+/omics-	2-1	cross_IR	FALSE	-0.00907723	0.066706	-0.140047	0.121893	0.891799	0.0667174	-0.14007	0.121915	0.891817	-0.0907546	-1.4002	1.21869		0.969802	0.967657	198
methylation	0	mol-HOMA-IR	mol-IR	PhenoAge	PhenoAge	age	705	identity	9.99805	693	267	92	98	248	IR-/omics+	IR+/omics+	3-1	cross_IR	FALSE	0.00198158	0.056155	-0.108273	0.112236	0.97186	0.0546279	-0.105275	0.109238	0.971074	0.019812	-1.08252	1.12214		0.986007	0.985747	198
methylation	0	mol-HOMA-IR	mol-IR	PhenoAge	PhenoAge	age	705	identity	9.99805	693	267	92	98	248	IR+/omics-	IR+/omics+	3-2	within_IR_positive	TRUE	0.0110588	0.0548498	-0.0966328	0.11875	0.840273	0.0578331	-0.10249	0.124608	0.84841	0.110567	-0.96614	1.18727		0.945307	0.950553	198
methylation	0	met-HOMA-IR	met-IR	GrimAgeV1	GrimAgeV1	age	705	identity	8.28814	693	261	98	102	244	IR-/omics-	IR-/omics+	1-0	within_IR_negative	TRUE	0.113748	0.0450267	0.0253432	0.202153	0.0117507	0.0471049	0.0212628	0.206234	0.0160024	0.942761	0.210048	1.67547		0.142943	0.171152	198
methylation	0	met-HOMA-IR	met-IR	GrimAgeV1	GrimAgeV1	age	705	identity	8.28814	693	261	98	102	244	IR-/omics-	IR+/omics-	2-0	cross_IR	FALSE	-0.0051925	0.0440169	-0.0916149	0.0812299	0.906129	0.043092	-0.0897991	0.0794141	0.904124	-0.0430362	-0.759317	0.673244		0.969802	0.967657	198
methylation	0	met-HOMA-IR	met-IR	GrimAgeV1	GrimAgeV1	age	705	identity	8.28814	693	261	98	102	244	IR-/omics-	IR+/omics+	3-0	cross_IR	FALSE	0.0702059	0.0337375	0.00396596	0.136446	0.0378055	0.0343623	0.00273916	0.137673	0.0414196	0.581876	0.0328704	1.13088		0.283114	0.303744	198
methylation	0	met-HOMA-IR	met-IR	GrimAgeV1	GrimAgeV1	age	705	identity	8.28814	693	261	98	102	244	IR-/omics+	IR+/omics-	2-1	cross_IR	FALSE	-0.118941	0.0537827	-0.224537	-0.0133442	0.0273264	0.0544014	-0.225752	-0.0121294	0.0291235	-0.985797	-1.861	-0.110598		0.225443	0.240269	198
methylation	0	met-HOMA-IR	met-IR	GrimAgeV1	GrimAgeV1	age	705	identity	8.28814	693	261	98	102	244	IR-/omics+	IR+/omics+	3-1	cross_IR	FALSE	-0.0435423	0.0453168	-0.132517	0.0454325	0.336967	0.0478252	-0.137442	0.0503574	0.362904	-0.360884	-1.09832	0.376551		0.636509	0.648556	198
methylation	0	met-HOMA-IR	met-IR	GrimAgeV1	GrimAgeV1	age	705	identity	8.28814	693	261	98	102	244	IR+/omics-	IR+/omics+	3-2	within_IR_positive	TRUE	0.0753984	0.044656	-0.0122789	0.163076	0.0917791	0.0441926	-0.011369	0.162166	0.0884313	0.624913	-0.101769	1.35159		0.356319	0.357335	198
methylation	0	prot-HOMA-IR	prot-IR	GrimAgeV1	GrimAgeV1	age	705	identity	8.28814	693	257	102	123	223	IR-/omics-	IR-/omics+	1-0	within_IR_negative	TRUE	0.0153667	0.0446249	-0.0722495	0.102983	0.730685	0.0472692	-0.0774413	0.108175	0.745212	0.127361	-0.598813	0.853536		0.884182	0.897448	198
methylation	0	prot-HOMA-IR	prot-IR	GrimAgeV1	GrimAgeV1	age	705	identity	8.28814	693	257	102	123	223	IR-/omics-	IR+/omics-	2-0	cross_IR	FALSE	-0.00868283	0.0416092	-0.0903781	0.0730124	0.834763	0.0399253	-0.0870719	0.0697062	0.827901	-0.0719645	-0.749066	0.605137		0.945307	0.946232	198
methylation	0	prot-HOMA-IR	prot-IR	GrimAgeV1	GrimAgeV1	age	705	identity	8.28814	693	257	102	123	223	IR-/omics-	IR+/omics+	3-0	cross_IR	FALSE	0.0384925	0.0351289	-0.0304794	0.107464	0.273569	0.0361127	-0.032411	0.109396	0.286841	0.319031	-0.252618	0.89068		0.564237	0.579535	198
methylation	0	prot-HOMA-IR	prot-IR	GrimAgeV1	GrimAgeV1	age	705	identity	8.28814	693	257	102	123	223	IR-/omics+	IR+/omics-	2-1	cross_IR	FALSE	-0.0240495	0.0509397	-0.124064	0.0759651	0.636991	0.0523973	-0.126926	0.078827	0.646389	-0.199326	-1.02826	0.629609		0.852191	0.864764	198
methylation	0	prot-HOMA-IR	prot-IR	GrimAgeV1	GrimAgeV1	age	705	identity	8.28814	693	257	102	123	223	IR-/omics+	IR+/omics+	3-1	cross_IR	FALSE	0.0231258	0.0452977	-0.0658115	0.112063	0.609844	0.0484072	-0.0719166	0.118168	0.63299	0.19167	-0.545454	0.928794		0.836689	0.856037	198
methylation	0	prot-HOMA-IR	prot-IR	GrimAgeV1	GrimAgeV1	age	705	identity	8.28814	693	257	102	123	223	IR+/omics-	IR+/omics+	3-2	within_IR_positive	TRUE	0.0471753	0.0429925	-0.0372359	0.131587	0.272895	0.0426249	-0.036514	0.130865	0.268783	0.390996	-0.308616	1.09061		0.564237	0.554365	198
methylation	0	mol-HOMA-IR	mol-IR	GrimAgeV1	GrimAgeV1	age	705	identity	8.28814	693	267	92	98	248	IR-/omics-	IR-/omics+	1-0	within_IR_negative	TRUE	0.0883637	0.0460167	-0.00198508	0.178712	0.0552359	0.049011	-0.00786425	0.184592	0.0718328	0.73237	-0.0164526	1.48119		0.312477	0.34236	198
methylation	0	mol-HOMA-IR	mol-IR	GrimAgeV1	GrimAgeV1	age	705	identity	8.28814	693	267	92	98	248	IR-/omics-	IR+/omics-	2-0	cross_IR	FALSE	-0.019011	0.0446444	-0.106666	0.0686436	0.670364	0.0455212	-0.108387	0.0703651	0.676348	-0.157565	-0.884059	0.568928		0.867529	0.871711	198
methylation	0	mol-HOMA-IR	mol-IR	GrimAgeV1	GrimAgeV1	age	705	identity	8.28814	693	267	92	98	248	IR-/omics-	IR+/omics+	3-0	cross_IR	FALSE	0.063205	0.033485	-0.00253923	0.128949	0.0595025	0.0334059	-0.00238394	0.128794	0.0589036	0.523852	-0.0210455	1.06875		0.318419	0.333931	198
methylation	0	mol-HOMA-IR	mol-IR	GrimAgeV1	GrimAgeV1	age	705	identity	8.28814	693	267	92	98	248	IR-/omics+	IR+/omics-	2-1	cross_IR	FALSE	-0.107375	0.0550581	-0.215475	0.000725996	0.0515543	0.0584642	-0.222163	0.00741364	0.0666991	-0.889936	-1.78589	0.00601715		0.309326	0.338626	198
methylation	0	mol-HOMA-IR	mol-IR	GrimAgeV1	GrimAgeV1	age	705	identity	8.28814	693	267	92	98	248	IR-/omics+	IR+/omics+	3-1	cross_IR	FALSE	-0.0251587	0.0463494	-0.116161	0.0658434	0.587439	0.0499617	-0.123253	0.0729357	0.614731	-0.208519	-0.962757	0.545719		0.836346	0.84117	198
methylation	0	mol-HOMA-IR	mol-IR	GrimAgeV1	GrimAgeV1	age	705	identity	8.28814	693	267	92	98	248	IR+/omics-	IR+/omics+	3-2	within_IR_positive	TRUE	0.082216	0.0452721	-0.00667099	0.171103	0.0697962	0.0468024	-0.0096756	0.174108	0.0794174	0.681417	-0.0552901	1.41812		0.325409	0.343776	198
methylation	0	met-HOMA-IR	met-IR	GrimAgeV2	GrimAgeV2	age	705	identity	8.01623	693	261	98	102	244	IR-/omics-	IR-/omics+	1-0	within_IR_negative	TRUE	0.159138	0.049128	0.0626809	0.255596	0.00125561	0.0519493	0.0571414	0.261135	0.00227365	1.27569	0.502464	2.04892		0.0310763	0.0462774	198
methylation	0	met-HOMA-IR	met-IR	GrimAgeV2	GrimAgeV2	age	705	identity	8.01623	693	261	98	102	244	IR-/omics-	IR+/omics-	2-0	cross_IR	FALSE	0.00124057	0.0480262	-0.0930537	0.0955348	0.9794	0.0464263	-0.0899125	0.0923937	0.97869	0.00994467	-0.74594	0.765829		0.986007	0.985747	198
methylation	0	met-HOMA-IR	met-IR	GrimAgeV2	GrimAgeV2	age	705	identity	8.01623	693	261	98	102	244	IR-/omics-	IR+/omics+	3-0	cross_IR	FALSE	0.114464	0.0368105	0.0421908	0.186738	0.00195047	0.0374683	0.0408993	0.188029	0.00233724	0.917572	0.338211	1.49693		0.0386192	0.0462774	198
methylation	0	met-HOMA-IR	met-IR	GrimAgeV2	GrimAgeV2	age	705	identity	8.01623	693	261	98	102	244	IR-/omics+	IR+/omics-	2-1	cross_IR	FALSE	-0.157898	0.0586815	-0.273113	-0.0426829	0.00730081	0.0592506	-0.27423	-0.0415657	0.00787998	-1.26575	-2.18933	-0.342156		0.0963707	0.110744	198
methylation	0	met-HOMA-IR	met-IR	GrimAgeV2	GrimAgeV2	age	705	identity	8.01623	693	261	98	102	244	IR-/omics+	IR+/omics+	3-1	cross_IR	FALSE	-0.0446741	0.0494446	-0.141753	0.0524051	0.366565	0.0526987	-0.148142	0.0587941	0.396883	-0.358117	-1.13633	0.420091		0.6423	0.677438	198
methylation	0	met-HOMA-IR	met-IR	GrimAgeV2	GrimAgeV2	age	705	identity	8.01623	693	261	98	102	244	IR+/omics-	IR+/omics+	3-2	within_IR_positive	TRUE	0.113224	0.0487236	0.0175603	0.208887	0.0204246	0.0474482	0.0200643	0.206383	0.0172881	0.907628	0.140767	1.67449		0.192575	0.171152	198
methylation	0	prot-HOMA-IR	prot-IR	GrimAgeV2	GrimAgeV2	age	705	identity	8.01623	693	257	102	123	223	IR-/omics-	IR-/omics+	1-0	within_IR_negative	TRUE	0.0436834	0.0488589	-0.0522457	0.139613	0.371593	0.0501517	-0.0547841	0.142151	0.384042	0.350176	-0.418814	1.11917		0.645398	0.669738	198
methylation	0	prot-HOMA-IR	prot-IR	GrimAgeV2	GrimAgeV2	age	705	identity	8.01623	693	257	102	123	223	IR-/omics-	IR+/omics-	2-0	cross_IR	FALSE	0.00559889	0.0455571	-0.0838476	0.0950454	0.902223	0.0428184	-0.0784704	0.0896682	0.896004	0.044882	-0.672142	0.761905		0.969802	0.967657	198
methylation	0	prot-HOMA-IR	prot-IR	GrimAgeV2	GrimAgeV2	age	705	identity	8.01623	693	257	102	123	223	IR-/omics-	IR+/omics+	3-0	cross_IR	FALSE	0.0757428	0.038462	0.00022684	0.151259	0.0493177	0.0403927	-0.00356403	0.15505	0.0611912	0.607171	0.00181841	1.21252		0.309326	0.333931	198
methylation	0	prot-HOMA-IR	prot-IR	GrimAgeV2	GrimAgeV2	age	705	identity	8.01623	693	257	102	123	223	IR-/omics+	IR+/omics-	2-1	cross_IR	FALSE	-0.0380845	0.0557728	-0.147588	0.0714194	0.494929	0.0544719	-0.145034	0.0688651	0.484687	-0.305294	-1.1831	0.572514		0.762444	0.780227	198
methylation	0	prot-HOMA-IR	prot-IR	GrimAgeV2	GrimAgeV2	age	705	identity	8.01623	693	257	102	123	223	IR-/omics+	IR+/omics+	3-1	cross_IR	FALSE	0.0320593	0.0495956	-0.0653162	0.129435	0.518224	0.0511643	-0.0683963	0.132515	0.531131	0.256995	-0.52359	1.03758		0.777337	0.794264	198
methylation	0	prot-HOMA-IR	prot-IR	GrimAgeV2	GrimAgeV2	age	705	identity	8.01623	693	257	102	123	223	IR+/omics-	IR+/omics+	3-2	within_IR_positive	TRUE	0.0701439	0.0470716	-0.0222762	0.162564	0.136639	0.0455286	-0.0192467	0.159534	0.123857	0.562289	-0.178571	1.30315		0.436364	0.422585	198
methylation	0	mol-HOMA-IR	mol-IR	GrimAgeV2	GrimAgeV2	age	705	identity	8.01623	693	267	92	98	248	IR-/omics-	IR-/omics+	1-0	within_IR_negative	TRUE	0.140963	0.0502277	0.0423466	0.23958	0.00514917	0.0535393	0.0358448	0.246082	0.00865466	1.12999	0.33946	1.92053		0.0784259	0.110744	198
methylation	0	mol-HOMA-IR	mol-IR	GrimAgeV2	GrimAgeV2	age	705	identity	8.01623	693	267	92	98	248	IR-/omics-	IR+/omics-	2-0	cross_IR	FALSE	-0.00613095	0.04873	-0.101807	0.0895451	0.899915	0.0486172	-0.101586	0.0893237	0.899684	-0.0491471	-0.816108	0.717814		0.969802	0.967657	198
methylation	0	mol-HOMA-IR	mol-IR	GrimAgeV2	GrimAgeV2	age	705	identity	8.01623	693	267	92	98	248	IR-/omics-	IR+/omics+	3-0	cross_IR	FALSE	0.105993	0.0365493	0.034232	0.177753	0.00384986	0.0367427	0.0338524	0.178133	0.00403914	0.849661	0.274412	1.42491		0.0635227	0.0666458	198
methylation	0	mol-HOMA-IR	mol-IR	GrimAgeV2	GrimAgeV2	age	705	identity	8.01623	693	267	92	98	248	IR-/omics+	IR+/omics-	2-1	cross_IR	FALSE	-0.147094	0.0600966	-0.265088	-0.0291011	0.0146269	0.0627362	-0.27027	-0.0239185	0.0193264	-1.17914	-2.125	-0.233281		0.159559	0.18222	198
methylation	0	mol-HOMA-IR	mol-IR	GrimAgeV2	GrimAgeV2	age	705	identity	8.01623	693	267	92	98	248	IR-/omics+	IR+/omics+	3-1	cross_IR	FALSE	-0.0349707	0.050591	-0.134301	0.0643592	0.489643	0.05438	-0.14174	0.0717986	0.520385	-0.280333	-1.07659	0.515918		0.762444	0.789323	198
methylation	0	mol-HOMA-IR	mol-IR	GrimAgeV2	GrimAgeV2	age	705	identity	8.01623	693	267	92	98	248	IR+/omics-	IR+/omics+	3-2	within_IR_positive	TRUE	0.112124	0.0494151	0.0151024	0.209145	0.023574	0.0498582	0.0142323	0.210015	0.0248354	0.898808	0.121064	1.67655		0.202941	0.223519	198
methylation	0	met-HOMA-IR	met-IR	DunedinPoAm38	DunedinPoAm38	pace	705	identity	0.072515	693	261	98	102	244	IR-/omics-	IR-/omics+	1-0	within_IR_negative	TRUE	0.118568	0.0973627	-0.0725937	0.309729	0.223717	0.103335	-0.084319	0.321454	0.251607	0.00859792	-0.00526413	0.02246		0.515234	0.538248	198
methylation	0	met-HOMA-IR	met-IR	DunedinPoAm38	DunedinPoAm38	pace	705	identity	0.072515	693	261	98	102	244	IR-/omics-	IR+/omics-	2-0	cross_IR	FALSE	0.140705	0.0951791	-0.0461691	0.327579	0.139777	0.094485	-0.0448063	0.326216	0.136896	0.0102032	-0.00334795	0.0237544		0.4393	0.434922	198
methylation	0	met-HOMA-IR	met-IR	DunedinPoAm38	DunedinPoAm38	pace	705	identity	0.072515	693	261	98	102	244	IR-/omics-	IR+/omics+	3-0	cross_IR	FALSE	0.289112	0.0729517	0.145879	0.432345	8.16645e-05	0.0734154	0.144969	0.433256	9.04572e-05	0.020965	0.0105784	0.0313515		0.00404239	0.00447763	198
methylation	0	met-HOMA-IR	met-IR	DunedinPoAm38	DunedinPoAm38	pace	705	identity	0.072515	693	261	98	102	244	IR-/omics+	IR+/omics-	2-1	cross_IR	FALSE	0.0221374	0.116296	-0.206198	0.250472	0.849088	0.120705	-0.214855	0.259129	0.854538	0.00160529	-0.0149524	0.018163		0.947442	0.950553	198
methylation	0	met-HOMA-IR	met-IR	DunedinPoAm38	DunedinPoAm38	pace	705	identity	0.072515	693	261	98	102	244	IR-/omics+	IR+/omics+	3-1	cross_IR	FALSE	0.170545	0.0979901	-0.0218483	0.362938	0.0822276	0.104703	-0.0350277	0.376117	0.1038	0.0123671	-0.00158433	0.0263184		0.339299	0.377366	198
methylation	0	met-HOMA-IR	met-IR	DunedinPoAm38	DunedinPoAm38	pace	705	identity	0.072515	693	261	98	102	244	IR+/omics-	IR+/omics+	3-2	within_IR_positive	TRUE	0.148407	0.0965612	-0.0411801	0.337995	0.124768	0.0968571	-0.0417612	0.338576	0.125922	0.0107618	-0.00298618	0.0245097		0.425931	0.422585	198
methylation	0	prot-HOMA-IR	prot-IR	DunedinPoAm38	DunedinPoAm38	pace	705	identity	0.072515	693	257	102	123	223	IR-/omics-	IR-/omics+	1-0	within_IR_negative	TRUE	-0.0298568	0.0959981	-0.218339	0.158625	0.755883	0.0994701	-0.225156	0.165442	0.764146	-0.00216506	-0.0158328	0.0115027		0.901596	0.911452	198
methylation	0	prot-HOMA-IR	prot-IR	DunedinPoAm38	DunedinPoAm38	pace	705	identity	0.072515	693	257	102	123	223	IR-/omics-	IR+/omics-	2-0	cross_IR	FALSE	0.101004	0.0895108	-0.0747408	0.276749	0.259541	0.0853378	-0.0665476	0.268556	0.236986	0.0073243	-0.00541983	0.0200684		0.553039	0.538248	198
methylation	0	prot-HOMA-IR	prot-IR	DunedinPoAm38	DunedinPoAm38	pace	705	identity	0.072515	693	257	102	123	223	IR-/omics-	IR+/omics+	3-0	cross_IR	FALSE	0.262733	0.0755702	0.114359	0.411107	0.000539346	0.078779	0.108059	0.417407	0.000898226	0.0190521	0.00829276	0.0298114		0.0152558	0.025407	198
methylation	0	prot-HOMA-IR	prot-IR	DunedinPoAm38	DunedinPoAm38	pace	705	identity	0.072515	693	257	102	123	223	IR-/omics+	IR+/omics-	2-1	cross_IR	FALSE	0.130861	0.109583	-0.084293	0.346015	0.232818	0.109205	-0.0835516	0.345273	0.231209	0.00948937	-0.0061125	0.0250912		0.52082	0.538248	198
methylation	0	prot-HOMA-IR	prot-IR	DunedinPoAm38	DunedinPoAm38	pace	705	identity	0.072515	693	257	102	123	223	IR-/omics+	IR+/omics+	3-1	cross_IR	FALSE	0.29259	0.0974456	0.101266	0.483914	0.00277315	0.100592	0.0950879	0.490092	0.00374583	0.0212172	0.00734331	0.035091		0.0499167	0.0666458	198
methylation	0	prot-HOMA-IR	prot-IR	DunedinPoAm38	DunedinPoAm38	pace	705	identity	0.072515	693	257	102	123	223	IR+/omics-	IR+/omics+	3-2	within_IR_positive	TRUE	0.161729	0.0924865	-0.019858	0.343317	0.0807891	0.090247	-0.0154609	0.33892	0.073557	0.0117278	-0.00144001	0.0248956		0.339299	0.34236	198
methylation	0	mol-HOMA-IR	mol-IR	DunedinPoAm38	DunedinPoAm38	pace	705	identity	0.072515	693	267	92	98	248	IR-/omics-	IR-/omics+	1-0	within_IR_negative	TRUE	0.0698346	0.0994862	-0.125496	0.265165	0.482944	0.107366	-0.140967	0.280636	0.515626	0.00506406	-0.00910033	0.0192284		0.762108	0.789323	198
methylation	0	mol-HOMA-IR	mol-IR	DunedinPoAm38	DunedinPoAm38	pace	705	identity	0.072515	693	267	92	98	248	IR-/omics-	IR+/omics-	2-0	cross_IR	FALSE	0.148382	0.0965196	-0.0411241	0.337888	0.124671	0.0977126	-0.0434665	0.34023	0.129331	0.0107599	-0.00298211	0.0245019		0.425931	0.426793	198
methylation	0	mol-HOMA-IR	mol-IR	DunedinPoAm38	DunedinPoAm38	pace	705	identity	0.072515	693	267	92	98	248	IR-/omics-	IR+/omics+	3-0	cross_IR	FALSE	0.263921	0.0723933	0.121784	0.406057	0.000286682	0.0722304	0.122104	0.405738	0.000277824	0.0191382	0.00883119	0.0294452		0.0113526	0.00916819	198
methylation	0	mol-HOMA-IR	mol-IR	DunedinPoAm38	DunedinPoAm38	pace	705	identity	0.072515	693	267	92	98	248	IR-/omics+	IR+/omics-	2-1	cross_IR	FALSE	0.0785471	0.119033	-0.155162	0.312257	0.509554	0.126783	-0.170377	0.327471	0.535764	0.00569584	-0.0112516	0.0226433		0.770165	0.794264	198
methylation	0	mol-HOMA-IR	mol-IR	DunedinPoAm38	DunedinPoAm38	pace	705	identity	0.072515	693	267	92	98	248	IR-/omics+	IR+/omics+	3-1	cross_IR	FALSE	0.194086	0.100206	-0.00265693	0.390829	0.0531663	0.108601	-0.0191408	0.407313	0.074351	0.0140742	-0.000192667	0.028341		0.309616	0.34236	198
methylation	0	mol-HOMA-IR	mol-IR	DunedinPoAm38	DunedinPoAm38	pace	705	identity	0.072515	693	267	92	98	248	IR+/omics-	IR+/omics+	3-2	within_IR_positive	TRUE	0.115539	0.0978765	-0.0766311	0.307709	0.238223	0.0998907	-0.0805856	0.311664	0.247812	0.00837831	-0.0055569	0.0223135		0.52082	0.538248	198
methylation	0	met-HOMA-IR	met-IR	DunedinPACE	DunedinPACE	pace	705	identity	0.0973062	693	261	98	102	244	IR-/omics-	IR-/omics+	1-0	within_IR_negative	TRUE	0.298571	0.109481	0.0836172	0.513525	0.00654993	0.107702	0.0871094	0.510032	0.00571751	0.0290528	0.00813648	0.0499692		0.0926348	0.0870821	198
methylation	0	met-HOMA-IR	met-IR	DunedinPACE	DunedinPACE	pace	705	identity	0.0973062	693	261	98	102	244	IR-/omics-	IR+/omics-	2-0	cross_IR	FALSE	0.02523	0.107025	-0.184903	0.235363	0.813705	0.104107	-0.179173	0.229633	0.808583	0.00245503	-0.0179922	0.0229023		0.942185	0.941762	198
methylation	0	met-HOMA-IR	met-IR	DunedinPACE	DunedinPACE	pace	705	identity	0.0973062	693	261	98	102	244	IR-/omics-	IR+/omics+	3-0	cross_IR	FALSE	0.411396	0.0820315	0.250336	0.572456	6.741e-07	0.0849456	0.244615	0.578178	1.5781e-06	0.0400314	0.0243593	0.0557036		0.000133472	0.000312464	198
methylation	0	met-HOMA-IR	met-IR	DunedinPACE	DunedinPACE	pace	705	identity	0.0973062	693	261	98	102	244	IR-/omics+	IR+/omics-	2-1	cross_IR	FALSE	-0.273341	0.130771	-0.530095	-0.0165868	0.0369609	0.122617	-0.514087	-0.032595	0.0261191	-0.0265978	-0.0515816	-0.001614		0.283114	0.224851	198
methylation	0	met-HOMA-IR	met-IR	DunedinPACE	DunedinPACE	pace	705	identity	0.0973062	693	261	98	102	244	IR-/omics+	IR+/omics+	3-1	cross_IR	FALSE	0.112825	0.110186	-0.103514	0.329164	0.306216	0.106796	-0.0968565	0.322507	0.291126	0.0109786	-0.0100725	0.0320297		0.606308	0.582253	198
methylation	0	met-HOMA-IR	met-IR	DunedinPACE	DunedinPACE	pace	705	identity	0.0973062	693	261	98	102	244	IR+/omics-	IR+/omics+	3-2	within_IR_positive	TRUE	0.386166	0.10858	0.172982	0.59935	0.000401366	0.10409	0.181797	0.590535	0.000223914	0.0375764	0.0168322	0.0583205		0.0132451	0.00886701	198
methylation	0	prot-HOMA-IR	prot-IR	DunedinPACE	DunedinPACE	pace	705	identity	0.0973062	693	257	102	123	223	IR-/omics-	IR-/omics+	1-0	within_IR_negative	TRUE	0.217092	0.10864	0.00379015	0.430395	0.0460765	0.111891	-0.00259292	0.436778	0.0527583	0.0211245	0.000368805	0.0418801		0.309326	0.330589	198
methylation	0	prot-HOMA-IR	prot-IR	DunedinPACE	DunedinPACE	pace	705	identity	0.0973062	693	257	102	123	223	IR-/omics-	IR+/omics-	2-0	cross_IR	FALSE	0.111106	0.101298	-0.0877819	0.309994	0.2731	0.0970786	-0.0794975	0.301709	0.252814	0.0108113	-0.00854173	0.0301643		0.564237	0.538248	198
methylation	0	prot-HOMA-IR	prot-IR	DunedinPACE	DunedinPACE	pace	705	identity	0.0973062	693	257	102	123	223	IR-/omics-	IR+/omics+	3-0	cross_IR	FALSE	0.373899	0.0855217	0.205986	0.541812	1.42023e-05	0.0881404	0.200845	0.546953	2.51545e-05	0.0363827	0.0200437	0.0527216		0.000937354	0.00166019	198
methylation	0	prot-HOMA-IR	prot-IR	DunedinPACE	DunedinPACE	pace	705	identity	0.0973062	693	257	102	123	223	IR-/omics+	IR+/omics-	2-1	cross_IR	FALSE	-0.105987	0.124013	-0.349473	0.1375	0.393046	0.122082	-0.345681	0.133708	0.385607	-0.0103131	-0.0340059	0.0133796		0.670889	0.669738	198
methylation	0	prot-HOMA-IR	prot-IR	DunedinPACE	DunedinPACE	pace	705	identity	0.0973062	693	257	102	123	223	IR-/omics+	IR+/omics+	3-1	cross_IR	FALSE	0.156806	0.110278	-0.0597121	0.373325	0.155499	0.1123	-0.063682	0.377295	0.163065	0.0152582	-0.00581036	0.0363268		0.459533	0.461241	198
methylation	0	prot-HOMA-IR	prot-IR	DunedinPACE	DunedinPACE	pace	705	identity	0.0973062	693	257	102	123	223	IR+/omics-	IR+/omics+	3-2	within_IR_positive	TRUE	0.262793	0.104666	0.0572931	0.468293	0.0122729	0.100459	0.0655527	0.460033	0.00909234	0.0255714	0.00557498	0.0455678		0.142943	0.110744	198
methylation	0	mol-HOMA-IR	mol-IR	DunedinPACE	DunedinPACE	pace	705	identity	0.0973062	693	267	92	98	248	IR-/omics-	IR-/omics+	1-0	within_IR_negative	TRUE	0.22694	0.11216	0.00672491	0.447154	0.0434203	0.108844	0.0132352	0.440644	0.0374356	0.0220826	0.000654376	0.0435109		0.307044	0.285087	198
methylation	0	mol-HOMA-IR	mol-IR	DunedinPACE	DunedinPACE	pace	705	identity	0.0973062	693	267	92	98	248	IR-/omics-	IR+/omics-	2-0	cross_IR	FALSE	0.0229189	0.108816	-0.190729	0.236567	0.833245	0.107696	-0.188531	0.234369	0.831537	0.00223015	-0.0185591	0.0230194		0.945307	0.946232	198
methylation	0	mol-HOMA-IR	mol-IR	DunedinPACE	DunedinPACE	pace	705	identity	0.0973062	693	267	92	98	248	IR-/omics-	IR+/omics+	3-0	cross_IR	FALSE	0.374859	0.0816159	0.214615	0.535103	5.19048e-06	0.0844078	0.209133	0.540585	1.04168e-05	0.0364761	0.0208834	0.0520688		0.000513857	0.00103126	198
methylation	0	mol-HOMA-IR	mol-IR	DunedinPACE	DunedinPACE	pace	705	identity	0.0973062	693	267	92	98	248	IR-/omics+	IR+/omics-	2-1	cross_IR	FALSE	-0.204021	0.134198	-0.467504	0.0594621	0.128892	0.125371	-0.450174	0.0421327	0.104122	-0.0198525	-0.045491	0.00578604		0.432552	0.377366	198
methylation	0	mol-HOMA-IR	mol-IR	DunedinPACE	DunedinPACE	pace	705	identity	0.0973062	693	267	92	98	248	IR-/omics+	IR+/omics+	3-1	cross_IR	FALSE	0.147919	0.112971	-0.0738881	0.369726	0.19085	0.107437	-0.0630222	0.358861	0.16902	0.0143935	-0.00718977	0.0359767		0.506583	0.47135	198
methylation	0	mol-HOMA-IR	mol-IR	DunedinPACE	DunedinPACE	pace	705	identity	0.0973062	693	267	92	98	248	IR+/omics-	IR+/omics+	3-2	within_IR_positive	TRUE	0.35194	0.110346	0.135288	0.568592	0.00148973	0.107144	0.141573	0.562307	0.00107218	0.034246	0.0131644	0.0553275		0.032774	0.0265364	198
methylation	0	met-HOMA-IR	met-IR	DNAmTL	DNAmTL	telomere_length	705	identity	0.249437	693	261	98	102	244	IR-/omics-	IR-/omics+	1-0	within_IR_negative	TRUE	-0.0924174	0.0720243	-0.233829	0.0489947	0.199872	0.0680176	-0.225963	0.0411278	0.174675	-0.0230523	-0.0583258	0.0122211		0.510609	0.480355	198
methylation	0	met-HOMA-IR	met-IR	DNAmTL	DNAmTL	telomere_length	705	identity	0.249437	693	261	98	102	244	IR-/omics-	IR+/omics-	2-0	cross_IR	FALSE	-0.0491944	0.070409	-0.187435	0.0890463	0.484978	0.0750084	-0.196465	0.0980766	0.512137	-0.0122709	-0.0467532	0.0222114		0.762108	0.789323	198
methylation	0	met-HOMA-IR	met-IR	DNAmTL	DNAmTL	telomere_length	705	identity	0.249437	693	261	98	102	244	IR-/omics-	IR+/omics+	3-0	cross_IR	FALSE	-0.0508228	0.0539663	-0.15678	0.0551342	0.346649	0.0555357	-0.159861	0.0582157	0.360438	-0.0126771	-0.0391067	0.0137525		0.636509	0.648556	198
methylation	0	met-HOMA-IR	met-IR	DNAmTL	DNAmTL	telomere_length	705	identity	0.249437	693	261	98	102	244	IR-/omics+	IR+/omics-	2-1	cross_IR	FALSE	0.043223	0.0860304	-0.125688	0.212135	0.615535	0.0851837	-0.124026	0.210472	0.612029	0.0107814	-0.0313514	0.0529142		0.836689	0.84117	198
methylation	0	met-HOMA-IR	met-IR	DNAmTL	DNAmTL	telomere_length	705	identity	0.249437	693	261	98	102	244	IR-/omics+	IR+/omics+	3-1	cross_IR	FALSE	0.0415946	0.0724885	-0.100729	0.183918	0.566282	0.06743	-0.0907969	0.173986	0.537532	0.0103752	-0.0251255	0.045876		0.818423	0.794264	198
methylation	0	met-HOMA-IR	met-IR	DNAmTL	DNAmTL	telomere_length	705	identity	0.249437	693	261	98	102	244	IR+/omics-	IR+/omics+	3-2	within_IR_positive	TRUE	-0.0016284	0.0714314	-0.141876	0.13862	0.981819	0.0763552	-0.151544	0.148287	0.982991	-0.000406183	-0.0353892	0.0345769		0.986007	0.985747	198
methylation	0	prot-HOMA-IR	prot-IR	DNAmTL	DNAmTL	telomere_length	705	identity	0.249437	693	257	102	123	223	IR-/omics-	IR-/omics+	1-0	within_IR_negative	TRUE	-0.118013	0.0708397	-0.257099	0.0210728	0.0961811	0.0751343	-0.265532	0.0295049	0.116709	-0.0294369	-0.0641301	0.00525635		0.366228	0.412651	198
methylation	0	prot-HOMA-IR	prot-IR	DNAmTL	DNAmTL	telomere_length	705	identity	0.249437	693	257	102	123	223	IR-/omics-	IR+/omics-	2-0	cross_IR	FALSE	-0.11495	0.0660525	-0.244637	0.0147374	0.0822543	0.0665895	-0.245691	0.0157917	0.0847495	-0.0286727	-0.0610215	0.00367605		0.339299	0.35703	198
methylation	0	prot-HOMA-IR	prot-IR	DNAmTL	DNAmTL	telomere_length	705	identity	0.249437	693	257	102	123	223	IR-/omics-	IR+/omics+	3-0	cross_IR	FALSE	-0.0281256	0.0557654	-0.137615	0.0813637	0.614171	0.0549283	-0.135971	0.0797202	0.608784	-0.00701558	-0.0343263	0.0202951		0.836689	0.84117	198
methylation	0	prot-HOMA-IR	prot-IR	DNAmTL	DNAmTL	telomere_length	705	identity	0.249437	693	257	102	123	223	IR-/omics+	IR+/omics-	2-1	cross_IR	FALSE	0.00306366	0.0808641	-0.155704	0.161832	0.969789	0.0875483	-0.168828	0.174955	0.972095	0.00076419	-0.0388384	0.0403668		0.986007	0.985747	198
methylation	0	prot-HOMA-IR	prot-IR	DNAmTL	DNAmTL	telomere_length	705	identity	0.249437	693	257	102	123	223	IR-/omics+	IR+/omics+	3-1	cross_IR	FALSE	0.0898877	0.0719078	-0.0512956	0.231071	0.211707	0.0773546	-0.0619899	0.241765	0.245627	0.0224213	-0.012795	0.0576377		0.515234	0.538248	198
methylation	0	prot-HOMA-IR	prot-IR	DNAmTL	DNAmTL	telomere_length	705	identity	0.249437	693	257	102	123	223	IR+/omics-	IR+/omics+	3-2	within_IR_positive	TRUE	0.086824	0.0682484	-0.0471744	0.220822	0.203737	0.0704661	-0.0515287	0.225177	0.218315	0.0216571	-0.0117671	0.0550813		0.510632	0.5208	198
methylation	0	mol-HOMA-IR	mol-IR	DNAmTL	DNAmTL	telomere_length	705	identity	0.249437	693	267	92	98	248	IR-/omics-	IR-/omics+	1-0	within_IR_negative	TRUE	-0.0133882	0.0735681	-0.157831	0.131055	0.855649	0.0709226	-0.152637	0.125861	0.850327	-0.00333951	-0.039369	0.03269		0.947442	0.950553	198
methylation	0	mol-HOMA-IR	mol-IR	DNAmTL	DNAmTL	telomere_length	705	identity	0.249437	693	267	92	98	248	IR-/omics-	IR+/omics-	2-0	cross_IR	FALSE	-0.0519192	0.0713744	-0.192055	0.0882167	0.467213	0.0768558	-0.202817	0.0989789	0.499558	-0.0129506	-0.0479057	0.0220045		0.7521	0.785019	198
methylation	0	mol-HOMA-IR	mol-IR	DNAmTL	DNAmTL	telomere_length	705	identity	0.249437	693	267	92	98	248	IR-/omics-	IR+/omics+	3-0	cross_IR	FALSE	-0.0193724	0.0535334	-0.12448	0.0857348	0.717556	0.0542672	-0.12592	0.0871755	0.721214	-0.0048322	-0.0310498	0.0213854		0.884182	0.895055	198
methylation	0	mol-HOMA-IR	mol-IR	DNAmTL	DNAmTL	telomere_length	705	identity	0.249437	693	267	92	98	248	IR-/omics+	IR+/omics-	2-1	cross_IR	FALSE	-0.0385311	0.0880229	-0.211355	0.134293	0.661712	0.0896173	-0.214485	0.137423	0.667365	-0.00961108	-0.0527197	0.0334976		0.861967	0.869331	198
methylation	0	mol-HOMA-IR	mol-IR	DNAmTL	DNAmTL	telomere_length	705	identity	0.249437	693	267	92	98	248	IR-/omics+	IR+/omics+	3-1	cross_IR	FALSE	-0.00598422	0.0741002	-0.151472	0.139504	0.935657	0.0710266	-0.145437	0.133469	0.932879	-0.00149269	-0.0377827	0.0347974		0.986007	0.984801	198
methylation	0	mol-HOMA-IR	mol-IR	DNAmTL	DNAmTL	telomere_length	705	identity	0.249437	693	267	92	98	248	IR+/omics-	IR+/omics+	3-2	within_IR_positive	TRUE	0.0325468	0.0723778	-0.109559	0.174653	0.653082	0.0783556	-0.121296	0.18639	0.677997	0.00811839	-0.0273282	0.0435649		0.858083	0.871711	198

### Sheet: E
Week	score	outcome	group_code	level	n	group_n	percent	model_id
0	mol-HOMA-IR	MetS_available	0	0	161	267	60.2996	12
0	mol-HOMA-IR	MetS_available	0	1	106	267	39.7004	12
0	mol-HOMA-IR	MetS_available	1	0	19	92	20.6522	12
0	mol-HOMA-IR	MetS_available	1	1	73	92	79.3478	12
0	mol-HOMA-IR	MetS_available	2	0	33	98	33.6735	12
0	mol-HOMA-IR	MetS_available	2	1	65	98	66.3265	12
0	mol-HOMA-IR	MetS_available	3	0	42	248	16.9355	12
0	mol-HOMA-IR	MetS_available	3	1	206	248	83.0645	12
displayed_in_panel	analysis	Week	score	outcome	n	n_excluded	model	effect_scale	n_group_0	n_group_1	n_group_2	n_group_3	model_id	statistic	test	p	df_num	max_abs_beta	q_BH	BH_family_n	overall_significant
FALSE	primary	0	met-HOMA-IR	MetS_available	705	0	logistic	odds_ratio	261	98	102	244	0	102.928	Logistic likelihood-ratio chi-square	3.64551e-22	3	2.01527	9.37418e-22	18	TRUE
FALSE	primary	0	met-HOMA-IR	nonglycemic_count	705	0	OLS_HC3	component_count_difference	261	98	102	244	1	52.7632	OLS HC3 robust F	9.58071e-31	3	1.44309	5.74843e-30	18	TRUE
FALSE	primary	0	met-HOMA-IR	abdominal_obesity	705	0	logistic	odds_ratio	261	98	102	244	2	62.2165	Logistic likelihood-ratio chi-square	1.97504e-13	3	1.58082	2.73467e-13	18	TRUE
FALSE	primary	0	met-HOMA-IR	elevated_BP_measured	705	0	logistic	odds_ratio	261	98	102	244	3	17.5844	Logistic likelihood-ratio chi-square	0.000535767	3	0.768527	0.000567282	18	TRUE
FALSE	primary	0	met-HOMA-IR	high_TG	705	0	logistic	odds_ratio	261	98	102	244	4	87.3249	Logistic likelihood-ratio chi-square	8.22317e-19	3	1.62212	1.85021e-18	18	TRUE
FALSE	primary	0	met-HOMA-IR	low_HDLC	705	0	logistic	odds_ratio	261	98	102	244	5	50.736	Logistic likelihood-ratio chi-square	5.56859e-11	3	1.41577	7.15962e-11	18	TRUE
FALSE	primary	0	prot-HOMA-IR	MetS_available	705	0	logistic	odds_ratio	257	102	123	223	6	112.375	Logistic likelihood-ratio chi-square	3.38164e-24	3	2.10392	1.21739e-23	18	TRUE
FALSE	primary	0	prot-HOMA-IR	nonglycemic_count	705	0	OLS_HC3	component_count_difference	257	102	123	223	7	55.3154	OLS HC3 robust F	4.36842e-32	3	1.40968	3.93158e-31	18	TRUE
FALSE	primary	0	prot-HOMA-IR	abdominal_obesity	705	0	logistic	odds_ratio	257	102	123	223	8	72.0244	Logistic likelihood-ratio chi-square	1.57286e-15	3	1.73955	2.83115e-15	18	TRUE
FALSE	primary	0	prot-HOMA-IR	elevated_BP_measured	705	0	logistic	odds_ratio	257	102	123	223	9	19.7022	Logistic likelihood-ratio chi-square	0.000195649	3	0.827945	0.000220105	18	TRUE
FALSE	primary	0	prot-HOMA-IR	high_TG	705	0	logistic	odds_ratio	257	102	123	223	10	75.5887	Logistic likelihood-ratio chi-square	2.70971e-16	3	1.59182	5.41942e-16	18	TRUE
FALSE	primary	0	prot-HOMA-IR	low_HDLC	705	0	logistic	odds_ratio	257	102	123	223	11	49.3989	Logistic likelihood-ratio chi-square	1.07276e-10	3	1.46523	1.28731e-10	18	TRUE
TRUE	primary	0	mol-HOMA-IR	MetS_available	705	0	logistic	odds_ratio	267	92	98	248	12	122.139	Logistic likelihood-ratio chi-square	2.67137e-26	3	2.08813	1.20212e-25	18	TRUE
FALSE	primary	0	mol-HOMA-IR	nonglycemic_count	705	0	OLS_HC3	component_count_difference	267	92	98	248	13	58.1679	OLS HC3 robust F	1.42918e-33	3	1.40567	2.57252e-32	18	TRUE
FALSE	primary	0	mol-HOMA-IR	abdominal_obesity	705	0	logistic	odds_ratio	267	92	98	248	14	64.4747	Logistic likelihood-ratio chi-square	6.49691e-14	3	1.58872	1.06313e-13	18	TRUE
FALSE	primary	0	mol-HOMA-IR	elevated_BP_measured	705	0	logistic	odds_ratio	267	92	98	248	15	17.1278	Logistic likelihood-ratio chi-square	0.000665216	3	0.729254	0.000665216	18	TRUE
FALSE	primary	0	mol-HOMA-IR	high_TG	705	0	logistic	odds_ratio	267	92	98	248	16	105.439	Logistic likelihood-ratio chi-square	1.05122e-22	3	2.03144	3.15367e-22	18	TRUE
FALSE	primary	0	mol-HOMA-IR	low_HDLC	705	0	logistic	odds_ratio	267	92	98	248	17	62.3815	Logistic likelihood-ratio chi-square	1.82098e-13	3	1.55288	2.73147e-13	18	TRUE
displayed_in_panel	analysis	Week	score	outcome	n	n_excluded	model	effect_scale	n_group_0	n_group_1	n_group_2	n_group_3	model_id	contrast	comparison	estimate_link	SE_link	effect	CI95_lower	CI95_upper	p	posthoc_q_BH	BH_family_n	overall_p	overall_q_BH	overall_significant	posthoc_significant	reported_posthoc_q
FALSE	primary	0	met-HOMA-IR	MetS_available	705	0	logistic	odds_ratio	261	98	102	244	0	1-0	within_IR_negative	1.22379	0.259143	3.40005	2.04598	5.65025	2.33029e-06	8.67834e-06	108	3.64551e-22	9.37418e-22	TRUE	TRUE	8.67834e-06
FALSE	primary	0	met-HOMA-IR	MetS_available	705	0	logistic	odds_ratio	261	98	102	244	0	2-0	cross_IR	0.994896	0.245803	2.70444	1.67051	4.37831	5.17615e-05	0.000151088	108	3.64551e-22	9.37418e-22	TRUE	TRUE	0.000151088
FALSE	primary	0	met-HOMA-IR	MetS_available	705	0	logistic	odds_ratio	261	98	102	244	0	3-0	cross_IR	2.01527	0.218304	7.50274	4.89102	11.5091	2.66897e-20	4.80415e-19	108	3.64551e-22	9.37418e-22	TRUE	TRUE	4.80415e-19
FALSE	primary	0	met-HOMA-IR	MetS_available	705	0	logistic	odds_ratio	261	98	102	244	0	2-1	cross_IR	-0.228893	0.309037	0.795414	0.434051	1.45763	0.458897	0.490702	108	3.64551e-22	9.37418e-22	TRUE	FALSE	0.490702
FALSE	primary	0	met-HOMA-IR	MetS_available	705	0	logistic	odds_ratio	261	98	102	244	0	3-1	cross_IR	0.791479	0.285914	2.20666	1.25998	3.86461	0.00563588	0.00981734	108	3.64551e-22	9.37418e-22	TRUE	TRUE	0.00981734
FALSE	primary	0	met-HOMA-IR	MetS_available	705	0	logistic	odds_ratio	261	98	102	244	0	3-2	within_IR_positive	1.02037	0.274663	2.77423	1.61938	4.75265	0.000203208	0.000477097	108	3.64551e-22	9.37418e-22	TRUE	TRUE	0.000477097
FALSE	primary	0	met-HOMA-IR	nonglycemic_count	705	0	OLS_HC3	component_count_difference	261	98	102	244	1	1-0	within_IR_negative	0.732214	0.126109	0.732214	0.484615	0.979814	9.70505e-09	4.34255e-08	108	9.58071e-31	5.74843e-30	TRUE	TRUE	4.34255e-08
FALSE	primary	0	met-HOMA-IR	nonglycemic_count	705	0	OLS_HC3	component_count_difference	261	98	102	244	1	2-0	cross_IR	0.487808	0.115504	0.487808	0.261031	0.714585	2.72643e-05	8.92286e-05	108	9.58071e-31	5.74843e-30	TRUE	TRUE	8.92286e-05
FALSE	primary	0	met-HOMA-IR	nonglycemic_count	705	0	OLS_HC3	component_count_difference	261	98	102	244	1	3-0	cross_IR	1.16	0.0928877	1.16	0.977627	1.34237	1.91008e-32	1.03144e-30	108	9.58071e-31	5.74843e-30	TRUE	TRUE	1.03144e-30
FALSE	primary	0	met-HOMA-IR	nonglycemic_count	705	0	OLS_HC3	component_count_difference	261	98	102	244	1	2-1	cross_IR	-0.244406	0.143488	-0.244406	-0.526126	0.0373126	0.0889519	0.115745	108	9.58071e-31	5.74843e-30	TRUE	FALSE	0.115745
FALSE	primary	0	met-HOMA-IR	nonglycemic_count	705	0	OLS_HC3	component_count_difference	261	98	102	244	1	3-1	cross_IR	0.427785	0.124934	0.427785	0.182495	0.673076	0.000652896	0.00141025	108	9.58071e-31	5.74843e-30	TRUE	TRUE	0.00141025
FALSE	primary	0	met-HOMA-IR	nonglycemic_count	705	0	OLS_HC3	component_count_difference	261	98	102	244	1	3-2	within_IR_positive	0.672192	0.115895	0.672192	0.444647	0.899736	1.00522e-08	4.34255e-08	108	9.58071e-31	5.74843e-30	TRUE	TRUE	4.34255e-08
FALSE	primary	0	met-HOMA-IR	abdominal_obesity	705	0	logistic	odds_ratio	261	98	102	244	2	1-0	within_IR_negative	0.707311	0.251069	2.02853	1.24014	3.31812	0.00484453	0.00876296	108	1.97504e-13	2.73467e-13	TRUE	TRUE	0.00876296
FALSE	primary	0	met-HOMA-IR	abdominal_obesity	705	0	logistic	odds_ratio	261	98	102	244	2	2-0	cross_IR	0.8407	0.251056	2.31799	1.41714	3.79149	0.00081205	0.00165474	108	1.97504e-13	2.73467e-13	TRUE	TRUE	0.00165474
FALSE	primary	0	met-HOMA-IR	abdominal_obesity	705	0	logistic	odds_ratio	261	98	102	244	2	3-0	cross_IR	1.58082	0.212848	4.85895	3.20159	7.37427	1.1109e-13	9.22899e-13	108	1.97504e-13	2.73467e-13	TRUE	TRUE	9.22899e-13
FALSE	primary	0	met-HOMA-IR	abdominal_obesity	705	0	logistic	odds_ratio	261	98	102	244	2	2-1	cross_IR	0.133389	0.307192	1.14269	0.625817	2.08647	0.66413	0.696369	108	1.97504e-13	2.73467e-13	TRUE	FALSE	0.696369
FALSE	primary	0	met-HOMA-IR	abdominal_obesity	705	0	logistic	odds_ratio	261	98	102	244	2	3-1	cross_IR	0.873511	0.275015	2.39531	1.39723	4.10633	0.00149202	0.00292979	108	1.97504e-13	2.73467e-13	TRUE	TRUE	0.00292979
FALSE	primary	0	met-HOMA-IR	abdominal_obesity	705	0	logistic	odds_ratio	261	98	102	244	2	3-2	within_IR_positive	0.740122	0.276695	2.09619	1.21873	3.60541	0.00747597	0.0122334	108	1.97504e-13	2.73467e-13	TRUE	TRUE	0.0122334
FALSE	primary	0	met-HOMA-IR	elevated_BP_measured	705	0	logistic	odds_ratio	261	98	102	244	3	1-0	within_IR_negative	0.228181	0.248788	1.25631	0.771488	2.04581	0.359053	0.403935	108	0.000535767	0.000567282	TRUE	FALSE	0.403935
FALSE	primary	0	met-HOMA-IR	elevated_BP_measured	705	0	logistic	odds_ratio	261	98	102	244	3	2-0	cross_IR	0.452321	0.241846	1.57196	0.978544	2.52523	0.0614447	0.0819262	108	0.000535767	0.000567282	TRUE	FALSE	0.0819262
FALSE	primary	0	met-HOMA-IR	elevated_BP_measured	705	0	logistic	odds_ratio	261	98	102	244	3	3-0	cross_IR	0.768527	0.188836	2.15659	1.48946	3.12252	4.70523e-05	0.000141157	108	0.000535767	0.000567282	TRUE	TRUE	0.000141157
FALSE	primary	0	met-HOMA-IR	elevated_BP_measured	705	0	logistic	odds_ratio	261	98	102	244	3	2-1	cross_IR	0.224141	0.292982	1.25125	0.704623	2.22192	0.444252	0.479792	108	0.000535767	0.000567282	TRUE	FALSE	0.479792
FALSE	primary	0	met-HOMA-IR	elevated_BP_measured	705	0	logistic	odds_ratio	261	98	102	244	3	3-1	cross_IR	0.540346	0.249289	1.7166	1.05311	2.79811	0.0301932	0.0434782	108	0.000535767	0.000567282	TRUE	TRUE	0.0434782
FALSE	primary	0	met-HOMA-IR	elevated_BP_measured	705	0	logistic	odds_ratio	261	98	102	244	3	3-2	within_IR_positive	0.316206	0.243617	1.37191	0.851057	2.21154	0.194301	0.235781	108	0.000535767	0.000567282	TRUE	FALSE	0.235781
FALSE	primary	0	met-HOMA-IR	high_TG	705	0	logistic	odds_ratio	261	98	102	244	4	1-0	within_IR_negative	1.62212	0.258913	5.0638	3.04852	8.41131	3.72564e-10	1.96396e-09	108	8.22317e-19	1.85021e-18	TRUE	TRUE	1.96396e-09
FALSE	primary	0	met-HOMA-IR	high_TG	705	0	logistic	odds_ratio	261	98	102	244	4	2-0	cross_IR	0.565346	0.241093	1.76006	1.09726	2.82322	0.0190306	0.0281548	108	8.22317e-19	1.85021e-18	TRUE	TRUE	0.0281548
FALSE	primary	0	met-HOMA-IR	high_TG	705	0	logistic	odds_ratio	261	98	102	244	4	3-0	cross_IR	1.58071	0.19426	4.85839	3.32	7.10963	4.05012e-16	5.46767e-15	108	8.22317e-19	1.85021e-18	TRUE	TRUE	5.46767e-15
FALSE	primary	0	met-HOMA-IR	high_TG	705	0	logistic	odds_ratio	261	98	102	244	4	2-1	cross_IR	-1.05677	0.29838	0.347576	0.193673	0.62378	0.000397564	0.000876262	108	8.22317e-19	1.85021e-18	TRUE	TRUE	0.000876262
FALSE	primary	0	met-HOMA-IR	high_TG	705	0	logistic	odds_ratio	261	98	102	244	4	3-1	cross_IR	-0.0414108	0.260519	0.959435	0.575786	1.59871	0.873704	0.890189	108	8.22317e-19	1.85021e-18	TRUE	FALSE	0.890189
FALSE	primary	0	met-HOMA-IR	high_TG	705	0	logistic	odds_ratio	261	98	102	244	4	3-2	within_IR_positive	1.01536	0.244516	2.76036	1.70936	4.45756	3.28813e-05	0.000104446	108	8.22317e-19	1.85021e-18	TRUE	TRUE	0.000104446
FALSE	primary	0	met-HOMA-IR	low_HDLC	705	0	logistic	odds_ratio	261	98	102	244	5	1-0	within_IR_negative	0.710495	0.268676	2.035	1.20189	3.44557	0.00818289	0.0129963	108	5.56859e-11	7.15962e-11	TRUE	TRUE	0.0129963
FALSE	primary	0	met-HOMA-IR	low_HDLC	705	0	logistic	odds_ratio	261	98	102	244	5	2-0	cross_IR	0.340998	0.28021	1.40635	0.812042	2.43561	0.223628	0.268354	108	5.56859e-11	7.15962e-11	TRUE	FALSE	0.268354
FALSE	primary	0	met-HOMA-IR	low_HDLC	705	0	logistic	odds_ratio	261	98	102	244	5	3-0	cross_IR	1.41577	0.211045	4.11965	2.72407	6.23021	1.96829e-11	1.25044e-10	108	5.56859e-11	7.15962e-11	TRUE	TRUE	1.25044e-10
FALSE	primary	0	met-HOMA-IR	low_HDLC	705	0	logistic	odds_ratio	261	98	102	244	5	2-1	cross_IR	-0.369497	0.318974	0.691082	0.369844	1.29134	0.246704	0.292791	108	5.56859e-11	7.15962e-11	TRUE	FALSE	0.292791
FALSE	primary	0	met-HOMA-IR	low_HDLC	705	0	logistic	odds_ratio	261	98	102	244	5	3-1	cross_IR	0.705273	0.259825	2.0244	1.21656	3.36868	0.00663919	0.0112036	108	5.56859e-11	7.15962e-11	TRUE	TRUE	0.0112036
FALSE	primary	0	met-HOMA-IR	low_HDLC	705	0	logistic	odds_ratio	261	98	102	244	5	3-2	within_IR_positive	1.07477	0.271655	2.92932	1.72002	4.98885	7.60957e-05	0.000195675	108	5.56859e-11	7.15962e-11	TRUE	TRUE	0.000195675
FALSE	primary	0	prot-HOMA-IR	MetS_available	705	0	logistic	odds_ratio	257	102	123	223	6	1-0	within_IR_negative	1.53713	0.264931	4.65123	2.76731	7.81766	6.55247e-09	3.07681e-08	108	3.38164e-24	1.21739e-23	TRUE	TRUE	3.07681e-08
FALSE	primary	0	prot-HOMA-IR	MetS_available	705	0	logistic	odds_ratio	257	102	123	223	6	2-0	cross_IR	1.26447	0.23718	3.54123	2.22467	5.63693	9.75213e-08	4.05088e-07	108	3.38164e-24	1.21739e-23	TRUE	TRUE	4.05088e-07
FALSE	primary	0	prot-HOMA-IR	MetS_available	705	0	logistic	odds_ratio	257	102	123	223	6	3-0	cross_IR	2.10392	0.226923	8.19828	5.25491	12.7903	1.83497e-20	3.96354e-19	108	3.38164e-24	1.21739e-23	TRUE	TRUE	3.96354e-19
FALSE	primary	0	prot-HOMA-IR	MetS_available	705	0	logistic	odds_ratio	257	102	123	223	6	2-1	cross_IR	-0.272656	0.303529	0.761355	0.419974	1.38023	0.369033	0.410882	108	3.38164e-24	1.21739e-23	TRUE	FALSE	0.410882
FALSE	primary	0	prot-HOMA-IR	MetS_available	705	0	logistic	odds_ratio	257	102	123	223	6	3-1	cross_IR	0.566794	0.292402	1.76261	0.993717	3.12643	0.0525735	0.0709743	108	3.38164e-24	1.21739e-23	TRUE	FALSE	0.0709743
FALSE	primary	0	prot-HOMA-IR	MetS_available	705	0	logistic	odds_ratio	257	102	123	223	6	3-2	within_IR_positive	0.83945	0.270126	2.31509	1.36344	3.93098	0.00188601	0.0036373	108	3.38164e-24	1.21739e-23	TRUE	TRUE	0.0036373
FALSE	primary	0	prot-HOMA-IR	nonglycemic_count	705	0	OLS_HC3	component_count_difference	257	102	123	223	7	1-0	within_IR_negative	0.919824	0.122	0.919824	0.680293	1.15936	1.47033e-13	1.13426e-12	108	4.36842e-32	3.93158e-31	TRUE	TRUE	1.13426e-12
FALSE	primary	0	prot-HOMA-IR	nonglycemic_count	705	0	OLS_HC3	component_count_difference	257	102	123	223	7	2-0	cross_IR	0.768601	0.114003	0.768601	0.544772	0.99243	3.2773e-11	1.86288e-10	108	4.36842e-32	3.93158e-31	TRUE	TRUE	1.86288e-10
FALSE	primary	0	prot-HOMA-IR	nonglycemic_count	705	0	OLS_HC3	component_count_difference	257	102	123	223	7	3-0	cross_IR	1.1664	0.0940138	1.1664	0.981815	1.35098	4.40538e-32	1.58594e-30	108	4.36842e-32	3.93158e-31	TRUE	TRUE	1.58594e-30
FALSE	primary	0	prot-HOMA-IR	nonglycemic_count	705	0	OLS_HC3	component_count_difference	257	102	123	223	7	2-1	cross_IR	-0.151223	0.140266	-0.151223	-0.426616	0.12417	0.281353	0.323257	108	4.36842e-32	3.93158e-31	TRUE	FALSE	0.323257
FALSE	primary	0	prot-HOMA-IR	nonglycemic_count	705	0	OLS_HC3	component_count_difference	257	102	123	223	7	3-1	cross_IR	0.246575	0.122424	0.246575	0.00621162	0.486938	0.0443815	0.0622493	108	4.36842e-32	3.93158e-31	TRUE	FALSE	0.0622493
FALSE	primary	0	prot-HOMA-IR	nonglycemic_count	705	0	OLS_HC3	component_count_difference	257	102	123	223	7	3-2	within_IR_positive	0.397798	0.116811	0.397798	0.168455	0.627141	0.000698278	0.00147871	108	4.36842e-32	3.93158e-31	TRUE	TRUE	0.00147871
FALSE	primary	0	prot-HOMA-IR	abdominal_obesity	705	0	logistic	odds_ratio	257	102	123	223	8	1-0	within_IR_negative	1.0163	0.255477	2.76296	1.67461	4.55867	6.94799e-05	0.00018302	108	1.57286e-15	2.83115e-15	TRUE	TRUE	0.00018302
FALSE	primary	0	prot-HOMA-IR	abdominal_obesity	705	0	logistic	odds_ratio	257	102	123	223	8	2-0	cross_IR	0.952935	0.237315	2.59331	1.62874	4.12912	5.93252e-05	0.000164285	108	1.57286e-15	2.83115e-15	TRUE	TRUE	0.000164285
FALSE	primary	0	prot-HOMA-IR	abdominal_obesity	705	0	logistic	odds_ratio	257	102	123	223	8	3-0	cross_IR	1.73955	0.223387	5.69475	3.67559	8.82312	6.85427e-15	7.40262e-14	108	1.57286e-15	2.83115e-15	TRUE	TRUE	7.40262e-14
FALSE	primary	0	prot-HOMA-IR	abdominal_obesity	705	0	logistic	odds_ratio	257	102	123	223	8	2-1	cross_IR	-0.0633693	0.298379	0.938597	0.522996	1.68446	0.831812	0.855578	108	1.57286e-15	2.83115e-15	TRUE	FALSE	0.855578
FALSE	primary	0	prot-HOMA-IR	abdominal_obesity	705	0	logistic	odds_ratio	257	102	123	223	8	3-1	cross_IR	0.723241	0.283695	2.0611	1.182	3.59402	0.0107919	0.0168917	108	1.57286e-15	2.83115e-15	TRUE	TRUE	0.0168917
FALSE	primary	0	prot-HOMA-IR	abdominal_obesity	705	0	logistic	odds_ratio	257	102	123	223	8	3-2	within_IR_positive	0.78661	0.271086	2.19594	1.29084	3.73568	0.00371143	0.00691094	108	1.57286e-15	2.83115e-15	TRUE	TRUE	0.00691094
FALSE	primary	0	prot-HOMA-IR	elevated_BP_measured	705	0	logistic	odds_ratio	257	102	123	223	9	1-0	within_IR_negative	0.516701	0.245179	1.67649	1.03682	2.7108	0.0350791	0.0498493	108	0.000195649	0.000220105	TRUE	TRUE	0.0498493
FALSE	primary	0	prot-HOMA-IR	elevated_BP_measured	705	0	logistic	odds_ratio	257	102	123	223	9	2-0	cross_IR	0.827945	0.229326	2.28861	1.46006	3.58736	0.000305795	0.000702677	108	0.000195649	0.000220105	TRUE	TRUE	0.000702677
FALSE	primary	0	prot-HOMA-IR	elevated_BP_measured	705	0	logistic	odds_ratio	257	102	123	223	9	3-0	cross_IR	0.725604	0.195237	2.06598	1.40909	3.02909	0.00020198	0.000477097	108	0.000195649	0.000220105	TRUE	TRUE	0.000477097
FALSE	primary	0	prot-HOMA-IR	elevated_BP_measured	705	0	logistic	odds_ratio	257	102	123	223	9	2-1	cross_IR	0.311244	0.27619	1.36512	0.794471	2.34566	0.259777	0.304955	108	0.000195649	0.000220105	TRUE	FALSE	0.304955
FALSE	primary	0	prot-HOMA-IR	elevated_BP_measured	705	0	logistic	odds_ratio	257	102	123	223	9	3-1	cross_IR	0.208903	0.246012	1.23233	0.760887	1.99586	0.395792	0.431774	108	0.000195649	0.000220105	TRUE	FALSE	0.431774
FALSE	primary	0	prot-HOMA-IR	elevated_BP_measured	705	0	logistic	odds_ratio	257	102	123	223	9	3-2	within_IR_positive	-0.102341	0.232504	0.902722	0.572329	1.42384	0.659816	0.696369	108	0.000195649	0.000220105	TRUE	FALSE	0.696369
FALSE	primary	0	prot-HOMA-IR	high_TG	705	0	logistic	odds_ratio	257	102	123	223	10	1-0	within_IR_negative	1.59182	0.254233	4.91266	2.98479	8.08575	3.81882e-10	1.96396e-09	108	2.70971e-16	5.41942e-16	TRUE	TRUE	1.96396e-09
FALSE	primary	0	prot-HOMA-IR	high_TG	705	0	logistic	odds_ratio	257	102	123	223	10	2-0	cross_IR	0.915197	0.226676	2.49727	1.60147	3.89414	5.40322e-05	0.000153565	108	2.70971e-16	5.41942e-16	TRUE	TRUE	0.000153565
FALSE	primary	0	prot-HOMA-IR	high_TG	705	0	logistic	odds_ratio	257	102	123	223	10	3-0	cross_IR	1.4888	0.198297	4.43179	3.00461	6.53687	6.00569e-14	5.40512e-13	108	2.70971e-16	5.41942e-16	TRUE	TRUE	5.40512e-13
FALSE	primary	0	prot-HOMA-IR	high_TG	705	0	logistic	odds_ratio	257	102	123	223	10	2-1	cross_IR	-0.676619	0.281143	0.508333	0.292981	0.881976	0.0160984	0.0241476	108	2.70971e-16	5.41942e-16	TRUE	TRUE	0.0241476
FALSE	primary	0	prot-HOMA-IR	high_TG	705	0	logistic	odds_ratio	257	102	123	223	10	3-1	cross_IR	-0.103012	0.25696	0.902116	0.545177	1.49275	0.688502	0.714983	108	2.70971e-16	5.41942e-16	TRUE	FALSE	0.714983
FALSE	primary	0	prot-HOMA-IR	high_TG	705	0	logistic	odds_ratio	257	102	123	223	10	3-2	within_IR_positive	0.573607	0.231732	1.77466	1.12684	2.79489	0.0133124	0.0202499	108	2.70971e-16	5.41942e-16	TRUE	TRUE	0.0202499
FALSE	primary	0	prot-HOMA-IR	low_HDLC	705	0	logistic	odds_ratio	257	102	123	223	11	1-0	within_IR_negative	1.03385	0.268961	2.81188	1.6598	4.76362	0.000121107	0.000304174	108	1.07276e-10	1.28731e-10	TRUE	TRUE	0.000304174
FALSE	primary	0	prot-HOMA-IR	low_HDLC	705	0	logistic	odds_ratio	257	102	123	223	11	2-0	cross_IR	0.781735	0.25886	2.18526	1.31571	3.62948	0.00252843	0.0047907	108	1.07276e-10	1.28731e-10	TRUE	TRUE	0.0047907
FALSE	primary	0	prot-HOMA-IR	low_HDLC	705	0	logistic	odds_ratio	257	102	123	223	11	3-0	cross_IR	1.46523	0.218742	4.32854	2.81934	6.64561	2.10663e-11	1.26398e-10	108	1.07276e-10	1.28731e-10	TRUE	TRUE	1.26398e-10
FALSE	primary	0	prot-HOMA-IR	low_HDLC	705	0	logistic	odds_ratio	257	102	123	223	11	2-1	cross_IR	-0.252119	0.295449	0.777152	0.435531	1.38673	0.393471	0.431774	108	1.07276e-10	1.28731e-10	TRUE	FALSE	0.431774
FALSE	primary	0	prot-HOMA-IR	low_HDLC	705	0	logistic	odds_ratio	257	102	123	223	11	3-1	cross_IR	0.431376	0.257966	1.53937	0.928459	2.55226	0.0944814	0.121476	108	1.07276e-10	1.28731e-10	TRUE	FALSE	0.121476
FALSE	primary	0	prot-HOMA-IR	low_HDLC	705	0	logistic	odds_ratio	257	102	123	223	11	3-2	within_IR_positive	0.683495	0.249693	1.98079	1.21422	3.2313	0.00619382	0.010618	108	1.07276e-10	1.28731e-10	TRUE	TRUE	0.010618
TRUE	primary	0	mol-HOMA-IR	MetS_available	705	0	logistic	odds_ratio	267	92	98	248	12	1-0	within_IR_negative	1.77484	0.28971	5.89935	3.34351	10.4089	8.99561e-10	4.41603e-09	108	2.67137e-26	1.20212e-25	TRUE	TRUE	4.41603e-09
TRUE	primary	0	mol-HOMA-IR	MetS_available	705	0	logistic	odds_ratio	267	92	98	248	12	2-0	cross_IR	1.10121	0.250665	3.0078	1.84028	4.91604	1.11717e-05	3.89209e-05	108	2.67137e-26	1.20212e-25	TRUE	TRUE	3.89209e-05
TRUE	primary	0	mol-HOMA-IR	MetS_available	705	0	logistic	odds_ratio	267	92	98	248	12	3-0	cross_IR	2.08813	0.216303	8.06984	5.28138	12.3305	4.73871e-22	1.27945e-20	108	2.67137e-26	1.20212e-25	TRUE	TRUE	1.27945e-20
TRUE	primary	0	mol-HOMA-IR	MetS_available	705	0	logistic	odds_ratio	267	92	98	248	12	2-1	cross_IR	-0.673633	0.338013	0.509853	0.262862	0.988922	0.04627	0.0640661	108	2.67137e-26	1.20212e-25	TRUE	FALSE	0.0640661
TRUE	primary	0	mol-HOMA-IR	MetS_available	705	0	logistic	odds_ratio	267	92	98	248	12	3-1	cross_IR	0.313292	0.311025	1.36792	0.743559	2.51655	0.313797	0.356738	108	2.67137e-26	1.20212e-25	TRUE	FALSE	0.356738
TRUE	primary	0	mol-HOMA-IR	MetS_available	705	0	logistic	odds_ratio	267	92	98	248	12	3-2	within_IR_positive	0.986924	0.277041	2.68297	1.55883	4.61778	0.000367514	0.000826906	108	2.67137e-26	1.20212e-25	TRUE	TRUE	0.000826906
FALSE	primary	0	mol-HOMA-IR	nonglycemic_count	705	0	OLS_HC3	component_count_difference	267	92	98	248	13	1-0	within_IR_negative	0.946908	0.118662	0.946908	0.71393	1.17989	6.01823e-15	7.22188e-14	108	1.42918e-33	2.57252e-32	TRUE	TRUE	7.22188e-14
FALSE	primary	0	mol-HOMA-IR	nonglycemic_count	705	0	OLS_HC3	component_count_difference	267	92	98	248	13	2-0	cross_IR	0.563127	0.114578	0.563127	0.338169	0.788085	1.10851e-06	4.27567e-06	108	1.42918e-33	2.57252e-32	TRUE	TRUE	4.27567e-06
FALSE	primary	0	mol-HOMA-IR	nonglycemic_count	705	0	OLS_HC3	component_count_difference	267	92	98	248	13	3-0	cross_IR	1.18081	0.0922703	1.18081	0.99965	1.36197	7.79159e-34	8.41492e-32	108	1.42918e-33	2.57252e-32	TRUE	TRUE	8.41492e-32
FALSE	primary	0	mol-HOMA-IR	nonglycemic_count	705	0	OLS_HC3	component_count_difference	267	92	98	248	13	2-1	cross_IR	-0.383781	0.136936	-0.383781	-0.652636	-0.114926	0.00520928	0.00922299	108	1.42918e-33	2.57252e-32	TRUE	TRUE	0.00922299
FALSE	primary	0	mol-HOMA-IR	nonglycemic_count	705	0	OLS_HC3	component_count_difference	267	92	98	248	13	3-1	cross_IR	0.233903	0.118112	0.233903	0.00200518	0.465801	0.048057	0.0656981	108	1.42918e-33	2.57252e-32	TRUE	FALSE	0.0656981
FALSE	primary	0	mol-HOMA-IR	nonglycemic_count	705	0	OLS_HC3	component_count_difference	267	92	98	248	13	3-2	within_IR_positive	0.617684	0.115229	0.617684	0.391448	0.84392	1.12892e-07	4.5157e-07	108	1.42918e-33	2.57252e-32	TRUE	TRUE	4.5157e-07
FALSE	primary	0	mol-HOMA-IR	abdominal_obesity	705	0	logistic	odds_ratio	267	92	98	248	14	1-0	within_IR_negative	0.826578	0.259858	2.28549	1.37337	3.80338	0.00146828	0.00292979	108	6.49691e-14	1.06313e-13	TRUE	TRUE	0.00292979
FALSE	primary	0	mol-HOMA-IR	abdominal_obesity	705	0	logistic	odds_ratio	267	92	98	248	14	2-0	cross_IR	0.851246	0.254134	2.34256	1.42355	3.85488	0.000809309	0.00165474	108	6.49691e-14	1.06313e-13	TRUE	TRUE	0.00165474
FALSE	primary	0	mol-HOMA-IR	abdominal_obesity	705	0	logistic	odds_ratio	267	92	98	248	14	3-0	cross_IR	1.58872	0.210612	4.8975	3.24116	7.40027	4.58026e-14	4.49698e-13	108	6.49691e-14	1.06313e-13	TRUE	TRUE	4.49698e-13
FALSE	primary	0	mol-HOMA-IR	abdominal_obesity	705	0	logistic	odds_ratio	267	92	98	248	14	2-1	cross_IR	0.0246672	0.317198	1.02497	0.550444	1.90859	0.938014	0.938014	108	6.49691e-14	1.06313e-13	TRUE	FALSE	0.938014
FALSE	primary	0	mol-HOMA-IR	abdominal_obesity	705	0	logistic	odds_ratio	267	92	98	248	14	3-1	cross_IR	0.762146	0.282271	2.14287	1.23233	3.72619	0.0069329	0.0115193	108	6.49691e-14	1.06313e-13	TRUE	TRUE	0.0115193
FALSE	primary	0	mol-HOMA-IR	abdominal_obesity	705	0	logistic	odds_ratio	267	92	98	248	14	3-2	within_IR_positive	0.737479	0.27867	2.09066	1.21082	3.60984	0.00813486	0.0129963	108	6.49691e-14	1.06313e-13	TRUE	TRUE	0.0129963
FALSE	primary	0	mol-HOMA-IR	elevated_BP_measured	705	0	logistic	odds_ratio	267	92	98	248	15	1-0	within_IR_negative	0.363628	0.252998	1.43854	0.876132	2.36197	0.150639	0.1914	108	0.000665216	0.000665216	TRUE	FALSE	0.1914
FALSE	primary	0	mol-HOMA-IR	elevated_BP_measured	705	0	logistic	odds_ratio	267	92	98	248	15	2-0	cross_IR	0.690344	0.245184	1.9944	1.23342	3.22488	0.00486831	0.00876296	108	0.000665216	0.000665216	TRUE	TRUE	0.00876296
FALSE	primary	0	mol-HOMA-IR	elevated_BP_measured	705	0	logistic	odds_ratio	267	92	98	248	15	3-0	cross_IR	0.711506	0.187051	2.03706	1.41184	2.93915	0.000142493	0.000349756	108	0.000665216	0.000665216	TRUE	TRUE	0.000349756
FALSE	primary	0	mol-HOMA-IR	elevated_BP_measured	705	0	logistic	odds_ratio	267	92	98	248	15	2-1	cross_IR	0.326716	0.299301	1.38641	0.771127	2.49262	0.27501	0.319366	108	0.000665216	0.000665216	TRUE	FALSE	0.319366
FALSE	primary	0	mol-HOMA-IR	elevated_BP_measured	705	0	logistic	odds_ratio	267	92	98	248	15	3-1	cross_IR	0.347878	0.252414	1.41606	0.863428	2.3224	0.168141	0.208727	108	0.000665216	0.000665216	TRUE	FALSE	0.208727
FALSE	primary	0	mol-HOMA-IR	elevated_BP_measured	705	0	logistic	odds_ratio	267	92	98	248	15	3-2	within_IR_positive	0.0211619	0.245926	1.02139	0.630751	1.65395	0.931427	0.938014	108	0.000665216	0.000665216	TRUE	FALSE	0.938014
FALSE	primary	0	mol-HOMA-IR	high_TG	705	0	logistic	odds_ratio	267	92	98	248	16	1-0	within_IR_negative	2.03144	0.281005	7.62502	4.39591	13.2261	4.85936e-13	3.28007e-12	108	1.05122e-22	3.15367e-22	TRUE	TRUE	3.28007e-12
FALSE	primary	0	mol-HOMA-IR	high_TG	705	0	logistic	odds_ratio	267	92	98	248	16	2-0	cross_IR	0.621454	0.244888	1.86163	1.15198	3.00845	0.0111583	0.0172156	108	1.05122e-22	3.15367e-22	TRUE	TRUE	0.0172156
FALSE	primary	0	mol-HOMA-IR	high_TG	705	0	logistic	odds_ratio	267	92	98	248	16	3-0	cross_IR	1.64195	0.193694	5.16521	3.53358	7.55024	2.31077e-17	3.56519e-16	108	1.05122e-22	3.15367e-22	TRUE	TRUE	3.56519e-16
FALSE	primary	0	mol-HOMA-IR	high_TG	705	0	logistic	odds_ratio	267	92	98	248	16	2-1	cross_IR	-1.40998	0.319895	0.244148	0.130424	0.457034	1.04507e-05	3.76225e-05	108	1.05122e-22	3.15367e-22	TRUE	TRUE	3.76225e-05
FALSE	primary	0	mol-HOMA-IR	high_TG	705	0	logistic	odds_ratio	267	92	98	248	16	3-1	cross_IR	-0.38949	0.281256	0.677402	0.390338	1.17558	0.166106	0.208599	108	1.05122e-22	3.15367e-22	TRUE	FALSE	0.208599
FALSE	primary	0	mol-HOMA-IR	high_TG	705	0	logistic	odds_ratio	267	92	98	248	16	3-2	within_IR_positive	1.02049	0.247198	2.77456	1.70914	4.50411	3.65568e-05	0.000112804	108	1.05122e-22	3.15367e-22	TRUE	TRUE	0.000112804
FALSE	primary	0	mol-HOMA-IR	low_HDLC	705	0	logistic	odds_ratio	267	92	98	248	17	1-0	within_IR_negative	1.09685	0.274536	2.99472	1.74852	5.1291	6.46175e-05	0.000174467	108	1.82098e-13	2.73147e-13	TRUE	TRUE	0.000174467
FALSE	primary	0	mol-HOMA-IR	low_HDLC	705	0	logistic	odds_ratio	267	92	98	248	17	2-0	cross_IR	0.373945	0.285788	1.45346	0.830116	2.54487	0.190715	0.234059	108	1.82098e-13	2.73147e-13	TRUE	FALSE	0.234059
FALSE	primary	0	mol-HOMA-IR	low_HDLC	705	0	logistic	odds_ratio	267	92	98	248	17	3-0	cross_IR	1.55288	0.213813	4.72505	3.10748	7.18464	3.79218e-13	2.73037e-12	108	1.82098e-13	2.73147e-13	TRUE	TRUE	2.73037e-12
FALSE	primary	0	mol-HOMA-IR	low_HDLC	705	0	logistic	odds_ratio	267	92	98	248	17	2-1	cross_IR	-0.722905	0.326229	0.48534	0.256071	0.919884	0.0266953	0.0389607	108	1.82098e-13	2.73147e-13	TRUE	TRUE	0.0389607
FALSE	primary	0	mol-HOMA-IR	low_HDLC	705	0	logistic	odds_ratio	267	92	98	248	17	3-1	cross_IR	0.456029	0.263278	1.5778	0.941777	2.64334	0.0832522	0.109649	108	1.82098e-13	2.73147e-13	TRUE	FALSE	0.109649
FALSE	primary	0	mol-HOMA-IR	low_HDLC	705	0	logistic	odds_ratio	267	92	98	248	17	3-2	within_IR_positive	1.17893	0.277523	3.25091	1.88702	5.60057	2.15633e-05	7.27763e-05	108	1.82098e-13	2.73147e-13	TRUE	TRUE	7.27763e-05
Week	score	kind	contrast	overall_q	displayed_q
0	mol-HOMA-IR	MetS_available	1-0	1.20212e-25	4.41603e-09
0	mol-HOMA-IR	MetS_available	3-2	1.20212e-25	0.000826906
0	mol-HOMA-IR	MetS_available	2-1	1.20212e-25	0.0640661
0	mol-HOMA-IR	MetS_available	2-0	1.20212e-25	3.89209e-05
0	mol-HOMA-IR	MetS_available	3-1	1.20212e-25	0.356738
0	mol-HOMA-IR	MetS_available	3-0	1.20212e-25	1.27945e-20

### Sheet: F
Week	score	outcome	group_code	level	n	group_n	percent	model_id
0	mol-HOMA-IR	nonglycemic_count	0	0	61	267	22.8464	13
0	mol-HOMA-IR	nonglycemic_count	0	1	100	267	37.4532	13
0	mol-HOMA-IR	nonglycemic_count	0	2	64	267	23.97	13
0	mol-HOMA-IR	nonglycemic_count	0	3	35	267	13.1086	13
0	mol-HOMA-IR	nonglycemic_count	0	4	7	267	2.62172	13
0	mol-HOMA-IR	nonglycemic_count	1	0	1	92	1.08696	13
0	mol-HOMA-IR	nonglycemic_count	1	1	18	92	19.5652	13
0	mol-HOMA-IR	nonglycemic_count	1	2	33	92	35.8696	13
0	mol-HOMA-IR	nonglycemic_count	1	3	31	92	33.6957	13
0	mol-HOMA-IR	nonglycemic_count	1	4	9	92	9.78261	13
0	mol-HOMA-IR	nonglycemic_count	2	0	7	98	7.14286	13
0	mol-HOMA-IR	nonglycemic_count	2	1	26	98	26.5306	13
0	mol-HOMA-IR	nonglycemic_count	2	2	35	98	35.7143	13
0	mol-HOMA-IR	nonglycemic_count	2	3	27	98	27.551	13
0	mol-HOMA-IR	nonglycemic_count	2	4	3	98	3.06122	13
0	mol-HOMA-IR	nonglycemic_count	3	0	9	248	3.62903	13
0	mol-HOMA-IR	nonglycemic_count	3	1	33	248	13.3065	13
0	mol-HOMA-IR	nonglycemic_count	3	2	70	248	28.2258	13
0	mol-HOMA-IR	nonglycemic_count	3	3	94	248	37.9032	13
0	mol-HOMA-IR	nonglycemic_count	3	4	42	248	16.9355	13
displayed_in_panel	analysis	Week	score	outcome	n	n_excluded	model	effect_scale	n_group_0	n_group_1	n_group_2	n_group_3	model_id	statistic	test	p	df_num	max_abs_beta	q_BH	BH_family_n	overall_significant
FALSE	primary	0	met-HOMA-IR	nonglycemic_count	705	0	OLS_HC3	component_count_difference	261	98	102	244	1	52.7632	OLS HC3 robust F	9.58071e-31	3	1.44309	5.74843e-30	18	TRUE
FALSE	primary	0	prot-HOMA-IR	nonglycemic_count	705	0	OLS_HC3	component_count_difference	257	102	123	223	7	55.3154	OLS HC3 robust F	4.36842e-32	3	1.40968	3.93158e-31	18	TRUE
TRUE	primary	0	mol-HOMA-IR	nonglycemic_count	705	0	OLS_HC3	component_count_difference	267	92	98	248	13	58.1679	OLS HC3 robust F	1.42918e-33	3	1.40567	2.57252e-32	18	TRUE
displayed_in_panel	analysis	Week	score	outcome	n	n_excluded	model	effect_scale	n_group_0	n_group_1	n_group_2	n_group_3	model_id	contrast	comparison	estimate_link	SE_link	effect	CI95_lower	CI95_upper	p	posthoc_q_BH	BH_family_n	overall_p	overall_q_BH	overall_significant	posthoc_significant	reported_posthoc_q
FALSE	primary	0	met-HOMA-IR	nonglycemic_count	705	0	OLS_HC3	component_count_difference	261	98	102	244	1	1-0	within_IR_negative	0.732214	0.126109	0.732214	0.484615	0.979814	9.70505e-09	4.34255e-08	108	9.58071e-31	5.74843e-30	TRUE	TRUE	4.34255e-08
FALSE	primary	0	met-HOMA-IR	nonglycemic_count	705	0	OLS_HC3	component_count_difference	261	98	102	244	1	2-0	cross_IR	0.487808	0.115504	0.487808	0.261031	0.714585	2.72643e-05	8.92286e-05	108	9.58071e-31	5.74843e-30	TRUE	TRUE	8.92286e-05
FALSE	primary	0	met-HOMA-IR	nonglycemic_count	705	0	OLS_HC3	component_count_difference	261	98	102	244	1	3-0	cross_IR	1.16	0.0928877	1.16	0.977627	1.34237	1.91008e-32	1.03144e-30	108	9.58071e-31	5.74843e-30	TRUE	TRUE	1.03144e-30
FALSE	primary	0	met-HOMA-IR	nonglycemic_count	705	0	OLS_HC3	component_count_difference	261	98	102	244	1	2-1	cross_IR	-0.244406	0.143488	-0.244406	-0.526126	0.0373126	0.0889519	0.115745	108	9.58071e-31	5.74843e-30	TRUE	FALSE	0.115745
FALSE	primary	0	met-HOMA-IR	nonglycemic_count	705	0	OLS_HC3	component_count_difference	261	98	102	244	1	3-1	cross_IR	0.427785	0.124934	0.427785	0.182495	0.673076	0.000652896	0.00141025	108	9.58071e-31	5.74843e-30	TRUE	TRUE	0.00141025
FALSE	primary	0	met-HOMA-IR	nonglycemic_count	705	0	OLS_HC3	component_count_difference	261	98	102	244	1	3-2	within_IR_positive	0.672192	0.115895	0.672192	0.444647	0.899736	1.00522e-08	4.34255e-08	108	9.58071e-31	5.74843e-30	TRUE	TRUE	4.34255e-08
FALSE	primary	0	prot-HOMA-IR	nonglycemic_count	705	0	OLS_HC3	component_count_difference	257	102	123	223	7	1-0	within_IR_negative	0.919824	0.122	0.919824	0.680293	1.15936	1.47033e-13	1.13426e-12	108	4.36842e-32	3.93158e-31	TRUE	TRUE	1.13426e-12
FALSE	primary	0	prot-HOMA-IR	nonglycemic_count	705	0	OLS_HC3	component_count_difference	257	102	123	223	7	2-0	cross_IR	0.768601	0.114003	0.768601	0.544772	0.99243	3.2773e-11	1.86288e-10	108	4.36842e-32	3.93158e-31	TRUE	TRUE	1.86288e-10
FALSE	primary	0	prot-HOMA-IR	nonglycemic_count	705	0	OLS_HC3	component_count_difference	257	102	123	223	7	3-0	cross_IR	1.1664	0.0940138	1.1664	0.981815	1.35098	4.40538e-32	1.58594e-30	108	4.36842e-32	3.93158e-31	TRUE	TRUE	1.58594e-30
FALSE	primary	0	prot-HOMA-IR	nonglycemic_count	705	0	OLS_HC3	component_count_difference	257	102	123	223	7	2-1	cross_IR	-0.151223	0.140266	-0.151223	-0.426616	0.12417	0.281353	0.323257	108	4.36842e-32	3.93158e-31	TRUE	FALSE	0.323257
FALSE	primary	0	prot-HOMA-IR	nonglycemic_count	705	0	OLS_HC3	component_count_difference	257	102	123	223	7	3-1	cross_IR	0.246575	0.122424	0.246575	0.00621162	0.486938	0.0443815	0.0622493	108	4.36842e-32	3.93158e-31	TRUE	FALSE	0.0622493
FALSE	primary	0	prot-HOMA-IR	nonglycemic_count	705	0	OLS_HC3	component_count_difference	257	102	123	223	7	3-2	within_IR_positive	0.397798	0.116811	0.397798	0.168455	0.627141	0.000698278	0.00147871	108	4.36842e-32	3.93158e-31	TRUE	TRUE	0.00147871
TRUE	primary	0	mol-HOMA-IR	nonglycemic_count	705	0	OLS_HC3	component_count_difference	267	92	98	248	13	1-0	within_IR_negative	0.946908	0.118662	0.946908	0.71393	1.17989	6.01823e-15	7.22188e-14	108	1.42918e-33	2.57252e-32	TRUE	TRUE	7.22188e-14
TRUE	primary	0	mol-HOMA-IR	nonglycemic_count	705	0	OLS_HC3	component_count_difference	267	92	98	248	13	2-0	cross_IR	0.563127	0.114578	0.563127	0.338169	0.788085	1.10851e-06	4.27567e-06	108	1.42918e-33	2.57252e-32	TRUE	TRUE	4.27567e-06
TRUE	primary	0	mol-HOMA-IR	nonglycemic_count	705	0	OLS_HC3	component_count_difference	267	92	98	248	13	3-0	cross_IR	1.18081	0.0922703	1.18081	0.99965	1.36197	7.79159e-34	8.41492e-32	108	1.42918e-33	2.57252e-32	TRUE	TRUE	8.41492e-32
TRUE	primary	0	mol-HOMA-IR	nonglycemic_count	705	0	OLS_HC3	component_count_difference	267	92	98	248	13	2-1	cross_IR	-0.383781	0.136936	-0.383781	-0.652636	-0.114926	0.00520928	0.00922299	108	1.42918e-33	2.57252e-32	TRUE	TRUE	0.00922299
TRUE	primary	0	mol-HOMA-IR	nonglycemic_count	705	0	OLS_HC3	component_count_difference	267	92	98	248	13	3-1	cross_IR	0.233903	0.118112	0.233903	0.00200518	0.465801	0.048057	0.0656981	108	1.42918e-33	2.57252e-32	TRUE	FALSE	0.0656981
TRUE	primary	0	mol-HOMA-IR	nonglycemic_count	705	0	OLS_HC3	component_count_difference	267	92	98	248	13	3-2	within_IR_positive	0.617684	0.115229	0.617684	0.391448	0.84392	1.12892e-07	4.5157e-07	108	1.42918e-33	2.57252e-32	TRUE	TRUE	4.5157e-07
Week	score	kind	contrast	overall_q	displayed_q
0	mol-HOMA-IR	nonglycemic_count	1-0	2.57252e-32	7.22188e-14
0	mol-HOMA-IR	nonglycemic_count	3-2	2.57252e-32	4.5157e-07
0	mol-HOMA-IR	nonglycemic_count	2-1	2.57252e-32	0.00922299
0	mol-HOMA-IR	nonglycemic_count	2-0	2.57252e-32	4.27567e-06
0	mol-HOMA-IR	nonglycemic_count	3-1	2.57252e-32	0.0656981
0	mol-HOMA-IR	nonglycemic_count	3-0	2.57252e-32	8.41492e-32

### Sheet: G
domain	Week	score	binary_score	outcome	field	category	n	transform	outcome_SD_transformed	df_resid	n_group_0	n_group_1	n_group_2	n_group_3	group_code	group_label	group_n	raw_median	raw_q25	raw_q75	adjusted_mean_SD	SE_SD	CI95_lower_SD	CI95_upper_SD	adjusted_mean_transformed	adjusted_mean_original_scale	estimate_original	CI95_lower_original	CI95_upper_original
clinical	0	mol-HOMA-IR	mol-IR	WACC	WACC	Obesity	705	log	0.0980732	698	267	92	98	248	0	IR-/omics-	267	88	82	92	-0.437017	0.0548041	-0.544617	-0.329416	4.46531	86.9481	86.9481	86.0354	87.8705
clinical	0	mol-HOMA-IR	mol-IR	WACC	WACC	Obesity	705	log	0.0980732	698	267	92	98	248	1	IR-/omics+	92	91	87.75	96	-0.00431022	0.0932408	-0.187376	0.178756	4.50775	90.7174	90.7174	89.1032	92.3608
clinical	0	mol-HOMA-IR	mol-IR	WACC	WACC	Obesity	705	log	0.0980732	698	267	92	98	248	2	IR+/omics-	98	91	87	98	0.0674717	0.0902164	-0.109656	0.2446	4.51479	91.3583	91.3583	89.7849	92.9592
clinical	0	mol-HOMA-IR	mol-IR	WACC	WACC	Obesity	705	log	0.0980732	698	267	92	98	248	3	IR+/omics+	248	94	89	101.25	0.445435	0.0568962	0.333726	0.557143	4.55186	94.8083	94.8083	93.7753	95.8527
domain	Week	score	binary_score	outcome	field	category	n	transform	outcome_SD_transformed	df_resid	n_group_0	n_group_1	n_group_2	n_group_3	F	p	F_HC3	p_HC3	df_num	partial_R2	q_BH	q_BH_HC3	BH_family_n
clinical	0	mol-HOMA-IR	mol-IR	WACC	WACC	Obesity	705	log	0.0980732	698	267	92	98	248	41.5638	1.01369e-24	38.7594	3.55794e-23	3	0.151565	4.5616e-24	1.60107e-22	54
domain	Week	score	binary_score	outcome	field	category	n	transform	outcome_SD_transformed	df_resid	n_group_0	n_group_1	n_group_2	n_group_3	group_a	group_b	contrast	comparison	focused	delta_SD	SE_SD	CI95_lower_SD	CI95_upper_SD	p	SE_HC3_SD	CI95_lower_HC3_SD	CI95_upper_HC3_SD	p_HC3	delta_transformed	CI95_lower_transformed	CI95_upper_transformed	ratio_geometric_means	q_BH	q_BH_HC3	BH_family_n
clinical	0	mol-HOMA-IR	mol-IR	WACC	WACC	Obesity	705	log	0.0980732	698	267	92	98	248	IR-/omics-	IR-/omics+	1-0	within_IR_negative	TRUE	0.432707	0.108361	0.219955	0.645458	7.20959e-05	0.102027	0.232391	0.633022	2.52377e-05	0.0424369	0.0215717	0.0633022	1.04335	0.000251173	9.32243e-05	324
clinical	0	mol-HOMA-IR	mol-IR	WACC	WACC	Obesity	705	log	0.0980732	698	267	92	98	248	IR-/omics-	IR+/omics-	2-0	cross_IR	FALSE	0.504489	0.105426	0.297498	0.711479	2.08543e-06	0.10329	0.301691	0.707286	1.28881e-06	0.0494768	0.0291766	0.069777	1.05072	9.93645e-06	6.23247e-06	324
clinical	0	mol-HOMA-IR	mol-IR	WACC	WACC	Obesity	705	log	0.0980732	698	267	92	98	248	IR-/omics-	IR+/omics+	3-0	cross_IR	FALSE	0.882451	0.0792645	0.726826	1.03808	1.29695e-26	0.0820244	0.721407	1.0435	4.4173e-25	0.0865448	0.0712821	0.101808	1.0904	4.20213e-25	1.43121e-23	324
clinical	0	mol-HOMA-IR	mol-IR	WACC	WACC	Obesity	705	log	0.0980732	698	267	92	98	248	IR-/omics+	IR+/omics-	2-1	cross_IR	FALSE	0.0717819	0.129755	-0.182975	0.326539	0.580296	0.119286	-0.162421	0.305985	0.547528	0.00703988	-0.0179449	0.0320247	1.00706	0.635189	0.611721	324
clinical	0	mol-HOMA-IR	mol-IR	WACC	WACC	Obesity	705	log	0.0980732	698	267	92	98	248	IR-/omics+	IR+/omics+	3-1	cross_IR	FALSE	0.449745	0.109144	0.235455	0.664035	4.23153e-05	0.100493	0.252439	0.64705	8.90569e-06	0.0441079	0.0230918	0.065124	1.0451	0.000154047	3.6068e-05	324
clinical	0	mol-HOMA-IR	mol-IR	WACC	WACC	Obesity	705	log	0.0980732	698	267	92	98	248	IR+/omics-	IR+/omics+	3-2	within_IR_positive	TRUE	0.377963	0.106854	0.168169	0.587757	0.000431186	0.102746	0.176234	0.579692	0.000252559	0.037068	0.0164928	0.0576432	1.03776	0.00128169	0.000743902	324
Week	score	kind	contrast	overall_q	displayed_q
0	mol-HOMA-IR	WACC	1-0	4.5616e-24	0.000251173
0	mol-HOMA-IR	WACC	3-2	4.5616e-24	0.00128169
0	mol-HOMA-IR	WACC	2-1	4.5616e-24	0.635189
0	mol-HOMA-IR	WACC	2-0	4.5616e-24	9.93645e-06
0	mol-HOMA-IR	WACC	3-1	4.5616e-24	0.000154047
0	mol-HOMA-IR	WACC	3-0	4.5616e-24	4.20213e-25

### Sheet: H
domain	Week	score	binary_score	outcome	field	category	n	transform	outcome_SD_transformed	df_resid	n_group_0	n_group_1	n_group_2	n_group_3	group_code	group_label	group_n	raw_median	raw_q25	raw_q75	adjusted_mean_SD	SE_SD	CI95_lower_SD	CI95_upper_SD	adjusted_mean_transformed	adjusted_mean_original_scale	estimate_original	CI95_lower_original	CI95_upper_original
clinical	0	mol-HOMA-IR	mol-IR	TG	TG	Lipids	705	log	0.557887	698	267	92	98	248	0	IR-/omics-	267	1.3	0.96	1.8	-0.515746	0.0544199	-0.622592	-0.408899	0.28102	1.32448	1.32448	1.24784	1.40583
clinical	0	mol-HOMA-IR	mol-IR	TG	TG	Lipids	705	log	0.557887	698	267	92	98	248	1	IR-/omics+	92	2.28	1.7	3.2775	0.523744	0.0925872	0.341961	0.705527	0.860938	2.36538	2.36538	2.13726	2.61785
clinical	0	mol-HOMA-IR	mol-IR	TG	TG	Lipids	705	log	0.557887	698	267	92	98	248	2	IR+/omics-	98	1.545	1.17	2.025	-0.1799	0.0895841	-0.355786	-0.00401311	0.468385	1.59741	1.59741	1.44811	1.76211
clinical	0	mol-HOMA-IR	mol-IR	TG	TG	Lipids	705	log	0.557887	698	267	92	98	248	3	IR+/omics+	248	2.13	1.55	2.95	0.432056	0.0564974	0.32113	0.542981	0.809787	2.24743	2.24743	2.11256	2.3909
domain	Week	score	binary_score	outcome	field	category	n	transform	outcome_SD_transformed	df_resid	n_group_0	n_group_1	n_group_2	n_group_3	F	p	F_HC3	p_HC3	df_num	partial_R2	q_BH	q_BH_HC3	BH_family_n
clinical	0	mol-HOMA-IR	mol-IR	TG	TG	Lipids	705	log	0.557887	698	267	92	98	248	60.8373	5.99677e-35	59.3706	3.41248e-34	3	0.207279	1.61913e-33	9.2137e-33	54
domain	Week	score	binary_score	outcome	field	category	n	transform	outcome_SD_transformed	df_resid	n_group_0	n_group_1	n_group_2	n_group_3	group_a	group_b	contrast	comparison	focused	delta_SD	SE_SD	CI95_lower_SD	CI95_upper_SD	p	SE_HC3_SD	CI95_lower_HC3_SD	CI95_upper_HC3_SD	p_HC3	delta_transformed	CI95_lower_transformed	CI95_upper_transformed	ratio_geometric_means	q_BH	q_BH_HC3	BH_family_n
clinical	0	mol-HOMA-IR	mol-IR	TG	TG	Lipids	705	log	0.557887	698	267	92	98	248	IR-/omics-	IR-/omics+	1-0	within_IR_negative	TRUE	1.03949	0.107601	0.828229	1.25075	8.29521e-21	0.107841	0.827758	1.25122	9.97948e-21	0.579918	0.462058	0.697777	1.78589	1.67978e-19	2.15557e-19	324
clinical	0	mol-HOMA-IR	mol-IR	TG	TG	Lipids	705	log	0.557887	698	267	92	98	248	IR-/omics-	IR+/omics-	2-0	cross_IR	FALSE	0.335846	0.104687	0.130306	0.541386	0.00139729	0.0881368	0.162801	0.508891	0.000150916	0.187364	0.0726962	0.302032	1.20607	0.00365097	0.000470162	324
clinical	0	mol-HOMA-IR	mol-IR	TG	TG	Lipids	705	log	0.557887	698	267	92	98	248	IR-/omics-	IR+/omics+	3-0	cross_IR	FALSE	0.947801	0.0787089	0.793267	1.10234	1.77719e-30	0.0820118	0.786782	1.10882	2.16851e-28	0.528766	0.442553	0.614979	1.69684	2.87905e-28	1.46466e-26	324
clinical	0	mol-HOMA-IR	mol-IR	TG	TG	Lipids	705	log	0.557887	698	267	92	98	248	IR-/omics+	IR+/omics-	2-1	cross_IR	FALSE	-0.703643	0.128845	-0.956615	-0.450672	6.58318e-08	0.117964	-0.935251	-0.472036	3.89022e-09	-0.392554	-0.533683	-0.251424	0.67533	4.35296e-07	3.23188e-08	324
clinical	0	mol-HOMA-IR	mol-IR	TG	TG	Lipids	705	log	0.557887	698	267	92	98	248	IR-/omics+	IR+/omics+	3-1	cross_IR	FALSE	-0.0916882	0.108379	-0.304476	0.121099	0.397845	0.113555	-0.314638	0.131262	0.419692	-0.0511517	-0.169863	0.0675599	0.950135	0.475652	0.496278	324
clinical	0	mol-HOMA-IR	mol-IR	TG	TG	Lipids	705	log	0.557887	698	267	92	98	248	IR+/omics-	IR+/omics+	3-2	within_IR_positive	TRUE	0.611955	0.106105	0.403631	0.820279	1.20933e-08	0.0945617	0.426296	0.797615	1.82748e-10	0.341402	0.225181	0.457623	1.40692	9.11216e-08	1.60028e-09	324
Week	score	kind	contrast	overall_q	displayed_q
0	mol-HOMA-IR	TG	1-0	1.61913e-33	1.67978e-19
0	mol-HOMA-IR	TG	3-2	1.61913e-33	9.11216e-08
0	mol-HOMA-IR	TG	2-1	1.61913e-33	4.35296e-07
0	mol-HOMA-IR	TG	2-0	1.61913e-33	0.00365097
0	mol-HOMA-IR	TG	3-1	1.61913e-33	0.475652
0	mol-HOMA-IR	TG	3-0	1.61913e-33	2.87905e-28

### Sheet: I
domain	Week	score	binary_score	outcome	field	category	n	transform	outcome_SD_transformed	df_resid	n_group_0	n_group_1	n_group_2	n_group_3	group_code	group_label	group_n	raw_median	raw_q25	raw_q75	adjusted_mean_SD	SE_SD	CI95_lower_SD	CI95_upper_SD	adjusted_mean_transformed	adjusted_mean_original_scale	estimate_original	CI95_lower_original	CI95_upper_original
clinical	0	mol-HOMA-IR	mol-IR	HDL-C	HDLC	Lipids	705	log	0.246009	698	267	92	98	248	0	IR-/omics-	267	1.22	1.06	1.42	0.341486	0.054155	0.23516	0.447812	0.200471	1.22198	1.22198	1.19043	1.25436
clinical	0	mol-HOMA-IR	mol-IR	HDL-C	HDLC	Lipids	705	log	0.246009	698	267	92	98	248	1	IR-/omics+	92	1.075	0.91	1.225	-0.178274	0.0921365	-0.359172	0.00262401	0.0726051	1.07531	1.07531	1.0285	1.12424
clinical	0	mol-HOMA-IR	mol-IR	HDL-C	HDLC	Lipids	705	log	0.246009	698	267	92	98	248	2	IR+/omics-	98	1.14	1.01	1.3875	0.106591	0.089148	-0.0684399	0.281621	0.142684	1.15337	1.15337	1.10476	1.20411
clinical	0	mol-HOMA-IR	mol-IR	HDL-C	HDLC	Lipids	705	log	0.246009	698	267	92	98	248	3	IR+/omics+	248	1.01	0.9025	1.19	-0.343635	0.0562224	-0.45402	-0.233249	0.0319249	1.03244	1.03244	1.00478	1.06086
domain	Week	score	binary_score	outcome	field	category	n	transform	outcome_SD_transformed	df_resid	n_group_0	n_group_1	n_group_2	n_group_3	F	p	F_HC3	p_HC3	df_num	partial_R2	q_BH	q_BH_HC3	BH_family_n
clinical	0	mol-HOMA-IR	mol-IR	HDL-C	HDLC	Lipids	705	log	0.246009	698	267	92	98	248	27.1763	1.24568e-16	26.0613	5.48569e-16	3	0.104587	3.95687e-16	1.74251e-15	54
domain	Week	score	binary_score	outcome	field	category	n	transform	outcome_SD_transformed	df_resid	n_group_0	n_group_1	n_group_2	n_group_3	group_a	group_b	contrast	comparison	focused	delta_SD	SE_SD	CI95_lower_SD	CI95_upper_SD	p	SE_HC3_SD	CI95_lower_HC3_SD	CI95_upper_HC3_SD	p_HC3	delta_transformed	CI95_lower_transformed	CI95_upper_transformed	ratio_geometric_means	q_BH	q_BH_HC3	BH_family_n
clinical	0	mol-HOMA-IR	mol-IR	HDL-C	HDLC	Lipids	705	log	0.246009	698	267	92	98	248	IR-/omics-	IR-/omics+	1-0	within_IR_negative	TRUE	-0.51976	0.107077	-0.729992	-0.309528	1.49345e-06	0.106166	-0.728202	-0.311318	1.21762e-06	-0.127866	-0.179585	-0.0761466	0.879972	7.56061e-06	6.1248e-06	324
clinical	0	mol-HOMA-IR	mol-IR	HDL-C	HDLC	Lipids	705	log	0.246009	698	267	92	98	248	IR-/omics-	IR+/omics-	2-0	cross_IR	FALSE	-0.234895	0.104178	-0.439435	-0.030356	0.0244578	0.0984878	-0.428263	-0.0415276	0.0173441	-0.0577864	-0.108105	-0.00746785	0.943852	0.0442073	0.0319289	324
clinical	0	mol-HOMA-IR	mol-IR	HDL-C	HDLC	Lipids	705	log	0.246009	698	267	92	98	248	IR-/omics-	IR+/omics+	3-0	cross_IR	FALSE	-0.685121	0.0783258	-0.838903	-0.531338	1.629e-17	0.080331	-0.84284	-0.527401	9.15252e-17	-0.168546	-0.206378	-0.130714	0.844892	2.77788e-16	1.56075e-15	324
clinical	0	mol-HOMA-IR	mol-IR	HDL-C	HDLC	Lipids	705	log	0.246009	698	267	92	98	248	IR-/omics+	IR+/omics-	2-1	cross_IR	FALSE	0.284865	0.128218	0.0331247	0.536604	0.0266226	0.120481	0.0483163	0.521413	0.0183322	0.0700792	0.00814897	0.13201	1.07259	0.0468789	0.0331823	324
clinical	0	mol-HOMA-IR	mol-IR	HDL-C	HDLC	Lipids	705	log	0.246009	698	267	92	98	248	IR-/omics+	IR+/omics+	3-1	cross_IR	FALSE	-0.165361	0.107851	-0.377113	0.0463912	0.125673	0.105433	-0.372365	0.0416439	0.117243	-0.0406802	-0.0927731	0.0114127	0.960136	0.184244	0.172667	324
clinical	0	mol-HOMA-IR	mol-IR	HDL-C	HDLC	Lipids	705	log	0.246009	698	267	92	98	248	IR+/omics-	IR+/omics+	3-2	within_IR_positive	TRUE	-0.450225	0.105589	-0.657535	-0.242915	2.285e-05	0.0981546	-0.642939	-0.257512	5.33252e-06	-0.110759	-0.16176	-0.0597594	0.895154	8.81359e-05	2.24381e-05	324
Week	score	kind	contrast	overall_q	displayed_q
0	mol-HOMA-IR	HDL-C	1-0	3.95687e-16	7.56061e-06
0	mol-HOMA-IR	HDL-C	3-2	3.95687e-16	8.81359e-05
0	mol-HOMA-IR	HDL-C	2-1	3.95687e-16	0.0468789
0	mol-HOMA-IR	HDL-C	2-0	3.95687e-16	0.0442073
0	mol-HOMA-IR	HDL-C	3-1	3.95687e-16	0.184244
0	mol-HOMA-IR	HDL-C	3-0	3.95687e-16	2.77788e-16

### Sheet: J
domain	Week	score	binary_score	outcome	field	category	n	transform	outcome_SD_transformed	df_resid	n_group_0	n_group_1	n_group_2	n_group_3	group_code	group_label	group_n	raw_median	raw_q25	raw_q75	adjusted_mean_SD	SE_SD	CI95_lower_SD	CI95_upper_SD	adjusted_mean_transformed	adjusted_mean_original_scale	estimate_original	CI95_lower_original	CI95_upper_original
clinical	0	mol-HOMA-IR	mol-IR	ALT	ALT	Liver	705	log	0.478515	698	267	92	98	248	0	IR-/omics-	267	18	14	24	-0.441726	0.0560078	-0.551689	-0.331762	2.92219	18.5819	18.5819	17.6294	19.5858
clinical	0	mol-HOMA-IR	mol-IR	ALT	ALT	Liver	705	log	0.478515	698	267	92	98	248	1	IR-/omics+	92	24.5	19.75	32.25	0.166463	0.0952886	-0.0206234	0.35355	3.21322	24.8589	24.8589	22.7301	27.187
clinical	0	mol-HOMA-IR	mol-IR	ALT	ALT	Liver	705	log	0.478515	698	267	92	98	248	2	IR+/omics-	98	22	17	27	-0.142905	0.0921979	-0.323924	0.0381132	3.06518	21.4383	21.4383	19.6594	23.3781
clinical	0	mol-HOMA-IR	mol-IR	ALT	ALT	Liver	705	log	0.478515	698	267	92	98	248	3	IR+/omics+	248	28.5	20.75	40	0.470286	0.0581459	0.356124	0.584447	3.3586	28.7489	28.7489	27.2205	30.3631
domain	Week	score	binary_score	outcome	field	category	n	transform	outcome_SD_transformed	df_resid	n_group_0	n_group_1	n_group_2	n_group_3	F	p	F_HC3	p_HC3	df_num	partial_R2	q_BH	q_BH_HC3	BH_family_n
clinical	0	mol-HOMA-IR	mol-IR	ALT	ALT	Liver	705	log	0.478515	698	267	92	98	248	43.9606	4.9776e-26	41.0825	1.86234e-24	3	0.158916	2.6879e-25	9.14239e-24	54
domain	Week	score	binary_score	outcome	field	category	n	transform	outcome_SD_transformed	df_resid	n_group_0	n_group_1	n_group_2	n_group_3	group_a	group_b	contrast	comparison	focused	delta_SD	SE_SD	CI95_lower_SD	CI95_upper_SD	p	SE_HC3_SD	CI95_lower_HC3_SD	CI95_upper_HC3_SD	p_HC3	delta_transformed	CI95_lower_transformed	CI95_upper_transformed	ratio_geometric_means	q_BH	q_BH_HC3	BH_family_n
clinical	0	mol-HOMA-IR	mol-IR	ALT	ALT	Liver	705	log	0.478515	698	267	92	98	248	IR-/omics-	IR-/omics+	1-0	within_IR_negative	TRUE	0.608189	0.110741	0.390764	0.825614	5.56966e-08	0.105354	0.401341	0.815037	1.1729e-08	0.291028	0.186987	0.395069	1.3378	3.83951e-07	8.63678e-08	324
clinical	0	mol-HOMA-IR	mol-IR	ALT	ALT	Liver	705	log	0.478515	698	267	92	98	248	IR-/omics-	IR+/omics-	2-0	cross_IR	FALSE	0.29882	0.107742	0.0872835	0.510357	0.00569403	0.0951366	0.112032	0.485609	0.00175506	0.14299	0.0417665	0.244214	1.15372	0.0127232	0.00437415	324
clinical	0	mol-HOMA-IR	mol-IR	ALT	ALT	Liver	705	log	0.478515	698	267	92	98	248	IR-/omics-	IR+/omics+	3-0	cross_IR	FALSE	0.912011	0.0810054	0.752968	1.07105	3.89889e-27	0.0849228	0.745276	1.07875	5.27613e-25	0.436411	0.360306	0.512516	1.54714	1.4036e-25	1.55406e-23	324
clinical	0	mol-HOMA-IR	mol-IR	ALT	ALT	Liver	705	log	0.478515	698	267	92	98	248	IR-/omics+	IR+/omics-	2-1	cross_IR	FALSE	-0.309369	0.132605	-0.569721	-0.0490164	0.0199308	0.121209	-0.547346	-0.071391	0.0109114	-0.148037	-0.27262	-0.0234551	0.862399	0.0369004	0.0215566	324
clinical	0	mol-HOMA-IR	mol-IR	ALT	ALT	Liver	705	log	0.478515	698	267	92	98	248	IR-/omics+	IR+/omics+	3-1	cross_IR	FALSE	0.303822	0.111541	0.0848261	0.522819	0.00661375	0.113322	0.0813302	0.526314	0.00751223	0.145384	0.0405906	0.250177	1.15648	0.0142857	0.0156023	324
clinical	0	mol-HOMA-IR	mol-IR	ALT	ALT	Liver	705	log	0.478515	698	267	92	98	248	IR+/omics-	IR+/omics+	3-2	within_IR_positive	TRUE	0.613191	0.109201	0.398789	0.827593	2.83474e-08	0.103891	0.409214	0.817167	5.59449e-09	0.293421	0.190826	0.396016	1.34101	2.0874e-07	4.42101e-08	324
Week	score	kind	contrast	overall_q	displayed_q
0	mol-HOMA-IR	ALT	1-0	2.6879e-25	3.83951e-07
0	mol-HOMA-IR	ALT	3-2	2.6879e-25	2.0874e-07
0	mol-HOMA-IR	ALT	2-1	2.6879e-25	0.0369004
0	mol-HOMA-IR	ALT	2-0	2.6879e-25	0.0127232
0	mol-HOMA-IR	ALT	3-1	2.6879e-25	0.0142857
0	mol-HOMA-IR	ALT	3-0	2.6879e-25	1.4036e-25

### Sheet: K
domain	Week	score	binary_score	outcome	field	category	n	transform	outcome_SD_transformed	df_resid	n_group_0	n_group_1	n_group_2	n_group_3	group_code	group_label	group_n	raw_median	raw_q25	raw_q75	adjusted_mean_SD	SE_SD	CI95_lower_SD	CI95_upper_SD	adjusted_mean_transformed	adjusted_mean_original_scale	estimate_original	CI95_lower_original	CI95_upper_original
clinical	0	mol-HOMA-IR	mol-IR	UACR	UMACRR	Kidney	705	log	1.11177	698	267	92	98	248	0	IR-/omics-	267	0.9	0.5	1.85	-0.246165	0.0599781	-0.363925	-0.128406	0.0693461	1.07181	1.07181	0.940282	1.22173
clinical	0	mol-HOMA-IR	mol-IR	UACR	UMACRR	Kidney	705	log	1.11177	698	267	92	98	248	1	IR-/omics+	92	1.5	0.775	3.15	0.0669353	0.102044	-0.133414	0.267285	0.417442	1.51807	1.51807	1.21495	1.89683
clinical	0	mol-HOMA-IR	mol-IR	UACR	UMACRR	Kidney	705	log	1.11177	698	267	92	98	248	2	IR+/omics-	98	1.1	0.625	2	-0.0466895	0.0987338	-0.24054	0.147161	0.291118	1.33792	1.33792	1.07853	1.6597
clinical	0	mol-HOMA-IR	mol-IR	UACR	UMACRR	Kidney	705	log	1.11177	698	267	92	98	248	3	IR+/omics+	248	1.6	0.8	3.7	0.258644	0.0622678	0.136389	0.380899	0.630578	1.8787	1.8787	1.63994	2.15222
domain	Week	score	binary_score	outcome	field	category	n	transform	outcome_SD_transformed	df_resid	n_group_0	n_group_1	n_group_2	n_group_3	F	p	F_HC3	p_HC3	df_num	partial_R2	q_BH	q_BH_HC3	BH_family_n
clinical	0	mol-HOMA-IR	mol-IR	UACR	UMACRR	Kidney	705	log	1.11177	698	267	92	98	248	11.4883	2.33151e-07	11.1131	3.92857e-07	3	0.0470533	3.8152e-07	6.42856e-07	54
domain	Week	score	binary_score	outcome	field	category	n	transform	outcome_SD_transformed	df_resid	n_group_0	n_group_1	n_group_2	n_group_3	group_a	group_b	contrast	comparison	focused	delta_SD	SE_SD	CI95_lower_SD	CI95_upper_SD	p	SE_HC3_SD	CI95_lower_HC3_SD	CI95_upper_HC3_SD	p_HC3	delta_transformed	CI95_lower_transformed	CI95_upper_transformed	ratio_geometric_means	q_BH	q_BH_HC3	BH_family_n
clinical	0	mol-HOMA-IR	mol-IR	UACR	UMACRR	Kidney	705	log	1.11177	698	267	92	98	248	IR-/omics-	IR-/omics+	1-0	within_IR_negative	TRUE	0.313101	0.118591	0.0802629	0.545939	0.00847156	0.115146	0.0870267	0.539175	0.00670739	0.348096	0.0892339	0.606959	1.41637	0.0174827	0.0143432	324
clinical	0	mol-HOMA-IR	mol-IR	UACR	UMACRR	Kidney	705	log	1.11177	698	267	92	98	248	IR-/omics-	IR+/omics-	2-0	cross_IR	FALSE	0.199476	0.11538	-0.0270569	0.426009	0.0842753	0.112928	-0.0222428	0.421195	0.0777653	0.221772	-0.030081	0.473624	1.24829	0.128798	0.12172	324
clinical	0	mol-HOMA-IR	mol-IR	UACR	UMACRR	Kidney	705	log	1.11177	698	267	92	98	248	IR-/omics-	IR+/omics+	3-0	cross_IR	FALSE	0.504809	0.0867479	0.334491	0.675127	9.00751e-09	0.0883901	0.331267	0.678352	1.66092e-08	0.561232	0.371878	0.750587	1.75283	6.94865e-08	1.14353e-07	324
clinical	0	mol-HOMA-IR	mol-IR	UACR	UMACRR	Kidney	705	log	1.11177	698	267	92	98	248	IR-/omics+	IR+/omics-	2-1	cross_IR	FALSE	-0.113625	0.142005	-0.392433	0.165184	0.423899	0.138309	-0.385175	0.157926	0.411624	-0.126325	-0.436296	0.183647	0.881329	0.49943	0.488521	324
clinical	0	mol-HOMA-IR	mol-IR	UACR	UMACRR	Kidney	705	log	1.11177	698	267	92	98	248	IR-/omics+	IR+/omics+	3-1	cross_IR	FALSE	0.191709	0.119448	-0.0428122	0.42623	0.108957	0.118418	-0.0407892	0.424206	0.105917	0.213136	-0.0475974	0.47387	1.23755	0.163435	0.158121	324
clinical	0	mol-HOMA-IR	mol-IR	UACR	UMACRR	Kidney	705	log	1.11177	698	267	92	98	248	IR+/omics-	IR+/omics+	3-2	within_IR_positive	TRUE	0.305333	0.116942	0.0757322	0.534935	0.00922243	0.117531	0.0745763	0.53609	0.0095776	0.339461	0.0841969	0.594725	1.40419	0.0187929	0.0192742	324
Week	score	kind	contrast	overall_q	displayed_q
0	mol-HOMA-IR	UACR	1-0	3.8152e-07	0.0174827
0	mol-HOMA-IR	UACR	3-2	3.8152e-07	0.0187929
0	mol-HOMA-IR	UACR	2-1	3.8152e-07	0.49943
0	mol-HOMA-IR	UACR	2-0	3.8152e-07	0.128798
0	mol-HOMA-IR	UACR	3-1	3.8152e-07	0.163435
0	mol-HOMA-IR	UACR	3-0	3.8152e-07	6.94865e-08

### Sheet: L
domain	Week	score	binary_score	outcome	field	category	n	transform	outcome_SD_transformed	df_resid	n_group_0	n_group_1	n_group_2	n_group_3	group_code	group_label	group_n	raw_median	raw_q25	raw_q75	adjusted_mean_SD	SE_SD	CI95_lower_SD	CI95_upper_SD	adjusted_mean_transformed	adjusted_mean_original_scale	estimate_original	CI95_lower_original	CI95_upper_original
clinical	0	mol-HOMA-IR	mol-IR	hsCRP	HSCRP	Inflammation	641	log	1.07673	634	236	87	89	229	0	IR-/omics-	236	1	0.5	2.37	-0.344003	0.0623377	-0.466416	-0.22159	0.0842797	1.08793	1.08793	0.953585	1.24121
clinical	0	mol-HOMA-IR	mol-IR	hsCRP	HSCRP	Inflammation	641	log	1.07673	634	236	87	89	229	1	IR-/omics+	87	2	0.9	3.745	0.220983	0.102434	0.0198328	0.422133	0.692619	1.99894	1.99894	1.60968	2.48235
clinical	0	mol-HOMA-IR	mol-IR	hsCRP	HSCRP	Inflammation	641	log	1.07673	634	236	87	89	229	2	IR+/omics-	89	1.08	0.62	2.7	-0.169719	0.101158	-0.368365	0.0289259	0.271937	1.3125	1.3125	1.05977	1.62552
clinical	0	mol-HOMA-IR	mol-IR	hsCRP	HSCRP	Inflammation	641	log	1.07673	634	236	87	89	229	3	IR+/omics+	229	2.2	1.14	4.15	0.336525	0.0632894	0.212243	0.460807	0.817027	2.26376	2.26376	1.98022	2.5879
domain	Week	score	binary_score	outcome	field	category	n	transform	outcome_SD_transformed	df_resid	n_group_0	n_group_1	n_group_2	n_group_3	F	p	F_HC3	p_HC3	df_num	partial_R2	q_BH	q_BH_HC3	BH_family_n
clinical	0	mol-HOMA-IR	mol-IR	hsCRP	HSCRP	Inflammation	641	log	1.07673	634	236	87	89	229	21.8449	1.79276e-13	22.8714	4.54493e-14	3	0.0936835	4.0337e-13	1.22713e-13	54
domain	Week	score	binary_score	outcome	field	category	n	transform	outcome_SD_transformed	df_resid	n_group_0	n_group_1	n_group_2	n_group_3	group_a	group_b	contrast	comparison	focused	delta_SD	SE_SD	CI95_lower_SD	CI95_upper_SD	p	SE_HC3_SD	CI95_lower_HC3_SD	CI95_upper_HC3_SD	p_HC3	delta_transformed	CI95_lower_transformed	CI95_upper_transformed	ratio_geometric_means	q_BH	q_BH_HC3	BH_family_n
clinical	0	mol-HOMA-IR	mol-IR	hsCRP	HSCRP	Inflammation	641	log	1.07673	634	236	87	89	229	IR-/omics-	IR-/omics+	1-0	within_IR_negative	TRUE	0.564986	0.120111	0.329123	0.800849	3.13522e-06	0.120683	0.327999	0.801973	3.48382e-06	0.60834	0.354378	0.862301	1.83738	1.43072e-05	1.52535e-05	324
clinical	0	mol-HOMA-IR	mol-IR	hsCRP	HSCRP	Inflammation	641	log	1.07673	634	236	87	89	229	IR-/omics-	IR+/omics-	2-0	cross_IR	FALSE	0.174284	0.118707	-0.0588229	0.40739	0.14255	0.1243	-0.0698062	0.418373	0.161369	0.187657	-0.0633366	0.438651	1.20642	0.205291	0.228313	324
clinical	0	mol-HOMA-IR	mol-IR	hsCRP	HSCRP	Inflammation	641	log	1.07673	634	236	87	89	229	IR-/omics-	IR+/omics+	3-0	cross_IR	FALSE	0.680528	0.0891703	0.505423	0.855633	8.53531e-14	0.0868456	0.509988	0.851068	1.96819e-14	0.732748	0.544206	0.921289	2.08079	9.21814e-13	2.45266e-13	324
clinical	0	mol-HOMA-IR	mol-IR	hsCRP	HSCRP	Inflammation	641	log	1.07673	634	236	87	89	229	IR-/omics+	IR+/omics-	2-1	cross_IR	FALSE	-0.390702	0.143977	-0.673431	-0.107973	0.0068356	0.146198	-0.677793	-0.103612	0.00772422	-0.420682	-0.725107	-0.116258	0.656599	0.0146671	0.0159404	324
clinical	0	mol-HOMA-IR	mol-IR	hsCRP	HSCRP	Inflammation	641	log	1.07673	634	236	87	89	229	IR-/omics+	IR+/omics+	3-1	cross_IR	FALSE	0.115542	0.120323	-0.120737	0.351822	0.337287	0.116375	-0.112984	0.344069	0.321164	0.124408	-0.130002	0.378818	1.13248	0.415517	0.402851	324
clinical	0	mol-HOMA-IR	mol-IR	hsCRP	HSCRP	Inflammation	641	log	1.07673	634	236	87	89	229	IR+/omics-	IR+/omics+	3-2	within_IR_positive	TRUE	0.506244	0.119487	0.271605	0.740883	2.6038e-05	0.11998	0.270637	0.741851	2.80726e-05	0.545091	0.292447	0.797734	1.72476	9.92508e-05	0.000102197	324
Week	score	kind	contrast	overall_q	displayed_q
0	mol-HOMA-IR	hsCRP	1-0	4.0337e-13	1.43072e-05
0	mol-HOMA-IR	hsCRP	3-2	4.0337e-13	9.92508e-05
0	mol-HOMA-IR	hsCRP	2-1	4.0337e-13	0.0146671
0	mol-HOMA-IR	hsCRP	2-0	4.0337e-13	0.205291
0	mol-HOMA-IR	hsCRP	3-1	4.0337e-13	0.415517
0	mol-HOMA-IR	hsCRP	3-0	4.0337e-13	9.21814e-13
