## Supplementary material for "Insulin resistance reverses despite weight gain with pan-PPAR agonism, revealing its plasma molecular correlates in type 2 diabetes": Source Data for Figures 1-5 and Supplementary Figures S1-S11: Figure_4_Source_Data.xlsx

### Sheet: A
displayed_in_panel	trial	score	Arm	n	n_total	adjusted_W24_log	SE	CI95_lower	CI95_upper	baseline_reference_log	adjusted_change	change_CI95_lower	change_CI95_upper	adjusted_geometric_mean	geometric_CI95_lower	geometric_CI95_upper
FALSE	CMAP	HOMA-IR	CG32	74	219	1.14558	0.0539159	1.0393	1.25186	1.4978	-0.352215	-0.458492	-0.245938	3.14427	2.82725	3.49683
FALSE	CMAP	HOMA-IR	CG48	71	219	1.05665	0.0558625	0.946533	1.16676	1.4978	-0.441148	-0.551262	-0.331034	2.87671	2.57676	3.21157
FALSE	CMAP	HOMA-IR	PB	74	219	1.44349	0.0534437	1.33814	1.54884	1.4978	-0.054305	-0.159651	0.0510412	4.23545	3.81196	4.70599
FALSE	CMAP	met-HOMA-IR	CG32	74	219	1.31496	0.024934	1.26581	1.36411	1.46765	-0.152694	-0.201843	-0.103545	3.72459	3.54596	3.91223
FALSE	CMAP	met-HOMA-IR	CG48	71	219	1.25749	0.0258039	1.20663	1.30836	1.46765	-0.210159	-0.261023	-0.159296	3.51659	3.3422	3.70009
FALSE	CMAP	met-HOMA-IR	PB	74	219	1.48084	0.0246301	1.43229	1.52939	1.46765	0.0131909	-0.0353591	0.0617408	4.39665	4.18829	4.61537
FALSE	CMAP	prot-HOMA-IR	CG32	74	219	1.36512	0.0193391	1.327	1.40324	1.46429	-0.0991664	-0.137287	-0.0610458	3.91621	3.76973	4.06838
FALSE	CMAP	prot-HOMA-IR	CG48	71	219	1.39056	0.0200056	1.35112	1.42999	1.46429	-0.0737315	-0.113166	-0.0342973	4.01709	3.86177	4.17867
FALSE	CMAP	prot-HOMA-IR	PB	74	219	1.48857	0.0191455	1.45083	1.52631	1.46429	0.02428	-0.0134588	0.0620188	4.43076	4.26666	4.60116
TRUE	CMAP	mol-HOMA-IR	CG32	74	219	1.23612	0.0339713	1.16916	1.30308	1.46714	-0.231019	-0.297982	-0.164056	3.44223	3.21928	3.68063
TRUE	CMAP	mol-HOMA-IR	CG48	71	219	1.1852	0.0351405	1.11593	1.25446	1.46714	-0.281944	-0.351211	-0.212676	3.27133	3.0524	3.50596
TRUE	CMAP	mol-HOMA-IR	PB	74	219	1.49955	0.0335457	1.43343	1.56567	1.46714	0.0324094	-0.0337147	0.0985335	4.47967	4.19304	4.7859
displayed_in_panel	trial	domain	score	n	test	statistic	df1	df2	p	q_BH	BH_family_n
FALSE	CMAP	continuous	HOMA-IR	219	ANCOVA partial F	13.9545	2	213	2.01876e-06	4.71043e-06	7
FALSE	CMAP	continuous	met-HOMA-IR	219	ANCOVA partial F	21.4735	2	213	3.19491e-09	1.11822e-08	7
FALSE	CMAP	continuous	prot-HOMA-IR	219	ANCOVA partial F	11.5724	2	213	1.694e-05	2.9645e-05	7
TRUE	CMAP	continuous	mol-HOMA-IR	219	ANCOVA partial F	24.7334	2	213	2.19287e-10	1.53501e-09	7
displayed_in_panel	trial	domain	score	arm_a	arm_b	n_a	n_b	effect	se	CI95_lower	CI95_upper	statistic	df1	p	geometric_mean_ratio	ratio_CI95_lower	ratio_CI95_upper	q_BH	BH_family_n	q_BH_overall	significant_after_overall_gate
FALSE	CMAP	continuous	HOMA-IR	CG32	CG48	74	71	-0.0889332	0.0790146	-0.244684	0.0668175	-1.12553	213	0.261632	0.914907	0.782952	1.0691	0.3239	21	4.71043e-06	FALSE
FALSE	CMAP	continuous	HOMA-IR	CG32	PB	74	74	0.29791	0.0755488	0.148991	0.446829	3.94328	213	0.000109056	1.34704	1.16066	1.56335	0.000327169	21	4.71043e-06	TRUE
FALSE	CMAP	continuous	HOMA-IR	CG48	PB	71	74	0.386843	0.0780188	0.233055	0.540631	4.95833	213	1.45038e-06	1.47233	1.26245	1.71709	7.61451e-06	21	4.71043e-06	TRUE
FALSE	CMAP	continuous	met-HOMA-IR	CG32	CG48	74	71	-0.0574655	0.0366171	-0.129644	0.0147128	-1.56936	213	0.118048	0.944154	0.878408	1.01482	0.165267	21	1.11822e-08	FALSE
FALSE	CMAP	continuous	met-HOMA-IR	CG32	PB	74	74	0.165885	0.0349012	0.0970888	0.234681	4.75298	213	3.68626e-06	1.18044	1.10196	1.2645	1.54823e-05	21	1.11822e-08	TRUE
FALSE	CMAP	continuous	met-HOMA-IR	CG48	PB	71	74	0.22335	0.035977	0.152434	0.294267	6.20813	213	2.76482e-09	1.25026	1.16467	1.34214	2.90306e-08	21	1.11822e-08	TRUE
TRUE	CMAP	continuous	mol-HOMA-IR	CG32	CG48	74	71	-0.0509248	0.049884	-0.149254	0.0474046	-1.02087	213	0.308476	0.95035	0.86135	1.04855	0.359889	21	1.53501e-09	FALSE
TRUE	CMAP	continuous	mol-HOMA-IR	CG32	PB	74	74	0.263428	0.0475555	0.169689	0.357168	5.53939	213	8.89893e-08	1.30138	1.18494	1.42928	6.22925e-07	21	1.53501e-09	TRUE
TRUE	CMAP	continuous	mol-HOMA-IR	CG48	PB	71	74	0.314353	0.0489874	0.217791	0.410915	6.41702	213	8.86757e-10	1.36937	1.24333	1.5082	1.86219e-08	21	1.53501e-09	TRUE
FALSE	CMAP	continuous	prot-HOMA-IR	CG32	CG48	74	71	0.0254349	0.0283338	-0.0304156	0.0812854	0.897688	213	0.370365	1.02576	0.970042	1.08468	0.409351	21	2.9645e-05	FALSE
FALSE	CMAP	continuous	prot-HOMA-IR	CG32	PB	74	74	0.123446	0.0271065	0.0700151	0.176878	4.55413	213	8.84731e-06	1.13139	1.07252	1.19349	3.09656e-05	21	2.9645e-05	TRUE
FALSE	CMAP	continuous	prot-HOMA-IR	CG48	PB	71	74	0.0980115	0.0279251	0.0429665	0.153056	3.5098	213	0.000547154	1.10298	1.0439	1.16539	0.00114902	21	2.9645e-05	TRUE
comparison	p_adj
overall	1.53501e-09
CG48 - CG32	0.359889
PB - CG48	1.86219e-08
PB - CG32	6.22925e-07

### Sheet: B
displayed_in_panel	trial	score	Arm	n	n_total	adjusted_W24_log	SE	CI95_lower	CI95_upper	baseline_reference_log	adjusted_change	change_CI95_lower	change_CI95_upper	adjusted_geometric_mean	geometric_CI95_lower	geometric_CI95_upper
FALSE	CMAS	HOMA-IR	CG32	119	374	1.1777	0.0428661	1.09341	1.262	1.4337	-0.255992	-0.340285	-0.171699	3.24691	2.98443	3.53247
FALSE	CMAS	HOMA-IR	CG48	123	374	1.11303	0.0422225	1.03	1.19606	1.4337	-0.320668	-0.403695	-0.23764	3.04356	2.80107	3.30705
FALSE	CMAS	HOMA-IR	SP	132	374	1.32417	0.040732	1.24407	1.40427	1.4337	-0.109526	-0.189623	-0.0294296	3.75906	3.46972	4.07254
FALSE	CMAS	met-HOMA-IR	CG32	119	374	1.31522	0.0200336	1.27583	1.35462	1.46199	-0.146772	-0.186167	-0.107378	3.72558	3.58166	3.87527
FALSE	CMAS	met-HOMA-IR	CG48	123	374	1.26721	0.0197133	1.22844	1.30597	1.46199	-0.194789	-0.233554	-0.156024	3.55092	3.4159	3.69127
FALSE	CMAS	met-HOMA-IR	SP	132	374	1.39828	0.0190209	1.36087	1.43568	1.46199	-0.0637175	-0.101121	-0.0263141	4.04822	3.8996	4.2025
FALSE	CMAS	prot-HOMA-IR	CG32	119	374	1.38053	0.013219	1.35454	1.40653	1.45817	-0.0776323	-0.103626	-0.0516381	3.97703	3.87498	4.08176
FALSE	CMAS	prot-HOMA-IR	CG48	123	374	1.33793	0.0129583	1.31245	1.36341	1.45817	-0.120239	-0.145721	-0.0947578	3.81114	3.71525	3.9095
FALSE	CMAS	prot-HOMA-IR	SP	132	374	1.47154	0.0125804	1.4468	1.49628	1.45817	0.0133695	-0.0113691	0.038108	4.35592	4.24949	4.46503
TRUE	CMAS	mol-HOMA-IR	CG32	119	374	1.24	0.0267185	1.18746	1.29254	1.45673	-0.216731	-0.269272	-0.164191	3.45562	3.27875	3.64204
TRUE	CMAS	mol-HOMA-IR	CG48	123	374	1.15865	0.026264	1.10701	1.2103	1.45673	-0.298081	-0.349727	-0.246435	3.18564	3.02529	3.35449
TRUE	CMAS	mol-HOMA-IR	SP	132	374	1.40464	0.0253791	1.35474	1.45455	1.45673	-0.0520928	-0.101999	-0.0021865	4.07407	3.87573	4.28255
displayed_in_panel	trial	domain	score	n	test	statistic	df1	df2	p	q_BH	BH_family_n
FALSE	CMAS	continuous	HOMA-IR	374	ANCOVA partial F	6.83269	2	368	0.00122003	0.00142337	7
FALSE	CMAS	continuous	met-HOMA-IR	374	ANCOVA partial F	11.7702	2	368	1.10947e-05	2.58876e-05	7
FALSE	CMAS	continuous	prot-HOMA-IR	374	ANCOVA partial F	28.4904	2	368	3.13348e-12	2.19344e-11	7
TRUE	CMAS	continuous	mol-HOMA-IR	374	ANCOVA partial F	23.6313	2	368	2.2111e-10	7.73887e-10	7
displayed_in_panel	trial	domain	score	arm_a	arm_b	n_a	n_b	effect	se	CI95_lower	CI95_upper	statistic	df1	p	geometric_mean_ratio	ratio_CI95_lower	ratio_CI95_upper	q_BH	BH_family_n	q_BH_overall	significant_after_overall_gate
FALSE	CMAS	continuous	HOMA-IR	CG32	CG48	119	123	-0.0646755	0.0601939	-0.183043	0.0536916	-1.07445	368	0.283324	0.937372	0.832733	1.05516	0.313147	21	0.00142337	FALSE
FALSE	CMAS	continuous	HOMA-IR	CG32	SP	119	132	0.146466	0.0591241	0.0302024	0.262729	2.47726	368	0.0136878	1.15774	1.03066	1.30047	0.0239536	21	0.00142337	TRUE
FALSE	CMAS	continuous	HOMA-IR	CG48	SP	123	132	0.211141	0.0587392	0.0956347	0.326648	3.59455	368	0.000369198	1.23509	1.10036	1.38631	0.000928892	21	0.00142337	TRUE
FALSE	CMAS	continuous	met-HOMA-IR	CG32	CG48	119	123	-0.0480164	0.028122	-0.103316	0.0072837	-1.70743	368	0.0885859	0.953118	0.901842	1.00731	0.10943	21	2.58876e-05	FALSE
FALSE	CMAS	continuous	met-HOMA-IR	CG32	SP	119	132	0.0830549	0.0276295	0.0287234	0.137386	3.00603	368	0.00282848	1.0866	1.02914	1.14727	0.00539983	21	2.58876e-05	TRUE
FALSE	CMAS	continuous	met-HOMA-IR	CG48	SP	123	132	0.131071	0.0274096	0.0771723	0.18497	4.78195	368	2.51531e-06	1.14005	1.08023	1.20318	1.32054e-05	21	2.58876e-05	TRUE
TRUE	CMAS	continuous	mol-HOMA-IR	CG32	CG48	119	123	-0.0813496	0.0374764	-0.155044	-0.00765483	-2.17069	368	0.0305935	0.921871	0.856377	0.992374	0.0428309	21	7.73887e-10	TRUE
TRUE	CMAS	continuous	mol-HOMA-IR	CG32	SP	119	132	0.164639	0.0369043	0.0920688	0.237209	4.46123	368	1.08433e-05	1.17897	1.09644	1.26771	3.79515e-05	21	7.73887e-10	TRUE
TRUE	CMAS	continuous	mol-HOMA-IR	CG48	SP	123	132	0.245988	0.0365549	0.174106	0.317871	6.72929	368	6.54929e-11	1.27888	1.19018	1.3742	6.87675e-10	21	7.73887e-10	TRUE
FALSE	CMAS	continuous	prot-HOMA-IR	CG32	CG48	119	123	-0.0426071	0.0184969	-0.0789799	-0.00623432	-2.30348	368	0.0218087	0.958288	0.924058	0.993785	0.0327131	21	2.19344e-11	TRUE
FALSE	CMAS	continuous	prot-HOMA-IR	CG32	SP	119	132	0.0910018	0.0183461	0.0549254	0.127078	4.96027	368	1.07745e-06	1.09527	1.05646	1.13551	7.54212e-06	21	2.19344e-11	TRUE
FALSE	CMAS	continuous	prot-HOMA-IR	CG48	SP	123	132	0.133609	0.0181002	0.0980162	0.169202	7.38164	368	1.05177e-12	1.14295	1.10298	1.18436	2.20872e-11	21	2.19344e-11	TRUE
comparison	p_adj
overall	7.73887e-10
CG48 - CG32	0.0428309
SP - CG48	6.87675e-10
SP - CG32	3.79515e-05

### Sheet: C
displayed_in_panel	trial	score	Arm	group_code	n_arm	probability	SE	CI95_lower	CI95_upper
FALSE	CMAP	met-HOMA-IR	CG32	0	74	0.550906	0.0525742	0.447158	0.650406
FALSE	CMAP	met-HOMA-IR	CG32	1	74	0.168373	0.0434545	0.0992617	0.271119
FALSE	CMAP	met-HOMA-IR	CG32	2	74	0.13686	0.0389047	0.0767668	0.232165
FALSE	CMAP	met-HOMA-IR	CG32	3	74	0.143861	0.0365294	0.0858894	0.23107
FALSE	CMAP	met-HOMA-IR	CG48	0	71	0.61855	0.0527098	0.511385	0.715297
FALSE	CMAP	met-HOMA-IR	CG48	1	71	0.113189	0.0368237	0.0585471	0.207583
FALSE	CMAP	met-HOMA-IR	CG48	2	71	0.107512	0.039168	0.0513459	0.211426
FALSE	CMAP	met-HOMA-IR	CG48	3	71	0.160749	0.0377795	0.099613	0.249028
FALSE	CMAP	met-HOMA-IR	PB	0	74	0.304619	0.0476529	0.219889	0.405047
FALSE	CMAP	met-HOMA-IR	PB	1	74	0.163884	0.0433412	0.0953886	0.267044
FALSE	CMAP	met-HOMA-IR	PB	2	74	0.144581	0.0385105	0.0840894	0.237315
FALSE	CMAP	met-HOMA-IR	PB	3	74	0.386915	0.0485289	0.297075	0.485173
FALSE	CMAP	prot-HOMA-IR	CG32	0	74	0.52462	0.054212	0.418852	0.628224
FALSE	CMAP	prot-HOMA-IR	CG32	1	74	0.191458	0.0457414	0.11715	0.297041
FALSE	CMAP	prot-HOMA-IR	CG32	2	74	0.145377	0.0403048	0.0826287	0.243146
FALSE	CMAP	prot-HOMA-IR	CG32	3	74	0.138546	0.0375916	0.0798239	0.229684
FALSE	CMAP	prot-HOMA-IR	CG48	0	71	0.531329	0.0565828	0.420708	0.638955
FALSE	CMAP	prot-HOMA-IR	CG48	1	71	0.197434	0.0476574	0.120056	0.307269
FALSE	CMAP	prot-HOMA-IR	CG48	2	71	0.120369	0.0384797	0.0628998	0.218123
FALSE	CMAP	prot-HOMA-IR	CG48	3	71	0.150868	0.0412725	0.086333	0.250422
FALSE	CMAP	prot-HOMA-IR	PB	0	74	0.37113	0.0507912	0.278101	0.474811
FALSE	CMAP	prot-HOMA-IR	PB	1	74	0.106496	0.0360266	0.0537021	0.200211
FALSE	CMAP	prot-HOMA-IR	PB	2	74	0.15758	0.0416796	0.0918108	0.257125
FALSE	CMAP	prot-HOMA-IR	PB	3	74	0.364793	0.0489336	0.275176	0.464878
TRUE	CMAP	mol-HOMA-IR	CG32	0	74	0.536745	0.0517592	0.435181	0.635349
TRUE	CMAP	mol-HOMA-IR	CG32	1	74	0.186812	0.0455444	0.113199	0.292504
TRUE	CMAP	mol-HOMA-IR	CG32	2	74	0.138063	0.0394737	0.0771575	0.234811
TRUE	CMAP	mol-HOMA-IR	CG32	3	74	0.138381	0.0371337	0.0802309	0.22822
TRUE	CMAP	mol-HOMA-IR	CG48	0	71	0.649044	0.05118	0.543506	0.741775
TRUE	CMAP	mol-HOMA-IR	CG48	1	71	0.0818312	0.0307128	0.0384608	0.165681
TRUE	CMAP	mol-HOMA-IR	CG48	2	71	0.112504	0.0388002	0.0558797	0.213529
TRUE	CMAP	mol-HOMA-IR	CG48	3	71	0.156621	0.0400692	0.0929503	0.251799
TRUE	CMAP	mol-HOMA-IR	PB	0	74	0.321508	0.0478234	0.235675	0.421367
TRUE	CMAP	mol-HOMA-IR	PB	1	74	0.144166	0.0420318	0.0795268	0.247234
TRUE	CMAP	mol-HOMA-IR	PB	2	74	0.114501	0.0367695	0.0597285	0.208369
TRUE	CMAP	mol-HOMA-IR	PB	3	74	0.419825	0.0520657	0.322469	0.523849
displayed_in_panel	trial	score	Arm	group_code	n	arm_n
FALSE	CMAP	met-HOMA-IR	CG32	0	42	74
FALSE	CMAP	met-HOMA-IR	CG32	1	12	74
FALSE	CMAP	met-HOMA-IR	CG32	2	10	74
FALSE	CMAP	met-HOMA-IR	CG32	3	10	74
FALSE	CMAP	met-HOMA-IR	CG48	0	45	71
FALSE	CMAP	met-HOMA-IR	CG48	1	8	71
FALSE	CMAP	met-HOMA-IR	CG48	2	6	71
FALSE	CMAP	met-HOMA-IR	CG48	3	12	71
FALSE	CMAP	met-HOMA-IR	PB	0	24	74
FALSE	CMAP	met-HOMA-IR	PB	1	11	74
FALSE	CMAP	met-HOMA-IR	PB	2	11	74
FALSE	CMAP	met-HOMA-IR	PB	3	28	74
FALSE	CMAP	prot-HOMA-IR	CG32	0	40	74
FALSE	CMAP	prot-HOMA-IR	CG32	1	14	74
FALSE	CMAP	prot-HOMA-IR	CG32	2	10	74
FALSE	CMAP	prot-HOMA-IR	CG32	3	10	74
FALSE	CMAP	prot-HOMA-IR	CG48	0	39	71
FALSE	CMAP	prot-HOMA-IR	CG48	1	14	71
FALSE	CMAP	prot-HOMA-IR	CG48	2	8	71
FALSE	CMAP	prot-HOMA-IR	CG48	3	10	71
FALSE	CMAP	prot-HOMA-IR	PB	0	28	74
FALSE	CMAP	prot-HOMA-IR	PB	1	7	74
FALSE	CMAP	prot-HOMA-IR	PB	2	11	74
FALSE	CMAP	prot-HOMA-IR	PB	3	28	74
TRUE	CMAP	mol-HOMA-IR	CG32	0	41	74
TRUE	CMAP	mol-HOMA-IR	CG32	1	13	74
TRUE	CMAP	mol-HOMA-IR	CG32	2	10	74
TRUE	CMAP	mol-HOMA-IR	CG32	3	10	74
TRUE	CMAP	mol-HOMA-IR	CG48	0	47	71
TRUE	CMAP	mol-HOMA-IR	CG48	1	6	71
TRUE	CMAP	mol-HOMA-IR	CG48	2	7	71
TRUE	CMAP	mol-HOMA-IR	CG48	3	11	71
TRUE	CMAP	mol-HOMA-IR	PB	0	26	74
TRUE	CMAP	mol-HOMA-IR	PB	1	9	74
TRUE	CMAP	mol-HOMA-IR	PB	2	8	74
TRUE	CMAP	mol-HOMA-IR	PB	3	31	74
displayed_in_panel	trial	domain	score	n	test	statistic	df1	df2	p	q_BH	BH_family_n
FALSE	CMAP	four_group_composition	met-HOMA-IR	219	Mean-bias-reduced multinomial joint Wald	24.1007	6		0.00050045	0.000583858	7
FALSE	CMAP	four_group_composition	prot-HOMA-IR	219	Mean-bias-reduced multinomial joint Wald	18.1988	6		0.00575423	0.00575423	7
TRUE	CMAP	four_group_composition	mol-HOMA-IR	219	Mean-bias-reduced multinomial joint Wald	27.8615	6		9.97767e-05	0.000139687	7
displayed_in_panel	trial	domain	score	arm_a	arm_b	n_a	n_b	effect	se	CI95_lower	CI95_upper	statistic	df1	p	geometric_mean_ratio	ratio_CI95_lower	ratio_CI95_upper	q_BH	BH_family_n	q_BH_overall	significant_after_overall_gate
FALSE	CMAP	four_group_composition	met-HOMA-IR	CG32	CG48	74	71					1.3318	3	0.721596				0.757676	21	0.000583858	FALSE
FALSE	CMAP	four_group_composition	met-HOMA-IR	CG32	PB	74	74					16.6687	3	0.000826741				0.0014468	21	0.000583858	TRUE
FALSE	CMAP	four_group_composition	met-HOMA-IR	CG48	PB	71	74					18.4693	3	0.000351931				0.000821173	21	0.000583858	TRUE
TRUE	CMAP	four_group_composition	mol-HOMA-IR	CG32	CG48	74	71					3.99315	3	0.262204				0.3239	21	0.000139687	FALSE
TRUE	CMAP	four_group_composition	mol-HOMA-IR	CG32	PB	74	74					17.0957	3	0.000675413				0.00128943	21	0.000139687	TRUE
TRUE	CMAP	four_group_composition	mol-HOMA-IR	CG48	PB	71	74					19.7695	3	0.000189474				0.000497368	21	0.000139687	TRUE
FALSE	CMAP	four_group_composition	prot-HOMA-IR	CG32	CG48	74	71					0.207866	3	0.97631				0.97631	21	0.00575423	FALSE
FALSE	CMAP	four_group_composition	prot-HOMA-IR	CG32	PB	74	74					13.3212	3	0.00399098				0.00644696	21	0.00575423	TRUE
FALSE	CMAP	four_group_composition	prot-HOMA-IR	CG48	PB	71	74					11.8824	3	0.00779703				0.0116955	21	0.00575423	TRUE
comparison	p_adj
overall	0.000139687
CG48 - CG32	0.3239
PB - CG48	0.000497368
PB - CG32	0.00128943

### Sheet: D
displayed_in_panel	trial	score	Arm	group_code	n_arm	probability	SE	CI95_lower	CI95_upper
FALSE	CMAS	met-HOMA-IR	CG32	0	119	0.534256	0.0376858	0.460183	0.606848
FALSE	CMAS	met-HOMA-IR	CG32	1	119	0.147013	0.0296494	0.0978247	0.21504
FALSE	CMAS	met-HOMA-IR	CG32	2	119	0.146679	0.0310052	0.0956604	0.218339
FALSE	CMAS	met-HOMA-IR	CG32	3	119	0.172052	0.0306266	0.119988	0.240532
FALSE	CMAS	met-HOMA-IR	CG48	0	123	0.65379	0.0375317	0.577069	0.723268
FALSE	CMAS	met-HOMA-IR	CG48	1	123	0.10041	0.0265356	0.0590526	0.165633
FALSE	CMAS	met-HOMA-IR	CG48	2	123	0.102871	0.0256497	0.0623589	0.165068
FALSE	CMAS	met-HOMA-IR	CG48	3	123	0.14293	0.0292301	0.0945898	0.210237
FALSE	CMAS	met-HOMA-IR	SP	0	132	0.431921	0.0350704	0.3649	0.50153
FALSE	CMAS	met-HOMA-IR	SP	1	132	0.146775	0.0292644	0.0981343	0.213809
FALSE	CMAS	met-HOMA-IR	SP	2	132	0.141885	0.0288828	0.0940911	0.208371
FALSE	CMAS	met-HOMA-IR	SP	3	132	0.27942	0.0332314	0.219116	0.348905
FALSE	CMAS	prot-HOMA-IR	CG32	0	119	0.557671	0.0399644	0.478557	0.633963
FALSE	CMAS	prot-HOMA-IR	CG32	1	119	0.124402	0.02861	0.0782628	0.192073
FALSE	CMAS	prot-HOMA-IR	CG32	2	119	0.158439	0.0329227	0.103973	0.233985
FALSE	CMAS	prot-HOMA-IR	CG32	3	119	0.159488	0.0300675	0.108936	0.22751
FALSE	CMAS	prot-HOMA-IR	CG48	0	123	0.629421	0.0397556	0.548763	0.703453
FALSE	CMAS	prot-HOMA-IR	CG48	1	123	0.127976	0.0296592	0.0801823	0.198121
FALSE	CMAS	prot-HOMA-IR	CG48	2	123	0.146635	0.0302486	0.0966489	0.216283
FALSE	CMAS	prot-HOMA-IR	CG48	3	123	0.0959681	0.0248723	0.0570685	0.156969
FALSE	CMAS	prot-HOMA-IR	SP	0	132	0.380542	0.0365417	0.311938	0.454272
FALSE	CMAS	prot-HOMA-IR	SP	1	132	0.18881	0.0344746	0.13023	0.26569
FALSE	CMAS	prot-HOMA-IR	SP	2	132	0.115665	0.0262898	0.0732445	0.177937
FALSE	CMAS	prot-HOMA-IR	SP	3	132	0.314984	0.0365582	0.248057	0.390588
TRUE	CMAS	mol-HOMA-IR	CG32	0	119	0.580463	0.0377025	0.505309	0.652062
TRUE	CMAS	mol-HOMA-IR	CG32	1	119	0.102863	0.025027	0.06313	0.163247
TRUE	CMAS	mol-HOMA-IR	CG32	2	119	0.14609	0.0316364	0.0942635	0.219506
TRUE	CMAS	mol-HOMA-IR	CG32	3	119	0.170583	0.0306656	0.118542	0.239268
TRUE	CMAS	mol-HOMA-IR	CG48	0	123	0.66111	0.0377287	0.58375	0.730724
TRUE	CMAS	mol-HOMA-IR	CG48	1	123	0.0963225	0.0252579	0.0569204	0.158418
TRUE	CMAS	mol-HOMA-IR	CG48	2	123	0.130492	0.0290517	0.0832909	0.198646
TRUE	CMAS	mol-HOMA-IR	CG48	3	123	0.112076	0.0263504	0.0698699	0.17498
TRUE	CMAS	mol-HOMA-IR	SP	0	132	0.45954	0.0347643	0.392566	0.528008
TRUE	CMAS	mol-HOMA-IR	SP	1	132	0.110632	0.0264403	0.0684349	0.17399
TRUE	CMAS	mol-HOMA-IR	SP	2	132	0.120372	0.0271183	0.0764997	0.184383
TRUE	CMAS	mol-HOMA-IR	SP	3	132	0.309455	0.035081	0.245191	0.382037
displayed_in_panel	trial	score	Arm	group_code	n	arm_n
FALSE	CMAS	met-HOMA-IR	CG32	0	64	119
FALSE	CMAS	met-HOMA-IR	CG32	1	18	119
FALSE	CMAS	met-HOMA-IR	CG32	2	16	119
FALSE	CMAS	met-HOMA-IR	CG32	3	21	119
FALSE	CMAS	met-HOMA-IR	CG48	0	82	123
FALSE	CMAS	met-HOMA-IR	CG48	1	11	123
FALSE	CMAS	met-HOMA-IR	CG48	2	13	123
FALSE	CMAS	met-HOMA-IR	CG48	3	17	123
FALSE	CMAS	met-HOMA-IR	SP	0	58	132
FALSE	CMAS	met-HOMA-IR	SP	1	19	132
FALSE	CMAS	met-HOMA-IR	SP	2	18	132
FALSE	CMAS	met-HOMA-IR	SP	3	37	132
FALSE	CMAS	prot-HOMA-IR	CG32	0	66	119
FALSE	CMAS	prot-HOMA-IR	CG32	1	16	119
FALSE	CMAS	prot-HOMA-IR	CG32	2	17	119
FALSE	CMAS	prot-HOMA-IR	CG32	3	20	119
FALSE	CMAS	prot-HOMA-IR	CG48	0	78	123
FALSE	CMAS	prot-HOMA-IR	CG48	1	15	123
FALSE	CMAS	prot-HOMA-IR	CG48	2	18	123
FALSE	CMAS	prot-HOMA-IR	CG48	3	12	123
FALSE	CMAS	prot-HOMA-IR	SP	0	54	132
FALSE	CMAS	prot-HOMA-IR	SP	1	23	132
FALSE	CMAS	prot-HOMA-IR	SP	2	16	132
FALSE	CMAS	prot-HOMA-IR	SP	3	39	132
TRUE	CMAS	mol-HOMA-IR	CG32	0	69	119
TRUE	CMAS	mol-HOMA-IR	CG32	1	13	119
TRUE	CMAS	mol-HOMA-IR	CG32	2	16	119
TRUE	CMAS	mol-HOMA-IR	CG32	3	21	119
TRUE	CMAS	mol-HOMA-IR	CG48	0	82	123
TRUE	CMAS	mol-HOMA-IR	CG48	1	11	123
TRUE	CMAS	mol-HOMA-IR	CG48	2	16	123
TRUE	CMAS	mol-HOMA-IR	CG48	3	14	123
TRUE	CMAS	mol-HOMA-IR	SP	0	64	132
TRUE	CMAS	mol-HOMA-IR	SP	1	13	132
TRUE	CMAS	mol-HOMA-IR	SP	2	16	132
TRUE	CMAS	mol-HOMA-IR	SP	3	39	132
displayed_in_panel	trial	domain	score	n	test	statistic	df1	df2	p	q_BH	BH_family_n
FALSE	CMAS	four_group_composition	met-HOMA-IR	374	Mean-bias-reduced multinomial joint Wald	19.921	6		0.00286044	0.00286044	7
FALSE	CMAS	four_group_composition	prot-HOMA-IR	374	Mean-bias-reduced multinomial joint Wald	30.6208	6		2.99443e-05	5.24026e-05	7
TRUE	CMAS	four_group_composition	mol-HOMA-IR	374	Mean-bias-reduced multinomial joint Wald	22.2436	6		0.00109376	0.00142337	7
displayed_in_panel	trial	domain	score	arm_a	arm_b	n_a	n_b	effect	se	CI95_lower	CI95_upper	statistic	df1	p	geometric_mean_ratio	ratio_CI95_lower	ratio_CI95_upper	q_BH	BH_family_n	q_BH_overall	significant_after_overall_gate
FALSE	CMAS	four_group_composition	met-HOMA-IR	CG32	CG48	119	123					4.9424	3	0.176064				0.205408	21	0.00286044	FALSE
FALSE	CMAS	four_group_composition	met-HOMA-IR	CG32	SP	119	132					6.82126	3	0.0778183				0.102137	21	0.00286044	FALSE
FALSE	CMAS	four_group_composition	met-HOMA-IR	CG48	SP	123	132					18.21	3	0.000398097				0.000928892	21	0.00286044	TRUE
TRUE	CMAS	four_group_composition	mol-HOMA-IR	CG32	CG48	119	123					2.97181	3	0.395992				0.395992	21	0.00142337	FALSE
TRUE	CMAS	four_group_composition	mol-HOMA-IR	CG32	SP	119	132					9.7727	3	0.0206004				0.0327131	21	0.00142337	TRUE
TRUE	CMAS	four_group_composition	mol-HOMA-IR	CG48	SP	123	132					20.574	3	0.000129049				0.000387148	21	0.00142337	TRUE
FALSE	CMAS	four_group_composition	prot-HOMA-IR	CG32	CG48	119	123					3.07913	3	0.379585				0.395992	21	5.24026e-05	FALSE
FALSE	CMAS	four_group_composition	prot-HOMA-IR	CG32	SP	119	132					15.6834	3	0.00131667				0.00276501	21	5.24026e-05	TRUE
FALSE	CMAS	four_group_composition	prot-HOMA-IR	CG48	SP	123	132					27.4848	3	4.65869e-06				1.95665e-05	21	5.24026e-05	TRUE
comparison	p_adj
overall	0.00142337
CG48 - CG32	0.395992
SP - CG48	0.000387148
SP - CG32	0.0327131

### Sheet: E
displayed_in_main_top10	trial	arm	control	analyte_id	name	omics	n	effect_log	effect_SE	effect_CI95_lower	effect_CI95_upper	lowering_share_pct	share_bootstrap_SE	share_bootstrap_CI95_lower	share_bootstrap_CI95_upper	direction	average_dose_lowering_share_pct	candidate_selected_in_any_model	rank
FALSE	CMAP	CG32	PB	ML018	NAGI	MTB	219	-0.00016016	0.000891845	-0.00191813	0.00159781	0.050424	0.152998	0	0.499765	lowering	0.193283	TRUE	52
FALSE	CMAP	CG32	PB	MP0007	2-Furoic acid	MTB	219	-0.000319382	0.000319673	-0.00094951	0.000310746	0.100553	0.068671	0	0.244775	lowering	0.109438	TRUE	65
FALSE	CMAP	CG32	PB	MP0009	2-Hydroxybutyric acid	MTB	219	-0.00252848	0.00141281	-0.00531336	0.000256399	0.796054	0.374803	0	1.47984	lowering	0.730144	TRUE	29
FALSE	CMAP	CG32	PB	MP0015	3-Methyl-2-oxovaleric acid	MTB	219	-0.00043056	0.000221333	-0.000866845	5.72424e-06	0.135555	0.0670214	0	0.261755	lowering	0.155541	TRUE	58
TRUE	CMAP	CG32	PB	MP0019	N-Acetylglycine	MTB	219	-0.0113057	0.011807	-0.0345792	0.0119678	3.55942	2.81524	0	9.75024	lowering	3.81278	TRUE	7
FALSE	CMAP	CG32	PB	MP0022	Adrenic acid	MTB	219	-0.000449696	0.000274222	-0.000990234	9.08406e-05	0.14158	0.0801627	0	0.30351	lowering	0.104688	TRUE	67
FALSE	CMAP	CG32	PB	MP0023	Alpha-Hydroxyisobutyric acid	MTB	219	-0.000411937	0.000529054	-0.00145479	0.000630915	0.129692	0.139449	0	0.470541	lowering	0.135669	TRUE	63
FALSE	CMAP	CG32	PB	MP0024	Alpha-Ketoisovaleric acid	MTB	219	-0.00336353	0.00149051	-0.00630156	-0.000425498	1.05896	0.437544	0.116119	1.84424	lowering	0.857309	TRUE	26
FALSE	CMAP	CG32	PB	MP0026	Alpha-N-Phenylacetyl-L-Glutamine	MTB	219	-0.00021713	0.000604236	-0.00140818	0.000973918	0.0683601	0.124318	0	0.402031	lowering	0.142467	TRUE	61
FALSE	CMAP	CG32	PB	MP0035	Cholic acid	MTB	219	-0.00382117	0.0041598	-0.0120208	0.00437849	1.20304	0.939358	0	3.19522	lowering	1.43749	TRUE	17
FALSE	CMAP	CG32	PB	MP0038	Citrulline	MTB	219	-0.00798907	0.00290309	-0.0137115	-0.00226659	2.51524	0.879781	0.605585	4.08119	lowering	2.45988	TRUE	13
FALSE	CMAP	CG32	PB	MP0041	D-Fructose	MTB	219	-0.000418853	0.000407853	-0.0012228	0.000385091	0.13187	0.08226	0	0.289209	lowering	0.185055	TRUE	54
FALSE	CMAP	CG32	PB	MP0042	D-Gluconolactone	MTB	219	-0.00324702	0.00222914	-0.00764101	0.00114698	1.02227	0.578649	0	2.10715	lowering	1.04845	TRUE	24
FALSE	CMAP	CG32	PB	MP0044	D-Maltose / Alpha-Lactose	MTB	219	-0.000645208	0.00182779	-0.00424809	0.00295767	0.203134	0.357742	0	1.18503	lowering	0.188017	TRUE	53
FALSE	CMAP	CG32	PB	MP0045	D-Xylose	MTB	219	-0.00127455	0.000744816	-0.0027427	0.000193607	0.401272	0.187607	0	0.736498	lowering	0.210834	TRUE	51
FALSE	CMAP	CG32	PB	MP0054	Dodecanoic acid	MTB	219	-0.00098522	0.00107105	-0.00309643	0.00112599	0.310182	0.282498	0	0.966013	lowering	0.258123	TRUE	47
FALSE	CMAP	CG32	PB	MP0055	EPA	MTB	219	-0.000707848	0.00105121	-0.00277995	0.00136426	0.222855	0.250117	0	0.821698	lowering	0.226276	TRUE	48
FALSE	CMAP	CG32	PB	MP0057	Fumaric acid	MTB	219	-0.000178844	0.000184527	-0.000542577	0.000184889	0.0563063	0.0411084	0	0.145487	lowering	0.0865963	TRUE	69
FALSE	CMAP	CG32	PB	MP0058	Gamma-Linolenic acid	MTB	219	-0.000656812	0.000403222	-0.00145163	0.000138006	0.206787	0.106679	0	0.40446	lowering	0.109388	TRUE	66
FALSE	CMAP	CG32	PB	MP0062	Glutarylcarnitine	MTB	219	-0.000309879	0.000215556	-0.000734775	0.000115017	0.0975608	0.0569895	0	0.208146	lowering	0.056908	TRUE	76
TRUE	CMAP	CG32	PB	MP0064	Glycine	MTB	219	-0.0162204	0.0052132	-0.0264964	-0.0059443	5.10674	1.40597	1.74977	7.45617	lowering	4.39938	TRUE	6
FALSE	CMAP	CG32	PB	MP0077	Hydroxypropionic acid	MTB	219	-0.000295389	0.00417625	-0.00852746	0.00793669	0.0929987	0.755539	0	2.59654	lowering	0.354238	TRUE	39
FALSE	CMAP	CG32	PB	MP0080	Isocitric acid	MTB	219	-0.00358227	0.00164468	-0.0068242	-0.000340346	1.12782	0.488158	0.029655	1.96169	lowering	1.11811	TRUE	21
FALSE	CMAP	CG32	PB	MP0083	L-Alanine	MTB	219	-0.00114854	0.00204561	-0.00518077	0.00288369	0.361601	0.456934	0	1.48822	lowering	0.940958	TRUE	25
TRUE	CMAP	CG32	PB	MP0085	L-Asparagine	MTB	219	-0.0152749	0.00352881	-0.0222308	-0.00831902	4.80907	1.01722	2.47867	6.40393	lowering	3.60252	TRUE	9
FALSE	CMAP	CG32	PB	MP0086	L-Aspartic acid	MTB	219	-0.00104233	0.000608659	-0.00224209	0.000157441	0.32816	0.157953	0	0.611456	lowering	0.328475	TRUE	41
TRUE	CMAP	CG32	PB	MP0088	Glutamine	MTB	219	-0.0248886	0.00697796	-0.0386433	-0.0111338	7.83578	1.8919	3.22514	10.543	lowering	6.87418	TRUE	2
FALSE	CMAP	CG32	PB	MP0089	L-Histidine	MTB	219	-0.00555615	0.001955	-0.00940978	-0.00170251	1.74927	0.592682	0.462162	2.81853	lowering	1.08348	TRUE	22
FALSE	CMAP	CG32	PB	MP0098	L-Proline	MTB	219	-0.000869208	0.00428279	-0.00931128	0.00757287	0.273657	0.827668	0	2.80278	lowering	0.795933	TRUE	27
FALSE	CMAP	CG32	PB	MP0099	L-Serine	MTB	219	-0.00219116	0.000799401	-0.00376691	-0.000615409	0.689853	0.226506	0.190298	1.06781	lowering	0.65506	TRUE	33
FALSE	CMAP	CG32	PB	MP0100	L-Threonine	MTB	219	-0.00782091	0.00212555	-0.0120107	-0.00363111	2.46229	0.632782	0.940655	3.42915	lowering	2.19239	TRUE	14
TRUE	CMAP	CG32	PB	MP0103	L-Valine	MTB	219	-0.00282921	0.0101145	-0.0227665	0.017108	0.890735	1.87425	0	6.04239	lowering	3.53543	TRUE	10
FALSE	CMAP	CG32	PB	MP0110	Methylglutaric acid	MTB	219	-0.000878478	0.00290492	-0.00660455	0.0048476	0.276575	0.546741	0	1.80978	lowering	0.497625	TRUE	35
FALSE	CMAP	CG32	PB	MP0112	Methylmalonylcarnitine	MTB	219	-0.00419935	0.00284561	-0.00980852	0.00140982	1.3221	0.737409	0	2.70362	lowering	0.714634	TRUE	30
FALSE	CMAP	CG32	PB	MP0118	N-Acetyl-L-aspartic acid	MTB	219	-0.000268895	0.0021492	-0.00450531	0.00396752	0.0846574	0.411504	0	1.36939	lowering	0.312042	TRUE	43
FALSE	CMAP	CG32	PB	MP0119	N-Acetylneuraminic acid	MTB	219	-0.000632613	0.000301802	-0.00122751	-3.77118e-05	0.199169	0.0944575	0.00686453	0.379849	lowering	0.146876	TRUE	60
FALSE	CMAP	CG32	PB	MP0125	Oleylcarnitine C18 1	MTB	219	-0.000981584	0.00244098	-0.00579316	0.00383	0.309037	0.491766	0	1.60958	lowering	0.524118	TRUE	34
FALSE	CMAP	CG32	PB	MP0126	Ornithine	MTB	219	-0.00447242	0.00171859	-0.00786005	-0.00108479	1.40807	0.433542	0.471908	2.13898	lowering	1.41695	TRUE	18
TRUE	CMAP	CG32	PB	MP0128	Oxoglutaric acid	MTB	219	-0.0147955	0.0101948	-0.0348911	0.00530019	4.65813	2.49126	0	9.21587	lowering	5.3896	TRUE	5
TRUE	CMAP	CG32	PB	MP0135	Pyroglutamate	MTB	219	-0.0100416	0.00609342	-0.0220527	0.00196955	3.16144	1.56431	0	5.86529	lowering	3.70863	TRUE	8
FALSE	CMAP	CG32	PB	MP0136	Pyruvate	MTB	219	-0.000443943	0.000473662	-0.00137761	0.000489722	0.139769	0.0966678	0	0.331047	lowering	0.16435	TRUE	56
FALSE	CMAP	CG32	PB	MP0138	Stearylcarnitine	MTB	219	-0.00365345	0.00320225	-0.00996562	0.00265872	1.15023	0.684533	0	2.58951	lowering	1.06428	TRUE	23
FALSE	CMAP	CG32	PB	MP0139	Succinic acid	MTB	219	-0.000217164	0.000552917	-0.00130705	0.000872726	0.0683708	0.115663	0	0.382758	lowering	0.070402	TRUE	72
FALSE	CMAP	CG32	PB	MP0145	2,2-Dimethyladipic acid	MTB	219	-8.37355e-05	0.000398421	-0.000869088	0.000701617	0.0263629	0.0537916	0	0.176095	lowering	0.124255	TRUE	64
FALSE	CMAP	CG32	PB	MP0148	2-Methylvaleric acid	MTB	219	-0.000278155	0.000726645	-0.00171049	0.00115418	0.0875729	0.119381	0	0.400322	lowering	0.0446581	TRUE	79
FALSE	CMAP	CG32	PB	MP0152	3-Methyladipic acid	MTB	219	-0.000142863	0.000970789	-0.00205645	0.00177072	0.0449784	0.166739	0	0.565122	lowering	0.216629	TRUE	49
FALSE	CMAP	CG32	PB	MP0153	3-Methylpentanoic acid	MTB	219	-0.00015966	0.000127043	-0.000410082	9.07626e-05	0.0502665	0.0335834	0	0.121304	lowering	0.040339	TRUE	80
FALSE	CMAP	CG32	PB	MP0156	5-Aminolevulinic acid	MTB	219	-0.000963787	0.00114046	-0.00321182	0.00128425	0.303434	0.259155	0	0.912662	lowering	0.429162	TRUE	37
FALSE	CMAP	CG32	PB	MP0164	Citramalic acid	MTB	219	-0.00157222	0.00122095	-0.00397891	0.000834484	0.494988	0.338098	0	1.18919	lowering	0.791027	TRUE	28
FALSE	CMAP	CG32	PB	MS018	NAG	MTB	219	-0.00837337	0.00734002	-0.0228418	0.00609503	2.63623	1.71755	0	6.04125	lowering	3.52803	TRUE	11
TRUE	CMAP	CG32	PB	MS020	Acetate	MTB	219	-0.0249823	0.00714015	-0.0390567	-0.0109079	7.86531	2.14263	3.12471	11.5179	lowering	6.79946	TRUE	3
FALSE	CMAP	CG32	PB	ALDOB	ALDOB	PRT	219	-0.00117237	0.00103567	-0.00321384	0.000869106	0.369102	0.26956	0	0.941799	lowering	0.323832	TRUE	42
TRUE	CMAP	CG32	PB	APOD	APOD	PRT	219	-0.0118035	0.0088903	-0.0293277	0.00572078	3.71614	2.4299	0	8.5529	lowering	6.16307	TRUE	4
FALSE	CMAP	CG32	PB	APOF	APOF	PRT	219	-0.00930972	0.00723676	-0.0235746	0.00495512	2.93102	1.88789	0	6.68985	lowering	1.83219	TRUE	15
FALSE	CMAP	CG32	PB	C3	C3	PRT	219	-9.64362e-05	0.000149286	-0.000390704	0.000197832	0.0303615	0.0349514	0	0.115758	lowering	0.0319727	TRUE	82
FALSE	CMAP	CG32	PB	C8G	C8G	PRT	219	-0.00115832	0.00100822	-0.0031457	0.000829051	0.364681	0.231741	0	0.845728	lowering	0.291774	TRUE	45
FALSE	CMAP	CG32	PB	CAMP	CAMP	PRT	219	-0.000305913	0.00024122	-0.000781397	0.000169572	0.0963119	0.0690814	0	0.244783	lowering	0.0741404	TRUE	70
FALSE	CMAP	CG32	PB	CFH	CFH	PRT	219	-0.00382978	0.00316914	-0.0100767	0.00241712	1.20575	0.764013	0	2.75928	lowering	0.704784	TRUE	31
FALSE	CMAP	CG32	PB	FDX1	FDX1	PRT	219	-0.00192769	0.000909766	-0.00372099	-0.000134393	0.606904	0.245699	0.0943889	1.0548	lowering	0.412117	TRUE	38
FALSE	CMAP	CG32	PB	GMPS	GMPS	PRT	219	-0.000147139	0.00015124	-0.000445259	0.000150981	0.0463244	0.0380953	0	0.129648	lowering	0.0725991	TRUE	71
FALSE	CMAP	CG32	PB	GSN	GSN	PRT	219	-0.000546395	0.000229762	-0.000999293	-9.34975e-05	0.172024	0.0680377	0.0260963	0.298972	lowering	0.163844	TRUE	57
FALSE	CMAP	CG32	PB	HABP2	HABP2	PRT	219	-0.000232183	0.000171874	-0.000570975	0.00010661	0.0730992	0.0441398	0	0.161573	lowering	0.0646559	TRUE	75
FALSE	CMAP	CG32	PB	IGHV3.13	IGHV3-13	PRT	219	-9.06971e-05	0.000155291	-0.0003968	0.000215406	0.0285546	0.0358046	0	0.125021	lowering	0.0566512	TRUE	77
FALSE	CMAP	CG32	PB	IGHV3.23	IGHV3-23	PRT	219	-8.71419e-05	0.000133155	-0.000349611	0.000175328	0.0274353	0.0344783	0	0.113419	lowering	0.0227941	TRUE	83
FALSE	CMAP	CG32	PB	IGHV3.30.3	IGHV3-30-3	PRT	219	-9.58654e-06	0.000133178	-0.000272103	0.00025293	0.00301818	0.0252605	0	0.0822969	lowering	0.0208633	TRUE	84
FALSE	CMAP	CG32	PB	IGHV3.43	IGHV3-43	PRT	219	-8.42296e-05	9.73271e-05	-0.000276077	0.000107618	0.0265184	0.0246377	0	0.0846101	lowering	0.0372716	TRUE	81
FALSE	CMAP	CG32	PB	IGHV3.43D	IGHV3-43D	PRT	219	-0.000140029	0.00017622	-0.000487388	0.000207329	0.044086	0.0431529	0	0.145813	lowering	0.0552809	TRUE	78
FALSE	CMAP	CG32	PB	IGHV4.39	IGHV4-39	PRT	219	-0.00160157	0.00104449	-0.00366044	0.000457292	0.504231	0.326358	0	1.19246	lowering	0.345999	TRUE	40
FALSE	CMAP	CG32	PB	IGLV1.44	IGLV1-44	PRT	219	-6.63819e-05	0.000101615	-0.000266682	0.000133918	0.0208993	0.0214743	0	0.0726283	lowering	0.0149536	TRUE	85
FALSE	CMAP	CG32	PB	ITIH4	ITIH4	PRT	219	-0.000412919	0.000637699	-0.00166993	0.00084409	0.130001	0.152698	0	0.513289	lowering	0.149146	TRUE	59
FALSE	CMAP	CG32	PB	KRT6A	KRT6A	PRT	219	-0.000116027	0.000783132	-0.00165971	0.00142765	0.0365294	0.129833	0	0.418587	lowering	0.0939953	TRUE	68
FALSE	CMAP	CG32	PB	MAN2A1	MAN2A1	PRT	219	-0.000909855	0.000507466	-0.00191015	9.04446e-05	0.286454	0.137435	0	0.553831	lowering	0.260647	TRUE	46
FALSE	CMAP	CG32	PB	NAP1L1	NAP1L1	PRT	219	-0.00274816	0.00101516	-0.00474921	-0.000747119	0.865217	0.309993	0.222027	1.42889	lowering	0.699433	TRUE	32
FALSE	CMAP	CG32	PB	PCBP2	PCBP2	PRT	219	-0.00038183	0.000479291	-0.00132659	0.000562932	0.120213	0.120766	0	0.421136	lowering	0.0652551	TRUE	74
TRUE	CMAP	CG32	PB	PRG4	PRG4	PRT	219	-0.0279484	0.0100452	-0.0477491	-0.00814761	8.79911	2.64518	3.01077	13.5688	lowering	8.24047	TRUE	1
FALSE	CMAP	CG32	PB	RMC1	RMC1	PRT	219	-3.54695e-05	0.00090582	-0.00182099	0.00175005	0.011167	0.147825	0	0.492774	lowering	0.0703102	TRUE	73
FALSE	CMAP	CG32	PB	RPS3	RPS3	PRT	219	-0.0066171	0.00353469	-0.0135846	0.000350361	2.08329	0.965344	0.0349203	3.85082	lowering	1.73438	TRUE	16
FALSE	CMAP	CG32	PB	S100A8	S100A8	PRT	219	-0.0015764	0.00147963	-0.00449299	0.0013402	0.496304	0.384366	0	1.27727	lowering	0.450318	TRUE	36
FALSE	CMAP	CG32	PB	SAA1	SAA1	PRT	219	-0.000411691	0.00035997	-0.00112125	0.00029787	0.129615	0.0894265	0	0.316521	lowering	0.142246	TRUE	62
FALSE	CMAP	CG32	PB	SERPINC1	SERPINC1	PRT	219	-0.00566302	0.00270745	-0.0109998	-0.000326187	1.78292	0.754562	0.202748	3.21335	lowering	1.27418	TRUE	20
FALSE	CMAP	CG32	PB	SHBG	SHBG	PRT	219	-0.00424345	0.00260135	-0.00937114	0.00088424	1.33599	0.665439	0	2.55128	lowering	1.40861	TRUE	19
FALSE	CMAP	CG32	PB	TAGLN	TAGLN	PRT	219	-0.00189185	0.00500265	-0.0117529	0.00796919	0.595621	0.966445	0	3.17408	lowering	0.301448	TRUE	44
FALSE	CMAP	CG32	PB	TMEM256	TMEM256	PRT	219	-0.000831475	0.00110872	-0.00301695	0.001354	0.261777	0.23318	0	0.789928	lowering	0.172151	TRUE	55
FALSE	CMAP	CG32	PB	TTC37	TTC37	PRT	219	-0.000242422	0.00128046	-0.00276642	0.00228158	0.0763228	0.260703	0	0.862649	lowering	0.216608	TRUE	50
FALSE	CMAP	CG32	PB	VTN	VTN	PRT	219	-0.0118634	0.00694788	-0.0255589	0.00183196	3.73503	1.87744	0	7.22494	lowering	2.80367	TRUE	12
FALSE	CMAP	CG48	PB	ML018	NAGI	MTB	219	-0.0012296	0.0009187	-0.00304051	0.000581304	0.336142	0.202025	0	0.723619	lowering	0.193283	TRUE	52
FALSE	CMAP	CG48	PB	MP0007	2-Furoic acid	MTB	219	-0.000432828	0.000329299	-0.00108193	0.000216274	0.118324	0.0840376	0	0.309934	lowering	0.109438	TRUE	65
FALSE	CMAP	CG48	PB	MP0009	2-Hydroxybutyric acid	MTB	219	-0.00242976	0.00145535	-0.0052985	0.000438971	0.664235	0.339195	0	1.30836	lowering	0.730144	TRUE	29
FALSE	CMAP	CG48	PB	MP0015	3-Methyl-2-oxovaleric acid	MTB	219	-0.000642074	0.000227998	-0.0010915	-0.000192653	0.175526	0.0537447	0.0587957	0.271298	lowering	0.155541	TRUE	58
TRUE	CMAP	CG48	PB	MP0019	N-Acetylglycine	MTB	219	-0.0148739	0.0121625	-0.0388481	0.00910039	4.06613	2.69828	0	9.61921	lowering	3.81278	TRUE	7
FALSE	CMAP	CG48	PB	MP0022	Adrenic acid	MTB	219	-0.000248	0.000282479	-0.000804813	0.000308813	0.0677968	0.0521126	0	0.179742	lowering	0.104688	TRUE	67
FALSE	CMAP	CG48	PB	MP0023	Alpha-Hydroxyisobutyric acid	MTB	219	-0.000518143	0.000544985	-0.0015924	0.000556111	0.141647	0.108332	0	0.378861	lowering	0.135669	TRUE	63
FALSE	CMAP	CG48	PB	MP0024	Alpha-Ketoisovaleric acid	MTB	219	-0.00239841	0.00153539	-0.00542491	0.000628094	0.655662	0.35044	0	1.31217	lowering	0.857309	TRUE	26
FALSE	CMAP	CG48	PB	MP0026	Alpha-N-Phenylacetyl-L-Glutamine	MTB	219	-0.000792228	0.00062243	-0.00201914	0.000434684	0.216575	0.151168	0	0.545502	lowering	0.142467	TRUE	61
FALSE	CMAP	CG48	PB	MP0035	Cholic acid	MTB	219	-0.00611597	0.00428506	-0.0145625	0.00233059	1.67195	1.07897	0	3.82491	lowering	1.43749	TRUE	17
FALSE	CMAP	CG48	PB	MP0038	Citrulline	MTB	219	-0.0087957	0.00299051	-0.0146905	-0.00290092	2.40452	0.749	0.768305	3.74169	lowering	2.45988	TRUE	13
FALSE	CMAP	CG48	PB	MP0041	D-Fructose	MTB	219	-0.000871481	0.000420134	-0.00169963	-4.33285e-05	0.23824	0.102686	0.0202976	0.428823	lowering	0.185055	TRUE	54
FALSE	CMAP	CG48	PB	MP0042	D-Gluconolactone	MTB	219	-0.003931	0.00229626	-0.00845731	0.000595301	1.07463	0.527027	0	2.07659	lowering	1.04845	TRUE	24
FALSE	CMAP	CG48	PB	MP0044	D-Maltose / Alpha-Lactose	MTB	219	-0.000632467	0.00188283	-0.00434383	0.0030789	0.1729	0.306381	0	1.03192	lowering	0.188017	TRUE	53
FALSE	CMAP	CG48	PB	MP0045	D-Xylose	MTB	219	-7.46106e-05	0.000767243	-0.00158697	0.00143775	0.0203966	0.116327	0	0.39133	lowering	0.210834	TRUE	51
FALSE	CMAP	CG48	PB	MP0054	Dodecanoic acid	MTB	219	-0.000753783	0.0011033	-0.00292857	0.001421	0.206065	0.196951	0	0.668976	lowering	0.258123	TRUE	47
FALSE	CMAP	CG48	PB	MP0055	EPA	MTB	219	-0.00084023	0.00108286	-0.00297473	0.00129427	0.229697	0.223483	0	0.745301	lowering	0.226276	TRUE	48
FALSE	CMAP	CG48	PB	MP0057	Fumaric acid	MTB	219	-0.000427569	0.000190083	-0.000802254	-5.28834e-05	0.116886	0.0479869	0.0184833	0.205639	lowering	0.0865963	TRUE	69
FALSE	CMAP	CG48	PB	MP0058	Gamma-Linolenic acid	MTB	219	-4.38517e-05	0.000415364	-0.000862602	0.000774899	0.0119879	0.0535967	0	0.183327	lowering	0.109388	TRUE	66
FALSE	CMAP	CG48	PB	MP0062	Glutarylcarnitine	MTB	219	-5.94619e-05	0.000222046	-0.000497152	0.000378228	0.0162553	0.0356956	0	0.122124	lowering	0.056908	TRUE	76
TRUE	CMAP	CG48	PB	MP0064	Glycine	MTB	219	-0.0135054	0.00537018	-0.0240909	-0.00291991	3.69203	1.19671	0.981615	5.84085	lowering	4.39938	TRUE	6
FALSE	CMAP	CG48	PB	MP0077	Hydroxypropionic acid	MTB	219	-0.00225141	0.004302	-0.0107314	0.00622854	0.615478	0.775339	0	2.56088	lowering	0.354238	TRUE	39
FALSE	CMAP	CG48	PB	MP0080	Isocitric acid	MTB	219	-0.00405449	0.0016942	-0.00739403	-0.00071494	1.10839	0.369346	0.319207	1.77402	lowering	1.11811	TRUE	21
FALSE	CMAP	CG48	PB	MP0083	L-Alanine	MTB	219	-0.0055613	0.0021072	-0.00971495	-0.00140766	1.52032	0.470356	0.541049	2.37544	lowering	0.940958	TRUE	25
TRUE	CMAP	CG48	PB	MP0085	L-Asparagine	MTB	219	-0.00876447	0.00363507	-0.0159298	-0.00159915	2.39598	0.863472	0.54066	3.93043	lowering	3.60252	TRUE	9
FALSE	CMAP	CG48	PB	MP0086	L-Aspartic acid	MTB	219	-0.00120271	0.000626986	-0.0024386	3.31807e-05	0.32879	0.142022	0.0160832	0.570462	lowering	0.328475	TRUE	41
TRUE	CMAP	CG48	PB	MP0088	Glutamine	MTB	219	-0.0216282	0.00718808	-0.035797	-0.00745929	5.91258	1.52236	2.36294	8.32751	lowering	6.87418	TRUE	2
FALSE	CMAP	CG48	PB	MP0089	L-Histidine	MTB	219	-0.0015279	0.00201387	-0.00549758	0.00244177	0.417689	0.385333	0	1.2812	lowering	1.08348	TRUE	22
FALSE	CMAP	CG48	PB	MP0098	L-Proline	MTB	219	-0.004822	0.00441175	-0.0135183	0.00387428	1.31821	0.996422	0	3.35879	lowering	0.795933	TRUE	27
FALSE	CMAP	CG48	PB	MP0099	L-Serine	MTB	219	-0.00226893	0.000823471	-0.00389213	-0.000645733	0.620267	0.204278	0.158496	0.986924	lowering	0.65506	TRUE	33
FALSE	CMAP	CG48	PB	MP0100	L-Threonine	MTB	219	-0.00703247	0.00218955	-0.0113484	-0.00271651	1.92249	0.510102	0.837935	2.77293	lowering	2.19239	TRUE	14
TRUE	CMAP	CG48	PB	MP0103	L-Valine	MTB	219	-0.0226069	0.010419	-0.0431445	-0.00206927	6.18013	2.48804	0.98702	10.5539	lowering	3.53543	TRUE	10
FALSE	CMAP	CG48	PB	MP0110	Methylglutaric acid	MTB	219	-0.0026289	0.00299239	-0.0085274	0.00326959	0.718674	0.713834	0	2.43788	lowering	0.497625	TRUE	35
FALSE	CMAP	CG48	PB	MP0112	Methylmalonylcarnitine	MTB	219	-0.000392019	0.0029313	-0.00617009	0.00538605	0.107168	0.429231	0	1.44247	lowering	0.714634	TRUE	30
FALSE	CMAP	CG48	PB	MP0118	N-Acetyl-L-aspartic acid	MTB	219	-0.00197321	0.00221391	-0.0063372	0.00239077	0.539426	0.451993	0	1.4794	lowering	0.312042	TRUE	43
FALSE	CMAP	CG48	PB	MP0119	N-Acetylneuraminic acid	MTB	219	-0.000345982	0.00031089	-0.000958796	0.000266833	0.0945824	0.0731564	0	0.255202	lowering	0.146876	TRUE	60
FALSE	CMAP	CG48	PB	MP0125	Oleylcarnitine C18 1	MTB	219	-0.00270398	0.00251449	-0.00766044	0.00225248	0.739198	0.561162	0	1.93777	lowering	0.524118	TRUE	34
FALSE	CMAP	CG48	PB	MP0126	Ornithine	MTB	219	-0.00521565	0.00177034	-0.00870528	-0.00172602	1.42582	0.466812	0.449973	2.33271	lowering	1.41695	TRUE	18
TRUE	CMAP	CG48	PB	MP0128	Oxoglutaric acid	MTB	219	-0.0223908	0.0105018	-0.0430916	-0.00169006	6.12107	2.47989	0.554847	10.5351	lowering	5.3896	TRUE	5
TRUE	CMAP	CG48	PB	MP0135	Pyroglutamate	MTB	219	-0.0155678	0.0062769	-0.0279406	-0.00319499	4.25583	1.44926	0.920862	6.51758	lowering	3.70863	TRUE	8
FALSE	CMAP	CG48	PB	MP0136	Pyruvate	MTB	219	-0.000691106	0.000487925	-0.00165288	0.000270674	0.18893	0.11292	0	0.403869	lowering	0.16435	TRUE	56
FALSE	CMAP	CG48	PB	MP0138	Stearylcarnitine	MTB	219	-0.0035787	0.00329868	-0.0100809	0.00292353	0.978324	0.770584	0	2.60837	lowering	1.06428	TRUE	23
FALSE	CMAP	CG48	PB	MP0139	Succinic acid	MTB	219	-0.00026496	0.000569566	-0.00138767	0.000857747	0.0724333	0.100668	0	0.321197	lowering	0.070402	TRUE	72
FALSE	CMAP	CG48	PB	MP0145	2,2-Dimethyladipic acid	MTB	219	-0.000812611	0.000410418	-0.00162161	-3.61074e-06	0.222147	0.119541	0	0.467277	lowering	0.124255	TRUE	64
FALSE	CMAP	CG48	PB	MP0148	2-Methylvaleric acid	MTB	219	-6.37669e-06	0.000748525	-0.00148184	0.00146909	0.00174322	0.12311	0	0.40243	lowering	0.0446581	TRUE	79
FALSE	CMAP	CG48	PB	MP0152	3-Methyladipic acid	MTB	219	-0.00142033	0.00100002	-0.00339153	0.000550879	0.388281	0.233805	0	0.865397	lowering	0.216629	TRUE	49
FALSE	CMAP	CG48	PB	MP0153	3-Methylpentanoic acid	MTB	219	-0.000111245	0.000130868	-0.000369208	0.000146718	0.0304115	0.0279664	0	0.0939028	lowering	0.040339	TRUE	80
FALSE	CMAP	CG48	PB	MP0156	5-Aminolevulinic acid	MTB	219	-0.00202978	0.0011748	-0.00434551	0.000285944	0.55489	0.294922	0	1.11449	lowering	0.429162	TRUE	37
FALSE	CMAP	CG48	PB	MP0164	Citramalic acid	MTB	219	-0.00397648	0.00125772	-0.00645564	-0.00149731	1.08707	0.30283	0.417973	1.62295	lowering	0.791027	TRUE	28
FALSE	CMAP	CG48	PB	MS018	NAG	MTB	219	-0.0161677	0.00756104	-0.0310718	-0.00126367	4.41983	1.68851	0.495853	7.27088	lowering	3.52803	TRUE	11
TRUE	CMAP	CG48	PB	MS020	Acetate	MTB	219	-0.0209735	0.00735515	-0.0354717	-0.00647531	5.73361	1.59888	2.48422	8.62823	lowering	6.79946	TRUE	3
FALSE	CMAP	CG48	PB	ALDOB	ALDOB	PRT	219	-0.00101898	0.00106685	-0.00312192	0.00108397	0.278562	0.211601	0	0.725593	lowering	0.323832	TRUE	42
TRUE	CMAP	CG48	PB	APOD	APOD	PRT	219	-0.0314953	0.009158	-0.0495472	-0.0134434	8.61	2.19451	3.70036	12.2623	lowering	6.16307	TRUE	4
FALSE	CMAP	CG48	PB	APOF	APOF	PRT	219	-0.0026826	0.00745467	-0.017377	0.0120118	0.733354	1.37775	0	4.50687	lowering	1.83219	TRUE	15
FALSE	CMAP	CG48	PB	C3	C3	PRT	219	-0.00012285	0.000153782	-0.000425979	0.000180279	0.0335839	0.030738	0	0.102867	lowering	0.0319727	TRUE	82
FALSE	CMAP	CG48	PB	C8G	C8G	PRT	219	-0.000800616	0.00103858	-0.00284783	0.0012466	0.218868	0.228325	0	0.764413	lowering	0.291774	TRUE	45
FALSE	CMAP	CG48	PB	CAMP	CAMP	PRT	219	-0.000190101	0.000248484	-0.000679903	0.000299701	0.0519688	0.0561048	0	0.19075	lowering	0.0741404	TRUE	70
FALSE	CMAP	CG48	PB	CFH	CFH	PRT	219	-0.000745575	0.00326457	-0.00718058	0.00568943	0.203821	0.582874	0	1.95776	lowering	0.704784	TRUE	31
FALSE	CMAP	CG48	PB	FDX1	FDX1	PRT	219	-0.00079499	0.00093716	-0.00264229	0.00105231	0.21733	0.206457	0	0.68262	lowering	0.412117	TRUE	38
FALSE	CMAP	CG48	PB	GMPS	GMPS	PRT	219	-0.000361679	0.000155795	-0.000668776	-5.45829e-05	0.0988738	0.0351876	0.027125	0.166216	lowering	0.0725991	TRUE	71
FALSE	CMAP	CG48	PB	GSN	GSN	PRT	219	-0.000569418	0.00023668	-0.00103595	-0.000102883	0.155664	0.0619752	0.0229091	0.271633	lowering	0.163844	TRUE	57
FALSE	CMAP	CG48	PB	HABP2	HABP2	PRT	219	-0.000205626	0.00017705	-0.000554619	0.000143368	0.0562127	0.0393296	0	0.136203	lowering	0.0646559	TRUE	75
FALSE	CMAP	CG48	PB	IGHV3.13	IGHV3-13	PRT	219	-0.000310007	0.000159967	-0.000625327	5.31315e-06	0.0847479	0.0417403	0	0.166027	lowering	0.0566512	TRUE	77
FALSE	CMAP	CG48	PB	IGHV3.23	IGHV3-23	PRT	219	-6.64035e-05	0.000137164	-0.000336776	0.000203969	0.018153	0.0241554	0	0.0796064	lowering	0.0227941	TRUE	83
FALSE	CMAP	CG48	PB	IGHV3.30.3	IGHV3-30-3	PRT	219	-0.000141595	0.000137189	-0.000412016	0.000128826	0.0387085	0.0292877	0	0.103447	lowering	0.0208633	TRUE	84
FALSE	CMAP	CG48	PB	IGHV3.43	IGHV3-43	PRT	219	-0.000175674	0.000100258	-0.000373298	2.19503e-05	0.0480247	0.0257105	0	0.0968331	lowering	0.0372716	TRUE	81
FALSE	CMAP	CG48	PB	IGHV3.43D	IGHV3-43D	PRT	219	-0.000243168	0.000181526	-0.000600986	0.00011465	0.0664757	0.0443396	0	0.155394	lowering	0.0552809	TRUE	78
FALSE	CMAP	CG48	PB	IGHV4.39	IGHV4-39	PRT	219	-0.00068685	0.00107594	-0.00280771	0.00143401	0.187767	0.233635	0	0.779703	lowering	0.345999	TRUE	40
FALSE	CMAP	CG48	PB	IGLV1.44	IGLV1-44	PRT	219	-3.29508e-05	0.000104675	-0.000239282	0.000173381	0.00900789	0.0199272	0	0.0667515	lowering	0.0149536	TRUE	85
FALSE	CMAP	CG48	PB	ITIH4	ITIH4	PRT	219	-0.000615605	0.000656901	-0.00191046	0.000679254	0.16829	0.139929	0	0.476103	lowering	0.149146	TRUE	59
FALSE	CMAP	CG48	PB	KRT6A	KRT6A	PRT	219	-0.000554044	0.000806713	-0.00214421	0.00103612	0.151461	0.158418	0	0.514668	lowering	0.0939953	TRUE	68
FALSE	CMAP	CG48	PB	MAN2A1	MAN2A1	PRT	219	-0.000859044	0.000522747	-0.00188946	0.000171376	0.23484	0.13344	0	0.490454	lowering	0.260647	TRUE	46
FALSE	CMAP	CG48	PB	NAP1L1	NAP1L1	PRT	219	-0.00195208	0.00104573	-0.00401338	0.000109214	0.533649	0.284011	0	1.1243	lowering	0.699433	TRUE	32
FALSE	CMAP	CG48	PB	PCBP2	PCBP2	PRT	219	-3.76657e-05	0.000493723	-0.00101088	0.000935544	0.0102968	0.0768213	0	0.264651	lowering	0.0652551	TRUE	74
TRUE	CMAP	CG48	PB	PRG4	PRG4	PRT	219	-0.0281001	0.0103477	-0.048497	-0.00770309	7.68183	2.8677	1.44618	12.8017	lowering	8.24047	TRUE	1
FALSE	CMAP	CG48	PB	RMC1	RMC1	PRT	219	-0.000473539	0.000933095	-0.00231282	0.00136574	0.129453	0.184592	0	0.598183	lowering	0.0703102	TRUE	73
FALSE	CMAP	CG48	PB	RPS3	RPS3	PRT	219	-0.00506805	0.00364113	-0.0122453	0.00210921	1.38547	0.850795	0	3.09327	lowering	1.73438	TRUE	16
FALSE	CMAP	CG48	PB	S100A8	S100A8	PRT	219	-0.00147904	0.00152418	-0.00448346	0.00152537	0.404332	0.338491	0	1.15341	lowering	0.450318	TRUE	36
FALSE	CMAP	CG48	PB	SAA1	SAA1	PRT	219	-0.000566538	0.00037081	-0.00129746	0.000164388	0.154877	0.0901488	0	0.333254	lowering	0.142246	TRUE	62
FALSE	CMAP	CG48	PB	SERPINC1	SERPINC1	PRT	219	-0.00279996	0.00278898	-0.00829749	0.00269757	0.765438	0.63663	0	2.16818	lowering	1.27418	TRUE	20
FALSE	CMAP	CG48	PB	SHBG	SHBG	PRT	219	-0.00541832	0.00267968	-0.0107004	-0.000136224	1.48123	0.676511	0	2.67421	lowering	1.40861	TRUE	19
FALSE	CMAP	CG48	PB	TAGLN	TAGLN	PRT	219	-2.66068e-05	0.00515329	-0.0101846	0.0101314	0.00727362	0.812547	0	2.79875	lowering	0.301448	TRUE	44
FALSE	CMAP	CG48	PB	TMEM256	TMEM256	PRT	219	-0.000301874	0.00114211	-0.00255315	0.0019494	0.0825245	0.200603	0	0.6619	lowering	0.172151	TRUE	55
FALSE	CMAP	CG48	PB	TTC37	TTC37	PRT	219	-0.00130551	0.00131902	-0.00390551	0.00129449	0.356894	0.326694	0	1.11447	lowering	0.216608	TRUE	50
FALSE	CMAP	CG48	PB	VTN	VTN	PRT	219	-0.00684893	0.00715709	-0.0209567	0.00725886	1.87232	1.49129	0	5.10975	lowering	2.80367	TRUE	12
displayed_in_main_top10	trial	arm	analyte_id	n	adjusted_molecular_change_SD	SE	name	omics	rank
TRUE	CMAP	CG32	PRG4	74	-0.366267	0.149108	PRG4	PRT	1
TRUE	CMAP	CG48	PRG4	71	-0.38858	0.15424	PRG4	PRT	1
TRUE	CMAP	PB	PRG4	74	0.211205	0.14724	PRG4	PRT	1
TRUE	CMAP	CG32	MP0088	74	0.465138	0.0924492	Glutamine	MTB	2
TRUE	CMAP	CG48	MP0088	71	0.402931	0.0956309	Glutamine	MTB	2
TRUE	CMAP	PB	MP0088	74	0.00117105	0.0912909	Glutamine	MTB	2
TRUE	CMAP	CG32	MS020	74	0.315909	0.134266	Acetate	MTB	3
TRUE	CMAP	CG48	MS020	71	0.224252	0.138887	Acetate	MTB	3
TRUE	CMAP	PB	MS020	74	-0.338839	0.132584	Acetate	MTB	3
TRUE	CMAP	CG32	APOD	74	0.194823	0.122297	APOD	PRT	4
TRUE	CMAP	CG48	APOD	71	0.567221	0.126506	APOD	PRT	4
TRUE	CMAP	PB	APOD	74	-0.0194802	0.120765	APOD	PRT	4
TRUE	CMAP	CG32	MP0128	74	-0.125302	0.104959	Oxoglutaric acid	MTB	5
TRUE	CMAP	CG48	MP0128	71	-0.235247	0.108572	Oxoglutaric acid	MTB	5
TRUE	CMAP	PB	MP0128	74	0.0924757	0.103644	Oxoglutaric acid	MTB	5
TRUE	CMAP	CG32	MP0064	74	0.426989	0.0914913	Glycine	MTB	6
TRUE	CMAP	CG48	MP0064	71	0.360473	0.09464	Glycine	MTB	6
TRUE	CMAP	PB	MP0064	74	0.0320453	0.090345	Glycine	MTB	6
TRUE	CMAP	CG32	MP0019	74	0.17649	0.128285	N-Acetylglycine	MTB	7
TRUE	CMAP	CG48	MP0019	71	0.231232	0.1327	N-Acetylglycine	MTB	7
TRUE	CMAP	PB	MP0019	74	0.00741823	0.126678	N-Acetylglycine	MTB	7
TRUE	CMAP	CG32	MP0135	74	-0.235423	0.101348	Pyroglutamate	MTB	8
TRUE	CMAP	CG48	MP0135	71	-0.354897	0.104836	Pyroglutamate	MTB	8
TRUE	CMAP	PB	MP0135	74	-0.00216414	0.100078	Pyroglutamate	MTB	8
TRUE	CMAP	CG32	MP0085	74	0.526096	0.0791339	L-Asparagine	MTB	9
TRUE	CMAP	CG48	MP0085	71	0.321711	0.0818573	L-Asparagine	MTB	9
TRUE	CMAP	PB	MP0085	74	0.0452356	0.0781424	L-Asparagine	MTB	9
TRUE	CMAP	CG32	MP0103	74	-0.0331012	0.100629	L-Valine	MTB	10
TRUE	CMAP	CG48	MP0103	71	-0.309131	0.104092	L-Valine	MTB	10
TRUE	CMAP	PB	MP0103	74	0.00977694	0.0993685	L-Valine	MTB	10
FALSE	CMAP	CG32	MS018	74	-0.226231	0.100755	NAG	MTB	11
FALSE	CMAP	CG48	MS018	71	-0.382171	0.104222	NAG	MTB	11
FALSE	CMAP	PB	MS018	74	-0.0687152	0.0994922	NAG	MTB	11
FALSE	CMAP	CG32	VTN	74	-0.178603	0.131657	VTN	PRT	12
FALSE	CMAP	CG48	VTN	71	-0.0490322	0.136188	VTN	PRT	12
FALSE	CMAP	PB	VTN	74	0.14538	0.130007	VTN	PRT	12
FALSE	CMAP	CG32	MP0038	74	0.420146	0.0837587	Citrulline	MTB	13
FALSE	CMAP	CG48	MP0038	71	0.43158	0.0866413	Citrulline	MTB	13
FALSE	CMAP	PB	MP0038	74	0.0797028	0.0827093	Citrulline	MTB	13
FALSE	CMAP	CG32	MP0100	74	0.555853	0.103704	L-Threonine	MTB	14
FALSE	CMAP	CG48	MP0100	71	0.509494	0.107273	L-Threonine	MTB	14
FALSE	CMAP	PB	MP0100	74	0.0405858	0.102405	L-Threonine	MTB	14
FALSE	CMAP	CG32	APOF	74	0.431811	0.145219	APOF	PRT	15
FALSE	CMAP	CG48	APOF	71	0.244854	0.150216	APOF	PRT	15
FALSE	CMAP	PB	APOF	74	0.178715	0.143399	APOF	PRT	15
FALSE	CMAP	CG32	RPS3	74	-0.0805743	0.191369	RPS3	PRT	16
FALSE	CMAP	CG48	RPS3	71	-0.185815	0.197955	RPS3	PRT	16
FALSE	CMAP	PB	RPS3	74	-0.571007	0.188971	RPS3	PRT	16
FALSE	CMAP	CG32	MP0035	74	0.0119306	0.12262	Cholic acid	MTB	17
FALSE	CMAP	CG48	MP0035	71	-0.0900915	0.12684	Cholic acid	MTB	17
FALSE	CMAP	PB	MP0035	74	0.165284	0.121084	Cholic acid	MTB	17
FALSE	CMAP	CG32	MP0126	74	0.37058	0.117541	Ornithine	MTB	18
FALSE	CMAP	CG48	MP0126	71	0.463324	0.121586	Ornithine	MTB	18
FALSE	CMAP	PB	MP0126	74	-0.0590679	0.116068	Ornithine	MTB	18
FALSE	CMAP	CG32	SHBG	74	0.246811	0.149001	SHBG	PRT	19
FALSE	CMAP	CG48	SHBG	71	0.316249	0.154129	SHBG	PRT	19
FALSE	CMAP	PB	SHBG	74	-0.0604978	0.147134	SHBG	PRT	19
FALSE	CMAP	CG32	SERPINC1	74	0.231379	0.144771	SERPINC1	PRT	20
FALSE	CMAP	CG48	SERPINC1	71	0.00815083	0.149753	SERPINC1	PRT	20
FALSE	CMAP	PB	SERPINC1	74	-0.180185	0.142957	SERPINC1	PRT	20
FALSE	CMAP	CG32	MP0080	74	-0.216737	0.103549	Isocitric acid	MTB	21
FALSE	CMAP	CG48	MP0080	71	-0.294662	0.107113	Isocitric acid	MTB	21
FALSE	CMAP	PB	MP0080	74	0.0607781	0.102252	Isocitric acid	MTB	21
FALSE	CMAP	CG32	MP0089	74	0.436284	0.0949786	L-Histidine	MTB	22
FALSE	CMAP	CG48	MP0089	71	0.167713	0.0982473	L-Histidine	MTB	22
FALSE	CMAP	PB	MP0089	74	0.0455176	0.0937886	L-Histidine	MTB	22
FALSE	CMAP	CG32	MP0138	74	0.21099	0.156657	Stearylcarnitine	MTB	23
FALSE	CMAP	CG48	MP0138	71	0.146805	0.162049	Stearylcarnitine	MTB	23
FALSE	CMAP	PB	MP0138	74	-0.0714648	0.154695	Stearylcarnitine	MTB	23
FALSE	CMAP	CG32	MP0042	74	-0.315368	0.115839	D-Gluconolactone	MTB	24
FALSE	CMAP	CG48	MP0042	71	-0.357429	0.119826	D-Gluconolactone	MTB	24
FALSE	CMAP	PB	MP0042	74	-0.0628058	0.114388	D-Gluconolactone	MTB	24
FALSE	CMAP	CG32	MP0083	74	-0.103124	0.0904597	L-Alanine	MTB	25
FALSE	CMAP	CG48	MP0083	71	-0.341041	0.0935729	L-Alanine	MTB	25
FALSE	CMAP	PB	MP0083	74	-0.0166044	0.0893263	L-Alanine	MTB	25
FALSE	CMAP	CG32	MP0024	74	-0.184183	0.10744	Alpha-Ketoisovaleric acid	MTB	26
FALSE	CMAP	CG48	MP0024	71	-0.133051	0.111138	Alpha-Ketoisovaleric acid	MTB	26
FALSE	CMAP	PB	MP0024	74	0.156083	0.106094	Alpha-Ketoisovaleric acid	MTB	26
FALSE	CMAP	CG32	MP0098	74	0.069185	0.111699	L-Proline	MTB	27
FALSE	CMAP	CG48	MP0098	71	-0.0795732	0.115543	L-Proline	MTB	27
FALSE	CMAP	PB	MP0098	74	0.10583	0.110299	L-Proline	MTB	27
FALSE	CMAP	CG32	MP0164	74	-0.0773259	0.107403	Citramalic acid	MTB	28
FALSE	CMAP	CG48	MP0164	71	-0.404069	0.111099	Citramalic acid	MTB	28
FALSE	CMAP	PB	MP0164	74	0.13196	0.106057	Citramalic acid	MTB	28
FALSE	CMAP	CG32	MP0009	74	-0.429304	0.116478	2-Hydroxybutyric acid	MTB	29
FALSE	CMAP	CG48	MP0009	71	-0.431556	0.120487	2-Hydroxybutyric acid	MTB	29
FALSE	CMAP	PB	MP0009	74	-0.144179	0.115019	2-Hydroxybutyric acid	MTB	29
FALSE	CMAP	CG32	MP0112	74	0.169381	0.103737	Methylmalonylcarnitine	MTB	30
FALSE	CMAP	CG48	MP0112	71	-0.044028	0.107308	Methylmalonylcarnitine	MTB	30
FALSE	CMAP	PB	MP0112	74	-0.0509204	0.102438	Methylmalonylcarnitine	MTB	30
FALSE	CMAP	CG32	CFH	74	-0.212684	0.13783	CFH	PRT	31
FALSE	CMAP	CG48	CFH	71	0.0133044	0.142573	CFH	PRT	31
FALSE	CMAP	PB	CFH	74	0.0398839	0.136103	CFH	PRT	31
FALSE	CMAP	CG32	NAP1L1	74	-0.399517	0.147367	NAP1L1	PRT	32
FALSE	CMAP	CG48	NAP1L1	71	-0.182229	0.152439	NAP1L1	PRT	32
FALSE	CMAP	PB	NAP1L1	74	0.158864	0.145521	NAP1L1	PRT	32
FALSE	CMAP	CG32	MP0099	74	0.300901	0.0959507	L-Serine	MTB	33
FALSE	CMAP	CG48	MP0099	71	0.288924	0.0992529	L-Serine	MTB	33
FALSE	CMAP	PB	MP0099	74	-0.12517	0.0947485	L-Serine	MTB	33
FALSE	CMAP	CG32	MP0125	74	-0.0152458	0.105602	Oleylcarnitine C18 1	MTB	34
FALSE	CMAP	CG48	MP0125	71	0.0599116	0.109237	Oleylcarnitine C18 1	MTB	34
FALSE	CMAP	PB	MP0125	74	-0.0776815	0.104279	Oleylcarnitine C18 1	MTB	34
FALSE	CMAP	CG32	MP0110	74	-0.149271	0.164805	Methylglutaric acid	MTB	35
FALSE	CMAP	CG48	MP0110	71	-0.0315323	0.170477	Methylglutaric acid	MTB	35
FALSE	CMAP	PB	MP0110	74	-0.173559	0.16274	Methylglutaric acid	MTB	35
FALSE	CMAP	CG32	S100A8	74	0.113614	0.20738	S100A8	PRT	36
FALSE	CMAP	CG48	S100A8	71	0.0664994	0.214517	S100A8	PRT	36
FALSE	CMAP	PB	S100A8	74	-0.269436	0.204782	S100A8	PRT	36
FALSE	CMAP	CG32	MP0156	74	0.0522882	0.124633	5-Aminolevulinic acid	MTB	37
FALSE	CMAP	CG48	MP0156	71	0.257548	0.128922	5-Aminolevulinic acid	MTB	37
FALSE	CMAP	PB	MP0156	74	-0.0497803	0.123071	5-Aminolevulinic acid	MTB	37
FALSE	CMAP	CG32	FDX1	74	0.245741	0.176338	FDX1	PRT	38
FALSE	CMAP	CG48	FDX1	71	-0.163998	0.182406	FDX1	PRT	38
FALSE	CMAP	PB	FDX1	74	-0.271858	0.174128	FDX1	PRT	38
FALSE	CMAP	CG32	MP0077	74	-0.010129	0.0903818	Hydroxypropionic acid	MTB	39
FALSE	CMAP	CG48	MP0077	71	-0.0659217	0.0934923	Hydroxypropionic acid	MTB	39
FALSE	CMAP	PB	MP0077	74	-0.00934995	0.0892494	Hydroxypropionic acid	MTB	39
FALSE	CMAP	CG32	IGHV4.39	74	-0.171735	0.146492	IGHV4-39	PRT	40
FALSE	CMAP	CG48	IGHV4.39	71	0.015799	0.151534	IGHV4-39	PRT	40
FALSE	CMAP	PB	IGHV4.39	74	0.235624	0.144657	IGHV4-39	PRT	40
FALSE	CMAP	CG32	MP0086	74	-0.140505	0.107343	L-Aspartic acid	MTB	41
FALSE	CMAP	CG48	MP0086	71	-0.191195	0.111037	L-Aspartic acid	MTB	41
FALSE	CMAP	PB	MP0086	74	0.0484623	0.105998	L-Aspartic acid	MTB	41
FALSE	CMAP	CG32	ALDOB	74	-0.194059	0.186652	ALDOB	PRT	42
FALSE	CMAP	CG48	ALDOB	71	-0.25346	0.193075	ALDOB	PRT	42
FALSE	CMAP	PB	ALDOB	74	0.0343009	0.184313	ALDOB	PRT	42
FALSE	CMAP	CG32	MP0118	74	0.235827	0.13207	N-Acetyl-L-aspartic acid	MTB	43
FALSE	CMAP	CG48	MP0118	71	0.419243	0.136616	N-Acetyl-L-aspartic acid	MTB	43
FALSE	CMAP	PB	MP0118	74	0.166708	0.130416	N-Acetyl-L-aspartic acid	MTB	43
FALSE	CMAP	CG32	TAGLN	74	-0.122726	0.154119	TAGLN	PRT	44
FALSE	CMAP	CG48	TAGLN	71	-0.0419285	0.159423	TAGLN	PRT	44
FALSE	CMAP	PB	TAGLN	74	-0.0327457	0.152188	TAGLN	PRT	44
FALSE	CMAP	CG32	C8G	74	-0.217662	0.180676	C8G	PRT	45
FALSE	CMAP	CG48	C8G	71	-0.0821368	0.186894	C8G	PRT	45
FALSE	CMAP	PB	C8G	74	0.0753933	0.178413	C8G	PRT	45
FALSE	CMAP	CG32	MAN2A1	74	-0.161856	0.158811	MAN2A1	PRT	46
FALSE	CMAP	CG48	MAN2A1	71	-0.108833	0.164277	MAN2A1	PRT	46
FALSE	CMAP	PB	MAN2A1	74	0.177145	0.156821	MAN2A1	PRT	46
FALSE	CMAP	CG32	MP0054	74	-0.121689	0.144081	Dodecanoic acid	MTB	47
FALSE	CMAP	CG48	MP0054	71	-0.067466	0.14904	Dodecanoic acid	MTB	47
FALSE	CMAP	PB	MP0054	74	0.0774603	0.142276	Dodecanoic acid	MTB	47
FALSE	CMAP	CG32	MP0055	74	-0.0285517	0.108457	EPA	MTB	48
FALSE	CMAP	CG48	MP0055	71	0.039407	0.112189	EPA	MTB	48
FALSE	CMAP	PB	MP0055	74	-0.0876223	0.107098	EPA	MTB	48
FALSE	CMAP	CG32	MP0152	74	-0.104444	0.150638	3-Methyladipic acid	MTB	49
FALSE	CMAP	CG48	MP0152	71	0.132218	0.155822	3-Methyladipic acid	MTB	49
FALSE	CMAP	PB	MP0152	74	-0.156572	0.148751	3-Methyladipic acid	MTB	49
FALSE	CMAP	CG32	TTC37	74	0.044936	0.16019	TTC37	PRT	50
FALSE	CMAP	CG48	TTC37	71	-0.175769	0.165703	TTC37	PRT	50
FALSE	CMAP	PB	TTC37	74	0.153728	0.158183	TTC37	PRT	50
FALSE	CMAP	CG32	MP0045	74	-0.0434188	0.107998	D-Xylose	MTB	51
FALSE	CMAP	CG48	MP0045	71	0.204064	0.111715	D-Xylose	MTB	51
FALSE	CMAP	PB	MP0045	74	0.246192	0.106645	D-Xylose	MTB	51
FALSE	CMAP	CG32	ML018	74	-0.105972	0.105721	NAGI	MTB	52
FALSE	CMAP	CG48	ML018	71	-0.284862	0.109359	NAGI	MTB	52
FALSE	CMAP	PB	ML018	74	-0.0419575	0.104396	NAGI	MTB	52
FALSE	CMAP	CG32	MP0044	74	0.0178772	0.124191	D-Maltose / Alpha-Lactose	MTB	53
FALSE	CMAP	CG48	MP0044	71	-0.0308559	0.128465	D-Maltose / Alpha-Lactose	MTB	53
FALSE	CMAP	PB	MP0044	74	0.0180306	0.122635	D-Maltose / Alpha-Lactose	MTB	53
FALSE	CMAP	CG32	MP0041	74	-0.131693	0.133551	D-Fructose	MTB	54
FALSE	CMAP	CG48	MP0041	71	-0.284368	0.138147	D-Fructose	MTB	54
FALSE	CMAP	PB	MP0041	74	0.146657	0.131877	D-Fructose	MTB	54
FALSE	CMAP	CG32	TMEM256	74	0.146269	0.114508	TMEM256	PRT	55
FALSE	CMAP	CG48	TMEM256	71	0.0834151	0.118449	TMEM256	PRT	55
FALSE	CMAP	PB	TMEM256	74	0.0428772	0.113073	TMEM256	PRT	55
FALSE	CMAP	CG32	MP0136	74	-0.04162	0.136645	Pyruvate	MTB	56
FALSE	CMAP	CG48	MP0136	71	-0.0411357	0.141347	Pyruvate	MTB	56
FALSE	CMAP	PB	MP0136	74	0.28153	0.134932	Pyruvate	MTB	56
FALSE	CMAP	CG32	GSN	74	0.403045	0.126876	GSN	PRT	57
FALSE	CMAP	CG48	GSN	71	0.46274	0.131242	GSN	PRT	57
FALSE	CMAP	PB	GSN	74	-0.0437816	0.125286	GSN	PRT	57
FALSE	CMAP	CG32	MP0015	74	-0.202464	0.0915374	3-Methyl-2-oxovaleric acid	MTB	58
FALSE	CMAP	CG48	MP0015	71	-0.25018	0.0946877	3-Methyl-2-oxovaleric acid	MTB	58
FALSE	CMAP	PB	MP0015	74	0.113135	0.0903905	3-Methyl-2-oxovaleric acid	MTB	58
FALSE	CMAP	CG32	ITIH4	74	-0.0274655	0.16693	ITIH4	PRT	59
FALSE	CMAP	CG48	ITIH4	71	0.0341524	0.172675	ITIH4	PRT	59
FALSE	CMAP	PB	ITIH4	74	-0.136008	0.164839	ITIH4	PRT	59
FALSE	CMAP	CG32	MP0119	74	0.25449	0.104737	N-Acetylneuraminic acid	MTB	60
FALSE	CMAP	CG48	MP0119	71	0.0719921	0.108341	N-Acetylneuraminic acid	MTB	60
FALSE	CMAP	PB	MP0119	74	-0.0685207	0.103424	N-Acetylneuraminic acid	MTB	60
FALSE	CMAP	CG32	MP0026	74	0.12126	0.116922	Alpha-N-Phenylacetyl-L-Glutamine	MTB	61
FALSE	CMAP	CG48	MP0026	71	0.291142	0.120946	Alpha-N-Phenylacetyl-L-Glutamine	MTB	61
FALSE	CMAP	PB	MP0026	74	0.0781489	0.115457	Alpha-N-Phenylacetyl-L-Glutamine	MTB	61
FALSE	CMAP	CG32	SAA1	74	-0.0102363	0.199682	SAA1	PRT	62
FALSE	CMAP	CG48	SAA1	71	-0.220737	0.206554	SAA1	PRT	62
FALSE	CMAP	PB	SAA1	74	0.14166	0.19718	SAA1	PRT	62
FALSE	CMAP	CG32	MP0023	74	-0.0689359	0.0953141	Alpha-Hydroxyisobutyric acid	MTB	63
FALSE	CMAP	CG48	MP0023	71	-0.15222	0.0985944	Alpha-Hydroxyisobutyric acid	MTB	63
FALSE	CMAP	PB	MP0023	74	-0.00163617	0.0941199	Alpha-Hydroxyisobutyric acid	MTB	63
FALSE	CMAP	CG32	MP0145	74	-0.0949765	0.164039	2,2-Dimethyladipic acid	MTB	64
FALSE	CMAP	CG48	MP0145	71	0.194121	0.169684	2,2-Dimethyladipic acid	MTB	64
FALSE	CMAP	PB	MP0145	74	-0.168314	0.161983	2,2-Dimethyladipic acid	MTB	64
FALSE	CMAP	CG32	MP0007	74	-0.0451456	0.0405194	2-Furoic acid	MTB	65
FALSE	CMAP	CG48	MP0007	71	-0.0679109	0.0419139	2-Furoic acid	MTB	65
FALSE	CMAP	PB	MP0007	74	0.0108261	0.0400117	2-Furoic acid	MTB	65
FALSE	CMAP	CG32	MP0058	74	-0.230374	0.132027	Gamma-Linolenic acid	MTB	66
FALSE	CMAP	CG48	MP0058	71	0.0643459	0.13657	Gamma-Linolenic acid	MTB	66
FALSE	CMAP	PB	MP0058	74	0.120406	0.130372	Gamma-Linolenic acid	MTB	66
FALSE	CMAP	CG32	MP0022	74	-0.411607	0.117709	Adrenic acid	MTB	67
FALSE	CMAP	CG48	MP0022	71	-0.0996922	0.12176	Adrenic acid	MTB	67
FALSE	CMAP	PB	MP0022	74	0.0573673	0.116234	Adrenic acid	MTB	67
FALSE	CMAP	CG32	KRT6A	74	0.219693	0.144502	KRT6A	PRT	68
FALSE	CMAP	CG48	KRT6A	71	0.25966	0.149475	KRT6A	PRT	68
FALSE	CMAP	PB	KRT6A	74	0.0311012	0.142692	KRT6A	PRT	68
FALSE	CMAP	CG32	MP0057	74	0.167385	0.109949	Fumaric acid	MTB	69
FALSE	CMAP	CG48	MP0057	71	0.327778	0.113733	Fumaric acid	MTB	69
FALSE	CMAP	PB	MP0057	74	0.0708597	0.108572	Fumaric acid	MTB	69
FALSE	CMAP	CG32	CAMP	74	0.0450544	0.147936	CAMP	PRT	70
FALSE	CMAP	CG48	CAMP	71	0.134891	0.153027	CAMP	PRT	70
FALSE	CMAP	PB	CAMP	74	0.00799134	0.146082	CAMP	PRT	70
FALSE	CMAP	CG32	GMPS	74	-0.154543	0.126335	GMPS	PRT	71
FALSE	CMAP	CG48	GMPS	71	-0.280234	0.130682	GMPS	PRT	71
FALSE	CMAP	PB	GMPS	74	0.0885777	0.124752	GMPS	PRT	71
FALSE	CMAP	CG32	MP0139	74	0.120867	0.107937	Succinic acid	MTB	72
FALSE	CMAP	CG48	MP0139	71	0.092565	0.111651	Succinic acid	MTB	72
FALSE	CMAP	PB	MP0139	74	0.076848	0.106584	Succinic acid	MTB	72
FALSE	CMAP	CG32	RMC1	74	-0.005497	0.170428	RMC1	PRT	73
FALSE	CMAP	CG48	RMC1	71	0.144766	0.176294	RMC1	PRT	73
FALSE	CMAP	PB	RMC1	74	-0.0149861	0.168293	RMC1	PRT	73
FALSE	CMAP	CG32	PCBP2	74	0.0192914	0.198322	PCBP2	PRT	74
FALSE	CMAP	CG48	PCBP2	71	-0.0343688	0.205147	PCBP2	PRT	74
FALSE	CMAP	PB	PCBP2	74	0.0322266	0.195837	PCBP2	PRT	74
FALSE	CMAP	CG32	HABP2	74	-0.221018	0.131446	HABP2	PRT	75
FALSE	CMAP	CG48	HABP2	71	-0.0167436	0.13597	HABP2	PRT	75
FALSE	CMAP	PB	HABP2	74	0.160618	0.129799	HABP2	PRT	75
FALSE	CMAP	CG32	MP0062	74	0.243355	0.0665278	Glutarylcarnitine	MTB	76
FALSE	CMAP	CG48	MP0062	71	0.0431684	0.0688173	Glutarylcarnitine	MTB	76
FALSE	CMAP	PB	MP0062	74	0.0374116	0.0656942	Glutarylcarnitine	MTB	76
FALSE	CMAP	CG32	IGHV3.13	74	0.036212	0.113873	IGHV3-13	PRT	77
FALSE	CMAP	CG48	IGHV3.13	71	-0.161563	0.117792	IGHV3-13	PRT	77
FALSE	CMAP	PB	IGHV3.13	74	0.188745	0.112447	IGHV3-13	PRT	77
FALSE	CMAP	CG32	IGHV3.43D	74	-0.0298777	0.116569	IGHV3-43D	PRT	78
FALSE	CMAP	CG48	IGHV3.43D	71	-0.0884484	0.120581	IGHV3-43D	PRT	78
FALSE	CMAP	PB	IGHV3.43D	74	0.149118	0.115108	IGHV3-43D	PRT	78
FALSE	CMAP	CG32	MP0148	74	0.0279405	0.119394	2-Methylvaleric acid	MTB	79
FALSE	CMAP	CG48	MP0148	71	-0.0836284	0.123502	2-Methylvaleric acid	MTB	79
FALSE	CMAP	PB	MP0148	74	-0.0125492	0.117898	2-Methylvaleric acid	MTB	79
FALSE	CMAP	CG32	MP0153	74	-0.0238872	0.0153087	3-Methylpentanoic acid	MTB	80
FALSE	CMAP	CG48	MP0153	71	-0.0205798	0.0158355	3-Methylpentanoic acid	MTB	80
FALSE	CMAP	PB	MP0153	74	0.00327326	0.0151169	3-Methylpentanoic acid	MTB	80
FALSE	CMAP	CG32	IGHV3.43	74	-0.0278249	0.116422	IGHV3-43	PRT	81
FALSE	CMAP	CG48	IGHV3.43	71	-0.0883239	0.120429	IGHV3-43	PRT	81
FALSE	CMAP	PB	IGHV3.43	74	0.149011	0.114963	IGHV3-43	PRT	81
FALSE	CMAP	CG32	C3	74	-0.0958258	0.110814	C3	PRT	82
FALSE	CMAP	CG48	C3	71	-0.02759	0.114627	C3	PRT	82
FALSE	CMAP	PB	C3	74	-0.0346778	0.109425	C3	PRT	82
FALSE	CMAP	CG32	IGHV3.23	74	-0.0168657	0.0993885	IGHV3-23	PRT	83
FALSE	CMAP	CG48	IGHV3.23	71	0.0137085	0.102809	IGHV3-23	PRT	83
FALSE	CMAP	PB	IGHV3.23	74	0.0544786	0.0981432	IGHV3-23	PRT	83
FALSE	CMAP	CG32	IGHV3.30.3	74	0.0714889	0.0975366	IGHV3-30-3	PRT	84
FALSE	CMAP	CG48	IGHV3.30.3	71	-0.106544	0.100893	IGHV3-30-3	PRT	84
FALSE	CMAP	PB	IGHV3.30.3	74	0.0774097	0.0963146	IGHV3-30-3	PRT	84
FALSE	CMAP	CG32	IGLV1.44	74	0.013742	0.135079	IGLV1-44	PRT	85
FALSE	CMAP	CG48	IGLV1.44	71	-0.00885558	0.139728	IGLV1-44	PRT	85
FALSE	CMAP	PB	IGLV1.44	74	-0.0402725	0.133387	IGLV1-44	PRT	85
analyte_id	name	omics	mean_share_across_two_doses_pct	rank	trial	n_repetitions	min_folds_per_repetition	n_selected
PRG4	PRG4	PRT	8.24047	1	CMAP	20	10	200
MP0088	Glutamine	MTB	6.87418	2	CMAP	20	10	200
MS020	Acetate	MTB	6.79946	3	CMAP	20	10	200
APOD	APOD	PRT	6.16307	4	CMAP	20	10	200
MP0128	Oxoglutaric acid	MTB	5.3896	5	CMAP	20	10	200
MP0064	Glycine	MTB	4.39938	6	CMAP	20	10	200
MP0019	N-Acetylglycine	MTB	3.81278	7	CMAP	20	10	200
MP0135	Pyroglutamate	MTB	3.70863	8	CMAP	20	10	200
MP0085	L-Asparagine	MTB	3.60252	9	CMAP	20	10	200
MP0103	L-Valine	MTB	3.53543	10	CMAP	20	10	200
analyte_id	n_repetitions	min_folds_per_repetition	n_selected	name	type
AFM	20	7	170	AFM	PRT
AKR1A1	20	1	63	AKR1A1	PRT
ALDOB	20	5	136	ALDOB	PRT
APOA1	20	4	129	APOA1	PRT
APOD	20	10	200	APOD	PRT
APOE	20	9	198	APOE	PRT
APOF	20	10	200	APOF	PRT
BCAP31	20	3	95	BCAP31	PRT
C3	20	1	47	C3	PRT
C8G	20	5	123	C8G	PRT
CAMP	20	1	55	CAMP	PRT
CFH	20	9	197	CFH	PRT
CFHR2	20	4	110	CFHR2	PRT
CRP	20	7	171	CRP	PRT
EEF2	20	1	47	EEF2	PRT
EPCAM	20	7	161	EPCAM	PRT
FDX1	20	4	131	FDX1	PRT
GGT1	20	7	174	GGT1	PRT
GIT1	20	1	60	GIT1	PRT
GMPS	20	1	52	GMPS	PRT
GPX3	20	2	69	GPX3	PRT
GSN	20	1	63	GSN	PRT
HABP2	20	1	58	HABP2	PRT
HBZ	20	3	100	HBZ	PRT
HDHD2	20	1	77	HDHD2	PRT
IGHV3.13	20	2	72	IGHV3-13	PRT
IGHV3.23	20	2	57	IGHV3-23	PRT
IGHV3.30	20	2	94	IGHV3-30	PRT
IGHV3.30.3	20	2	94	IGHV3-30-3	PRT
IGHV3.43	20	1	59	IGHV3-43	PRT
IGHV3.43D	20	3	90	IGHV3-43D	PRT
IGHV4.39	20	5	147	IGHV4-39	PRT
IGHV4.4	20	3	93	IGHV4-4	PRT
IGLV1.44	20	1	38	IGLV1-44	PRT
ITIH4	20	2	106	ITIH4	PRT
KRT6A	20	3	116	KRT6A	PRT
KRT75	20	1	59	KRT75	PRT
MAN2A1	20	1	83	MAN2A1	PRT
METTL18	20	10	200	METTL18	PRT
ML016	20	3	80	MUFA/UFA	MTB
ML018	20	4	119	NAGI	MTB
ML019	20	2	93	NAGI/NAGII	MTB
MP0007	20	6	150	2-Furoic acid	MTB
MP0008	20	7	179	2-Hydroxy-3-methylbutyric acid	MTB
MP0009	20	7	165	2-Hydroxybutyric acid	MTB
MP0015	20	2	78	3-Methyl-2-oxovaleric acid	MTB
MP0019	20	10	200	N-Acetylglycine	MTB
MP0020	20	6	150	Adipic acid	MTB
MP0022	20	1	68	Adrenic acid	MTB
MP0023	20	2	107	Alpha-Hydroxyisobutyric acid	MTB
MP0024	20	6	154	Alpha-Ketoisovaleric acid	MTB
MP0026	20	3	114	Alpha-N-Phenylacetyl-L-Glutamine	MTB
MP0032	20	7	171	Caproic acid	MTB
MP0035	20	10	200	Cholic acid	MTB
MP0038	20	10	200	Citrulline	MTB
MP0041	20	2	74	D-Fructose	MTB
MP0042	20	7	188	D-Gluconolactone	MTB
MP0044	20	8	182	D-Maltose / Alpha-Lactose	MTB
MP0045	20	5	137	D-Xylose	MTB
MP0046	20	6	142	D-Xylulose	MTB
MP0054	20	6	155	Dodecanoic acid	MTB
MP0055	20	5	146	EPA	MTB
MP0057	20	2	68	Fumaric acid	MTB
MP0058	20	4	101	Gamma-Linolenic acid	MTB
MP0061	20	3	118	Glutaric acid	MTB
MP0062	20	3	88	Glutarylcarnitine	MTB
MP0064	20	10	200	Glycine	MTB
MP0070	20	10	200	Guanidoacetic acid	MTB
MP0071	20	9	196	Heptanoic acid	MTB
MP0077	20	10	200	Hydroxypropionic acid	MTB
MP0080	20	7	162	Isocitric acid	MTB
MP0083	20	7	184	L-Alanine	MTB
MP0085	20	10	200	L-Asparagine	MTB
MP0086	20	3	124	L-Aspartic acid	MTB
MP0088	20	10	200	Glutamine	MTB
MP0089	20	7	184	L-Histidine	MTB
MP0098	20	10	200	L-Proline	MTB
MP0099	20	6	149	L-Serine	MTB
MP0100	20	9	196	L-Threonine	MTB
MP0102	20	10	200	L-Tyrosine	MTB
MP0103	20	10	200	L-Valine	MTB
MP0107	20	7	183	Linoleylcarnitine	MTB
MP0109	20	5	135	Methylcysteine	MTB
MP0110	20	9	194	Methylglutaric acid	MTB
MP0111	20	6	162	Methylmalonic acid	MTB
MP0112	20	9	199	Methylmalonylcarnitine	MTB
MP0117	20	6	162	Myristoylcarnitine	MTB
MP0118	20	8	183	N-Acetyl-L-aspartic acid	MTB
MP0119	20	1	79	N-Acetylneuraminic acid	MTB
MP0125	20	8	192	Oleylcarnitine C18 1	MTB
MP0126	20	8	184	Ornithine	MTB
MP0128	20	10	200	Oxoglutaric acid	MTB
MP0135	20	10	200	Pyroglutamic acid	MTB
MP0136	20	3	87	Pyruvate	MTB
MP0138	20	7	178	Stearylcarnitine	MTB
MP0139	20	4	125	Succinic acid	MTB
MP0140	20	2	76	Tartaric acid	MTB
MP0141	20	8	192	Taurochenodeoxycholic acid	MTB
MP0142	20	9	199	Taurocholic acid	MTB
MP0145	20	2	72	2,2-Dimethyladipic acid	MTB
MP0146	20	8	188	2-Hydroxycaproic acid	MTB
MP0148	20	5	144	2-Methylvaleric acid	MTB
MP0150	20	9	192	2-Methylbutyroylcarnitine	MTB
MP0152	20	4	129	3-Methyladipic acid	MTB
MP0153	20	6	144	3-Methylpentanoic acid	MTB
MP0154	20	7	179	3-Hydroxybutyrylcarnitine	MTB
MP0156	20	5	148	5-Aminolevulinic acid	MTB
MP0158	20	2	88	Adenosine Monophosphate	MTB
MP0164	20	7	179	Citramalic acid	MTB
MP0165	20	1	48	Formate	MTB
MP0175	20	1	68	L-Arginine	MTB
MP0183	20	5	142	Malonylcarnitine	MTB
MP0184	20	5	159	Mandelic acid	MTB
MP0186	20	9	198	Nonanoic acid	MTB
MP0188	20	1	52	Oxoadipic acid	MTB
MP0189	20	5	133	p-Hydroxymandelic acid	MTB
MP0195	20	7	172	Phthalic acid	MTB
MP0196	20	4	132	Picolinic acid	MTB
MP0197	20	2	104	Pimelic acid	MTB
MS003	20	10	200	Phenylalanine	MTB
MS018	20	10	200	N-acetylated glycoproteins	MTB
MS020	20	10	200	Acetate	MTB
NAP1L1	20	5	156	NAP1L1	PRT
PCBP2	20	1	71	PCBP2	PRT
PI16	20	6	179	PI16	PRT
PRDX2	20	1	44	PRDX2	PRT
PRG4	20	10	200	PRG4	PRT
PSMA7	20	3	109	PSMA7	PRT
RCN1	20	8	189	RCN1	PRT
RMC1	20	4	122	RMC1	PRT
RPIA	20	2	97	RPIA	PRT
RPS3	20	8	189	RPS3	PRT
S100A8	20	5	157	S100A8	PRT
SAA1	20	2	72	SAA1	PRT
SERPINC1	20	8	181	SERPINC1	PRT
SHBG	20	8	188	SHBG	PRT
SLC4A1	20	1	45	SLC4A1	PRT
TAGLN	20	10	200	TAGLN	PRT
TFRC	20	1	61	TFRC	PRT
TMEM256	20	7	158	TMEM256	PRT
TNS1	20	1	91	TNS1	PRT
TTC37	20	6	160	TTC37	PRT
TUBA1A	20	1	74	TUBA1A	PRT
TUBA3C	20	1	74	TUBA3C	PRT
TXNDC5	20	1	63	TXNDC5	PRT
UBA52	20	1	51	UBA52	PRT
UBB	20	1	92	UBB	PRT
VTN	20	10	200	VTN	PRT
analyte_id	CG32	CG48	included	trial
AFM	-0.000854235	0.000337078	FALSE	CMAP
AKR1A1	1.11173e-05	-0.000169069	FALSE	CMAP
ALDOB	-0.00117237	-0.00101898	TRUE	CMAP
APOA1	-0.000296217	5.48758e-05	FALSE	CMAP
APOD	-0.0118035	-0.0314953	TRUE	CMAP
APOE	0.00468824	0.00750101	FALSE	CMAP
APOF	-0.00930972	-0.0026826	TRUE	CMAP
BCAP31	0.000456932	0.000640369	FALSE	CMAP
C3	-9.64362e-05	-0.00012285	TRUE	CMAP
C8G	-0.00115832	-0.000800616	TRUE	CMAP
CAMP	-0.000305913	-0.000190101	TRUE	CMAP
CFH	-0.00382978	-0.000745575	TRUE	CMAP
CFHR2	6.48248e-05	-0.00018592	FALSE	CMAP
CRP	0.000331106	-0.00103956	FALSE	CMAP
EEF2	0.000292321	3.63176e-05	FALSE	CMAP
EPCAM	0.000505606	-0.000187753	FALSE	CMAP
FDX1	-0.00192769	-0.00079499	TRUE	CMAP
GGT1	0.00115224	0.000341468	FALSE	CMAP
GIT1	0.00025924	0.000546244	FALSE	CMAP
GMPS	-0.000147139	-0.000361679	TRUE	CMAP
GPX3	0.000288964	-2.77522e-05	FALSE	CMAP
GSN	-0.000546395	-0.000569418	TRUE	CMAP
HABP2	-0.000232183	-0.000205626	TRUE	CMAP
HBZ	-0.000327931	7.39305e-05	FALSE	CMAP
HDHD2	9.77886e-05	-0.000202319	FALSE	CMAP
IGHV3.13	-9.06971e-05	-0.000310007	TRUE	CMAP
IGHV3.23	-8.71419e-05	-6.64035e-05	TRUE	CMAP
IGHV3.30	3.80379e-06	-0.000122095	FALSE	CMAP
IGHV3.30.3	-9.58654e-06	-0.000141595	TRUE	CMAP
IGHV3.43	-8.42296e-05	-0.000175674	TRUE	CMAP
IGHV3.43D	-0.000140029	-0.000243168	TRUE	CMAP
IGHV4.39	-0.00160157	-0.00068685	TRUE	CMAP
IGHV4.4	5.2381e-08	0.000837565	FALSE	CMAP
IGLV1.44	-6.63819e-05	-3.29508e-05	TRUE	CMAP
ITIH4	-0.000412919	-0.000615605	TRUE	CMAP
KRT6A	-0.000116027	-0.000554044	TRUE	CMAP
KRT75	0.000420896	0.000406184	FALSE	CMAP
MAN2A1	-0.000909855	-0.000859044	TRUE	CMAP
METTL18	0.00080766	0.00196468	FALSE	CMAP
ML016	0.000435548	-4.31836e-05	FALSE	CMAP
ML018	-0.00016016	-0.0012296	TRUE	CMAP
ML019	0.000123119	-0.000374695	FALSE	CMAP
MP0007	-0.000319382	-0.000432828	TRUE	CMAP
MP0008	0.00125923	0.00471686	FALSE	CMAP
MP0009	-0.00252848	-0.00242976	TRUE	CMAP
MP0015	-0.00043056	-0.000642074	TRUE	CMAP
MP0019	-0.0113057	-0.0148739	TRUE	CMAP
MP0020	0.000729061	0.000741403	FALSE	CMAP
MP0022	-0.000449696	-0.000248	TRUE	CMAP
MP0023	-0.000411937	-0.000518143	TRUE	CMAP
MP0024	-0.00336353	-0.00239841	TRUE	CMAP
MP0026	-0.00021713	-0.000792228	TRUE	CMAP
MP0032	0.000510021	0.00103585	FALSE	CMAP
MP0035	-0.00382117	-0.00611597	TRUE	CMAP
MP0038	-0.00798907	-0.0087957	TRUE	CMAP
MP0041	-0.000418853	-0.000871481	TRUE	CMAP
MP0042	-0.00324702	-0.003931	TRUE	CMAP
MP0044	-0.000645208	-0.000632467	TRUE	CMAP
MP0045	-0.00127455	-7.46106e-05	TRUE	CMAP
MP0046	0.000638474	5.4785e-05	FALSE	CMAP
MP0054	-0.00098522	-0.000753783	TRUE	CMAP
MP0055	-0.000707848	-0.00084023	TRUE	CMAP
MP0057	-0.000178844	-0.000427569	TRUE	CMAP
MP0058	-0.000656812	-4.38517e-05	TRUE	CMAP
MP0061	0.000285636	-0.000345648	FALSE	CMAP
MP0062	-0.000309879	-5.94619e-05	TRUE	CMAP
MP0064	-0.0162204	-0.0135054	TRUE	CMAP
MP0070	0.00251585	0.00629853	FALSE	CMAP
MP0071	-0.00346682	0.00090885	FALSE	CMAP
MP0077	-0.000295389	-0.00225141	TRUE	CMAP
MP0080	-0.00358227	-0.00405449	TRUE	CMAP
MP0083	-0.00114854	-0.0055613	TRUE	CMAP
MP0085	-0.0152749	-0.00876447	TRUE	CMAP
MP0086	-0.00104233	-0.00120271	TRUE	CMAP
MP0088	-0.0248886	-0.0216282	TRUE	CMAP
MP0089	-0.00555615	-0.0015279	TRUE	CMAP
MP0098	-0.000869208	-0.004822	TRUE	CMAP
MP0099	-0.00219116	-0.00226893	TRUE	CMAP
MP0100	-0.00782091	-0.00703247	TRUE	CMAP
MP0102	0.0113024	-0.0136223	FALSE	CMAP
MP0103	-0.00282921	-0.0226069	TRUE	CMAP
MP0107	-0.000426487	0.000233317	FALSE	CMAP
MP0109	4.55553e-05	0.000803152	FALSE	CMAP
MP0110	-0.000878478	-0.0026289	TRUE	CMAP
MP0111	9.62328e-05	0.000266452	FALSE	CMAP
MP0112	-0.00419935	-0.000392019	TRUE	CMAP
MP0117	0.00232485	0.002614	FALSE	CMAP
MP0118	-0.000268895	-0.00197321	TRUE	CMAP
MP0119	-0.000632613	-0.000345982	TRUE	CMAP
MP0125	-0.000981584	-0.00270398	TRUE	CMAP
MP0126	-0.00447242	-0.00521565	TRUE	CMAP
MP0128	-0.0147955	-0.0223908	TRUE	CMAP
MP0135	-0.0100416	-0.0155678	TRUE	CMAP
MP0136	-0.000443943	-0.000691106	TRUE	CMAP
MP0138	-0.00365345	-0.0035787	TRUE	CMAP
MP0139	-0.000217164	-0.00026496	TRUE	CMAP
MP0140	6.70619e-05	0.000137101	FALSE	CMAP
MP0141	0.00132273	-0.000169317	FALSE	CMAP
MP0142	0.00344465	0.000364868	FALSE	CMAP
MP0145	-8.37355e-05	-0.000812611	TRUE	CMAP
MP0146	0.00275462	-2.49724e-05	FALSE	CMAP
MP0148	-0.000278155	-6.37669e-06	TRUE	CMAP
MP0150	0.00172506	0.00101468	FALSE	CMAP
MP0152	-0.000142863	-0.00142033	TRUE	CMAP
MP0153	-0.00015966	-0.000111245	TRUE	CMAP
MP0154	-0.000645143	0.00078867	FALSE	CMAP
MP0156	-0.000963787	-0.00202978	TRUE	CMAP
MP0158	-0.000338039	0.000651805	FALSE	CMAP
MP0164	-0.00157222	-0.00397648	TRUE	CMAP
MP0165	0.00032349	4.1859e-05	FALSE	CMAP
MP0175	0.000419016	0.000376165	FALSE	CMAP
MP0183	0.000798001	-0.000247212	FALSE	CMAP
MP0184	-0.00270595	0.000268014	FALSE	CMAP
MP0186	0.0020735	0.000462396	FALSE	CMAP
MP0188	5.84891e-05	0.000506362	FALSE	CMAP
MP0189	-0.0020571	0.00075088	FALSE	CMAP
MP0195	0.00107467	0.000640516	FALSE	CMAP
MP0196	0.00086422	-0.000336566	FALSE	CMAP
MP0197	-0.00026987	0.000486387	FALSE	CMAP
MS003	0.00180272	-0.00253871	FALSE	CMAP
MS018	-0.00837337	-0.0161677	TRUE	CMAP
MS020	-0.0249823	-0.0209735	TRUE	CMAP
NAP1L1	-0.00274816	-0.00195208	TRUE	CMAP
PCBP2	-0.00038183	-3.76657e-05	TRUE	CMAP
PI16	0.00109648	0.00279799	FALSE	CMAP
PRDX2	-4.75747e-06	0.000116696	FALSE	CMAP
PRG4	-0.0279484	-0.0281001	TRUE	CMAP
PSMA7	0.000804046	0.000995661	FALSE	CMAP
RCN1	-0.00354338	0.00366701	FALSE	CMAP
RMC1	-3.54695e-05	-0.000473539	TRUE	CMAP
RPIA	-0.000105363	0.000405267	FALSE	CMAP
RPS3	-0.0066171	-0.00506805	TRUE	CMAP
S100A8	-0.0015764	-0.00147904	TRUE	CMAP
SAA1	-0.000411691	-0.000566538	TRUE	CMAP
SERPINC1	-0.00566302	-0.00279996	TRUE	CMAP
SHBG	-0.00424345	-0.00541832	TRUE	CMAP
SLC4A1	-0.000211082	1.53627e-05	FALSE	CMAP
TAGLN	-0.00189185	-2.66068e-05	TRUE	CMAP
TFRC	-8.74075e-05	0.000266893	FALSE	CMAP
TMEM256	-0.000831475	-0.000301874	TRUE	CMAP
TNS1	-0.000157149	0.000391409	FALSE	CMAP
TTC37	-0.000242422	-0.00130551	TRUE	CMAP
TUBA1A	6.77167e-05	0.000174532	FALSE	CMAP
TUBA3C	6.64181e-05	0.000296018	FALSE	CMAP
TXNDC5	0.000241048	8.26045e-05	FALSE	CMAP
UBA52	0.000196177	0.000188998	FALSE	CMAP
UBB	0.000714043	0.00072027	FALSE	CMAP
VTN	-0.0118634	-0.00684893	TRUE	CMAP
trial	comparison	n	total_score_effect	sum_molecular_effect	lowering_magnitude	offsetting_magnitude	top10_lowering_share_pct
CMAP	CG32 vs PB	219	-0.263428	-0.263428	0.317627	0.0541987	50.4019
CMAP	CG48 vs PB	219	-0.314353	-0.314353	0.365799	0.0514461	54.6492
trial	arm	control	analyte_id	name	omics	n	effect_log	effect_SE	effect_CI95_lower	effect_CI95_upper	lowering_share_pct	share_bootstrap_SE	share_bootstrap_CI95_lower	share_bootstrap_CI95_upper	direction	average_dose_lowering_share_pct	candidate_selected_in_any_model
CMAP	CG32	PB	ML009	UFA/TFA	MTB	219	0	0	0	0	0	0	0	0	zero	0	FALSE
CMAP	CG32	PB	ML010	PUFA/TFA	MTB	219	-1.72009e-05	2.64304e-05	-6.92996e-05	3.48977e-05	0.00541545	0.00526273	0	0.017713	lowering	0.00596792	TRUE
CMAP	CG32	PB	ML011	MUFA/TFA	MTB	219	2.89235e-05	2.59716e-05	-2.22709e-05	8.01178e-05	0	0.00170529	0	0.00587032	offsetting	0.000345865	TRUE
CMAP	CG32	PB	ML012	SFA/TFA	MTB	219	0	0	0	0	0	0	0	0	zero	0	FALSE
CMAP	CG32	PB	ML013	PUFA/UFA	MTB	219	0	0	0	0	0	0	0	0	zero	0	FALSE
CMAP	CG32	PB	ML014	PUFA/MUFA	MTB	219	1.05931e-05	1.66762e-05	-2.22785e-05	4.34647e-05	0	0.00186559	0	0.00655635	offsetting	0.000632137	TRUE
CMAP	CG32	PB	ML015	PUFA/SFA	MTB	219	0	0	0	0	0	0	0	0	zero	0	FALSE
CMAP	CG32	PB	ML016	MUFA/UFA	MTB	219	0.000435548	0.00032792	-0.000210835	0.00108193	0	0.0123244	0	0.0413958	offsetting	0.00590263	TRUE
CMAP	CG32	PB	ML017	NAGII	MTB	219	-3.45258e-05	0.000128621	-0.000288059	0.000219007	0.0108699	0.0251207	0	0.0846239	lowering	0.00957907	TRUE
CMAP	CG32	PB	ML018	NAGI	MTB	219	-0.00016016	0.000891845	-0.00191813	0.00159781	0.050424	0.152998	0	0.499765	lowering	0.193283	TRUE
CMAP	CG32	PB	ML019	NAGI/NAGII	MTB	219	0.000123119	0.000286213	-0.000441053	0.000687291	0	0.0303979	0	0.101211	offsetting	0.0512159	TRUE
CMAP	CG32	PB	MP0001	5-Dodecenoic acid	MTB	219	4.52377e-05	2.8025e-05	-1.00041e-05	0.00010048	0	0.00120049	0	0.00354717	offsetting	0	TRUE
CMAP	CG32	PB	MP0002	Benzoic acid	MTB	219	0	0	0	0	0	0	0	0	zero	0	FALSE
CMAP	CG32	PB	MP0003	Methylsuccinic acid	MTB	219	0.00012671	0.000176211	-0.000220631	0.000474051	0	0.0180395	0	0.0636055	offsetting	0.0295564	TRUE
CMAP	CG32	PB	MP0004	Selenomethionine	MTB	219	3.93761e-05	2.29351e-05	-5.83264e-06	8.45848e-05	0	0.000706308	0	0.00113765	offsetting	0.000716045	TRUE
CMAP	CG32	PB	MP0005	Undecylenic acid	MTB	219	4.5172e-06	1.0394e-05	-1.59711e-05	2.50055e-05	0	0.00130409	0	0.004421	offsetting	0.00033155	TRUE
CMAP	CG32	PB	MP0006	10Z-Heptadecenoic acid	MTB	219	0	0	0	0	0	0	0	0	zero	0	FALSE
CMAP	CG32	PB	MP0007	2-Furoic acid	MTB	219	-0.000319382	0.000319673	-0.00094951	0.000310746	0.100553	0.068671	0	0.244775	lowering	0.109438	TRUE
CMAP	CG32	PB	MP0008	2-Hydroxy-3-methylbutyric acid	MTB	219	0.00125923	0.00257585	-0.0038182	0.00633666	0	0.316143	0	1.13705	offsetting	0	TRUE
CMAP	CG32	PB	MP0009	2-Hydroxybutyric acid	MTB	219	-0.00252848	0.00141281	-0.00531336	0.000256399	0.796054	0.374803	0	1.47984	lowering	0.730144	TRUE
CMAP	CG32	PB	MP0010	2-Phenylpropionate	MTB	219	0	0	0	0	0	0	0	0	zero	0	FALSE
CMAP	CG32	PB	MP0011	3-Hydroxyphenylhydracrylic acid	MTB	219	2.2834e-06	1.46848e-06	-6.11207e-07	5.17801e-06	0	3.46975e-05	0	0.000105366	offsetting	0	TRUE
CMAP	CG32	PB	MP0012	3-Hydroxybutyric acid	MTB	219	-3.39112e-05	1.91041e-05	-7.15685e-05	3.7461e-06	0.0106764	0.00551555	0	0.021882	lowering	0.0112048	TRUE
CMAP	CG32	PB	MP0013	3-Hydroxyisovaleric acid	MTB	219	0	0	0	0	0	0	0	0	zero	0	FALSE
CMAP	CG32	PB	MP0014	3-Indolepropionic acid	MTB	219	-1.81177e-05	1.49413e-05	-4.75694e-05	1.1334e-05	0.00570408	0.00345629	0	0.012814	lowering	0.00329494	TRUE
CMAP	CG32	PB	MP0015	3-Methyl-2-oxovaleric acid	MTB	219	-0.00043056	0.000221333	-0.000866845	5.72424e-06	0.135555	0.0670214	0	0.261755	lowering	0.155541	TRUE
CMAP	CG32	PB	MP0016	3-Hydroxylisovalerylcarnitine	MTB	219	0	0	0	0	0	0	0	0	zero	0	FALSE
CMAP	CG32	PB	MP0017	4-Hydroxyphenylpyruvic acid	MTB	219	0	0	0	0	0	0	0	0	zero	0	FALSE
CMAP	CG32	PB	MP0018	8,11,14-Eicosatrienoic acid	MTB	219	-1.42841e-05	8.76257e-05	-0.000187009	0.00015844	0.00449713	0.0158836	0	0.0524315	lowering	0.00224856	TRUE
CMAP	CG32	PB	MP0019	N-Acetylglycine	MTB	219	-0.0113057	0.011807	-0.0345792	0.0119678	3.55942	2.81524	0	9.75024	lowering	3.81278	TRUE
CMAP	CG32	PB	MP0020	Adipic acid	MTB	219	0.000729061	0.000947248	-0.00113812	0.00259624	0	0.0886603	0	0.320815	offsetting	0	TRUE
CMAP	CG32	PB	MP0021	Adipoylcarnitine	MTB	219	-2.16815e-05	2.56337e-05	-7.22098e-05	2.88467e-05	0.0068261	0.00584521	0	0.0200495	lowering	0.00826812	TRUE
CMAP	CG32	PB	MP0022	Adrenic acid	MTB	219	-0.000449696	0.000274222	-0.000990234	9.08406e-05	0.14158	0.0801627	0	0.30351	lowering	0.104688	TRUE
CMAP	CG32	PB	MP0023	Alpha-Hydroxyisobutyric acid	MTB	219	-0.000411937	0.000529054	-0.00145479	0.000630915	0.129692	0.139449	0	0.470541	lowering	0.135669	TRUE
CMAP	CG32	PB	MP0024	Alpha-Ketoisovaleric acid	MTB	219	-0.00336353	0.00149051	-0.00630156	-0.000425498	1.05896	0.437544	0.116119	1.84424	lowering	0.857309	TRUE
CMAP	CG32	PB	MP0025	Alpha-Linolenic acid	MTB	219	0	0	0	0	0	0	0	0	zero	0	FALSE
CMAP	CG32	PB	MP0026	Alpha-N-Phenylacetyl-L-Glutamine	MTB	219	-0.00021713	0.000604236	-0.00140818	0.000973918	0.0683601	0.124318	0	0.402031	lowering	0.142467	TRUE
CMAP	CG32	PB	MP0027	Arachidonic acid	MTB	219	0	0	0	0	0	0	0	0	zero	0	FALSE
CMAP	CG32	PB	MP0028	Azelaic acid	MTB	219	2.23554e-05	9.261e-05	-0.000160194	0.000204905	0	0.0162835	0	0.056951	offsetting	0.00388456	TRUE
CMAP	CG32	PB	MP0029	Beta-Alanine	MTB	219	8.88073e-05	6.52404e-05	-3.97923e-05	0.000217407	0	0.00283974	0	0.0082293	offsetting	0	TRUE
CMAP	CG32	PB	MP0030	Isohyodeoxycholic acid	MTB	219	-1.43642e-07	1.9229e-05	-3.80471e-05	3.77598e-05	4.52235e-05	0.00297906	0	0.00997947	lowering	0.00210221	TRUE
CMAP	CG32	PB	MP0031	Butyric acid	MTB	219	-1.98178e-06	1.11268e-06	-4.17505e-06	2.11483e-07	0.000623934	0.000358375	4.03426e-05	0.00141948	lowering	0.00058607	TRUE
CMAP	CG32	PB	MP0032	Caproic acid	MTB	219	0.000510021	0.00151496	-0.00247622	0.00349626	0	0.220592	0	0.728309	offsetting	0	TRUE
CMAP	CG32	PB	MP0033	Carnitine	MTB	219	5.43889e-06	5.50088e-06	-5.40424e-06	1.6282e-05	0	0.000352344	0	0.00124689	offsetting	0	TRUE
CMAP	CG32	PB	MP0034	Chenodeoxycholic acid	MTB	219	-0.000125733	7.28852e-05	-0.000269402	1.79353e-05	0.0395852	0.0207298	0	0.076778	lowering	0.0523317	TRUE
CMAP	CG32	PB	MP0035	Cholic acid	MTB	219	-0.00382117	0.0041598	-0.0120208	0.00437849	1.20304	0.939358	0	3.19522	lowering	1.43749	TRUE
CMAP	CG32	PB	MP0036	cis-Aconitic acid	MTB	219	0	0	0	0	0	0	0	0	zero	0	FALSE
CMAP	CG32	PB	MP0037	Citrate	MTB	219	0	0	0	0	0	0	0	0	zero	0	FALSE
CMAP	CG32	PB	MP0038	Citrulline	MTB	219	-0.00798907	0.00290309	-0.0137115	-0.00226659	2.51524	0.879781	0.605585	4.08119	lowering	2.45988	TRUE
CMAP	CG32	PB	MP0039	Creatine	MTB	219	6.81192e-06	7.7032e-05	-0.000145031	0.000158655	0	0.0108521	0	0.0367702	offsetting	0.0123243	TRUE
CMAP	CG32	PB	MP0040	2-Hydroxyglutaric acid	MTB	219	5.3836e-06	1.16287e-05	-1.75385e-05	2.83057e-05	0	0.00138132	0	0.00497725	offsetting	0	TRUE
CMAP	CG32	PB	MP0041	D-Fructose	MTB	219	-0.000418853	0.000407853	-0.0012228	0.000385091	0.13187	0.08226	0	0.289209	lowering	0.185055	TRUE
CMAP	CG32	PB	MP0042	D-Gluconolactone	MTB	219	-0.00324702	0.00222914	-0.00764101	0.00114698	1.02227	0.578649	0	2.10715	lowering	1.04845	TRUE
CMAP	CG32	PB	MP0044	D-Maltose / Alpha-Lactose	MTB	219	-0.000645208	0.00182779	-0.00424809	0.00295767	0.203134	0.357742	0	1.18503	lowering	0.188017	TRUE
CMAP	CG32	PB	MP0045	D-Xylose	MTB	219	-0.00127455	0.000744816	-0.0027427	0.000193607	0.401272	0.187607	0	0.736498	lowering	0.210834	TRUE
CMAP	CG32	PB	MP0046	D-Xylulose	MTB	219	0.000638474	0.000866461	-0.00106946	0.00234641	0	0.0861064	0	0.31491	offsetting	0	TRUE
CMAP	CG32	PB	MP0047	Decanoic acid	MTB	219	-2.87278e-05	2.14624e-05	-7.10336e-05	1.3578e-05	0.00904451	0.00516351	0	0.0191795	lowering	0.00830544	TRUE
CMAP	CG32	PB	MP0048	Decanoylcarnitine C10	MTB	219	-1.50682e-05	2.53417e-05	-6.50209e-05	3.48845e-05	0.004744	0.00569901	0	0.019031	lowering	0.002372	TRUE
CMAP	CG32	PB	MP0049	Deoxycholic acid	MTB	219	0	0	0	0	0	0	0	0	zero	0	FALSE
CMAP	CG32	PB	MP0050	Dimethylglycine	MTB	219	-2.69957e-05	3.1726e-05	-8.95328e-05	3.55413e-05	0.0084992	0.00722756	0	0.024536	lowering	0.0042496	TRUE
CMAP	CG32	PB	MP0051	DHA	MTB	219	-1.98295e-07	1.12703e-05	-2.24139e-05	2.20173e-05	6.24303e-05	0.00186598	0	0.00630116	lowering	0.000670992	TRUE
CMAP	CG32	PB	MP0052	DPAn-6	MTB	219	-0.00035894	0.000211065	-0.000774984	5.71049e-05	0.113007	0.0639928	0	0.237449	lowering	0.0971798	TRUE
CMAP	CG32	PB	MP0053	DPA	MTB	219	6.07185e-06	1.02493e-05	-1.41312e-05	2.62749e-05	0	0.000880789	0	0.0032798	offsetting	0.00102866	TRUE
CMAP	CG32	PB	MP0054	Dodecanoic acid	MTB	219	-0.00098522	0.00107105	-0.00309643	0.00112599	0.310182	0.282498	0	0.966013	lowering	0.258123	TRUE
CMAP	CG32	PB	MP0055	EPA	MTB	219	-0.000707848	0.00105121	-0.00277995	0.00136426	0.222855	0.250117	0	0.821698	lowering	0.226276	TRUE
CMAP	CG32	PB	MP0056	Erythronic acid	MTB	219	0	0	0	0	0	0	0	0	zero	0	FALSE
CMAP	CG32	PB	MP0057	Fumaric acid	MTB	219	-0.000178844	0.000184527	-0.000542577	0.000184889	0.0563063	0.0411084	0	0.145487	lowering	0.0865963	TRUE
CMAP	CG32	PB	MP0058	Gamma-Linolenic acid	MTB	219	-0.000656812	0.000403222	-0.00145163	0.000138006	0.206787	0.106679	0	0.40446	lowering	0.109388	TRUE
CMAP	CG32	PB	MP0059	Glycolithocholic acid-3-sulfate	MTB	219	-6.32418e-07	4.79401e-05	-9.51301e-05	9.38653e-05	0.000199107	0.00974808	0	0.033428	lowering	0.00315359	TRUE
CMAP	CG32	PB	MP0060	Glutaconic acid	MTB	219	0	0	0	0	0	0	0	0	zero	0	FALSE
CMAP	CG32	PB	MP0061	Glutaric acid	MTB	219	0.000285636	0.000770499	-0.00123314	0.00180441	0	0.106756	0	0.365059	offsetting	0.0472456	TRUE
CMAP	CG32	PB	MP0062	Glutarylcarnitine	MTB	219	-0.000309879	0.000215556	-0.000734775	0.000115017	0.0975608	0.0569895	0	0.208146	lowering	0.056908	TRUE
CMAP	CG32	PB	MP0063	Glyceric acid	MTB	219	0.000417123	0.000188686	4.51931e-05	0.000789054	0	0.00186883	0	0	offsetting	0	TRUE
CMAP	CG32	PB	MP0064	Glycine	MTB	219	-0.0162204	0.0052132	-0.0264964	-0.0059443	5.10674	1.40597	1.74977	7.45617	lowering	4.39938	TRUE
CMAP	CG32	PB	MP0065	Glycochenodeoxycholic acid	MTB	219	1.68832e-05	1.70314e-05	-1.66884e-05	5.04548e-05	0	0.000835598	0	0.00281936	offsetting	0.000564986	TRUE
CMAP	CG32	PB	MP0066	Glycocholic acid	MTB	219	4.06575e-06	5.89512e-05	-0.000112137	0.000120268	0	0.0108326	0	0.0363909	offsetting	0.0122592	TRUE
CMAP	CG32	PB	MP0067	Glycodeoxycholic acid	MTB	219	1.47007e-05	0.000108168	-0.000198515	0.000227917	0	0.0198031	0	0.0663671	offsetting	0	TRUE
CMAP	CG32	PB	MP0068	Glycoursodeoxycholic acid	MTB	219	5.80495e-07	1.02387e-05	-1.96017e-05	2.07627e-05	0	0.00175537	0	0.00592959	offsetting	0	TRUE
CMAP	CG32	PB	MP0069	Glycylproline	MTB	219	2.45091e-06	5.77691e-06	-8.93632e-06	1.38381e-05	0	0.000261985	0	0.000924618	offsetting	0	TRUE
CMAP	CG32	PB	MP0070	Guanidoacetic acid	MTB	219	0.00251585	0.00456474	-0.006482	0.0115137	0	0.491716	0	1.80513	offsetting	0	TRUE
CMAP	CG32	PB	MP0071	Heptanoic acid	MTB	219	-0.00346682	0.00301233	-0.00940461	0.00247097	1.09148	0.774269	0	2.67177	lowering	0.545738	TRUE
CMAP	CG32	PB	MP0072	Hexanylcarnitine	MTB	219	0	0	0	0	0	0	0	0	zero	0	FALSE
CMAP	CG32	PB	MP0073	Hippuric acid	MTB	219	0	0	0	0	0	0	0	0	zero	0	FALSE
CMAP	CG32	PB	MP0074	Homovanillic acid	MTB	219	-0.000110816	7.61973e-05	-0.000261013	3.93812e-05	0.0348888	0.0265764	0	0.0957096	lowering	0.021989	TRUE
CMAP	CG32	PB	MP0075	Hydrocinnamic acid	MTB	219	0	0	0	0	0	0	0	0	zero	0	FALSE
CMAP	CG32	PB	MP0076	Hydroxyphenyllactic acid	MTB	219	0	0	0	0	0	0	0	0	zero	0	FALSE
CMAP	CG32	PB	MP0077	Hydroxypropionic acid	MTB	219	-0.000295389	0.00417625	-0.00852746	0.00793669	0.0929987	0.755539	0	2.59654	lowering	0.354238	TRUE
CMAP	CG32	PB	MP0078	Indoleacetic acid	MTB	219	8.92054e-06	8.10702e-05	-0.000150882	0.000168723	0	0.0101748	0	0.0357189	offsetting	0	TRUE
CMAP	CG32	PB	MP0079	Isocaproic acid	MTB	219	0.000190638	0.000230466	-0.000263648	0.000644923	0	0.0206356	0	0.0738092	offsetting	0	TRUE
CMAP	CG32	PB	MP0080	Isocitric acid	MTB	219	-0.00358227	0.00164468	-0.0068242	-0.000340346	1.12782	0.488158	0.029655	1.96169	lowering	1.11811	TRUE
CMAP	CG32	PB	MP0081	Isovaleric acid	MTB	219	8.51475e-05	6.76499e-05	-4.82017e-05	0.000218497	0	0.00281196	0	0.0103605	offsetting	0	TRUE
CMAP	CG32	PB	MP0082	Ketoleucine	MTB	219	0	0	0	0	0	0	0	0	zero	0	FALSE
CMAP	CG32	PB	MP0083	L-Alanine	MTB	219	-0.00114854	0.00204561	-0.00518077	0.00288369	0.361601	0.456934	0	1.48822	lowering	0.940958	TRUE
CMAP	CG32	PB	MP0084	L-Alpha-Aminobutyric acid	MTB	219	7.82855e-07	6.7373e-06	-1.24975e-05	1.40632e-05	0	0.000953727	0	0.00324137	offsetting	0.00124475	TRUE
CMAP	CG32	PB	MP0085	L-Asparagine	MTB	219	-0.0152749	0.00352881	-0.0222308	-0.00831902	4.80907	1.01722	2.47867	6.40393	lowering	3.60252	TRUE
CMAP	CG32	PB	MP0086	L-Aspartic acid	MTB	219	-0.00104233	0.000608659	-0.00224209	0.000157441	0.32816	0.157953	0	0.611456	lowering	0.328475	TRUE
CMAP	CG32	PB	MP0087	L-Glutamate	MTB	219	-0.00011921	0.000107451	-0.000331013	9.25938e-05	0.0375313	0.0268335	0	0.089954	lowering	0.0449326	TRUE
CMAP	CG32	PB	MP0088	Glutamine	MTB	219	-0.0248886	0.00697796	-0.0386433	-0.0111338	7.83578	1.8919	3.22514	10.543	lowering	6.87418	TRUE
CMAP	CG32	PB	MP0089	L-Histidine	MTB	219	-0.00555615	0.001955	-0.00940978	-0.00170251	1.74927	0.592682	0.462162	2.81853	lowering	1.08348	TRUE
CMAP	CG32	PB	MP0090	L-Homocitrulline	MTB	219	0	0	0	0	0	0	0	0	zero	0	FALSE
CMAP	CG32	PB	MP0091	L-Homoserine	MTB	219	0.000115354	0.000126721	-0.000134435	0.000365143	0	0.00435721	0	0.0153319	offsetting	0	TRUE
CMAP	CG32	PB	MP0092	Lactate	MTB	219	2.40114e-05	2.47127e-05	-2.47013e-05	7.27241e-05	0	0.00189818	0	0.00686984	offsetting	0	TRUE
CMAP	CG32	PB	MP0093	L-Leucine	MTB	219	7.63231e-06	2.14339e-05	-3.46175e-05	4.98821e-05	0	0.00256623	0	0.0088548	offsetting	0.00308914	TRUE
CMAP	CG32	PB	MP0094	L-Lysine	MTB	219	0	0	0	0	0	0	0	0	zero	0	FALSE
CMAP	CG32	PB	MP0095	L-Malic acid	MTB	219	0	0	0	0	0	0	0	0	zero	0	FALSE
CMAP	CG32	PB	MP0096	L-Methionine	MTB	219	0	0	0	0	0	0	0	0	zero	0	FALSE
CMAP	CG32	PB	MP0097	L-Pipecolic acid	MTB	219	5.15855e-06	1.7224e-05	-2.87928e-05	3.91099e-05	0	0.00133999	0	0.0047585	offsetting	0	TRUE
CMAP	CG32	PB	MP0098	L-Proline	MTB	219	-0.000869208	0.00428279	-0.00931128	0.00757287	0.273657	0.827668	0	2.80278	lowering	0.795933	TRUE
CMAP	CG32	PB	MP0099	L-Serine	MTB	219	-0.00219116	0.000799401	-0.00376691	-0.000615409	0.689853	0.226506	0.190298	1.06781	lowering	0.65506	TRUE
CMAP	CG32	PB	MP0100	L-Threonine	MTB	219	-0.00782091	0.00212555	-0.0120107	-0.00363111	2.46229	0.632782	0.940655	3.42915	lowering	2.19239	TRUE
CMAP	CG32	PB	MP0101	L-Tryptophan	MTB	219	-0.000138954	8.77959e-05	-0.000312014	3.41063e-05	0.0437475	0.0270457	0	0.0995984	lowering	0.0218738	TRUE
CMAP	CG32	PB	MP0102	L-Tyrosine	MTB	219	0.0113024	0.013788	-0.015876	0.0384808	0	1.25609	0	4.80772	offsetting	1.86199	TRUE
CMAP	CG32	PB	MP0103	L-Valine	MTB	219	-0.00282921	0.0101145	-0.0227665	0.017108	0.890735	1.87425	0	6.04239	lowering	3.53543	TRUE
CMAP	CG32	PB	MP0104	L-Acetylcarnitine	MTB	219	0	0	0	0	0	0	0	0	zero	0	FALSE
CMAP	CG32	PB	MP0105	Linoelaidic acid	MTB	219	0	0	0	0	0	0	0	0	zero	0	FALSE
CMAP	CG32	PB	MP0106	Linoleic acid	MTB	219	0	0	0	0	0	0	0	0	zero	0	FALSE
CMAP	CG32	PB	MP0107	Linoleylcarnitine	MTB	219	-0.000426487	0.00126131	-0.00291274	0.00205977	0.134273	0.2335	0	0.755948	lowering	0.0671364	TRUE
CMAP	CG32	PB	MP0108	Maltotriose	MTB	219	6.01907e-06	3.59695e-05	-6.48826e-05	7.69208e-05	0	0.00521297	0	0.0183045	offsetting	0	TRUE
CMAP	CG32	PB	MP0109	Methylcysteine	MTB	219	4.55553e-05	0.000837979	-0.00160624	0.00169735	0	0.134053	0	0.445761	offsetting	0	TRUE
CMAP	CG32	PB	MP0110	Methylglutaric acid	MTB	219	-0.000878478	0.00290492	-0.00660455	0.0048476	0.276575	0.546741	0	1.80978	lowering	0.497625	TRUE
CMAP	CG32	PB	MP0111	Methylmalonic acid	MTB	219	9.62328e-05	0.0010477	-0.00196895	0.00216142	0	0.168714	0	0.577865	offsetting	0	TRUE
CMAP	CG32	PB	MP0112	Methylmalonylcarnitine	MTB	219	-0.00419935	0.00284561	-0.00980852	0.00140982	1.3221	0.737409	0	2.70362	lowering	0.714634	TRUE
CMAP	CG32	PB	MP0113	Murocholic acid	MTB	219	-5.93574e-06	5.91746e-06	-1.76e-05	5.72853e-06	0.00186878	0.00149247	0	0.0050591	lowering	0.000934389	TRUE
CMAP	CG32	PB	MP0114	Myristelaidic acid	MTB	219	-6.49177e-05	7.59424e-05	-0.000214613	8.47772e-05	0.0204383	0.0200093	0	0.0684319	lowering	0.0116482	TRUE
CMAP	CG32	PB	MP0115	Myristic acid	MTB	219	0	0	0	0	0	0	0	0	zero	0	FALSE
CMAP	CG32	PB	MP0116	Myristoleic acid	MTB	219	0	0	0	0	0	0	0	0	zero	0	FALSE
CMAP	CG32	PB	MP0117	Myristoylcarnitine	MTB	219	0.00232485	0.00219613	-0.00200409	0.00665379	0	0.163315	0	0.597357	offsetting	0	TRUE
CMAP	CG32	PB	MP0118	N-Acetyl-L-aspartic acid	MTB	219	-0.000268895	0.0021492	-0.00450531	0.00396752	0.0846574	0.411504	0	1.36939	lowering	0.312042	TRUE
CMAP	CG32	PB	MP0119	N-Acetylneuraminic acid	MTB	219	-0.000632613	0.000301802	-0.00122751	-3.77118e-05	0.199169	0.0944575	0.00686453	0.379849	lowering	0.146876	TRUE
CMAP	CG32	PB	MP0120	N-Acetylserine	MTB	219	-8.66885e-07	2.47279e-05	-4.96096e-05	4.78758e-05	0.000272925	0.00293258	0	0.00975865	lowering	0.000136463	TRUE
CMAP	CG32	PB	MP0121	N-Methylnicotinamide	MTB	219	-1.15114e-05	2.68282e-05	-6.43942e-05	4.13713e-05	0.0036242	0.00503188	0	0.0169129	lowering	0.00399608	TRUE
CMAP	CG32	PB	MP0122	Octanoic acid	MTB	219	-2.7265e-05	1.41058e-05	-5.50698e-05	5.39826e-07	0.00858396	0.00405233	0	0.0160898	lowering	0.0108107	TRUE
CMAP	CG32	PB	MP0123	Octanoylcarnitine	MTB	219	-5.69026e-06	8.40666e-06	-2.22612e-05	1.08807e-05	0.00179149	0.00137774	0	0.00489378	lowering	0.000895746	TRUE
CMAP	CG32	PB	MP0124	Oleic acid	MTB	219	0	0	0	0	0	0	0	0	zero	0	FALSE
CMAP	CG32	PB	MP0125	Oleylcarnitine C18 1	MTB	219	-0.000981584	0.00244098	-0.00579316	0.00383	0.309037	0.491766	0	1.60958	lowering	0.524118	TRUE
CMAP	CG32	PB	MP0126	Ornithine	MTB	219	-0.00447242	0.00171859	-0.00786005	-0.00108479	1.40807	0.433542	0.471908	2.13898	lowering	1.41695	TRUE
CMAP	CG32	PB	MP0127	Oxalic acid	MTB	219	0	0	0	0	0	0	0	0	zero	0	FALSE
CMAP	CG32	PB	MP0128	Oxoglutaric acid	MTB	219	-0.0147955	0.0101948	-0.0348911	0.00530019	4.65813	2.49126	0	9.21587	lowering	5.3896	TRUE
CMAP	CG32	PB	MP0129	Palmitoleic acid	MTB	219	9.70182e-05	0.00026439	-0.000424137	0.000618173	0	0.037001	0	0.12674	offsetting	0.0256736	TRUE
CMAP	CG32	PB	MP0130	Palmitoylcarnitine	MTB	219	0	0	0	0	0	0	0	0	zero	0	FALSE
CMAP	CG32	PB	MP0131	Phenylacetic acid	MTB	219	1.19547e-08	2.80227e-07	-5.40419e-07	5.64329e-07	0	2.96897e-05	0	9.98047e-05	offsetting	0	TRUE
CMAP	CG32	PB	MP0132	Phenyllactic acid	MTB	219	1.40736e-06	7.50523e-06	-1.33867e-05	1.62014e-05	0	0.00125047	0	0.00420528	offsetting	0	TRUE
CMAP	CG32	PB	MP0133	Phenylpyruvic acid	MTB	219	1.56272e-06	1.76828e-06	-1.92285e-06	5.04829e-06	0	0.000119706	0	0.000442183	offsetting	0	TRUE
CMAP	CG32	PB	MP0134	Propionylcarnitine	MTB	219	6.64349e-06	8.22165e-06	-9.56272e-06	2.28497e-05	0	0.000635652	0	0.00226998	offsetting	0.000545452	TRUE
CMAP	CG32	PB	MP0135	Pyroglutamate	MTB	219	-0.0100416	0.00609342	-0.0220527	0.00196955	3.16144	1.56431	0	5.86529	lowering	3.70863	TRUE
CMAP	CG32	PB	MP0136	Pyruvate	MTB	219	-0.000443943	0.000473662	-0.00137761	0.000489722	0.139769	0.0966678	0	0.331047	lowering	0.16435	TRUE
CMAP	CG32	PB	MP0137	Sarcosine	MTB	219	0	0	0	0	0	0	0	0	zero	0	FALSE
CMAP	CG32	PB	MP0138	Stearylcarnitine	MTB	219	-0.00365345	0.00320225	-0.00996562	0.00265872	1.15023	0.684533	0	2.58951	lowering	1.06428	TRUE
CMAP	CG32	PB	MP0139	Succinic acid	MTB	219	-0.000217164	0.000552917	-0.00130705	0.000872726	0.0683708	0.115663	0	0.382758	lowering	0.070402	TRUE
CMAP	CG32	PB	MP0140	Tartaric acid	MTB	219	6.70619e-05	0.000510594	-0.000939403	0.00107353	0	0.0741844	0	0.261991	offsetting	0	TRUE
CMAP	CG32	PB	MP0141	Taurochenodeoxycholic acid	MTB	219	0.00132273	0.00289685	-0.00438745	0.0070329	0	0.333707	0	1.1582	offsetting	0.0231434	TRUE
CMAP	CG32	PB	MP0142	Taurocholic acid	MTB	219	0.00344465	0.00212595	-0.000745956	0.00763525	0	0.110262	0	0.346309	offsetting	0	TRUE
CMAP	CG32	PB	MP0143	Threonic acid	MTB	219	5.33947e-06	1.33354e-05	-2.09469e-05	3.16258e-05	0	0.00222472	0	0.00759181	offsetting	0	TRUE
CMAP	CG32	PB	MP0144	12-Hydroxystearic acid	MTB	219	0	0	0	0	0	0	0	0	zero	0	FALSE
CMAP	CG32	PB	MP0145	2,2-Dimethyladipic acid	MTB	219	-8.37355e-05	0.000398421	-0.000869088	0.000701617	0.0263629	0.0537916	0	0.176095	lowering	0.124255	TRUE
CMAP	CG32	PB	MP0146	2-Hydroxycaproic acid	MTB	219	0.00275462	0.00223494	-0.00165081	0.00716004	0	0.116626	0	0.422077	offsetting	0.0034134	TRUE
CMAP	CG32	PB	MP0147	2-Hydroxycinnamic acid	MTB	219	0	0	0	0	0	0	0	0	zero	0	FALSE
CMAP	CG32	PB	MP0148	2-Methylvaleric acid	MTB	219	-0.000278155	0.000726645	-0.00171049	0.00115418	0.0875729	0.119381	0	0.400322	lowering	0.0446581	TRUE
CMAP	CG32	PB	MP0149	2-Phenylglycine	MTB	219	-0.000167092	5.22259e-05	-0.000270038	-6.41465e-05	0.0526064	0.0163625	0.0191681	0.0824616	lowering	0.0372676	TRUE
CMAP	CG32	PB	MP0150	2-Methylbutyroylcarnitine	MTB	219	0.00172506	0.00238714	-0.00298039	0.00643052	0	0.212189	0	0.773872	offsetting	0	TRUE
CMAP	CG32	PB	MP0151	3,4-Dihydroxymandelic acid	MTB	219	-4.73761e-05	7.11081e-05	-0.000187542	9.27897e-05	0.0149156	0.0147656	0	0.0502058	lowering	0.00841117	TRUE
CMAP	CG32	PB	MP0152	3-Methyladipic acid	MTB	219	-0.000142863	0.000970789	-0.00205645	0.00177072	0.0449784	0.166739	0	0.565122	lowering	0.216629	TRUE
CMAP	CG32	PB	MP0153	3-Methylpentanoic acid	MTB	219	-0.00015966	0.000127043	-0.000410082	9.07626e-05	0.0502665	0.0335834	0	0.121304	lowering	0.040339	TRUE
CMAP	CG32	PB	MP0154	3-Hydroxybutyrylcarnitine	MTB	219	-0.000645143	0.00203083	-0.00464825	0.00335796	0.203114	0.369244	0	1.23732	lowering	0.101557	TRUE
CMAP	CG32	PB	MP0155	4-Hydroxybenzoic acid	MTB	219	0	0	0	0	0	0	0	0	zero	0	FALSE
CMAP	CG32	PB	MP0156	5-Aminolevulinic acid	MTB	219	-0.000963787	0.00114046	-0.00321182	0.00128425	0.303434	0.259155	0	0.912662	lowering	0.429162	TRUE
CMAP	CG32	PB	MP0157	Acetoacetate	MTB	219	0	0	0	0	0	0	0	0	zero	0	FALSE
CMAP	CG32	PB	MP0158	Adenosine Monophosphate	MTB	219	-0.000338039	0.000585068	-0.0014913	0.000815226	0.106427	0.130796	0	0.437189	lowering	0.0532133	TRUE
CMAP	CG32	PB	MP0159	Aminoadipic acid	MTB	219	0.000271445	0.00016594	-5.56494e-05	0.00059854	0	0.00526605	0	0.0167282	offsetting	0	TRUE
CMAP	CG32	PB	MP0160	Aminocaproic acid	MTB	219	0	0	0	0	0	0	0	0	zero	0	FALSE
CMAP	CG32	PB	MP0161	Anserine	MTB	219	-5.06902e-05	5.96288e-05	-0.000168228	6.6848e-05	0.015959	0.0154383	0	0.0522826	lowering	0.00797952	TRUE
CMAP	CG32	PB	MP0162	Carnosine	MTB	219	1.00046e-05	5.54693e-05	-9.93345e-05	0.000119344	0	0.00719325	0	0.0246764	offsetting	0.000503671	TRUE
CMAP	CG32	PB	MP0164	Citramalic acid	MTB	219	-0.00157222	0.00122095	-0.00397891	0.000834484	0.494988	0.338098	0	1.18919	lowering	0.791027	TRUE
CMAP	CG32	PB	MP0165	Formate	MTB	219	0.00032349	0.00028855	-0.00024529	0.000892269	0	0.0211374	0	0.0699773	offsetting	0	TRUE
CMAP	CG32	PB	MP0166	Fructose-1,6-bisphosphate	MTB	219	1.54275e-05	1.37336e-05	-1.16438e-05	4.24988e-05	0	0.000939414	0	0.00348942	offsetting	0	TRUE
CMAP	CG32	PB	MP0167	Glucaric acid	MTB	219	9.0294e-05	0.00013669	-0.000179145	0.000359733	0	0.00685982	0	0.0244042	offsetting	0.0175149	TRUE
CMAP	CG32	PB	MP0168	Glycolithocholic acid	MTB	219	-2.47765e-05	6.54861e-05	-0.00015386	0.000104307	0.00780049	0.0113263	0	0.0381583	lowering	0.0116644	TRUE
CMAP	CG32	PB	MP0169	Heptadecanoic acid	MTB	219	0	0	0	0	0	0	0	0	zero	0	FALSE
CMAP	CG32	PB	MP0170	Hyodeoxycholic acid	MTB	219	0	0	0	0	0	0	0	0	zero	0	FALSE
CMAP	CG32	PB	MP0171	Indole-3-methyl acetate	MTB	219	-1.42067e-05	9.99322e-06	-3.3905e-05	5.49155e-06	0.00447277	0.00291942	0	0.0112144	lowering	0.00223639	TRUE
CMAP	CG32	PB	MP0172	Indoleacrylic acid	MTB	219	0.000167005	0.000170359	-0.0001688	0.00050281	0	0.013759	0	0.050629	offsetting	0.0220771	TRUE
CMAP	CG32	PB	MP0173	Isobutyric acid	MTB	219	2.17292e-06	2.7064e-06	-3.16184e-06	7.50768e-06	0	0.000160633	0	0.000578805	offsetting	3.61402e-05	TRUE
CMAP	CG32	PB	MP0174	Isovelarylcarnitine	MTB	219	0	0	0	0	0	0	0	0	zero	0	FALSE
CMAP	CG32	PB	MP0175	L-Arginine	MTB	219	0.000419016	0.000356984	-0.000284658	0.00112269	0	0.0225617	0	0.0788537	offsetting	0	TRUE
CMAP	CG32	PB	MP0176	L-Isoleucine	MTB	219	0	0	0	0	0	0	0	0	zero	0	FALSE
CMAP	CG32	PB	MP0177	Lactulose	MTB	219	0	0	0	0	0	0	0	0	zero	0	FALSE
CMAP	CG32	PB	MP0178	Lauroylcarnitine	MTB	219	0	0	0	0	0	0	0	0	zero	0	FALSE
CMAP	CG32	PB	MP0179	Lithocholic acid	MTB	219	-2.56671e-05	0.000141203	-0.000304001	0.000252667	0.00808089	0.0235311	0	0.0784594	lowering	0.00404045	TRUE
CMAP	CG32	PB	MP0180	m-Aminobenzoic acid	MTB	219	-0.000130499	0.000149569	-0.000425324	0.000164325	0.0410858	0.0395786	0	0.135552	lowering	0.0205429	TRUE
CMAP	CG32	PB	MP0181	Maleic acid	MTB	219	0	0	0	0	0	0	0	0	zero	0	FALSE
CMAP	CG32	PB	MP0182	Malonic acid	MTB	219	1.36679e-05	1.89986e-05	-2.37815e-05	5.11172e-05	0	0.00199889	0	0.00676605	offsetting	0	TRUE
CMAP	CG32	PB	MP0183	Malonylcarnitine	MTB	219	0.000798001	0.00062575	-0.000435454	0.00203146	0	0.0314932	0	0.120023	offsetting	0.0337907	TRUE
CMAP	CG32	PB	MP0184	Mandelic acid	MTB	219	-0.00270595	0.00133131	-0.00533018	-8.1721e-05	0.851928	0.368995	0.0372233	1.54923	lowering	0.425964	TRUE
CMAP	CG32	PB	MP0185	N-Acetylglutamine	MTB	219	9.77815e-09	4.8748e-07	-9.51124e-07	9.70681e-07	0	0.000101449	0	0.00033969	offsetting	0	TRUE
CMAP	CG32	PB	MP0186	Nonanoic acid	MTB	219	0.0020735	0.00276803	-0.00338273	0.00752974	0	0.280406	0	1.00587	offsetting	0	TRUE
CMAP	CG32	PB	MP0187	Ortho-Hydroxyphenylacetic acid	MTB	219	-5.77716e-05	6.45107e-05	-0.000184933	6.93894e-05	0.0181885	0.0159948	0	0.05366	lowering	0.0223657	TRUE
CMAP	CG32	PB	MP0188	Oxoadipic acid	MTB	219	5.84891e-05	0.000347265	-0.000626027	0.000743005	0	0.0404229	0	0.138626	offsetting	0	TRUE
CMAP	CG32	PB	MP0189	p-Hydroxymandelic acid	MTB	219	-0.0020571	0.00106586	-0.00415809	4.38858e-05	0.647647	0.285307	0.0571144	1.20288	lowering	0.323824	TRUE
CMAP	CG32	PB	MP0190	p-Hydroxyphenylacetic acid	MTB	219	-2.40442e-06	1.0336e-05	-2.27784e-05	1.79695e-05	0.000756995	0.00197568	0	0.00641226	lowering	0.000378498	TRUE
CMAP	CG32	PB	MP0191	Palmitelaidic acid	MTB	219	1.1258e-06	1.58378e-06	-1.99608e-06	4.24768e-06	0	4.35252e-05	0	0.00015131	offsetting	0	TRUE
CMAP	CG32	PB	MP0192	Palmitic acid	MTB	219	6.08705e-06	2.26172e-05	-3.84952e-05	5.06693e-05	0	0.00296619	0	0.0102043	offsetting	0.000694253	TRUE
CMAP	CG32	PB	MP0193	Pentadecanoic acid	MTB	219	-1.14682e-05	7.39872e-06	-2.60522e-05	3.11592e-06	0.00361058	0.00185516	0	0.0071359	lowering	0.00420441	TRUE
CMAP	CG32	PB	MP0194	5-Phosphoribosyl Diphosphate	MTB	219	-2.80328e-06	1.03593e-05	-2.32231e-05	1.76165e-05	0.00088257	0.00209547	0	0.00694203	lowering	0.000441285	TRUE
CMAP	CG32	PB	MP0195	Phthalic acid	MTB	219	0.00107467	0.000979499	-0.000856083	0.00300542	0	0.047123	0	0.171859	offsetting	0	TRUE
CMAP	CG32	PB	MP0196	Picolinic acid	MTB	219	0.00086422	0.000957216	-0.00102261	0.00275105	0	0.0554996	0	0.203656	offsetting	0.0460041	TRUE
CMAP	CG32	PB	MP0197	Pimelic acid	MTB	219	-0.00026987	0.000574405	-0.00140212	0.000862375	0.0849645	0.136527	0	0.458962	lowering	0.0424822	TRUE
CMAP	CG32	PB	MP0198	Pyrrole-2-carboxylic acid	MTB	219	2.95922e-05	0.00016203	-0.000289795	0.000348979	0	0.0251579	0	0.0849407	offsetting	0	TRUE
CMAP	CG32	PB	MP0199	Rhamnose	MTB	219	0	0	0	0	0	0	0	0	zero	0	FALSE
CMAP	CG32	PB	MP0201	Sebacic acid	MTB	219	0	0	0	0	0	0	0	0	zero	0	FALSE
CMAP	CG32	PB	MP0202	Stearic acid	MTB	219	0	0	0	0	0	0	0	0	zero	0	FALSE
CMAP	CG32	PB	MP0203	Taurodeoxycholic acid	MTB	219	-6.61687e-06	6.18706e-06	-1.88126e-05	5.57883e-06	0.00208322	0.00167259	0	0.00573703	lowering	0.00153284	TRUE
CMAP	CG32	PB	MP0204	Trehalose	MTB	219	5.73169e-06	7.12492e-06	-8.31269e-06	1.97761e-05	0	0.000677756	0	0.00252845	offsetting	0	TRUE
CMAP	CG32	PB	MP0205	Tridecanoic acid	MTB	219	1.77578e-05	1.8179e-05	-1.80759e-05	5.35916e-05	0	0.00152958	0	0.00548864	offsetting	0	TRUE
CMAP	CG32	PB	MS003	Phenylalanine	MTB	219	0.00180272	0.00538814	-0.00881818	0.0124236	0	0.637926	0	2.29883	offsetting	0.347009	TRUE
CMAP	CG32	PB	MS018	NAG	MTB	219	-0.00837337	0.00734002	-0.0228418	0.00609503	2.63623	1.71755	0	6.04125	lowering	3.52803	TRUE
CMAP	CG32	PB	MS020	Acetate	MTB	219	-0.0249823	0.00714015	-0.0390567	-0.0109079	7.86531	2.14263	3.12471	11.5179	lowering	6.79946	TRUE
CMAP	CG32	PB	MS030	Bile acids	MTB	219	-6.76216e-05	6.56375e-05	-0.000197004	6.17606e-05	0.0212896	0.0133481	0	0.0477542	lowering	0.0126865	TRUE
CMAP	CG32	PB	A1BG	A1BG	PRT	219	0	0	0	0	0	0	0	0	zero	0	FALSE
CMAP	CG32	PB	A2M	A2M	PRT	219	0	0	0	0	0	0	0	0	zero	0	FALSE
CMAP	CG32	PB	A2ML1	A2ML1	PRT	219	0	0	0	0	0	0	0	0	zero	0	FALSE
CMAP	CG32	PB	ABI3BP	ABI3BP	PRT	219	0	0	0	0	0	0	0	0	zero	0	FALSE
CMAP	CG32	PB	ACAA2	ACAA2	PRT	219	0	0	0	0	0	0	0	0	zero	0	FALSE
CMAP	CG32	PB	ACACA	ACACA	PRT	219	-5.81753e-06	2.39579e-05	-5.30425e-05	4.14075e-05	0.00183156	0.00406515	0	0.013327	lowering	0.000915781	TRUE
CMAP	CG32	PB	ACACB	ACACB	PRT	219	4.68782e-05	7.71634e-05	-0.000105224	0.00019898	0	0.0090361	0	0.0324294	offsetting	0	TRUE
CMAP	CG32	PB	ACE	ACE	PRT	219	-4.03477e-06	5.80421e-06	-1.54758e-05	7.40628e-06	0.00127029	0.00121317	0	0.00418012	lowering	0.000635143	TRUE
CMAP	CG32	PB	ACE2	ACE2	PRT	219	0	0	0	0	0	0	0	0	zero	0	FALSE
CMAP	CG32	PB	ACTA1	ACTA1	PRT	219	0	0	0	0	0	0	0	0	zero	0	FALSE
CMAP	CG32	PB	ACTA2	ACTA2	PRT	219	0	0	0	0	0	0	0	0	zero	0	FALSE
CMAP	CG32	PB	ACTB	ACTB	PRT	219	0	0	0	0	0	0	0	0	zero	0	FALSE
CMAP	CG32	PB	ACTBL2	ACTBL2	PRT	219	0	0	0	0	0	0	0	0	zero	0	FALSE
CMAP	CG32	PB	ACTC1	ACTC1	PRT	219	0	0	0	0	0	0	0	0	zero	0	FALSE
CMAP	CG32	PB	ACTG1	ACTG1	PRT	219	0	0	0	0	0	0	0	0	zero	0	FALSE
CMAP	CG32	PB	ACTG2	ACTG2	PRT	219	0	0	0	0	0	0	0	0	zero	0	FALSE
CMAP	CG32	PB	ACTN1	ACTN1	PRT	219	0	0	0	0	0	0	0	0	zero	0	FALSE
CMAP	CG32	PB	ACTN4	ACTN4	PRT	219	0	0	0	0	0	0	0	0	zero	0	FALSE
CMAP	CG32	PB	ACTR1B	ACTR1B	PRT	219	0	0	0	0	0	0	0	0	zero	0	FALSE
CMAP	CG32	PB	ADAMTS13	ADAMTS13	PRT	219	0	0	0	0	0	0	0	0	zero	0	FALSE
CMAP	CG32	PB	ADARB1	ADARB1	PRT	219	-1.63284e-06	9.59384e-06	-2.05439e-05	1.72782e-05	0.000514073	0.00229128	0	0.00793457	lowering	0.000800156	TRUE
CMAP	CG32	PB	ADGRB3	ADGRB3	PRT	219	0	0	0	0	0	0	0	0	zero	0	FALSE
CMAP	CG32	PB	ADH1A	ADH1A	PRT	219	0	0	0	0	0	0	0	0	zero	0	FALSE
CMAP	CG32	PB	ADH1B	ADH1B	PRT	219	0	0	0	0	0	0	0	0	zero	0	FALSE
CMAP	CG32	PB	ADH1C	ADH1C	PRT	219	9.87899e-06	7.63878e-06	-5.1783e-06	2.49363e-05	0	0.000522304	0	0.00199943	offsetting	0.000506135	TRUE
CMAP	CG32	PB	ADIPOQ	ADIPOQ	PRT	219	0	0	0	0	0	0	0	0	zero	0	FALSE
CMAP	CG32	PB	ADSL	ADSL	PRT	219	-7.1257e-05	6.71088e-05	-0.000203539	6.10254e-05	0.0224342	0.0151587	0	0.0544841	lowering	0.0227726	TRUE
CMAP	CG32	PB	AFM	AFM	PRT	219	-0.000854235	0.00192416	-0.00464706	0.00293859	0.268943	0.397688	0	1.31583	lowering	0.134471	TRUE
CMAP	CG32	PB	AGT	AGT	PRT	219	-2.76323e-06	7.75135e-05	-0.000155555	0.000150029	0.000869962	0.0136652	0	0.0458774	lowering	0.000434981	TRUE
CMAP	CG32	PB	AHNAK	AHNAK	PRT	219	0	0	0	0	0	0	0	0	zero	0	FALSE
CMAP	CG32	PB	AHNAK2	AHNAK2	PRT	219	0	0	0	0	0	0	0	0	zero	0	FALSE
CMAP	CG32	PB	AHSG	AHSG	PRT	219	0	0	0	0	0	0	0	0	zero	0	FALSE
CMAP	CG32	PB	AKR1A1	AKR1A1	PRT	219	1.11173e-05	0.000319015	-0.000617713	0.000639948	0	0.0630791	0	0.208504	offsetting	0.0231095	TRUE
CMAP	CG32	PB	AKR1B1	AKR1B1	PRT	219	-8.37066e-06	1.76015e-05	-4.30662e-05	2.63249e-05	0.00263537	0.00382595	0	0.0127019	lowering	0.00131769	TRUE
CMAP	CG32	PB	ALB	ALB	PRT	219	0	0	0	0	0	0	0	0	zero	0	FALSE
CMAP	CG32	PB	ALDH1A1	ALDH1A1	PRT	219	-1.48214e-06	3.90237e-06	-9.17434e-06	6.21007e-06	0.000466629	0.000889685	0	0.00291555	lowering	0.00024934	TRUE
CMAP	CG32	PB	ALDOA	ALDOA	PRT	219	0	0	0	0	0	0	0	0	zero	0	FALSE
CMAP	CG32	PB	ALDOB	ALDOB	PRT	219	-0.00117237	0.00103567	-0.00321384	0.000869106	0.369102	0.26956	0	0.941799	lowering	0.323832	TRUE
CMAP	CG32	PB	AMBP	AMBP	PRT	219	0	0	0	0	0	0	0	0	zero	0	FALSE
CMAP	CG32	PB	AMPD3	AMPD3	PRT	219	0	0	0	0	0	0	0	0	zero	0	FALSE
CMAP	CG32	PB	AMY1A	AMY1A	PRT	219	0	0	0	0	0	0	0	0	zero	0	FALSE
CMAP	CG32	PB	AMY2A	AMY2A	PRT	219	0	0	0	0	0	0	0	0	zero	0	FALSE
CMAP	CG32	PB	AMY2B	AMY2B	PRT	219	0	0	0	0	0	0	0	0	zero	0	FALSE
CMAP	CG32	PB	ANK1	ANK1	PRT	219	0	0	0	0	0	0	0	0	zero	0	FALSE
CMAP	CG32	PB	ANPEP	ANPEP	PRT	219	0	0	0	0	0	0	0	0	zero	0	FALSE
CMAP	CG32	PB	ANXA1	ANXA1	PRT	219	0	0	0	0	0	0	0	0	zero	0	FALSE
CMAP	CG32	PB	ANXA10	ANXA10	PRT	219	0	0	0	0	0	0	0	0	zero	0	FALSE
CMAP	CG32	PB	ANXA2	ANXA2	PRT	219	0	0	0	0	0	0	0	0	zero	0	FALSE
CMAP	CG32	PB	ANXA6	ANXA6	PRT	219	-3.28306e-05	3.9138e-05	-0.000109978	4.43168e-05	0.0103362	0.0097932	0	0.0332948	lowering	0.00675963	TRUE
CMAP	CG32	PB	AOC3	AOC3	PRT	219	0	0	0	0	0	0	0	0	zero	0	FALSE
CMAP	CG32	PB	AP2A1	AP2A1	PRT	219	0	0	0	0	0	0	0	0	zero	0	FALSE
CMAP	CG32	PB	AP2A2	AP2A2	PRT	219	0	0	0	0	0	0	0	0	zero	0	FALSE
CMAP	CG32	PB	APCS	APCS	PRT	219	0	0	0	0	0	0	0	0	zero	0	FALSE
CMAP	CG32	PB	APEX1	APEX1	PRT	219	0	0	0	0	0	0	0	0	zero	0	FALSE
CMAP	CG32	PB	APMAP	APMAP	PRT	219	-2.78566e-05	9.44686e-06	-4.64779e-05	-9.23531e-06	0.00877023	0.00294061	0.00291955	0.0144056	lowering	0.00669968	TRUE
CMAP	CG32	PB	APOA1	APOA1	PRT	219	-0.000296217	0.000799066	-0.00187131	0.00127887	0.0932593	0.173461	0	0.582748	lowering	0.0466296	TRUE
CMAP	CG32	PB	APOA2	APOA2	PRT	219	0	0	0	0	0	0	0	0	zero	0	FALSE
CMAP	CG32	PB	APOA4	APOA4	PRT	219	0	0	0	0	0	0	0	0	zero	0	FALSE
CMAP	CG32	PB	APOB	APOB	PRT	219	0	0	0	0	0	0	0	0	zero	0	FALSE
CMAP	CG32	PB	APOC1	APOC1	PRT	219	0	0	0	0	0	0	0	0	zero	0	FALSE
CMAP	CG32	PB	APOC2	APOC2	PRT	219	0	0	0	0	0	0	0	0	zero	0	FALSE
CMAP	CG32	PB	APOC3	APOC3	PRT	219	2.15087e-05	2.08853e-05	-1.96597e-05	6.26771e-05	0	0.00158646	0	0.00654833	offsetting	0	TRUE
CMAP	CG32	PB	APOC4	APOC4	PRT	219	0	0	0	0	0	0	0	0	zero	0	FALSE
CMAP	CG32	PB	APOD	APOD	PRT	219	-0.0118035	0.0088903	-0.0293277	0.00572078	3.71614	2.4299	0	8.5529	lowering	6.16307	TRUE
CMAP	CG32	PB	APOE	APOE	PRT	219	0.00468824	0.00337863	-0.00197158	0.0113481	0	0.168316	0	0.517511	offsetting	0	TRUE
CMAP	CG32	PB	APOF	APOF	PRT	219	-0.00930972	0.00723676	-0.0235746	0.00495512	2.93102	1.88789	0	6.68985	lowering	1.83219	TRUE
CMAP	CG32	PB	APOH	APOH	PRT	219	0	0	0	0	0	0	0	0	zero	0	FALSE
CMAP	CG32	PB	APOL1	APOL1	PRT	219	0	0	0	0	0	0	0	0	zero	0	FALSE
CMAP	CG32	PB	APOM	APOM	PRT	219	-1.33256e-05	2.59608e-05	-6.44985e-05	3.78474e-05	0.00419535	0.00581991	0	0.0198278	lowering	0.0063059	TRUE
CMAP	CG32	PB	ARF1	ARF1	PRT	219	0	0	0	0	0	0	0	0	zero	0	FALSE
CMAP	CG32	PB	ARF3	ARF3	PRT	219	0	0	0	0	0	0	0	0	zero	0	FALSE
CMAP	CG32	PB	ARG1	ARG1	PRT	219	0	0	0	0	0	0	0	0	zero	0	FALSE
CMAP	CG32	PB	ARID1A	ARID1A	PRT	219	0	0	0	0	0	0	0	0	zero	0	FALSE
CMAP	CG32	PB	ASAH1	ASAH1	PRT	219	0	0	0	0	0	0	0	0	zero	0	FALSE
CMAP	CG32	PB	ASL	ASL	PRT	219	0	0	0	0	0	0	0	0	zero	0	FALSE
CMAP	CG32	PB	ATG9A	ATG9A	PRT	219	0	0	0	0	0	0	0	0	zero	0	FALSE
CMAP	CG32	PB	ATP1A1	ATP1A1	PRT	219	0	0	0	0	0	0	0	0	zero	0	FALSE
CMAP	CG32	PB	ATP5F1A	ATP5F1A	PRT	219	0	0	0	0	0	0	0	0	zero	0	FALSE
CMAP	CG32	PB	ATP5F1B	ATP5F1B	PRT	219	0	0	0	0	0	0	0	0	zero	0	FALSE
CMAP	CG32	PB	ATP6V1B2	ATP6V1B2	PRT	219	0	0	0	0	0	0	0	0	zero	0	FALSE
CMAP	CG32	PB	ATRN	ATRN	PRT	219	1.96118e-06	5.44457e-06	-8.77097e-06	1.26933e-05	0	0.000572125	0	0.0019964	offsetting	0	TRUE
CMAP	CG32	PB	ATXN10	ATXN10	PRT	219	-8.26509e-07	3.88472e-06	-8.48392e-06	6.83091e-06	0.000260214	0.000756665	0	0.00258973	lowering	0.000130107	TRUE
CMAP	CG32	PB	AZGP1	AZGP1	PRT	219	0	0	0	0	0	0	0	0	zero	0	FALSE
CMAP	CG32	PB	B2M	B2M	PRT	219	0	0	0	0	0	0	0	0	zero	0	FALSE
CMAP	CG32	PB	BCAP31	BCAP31	PRT	219	0.000456932	0.000515616	-0.000559432	0.0014733	0	0.0440362	0	0.157695	offsetting	0	TRUE
CMAP	CG32	PB	BCHE	BCHE	PRT	219	0	0	0	0	0	0	0	0	zero	0	FALSE
CMAP	CG32	PB	BLMH	BLMH	PRT	219	0	0	0	0	0	0	0	0	zero	0	FALSE
CMAP	CG32	PB	BLVRB	BLVRB	PRT	219	-3.69182e-05	3.38443e-05	-0.000103631	2.97944e-05	0.0116231	0.00947034	0	0.0327181	lowering	0.00943574	TRUE
CMAP	CG32	PB	BTD	BTD	PRT	219	0	0	0	0	0	0	0	0	zero	0	FALSE
CMAP	CG32	PB	BUB1B	BUB1B	PRT	219	0	0	0	0	0	0	0	0	zero	0	FALSE
CMAP	CG32	PB	C1QA	C1QA	PRT	219	0	0	0	0	0	0	0	0	zero	0	FALSE
CMAP	CG32	PB	C1QB	C1QB	PRT	219	0	0	0	0	0	0	0	0	zero	0	FALSE
CMAP	CG32	PB	C1QC	C1QC	PRT	219	0	0	0	0	0	0	0	0	zero	0	FALSE
CMAP	CG32	PB	C1R	C1R	PRT	219	0	0	0	0	0	0	0	0	zero	0	FALSE
CMAP	CG32	PB	C1RL	C1RL	PRT	219	0	0	0	0	0	0	0	0	zero	0	FALSE
CMAP	CG32	PB	C1S	C1S	PRT	219	0	0	0	0	0	0	0	0	zero	0	FALSE
CMAP	CG32	PB	C2	C2	PRT	219	0	0	0	0	0	0	0	0	zero	0	FALSE
CMAP	CG32	PB	C3	C3	PRT	219	-9.64362e-05	0.000149286	-0.000390704	0.000197832	0.0303615	0.0349514	0	0.115758	lowering	0.0319727	TRUE
CMAP	CG32	PB	C4A	C4A	PRT	219	1.9218e-05	4.1323e-05	-6.22364e-05	0.000100672	0	0.00590916	0	0.0210625	offsetting	0	TRUE
CMAP	CG32	PB	C4B	C4B	PRT	219	5.57625e-05	4.2761e-05	-2.85265e-05	0.000140051	0	0.00273913	0	0.00964495	offsetting	0.00103837	TRUE
CMAP	CG32	PB	C4BPA	C4BPA	PRT	219	0	0	0	0	0	0	0	0	zero	0	FALSE
CMAP	CG32	PB	C4BPB	C4BPB	PRT	219	0	0	0	0	0	0	0	0	zero	0	FALSE
CMAP	CG32	PB	C5	C5	PRT	219	0	0	0	0	0	0	0	0	zero	0	FALSE
CMAP	CG32	PB	C6	C6	PRT	219	0	0	0	0	0	0	0	0	zero	0	FALSE
CMAP	CG32	PB	C7	C7	PRT	219	0	0	0	0	0	0	0	0	zero	0	FALSE
CMAP	CG32	PB	C8A	C8A	PRT	219	0	0	0	0	0	0	0	0	zero	0	FALSE
CMAP	CG32	PB	C8B	C8B	PRT	219	0	0	0	0	0	0	0	0	zero	0	FALSE
CMAP	CG32	PB	C8G	C8G	PRT	219	-0.00115832	0.00100822	-0.0031457	0.000829051	0.364681	0.231741	0	0.845728	lowering	0.291774	TRUE
CMAP	CG32	PB	C9	C9	PRT	219	9.78429e-05	8.23995e-05	-6.45799e-05	0.000260266	0	0.00636316	0	0.024054	offsetting	0	TRUE
CMAP	CG32	PB	C9orf64	C9orf64	PRT	219	-0.000135087	0.000139679	-0.000410417	0.000140242	0.0425302	0.036554	0	0.127774	lowering	0.0656137	TRUE
CMAP	CG32	PB	CA1	CA1	PRT	219	0	0	0	0	0	0	0	0	zero	0	FALSE
CMAP	CG32	PB	CA2	CA2	PRT	219	0	0	0	0	0	0	0	0	zero	0	FALSE
CMAP	CG32	PB	CACNA2D1	CACNA2D1	PRT	219	0	0	0	0	0	0	0	0	zero	0	FALSE
CMAP	CG32	PB	CACNA2D2	CACNA2D2	PRT	219	0	0	0	0	0	0	0	0	zero	0	FALSE
CMAP	CG32	PB	CALR	CALR	PRT	219	0	0	0	0	0	0	0	0	zero	0	FALSE
CMAP	CG32	PB	CAMK2D	CAMK2D	PRT	219	0	0	0	0	0	0	0	0	zero	0	FALSE
CMAP	CG32	PB	CAMP	CAMP	PRT	219	-0.000305913	0.00024122	-0.000781397	0.000169572	0.0963119	0.0690814	0	0.244783	lowering	0.0741404	TRUE
CMAP	CG32	PB	CAPG	CAPG	PRT	219	0	0	0	0	0	0	0	0	zero	0	FALSE
CMAP	CG32	PB	CAPNS1	CAPNS1	PRT	219	7.31249e-06	5.02587e-06	-2.59433e-06	1.72193e-05	0	9.95733e-05	0	0.000240232	offsetting	0	TRUE
CMAP	CG32	PB	CARD9	CARD9	PRT	219	0	0	0	0	0	0	0	0	zero	0	FALSE
CMAP	CG32	PB	CAT	CAT	PRT	219	0	0	0	0	0	0	0	0	zero	0	FALSE
CMAP	CG32	PB	CD109	CD109	PRT	219	-9.42779e-06	2.7668e-05	-6.39659e-05	4.51103e-05	0.00296819	0.00568631	0	0.0187913	lowering	0.00265159	TRUE
CMAP	CG32	PB	CD14	CD14	PRT	219	0	0	0	0	0	0	0	0	zero	0	FALSE
CMAP	CG32	PB	CD163	CD163	PRT	219	-1.30615e-05	1.56305e-05	-4.38718e-05	1.77488e-05	0.00411222	0.0035899	0	0.0124749	lowering	0.00205611	TRUE
CMAP	CG32	PB	CD44	CD44	PRT	219	1.22779e-05	6.6126e-05	-0.000118067	0.000142623	0	0.00848899	0	0.0301191	offsetting	0	TRUE
CMAP	CG32	PB	CD5L	CD5L	PRT	219	0	0	0	0	0	0	0	0	zero	0	FALSE
CMAP	CG32	PB	CDC42BPA	CDC42BPA	PRT	219	-1.46307e-05	1.39053e-05	-4.20404e-05	1.27789e-05	0.00460626	0.00396209	0	0.0134025	lowering	0.00230313	TRUE
CMAP	CG32	PB	CDC5L	CDC5L	PRT	219	0	0	0	0	0	0	0	0	zero	0	FALSE
CMAP	CG32	PB	CDH1	CDH1	PRT	219	0	0	0	0	0	0	0	0	zero	0	FALSE
CMAP	CG32	PB	CDH2	CDH2	PRT	219	7.27629e-05	4.0838e-05	-7.73555e-06	0.000153261	0	0.000723951	0	0.000257389	offsetting	0	TRUE
CMAP	CG32	PB	CDH5	CDH5	PRT	219	0	0	0	0	0	0	0	0	zero	0	FALSE
CMAP	CG32	PB	CEACAM8	CEACAM8	PRT	219	0	0	0	0	0	0	0	0	zero	0	FALSE
CMAP	CG32	PB	CEL	CEL	PRT	219	7.0858e-07	1.69896e-06	-2.64036e-06	4.05752e-06	0	0.000215735	0	0.00073296	offsetting	0.000113413	TRUE
CMAP	CG32	PB	CELA3A	CELA3A	PRT	219	0	0	0	0	0	0	0	0	zero	0	FALSE
CMAP	CG32	PB	CELA3B	CELA3B	PRT	219	0.000143004	8.25081e-05	-1.96326e-05	0.000305641	0	0.0039733	0	0.0117101	offsetting	0	TRUE
CMAP	CG32	PB	CEP170	CEP170	PRT	219	6.39405e-08	2.47465e-07	-4.23853e-07	5.51734e-07	0	3.14278e-05	0	0.000106567	offsetting	4.77416e-05	TRUE
CMAP	CG32	PB	CFB	CFB	PRT	219	0	0	0	0	0	0	0	0	zero	0	FALSE
CMAP	CG32	PB	CFD	CFD	PRT	219	0	0	0	0	0	0	0	0	zero	0	FALSE
CMAP	CG32	PB	CFH	CFH	PRT	219	-0.00382978	0.00316914	-0.0100767	0.00241712	1.20575	0.764013	0	2.75928	lowering	0.704784	TRUE
CMAP	CG32	PB	CFHR1	CFHR1	PRT	219	0	0	0	0	0	0	0	0	zero	0	FALSE
CMAP	CG32	PB	CFHR2	CFHR2	PRT	219	6.48248e-05	0.000594711	-0.00110745	0.0012371	0	0.0859348	0	0.286962	offsetting	0.0254129	TRUE
CMAP	CG32	PB	CFHR3	CFHR3	PRT	219	5.57455e-05	6.18332e-05	-6.6138e-05	0.000177629	0	0.00541671	0	0.0185816	offsetting	0	TRUE
CMAP	CG32	PB	CFI	CFI	PRT	219	3.17074e-05	1.70691e-05	-1.93868e-06	6.53534e-05	0	0.000289037	0	0.000174305	offsetting	0	TRUE
CMAP	CG32	PB	CFL1	CFL1	PRT	219	9.78376e-05	9.66843e-05	-9.27429e-05	0.000288418	0	0.00825058	0	0.0303417	offsetting	0	TRUE
CMAP	CG32	PB	CGREF1	CGREF1	PRT	219	9.86617e-06	1.66923e-05	-2.30371e-05	4.27694e-05	0	0.00182535	0	0.00617895	offsetting	0.00097879	TRUE
CMAP	CG32	PB	CHI3L1	CHI3L1	PRT	219	0	0	0	0	0	0	0	0	zero	0	FALSE
CMAP	CG32	PB	CHIT1	CHIT1	PRT	219	0	0	0	0	0	0	0	0	zero	0	FALSE
CMAP	CG32	PB	CHL1	CHL1	PRT	219	0	0	0	0	0	0	0	0	zero	0	FALSE
CMAP	CG32	PB	CHMP4A	CHMP4A	PRT	219	0	0	0	0	0	0	0	0	zero	0	FALSE
CMAP	CG32	PB	CLEC3B	CLEC3B	PRT	219	0	0	0	0	0	0	0	0	zero	0	FALSE
CMAP	CG32	PB	CLTC	CLTC	PRT	219	0	0	0	0	0	0	0	0	zero	0	FALSE
CMAP	CG32	PB	CLTCL1	CLTCL1	PRT	219	0	0	0	0	0	0	0	0	zero	0	FALSE
CMAP	CG32	PB	CLU	CLU	PRT	219	0.000123769	8.26094e-05	-3.90675e-05	0.000286606	0	0.00228424	0	0.00447257	offsetting	0.00159901	TRUE
CMAP	CG32	PB	CNDP1	CNDP1	PRT	219	-0.000128213	9.39542e-05	-0.000313412	5.6986e-05	0.040366	0.0256795	0	0.0935961	lowering	0.0388606	TRUE
CMAP	CG32	PB	CNN2	CNN2	PRT	219	0	0	0	0	0	0	0	0	zero	0	FALSE
CMAP	CG32	PB	CNTN1	CNTN1	PRT	219	0	0	0	0	0	0	0	0	zero	0	FALSE
CMAP	CG32	PB	COL12A1	COL12A1	PRT	219	0	0	0	0	0	0	0	0	zero	0	FALSE
CMAP	CG32	PB	COL1A1	COL1A1	PRT	219	3.6607e-06	2.74288e-05	-5.04059e-05	5.77273e-05	0	0.00405747	0	0.0136712	offsetting	0.00186793	TRUE
CMAP	CG32	PB	COL3A1	COL3A1	PRT	219	-8.40394e-06	6.62595e-06	-2.14648e-05	4.65688e-06	0.00264585	0.00188442	0	0.00662418	lowering	0.00138655	TRUE
CMAP	CG32	PB	COL5A1	COL5A1	PRT	219	0	0	0	0	0	0	0	0	zero	0	FALSE
CMAP	CG32	PB	COL6A1	COL6A1	PRT	219	0	0	0	0	0	0	0	0	zero	0	FALSE
CMAP	CG32	PB	COL6A3	COL6A3	PRT	219	0	0	0	0	0	0	0	0	zero	0	FALSE
CMAP	CG32	PB	COLEC11	COLEC11	PRT	219	0	0	0	0	0	0	0	0	zero	0	FALSE
CMAP	CG32	PB	COMP	COMP	PRT	219	2.43796e-05	8.77957e-05	-0.00014868	0.000197439	0	0.0132915	0	0.0459602	offsetting	0	TRUE
CMAP	CG32	PB	COPB1	COPB1	PRT	219	0	0	0	0	0	0	0	0	zero	0	FALSE
CMAP	CG32	PB	CORO1B	CORO1B	PRT	219	0	0	0	0	0	0	0	0	zero	0	FALSE
CMAP	CG32	PB	CP	CP	PRT	219	8.42264e-05	4.45317e-05	-3.55289e-06	0.000172006	0	0.00125466	0	0.00119273	offsetting	0	TRUE
CMAP	CG32	PB	CPB1	CPB1	PRT	219	-0.000118086	0.000173629	-0.000460336	0.000224165	0.0371775	0.0383703	0	0.125157	lowering	0.0412328	TRUE
CMAP	CG32	PB	CPB2	CPB2	PRT	219	0	0	0	0	0	0	0	0	zero	0	FALSE
CMAP	CG32	PB	CPM	CPM	PRT	219	0	0	0	0	0	0	0	0	zero	0	FALSE
CMAP	CG32	PB	CPN1	CPN1	PRT	219	0	0	0	0	0	0	0	0	zero	0	FALSE
CMAP	CG32	PB	CPN2	CPN2	PRT	219	0	0	0	0	0	0	0	0	zero	0	FALSE
CMAP	CG32	PB	CPS1	CPS1	PRT	219	0	0	0	0	0	0	0	0	zero	0	FALSE
CMAP	CG32	PB	CRP	CRP	PRT	219	0.000331106	0.00141662	-0.00246128	0.00312349	0	0.196049	0	0.665971	offsetting	0.142095	TRUE
CMAP	CG32	PB	CRTAC1	CRTAC1	PRT	219	0	0	0	0	0	0	0	0	zero	0	FALSE
CMAP	CG32	PB	CS	CS	PRT	219	-1.29018e-05	1.2523e-05	-3.75867e-05	1.17831e-05	0.00406194	0.00293626	0	0.0104502	lowering	0.00310017	TRUE
CMAP	CG32	PB	CSE1L	CSE1L	PRT	219	0	0	0	0	0	0	0	0	zero	0	FALSE
CMAP	CG32	PB	CSN1S1	CSN1S1	PRT	219	0	0	0	0	0	0	0	0	zero	0	FALSE
CMAP	CG32	PB	CST3	CST3	PRT	219	0	0	0	0	0	0	0	0	zero	0	FALSE
CMAP	CG32	PB	CTSD	CTSD	PRT	219	0	0	0	0	0	0	0	0	zero	0	FALSE
CMAP	CG32	PB	CTSL	CTSL	PRT	219	0	0	0	0	0	0	0	0	zero	0	FALSE
CMAP	CG32	PB	CTTN	CTTN	PRT	219	0	0	0	0	0	0	0	0	zero	0	FALSE
CMAP	CG32	PB	CUL4A	CUL4A	PRT	219	0	0	0	0	0	0	0	0	zero	0	FALSE
CMAP	CG32	PB	CUL4B	CUL4B	PRT	219	0	0	0	0	0	0	0	0	zero	0	FALSE
CMAP	CG32	PB	CXADR	CXADR	PRT	219	0	0	0	0	0	0	0	0	zero	0	FALSE
CMAP	CG32	PB	CYB5R2	CYB5R2	PRT	219	0	0	0	0	0	0	0	0	zero	0	FALSE
CMAP	CG32	PB	CYFIP1	CYFIP1	PRT	219	0	0	0	0	0	0	0	0	zero	0	FALSE
CMAP	CG32	PB	DBH	DBH	PRT	219	0	0	0	0	0	0	0	0	zero	0	FALSE
CMAP	CG32	PB	DCPS	DCPS	PRT	219	0	0	0	0	0	0	0	0	zero	0	FALSE
CMAP	CG32	PB	DCTN1	DCTN1	PRT	219	0	0	0	0	0	0	0	0	zero	0	FALSE
CMAP	CG32	PB	DDX46	DDX46	PRT	219	0	0	0	0	0	0	0	0	zero	0	FALSE
CMAP	CG32	PB	DECR1	DECR1	PRT	219	0	0	0	0	0	0	0	0	zero	0	FALSE
CMAP	CG32	PB	DPP3	DPP3	PRT	219	0	0	0	0	0	0	0	0	zero	0	FALSE
CMAP	CG32	PB	DPP4	DPP4	PRT	219	3.57881e-07	5.23059e-07	-6.73154e-07	1.38892e-06	0	4.40968e-05	0	0.000161799	offsetting	0	TRUE
CMAP	CG32	PB	DSC1	DSC1	PRT	219	0	0	0	0	0	0	0	0	zero	0	FALSE
CMAP	CG32	PB	DSG1	DSG1	PRT	219	3.70844e-08	1.2269e-06	-2.38133e-06	2.4555e-06	0	0.000230068	0	0.000776685	offsetting	0	TRUE
CMAP	CG32	PB	DSP	DSP	PRT	219	-7.84868e-06	5.52388e-06	-1.87372e-05	3.03979e-06	0.00247104	0.0014613	0	0.00543202	lowering	0.00123552	TRUE
CMAP	CG32	PB	DYNC1H1	DYNC1H1	PRT	219	0	0	0	0	0	0	0	0	zero	0	FALSE
CMAP	CG32	PB	DYSF	DYSF	PRT	219	0	0	0	0	0	0	0	0	zero	0	FALSE
CMAP	CG32	PB	ECM1	ECM1	PRT	219	0	0	0	0	0	0	0	0	zero	0	FALSE
CMAP	CG32	PB	EEF1A1	EEF1A1	PRT	219	0	0	0	0	0	0	0	0	zero	0	FALSE
CMAP	CG32	PB	EEF1A1P5	EEF1A1P5	PRT	219	0	0	0	0	0	0	0	0	zero	0	FALSE
CMAP	CG32	PB	EEF1A2	EEF1A2	PRT	219	0	0	0	0	0	0	0	0	zero	0	FALSE
CMAP	CG32	PB	EEF2	EEF2	PRT	219	0.000292321	0.000205657	-0.000113063	0.000697706	0	0.0106729	0	0.0347645	offsetting	0	TRUE
CMAP	CG32	PB	EFEMP1	EFEMP1	PRT	219	0	0	0	0	0	0	0	0	zero	0	FALSE
CMAP	CG32	PB	EHD1	EHD1	PRT	219	-1.92459e-06	5.8494e-06	-1.34547e-05	9.60553e-06	0.000605928	0.00112055	0	0.00377859	lowering	0.000302964	TRUE
CMAP	CG32	PB	EIF3A	EIF3A	PRT	219	0	0	0	0	0	0	0	0	zero	0	FALSE
CMAP	CG32	PB	EIF4A1	EIF4A1	PRT	219	0	0	0	0	0	0	0	0	zero	0	FALSE
CMAP	CG32	PB	EIF4A2	EIF4A2	PRT	219	0	0	0	0	0	0	0	0	zero	0	FALSE
CMAP	CG32	PB	EIF4G1	EIF4G1	PRT	219	1.15602e-05	3.19305e-05	-5.138e-05	7.45004e-05	0	0.00404479	0	0.0140322	offsetting	0	TRUE
CMAP	CG32	PB	EIF5B	EIF5B	PRT	219	0	0	0	0	0	0	0	0	zero	0	FALSE
CMAP	CG32	PB	ELOC	ELOC	PRT	219	0	0	0	0	0	0	0	0	zero	0	FALSE
CMAP	CG32	PB	EMC1	EMC1	PRT	219	0	0	0	0	0	0	0	0	zero	0	FALSE
CMAP	CG32	PB	EMILIN1	EMILIN1	PRT	219	0	0	0	0	0	0	0	0	zero	0	FALSE
CMAP	CG32	PB	ENO1	ENO1	PRT	219	0	0	0	0	0	0	0	0	zero	0	FALSE
CMAP	CG32	PB	ENO2	ENO2	PRT	219	0	0	0	0	0	0	0	0	zero	0	FALSE
CMAP	CG32	PB	ENO3	ENO3	PRT	219	0	0	0	0	0	0	0	0	zero	0	FALSE
CMAP	CG32	PB	ENPEP	ENPEP	PRT	219	0	0	0	0	0	0	0	0	zero	0	FALSE
CMAP	CG32	PB	ENPP2	ENPP2	PRT	219	0	0	0	0	0	0	0	0	zero	0	FALSE
CMAP	CG32	PB	EPB42	EPB42	PRT	219	0	0	0	0	0	0	0	0	zero	0	FALSE
CMAP	CG32	PB	EPCAM	EPCAM	PRT	219	0.000505606	0.00133463	-0.00212516	0.00313637	0	0.181954	0	0.637763	offsetting	0.0256634	TRUE
CMAP	CG32	PB	EPPK1	EPPK1	PRT	219	0	0	0	0	0	0	0	0	zero	0	FALSE
CMAP	CG32	PB	EPRS1	EPRS1	PRT	219	-7.84167e-06	1.45184e-05	-3.64597e-05	2.07764e-05	0.00246883	0.00306811	0	0.010166	lowering	0.00123442	TRUE
CMAP	CG32	PB	ERAP1	ERAP1	PRT	219	0	0	0	0	0	0	0	0	zero	0	FALSE
CMAP	CG32	PB	ERAP2	ERAP2	PRT	219	0	0	0	0	0	0	0	0	zero	0	FALSE
CMAP	CG32	PB	ESD	ESD	PRT	219	0	0	0	0	0	0	0	0	zero	0	FALSE
CMAP	CG32	PB	EZR	EZR	PRT	219	0	0	0	0	0	0	0	0	zero	0	FALSE
CMAP	CG32	PB	F10	F10	PRT	219	0	0	0	0	0	0	0	0	zero	0	FALSE
CMAP	CG32	PB	F11	F11	PRT	219	0	0	0	0	0	0	0	0	zero	0	FALSE
CMAP	CG32	PB	F12	F12	PRT	219	0	0	0	0	0	0	0	0	zero	0	FALSE
CMAP	CG32	PB	F13A1	F13A1	PRT	219	-3.7918e-05	4.21814e-05	-0.000121064	4.52285e-05	0.0119379	0.0085987	0	0.0302226	lowering	0.00596895	TRUE
CMAP	CG32	PB	F13B	F13B	PRT	219	0	0	0	0	0	0	0	0	zero	0	FALSE
CMAP	CG32	PB	F2	F2	PRT	219	0	0	0	0	0	0	0	0	zero	0	FALSE
CMAP	CG32	PB	F5	F5	PRT	219	0	0	0	0	0	0	0	0	zero	0	FALSE
CMAP	CG32	PB	F9	F9	PRT	219	0	0	0	0	0	0	0	0	zero	0	FALSE
CMAP	CG32	PB	FARSA	FARSA	PRT	219	0	0	0	0	0	0	0	0	zero	0	FALSE
CMAP	CG32	PB	FASN	FASN	PRT	219	-4.17238e-07	2.57794e-06	-5.49878e-06	4.66431e-06	0.000131361	0.000426378	0	0.00136587	lowering	0.000453829	TRUE
CMAP	CG32	PB	FBLN1	FBLN1	PRT	219	0	0	0	0	0	0	0	0	zero	0	FALSE
CMAP	CG32	PB	FBN1	FBN1	PRT	219	0	0	0	0	0	0	0	0	zero	0	FALSE
CMAP	CG32	PB	FBN2	FBN2	PRT	219	-3.68766e-06	5.00707e-06	-1.35574e-05	6.18209e-06	0.001161	0.00106242	0	0.00366623	lowering	0.00123494	TRUE
CMAP	CG32	PB	FCGBP	FCGBP	PRT	219	0	0	0	0	0	0	0	0	zero	0	FALSE
CMAP	CG32	PB	FCGR3A	FCGR3A	PRT	219	0	0	0	0	0	0	0	0	zero	0	FALSE
CMAP	CG32	PB	FCGR3B	FCGR3B	PRT	219	1.32645e-06	8.77841e-06	-1.59772e-05	1.86301e-05	0	0.00185851	0	0.00631425	offsetting	0	TRUE
CMAP	CG32	PB	FCN2	FCN2	PRT	219	0	0	0	0	0	0	0	0	zero	0	FALSE
CMAP	CG32	PB	FCN3	FCN3	PRT	219	4.71944e-05	0.000111653	-0.000172892	0.00026728	0	0.0141268	0	0.0486591	offsetting	0.0189238	TRUE
CMAP	CG32	PB	FDX1	FDX1	PRT	219	-0.00192769	0.000909766	-0.00372099	-0.000134393	0.606904	0.245699	0.0943889	1.0548	lowering	0.412117	TRUE
CMAP	CG32	PB	FER1L4	FER1L4	PRT	219	0	0	0	0	0	0	0	0	zero	0	FALSE
CMAP	CG32	PB	FERMT3	FERMT3	PRT	219	2.801e-06	1.98053e-06	-1.10295e-06	6.70495e-06	0	8.66661e-05	0	0.000281147	offsetting	0	TRUE
CMAP	CG32	PB	FETUB	FETUB	PRT	219	-7.26742e-06	3.87364e-06	-1.4903e-05	3.68166e-07	0.00228804	0.00134835	0	0.00507396	lowering	0.00210254	TRUE
CMAP	CG32	PB	FGA	FGA	PRT	219	0	0	0	0	0	0	0	0	zero	0	FALSE
CMAP	CG32	PB	FGB	FGB	PRT	219	0	0	0	0	0	0	0	0	zero	0	FALSE
CMAP	CG32	PB	FGG	FGG	PRT	219	0	0	0	0	0	0	0	0	zero	0	FALSE
CMAP	CG32	PB	FLNA	FLNA	PRT	219	0	0	0	0	0	0	0	0	zero	0	FALSE
CMAP	CG32	PB	FLNB	FLNB	PRT	219	0	0	0	0	0	0	0	0	zero	0	FALSE
CMAP	CG32	PB	FLNC	FLNC	PRT	219	0	0	0	0	0	0	0	0	zero	0	FALSE
CMAP	CG32	PB	FN1	FN1	PRT	219	0	0	0	0	0	0	0	0	zero	0	FALSE
CMAP	CG32	PB	FTL	FTL	PRT	219	-2.06349e-05	2.5197e-05	-7.03024e-05	2.90326e-05	0.00649657	0.00594549	0	0.0200542	lowering	0.00324829	TRUE
CMAP	CG32	PB	FUBP1	FUBP1	PRT	219	-2.70229e-05	1.69128e-05	-6.03607e-05	6.31491e-06	0.00850775	0.00415944	0.000765107	0.0170643	lowering	0.00425388	TRUE
CMAP	CG32	PB	FUBP3	FUBP3	PRT	219	0	0	0	0	0	0	0	0	zero	0	FALSE
CMAP	CG32	PB	G6PD	G6PD	PRT	219	0	0	0	0	0	0	0	0	zero	0	FALSE
CMAP	CG32	PB	GAA	GAA	PRT	219	0	0	0	0	0	0	0	0	zero	0	FALSE
CMAP	CG32	PB	GALE	GALE	PRT	219	0	0	0	0	0	0	0	0	zero	0	FALSE
CMAP	CG32	PB	GANAB	GANAB	PRT	219	0	0	0	0	0	0	0	0	zero	0	FALSE
CMAP	CG32	PB	GAPDH	GAPDH	PRT	219	0	0	0	0	0	0	0	0	zero	0	FALSE
CMAP	CG32	PB	GAS6	GAS6	PRT	219	0	0	0	0	0	0	0	0	zero	0	FALSE
CMAP	CG32	PB	GATM	GATM	PRT	219	1.31947e-07	1.89938e-05	-3.7308e-05	3.75719e-05	0	0.00305322	0	0.0101328	offsetting	0	TRUE
CMAP	CG32	PB	GC	GC	PRT	219	0	0	0	0	0	0	0	0	zero	0	FALSE
CMAP	CG32	PB	GCLC	GCLC	PRT	219	0	0	0	0	0	0	0	0	zero	0	FALSE
CMAP	CG32	PB	GDI1	GDI1	PRT	219	0	0	0	0	0	0	0	0	zero	0	FALSE
CMAP	CG32	PB	GDI2	GDI2	PRT	219	0	0	0	0	0	0	0	0	zero	0	FALSE
CMAP	CG32	PB	GFAP	GFAP	PRT	219	0	0	0	0	0	0	0	0	zero	0	FALSE
CMAP	CG32	PB	GGH	GGH	PRT	219	0	0	0	0	0	0	0	0	zero	0	FALSE
CMAP	CG32	PB	GGT1	GGT1	PRT	219	0.00115224	0.00209531	-0.00297796	0.00528245	0	0.207458	0	0.713836	offsetting	0	TRUE
CMAP	CG32	PB	GIT1	GIT1	PRT	219	0.00025924	0.000266425	-0.000265927	0.000784408	0	0.0120807	0	0.0435437	offsetting	0	TRUE
CMAP	CG32	PB	GK	GK	PRT	219	0	0	0	0	0	0	0	0	zero	0	FALSE
CMAP	CG32	PB	GK3P	GK3P	PRT	219	0	0	0	0	0	0	0	0	zero	0	FALSE
CMAP	CG32	PB	GMPS	GMPS	PRT	219	-0.000147139	0.00015124	-0.000445259	0.000150981	0.0463244	0.0380953	0	0.129648	lowering	0.0725991	TRUE
CMAP	CG32	PB	GNA13	GNA13	PRT	219	8.70044e-06	6.32807e-06	-3.77321e-06	2.11741e-05	0	0.000268557	0	0.000991776	offsetting	0	TRUE
CMAP	CG32	PB	GNAI2	GNAI2	PRT	219	0	0	0	0	0	0	0	0	zero	0	FALSE
CMAP	CG32	PB	GP1BA	GP1BA	PRT	219	0	0	0	0	0	0	0	0	zero	0	FALSE
CMAP	CG32	PB	GPI	GPI	PRT	219	0	0	0	0	0	0	0	0	zero	0	FALSE
CMAP	CG32	PB	GPLD1	GPLD1	PRT	219	0	0	0	0	0	0	0	0	zero	0	FALSE
CMAP	CG32	PB	GPX3	GPX3	PRT	219	0.000288964	0.000228082	-0.000160622	0.000738551	0	0.0157753	0	0.0593553	offsetting	0.00379337	TRUE
CMAP	CG32	PB	GSN	GSN	PRT	219	-0.000546395	0.000229762	-0.000999293	-9.34975e-05	0.172024	0.0680377	0.0260963	0.298972	lowering	0.163844	TRUE
CMAP	CG32	PB	GSPT1	GSPT1	PRT	219	0	0	0	0	0	0	0	0	zero	0	FALSE
CMAP	CG32	PB	GSPT2	GSPT2	PRT	219	0	0	0	0	0	0	0	0	zero	0	FALSE
CMAP	CG32	PB	GSTM1	GSTM1	PRT	219	0	0	0	0	0	0	0	0	zero	0	FALSE
CMAP	CG32	PB	GSTM2	GSTM2	PRT	219	0	0	0	0	0	0	0	0	zero	0	FALSE
CMAP	CG32	PB	GSTM4	GSTM4	PRT	219	0	0	0	0	0	0	0	0	zero	0	FALSE
CMAP	CG32	PB	GSTP1	GSTP1	PRT	219	0	0	0	0	0	0	0	0	zero	0	FALSE
CMAP	CG32	PB	H1.0	H1-0	PRT	219	0	0	0	0	0	0	0	0	zero	0	FALSE
CMAP	CG32	PB	H1.5	H1-5	PRT	219	0	0	0	0	0	0	0	0	zero	0	FALSE
CMAP	CG32	PB	H2AC11	H2AC11	PRT	219	0	0	0	0	0	0	0	0	zero	0	FALSE
CMAP	CG32	PB	H2AC4	H2AC4	PRT	219	0	0	0	0	0	0	0	0	zero	0	FALSE
CMAP	CG32	PB	H2AC6	H2AC6	PRT	219	4.87766e-06	1.50545e-06	1.91018e-06	7.84514e-06	0	7.01241e-06	0	0	offsetting	0	TRUE
CMAP	CG32	PB	H2AC7	H2AC7	PRT	219	0	0	0	0	0	0	0	0	zero	0	FALSE
CMAP	CG32	PB	H2AJ	H2AJ	PRT	219	0	0	0	0	0	0	0	0	zero	0	FALSE
CMAP	CG32	PB	H2BC11	H2BC11	PRT	219	0	0	0	0	0	0	0	0	zero	0	FALSE
CMAP	CG32	PB	HABP2	HABP2	PRT	219	-0.000232183	0.000171874	-0.000570975	0.00010661	0.0730992	0.0441398	0	0.161573	lowering	0.0646559	TRUE
CMAP	CG32	PB	HBA1	HBA1	PRT	219	0	0	0	0	0	0	0	0	zero	0	FALSE
CMAP	CG32	PB	HBB	HBB	PRT	219	2.65318e-06	4.10323e-05	-7.82282e-05	8.35345e-05	0	0.00632888	0	0.0210862	offsetting	0.00488075	TRUE
CMAP	CG32	PB	HBD	HBD	PRT	219	0	0	0	0	0	0	0	0	zero	0	FALSE
CMAP	CG32	PB	HBE1	HBE1	PRT	219	-2.31321e-06	1.69052e-06	-5.64551e-06	1.01909e-06	0.000728278	0.000554047	0	0.00198466	lowering	0.000469157	TRUE
CMAP	CG32	PB	HBG1	HBG1	PRT	219	0	0	0	0	0	0	0	0	zero	0	FALSE
CMAP	CG32	PB	HBG2	HBG2	PRT	219	0	0	0	0	0	0	0	0	zero	0	FALSE
CMAP	CG32	PB	HBZ	HBZ	PRT	219	-0.000327931	0.000355631	-0.00102894	0.000373076	0.103244	0.0941315	0	0.328525	lowering	0.0516221	TRUE
CMAP	CG32	PB	HCK	HCK	PRT	219	0	0	0	0	0	0	0	0	zero	0	FALSE
CMAP	CG32	PB	HDHD2	HDHD2	PRT	219	9.77886e-05	0.000413289	-0.000716871	0.000912448	0	0.0528116	0	0.176315	offsetting	0.0276543	TRUE
CMAP	CG32	PB	HELZ2	HELZ2	PRT	219	0	0	0	0	0	0	0	0	zero	0	FALSE
CMAP	CG32	PB	HES7	HES7	PRT	219	4.87106e-06	2.84246e-06	-7.31902e-07	1.0474e-05	0	9.40604e-05	0	0.000286097	offsetting	0	TRUE
CMAP	CG32	PB	HEXB	HEXB	PRT	219	0	0	0	0	0	0	0	0	zero	0	FALSE
CMAP	CG32	PB	HGFAC	HGFAC	PRT	219	-2.22066e-06	3.2273e-06	-8.58219e-06	4.14088e-06	0.00069914	0.000672066	0	0.00231903	lowering	0.000364993	TRUE
CMAP	CG32	PB	HK1	HK1	PRT	219	0	0	0	0	0	0	0	0	zero	0	FALSE
CMAP	CG32	PB	HK2	HK2	PRT	219	0	0	0	0	0	0	0	0	zero	0	FALSE
CMAP	CG32	PB	HK3	HK3	PRT	219	0	0	0	0	0	0	0	0	zero	0	FALSE
CMAP	CG32	PB	HMBS	HMBS	PRT	219	0	0	0	0	0	0	0	0	zero	0	FALSE
CMAP	CG32	PB	HMOX1	HMOX1	PRT	219	0	0	0	0	0	0	0	0	zero	0	FALSE
CMAP	CG32	PB	HNF4A	HNF4A	PRT	219	-1.36032e-06	3.6187e-05	-7.26909e-05	6.99702e-05	0.000428277	0.00495177	0	0.0164892	lowering	0.00028286	TRUE
CMAP	CG32	PB	HNRNPC	HNRNPC	PRT	219	0	0	0	0	0	0	0	0	zero	0	FALSE
CMAP	CG32	PB	HNRNPL	HNRNPL	PRT	219	-2.09016e-05	1.58542e-05	-5.21528e-05	1.03495e-05	0.00658056	0.00396757	0	0.0145006	lowering	0.00680787	TRUE
CMAP	CG32	PB	HNRNPM	HNRNPM	PRT	219	0	0	0	0	0	0	0	0	zero	0	FALSE
CMAP	CG32	PB	HNRNPUL1	HNRNPUL1	PRT	219	0	0	0	0	0	0	0	0	zero	0	FALSE
CMAP	CG32	PB	HP	HP	PRT	219	0	0	0	0	0	0	0	0	zero	0	FALSE
CMAP	CG32	PB	HPR	HPR	PRT	219	0	0	0	0	0	0	0	0	zero	0	FALSE
CMAP	CG32	PB	HPX	HPX	PRT	219	0	0	0	0	0	0	0	0	zero	0	FALSE
CMAP	CG32	PB	HRG	HRG	PRT	219	0	0	0	0	0	0	0	0	zero	0	FALSE
CMAP	CG32	PB	HRNR	HRNR	PRT	219	0	0	0	0	0	0	0	0	zero	0	FALSE
CMAP	CG32	PB	HSP90AA1	HSP90AA1	PRT	219	0	0	0	0	0	0	0	0	zero	0	FALSE
CMAP	CG32	PB	HSP90AB1	HSP90AB1	PRT	219	0	0	0	0	0	0	0	0	zero	0	FALSE
CMAP	CG32	PB	HSP90B1	HSP90B1	PRT	219	0	0	0	0	0	0	0	0	zero	0	FALSE
CMAP	CG32	PB	HSPA1A	HSPA1A	PRT	219	0	0	0	0	0	0	0	0	zero	0	FALSE
CMAP	CG32	PB	HSPA1L	HSPA1L	PRT	219	0	0	0	0	0	0	0	0	zero	0	FALSE
CMAP	CG32	PB	HSPA5	HSPA5	PRT	219	2.89737e-07	6.7411e-06	-1.29981e-05	1.35775e-05	0	0.00118456	0	0.00397496	offsetting	0	TRUE
CMAP	CG32	PB	HSPA8	HSPA8	PRT	219	0	0	0	0	0	0	0	0	zero	0	FALSE
CMAP	CG32	PB	HSPA9	HSPA9	PRT	219	0	0	0	0	0	0	0	0	zero	0	FALSE
CMAP	CG32	PB	HSPD1	HSPD1	PRT	219	0	0	0	0	0	0	0	0	zero	0	FALSE
CMAP	CG32	PB	HSPG2	HSPG2	PRT	219	-1.03283e-05	2.96685e-05	-6.88098e-05	4.81532e-05	0.00325172	0.00464216	0	0.0151185	lowering	0.00358184	TRUE
CMAP	CG32	PB	HSPH1	HSPH1	PRT	219	0	0	0	0	0	0	0	0	zero	0	FALSE
CMAP	CG32	PB	ICOSLG	ICOSLG	PRT	219	0	0	0	0	0	0	0	0	zero	0	FALSE
CMAP	CG32	PB	IDH1	IDH1	PRT	219	0	0	0	0	0	0	0	0	zero	0	FALSE
CMAP	CG32	PB	IDH3G	IDH3G	PRT	219	5.69342e-07	9.68077e-07	-1.3389e-06	2.47758e-06	0	0.000125414	0	0.000465488	offsetting	3.36815e-05	TRUE
CMAP	CG32	PB	IGFALS	IGFALS	PRT	219	0	0	0	0	0	0	0	0	zero	0	FALSE
CMAP	CG32	PB	IGFBP2	IGFBP2	PRT	219	0	0	0	0	0	0	0	0	zero	0	FALSE
CMAP	CG32	PB	IGFBP3	IGFBP3	PRT	219	0	0	0	0	0	0	0	0	zero	0	FALSE
CMAP	CG32	PB	IGHA1	IGHA1	PRT	219	-2.77003e-05	1.98297e-05	-6.67878e-05	1.13873e-05	0.00872101	0.00515144	0	0.0195265	lowering	0.00690511	TRUE
CMAP	CG32	PB	IGHA2	IGHA2	PRT	219	-1.27549e-05	1.7089e-05	-4.64401e-05	2.09302e-05	0.0040157	0.0037266	0	0.0124746	lowering	0.00200785	TRUE
CMAP	CG32	PB	IGHD	IGHD	PRT	219	0	0	0	0	0	0	0	0	zero	0	FALSE
CMAP	CG32	PB	IGHG1	IGHG1	PRT	219	0	0	0	0	0	0	0	0	zero	0	FALSE
CMAP	CG32	PB	IGHG2	IGHG2	PRT	219	0	0	0	0	0	0	0	0	zero	0	FALSE
CMAP	CG32	PB	IGHG3	IGHG3	PRT	219	0	0	0	0	0	0	0	0	zero	0	FALSE
CMAP	CG32	PB	IGHG4	IGHG4	PRT	219	-0.000109122	0.000105637	-0.00031735	9.91065e-05	0.0343554	0.0282923	0	0.0958769	lowering	0.039189	TRUE
CMAP	CG32	PB	IGHM	IGHM	PRT	219	0	0	0	0	0	0	0	0	zero	0	FALSE
CMAP	CG32	PB	IGHV1.18	IGHV1-18	PRT	219	0.00012235	9.4356e-05	-6.36412e-05	0.000308341	0	0.00450424	0	0.014692	offsetting	0	TRUE
CMAP	CG32	PB	IGHV1.2	IGHV1-2	PRT	219	-0.000140875	6.86597e-05	-0.000276215	-5.53601e-06	0.0443525	0.0190492	0.00407303	0.079601	lowering	0.0381394	TRUE
CMAP	CG32	PB	IGHV1.24	IGHV1-24	PRT	219	0	0	0	0	0	0	0	0	zero	0	FALSE
CMAP	CG32	PB	IGHV1.3	IGHV1-3	PRT	219	0	0	0	0	0	0	0	0	zero	0	FALSE
CMAP	CG32	PB	IGHV1.46	IGHV1-46	PRT	219	0.00014	6.04815e-05	2.07808e-05	0.000259218	0	0.000412322	0	0	offsetting	0	TRUE
CMAP	CG32	PB	IGHV1.69	IGHV1-69	PRT	219	0	0	0	0	0	0	0	0	zero	0	FALSE
CMAP	CG32	PB	IGHV1.69.2	IGHV1-69-2	PRT	219	0	0	0	0	0	0	0	0	zero	0	FALSE
CMAP	CG32	PB	IGHV1.69D	IGHV1-69D	PRT	219	0	0	0	0	0	0	0	0	zero	0	FALSE
CMAP	CG32	PB	IGHV1.8	IGHV1-8	PRT	219	-7.13278e-06	4.97024e-06	-1.69299e-05	2.66438e-06	0.00224565	0.00141655	0	0.00510361	lowering	0.00157314	TRUE
CMAP	CG32	PB	IGHV2.26	IGHV2-26	PRT	219	0	0	0	0	0	0	0	0	zero	0	FALSE
CMAP	CG32	PB	IGHV2.5	IGHV2-5	PRT	219	0	0	0	0	0	0	0	0	zero	0	FALSE
CMAP	CG32	PB	IGHV2.70D	IGHV2-70D	PRT	219	0	0	0	0	0	0	0	0	zero	0	FALSE
CMAP	CG32	PB	IGHV3.11	IGHV3-11	PRT	219	0	0	0	0	0	0	0	0	zero	0	FALSE
CMAP	CG32	PB	IGHV3.13	IGHV3-13	PRT	219	-9.06971e-05	0.000155291	-0.0003968	0.000215406	0.0285546	0.0358046	0	0.125021	lowering	0.0566512	TRUE
CMAP	CG32	PB	IGHV3.15	IGHV3-15	PRT	219	-2.59353e-05	7.70393e-05	-0.000177792	0.000125922	0.00816532	0.0152538	0	0.0501362	lowering	0.00408266	TRUE
CMAP	CG32	PB	IGHV3.20	IGHV3-20	PRT	219	0	0	0	0	0	0	0	0	zero	0	FALSE
CMAP	CG32	PB	IGHV3.21	IGHV3-21	PRT	219	0	0	0	0	0	0	0	0	zero	0	FALSE
CMAP	CG32	PB	IGHV3.23	IGHV3-23	PRT	219	-8.71419e-05	0.000133155	-0.000349611	0.000175328	0.0274353	0.0344783	0	0.113419	lowering	0.0227941	TRUE
CMAP	CG32	PB	IGHV3.30	IGHV3-30	PRT	219	3.80379e-06	0.000157433	-0.000306523	0.00031413	0	0.0284402	0	0.0932392	offsetting	0.0166888	TRUE
CMAP	CG32	PB	IGHV3.30.3	IGHV3-30-3	PRT	219	-9.58654e-06	0.000133178	-0.000272103	0.00025293	0.00301818	0.0252605	0	0.0822969	lowering	0.0208633	TRUE
CMAP	CG32	PB	IGHV3.33	IGHV3-33	PRT	219	-8.93511e-08	8.87955e-08	-2.64382e-07	8.56793e-08	2.81308e-05	2.36236e-05	0	8.00867e-05	lowering	2.91423e-05	TRUE
CMAP	CG32	PB	IGHV3.38	IGHV3-38	PRT	219	0	0	0	0	0	0	0	0	zero	0	FALSE
CMAP	CG32	PB	IGHV3.43	IGHV3-43	PRT	219	-8.42296e-05	9.73271e-05	-0.000276077	0.000107618	0.0265184	0.0246377	0	0.0846101	lowering	0.0372716	TRUE
CMAP	CG32	PB	IGHV3.43D	IGHV3-43D	PRT	219	-0.000140029	0.00017622	-0.000487388	0.000207329	0.044086	0.0431529	0	0.145813	lowering	0.0552809	TRUE
CMAP	CG32	PB	IGHV3.48	IGHV3-48	PRT	219	-4.61706e-05	3.2646e-05	-0.000110521	1.81801e-05	0.0145361	0.00962805	0	0.0341069	lowering	0.0214799	TRUE
CMAP	CG32	PB	IGHV3.49	IGHV3-49	PRT	219	0	0	0	0	0	0	0	0	zero	0	FALSE
CMAP	CG32	PB	IGHV3.53	IGHV3-53	PRT	219	-6.34932e-07	2.21311e-06	-4.99733e-06	3.72747e-06	0.000199899	0.000506016	0	0.00167376	lowering	0.00055592	TRUE
CMAP	CG32	PB	IGHV3.64	IGHV3-64	PRT	219	0	0	0	0	0	0	0	0	zero	0	FALSE
CMAP	CG32	PB	IGHV3.64D	IGHV3-64D	PRT	219	6.30689e-06	1.84191e-05	-3.00002e-05	4.26139e-05	0	0.00262141	0	0.00886704	offsetting	0.00030088	TRUE
CMAP	CG32	PB	IGHV3.66	IGHV3-66	PRT	219	-3.61513e-06	5.2342e-06	-1.39326e-05	6.70234e-06	0.00113817	0.00132982	0	0.00432343	lowering	0.00149587	TRUE
CMAP	CG32	PB	IGHV3.7	IGHV3-7	PRT	219	0	0	0	0	0	0	0	0	zero	0	FALSE
CMAP	CG32	PB	IGHV3.72	IGHV3-72	PRT	219	-3.10474e-05	5.22219e-05	-0.000133985	7.18905e-05	0.0097748	0.011696	0	0.0372055	lowering	0.0048874	TRUE
CMAP	CG32	PB	IGHV3.73	IGHV3-73	PRT	219	0	0	0	0	0	0	0	0	zero	0	FALSE
CMAP	CG32	PB	IGHV3.74	IGHV3-74	PRT	219	1.23447e-07	1.24638e-06	-2.33337e-06	2.58027e-06	0	0.000172686	0	0.000599508	offsetting	0	TRUE
CMAP	CG32	PB	IGHV3.9	IGHV3-9	PRT	219	-3.06795e-06	2.19132e-06	-7.38741e-06	1.2515e-06	0.000965898	0.000553142	0	0.0020983	lowering	0.000767246	TRUE
CMAP	CG32	PB	IGHV4.28	IGHV4-28	PRT	219	0	0	0	0	0	0	0	0	zero	0	FALSE
CMAP	CG32	PB	IGHV4.30.4	IGHV4-30-4	PRT	219	1.26599e-05	2.72049e-05	-4.09655e-05	6.62852e-05	0	0.0030657	0	0.0101436	offsetting	0.000694854	TRUE
CMAP	CG32	PB	IGHV4.34	IGHV4-34	PRT	219	0	0	0	0	0	0	0	0	zero	0	FALSE
CMAP	CG32	PB	IGHV4.38.2	IGHV4-38-2	PRT	219	1.78407e-05	1.25415e-05	-6.88071e-06	4.25621e-05	0	0.000583228	0	0.00210801	offsetting	0	TRUE
CMAP	CG32	PB	IGHV4.39	IGHV4-39	PRT	219	-0.00160157	0.00104449	-0.00366044	0.000457292	0.504231	0.326358	0	1.19246	lowering	0.345999	TRUE
CMAP	CG32	PB	IGHV4.4	IGHV4-4	PRT	219	5.2381e-08	0.000546052	-0.00107631	0.00107641	0	0.0669455	0	0.226118	offsetting	0	TRUE
CMAP	CG32	PB	IGHV5.10.1	IGHV5-10-1	PRT	219	0	0	0	0	0	0	0	0	zero	0	FALSE
CMAP	CG32	PB	IGHV5.51	IGHV5-51	PRT	219	0	0	0	0	0	0	0	0	zero	0	FALSE
CMAP	CG32	PB	IGHV6.1	IGHV6-1	PRT	219	0	0	0	0	0	0	0	0	zero	0	FALSE
CMAP	CG32	PB	IGHV7.4.1	IGHV7-4-1	PRT	219	0	0	0	0	0	0	0	0	zero	0	FALSE
CMAP	CG32	PB	IGKC	IGKC	PRT	219	0	0	0	0	0	0	0	0	zero	0	FALSE
CMAP	CG32	PB	IGKV1.12	IGKV1-12	PRT	219	0	0	0	0	0	0	0	0	zero	0	FALSE
CMAP	CG32	PB	IGKV1.13	IGKV1-13	PRT	219	0	0	0	0	0	0	0	0	zero	0	FALSE
CMAP	CG32	PB	IGKV1.16	IGKV1-16	PRT	219	0	0	0	0	0	0	0	0	zero	0	FALSE
CMAP	CG32	PB	IGKV1.17	IGKV1-17	PRT	219	1.89334e-06	3.8946e-06	-5.78356e-06	9.57025e-06	0	0.000257788	0	0.000933679	offsetting	0.000422106	TRUE
CMAP	CG32	PB	IGKV1.27	IGKV1-27	PRT	219	0	0	0	0	0	0	0	0	zero	0	FALSE
CMAP	CG32	PB	IGKV1.33	IGKV1-33	PRT	219	-2.12724e-06	6.98723e-07	-3.50454e-06	-7.49945e-07	0.00066973	0.000238301	0.000183105	0.00112314	lowering	0.00054484	TRUE
CMAP	CG32	PB	IGKV1.37	IGKV1-37	PRT	219	0	0	0	0	0	0	0	0	zero	0	FALSE
CMAP	CG32	PB	IGKV1.39	IGKV1-39	PRT	219	0	0	0	0	0	0	0	0	zero	0	FALSE
CMAP	CG32	PB	IGKV1.5	IGKV1-5	PRT	219	-2.64592e-06	5.316e-06	-1.31246e-05	7.8328e-06	0.000833026	0.000908648	0	0.00309179	lowering	0.000416513	TRUE
CMAP	CG32	PB	IGKV1.6	IGKV1-6	PRT	219	0	0	0	0	0	0	0	0	zero	0	FALSE
CMAP	CG32	PB	IGKV1.8	IGKV1-8	PRT	219	0	0	0	0	0	0	0	0	zero	0	FALSE
CMAP	CG32	PB	IGKV1.9	IGKV1-9	PRT	219	0	0	0	0	0	0	0	0	zero	0	FALSE
CMAP	CG32	PB	IGKV1D.16	IGKV1D-16	PRT	219	0	0	0	0	0	0	0	0	zero	0	FALSE
CMAP	CG32	PB	IGKV2.24	IGKV2-24	PRT	219	-2.69474e-08	2.34338e-05	-4.62187e-05	4.61648e-05	8.48399e-06	0.00450816	0	0.015575	lowering	4.24199e-06	TRUE
CMAP	CG32	PB	IGKV2.28	IGKV2-28	PRT	219	0	0	0	0	0	0	0	0	zero	0	FALSE
CMAP	CG32	PB	IGKV2.29	IGKV2-29	PRT	219	0	0	0	0	0	0	0	0	zero	0	FALSE
CMAP	CG32	PB	IGKV2.30	IGKV2-30	PRT	219	0	0	0	0	0	0	0	0	zero	0	FALSE
CMAP	CG32	PB	IGKV2.40	IGKV2-40	PRT	219	0	0	0	0	0	0	0	0	zero	0	FALSE
CMAP	CG32	PB	IGKV2D.26	IGKV2D-26	PRT	219	0	0	0	0	0	0	0	0	zero	0	FALSE
CMAP	CG32	PB	IGKV2D.29	IGKV2D-29	PRT	219	0	0	0	0	0	0	0	0	zero	0	FALSE
CMAP	CG32	PB	IGKV2D.30	IGKV2D-30	PRT	219	0	0	0	0	0	0	0	0	zero	0	FALSE
CMAP	CG32	PB	IGKV3.11	IGKV3-11	PRT	219	0	0	0	0	0	0	0	0	zero	0	FALSE
CMAP	CG32	PB	IGKV3.15	IGKV3-15	PRT	219	0	0	0	0	0	0	0	0	zero	0	FALSE
CMAP	CG32	PB	IGKV3.20	IGKV3-20	PRT	219	0	0	0	0	0	0	0	0	zero	0	FALSE
CMAP	CG32	PB	IGKV3.7	IGKV3-7	PRT	219	0	0	0	0	0	0	0	0	zero	0	FALSE
CMAP	CG32	PB	IGKV3D.11	IGKV3D-11	PRT	219	0	0	0	0	0	0	0	0	zero	0	FALSE
CMAP	CG32	PB	IGKV3D.15	IGKV3D-15	PRT	219	-6.8517e-05	8.74698e-05	-0.000240934	0.0001039	0.0215715	0.0203491	0	0.0704017	lowering	0.0107858	TRUE
CMAP	CG32	PB	IGKV3D.20	IGKV3D-20	PRT	219	-1.45488e-06	4.56691e-06	-1.0457e-05	7.54725e-06	0.000458048	0.000798221	0	0.00257378	lowering	0.000229024	TRUE
CMAP	CG32	PB	IGKV3D.7	IGKV3D-7	PRT	219	0	0	0	0	0	0	0	0	zero	0	FALSE
CMAP	CG32	PB	IGKV4.1	IGKV4-1	PRT	219	0	0	0	0	0	0	0	0	zero	0	FALSE
CMAP	CG32	PB	IGKV6D.21	IGKV6D-21	PRT	219	0	0	0	0	0	0	0	0	zero	0	FALSE
CMAP	CG32	PB	IGKV6D.41	IGKV6D-41	PRT	219	0	0	0	0	0	0	0	0	zero	0	FALSE
CMAP	CG32	PB	IGLC1	IGLC1	PRT	219	0	0	0	0	0	0	0	0	zero	0	FALSE
CMAP	CG32	PB	IGLC2	IGLC2	PRT	219	0	0	0	0	0	0	0	0	zero	0	FALSE
CMAP	CG32	PB	IGLC3	IGLC3	PRT	219	0	0	0	0	0	0	0	0	zero	0	FALSE
CMAP	CG32	PB	IGLC6	IGLC6	PRT	219	0	0	0	0	0	0	0	0	zero	0	FALSE
CMAP	CG32	PB	IGLC7	IGLC7	PRT	219	0	0	0	0	0	0	0	0	zero	0	FALSE
CMAP	CG32	PB	IGLL1	IGLL1	PRT	219	0	0	0	0	0	0	0	0	zero	0	FALSE
CMAP	CG32	PB	IGLL5	IGLL5	PRT	219	0	0	0	0	0	0	0	0	zero	0	FALSE
CMAP	CG32	PB	IGLV1.36	IGLV1-36	PRT	219	0	0	0	0	0	0	0	0	zero	0	FALSE
CMAP	CG32	PB	IGLV1.40	IGLV1-40	PRT	219	0	0	0	0	0	0	0	0	zero	0	FALSE
CMAP	CG32	PB	IGLV1.44	IGLV1-44	PRT	219	-6.63819e-05	0.000101615	-0.000266682	0.000133918	0.0208993	0.0214743	0	0.0726283	lowering	0.0149536	TRUE
CMAP	CG32	PB	IGLV1.47	IGLV1-47	PRT	219	2.19865e-05	2.30121e-05	-2.33741e-05	6.73471e-05	0	0.00172914	0	0.00631828	offsetting	0	TRUE
CMAP	CG32	PB	IGLV1.51	IGLV1-51	PRT	219	4.1476e-05	2.11794e-05	-2.72077e-07	8.3224e-05	0	0.000101307	0	0	offsetting	0	TRUE
CMAP	CG32	PB	IGLV2.11	IGLV2-11	PRT	219	0	0	0	0	0	0	0	0	zero	0	FALSE
CMAP	CG32	PB	IGLV2.18	IGLV2-18	PRT	219	-1.4035e-05	2.06962e-05	-5.48307e-05	2.67607e-05	0.00441871	0.00468989	0	0.0161617	lowering	0.00724719	TRUE
CMAP	CG32	PB	IGLV2.8	IGLV2-8	PRT	219	0	0	0	0	0	0	0	0	zero	0	FALSE
CMAP	CG32	PB	IGLV3.1	IGLV3-1	PRT	219	0	0	0	0	0	0	0	0	zero	0	FALSE
CMAP	CG32	PB	IGLV3.10	IGLV3-10	PRT	219	-8.59343e-06	1.31432e-05	-3.45009e-05	1.7314e-05	0.00270551	0.00249252	0	0.00848915	lowering	0.00269634	TRUE
CMAP	CG32	PB	IGLV3.16	IGLV3-16	PRT	219	0	0	0	0	0	0	0	0	zero	0	FALSE
CMAP	CG32	PB	IGLV3.19	IGLV3-19	PRT	219	-7.84107e-05	8.83223e-05	-0.000252508	9.56871e-05	0.0246864	0.0225995	0	0.075297	lowering	0.0368209	TRUE
CMAP	CG32	PB	IGLV3.21	IGLV3-21	PRT	219	-2.52774e-07	3.43675e-07	-9.30213e-07	4.24664e-07	7.95822e-05	7.13866e-05	0	0.000248436	lowering	8.69707e-05	TRUE
CMAP	CG32	PB	IGLV3.25	IGLV3-25	PRT	219	0	0	0	0	0	0	0	0	zero	0	FALSE
CMAP	CG32	PB	IGLV3.27	IGLV3-27	PRT	219	0	0	0	0	0	0	0	0	zero	0	FALSE
CMAP	CG32	PB	IGLV3.9	IGLV3-9	PRT	219	0	0	0	0	0	0	0	0	zero	0	FALSE
CMAP	CG32	PB	IGLV4.69	IGLV4-69	PRT	219	0	0	0	0	0	0	0	0	zero	0	FALSE
CMAP	CG32	PB	IGLV6.57	IGLV6-57	PRT	219	0	0	0	0	0	0	0	0	zero	0	FALSE
CMAP	CG32	PB	IGLV7.43	IGLV7-43	PRT	219	0	0	0	0	0	0	0	0	zero	0	FALSE
CMAP	CG32	PB	IGLV8.61	IGLV8-61	PRT	219	0	0	0	0	0	0	0	0	zero	0	FALSE
CMAP	CG32	PB	IGLV9.49	IGLV9-49	PRT	219	0	0	0	0	0	0	0	0	zero	0	FALSE
CMAP	CG32	PB	IL6ST	IL6ST	PRT	219	0	0	0	0	0	0	0	0	zero	0	FALSE
CMAP	CG32	PB	INTS4	INTS4	PRT	219	0	0	0	0	0	0	0	0	zero	0	FALSE
CMAP	CG32	PB	IQGAP1	IQGAP1	PRT	219	-9.37005e-05	7.23384e-05	-0.000236291	4.88903e-05	0.0295002	0.0180634	0	0.0643574	lowering	0.0263125	TRUE
CMAP	CG32	PB	IRGQ	IRGQ	PRT	219	0	0	0	0	0	0	0	0	zero	0	FALSE
CMAP	CG32	PB	ITGAL	ITGAL	PRT	219	9.01241e-05	8.8235e-05	-8.38015e-05	0.00026405	0	0.00429751	0	0.0145664	offsetting	0.00888552	TRUE
CMAP	CG32	PB	ITGB2	ITGB2	PRT	219	0	0	0	0	0	0	0	0	zero	0	FALSE
CMAP	CG32	PB	ITIH1	ITIH1	PRT	219	-5.12379e-05	4.24659e-05	-0.000134945	3.24694e-05	0.0161315	0.0114307	0	0.0407216	lowering	0.0102516	TRUE
CMAP	CG32	PB	ITIH2	ITIH2	PRT	219	-1.93735e-05	0.000141294	-0.000297887	0.00025914	0.00609944	0.0280545	0	0.0936565	lowering	0.0089914	TRUE
CMAP	CG32	PB	ITIH3	ITIH3	PRT	219	0	0	0	0	0	0	0	0	zero	0	FALSE
CMAP	CG32	PB	ITIH4	ITIH4	PRT	219	-0.000412919	0.000637699	-0.00166993	0.00084409	0.130001	0.152698	0	0.513289	lowering	0.149146	TRUE
CMAP	CG32	PB	JCHAIN	JCHAIN	PRT	219	0	0	0	0	0	0	0	0	zero	0	FALSE
CMAP	CG32	PB	JUP	JUP	PRT	219	-5.85187e-06	4.43662e-05	-9.3305e-05	8.16012e-05	0.00184237	0.00849582	0	0.0297135	lowering	0.0100278	TRUE
CMAP	CG32	PB	KHSRP	KHSRP	PRT	219	-3.58595e-05	0.000110624	-0.000253918	0.000182199	0.0112898	0.0227326	0	0.074744	lowering	0.0116422	TRUE
CMAP	CG32	PB	KIT	KIT	PRT	219	-3.17066e-05	1.27283e-05	-5.67963e-05	-6.61698e-06	0.00998235	0.00319385	0.0034841	0.015977	lowering	0.00742917	TRUE
CMAP	CG32	PB	KLKB1	KLKB1	PRT	219	0	0	0	0	0	0	0	0	zero	0	FALSE
CMAP	CG32	PB	KNG1	KNG1	PRT	219	0	0	0	0	0	0	0	0	zero	0	FALSE
CMAP	CG32	PB	KPNB1	KPNB1	PRT	219	0	0	0	0	0	0	0	0	zero	0	FALSE
CMAP	CG32	PB	KRT1	KRT1	PRT	219	3.74382e-06	1.55927e-05	-2.69919e-05	3.44796e-05	0	0.00188059	0	0.00644626	offsetting	0	TRUE
CMAP	CG32	PB	KRT10	KRT10	PRT	219	-8.23621e-06	1.2359e-05	-3.25977e-05	1.61253e-05	0.00259304	0.00285888	0	0.00953002	lowering	0.00146503	TRUE
CMAP	CG32	PB	KRT13	KRT13	PRT	219	2.82259e-06	4.4836e-06	-6.01532e-06	1.16605e-05	0	0.000494048	0	0.00171082	offsetting	0	TRUE
CMAP	CG32	PB	KRT14	KRT14	PRT	219	0	0	0	0	0	0	0	0	zero	0	FALSE
CMAP	CG32	PB	KRT15	KRT15	PRT	219	0	0	0	0	0	0	0	0	zero	0	FALSE
CMAP	CG32	PB	KRT16	KRT16	PRT	219	0	0	0	0	0	0	0	0	zero	0	FALSE
CMAP	CG32	PB	KRT17	KRT17	PRT	219	0	0	0	0	0	0	0	0	zero	0	FALSE
CMAP	CG32	PB	KRT18	KRT18	PRT	219	-2.49332e-05	2.83288e-05	-8.07739e-05	3.09075e-05	0.00784984	0.00656481	0	0.0225599	lowering	0.00505954	TRUE
CMAP	CG32	PB	KRT19	KRT19	PRT	219	0	0	0	0	0	0	0	0	zero	0	FALSE
CMAP	CG32	PB	KRT2	KRT2	PRT	219	9.11107e-07	4.35999e-07	5.16813e-08	1.77053e-06	0	4.93971e-07	0	0	offsetting	0	TRUE
CMAP	CG32	PB	KRT20	KRT20	PRT	219	0	0	0	0	0	0	0	0	zero	0	FALSE
CMAP	CG32	PB	KRT25	KRT25	PRT	219	0	0	0	0	0	0	0	0	zero	0	FALSE
CMAP	CG32	PB	KRT27	KRT27	PRT	219	0	0	0	0	0	0	0	0	zero	0	FALSE
CMAP	CG32	PB	KRT28	KRT28	PRT	219	2.07818e-05	2.78892e-05	-3.41924e-05	7.57561e-05	0	0.00292223	0	0.0112359	offsetting	0	TRUE
CMAP	CG32	PB	KRT3	KRT3	PRT	219	0	0	0	0	0	0	0	0	zero	0	FALSE
CMAP	CG32	PB	KRT4	KRT4	PRT	219	0	0	0	0	0	0	0	0	zero	0	FALSE
CMAP	CG32	PB	KRT5	KRT5	PRT	219	0	0	0	0	0	0	0	0	zero	0	FALSE
CMAP	CG32	PB	KRT6A	KRT6A	PRT	219	-0.000116027	0.000783132	-0.00165971	0.00142765	0.0365294	0.129833	0	0.418587	lowering	0.0939953	TRUE
CMAP	CG32	PB	KRT6B	KRT6B	PRT	219	0	0	0	0	0	0	0	0	zero	0	FALSE
CMAP	CG32	PB	KRT6C	KRT6C	PRT	219	0	0	0	0	0	0	0	0	zero	0	FALSE
CMAP	CG32	PB	KRT7	KRT7	PRT	219	0	0	0	0	0	0	0	0	zero	0	FALSE
CMAP	CG32	PB	KRT72	KRT72	PRT	219	0	0	0	0	0	0	0	0	zero	0	FALSE
CMAP	CG32	PB	KRT73	KRT73	PRT	219	0	0	0	0	0	0	0	0	zero	0	FALSE
CMAP	CG32	PB	KRT75	KRT75	PRT	219	0.000420896	0.000297165	-0.000164865	0.00100666	0	0.0112077	0	0.034441	offsetting	0	TRUE
CMAP	CG32	PB	KRT76	KRT76	PRT	219	0	0	0	0	0	0	0	0	zero	0	FALSE
CMAP	CG32	PB	KRT77	KRT77	PRT	219	0	0	0	0	0	0	0	0	zero	0	FALSE
CMAP	CG32	PB	KRT78	KRT78	PRT	219	0	0	0	0	0	0	0	0	zero	0	FALSE
CMAP	CG32	PB	KRT79	KRT79	PRT	219	0	0	0	0	0	0	0	0	zero	0	FALSE
CMAP	CG32	PB	KRT8	KRT8	PRT	219	0	0	0	0	0	0	0	0	zero	0	FALSE
CMAP	CG32	PB	KRT81	KRT81	PRT	219	0	0	0	0	0	0	0	0	zero	0	FALSE
CMAP	CG32	PB	KRT83	KRT83	PRT	219	0	0	0	0	0	0	0	0	zero	0	FALSE
CMAP	CG32	PB	KRT85	KRT85	PRT	219	0	0	0	0	0	0	0	0	zero	0	FALSE
CMAP	CG32	PB	KRT86	KRT86	PRT	219	0	0	0	0	0	0	0	0	zero	0	FALSE
CMAP	CG32	PB	KRT9	KRT9	PRT	219	0	0	0	0	0	0	0	0	zero	0	FALSE
CMAP	CG32	PB	L2HGDH	L2HGDH	PRT	219	-0.000150651	9.36945e-05	-0.000335338	3.40362e-05	0.0474302	0.0262179	0	0.100399	lowering	0.0237151	TRUE
CMAP	CG32	PB	LAMA5	LAMA5	PRT	219	0	0	0	0	0	0	0	0	zero	0	FALSE
CMAP	CG32	PB	LAMB2	LAMB2	PRT	219	0	0	0	0	0	0	0	0	zero	0	FALSE
CMAP	CG32	PB	LAMC1	LAMC1	PRT	219	0	0	0	0	0	0	0	0	zero	0	FALSE
CMAP	CG32	PB	LAP3	LAP3	PRT	219	0	0	0	0	0	0	0	0	zero	0	FALSE
CMAP	CG32	PB	LBP	LBP	PRT	219	0	0	0	0	0	0	0	0	zero	0	FALSE
CMAP	CG32	PB	LCAT	LCAT	PRT	219	0	0	0	0	0	0	0	0	zero	0	FALSE
CMAP	CG32	PB	LCN2	LCN2	PRT	219	0	0	0	0	0	0	0	0	zero	0	FALSE
CMAP	CG32	PB	LCP1	LCP1	PRT	219	0	0	0	0	0	0	0	0	zero	0	FALSE
CMAP	CG32	PB	LDHA	LDHA	PRT	219	0	0	0	0	0	0	0	0	zero	0	FALSE
CMAP	CG32	PB	LDHB	LDHB	PRT	219	2.15641e-06	3.53632e-06	-4.81426e-06	9.12708e-06	0	0.000439883	0	0.00157361	offsetting	0.000172001	TRUE
CMAP	CG32	PB	LGALS3BP	LGALS3BP	PRT	219	0	0	0	0	0	0	0	0	zero	0	FALSE
CMAP	CG32	PB	LMNA	LMNA	PRT	219	0	0	0	0	0	0	0	0	zero	0	FALSE
CMAP	CG32	PB	LNPK	LNPK	PRT	219	0.000159856	8.82367e-05	-1.40733e-05	0.000333785	0	0.00311615	0	0.00635414	offsetting	0	TRUE
CMAP	CG32	PB	LPA	LPA	PRT	219	-4.15805e-05	2.58678e-05	-9.25702e-05	9.40927e-06	0.013091	0.00752431	0	0.0272174	lowering	0.00654549	TRUE
CMAP	CG32	PB	LRBA	LRBA	PRT	219	0	0	0	0	0	0	0	0	zero	0	FALSE
CMAP	CG32	PB	LRG1	LRG1	PRT	219	-0.000172083	0.000122423	-0.000413398	6.92325e-05	0.0541776	0.0335192	0	0.124103	lowering	0.0354406	TRUE
CMAP	CG32	PB	LRP1	LRP1	PRT	219	0	0	0	0	0	0	0	0	zero	0	FALSE
CMAP	CG32	PB	LRPPRC	LRPPRC	PRT	219	5.78564e-06	1.05081e-05	-1.49276e-05	2.64989e-05	0	0.000699777	0	0.00251727	offsetting	0.000818963	TRUE
CMAP	CG32	PB	LTA4H	LTA4H	PRT	219	0	0	0	0	0	0	0	0	zero	0	FALSE
CMAP	CG32	PB	LTF	LTF	PRT	219	0	0	0	0	0	0	0	0	zero	0	FALSE
CMAP	CG32	PB	LUM	LUM	PRT	219	0	0	0	0	0	0	0	0	zero	0	FALSE
CMAP	CG32	PB	LYVE1	LYVE1	PRT	219	0	0	0	0	0	0	0	0	zero	0	FALSE
CMAP	CG32	PB	LYZ	LYZ	PRT	219	0.000137182	8.74116e-05	-3.51207e-05	0.000309484	0	0.00413615	0	0.0148599	offsetting	0	TRUE
CMAP	CG32	PB	MACF1	MACF1	PRT	219	0	0	0	0	0	0	0	0	zero	0	FALSE
CMAP	CG32	PB	MAN2A1	MAN2A1	PRT	219	-0.000909855	0.000507466	-0.00191015	9.04446e-05	0.286454	0.137435	0	0.553831	lowering	0.260647	TRUE
CMAP	CG32	PB	MAP1B	MAP1B	PRT	219	0	0	0	0	0	0	0	0	zero	0	FALSE
CMAP	CG32	PB	MASP1	MASP1	PRT	219	0	0	0	0	0	0	0	0	zero	0	FALSE
CMAP	CG32	PB	MASP2	MASP2	PRT	219	-0.000130366	7.37149e-05	-0.00027567	1.49382e-05	0.0410438	0.0214679	0	0.0841916	lowering	0.042776	TRUE
CMAP	CG32	PB	MBL2	MBL2	PRT	219	0	0	0	0	0	0	0	0	zero	0	FALSE
CMAP	CG32	PB	MCAM	MCAM	PRT	219	0	0	0	0	0	0	0	0	zero	0	FALSE
CMAP	CG32	PB	MED30	MED30	PRT	219	0	0	0	0	0	0	0	0	zero	0	FALSE
CMAP	CG32	PB	METTL18	METTL18	PRT	219	0.00080766	0.00460111	-0.00826189	0.00987721	0	0.653055	0	2.19391	offsetting	0	TRUE
CMAP	CG32	PB	MFGE8	MFGE8	PRT	219	-0.000118845	9.66176e-05	-0.000309294	7.16044e-05	0.0374165	0.0271596	0	0.0918405	lowering	0.0331403	TRUE
CMAP	CG32	PB	MGLL	MGLL	PRT	219	0	0	0	0	0	0	0	0	zero	0	FALSE
CMAP	CG32	PB	MINPP1	MINPP1	PRT	219	0	0	0	0	0	0	0	0	zero	0	FALSE
CMAP	CG32	PB	MMP2	MMP2	PRT	219	0	0	0	0	0	0	0	0	zero	0	FALSE
CMAP	CG32	PB	MMP8	MMP8	PRT	219	1.56742e-05	2.72814e-05	-3.8102e-05	6.94504e-05	0	0.00275503	0	0.00989169	offsetting	0	TRUE
CMAP	CG32	PB	MMP9	MMP9	PRT	219	0	0	0	0	0	0	0	0	zero	0	FALSE
CMAP	CG32	PB	MNDA	MNDA	PRT	219	0	0	0	0	0	0	0	0	zero	0	FALSE
CMAP	CG32	PB	MPO	MPO	PRT	219	0	0	0	0	0	0	0	0	zero	0	FALSE
CMAP	CG32	PB	MRPS25	MRPS25	PRT	219	0	0	0	0	0	0	0	0	zero	0	FALSE
CMAP	CG32	PB	MSH2	MSH2	PRT	219	0	0	0	0	0	0	0	0	zero	0	FALSE
CMAP	CG32	PB	MSL1	MSL1	PRT	219	-1.94912e-05	2.9141e-05	-7.69329e-05	3.79506e-05	0.0061365	0.00793603	0	0.0277458	lowering	0.00306825	TRUE
CMAP	CG32	PB	MSN	MSN	PRT	219	0	0	0	0	0	0	0	0	zero	0	FALSE
CMAP	CG32	PB	MST1	MST1	PRT	219	0	0	0	0	0	0	0	0	zero	0	FALSE
CMAP	CG32	PB	MST1L	MST1L	PRT	219	0	0	0	0	0	0	0	0	zero	0	FALSE
CMAP	CG32	PB	MTHFD1	MTHFD1	PRT	219	0	0	0	0	0	0	0	0	zero	0	FALSE
CMAP	CG32	PB	MTREX	MTREX	PRT	219	0	0	0	0	0	0	0	0	zero	0	FALSE
CMAP	CG32	PB	MVP	MVP	PRT	219	0	0	0	0	0	0	0	0	zero	0	FALSE
CMAP	CG32	PB	MX1	MX1	PRT	219	4.05683e-06	1.52353e-05	-2.59744e-05	3.40881e-05	0	0.00186994	0	0.00643028	offsetting	0	TRUE
CMAP	CG32	PB	MYH10	MYH10	PRT	219	0	0	0	0	0	0	0	0	zero	0	FALSE
CMAP	CG32	PB	MYH11	MYH11	PRT	219	0	0	0	0	0	0	0	0	zero	0	FALSE
CMAP	CG32	PB	MYH14	MYH14	PRT	219	0	0	0	0	0	0	0	0	zero	0	FALSE
CMAP	CG32	PB	MYH9	MYH9	PRT	219	0	0	0	0	0	0	0	0	zero	0	FALSE
CMAP	CG32	PB	MYL12A	MYL12A	PRT	219	-2.57447e-05	4.96513e-05	-0.000123616	7.21261e-05	0.00810532	0.00841629	0	0.0294746	lowering	0.00405266	TRUE
CMAP	CG32	PB	MYL12B	MYL12B	PRT	219	-8.16901e-06	1.60754e-05	-3.98563e-05	2.35183e-05	0.00257189	0.00311531	0	0.0102351	lowering	0.00251564	TRUE
CMAP	CG32	PB	MYL6	MYL6	PRT	219	0	0	0	0	0	0	0	0	zero	0	FALSE
CMAP	CG32	PB	MYL9	MYL9	PRT	219	0	0	0	0	0	0	0	0	zero	0	FALSE
CMAP	CG32	PB	MYO1A	MYO1A	PRT	219	-3.10853e-06	4.44382e-05	-9.07035e-05	8.44864e-05	0.000978672	0.00705192	0	0.0239957	lowering	0.00293464	TRUE
CMAP	CG32	PB	MYO1B	MYO1B	PRT	219	0	0	0	0	0	0	0	0	zero	0	FALSE
CMAP	CG32	PB	MYOF	MYOF	PRT	219	0	0	0	0	0	0	0	0	zero	0	FALSE
CMAP	CG32	PB	NAP1L1	NAP1L1	PRT	219	-0.00274816	0.00101516	-0.00474921	-0.000747119	0.865217	0.309993	0.222027	1.42889	lowering	0.699433	TRUE
CMAP	CG32	PB	NAXE	NAXE	PRT	219	0	0	0	0	0	0	0	0	zero	0	FALSE
CMAP	CG32	PB	NCAM1	NCAM1	PRT	219	0	0	0	0	0	0	0	0	zero	0	FALSE
CMAP	CG32	PB	NCL	NCL	PRT	219	0	0	0	0	0	0	0	0	zero	0	FALSE
CMAP	CG32	PB	NDUFAF3	NDUFAF3	PRT	219	0	0	0	0	0	0	0	0	zero	0	FALSE
CMAP	CG32	PB	NID1	NID1	PRT	219	0	0	0	0	0	0	0	0	zero	0	FALSE
CMAP	CG32	PB	NID2	NID2	PRT	219	0	0	0	0	0	0	0	0	zero	0	FALSE
CMAP	CG32	PB	NME1	NME1	PRT	219	0	0	0	0	0	0	0	0	zero	0	FALSE
CMAP	CG32	PB	NNMT	NNMT	PRT	219	0	0	0	0	0	0	0	0	zero	0	FALSE
CMAP	CG32	PB	NONO	NONO	PRT	219	0	0	0	0	0	0	0	0	zero	0	FALSE
CMAP	CG32	PB	NPM1	NPM1	PRT	219	0	0	0	0	0	0	0	0	zero	0	FALSE
CMAP	CG32	PB	NRP1	NRP1	PRT	219	-2.5021e-05	3.44114e-05	-9.28514e-05	4.28094e-05	0.00787748	0.00840045	0	0.0283248	lowering	0.00555652	TRUE
CMAP	CG32	PB	NSF	NSF	PRT	219	-0.000133786	0.000156113	-0.00044151	0.000173938	0.0421206	0.0393754	0	0.133921	lowering	0.0210603	TRUE
CMAP	CG32	PB	NUCB2	NUCB2	PRT	219	2.59241e-05	4.13923e-05	-5.56668e-05	0.000107515	0	0.00516445	0	0.0178681	offsetting	0.0103487	TRUE
CMAP	CG32	PB	NUMA1	NUMA1	PRT	219	0	0	0	0	0	0	0	0	zero	0	FALSE
CMAP	CG32	PB	NUP133	NUP133	PRT	219	0	0	0	0	0	0	0	0	zero	0	FALSE
CMAP	CG32	PB	NUP98	NUP98	PRT	219	0	0	0	0	0	0	0	0	zero	0	FALSE
CMAP	CG32	PB	NXF1	NXF1	PRT	219	-6.66905e-05	0.000111462	-0.0002864	0.000153019	0.0209965	0.0254898	0	0.0860891	lowering	0.0104982	TRUE
CMAP	CG32	PB	OGDH	OGDH	PRT	219	0	0	0	0	0	0	0	0	zero	0	FALSE
CMAP	CG32	PB	OIT3	OIT3	PRT	219	0	0	0	0	0	0	0	0	zero	0	FALSE
CMAP	CG32	PB	OLFM1	OLFM1	PRT	219	6.77848e-06	1.65351e-05	-2.58149e-05	3.93719e-05	0	0.00215774	0	0.00735394	offsetting	0	TRUE
CMAP	CG32	PB	OLFM4	OLFM4	PRT	219	-5.49612e-06	1.58446e-05	-3.67284e-05	2.57362e-05	0.00173037	0.00303262	0	0.0101294	lowering	0.00104431	TRUE
CMAP	CG32	PB	ORM1	ORM1	PRT	219	0	0	0	0	0	0	0	0	zero	0	FALSE
CMAP	CG32	PB	ORM2	ORM2	PRT	219	0	0	0	0	0	0	0	0	zero	0	FALSE
CMAP	CG32	PB	OXCT1	OXCT1	PRT	219	0	0	0	0	0	0	0	0	zero	0	FALSE
CMAP	CG32	PB	P4HB	P4HB	PRT	219	7.13854e-07	1.21938e-05	-2.33221e-05	2.47498e-05	0	0.00203375	0	0.00686462	offsetting	0	TRUE
CMAP	CG32	PB	PAICS	PAICS	PRT	219	-2.86494e-06	4.87413e-06	-1.24727e-05	6.74277e-06	0.000901984	0.00108643	0	0.0036462	lowering	0.000627464	TRUE
CMAP	CG32	PB	PAM	PAM	PRT	219	0	0	0	0	0	0	0	0	zero	0	FALSE
CMAP	CG32	PB	PANK4	PANK4	PRT	219	0	0	0	0	0	0	0	0	zero	0	FALSE
CMAP	CG32	PB	PAPSS1	PAPSS1	PRT	219	-2.40187e-05	6.2223e-05	-0.00014667	9.8633e-05	0.00756191	0.0130235	0	0.0430304	lowering	0.00378096	TRUE
CMAP	CG32	PB	PARK7	PARK7	PRT	219	2.02342e-05	2.84147e-05	-3.57759e-05	7.62443e-05	0	0.00250591	0	0.00857716	offsetting	0	TRUE
CMAP	CG32	PB	PCBP2	PCBP2	PRT	219	-0.00038183	0.000479291	-0.00132659	0.000562932	0.120213	0.120766	0	0.421136	lowering	0.0652551	TRUE
CMAP	CG32	PB	PCCB	PCCB	PRT	219	0	0	0	0	0	0	0	0	zero	0	FALSE
CMAP	CG32	PB	PCOLCE	PCOLCE	PRT	219	0	0	0	0	0	0	0	0	zero	0	FALSE
CMAP	CG32	PB	PCYOX1	PCYOX1	PRT	219	0	0	0	0	0	0	0	0	zero	0	FALSE
CMAP	CG32	PB	PDHB	PDHB	PRT	219	0	0	0	0	0	0	0	0	zero	0	FALSE
CMAP	CG32	PB	PDIA3	PDIA3	PRT	219	0	0	0	0	0	0	0	0	zero	0	FALSE
CMAP	CG32	PB	PEBP1	PEBP1	PRT	219	3.36762e-05	2.0424e-05	-6.5829e-06	7.39352e-05	0	0.000560248	0	0.00136525	offsetting	0	TRUE
CMAP	CG32	PB	PEPD	PEPD	PRT	219	-4.53699e-05	5.39284e-05	-0.000151672	6.09318e-05	0.014284	0.0150592	0	0.0519372	lowering	0.0135175	TRUE
CMAP	CG32	PB	PFKL	PFKL	PRT	219	0	0	0	0	0	0	0	0	zero	0	FALSE
CMAP	CG32	PB	PFKM	PFKM	PRT	219	2.29335e-05	1.86973e-05	-1.3922e-05	5.97889e-05	0	0.00126133	0	0.00462986	offsetting	0	TRUE
CMAP	CG32	PB	PFN1	PFN1	PRT	219	0	0	0	0	0	0	0	0	zero	0	FALSE
CMAP	CG32	PB	PGAM1	PGAM1	PRT	219	0	0	0	0	0	0	0	0	zero	0	FALSE
CMAP	CG32	PB	PGD	PGD	PRT	219	0	0	0	0	0	0	0	0	zero	0	FALSE
CMAP	CG32	PB	PGK1	PGK1	PRT	219	0	0	0	0	0	0	0	0	zero	0	FALSE
CMAP	CG32	PB	PGLYRP2	PGLYRP2	PRT	219	-1.82036e-07	2.84954e-06	-5.79894e-06	5.43487e-06	5.73112e-05	0.000561067	0	0.00191722	lowering	5.08943e-05	TRUE
CMAP	CG32	PB	PGM1	PGM1	PRT	219	0	0	0	0	0	0	0	0	zero	0	FALSE
CMAP	CG32	PB	PI16	PI16	PRT	219	0.00109648	0.0021633	-0.00316775	0.0053607	0	0.24425	0	0.873606	offsetting	0	TRUE
CMAP	CG32	PB	PIGR	PIGR	PRT	219	-2.95595e-05	3.92277e-05	-0.000106884	4.77647e-05	0.00930636	0.00903845	0	0.0311874	lowering	0.00905736	TRUE
CMAP	CG32	PB	PKM	PKM	PRT	219	0	0	0	0	0	0	0	0	zero	0	FALSE
CMAP	CG32	PB	PLEC	PLEC	PRT	219	3.50544e-05	3.97741e-05	-4.3347e-05	0.000113456	0	0.00172841	0	0.00629681	offsetting	0	TRUE
CMAP	CG32	PB	PLG	PLG	PRT	219	-3.50418e-06	3.07099e-06	-9.5576e-06	2.54925e-06	0.00110324	0.000866843	0	0.0030227	lowering	0.00142675	TRUE
CMAP	CG32	PB	PLGLA	PLGLA	PRT	219	0	0	0	0	0	0	0	0	zero	0	FALSE
CMAP	CG32	PB	PLS3	PLS3	PRT	219	4.8904e-06	4.53954e-06	-4.05779e-06	1.38386e-05	0	0.000371281	0	0.00140705	offsetting	0	TRUE
CMAP	CG32	PB	PLTP	PLTP	PRT	219	0	0	0	0	0	0	0	0	zero	0	FALSE
CMAP	CG32	PB	PLXNB2	PLXNB2	PRT	219	0	0	0	0	0	0	0	0	zero	0	FALSE
CMAP	CG32	PB	PNP	PNP	PRT	219	0	0	0	0	0	0	0	0	zero	0	FALSE
CMAP	CG32	PB	POF1B	POF1B	PRT	219	-4.13979e-05	8.54615e-05	-0.000209857	0.000127061	0.0130335	0.0182796	0	0.0597161	lowering	0.0144324	TRUE
CMAP	CG32	PB	PON1	PON1	PRT	219	3.00523e-05	3.19874e-05	-3.30002e-05	9.31047e-05	0	0.00259179	0	0.00915315	offsetting	0.00397126	TRUE
CMAP	CG32	PB	PON3	PON3	PRT	219	0	0	0	0	0	0	0	0	zero	0	FALSE
CMAP	CG32	PB	POSTN	POSTN	PRT	219	-1.27106e-06	1.92468e-06	-5.06491e-06	2.5228e-06	0.000400173	0.000389874	0	0.00131173	lowering	0.000200087	TRUE
CMAP	CG32	PB	POTEE	POTEE	PRT	219	0	0	0	0	0	0	0	0	zero	0	FALSE
CMAP	CG32	PB	POTEF	POTEF	PRT	219	0	0	0	0	0	0	0	0	zero	0	FALSE
CMAP	CG32	PB	POTEI	POTEI	PRT	219	0	0	0	0	0	0	0	0	zero	0	FALSE
CMAP	CG32	PB	POTEKP	POTEKP	PRT	219	0	0	0	0	0	0	0	0	zero	0	FALSE
CMAP	CG32	PB	PPBP	PPBP	PRT	219	0	0	0	0	0	0	0	0	zero	0	FALSE
CMAP	CG32	PB	PPIA	PPIA	PRT	219	6.95451e-07	8.35249e-07	-9.50962e-07	2.34186e-06	0	5.7042e-05	0	0.000199129	offsetting	0	TRUE
CMAP	CG32	PB	PPIB	PPIB	PRT	219	8.9972e-05	8.75507e-05	-8.26049e-05	0.000262549	0	0.0062335	0	0.0218908	offsetting	0.00379011	TRUE
CMAP	CG32	PB	PPM1F	PPM1F	PRT	219	0	0	0	0	0	0	0	0	zero	0	FALSE
CMAP	CG32	PB	PPP1R9B	PPP1R9B	PRT	219	1.74328e-05	1.94424e-05	-2.08913e-05	5.57569e-05	0	0.0021597	0	0.00780797	offsetting	0	TRUE
CMAP	CG32	PB	PRB3	PRB3	PRT	219	0	0	0	0	0	0	0	0	zero	0	FALSE
CMAP	CG32	PB	PRCP	PRCP	PRT	219	0	0	0	0	0	0	0	0	zero	0	FALSE
CMAP	CG32	PB	PRDX1	PRDX1	PRT	219	3.37745e-06	1.41328e-05	-2.44807e-05	3.12356e-05	0	0.00166762	0	0.00579088	offsetting	0	TRUE
CMAP	CG32	PB	PRDX2	PRDX2	PRT	219	-4.75747e-06	0.000138774	-0.000278304	0.000268789	0.00149782	0.0252676	0	0.0853026	lowering	0.000748908	TRUE
CMAP	CG32	PB	PRDX6	PRDX6	PRT	219	0	0	0	0	0	0	0	0	zero	0	FALSE
CMAP	CG32	PB	PRG4	PRG4	PRT	219	-0.0279484	0.0100452	-0.0477491	-0.00814761	8.79911	2.64518	3.01077	13.5688	lowering	8.24047	TRUE
CMAP	CG32	PB	PRKDC	PRKDC	PRT	219	0	0	0	0	0	0	0	0	zero	0	FALSE
CMAP	CG32	PB	PROC	PROC	PRT	219	3.40104e-06	1.04844e-05	-1.72653e-05	2.40674e-05	0	0.0014872	0	0.00504669	offsetting	0.00102468	TRUE
CMAP	CG32	PB	PROS1	PROS1	PRT	219	0	0	0	0	0	0	0	0	zero	0	FALSE
CMAP	CG32	PB	PROZ	PROZ	PRT	219	0	0	0	0	0	0	0	0	zero	0	FALSE
CMAP	CG32	PB	PRSS1	PRSS1	PRT	219	-2.46447e-05	2.32019e-05	-7.03794e-05	2.109e-05	0.007759	0.00538526	0	0.0188081	lowering	0.00775972	TRUE
CMAP	CG32	PB	PRSS2	PRSS2	PRT	219	0	0	0	0	0	0	0	0	zero	0	FALSE
CMAP	CG32	PB	PRSS3	PRSS3	PRT	219	0	0	0	0	0	0	0	0	zero	0	FALSE
CMAP	CG32	PB	PRSS3P2	PRSS3P2	PRT	219	0	0	0	0	0	0	0	0	zero	0	FALSE
CMAP	CG32	PB	PSMA1	PSMA1	PRT	219	0	0	0	0	0	0	0	0	zero	0	FALSE
CMAP	CG32	PB	PSMA4	PSMA4	PRT	219	0	0	0	0	0	0	0	0	zero	0	FALSE
CMAP	CG32	PB	PSMA7	PSMA7	PRT	219	0.000804046	0.000888633	-0.000947596	0.00255569	0	0.0680835	0	0.238054	offsetting	0	TRUE
CMAP	CG32	PB	PSMB1	PSMB1	PRT	219	0	0	0	0	0	0	0	0	zero	0	FALSE
CMAP	CG32	PB	PSMC5	PSMC5	PRT	219	0	0	0	0	0	0	0	0	zero	0	FALSE
CMAP	CG32	PB	PSMD8	PSMD8	PRT	219	3.47837e-05	5.06058e-05	-6.49687e-05	0.000134536	0	0.00401743	0	0.0146633	offsetting	0	TRUE
CMAP	CG32	PB	PTGDS	PTGDS	PRT	219	0	0	0	0	0	0	0	0	zero	0	FALSE
CMAP	CG32	PB	PTPRA	PTPRA	PRT	219	0	0	0	0	0	0	0	0	zero	0	FALSE
CMAP	CG32	PB	PTPRF	PTPRF	PRT	219	0	0	0	0	0	0	0	0	zero	0	FALSE
CMAP	CG32	PB	PTPRG	PTPRG	PRT	219	0	0	0	0	0	0	0	0	zero	0	FALSE
CMAP	CG32	PB	PTPRS	PTPRS	PRT	219	-6.23145e-05	0.000160168	-0.000378032	0.000253403	0.0196188	0.0320145	0	0.103784	lowering	0.0499467	TRUE
CMAP	CG32	PB	PZP	PZP	PRT	219	0	0	0	0	0	0	0	0	zero	0	FALSE
CMAP	CG32	PB	QSOX1	QSOX1	PRT	219	7.94449e-05	0.000109369	-0.000136139	0.000295029	0	0.0114835	0	0.0393884	offsetting	0.00232931	TRUE
CMAP	CG32	PB	RAB11A	RAB11A	PRT	219	0	0	0	0	0	0	0	0	zero	0	FALSE
CMAP	CG32	PB	RAB11B	RAB11B	PRT	219	-2.13302e-05	2.64681e-05	-7.35031e-05	3.08428e-05	0.00671548	0.00782415	0	0.026497	lowering	0.00496342	TRUE
CMAP	CG32	PB	RACK1	RACK1	PRT	219	0	0	0	0	0	0	0	0	zero	0	FALSE
CMAP	CG32	PB	RAD23B	RAD23B	PRT	219	0	0	0	0	0	0	0	0	zero	0	FALSE
CMAP	CG32	PB	RBP4	RBP4	PRT	219	0	0	0	0	0	0	0	0	zero	0	FALSE
CMAP	CG32	PB	RCN1	RCN1	PRT	219	-0.00354338	0.00290508	-0.00926977	0.002183	1.11558	0.732352	0	2.59319	lowering	0.55779	TRUE
CMAP	CG32	PB	RDX	RDX	PRT	219	0	0	0	0	0	0	0	0	zero	0	FALSE
CMAP	CG32	PB	RMC1	RMC1	PRT	219	-3.54695e-05	0.00090582	-0.00182099	0.00175005	0.011167	0.147825	0	0.492774	lowering	0.0703102	TRUE
CMAP	CG32	PB	RNF40	RNF40	PRT	219	0	0	0	0	0	0	0	0	zero	0	FALSE
CMAP	CG32	PB	RNPEP	RNPEP	PRT	219	0	0	0	0	0	0	0	0	zero	0	FALSE
CMAP	CG32	PB	RPIA	RPIA	PRT	219	-0.000105363	0.000474641	-0.00104096	0.000830232	0.0331718	0.0916273	0	0.313644	lowering	0.0165859	TRUE
CMAP	CG32	PB	RPN1	RPN1	PRT	219	0	0	0	0	0	0	0	0	zero	0	FALSE
CMAP	CG32	PB	RPS27A	RPS27A	PRT	219	-2.35682e-07	7.20041e-06	-1.44289e-05	1.39575e-05	7.4201e-05	0.00117904	0	0.00387062	lowering	3.71005e-05	TRUE
CMAP	CG32	PB	RPS3	RPS3	PRT	219	-0.0066171	0.00353469	-0.0135846	0.000350361	2.08329	0.965344	0.0349203	3.85082	lowering	1.73438	TRUE
CMAP	CG32	PB	RTCB	RTCB	PRT	219	0	0	0	0	0	0	0	0	zero	0	FALSE
CMAP	CG32	PB	RTN4RL2	RTN4RL2	PRT	219	0	0	0	0	0	0	0	0	zero	0	FALSE
CMAP	CG32	PB	S100A8	S100A8	PRT	219	-0.0015764	0.00147963	-0.00449299	0.0013402	0.496304	0.384366	0	1.27727	lowering	0.450318	TRUE
CMAP	CG32	PB	S100A9	S100A9	PRT	219	8.73848e-05	0.000228532	-0.00036309	0.000537859	0	0.0337171	0	0.119726	offsetting	0.00594101	TRUE
CMAP	CG32	PB	SAA1	SAA1	PRT	219	-0.000411691	0.00035997	-0.00112125	0.00029787	0.129615	0.0894265	0	0.316521	lowering	0.142246	TRUE
CMAP	CG32	PB	SAA2	SAA2	PRT	219	2.50298e-06	1.72819e-06	-9.0356e-07	5.90953e-06	0	4.66754e-05	0	0.000107561	offsetting	0	TRUE
CMAP	CG32	PB	SAA4	SAA4	PRT	219	3.21393e-06	4.09803e-06	-4.86395e-06	1.12918e-05	0	0.000446987	0	0.00150534	offsetting	0	TRUE
CMAP	CG32	PB	SAE1	SAE1	PRT	219	-3.07968e-05	4.65542e-05	-0.000122563	6.09692e-05	0.00969589	0.00798625	0	0.0277518	lowering	0.0100213	TRUE
CMAP	CG32	PB	SAMHD1	SAMHD1	PRT	219	0	0	0	0	0	0	0	0	zero	0	FALSE
CMAP	CG32	PB	SBSN	SBSN	PRT	219	0	0	0	0	0	0	0	0	zero	0	FALSE
CMAP	CG32	PB	SCIN	SCIN	PRT	219	0	0	0	0	0	0	0	0	zero	0	FALSE
CMAP	CG32	PB	SCRIB	SCRIB	PRT	219	2.37949e-05	4.98047e-05	-7.43784e-05	0.000121968	0	0.00504964	0	0.0183391	offsetting	0	TRUE
CMAP	CG32	PB	SELENBP1	SELENBP1	PRT	219	0	0	0	0	0	0	0	0	zero	0	FALSE
CMAP	CG32	PB	SELENOI	SELENOI	PRT	219	0	0	0	0	0	0	0	0	zero	0	FALSE
CMAP	CG32	PB	SELENOP	SELENOP	PRT	219	0	0	0	0	0	0	0	0	zero	0	FALSE
CMAP	CG32	PB	SELL	SELL	PRT	219	0	0	0	0	0	0	0	0	zero	0	FALSE
CMAP	CG32	PB	SEMG2	SEMG2	PRT	219	0	0	0	0	0	0	0	0	zero	0	FALSE
CMAP	CG32	PB	SEPTIN2	SEPTIN2	PRT	219	5.95714e-06	6.84047e-06	-7.52655e-06	1.94408e-05	0	0.000623598	0	0.00228516	offsetting	0	TRUE
CMAP	CG32	PB	SEPTIN7	SEPTIN7	PRT	219	-7.49217e-05	8.8081e-05	-0.000248544	9.87004e-05	0.0235879	0.0293458	0	0.0989082	lowering	0.0225646	TRUE
CMAP	CG32	PB	SERPINA1	SERPINA1	PRT	219	-0.00016033	0.000108832	-0.000374855	5.41948e-05	0.0504775	0.0271252	0	0.102588	lowering	0.0316024	TRUE
CMAP	CG32	PB	SERPINA10	SERPINA10	PRT	219	0	0	0	0	0	0	0	0	zero	0	FALSE
CMAP	CG32	PB	SERPINA11	SERPINA11	PRT	219	0	0	0	0	0	0	0	0	zero	0	FALSE
CMAP	CG32	PB	SERPINA2	SERPINA2	PRT	219	0	0	0	0	0	0	0	0	zero	0	FALSE
CMAP	CG32	PB	SERPINA3	SERPINA3	PRT	219	-2.97309e-06	3.74217e-05	-7.67373e-05	7.07912e-05	0.000936032	0.00645131	0	0.0217112	lowering	0.000468016	TRUE
CMAP	CG32	PB	SERPINA4	SERPINA4	PRT	219	0	0	0	0	0	0	0	0	zero	0	FALSE
CMAP	CG32	PB	SERPINA5	SERPINA5	PRT	219	0	0	0	0	0	0	0	0	zero	0	FALSE
CMAP	CG32	PB	SERPINA6	SERPINA6	PRT	219	-3.45055e-05	0.000142577	-0.000315548	0.000246537	0.0108635	0.0246607	0	0.0796788	lowering	0.04133	TRUE
CMAP	CG32	PB	SERPINA7	SERPINA7	PRT	219	0	0	0	0	0	0	0	0	zero	0	FALSE
CMAP	CG32	PB	SERPINB1	SERPINB1	PRT	219	6.72342e-05	0.000108585	-0.000146805	0.000281273	0	0.011555	0	0.0416599	offsetting	0.00381456	TRUE
CMAP	CG32	PB	SERPINB12	SERPINB12	PRT	219	-1.15074e-05	1.15325e-05	-3.42399e-05	1.12251e-05	0.00362294	0.00345064	0	0.0121037	lowering	0.00181147	TRUE
CMAP	CG32	PB	SERPINB6	SERPINB6	PRT	219	0	0	0	0	0	0	0	0	zero	0	FALSE
CMAP	CG32	PB	SERPINC1	SERPINC1	PRT	219	-0.00566302	0.00270745	-0.0109998	-0.000326187	1.78292	0.754562	0.202748	3.21335	lowering	1.27418	TRUE
CMAP	CG32	PB	SERPIND1	SERPIND1	PRT	219	0	0	0	0	0	0	0	0	zero	0	FALSE
CMAP	CG32	PB	SERPINE1	SERPINE1	PRT	219	0	0	0	0	0	0	0	0	zero	0	FALSE
CMAP	CG32	PB	SERPINF1	SERPINF1	PRT	219	1.14252e-06	1.67326e-06	-2.15575e-06	4.44078e-06	0	0.000182783	0	0.000651531	offsetting	0.000117047	TRUE
CMAP	CG32	PB	SERPINF2	SERPINF2	PRT	219	0	0	0	0	0	0	0	0	zero	0	FALSE
CMAP	CG32	PB	SERPING1	SERPING1	PRT	219	0	0	0	0	0	0	0	0	zero	0	FALSE
CMAP	CG32	PB	SET	SET	PRT	219	3.7284e-06	2.75348e-06	-1.69915e-06	9.15596e-06	0	0.000176678	0	0.000664176	offsetting	3.0756e-05	TRUE
CMAP	CG32	PB	SEZ6L2	SEZ6L2	PRT	219	0	0	0	0	0	0	0	0	zero	0	FALSE
CMAP	CG32	PB	SF3B1	SF3B1	PRT	219	0	0	0	0	0	0	0	0	zero	0	FALSE
CMAP	CG32	PB	SF3B2	SF3B2	PRT	219	0	0	0	0	0	0	0	0	zero	0	FALSE
CMAP	CG32	PB	SFN	SFN	PRT	219	-1.07834e-05	9.90268e-06	-3.03032e-05	8.73642e-06	0.00339499	0.00282532	0	0.00990342	lowering	0.00349464	TRUE
CMAP	CG32	PB	SGPL1	SGPL1	PRT	219	-2.73972e-05	4.20903e-05	-0.000110364	5.55696e-05	0.00862558	0.00888003	0	0.0292448	lowering	0.0131555	TRUE
CMAP	CG32	PB	SHBG	SHBG	PRT	219	-0.00424345	0.00260135	-0.00937114	0.00088424	1.33599	0.665439	0	2.55128	lowering	1.40861	TRUE
CMAP	CG32	PB	SIRPB1	SIRPB1	PRT	219	0	0	0	0	0	0	0	0	zero	0	FALSE
CMAP	CG32	PB	SLC35B2	SLC35B2	PRT	219	2.55688e-06	4.54283e-06	-6.39778e-06	1.15115e-05	0	0.000629955	0	0.00213906	offsetting	0	TRUE
CMAP	CG32	PB	SLC4A1	SLC4A1	PRT	219	-0.000211082	0.000132991	-0.00047323	5.10657e-05	0.0664559	0.037212	0	0.141281	lowering	0.033228	TRUE
CMAP	CG32	PB	SLC4A2	SLC4A2	PRT	219	0	0	0	0	0	0	0	0	zero	0	FALSE
CMAP	CG32	PB	SMARCA4	SMARCA4	PRT	219	2.09815e-05	1.20051e-05	-2.6825e-06	4.46456e-05	0	0.000264897	0	0.000307447	offsetting	0.000208452	TRUE
CMAP	CG32	PB	SMPD4	SMPD4	PRT	219	0	0	0	0	0	0	0	0	zero	0	FALSE
CMAP	CG32	PB	SND1	SND1	PRT	219	0	0	0	0	0	0	0	0	zero	0	FALSE
CMAP	CG32	PB	SNTB2	SNTB2	PRT	219	0	0	0	0	0	0	0	0	zero	0	FALSE
CMAP	CG32	PB	SNX27	SNX27	PRT	219	0	0	0	0	0	0	0	0	zero	0	FALSE
CMAP	CG32	PB	SPARCL1	SPARCL1	PRT	219	0	0	0	0	0	0	0	0	zero	0	FALSE
CMAP	CG32	PB	SPG11	SPG11	PRT	219	0	0	0	0	0	0	0	0	zero	0	FALSE
CMAP	CG32	PB	SPP1	SPP1	PRT	219	0	0	0	0	0	0	0	0	zero	0	FALSE
CMAP	CG32	PB	SPTA1	SPTA1	PRT	219	0	0	0	0	0	0	0	0	zero	0	FALSE
CMAP	CG32	PB	SPTAN1	SPTAN1	PRT	219	0	0	0	0	0	0	0	0	zero	0	FALSE
CMAP	CG32	PB	SPTB	SPTB	PRT	219	-2.35004e-05	2.28014e-05	-6.84457e-05	2.14449e-05	0.00739873	0.00622409	0	0.0214523	lowering	0.00369937	TRUE
CMAP	CG32	PB	SPTBN1	SPTBN1	PRT	219	0	0	0	0	0	0	0	0	zero	0	FALSE
CMAP	CG32	PB	SSB	SSB	PRT	219	0	0	0	0	0	0	0	0	zero	0	FALSE
CMAP	CG32	PB	STAT1	STAT1	PRT	219	0	0	0	0	0	0	0	0	zero	0	FALSE
CMAP	CG32	PB	STXBP5	STXBP5	PRT	219	-2.35436e-05	3.71428e-05	-9.67582e-05	4.96709e-05	0.00741235	0.00864495	0	0.0280577	lowering	0.00385396	TRUE
CMAP	CG32	PB	SUCLG2	SUCLG2	PRT	219	0	0	0	0	0	0	0	0	zero	0	FALSE
CMAP	CG32	PB	SYNE1	SYNE1	PRT	219	0	0	0	0	0	0	0	0	zero	0	FALSE
CMAP	CG32	PB	SYNPO2	SYNPO2	PRT	219	0	0	0	0	0	0	0	0	zero	0	FALSE
CMAP	CG32	PB	SYTL1	SYTL1	PRT	219	0	0	0	0	0	0	0	0	zero	0	FALSE
CMAP	CG32	PB	TAGLN	TAGLN	PRT	219	-0.00189185	0.00500265	-0.0117529	0.00796919	0.595621	0.966445	0	3.17408	lowering	0.301448	TRUE
CMAP	CG32	PB	TALDO1	TALDO1	PRT	219	-1.51318e-05	6.46541e-06	-2.78762e-05	-2.38746e-06	0.00476403	0.00199424	0.000849606	0.00862853	lowering	0.00378953	TRUE
CMAP	CG32	PB	TANGO2	TANGO2	PRT	219	-9.11849e-07	3.11612e-06	-7.05422e-06	5.23053e-06	0.000287082	0.000631359	0	0.00207642	lowering	0.000561863	TRUE
CMAP	CG32	PB	TBCD	TBCD	PRT	219	0	0	0	0	0	0	0	0	zero	0	FALSE
CMAP	CG32	PB	TCF20	TCF20	PRT	219	0	0	0	0	0	0	0	0	zero	0	FALSE
CMAP	CG32	PB	TCP1	TCP1	PRT	219	-6.41637e-06	0.000131841	-0.000266297	0.000253464	0.0020201	0.0207814	0	0.0688082	lowering	0.00825387	TRUE
CMAP	CG32	PB	TF	TF	PRT	219	0	0	0	0	0	0	0	0	zero	0	FALSE
CMAP	CG32	PB	TFAM	TFAM	PRT	219	0	0	0	0	0	0	0	0	zero	0	FALSE
CMAP	CG32	PB	TFRC	TFRC	PRT	219	-8.74075e-05	0.000286347	-0.000651845	0.00047703	0.0275189	0.0579982	0	0.189693	lowering	0.0137595	TRUE
CMAP	CG32	PB	TGFBI	TGFBI	PRT	219	0	0	0	0	0	0	0	0	zero	0	FALSE
CMAP	CG32	PB	TGM3	TGM3	PRT	219	0	0	0	0	0	0	0	0	zero	0	FALSE
CMAP	CG32	PB	THBS1	THBS1	PRT	219	-2.02695e-05	1.96498e-05	-5.90025e-05	1.84636e-05	0.00638153	0.00516989	0	0.0179329	lowering	0.00319077	TRUE
CMAP	CG32	PB	THBS2	THBS2	PRT	219	-1.50453e-05	1.31965e-05	-4.10577e-05	1.09672e-05	0.00473678	0.00357692	0	0.0130522	lowering	0.00358556	TRUE
CMAP	CG32	PB	THBS3	THBS3	PRT	219	0	0	0	0	0	0	0	0	zero	0	FALSE
CMAP	CG32	PB	THOC6	THOC6	PRT	219	2.25503e-08	5.86069e-07	-1.13269e-06	1.17779e-06	0	8.67393e-05	0	0.000290819	offsetting	9.114e-05	TRUE
CMAP	CG32	PB	TIMM44	TIMM44	PRT	219	0	0	0	0	0	0	0	0	zero	0	FALSE
CMAP	CG32	PB	TKT	TKT	PRT	219	0	0	0	0	0	0	0	0	zero	0	FALSE
CMAP	CG32	PB	TLN1	TLN1	PRT	219	4.5478e-07	8.587e-07	-1.23786e-06	2.14742e-06	0	5.24187e-05	0	0.000177447	offsetting	0	TRUE
CMAP	CG32	PB	TMEM198	TMEM198	PRT	219	-9.16262e-05	5.91887e-05	-0.000208297	2.50443e-05	0.0288471	0.0142169	0	0.0562152	lowering	0.0315207	TRUE
CMAP	CG32	PB	TMEM256	TMEM256	PRT	219	-0.000831475	0.00110872	-0.00301695	0.001354	0.261777	0.23318	0	0.789928	lowering	0.172151	TRUE
CMAP	CG32	PB	TMSB4X	TMSB4X	PRT	219	0	0	0	0	0	0	0	0	zero	0	FALSE
CMAP	CG32	PB	TNC	TNC	PRT	219	0	0	0	0	0	0	0	0	zero	0	FALSE
CMAP	CG32	PB	TNS1	TNS1	PRT	219	-0.000157149	0.00063837	-0.00141548	0.00110118	0.049476	0.11657	0	0.384205	lowering	0.024738	TRUE
CMAP	CG32	PB	TNS2	TNS2	PRT	219	-2.61213e-05	1.74148e-05	-6.04487e-05	8.20624e-06	0.00822388	0.00528767	0	0.01941	lowering	0.00800142	TRUE
CMAP	CG32	PB	TNS3	TNS3	PRT	219	-8.58706e-05	6.61396e-05	-0.000216243	4.45013e-05	0.0270351	0.0205337	0	0.0739364	lowering	0.0157991	TRUE
CMAP	CG32	PB	TNXA	TNXA	PRT	219	0	0	0	0	0	0	0	0	zero	0	FALSE
CMAP	CG32	PB	TNXB	TNXB	PRT	219	0	0	0	0	0	0	0	0	zero	0	FALSE
CMAP	CG32	PB	TOLLIP	TOLLIP	PRT	219	1.96286e-05	0.000115651	-0.000208339	0.000247597	0	0.0195343	0	0.0653226	offsetting	0.00241476	TRUE
CMAP	CG32	PB	TP53I3	TP53I3	PRT	219	0	0	0	0	0	0	0	0	zero	0	FALSE
CMAP	CG32	PB	TPD52L2	TPD52L2	PRT	219	0	0	0	0	0	0	0	0	zero	0	FALSE
CMAP	CG32	PB	TPM3	TPM3	PRT	219	0	0	0	0	0	0	0	0	zero	0	FALSE
CMAP	CG32	PB	TTC37	TTC37	PRT	219	-0.000242422	0.00128046	-0.00276642	0.00228158	0.0763228	0.260703	0	0.862649	lowering	0.216608	TRUE
CMAP	CG32	PB	TTR	TTR	PRT	219	0	0	0	0	0	0	0	0	zero	0	FALSE
CMAP	CG32	PB	TUBA1A	TUBA1A	PRT	219	6.77167e-05	0.000214733	-0.000355557	0.000490991	0	0.0297706	0	0.0989371	offsetting	0	TRUE
CMAP	CG32	PB	TUBA1B	TUBA1B	PRT	219	3.72592e-05	4.14899e-05	-4.45242e-05	0.000119043	0	0.00366251	0	0.0128025	offsetting	0	TRUE
CMAP	CG32	PB	TUBA1C	TUBA1C	PRT	219	-8.66908e-06	2.21987e-05	-5.24263e-05	3.50881e-05	0.00272933	0.00365031	0	0.0122154	lowering	0.00136466	TRUE
CMAP	CG32	PB	TUBA3C	TUBA3C	PRT	219	6.64181e-05	0.000174895	-0.000278329	0.000411165	0	0.0217353	0	0.0771004	offsetting	0	TRUE
CMAP	CG32	PB	TUBA3E	TUBA3E	PRT	219	0	0	0	0	0	0	0	0	zero	0	FALSE
CMAP	CG32	PB	TUBA4A	TUBA4A	PRT	219	9.93102e-06	4.31196e-05	-7.50648e-05	9.49268e-05	0	0.00624303	0	0.0209273	offsetting	0	TRUE
CMAP	CG32	PB	TUBA4B	TUBA4B	PRT	219	0	0	0	0	0	0	0	0	zero	0	FALSE
CMAP	CG32	PB	TUBA8	TUBA8	PRT	219	3.56779e-06	4.72402e-06	-5.74402e-06	1.28796e-05	0	0.000583893	0	0.00215438	offsetting	0	TRUE
CMAP	CG32	PB	TUBB	TUBB	PRT	219	0	0	0	0	0	0	0	0	zero	0	FALSE
CMAP	CG32	PB	TUBB1	TUBB1	PRT	219	0	0	0	0	0	0	0	0	zero	0	FALSE
CMAP	CG32	PB	TUBB2A	TUBB2A	PRT	219	0	0	0	0	0	0	0	0	zero	0	FALSE
CMAP	CG32	PB	TUBB2B	TUBB2B	PRT	219	0	0	0	0	0	0	0	0	zero	0	FALSE
CMAP	CG32	PB	TUBB3	TUBB3	PRT	219	0	0	0	0	0	0	0	0	zero	0	FALSE
CMAP	CG32	PB	TUBB4A	TUBB4A	PRT	219	0	0	0	0	0	0	0	0	zero	0	FALSE
CMAP	CG32	PB	TUBB4B	TUBB4B	PRT	219	0	0	0	0	0	0	0	0	zero	0	FALSE
CMAP	CG32	PB	TUBB6	TUBB6	PRT	219	0	0	0	0	0	0	0	0	zero	0	FALSE
CMAP	CG32	PB	TXNDC5	TXNDC5	PRT	219	0.000241048	0.000352175	-0.000453146	0.000935242	0	0.0299256	0	0.105454	offsetting	0	TRUE
CMAP	CG32	PB	TYMP	TYMP	PRT	219	0	0	0	0	0	0	0	0	zero	0	FALSE
CMAP	CG32	PB	UBA1	UBA1	PRT	219	0	0	0	0	0	0	0	0	zero	0	FALSE
CMAP	CG32	PB	UBA52	UBA52	PRT	219	0.000196177	0.000167646	-0.000134279	0.000526634	0	0.0114178	0	0.0425013	offsetting	0	TRUE
CMAP	CG32	PB	UBAP2L	UBAP2L	PRT	219	1.02382e-05	8.73582e-06	-6.98153e-06	2.74579e-05	0	0.000508998	0	0.00189396	offsetting	0	TRUE
CMAP	CG32	PB	UBB	UBB	PRT	219	0.000714043	0.00052825	-0.000327224	0.00175531	0	0.0262202	0	0.0975064	offsetting	0	TRUE
CMAP	CG32	PB	UFD1	UFD1	PRT	219	0	0	0	0	0	0	0	0	zero	0	FALSE
CMAP	CG32	PB	UGGT1	UGGT1	PRT	219	0	0	0	0	0	0	0	0	zero	0	FALSE
CMAP	CG32	PB	UGGT2	UGGT2	PRT	219	0	0	0	0	0	0	0	0	zero	0	FALSE
CMAP	CG32	PB	UGP2	UGP2	PRT	219	0	0	0	0	0	0	0	0	zero	0	FALSE
CMAP	CG32	PB	USO1	USO1	PRT	219	-4.73634e-05	0.00032091	-0.00067993	0.000585203	0.0149117	0.0242465	0	0.0799437	lowering	0.0420412	TRUE
CMAP	CG32	PB	USP14	USP14	PRT	219	2.32528e-06	3.17022e-06	-3.92374e-06	8.5743e-06	0	0.000138673	0	0.000499717	offsetting	0	TRUE
CMAP	CG32	PB	VARS1	VARS1	PRT	219	1.88188e-07	1.56566e-05	-3.06736e-05	3.10499e-05	0	0.00266034	0	0.00904036	offsetting	0	TRUE
CMAP	CG32	PB	VASN	VASN	PRT	219	0	0	0	0	0	0	0	0	zero	0	FALSE
CMAP	CG32	PB	VASP	VASP	PRT	219	-1.57568e-05	1.4735e-05	-4.4802e-05	1.32884e-05	0.00496078	0.00337259	0	0.0122766	lowering	0.00383019	TRUE
CMAP	CG32	PB	VCAM1	VCAM1	PRT	219	0	0	0	0	0	0	0	0	zero	0	FALSE
CMAP	CG32	PB	VCAN	VCAN	PRT	219	7.43163e-06	4.61836e-06	-1.67192e-06	1.65352e-05	0	0.000244232	0	0.00084059	offsetting	0	TRUE
CMAP	CG32	PB	VCL	VCL	PRT	219	0	0	0	0	0	0	0	0	zero	0	FALSE
CMAP	CG32	PB	VCP	VCP	PRT	219	0	0	0	0	0	0	0	0	zero	0	FALSE
CMAP	CG32	PB	VIM	VIM	PRT	219	0	0	0	0	0	0	0	0	zero	0	FALSE
CMAP	CG32	PB	VNN1	VNN1	PRT	219	0	0	0	0	0	0	0	0	zero	0	FALSE
CMAP	CG32	PB	VPS13C	VPS13C	PRT	219	0	0	0	0	0	0	0	0	zero	0	FALSE
CMAP	CG32	PB	VPS25	VPS25	PRT	219	0	0	0	0	0	0	0	0	zero	0	FALSE
CMAP	CG32	PB	VTN	VTN	PRT	219	-0.0118634	0.00694788	-0.0255589	0.00183196	3.73503	1.87744	0	7.22494	lowering	2.80367	TRUE
CMAP	CG32	PB	VWF	VWF	PRT	219	0	0	0	0	0	0	0	0	zero	0	FALSE
CMAP	CG32	PB	WARS1	WARS1	PRT	219	0	0	0	0	0	0	0	0	zero	0	FALSE
CMAP	CG32	PB	WDR1	WDR1	PRT	219	5.05645e-05	5.82682e-05	-6.42917e-05	0.000165421	0	0.00576954	0	0.0203454	offsetting	0	TRUE
CMAP	CG32	PB	WDR7	WDR7	PRT	219	0	0	0	0	0	0	0	0	zero	0	FALSE
CMAP	CG32	PB	XPO1	XPO1	PRT	219	0	0	0	0	0	0	0	0	zero	0	FALSE
CMAP	CG32	PB	YWHAB	YWHAB	PRT	219	0	0	0	0	0	0	0	0	zero	0	FALSE
CMAP	CG32	PB	YWHAE	YWHAE	PRT	219	2.05243e-05	2.79697e-05	-3.46086e-05	7.56572e-05	0	0.00291675	0	0.0102399	offsetting	0.00242313	TRUE
CMAP	CG32	PB	YWHAG	YWHAG	PRT	219	0	0	0	0	0	0	0	0	zero	0	FALSE
CMAP	CG32	PB	YWHAH	YWHAH	PRT	219	0	0	0	0	0	0	0	0	zero	0	FALSE
CMAP	CG32	PB	YWHAQ	YWHAQ	PRT	219	0	0	0	0	0	0	0	0	zero	0	FALSE
CMAP	CG32	PB	YWHAZ	YWHAZ	PRT	219	0	0	0	0	0	0	0	0	zero	0	FALSE
CMAP	CG32	PB	ZC3HAV1	ZC3HAV1	PRT	219	-9.2095e-06	9.92765e-05	-0.0002049	0.000186481	0.00289947	0.0180971	0	0.0598216	lowering	0.00144974	TRUE
CMAP	CG32	PB	ZCRB1	ZCRB1	PRT	219	0	0	0	0	0	0	0	0	zero	0	FALSE
CMAP	CG32	PB	ZFYVE19	ZFYVE19	PRT	219	0	0	0	0	0	0	0	0	zero	0	FALSE
CMAP	CG32	PB	ZNF512B	ZNF512B	PRT	219	0	0	0	0	0	0	0	0	zero	0	FALSE
CMAP	CG48	PB	ML009	UFA/TFA	MTB	219	0	0	0	0	0	0	0	0	zero	0	FALSE
CMAP	CG48	PB	ML010	PUFA/TFA	MTB	219	-2.38515e-05	2.72262e-05	-7.75189e-05	2.98159e-05	0.00652039	0.00587683	0	0.0202421	lowering	0.00596792	TRUE
CMAP	CG48	PB	ML011	MUFA/TFA	MTB	219	-2.53035e-06	2.67537e-05	-5.52662e-05	5.02055e-05	0.000691731	0.00431622	0	0.0142364	lowering	0.000345865	TRUE
CMAP	CG48	PB	ML012	SFA/TFA	MTB	219	0	0	0	0	0	0	0	0	zero	0	FALSE
CMAP	CG48	PB	ML013	PUFA/UFA	MTB	219	0	0	0	0	0	0	0	0	zero	0	FALSE
CMAP	CG48	PB	ML014	PUFA/MUFA	MTB	219	-4.6247e-06	1.71784e-05	-3.84861e-05	2.92367e-05	0.00126427	0.00281604	0	0.00925758	lowering	0.000632137	TRUE
CMAP	CG48	PB	ML015	PUFA/SFA	MTB	219	0	0	0	0	0	0	0	0	zero	0	FALSE
CMAP	CG48	PB	ML016	MUFA/UFA	MTB	219	-4.31836e-05	0.000337794	-0.00070903	0.000622663	0.0118053	0.0547804	0	0.185486	lowering	0.00590263	TRUE
CMAP	CG48	PB	ML017	NAGII	MTB	219	-3.03183e-05	0.000132494	-0.000291485	0.000230849	0.00828824	0.0198173	0	0.0661152	lowering	0.00957907	TRUE
CMAP	CG48	PB	ML018	NAGI	MTB	219	-0.0012296	0.0009187	-0.00304051	0.000581304	0.336142	0.202025	0	0.723619	lowering	0.193283	TRUE
CMAP	CG48	PB	ML019	NAGI/NAGII	MTB	219	-0.000374695	0.000294831	-0.000955855	0.000206466	0.102432	0.0651638	0	0.233877	lowering	0.0512159	TRUE
CMAP	CG48	PB	MP0001	5-Dodecenoic acid	MTB	219	3.33614e-05	2.88689e-05	-2.35439e-05	9.02666e-05	0	0.0009292	0	0.0033147	offsetting	0	TRUE
CMAP	CG48	PB	MP0002	Benzoic acid	MTB	219	0	0	0	0	0	0	0	0	zero	0	FALSE
CMAP	CG48	PB	MP0003	Methylsuccinic acid	MTB	219	-0.000216234	0.000181517	-0.000574034	0.000141565	0.0591129	0.0403131	0	0.150256	lowering	0.0295564	TRUE
CMAP	CG48	PB	MP0004	Selenomethionine	MTB	219	-5.23858e-06	2.36257e-05	-5.18086e-05	4.13315e-05	0.00143209	0.00407821	0	0.0137973	lowering	0.000716045	TRUE
CMAP	CG48	PB	MP0005	Undecylenic acid	MTB	219	-2.42561e-06	1.0707e-05	-2.35308e-05	1.86796e-05	0.0006631	0.00100669	0	0.00343062	lowering	0.00033155	TRUE
CMAP	CG48	PB	MP0006	10Z-Heptadecenoic acid	MTB	219	0	0	0	0	0	0	0	0	zero	0	FALSE
CMAP	CG48	PB	MP0007	2-Furoic acid	MTB	219	-0.000432828	0.000329299	-0.00108193	0.000216274	0.118324	0.0840376	0	0.309934	lowering	0.109438	TRUE
CMAP	CG48	PB	MP0008	2-Hydroxy-3-methylbutyric acid	MTB	219	0.00471686	0.00265342	-0.000513464	0.00994717	0	0.04844	0	0.0279655	offsetting	0	TRUE
CMAP	CG48	PB	MP0009	2-Hydroxybutyric acid	MTB	219	-0.00242976	0.00145535	-0.0052985	0.000438971	0.664235	0.339195	0	1.30836	lowering	0.730144	TRUE
CMAP	CG48	PB	MP0010	2-Phenylpropionate	MTB	219	0	0	0	0	0	0	0	0	zero	0	FALSE
CMAP	CG48	PB	MP0011	3-Hydroxyphenylhydracrylic acid	MTB	219	1.2697e-06	1.51269e-06	-1.71207e-06	4.25147e-06	0	9.95688e-05	0	0.000352545	offsetting	0	TRUE
CMAP	CG48	PB	MP0012	3-Hydroxybutyric acid	MTB	219	-4.29195e-05	1.96794e-05	-8.17107e-05	-4.12828e-06	0.0117331	0.00562263	0.00084097	0.0232907	lowering	0.0112048	TRUE
CMAP	CG48	PB	MP0013	3-Hydroxyisovaleric acid	MTB	219	0	0	0	0	0	0	0	0	zero	0	FALSE
CMAP	CG48	PB	MP0014	3-Indolepropionic acid	MTB	219	-3.2403e-06	1.53912e-05	-3.35788e-05	2.70982e-05	0.000885813	0.00247207	0	0.00827079	lowering	0.00329494	TRUE
CMAP	CG48	PB	MP0015	3-Methyl-2-oxovaleric acid	MTB	219	-0.000642074	0.000227998	-0.0010915	-0.000192653	0.175526	0.0537447	0.0587957	0.271298	lowering	0.155541	TRUE
CMAP	CG48	PB	MP0016	3-Hydroxylisovalerylcarnitine	MTB	219	0	0	0	0	0	0	0	0	zero	0	FALSE
CMAP	CG48	PB	MP0017	4-Hydroxyphenylpyruvic acid	MTB	219	0	0	0	0	0	0	0	0	zero	0	FALSE
CMAP	CG48	PB	MP0018	8,11,14-Eicosatrienoic acid	MTB	219	7.26336e-07	9.02642e-05	-0.000177199	0.000178652	0	0.0139678	0	0.0475439	offsetting	0.00224856	TRUE
CMAP	CG48	PB	MP0019	N-Acetylglycine	MTB	219	-0.0148739	0.0121625	-0.0388481	0.00910039	4.06613	2.69828	0	9.61921	lowering	3.81278	TRUE
CMAP	CG48	PB	MP0020	Adipic acid	MTB	219	0.000741403	0.000975771	-0.001182	0.00266481	0	0.0827579	0	0.28758	offsetting	0	TRUE
CMAP	CG48	PB	MP0021	Adipoylcarnitine	MTB	219	-3.55196e-05	2.64056e-05	-8.75693e-05	1.65302e-05	0.00971013	0.00693817	0	0.0243311	lowering	0.00826812	TRUE
CMAP	CG48	PB	MP0022	Adrenic acid	MTB	219	-0.000248	0.000282479	-0.000804813	0.000308813	0.0677968	0.0521126	0	0.179742	lowering	0.104688	TRUE
CMAP	CG48	PB	MP0023	Alpha-Hydroxyisobutyric acid	MTB	219	-0.000518143	0.000544985	-0.0015924	0.000556111	0.141647	0.108332	0	0.378861	lowering	0.135669	TRUE
CMAP	CG48	PB	MP0024	Alpha-Ketoisovaleric acid	MTB	219	-0.00239841	0.00153539	-0.00542491	0.000628094	0.655662	0.35044	0	1.31217	lowering	0.857309	TRUE
CMAP	CG48	PB	MP0025	Alpha-Linolenic acid	MTB	219	0	0	0	0	0	0	0	0	zero	0	FALSE
CMAP	CG48	PB	MP0026	Alpha-N-Phenylacetyl-L-Glutamine	MTB	219	-0.000792228	0.00062243	-0.00201914	0.000434684	0.216575	0.151168	0	0.545502	lowering	0.142467	TRUE
CMAP	CG48	PB	MP0027	Arachidonic acid	MTB	219	0	0	0	0	0	0	0	0	zero	0	FALSE
CMAP	CG48	PB	MP0028	Azelaic acid	MTB	219	-2.84194e-05	9.53986e-05	-0.000216466	0.000159627	0.00776913	0.0207094	0	0.0717685	lowering	0.00388456	TRUE
CMAP	CG48	PB	MP0029	Beta-Alanine	MTB	219	7.62694e-05	6.72049e-05	-5.62025e-05	0.000208741	0	0.00343699	0	0.0132684	offsetting	0	TRUE
CMAP	CG48	PB	MP0030	Isohyodeoxycholic acid	MTB	219	-1.52143e-05	1.9808e-05	-5.4259e-05	2.38305e-05	0.00415919	0.00490038	0	0.0164281	lowering	0.00210221	TRUE
CMAP	CG48	PB	MP0031	Butyric acid	MTB	219	-2.00533e-06	1.14618e-06	-4.26464e-06	2.5398e-07	0.000548205	0.000323933	0	0.00124492	lowering	0.00058607	TRUE
CMAP	CG48	PB	MP0032	Caproic acid	MTB	219	0.00103585	0.00156058	-0.00204031	0.00411201	0	0.114679	0	0.422889	offsetting	0	TRUE
CMAP	CG48	PB	MP0033	Carnitine	MTB	219	1.68757e-05	5.66652e-06	5.7061e-06	2.80454e-05	0	4.82735e-05	0	0	offsetting	0	TRUE
CMAP	CG48	PB	MP0034	Chenodeoxycholic acid	MTB	219	-0.000238055	7.50798e-05	-0.00038605	-9.00608e-05	0.0650782	0.0201027	0.019222	0.09902	lowering	0.0523317	TRUE
CMAP	CG48	PB	MP0035	Cholic acid	MTB	219	-0.00611597	0.00428506	-0.0145625	0.00233059	1.67195	1.07897	0	3.82491	lowering	1.43749	TRUE
CMAP	CG48	PB	MP0036	cis-Aconitic acid	MTB	219	0	0	0	0	0	0	0	0	zero	0	FALSE
CMAP	CG48	PB	MP0037	Citrate	MTB	219	0	0	0	0	0	0	0	0	zero	0	FALSE
CMAP	CG48	PB	MP0038	Citrulline	MTB	219	-0.0087957	0.00299051	-0.0146905	-0.00290092	2.40452	0.749	0.768305	3.74169	lowering	2.45988	TRUE
CMAP	CG48	PB	MP0039	Creatine	MTB	219	-9.01644e-05	7.93515e-05	-0.000246579	6.62504e-05	0.0246486	0.0190992	0	0.0651811	lowering	0.0123243	TRUE
CMAP	CG48	PB	MP0040	2-Hydroxyglutaric acid	MTB	219	6.1468e-06	1.19789e-05	-1.74656e-05	2.97592e-05	0	0.00114856	0	0.00393178	offsetting	0	TRUE
CMAP	CG48	PB	MP0041	D-Fructose	MTB	219	-0.000871481	0.000420134	-0.00169963	-4.33285e-05	0.23824	0.102686	0.0202976	0.428823	lowering	0.185055	TRUE
CMAP	CG48	PB	MP0042	D-Gluconolactone	MTB	219	-0.003931	0.00229626	-0.00845731	0.000595301	1.07463	0.527027	0	2.07659	lowering	1.04845	TRUE
CMAP	CG48	PB	MP0044	D-Maltose / Alpha-Lactose	MTB	219	-0.000632467	0.00188283	-0.00434383	0.0030789	0.1729	0.306381	0	1.03192	lowering	0.188017	TRUE
CMAP	CG48	PB	MP0045	D-Xylose	MTB	219	-7.46106e-05	0.000767243	-0.00158697	0.00143775	0.0203966	0.116327	0	0.39133	lowering	0.210834	TRUE
CMAP	CG48	PB	MP0046	D-Xylulose	MTB	219	5.4785e-05	0.000892552	-0.00170458	0.00181415	0	0.118552	0	0.391409	offsetting	0	TRUE
CMAP	CG48	PB	MP0047	Decanoic acid	MTB	219	-2.76777e-05	2.21086e-05	-7.12574e-05	1.5902e-05	0.00756636	0.0051112	0	0.0178638	lowering	0.00830544	TRUE
CMAP	CG48	PB	MP0048	Decanoylcarnitine C10	MTB	219	1.2124e-05	2.61048e-05	-3.93328e-05	6.35808e-05	0	0.00225032	0	0.00835379	offsetting	0.002372	TRUE
CMAP	CG48	PB	MP0049	Deoxycholic acid	MTB	219	0	0	0	0	0	0	0	0	zero	0	FALSE
CMAP	CG48	PB	MP0050	Dimethylglycine	MTB	219	1.34647e-05	3.26813e-05	-5.09554e-05	7.78849e-05	0	0.00389839	0	0.0137887	offsetting	0.0042496	TRUE
CMAP	CG48	PB	MP0051	DHA	MTB	219	-4.68059e-06	1.16096e-05	-2.75651e-05	1.82039e-05	0.00127955	0.00215941	0	0.00706054	lowering	0.000670992	TRUE
CMAP	CG48	PB	MP0052	DPAn-6	MTB	219	-0.000297588	0.000217421	-0.00072616	0.000130984	0.0813529	0.0440596	0	0.163349	lowering	0.0971798	TRUE
CMAP	CG48	PB	MP0053	DPA	MTB	219	-7.52565e-06	1.05579e-05	-2.8337e-05	1.32857e-05	0.00205732	0.00211855	0	0.00712454	lowering	0.00102866	TRUE
CMAP	CG48	PB	MP0054	Dodecanoic acid	MTB	219	-0.000753783	0.0011033	-0.00292857	0.001421	0.206065	0.196951	0	0.668976	lowering	0.258123	TRUE
CMAP	CG48	PB	MP0055	EPA	MTB	219	-0.00084023	0.00108286	-0.00297473	0.00129427	0.229697	0.223483	0	0.745301	lowering	0.226276	TRUE
CMAP	CG48	PB	MP0056	Erythronic acid	MTB	219	0	0	0	0	0	0	0	0	zero	0	FALSE
CMAP	CG48	PB	MP0057	Fumaric acid	MTB	219	-0.000427569	0.000190083	-0.000802254	-5.28834e-05	0.116886	0.0479869	0.0184833	0.205639	lowering	0.0865963	TRUE
CMAP	CG48	PB	MP0058	Gamma-Linolenic acid	MTB	219	-4.38517e-05	0.000415364	-0.000862602	0.000774899	0.0119879	0.0535967	0	0.183327	lowering	0.109388	TRUE
CMAP	CG48	PB	MP0059	Glycolithocholic acid-3-sulfate	MTB	219	-2.23433e-05	4.93836e-05	-0.000119686	7.49999e-05	0.00610806	0.00863648	0	0.0291554	lowering	0.00315359	TRUE
CMAP	CG48	PB	MP0060	Glutaconic acid	MTB	219	0	0	0	0	0	0	0	0	zero	0	FALSE
CMAP	CG48	PB	MP0061	Glutaric acid	MTB	219	-0.000345648	0.000793699	-0.00191016	0.00121886	0.0944911	0.147985	0	0.482941	lowering	0.0472456	TRUE
CMAP	CG48	PB	MP0062	Glutarylcarnitine	MTB	219	-5.94619e-05	0.000222046	-0.000497152	0.000378228	0.0162553	0.0356956	0	0.122124	lowering	0.056908	TRUE
CMAP	CG48	PB	MP0063	Glyceric acid	MTB	219	0.000275286	0.000194367	-0.000107844	0.000658416	0	0.0056638	0	0.0165116	offsetting	0	TRUE
CMAP	CG48	PB	MP0064	Glycine	MTB	219	-0.0135054	0.00537018	-0.0240909	-0.00291991	3.69203	1.19671	0.981615	5.84085	lowering	4.39938	TRUE
CMAP	CG48	PB	MP0065	Glycochenodeoxycholic acid	MTB	219	-4.13343e-06	1.75442e-05	-3.87159e-05	3.04491e-05	0.00112997	0.00311659	0	0.0103266	lowering	0.000564986	TRUE
CMAP	CG48	PB	MP0066	Glycocholic acid	MTB	219	-8.96881e-05	6.07263e-05	-0.00020939	3.00133e-05	0.0245184	0.0120566	0.000472888	0.0473457	lowering	0.0122592	TRUE
CMAP	CG48	PB	MP0067	Glycodeoxycholic acid	MTB	219	0.0001202	0.000111425	-9.94362e-05	0.000339836	0	0.00716965	0	0.0255898	offsetting	0	TRUE
CMAP	CG48	PB	MP0068	Glycoursodeoxycholic acid	MTB	219	7.42241e-06	1.0547e-05	-1.33675e-05	2.82123e-05	0	0.000719699	0	0.00259883	offsetting	0	TRUE
CMAP	CG48	PB	MP0069	Glycylproline	MTB	219	5.93702e-06	5.95086e-06	-5.7931e-06	1.76671e-05	0	0.00032933	0	0.00118999	offsetting	0	TRUE
CMAP	CG48	PB	MP0070	Guanidoacetic acid	MTB	219	0.00629853	0.00470219	-0.00297025	0.0155673	0	0.188858	0	0.714209	offsetting	0	TRUE
CMAP	CG48	PB	MP0071	Heptanoic acid	MTB	219	0.00090885	0.00310303	-0.00520773	0.00702543	0	0.312587	0	1.03936	offsetting	0.545738	TRUE
CMAP	CG48	PB	MP0072	Hexanylcarnitine	MTB	219	0	0	0	0	0	0	0	0	zero	0	FALSE
CMAP	CG48	PB	MP0073	Hippuric acid	MTB	219	0	0	0	0	0	0	0	0	zero	0	FALSE
CMAP	CG48	PB	MP0074	Homovanillic acid	MTB	219	-3.32481e-05	7.84917e-05	-0.000187968	0.000121472	0.00908915	0.00955963	0	0.031625	lowering	0.021989	TRUE
CMAP	CG48	PB	MP0075	Hydrocinnamic acid	MTB	219	0	0	0	0	0	0	0	0	zero	0	FALSE
CMAP	CG48	PB	MP0076	Hydroxyphenyllactic acid	MTB	219	0	0	0	0	0	0	0	0	zero	0	FALSE
CMAP	CG48	PB	MP0077	Hydroxypropionic acid	MTB	219	-0.00225141	0.004302	-0.0107314	0.00622854	0.615478	0.775339	0	2.56088	lowering	0.354238	TRUE
CMAP	CG48	PB	MP0078	Indoleacetic acid	MTB	219	8.62586e-05	8.35114e-05	-7.8356e-05	0.000250873	0	0.00670145	0	0.025498	offsetting	0	TRUE
CMAP	CG48	PB	MP0079	Isocaproic acid	MTB	219	0.000120306	0.000237405	-0.00034766	0.000588271	0	0.0262041	0	0.0949574	offsetting	0	TRUE
CMAP	CG48	PB	MP0080	Isocitric acid	MTB	219	-0.00405449	0.0016942	-0.00739403	-0.00071494	1.10839	0.369346	0.319207	1.77402	lowering	1.11811	TRUE
CMAP	CG48	PB	MP0081	Isovaleric acid	MTB	219	9.22366e-05	6.9687e-05	-4.51278e-05	0.000229601	0	0.00160156	0	0.00551936	offsetting	0	TRUE
CMAP	CG48	PB	MP0082	Ketoleucine	MTB	219	0	0	0	0	0	0	0	0	zero	0	FALSE
CMAP	CG48	PB	MP0083	L-Alanine	MTB	219	-0.0055613	0.0021072	-0.00971495	-0.00140766	1.52032	0.470356	0.541049	2.37544	lowering	0.940958	TRUE
CMAP	CG48	PB	MP0084	L-Alpha-Aminobutyric acid	MTB	219	-9.10655e-06	6.94017e-06	-2.27868e-05	4.57366e-06	0.00248949	0.00167726	0	0.00596679	lowering	0.00124475	TRUE
CMAP	CG48	PB	MP0085	L-Asparagine	MTB	219	-0.00876447	0.00363507	-0.0159298	-0.00159915	2.39598	0.863472	0.54066	3.93043	lowering	3.60252	TRUE
CMAP	CG48	PB	MP0086	L-Aspartic acid	MTB	219	-0.00120271	0.000626986	-0.0024386	3.31807e-05	0.32879	0.142022	0.0160832	0.570462	lowering	0.328475	TRUE
CMAP	CG48	PB	MP0087	L-Glutamate	MTB	219	-0.000191437	0.000110686	-0.000409618	2.67437e-05	0.052334	0.0268619	0	0.101167	lowering	0.0449326	TRUE
CMAP	CG48	PB	MP0088	Glutamine	MTB	219	-0.0216282	0.00718808	-0.035797	-0.00745929	5.91258	1.52236	2.36294	8.32751	lowering	6.87418	TRUE
CMAP	CG48	PB	MP0089	L-Histidine	MTB	219	-0.0015279	0.00201387	-0.00549758	0.00244177	0.417689	0.385333	0	1.2812	lowering	1.08348	TRUE
CMAP	CG48	PB	MP0090	L-Homocitrulline	MTB	219	0	0	0	0	0	0	0	0	zero	0	FALSE
CMAP	CG48	PB	MP0091	L-Homoserine	MTB	219	0.000299313	0.000130537	4.20026e-05	0.000556623	0	0.00152794	0	0	offsetting	0	TRUE
CMAP	CG48	PB	MP0092	Lactate	MTB	219	5.80269e-05	2.54568e-05	7.84743e-06	0.000108206	0	0.000272635	0	0	offsetting	0	TRUE
CMAP	CG48	PB	MP0093	L-Leucine	MTB	219	-2.26001e-05	2.20793e-05	-6.61221e-05	2.09219e-05	0.00617828	0.00472875	0	0.0165846	lowering	0.00308914	TRUE
CMAP	CG48	PB	MP0094	L-Lysine	MTB	219	0	0	0	0	0	0	0	0	zero	0	FALSE
CMAP	CG48	PB	MP0095	L-Malic acid	MTB	219	0	0	0	0	0	0	0	0	zero	0	FALSE
CMAP	CG48	PB	MP0096	L-Methionine	MTB	219	0	0	0	0	0	0	0	0	zero	0	FALSE
CMAP	CG48	PB	MP0097	L-Pipecolic acid	MTB	219	3.15757e-05	1.77427e-05	-3.398e-06	6.65494e-05	0	0.000341895	0	0.00057414	offsetting	0	TRUE
CMAP	CG48	PB	MP0098	L-Proline	MTB	219	-0.004822	0.00441175	-0.0135183	0.00387428	1.31821	0.996422	0	3.35879	lowering	0.795933	TRUE
CMAP	CG48	PB	MP0099	L-Serine	MTB	219	-0.00226893	0.000823471	-0.00389213	-0.000645733	0.620267	0.204278	0.158496	0.986924	lowering	0.65506	TRUE
CMAP	CG48	PB	MP0100	L-Threonine	MTB	219	-0.00703247	0.00218955	-0.0113484	-0.00271651	1.92249	0.510102	0.837935	2.77293	lowering	2.19239	TRUE
CMAP	CG48	PB	MP0101	L-Tryptophan	MTB	219	2.76323e-05	9.04396e-05	-0.000150639	0.000205903	0	0.0080673	0	0.0276948	offsetting	0.0218738	TRUE
CMAP	CG48	PB	MP0102	L-Tyrosine	MTB	219	-0.0136223	0.0142032	-0.041619	0.0143745	3.72398	2.83	0	9.61851	lowering	1.86199	TRUE
CMAP	CG48	PB	MP0103	L-Valine	MTB	219	-0.0226069	0.010419	-0.0431445	-0.00206927	6.18013	2.48804	0.98702	10.5539	lowering	3.53543	TRUE
CMAP	CG48	PB	MP0104	L-Acetylcarnitine	MTB	219	0	0	0	0	0	0	0	0	zero	0	FALSE
CMAP	CG48	PB	MP0105	Linoelaidic acid	MTB	219	0	0	0	0	0	0	0	0	zero	0	FALSE
CMAP	CG48	PB	MP0106	Linoleic acid	MTB	219	0	0	0	0	0	0	0	0	zero	0	FALSE
CMAP	CG48	PB	MP0107	Linoleylcarnitine	MTB	219	0.000233317	0.00129929	-0.0023278	0.00279444	0	0.161165	0	0.545471	offsetting	0.0671364	TRUE
CMAP	CG48	PB	MP0108	Maltotriose	MTB	219	2.56021e-07	3.70526e-05	-7.27806e-05	7.32927e-05	0	0.00546179	0	0.0180137	offsetting	0	TRUE
CMAP	CG48	PB	MP0109	Methylcysteine	MTB	219	0.000803152	0.000863212	-0.00089838	0.00250468	0	0.060948	0	0.220026	offsetting	0	TRUE
CMAP	CG48	PB	MP0110	Methylglutaric acid	MTB	219	-0.0026289	0.00299239	-0.0085274	0.00326959	0.718674	0.713834	0	2.43788	lowering	0.497625	TRUE
CMAP	CG48	PB	MP0111	Methylmalonic acid	MTB	219	0.000266452	0.00107925	-0.00186092	0.00239382	0	0.126494	0	0.431009	offsetting	0	TRUE
CMAP	CG48	PB	MP0112	Methylmalonylcarnitine	MTB	219	-0.000392019	0.0029313	-0.00617009	0.00538605	0.107168	0.429231	0	1.44247	lowering	0.714634	TRUE
CMAP	CG48	PB	MP0113	Murocholic acid	MTB	219	5.23503e-07	6.09564e-06	-1.1492e-05	1.2539e-05	0	0.00079382	0	0.00264243	offsetting	0.000934389	TRUE
CMAP	CG48	PB	MP0114	Myristelaidic acid	MTB	219	-1.04546e-05	7.82291e-05	-0.000164657	0.000143748	0.00285802	0.0116792	0	0.0395719	lowering	0.0116482	TRUE
CMAP	CG48	PB	MP0115	Myristic acid	MTB	219	0	0	0	0	0	0	0	0	zero	0	FALSE
CMAP	CG48	PB	MP0116	Myristoleic acid	MTB	219	0	0	0	0	0	0	0	0	zero	0	FALSE
CMAP	CG48	PB	MP0117	Myristoylcarnitine	MTB	219	0.002614	0.00226226	-0.00184529	0.00707329	0	0.107591	0	0.417135	offsetting	0	TRUE
CMAP	CG48	PB	MP0118	N-Acetyl-L-aspartic acid	MTB	219	-0.00197321	0.00221391	-0.0063372	0.00239077	0.539426	0.451993	0	1.4794	lowering	0.312042	TRUE
CMAP	CG48	PB	MP0119	N-Acetylneuraminic acid	MTB	219	-0.000345982	0.00031089	-0.000958796	0.000266833	0.0945824	0.0731564	0	0.255202	lowering	0.146876	TRUE
CMAP	CG48	PB	MP0120	N-Acetylserine	MTB	219	1.50845e-06	2.54725e-05	-4.8702e-05	5.17189e-05	0	0.00417043	0	0.0138312	offsetting	0.000136463	TRUE
CMAP	CG48	PB	MP0121	N-Methylnicotinamide	MTB	219	-1.59779e-05	2.7636e-05	-7.0453e-05	3.84972e-05	0.00436795	0.0061419	0	0.0217492	lowering	0.00399608	TRUE
CMAP	CG48	PB	MP0122	Octanoic acid	MTB	219	-4.76906e-05	1.45305e-05	-7.63326e-05	-1.90485e-05	0.0130374	0.00410557	0.00432799	0.0203359	lowering	0.0108107	TRUE
CMAP	CG48	PB	MP0123	Octanoylcarnitine	MTB	219	2.1567e-06	8.6598e-06	-1.49132e-05	1.92266e-05	0	0.0010864	0	0.00389382	offsetting	0.000895746	TRUE
CMAP	CG48	PB	MP0124	Oleic acid	MTB	219	0	0	0	0	0	0	0	0	zero	0	FALSE
CMAP	CG48	PB	MP0125	Oleylcarnitine C18 1	MTB	219	-0.00270398	0.00251449	-0.00766044	0.00225248	0.739198	0.561162	0	1.93777	lowering	0.524118	TRUE
CMAP	CG48	PB	MP0126	Ornithine	MTB	219	-0.00521565	0.00177034	-0.00870528	-0.00172602	1.42582	0.466812	0.449973	2.33271	lowering	1.41695	TRUE
CMAP	CG48	PB	MP0127	Oxalic acid	MTB	219	0	0	0	0	0	0	0	0	zero	0	FALSE
CMAP	CG48	PB	MP0128	Oxoglutaric acid	MTB	219	-0.0223908	0.0105018	-0.0430916	-0.00169006	6.12107	2.47989	0.554847	10.5351	lowering	5.3896	TRUE
CMAP	CG48	PB	MP0129	Palmitoleic acid	MTB	219	-0.000187828	0.000272351	-0.000724676	0.00034902	0.0513473	0.051048	0	0.17446	lowering	0.0256736	TRUE
CMAP	CG48	PB	MP0130	Palmitoylcarnitine	MTB	219	0	0	0	0	0	0	0	0	zero	0	FALSE
CMAP	CG48	PB	MP0131	Phenylacetic acid	MTB	219	1.13532e-07	2.88665e-07	-4.55475e-07	6.82538e-07	0	3.9647e-05	0	0.000146867	offsetting	0	TRUE
CMAP	CG48	PB	MP0132	Phenyllactic acid	MTB	219	3.2215e-06	7.73122e-06	-1.2018e-05	1.8461e-05	0	0.00108746	0	0.00371022	offsetting	0	TRUE
CMAP	CG48	PB	MP0133	Phenylpyruvic acid	MTB	219	1.65822e-06	1.82152e-06	-1.93231e-06	5.24874e-06	0	0.000131507	0	0.000468515	offsetting	0	TRUE
CMAP	CG48	PB	MP0134	Propionylcarnitine	MTB	219	-3.99052e-06	8.46921e-06	-2.06847e-05	1.27037e-05	0.0010909	0.00148968	0	0.00487715	lowering	0.000545452	TRUE
CMAP	CG48	PB	MP0135	Pyroglutamate	MTB	219	-0.0155678	0.0062769	-0.0279406	-0.00319499	4.25583	1.44926	0.920862	6.51758	lowering	3.70863	TRUE
CMAP	CG48	PB	MP0136	Pyruvate	MTB	219	-0.000691106	0.000487925	-0.00165288	0.000270674	0.18893	0.11292	0	0.403869	lowering	0.16435	TRUE
CMAP	CG48	PB	MP0137	Sarcosine	MTB	219	0	0	0	0	0	0	0	0	zero	0	FALSE
CMAP	CG48	PB	MP0138	Stearylcarnitine	MTB	219	-0.0035787	0.00329868	-0.0100809	0.00292353	0.978324	0.770584	0	2.60837	lowering	1.06428	TRUE
CMAP	CG48	PB	MP0139	Succinic acid	MTB	219	-0.00026496	0.000569566	-0.00138767	0.000857747	0.0724333	0.100668	0	0.321197	lowering	0.070402	TRUE
CMAP	CG48	PB	MP0140	Tartaric acid	MTB	219	0.000137101	0.000525969	-0.00089967	0.00117387	0	0.0585791	0	0.192858	offsetting	0	TRUE
CMAP	CG48	PB	MP0141	Taurochenodeoxycholic acid	MTB	219	-0.000169317	0.00298408	-0.00605143	0.0057128	0.0462868	0.424338	0	1.38393	lowering	0.0231434	TRUE
CMAP	CG48	PB	MP0142	Taurocholic acid	MTB	219	0.000364868	0.00218997	-0.00395192	0.00468165	0	0.215337	0	0.727205	offsetting	0	TRUE
CMAP	CG48	PB	MP0143	Threonic acid	MTB	219	5.45503e-06	1.3737e-05	-2.16228e-05	3.25329e-05	0	0.00145455	0	0.00485299	offsetting	0	TRUE
CMAP	CG48	PB	MP0144	12-Hydroxystearic acid	MTB	219	0	0	0	0	0	0	0	0	zero	0	FALSE
CMAP	CG48	PB	MP0145	2,2-Dimethyladipic acid	MTB	219	-0.000812611	0.000410418	-0.00162161	-3.61074e-06	0.222147	0.119541	0	0.467277	lowering	0.124255	TRUE
CMAP	CG48	PB	MP0146	2-Hydroxycaproic acid	MTB	219	-2.49724e-05	0.00230223	-0.00456305	0.00451311	0.00682681	0.364597	0	1.23583	lowering	0.0034134	TRUE
CMAP	CG48	PB	MP0147	2-Hydroxycinnamic acid	MTB	219	0	0	0	0	0	0	0	0	zero	0	FALSE
CMAP	CG48	PB	MP0148	2-Methylvaleric acid	MTB	219	-6.37669e-06	0.000748525	-0.00148184	0.00146909	0.00174322	0.12311	0	0.40243	lowering	0.0446581	TRUE
CMAP	CG48	PB	MP0149	2-Phenylglycine	MTB	219	-8.02156e-05	5.37984e-05	-0.000186261	2.583e-05	0.0219289	0.013426	0	0.0486319	lowering	0.0372676	TRUE
CMAP	CG48	PB	MP0150	2-Methylbutyroylcarnitine	MTB	219	0.00101468	0.00245902	-0.00383246	0.00586182	0	0.286087	0	0.97428	offsetting	0	TRUE
CMAP	CG48	PB	MP0151	3,4-Dihydroxymandelic acid	MTB	219	-6.97472e-06	7.32493e-05	-0.000151361	0.000137412	0.00190671	0.0129112	0	0.0437758	lowering	0.00841117	TRUE
CMAP	CG48	PB	MP0152	3-Methyladipic acid	MTB	219	-0.00142033	0.00100002	-0.00339153	0.000550879	0.388281	0.233805	0	0.865397	lowering	0.216629	TRUE
CMAP	CG48	PB	MP0153	3-Methylpentanoic acid	MTB	219	-0.000111245	0.000130868	-0.000369208	0.000146718	0.0304115	0.0279664	0	0.0939028	lowering	0.040339	TRUE
CMAP	CG48	PB	MP0154	3-Hydroxybutyrylcarnitine	MTB	219	0.00078867	0.00209198	-0.00333497	0.00491231	0	0.265993	0	0.95091	offsetting	0.101557	TRUE
CMAP	CG48	PB	MP0155	4-Hydroxybenzoic acid	MTB	219	0	0	0	0	0	0	0	0	zero	0	FALSE
CMAP	CG48	PB	MP0156	5-Aminolevulinic acid	MTB	219	-0.00202978	0.0011748	-0.00434551	0.000285944	0.55489	0.294922	0	1.11449	lowering	0.429162	TRUE
CMAP	CG48	PB	MP0157	Acetoacetate	MTB	219	0	0	0	0	0	0	0	0	zero	0	FALSE
CMAP	CG48	PB	MP0158	Adenosine Monophosphate	MTB	219	0.000651805	0.000602685	-0.000536187	0.0018398	0	0.0342598	0	0.123607	offsetting	0.0532133	TRUE
CMAP	CG48	PB	MP0159	Aminoadipic acid	MTB	219	0.000156929	0.000170936	-0.000180015	0.000493873	0	0.0050683	0	0.0142254	offsetting	0	TRUE
CMAP	CG48	PB	MP0160	Aminocaproic acid	MTB	219	0	0	0	0	0	0	0	0	zero	0	FALSE
CMAP	CG48	PB	MP0161	Anserine	MTB	219	1.35684e-05	6.14243e-05	-0.000107509	0.000134646	0	0.00690821	0	0.0241662	offsetting	0.00797952	TRUE
CMAP	CG48	PB	MP0162	Carnosine	MTB	219	-3.68485e-06	5.71396e-05	-0.000116316	0.000108947	0.00100734	0.0113947	0	0.0374332	lowering	0.000503671	TRUE
CMAP	CG48	PB	MP0164	Citramalic acid	MTB	219	-0.00397648	0.00125772	-0.00645564	-0.00149731	1.08707	0.30283	0.417973	1.62295	lowering	0.791027	TRUE
CMAP	CG48	PB	MP0165	Formate	MTB	219	4.1859e-05	0.000297239	-0.000544047	0.000627765	0	0.0487284	0	0.170186	offsetting	0	TRUE
CMAP	CG48	PB	MP0166	Fructose-1,6-bisphosphate	MTB	219	8.3174e-06	1.41472e-05	-1.9569e-05	3.62038e-05	0	0.00120576	0	0.00415104	offsetting	0	TRUE
CMAP	CG48	PB	MP0167	Glucaric acid	MTB	219	-0.000128138	0.000140806	-0.00040569	0.000149413	0.0350297	0.0400978	0	0.130593	lowering	0.0175149	TRUE
CMAP	CG48	PB	MP0168	Glycolithocholic acid	MTB	219	-5.68024e-05	6.7458e-05	-0.000189773	7.61684e-05	0.0155283	0.0153084	0	0.0502313	lowering	0.0116644	TRUE
CMAP	CG48	PB	MP0169	Heptadecanoic acid	MTB	219	0	0	0	0	0	0	0	0	zero	0	FALSE
CMAP	CG48	PB	MP0170	Hyodeoxycholic acid	MTB	219	0	0	0	0	0	0	0	0	zero	0	FALSE
CMAP	CG48	PB	MP0171	Indole-3-methyl acetate	MTB	219	1.54952e-06	1.02941e-05	-1.87419e-05	2.18409e-05	0	0.00136635	0	0.00465766	offsetting	0.00223639	TRUE
CMAP	CG48	PB	MP0172	Indoleacrylic acid	MTB	219	-0.000161516	0.000175489	-0.000507433	0.000184401	0.0441542	0.0332328	0	0.116004	lowering	0.0220771	TRUE
CMAP	CG48	PB	MP0173	Isobutyric acid	MTB	219	-2.64401e-07	2.7879e-06	-5.7598e-06	5.231e-06	7.22804e-05	0.000400889	0	0.00133422	lowering	3.61402e-05	TRUE
CMAP	CG48	PB	MP0174	Isovelarylcarnitine	MTB	219	0	0	0	0	0	0	0	0	zero	0	FALSE
CMAP	CG48	PB	MP0175	L-Arginine	MTB	219	0.000376165	0.000367733	-0.000348697	0.00110103	0	0.0218161	0	0.0784028	offsetting	0	TRUE
CMAP	CG48	PB	MP0176	L-Isoleucine	MTB	219	0	0	0	0	0	0	0	0	zero	0	FALSE
CMAP	CG48	PB	MP0177	Lactulose	MTB	219	0	0	0	0	0	0	0	0	zero	0	FALSE
CMAP	CG48	PB	MP0178	Lauroylcarnitine	MTB	219	0	0	0	0	0	0	0	0	zero	0	FALSE
CMAP	CG48	PB	MP0179	Lithocholic acid	MTB	219	2.14571e-05	0.000145455	-0.000265258	0.000308172	0	0.0264912	0	0.09072	offsetting	0.00404045	TRUE
CMAP	CG48	PB	MP0180	m-Aminobenzoic acid	MTB	219	0.000165004	0.000154073	-0.000138698	0.000468706	0	0.00888637	0	0.033437	offsetting	0.0205429	TRUE
CMAP	CG48	PB	MP0181	Maleic acid	MTB	219	0	0	0	0	0	0	0	0	zero	0	FALSE
CMAP	CG48	PB	MP0182	Malonic acid	MTB	219	2.41902e-05	1.95707e-05	-1.43868e-05	6.27672e-05	0	0.00052992	0	0.00141151	offsetting	0	TRUE
CMAP	CG48	PB	MP0183	Malonylcarnitine	MTB	219	-0.000247212	0.000644592	-0.00151781	0.00102338	0.0675814	0.117723	0	0.385171	lowering	0.0337907	TRUE
CMAP	CG48	PB	MP0184	Mandelic acid	MTB	219	0.000268014	0.0013714	-0.00243524	0.00297126	0	0.170256	0	0.605676	offsetting	0.425964	TRUE
CMAP	CG48	PB	MP0185	N-Acetylglutamine	MTB	219	5.07778e-07	5.02158e-07	-4.82058e-07	1.49761e-06	0	1.19492e-07	0	0	offsetting	0	TRUE
CMAP	CG48	PB	MP0186	Nonanoic acid	MTB	219	0.000462396	0.00285138	-0.00515813	0.00608293	0	0.345977	0	1.16285	offsetting	0	TRUE
CMAP	CG48	PB	MP0187	Ortho-Hydroxyphenylacetic acid	MTB	219	-9.70939e-05	6.64532e-05	-0.000228084	3.38961e-05	0.026543	0.0147548	0	0.056172	lowering	0.0223657	TRUE
CMAP	CG48	PB	MP0188	Oxoadipic acid	MTB	219	0.000506362	0.000357722	-0.000198765	0.00121149	0	0.0214217	0	0.0750671	offsetting	0	TRUE
CMAP	CG48	PB	MP0189	p-Hydroxymandelic acid	MTB	219	0.00075088	0.00109796	-0.00141337	0.00291513	0	0.0931751	0	0.340077	offsetting	0.323824	TRUE
CMAP	CG48	PB	MP0190	p-Hydroxyphenylacetic acid	MTB	219	2.8761e-06	1.06472e-05	-1.81113e-05	2.38635e-05	0	0.0010895	0	0.00380321	offsetting	0.000378498	TRUE
CMAP	CG48	PB	MP0191	Palmitelaidic acid	MTB	219	3.89675e-06	1.63147e-06	6.80865e-07	7.11264e-06	0	7.83832e-06	0	0	offsetting	0	TRUE
CMAP	CG48	PB	MP0192	Palmitic acid	MTB	219	-5.07914e-06	2.32982e-05	-5.10038e-05	4.08455e-05	0.00138851	0.00395957	0	0.0130833	lowering	0.000694253	TRUE
CMAP	CG48	PB	MP0193	Pentadecanoic acid	MTB	219	-1.75519e-05	7.6215e-06	-3.25752e-05	-2.52871e-06	0.00479824	0.00188368	0.00110464	0.00851748	lowering	0.00420441	TRUE
CMAP	CG48	PB	MP0194	5-Phosphoribosyl Diphosphate	MTB	219	7.50905e-06	1.06712e-05	-1.35256e-05	2.85437e-05	0	0.000864468	0	0.00304791	offsetting	0.000441285	TRUE
CMAP	CG48	PB	MP0195	Phthalic acid	MTB	219	0.000640516	0.00100899	-0.00134838	0.00262941	0	0.107419	0	0.391777	offsetting	0	TRUE
CMAP	CG48	PB	MP0196	Picolinic acid	MTB	219	-0.000336566	0.000986039	-0.00228021	0.00160708	0.0920083	0.178024	0	0.589703	lowering	0.0460041	TRUE
CMAP	CG48	PB	MP0197	Pimelic acid	MTB	219	0.000486387	0.000591701	-0.000679952	0.00165273	0	0.0397117	0	0.141193	offsetting	0.0424822	TRUE
CMAP	CG48	PB	MP0198	Pyrrole-2-carboxylic acid	MTB	219	2.55271e-05	0.000166909	-0.000303477	0.000354531	0	0.0249545	0	0.0844986	offsetting	0	TRUE
CMAP	CG48	PB	MP0199	Rhamnose	MTB	219	0	0	0	0	0	0	0	0	zero	0	FALSE
CMAP	CG48	PB	MP0201	Sebacic acid	MTB	219	0	0	0	0	0	0	0	0	zero	0	FALSE
CMAP	CG48	PB	MP0202	Stearic acid	MTB	219	0	0	0	0	0	0	0	0	zero	0	FALSE
CMAP	CG48	PB	MP0203	Taurodeoxycholic acid	MTB	219	-3.59381e-06	6.37336e-06	-1.61567e-05	8.96912e-06	0.000982455	0.00139578	0	0.00472389	lowering	0.00153284	TRUE
CMAP	CG48	PB	MP0204	Trehalose	MTB	219	5.4694e-06	7.33946e-06	-8.99788e-06	1.99367e-05	0	0.000590882	0	0.00219385	offsetting	0	TRUE
CMAP	CG48	PB	MP0205	Tridecanoic acid	MTB	219	3.00995e-05	1.87264e-05	-6.81324e-06	6.70122e-05	0	0.000546992	0	0.00144266	offsetting	0	TRUE
CMAP	CG48	PB	MS003	Phenylalanine	MTB	219	-0.00253871	0.00555038	-0.0134794	0.00840201	0.694018	0.997044	0	3.30947	lowering	0.347009	TRUE
CMAP	CG48	PB	MS018	NAG	MTB	219	-0.0161677	0.00756104	-0.0310718	-0.00126367	4.41983	1.68851	0.495853	7.27088	lowering	3.52803	TRUE
CMAP	CG48	PB	MS020	Acetate	MTB	219	-0.0209735	0.00735515	-0.0354717	-0.00647531	5.73361	1.59888	2.48422	8.62823	lowering	6.79946	TRUE
CMAP	CG48	PB	MS030	Bile acids	MTB	219	-1.4937e-05	6.76139e-05	-0.000148215	0.000118341	0.0040834	0.0118428	0	0.0381836	lowering	0.0126865	TRUE
CMAP	CG48	PB	A1BG	A1BG	PRT	219	0	0	0	0	0	0	0	0	zero	0	FALSE
CMAP	CG48	PB	A2M	A2M	PRT	219	0	0	0	0	0	0	0	0	zero	0	FALSE
CMAP	CG48	PB	A2ML1	A2ML1	PRT	219	0	0	0	0	0	0	0	0	zero	0	FALSE
CMAP	CG48	PB	ABI3BP	ABI3BP	PRT	219	0	0	0	0	0	0	0	0	zero	0	FALSE
CMAP	CG48	PB	ACAA2	ACAA2	PRT	219	0	0	0	0	0	0	0	0	zero	0	FALSE
CMAP	CG48	PB	ACACA	ACACA	PRT	219	3.41839e-05	2.46793e-05	-1.44631e-05	8.28309e-05	0	0.000980082	0	0.00339137	offsetting	0.000915781	TRUE
CMAP	CG48	PB	ACACB	ACACB	PRT	219	8.62883e-05	7.94869e-05	-7.03934e-05	0.00024297	0	0.00348599	0	0.0124164	offsetting	0	TRUE
CMAP	CG48	PB	ACE	ACE	PRT	219	7.55395e-06	5.97898e-06	-4.2316e-06	1.93395e-05	0	0.000312001	0	0.0010709	offsetting	0.000635143	TRUE
CMAP	CG48	PB	ACE2	ACE2	PRT	219	0	0	0	0	0	0	0	0	zero	0	FALSE
CMAP	CG48	PB	ACTA1	ACTA1	PRT	219	0	0	0	0	0	0	0	0	zero	0	FALSE
CMAP	CG48	PB	ACTA2	ACTA2	PRT	219	0	0	0	0	0	0	0	0	zero	0	FALSE
CMAP	CG48	PB	ACTB	ACTB	PRT	219	0	0	0	0	0	0	0	0	zero	0	FALSE
CMAP	CG48	PB	ACTBL2	ACTBL2	PRT	219	0	0	0	0	0	0	0	0	zero	0	FALSE
CMAP	CG48	PB	ACTC1	ACTC1	PRT	219	0	0	0	0	0	0	0	0	zero	0	FALSE
CMAP	CG48	PB	ACTG1	ACTG1	PRT	219	0	0	0	0	0	0	0	0	zero	0	FALSE
CMAP	CG48	PB	ACTG2	ACTG2	PRT	219	0	0	0	0	0	0	0	0	zero	0	FALSE
CMAP	CG48	PB	ACTN1	ACTN1	PRT	219	0	0	0	0	0	0	0	0	zero	0	FALSE
CMAP	CG48	PB	ACTN4	ACTN4	PRT	219	0	0	0	0	0	0	0	0	zero	0	FALSE
CMAP	CG48	PB	ACTR1B	ACTR1B	PRT	219	0	0	0	0	0	0	0	0	zero	0	FALSE
CMAP	CG48	PB	ADAMTS13	ADAMTS13	PRT	219	0	0	0	0	0	0	0	0	zero	0	FALSE
CMAP	CG48	PB	ADARB1	ADARB1	PRT	219	-3.97345e-06	9.88272e-06	-2.34539e-05	1.5507e-05	0.00108624	0.00186618	0	0.00636903	lowering	0.000800156	TRUE
CMAP	CG48	PB	ADGRB3	ADGRB3	PRT	219	0	0	0	0	0	0	0	0	zero	0	FALSE
CMAP	CG48	PB	ADH1A	ADH1A	PRT	219	0	0	0	0	0	0	0	0	zero	0	FALSE
CMAP	CG48	PB	ADH1B	ADH1B	PRT	219	0	0	0	0	0	0	0	0	zero	0	FALSE
CMAP	CG48	PB	ADH1C	ADH1C	PRT	219	-3.70287e-06	7.8688e-06	-1.92136e-05	1.18078e-05	0.00101227	0.00136377	0	0.00454209	lowering	0.000506135	TRUE
CMAP	CG48	PB	ADIPOQ	ADIPOQ	PRT	219	0	0	0	0	0	0	0	0	zero	0	FALSE
CMAP	CG48	PB	ADSL	ADSL	PRT	219	-8.45397e-05	6.91295e-05	-0.000220805	5.17259e-05	0.023111	0.0165051	0	0.0591046	lowering	0.0227726	TRUE
CMAP	CG48	PB	AFM	AFM	PRT	219	0.000337078	0.0019821	-0.00356996	0.00424411	0	0.274439	0	0.928554	offsetting	0.134471	TRUE
CMAP	CG48	PB	AGT	AGT	PRT	219	7.19319e-05	7.98476e-05	-8.54607e-05	0.000229325	0	0.00621402	0	0.0230775	offsetting	0.000434981	TRUE
CMAP	CG48	PB	AHNAK	AHNAK	PRT	219	0	0	0	0	0	0	0	0	zero	0	FALSE
CMAP	CG48	PB	AHNAK2	AHNAK2	PRT	219	0	0	0	0	0	0	0	0	zero	0	FALSE
CMAP	CG48	PB	AHSG	AHSG	PRT	219	0	0	0	0	0	0	0	0	zero	0	FALSE
CMAP	CG48	PB	AKR1A1	AKR1A1	PRT	219	-0.000169069	0.000328621	-0.000816834	0.000478697	0.046219	0.0553232	0	0.186791	lowering	0.0231095	TRUE
CMAP	CG48	PB	AKR1B1	AKR1B1	PRT	219	4.81712e-06	1.81315e-05	-3.09231e-05	4.05574e-05	0	0.00205287	0	0.00687469	offsetting	0.00131769	TRUE
CMAP	CG48	PB	ALB	ALB	PRT	219	0	0	0	0	0	0	0	0	zero	0	FALSE
CMAP	CG48	PB	ALDH1A1	ALDH1A1	PRT	219	-1.17241e-07	4.01987e-06	-8.04107e-06	7.80658e-06	3.20505e-05	0.000689736	0	0.00239042	lowering	0.00024934	TRUE
CMAP	CG48	PB	ALDOA	ALDOA	PRT	219	0	0	0	0	0	0	0	0	zero	0	FALSE
CMAP	CG48	PB	ALDOB	ALDOB	PRT	219	-0.00101898	0.00106685	-0.00312192	0.00108397	0.278562	0.211601	0	0.725593	lowering	0.323832	TRUE
CMAP	CG48	PB	AMBP	AMBP	PRT	219	0	0	0	0	0	0	0	0	zero	0	FALSE
CMAP	CG48	PB	AMPD3	AMPD3	PRT	219	0	0	0	0	0	0	0	0	zero	0	FALSE
CMAP	CG48	PB	AMY1A	AMY1A	PRT	219	0	0	0	0	0	0	0	0	zero	0	FALSE
CMAP	CG48	PB	AMY2A	AMY2A	PRT	219	0	0	0	0	0	0	0	0	zero	0	FALSE
CMAP	CG48	PB	AMY2B	AMY2B	PRT	219	0	0	0	0	0	0	0	0	zero	0	FALSE
CMAP	CG48	PB	ANK1	ANK1	PRT	219	0	0	0	0	0	0	0	0	zero	0	FALSE
CMAP	CG48	PB	ANPEP	ANPEP	PRT	219	0	0	0	0	0	0	0	0	zero	0	FALSE
CMAP	CG48	PB	ANXA1	ANXA1	PRT	219	0	0	0	0	0	0	0	0	zero	0	FALSE
CMAP	CG48	PB	ANXA10	ANXA10	PRT	219	0	0	0	0	0	0	0	0	zero	0	FALSE
CMAP	CG48	PB	ANXA2	ANXA2	PRT	219	0	0	0	0	0	0	0	0	zero	0	FALSE
CMAP	CG48	PB	ANXA6	ANXA6	PRT	219	-1.16435e-05	4.03165e-05	-9.1114e-05	6.78269e-05	0.00318304	0.00593402	0	0.0196346	lowering	0.00675963	TRUE
CMAP	CG48	PB	AOC3	AOC3	PRT	219	0	0	0	0	0	0	0	0	zero	0	FALSE
CMAP	CG48	PB	AP2A1	AP2A1	PRT	219	0	0	0	0	0	0	0	0	zero	0	FALSE
CMAP	CG48	PB	AP2A2	AP2A2	PRT	219	0	0	0	0	0	0	0	0	zero	0	FALSE
CMAP	CG48	PB	APCS	APCS	PRT	219	0	0	0	0	0	0	0	0	zero	0	FALSE
CMAP	CG48	PB	APEX1	APEX1	PRT	219	0	0	0	0	0	0	0	0	zero	0	FALSE
CMAP	CG48	PB	APMAP	APMAP	PRT	219	-1.69333e-05	9.73131e-06	-3.61153e-05	2.24872e-06	0.00462912	0.00263998	0	0.0103998	lowering	0.00669968	TRUE
CMAP	CG48	PB	APOA1	APOA1	PRT	219	5.48758e-05	0.000823127	-0.00156764	0.00167739	0	0.118492	0	0.400555	offsetting	0.0466296	TRUE
CMAP	CG48	PB	APOA2	APOA2	PRT	219	0	0	0	0	0	0	0	0	zero	0	FALSE
CMAP	CG48	PB	APOA4	APOA4	PRT	219	0	0	0	0	0	0	0	0	zero	0	FALSE
CMAP	CG48	PB	APOB	APOB	PRT	219	0	0	0	0	0	0	0	0	zero	0	FALSE
CMAP	CG48	PB	APOC1	APOC1	PRT	219	0	0	0	0	0	0	0	0	zero	0	FALSE
CMAP	CG48	PB	APOC2	APOC2	PRT	219	0	0	0	0	0	0	0	0	zero	0	FALSE
CMAP	CG48	PB	APOC3	APOC3	PRT	219	1.00976e-05	2.15142e-05	-3.23104e-05	5.25056e-05	0	0.00261576	0	0.00934609	offsetting	0	TRUE
CMAP	CG48	PB	APOC4	APOC4	PRT	219	0	0	0	0	0	0	0	0	zero	0	FALSE
CMAP	CG48	PB	APOD	APOD	PRT	219	-0.0314953	0.009158	-0.0495472	-0.0134434	8.61	2.19451	3.70036	12.2623	lowering	6.16307	TRUE
CMAP	CG48	PB	APOE	APOE	PRT	219	0.00750101	0.00348036	0.000640653	0.0143614	0	0.0482534	0	0	offsetting	0	TRUE
CMAP	CG48	PB	APOF	APOF	PRT	219	-0.0026826	0.00745467	-0.017377	0.0120118	0.733354	1.37775	0	4.50687	lowering	1.83219	TRUE
CMAP	CG48	PB	APOH	APOH	PRT	219	0	0	0	0	0	0	0	0	zero	0	FALSE
CMAP	CG48	PB	APOL1	APOL1	PRT	219	0	0	0	0	0	0	0	0	zero	0	FALSE
CMAP	CG48	PB	APOM	APOM	PRT	219	-3.07873e-05	2.67425e-05	-8.35011e-05	2.19265e-05	0.00841644	0.0056544	0	0.0200503	lowering	0.0063059	TRUE
CMAP	CG48	PB	ARF1	ARF1	PRT	219	0	0	0	0	0	0	0	0	zero	0	FALSE
CMAP	CG48	PB	ARF3	ARF3	PRT	219	0	0	0	0	0	0	0	0	zero	0	FALSE
CMAP	CG48	PB	ARG1	ARG1	PRT	219	0	0	0	0	0	0	0	0	zero	0	FALSE
CMAP	CG48	PB	ARID1A	ARID1A	PRT	219	0	0	0	0	0	0	0	0	zero	0	FALSE
CMAP	CG48	PB	ASAH1	ASAH1	PRT	219	0	0	0	0	0	0	0	0	zero	0	FALSE
CMAP	CG48	PB	ASL	ASL	PRT	219	0	0	0	0	0	0	0	0	zero	0	FALSE
CMAP	CG48	PB	ATG9A	ATG9A	PRT	219	0	0	0	0	0	0	0	0	zero	0	FALSE
CMAP	CG48	PB	ATP1A1	ATP1A1	PRT	219	0	0	0	0	0	0	0	0	zero	0	FALSE
CMAP	CG48	PB	ATP5F1A	ATP5F1A	PRT	219	0	0	0	0	0	0	0	0	zero	0	FALSE
CMAP	CG48	PB	ATP5F1B	ATP5F1B	PRT	219	0	0	0	0	0	0	0	0	zero	0	FALSE
CMAP	CG48	PB	ATP6V1B2	ATP6V1B2	PRT	219	0	0	0	0	0	0	0	0	zero	0	FALSE
CMAP	CG48	PB	ATRN	ATRN	PRT	219	7.39431e-07	5.60852e-06	-1.03159e-05	1.17947e-05	0	0.000700499	0	0.00234308	offsetting	0	TRUE
CMAP	CG48	PB	ATXN10	ATXN10	PRT	219	1.69542e-06	4.00169e-06	-6.19257e-06	9.58341e-06	0	0.000350842	0	0.00124781	offsetting	0.000130107	TRUE
CMAP	CG48	PB	AZGP1	AZGP1	PRT	219	0	0	0	0	0	0	0	0	zero	0	FALSE
CMAP	CG48	PB	B2M	B2M	PRT	219	0	0	0	0	0	0	0	0	zero	0	FALSE
CMAP	CG48	PB	BCAP31	BCAP31	PRT	219	0.000640369	0.000531142	-0.0004066	0.00168734	0	0.0153928	0	0.0468745	offsetting	0	TRUE
CMAP	CG48	PB	BCHE	BCHE	PRT	219	0	0	0	0	0	0	0	0	zero	0	FALSE
CMAP	CG48	PB	BLMH	BLMH	PRT	219	0	0	0	0	0	0	0	0	zero	0	FALSE
CMAP	CG48	PB	BLVRB	BLVRB	PRT	219	-2.65144e-05	3.48634e-05	-9.52358e-05	4.2207e-05	0.00724836	0.00730141	0	0.0244424	lowering	0.00943574	TRUE
CMAP	CG48	PB	BTD	BTD	PRT	219	0	0	0	0	0	0	0	0	zero	0	FALSE
CMAP	CG48	PB	BUB1B	BUB1B	PRT	219	0	0	0	0	0	0	0	0	zero	0	FALSE
CMAP	CG48	PB	C1QA	C1QA	PRT	219	0	0	0	0	0	0	0	0	zero	0	FALSE
CMAP	CG48	PB	C1QB	C1QB	PRT	219	0	0	0	0	0	0	0	0	zero	0	FALSE
CMAP	CG48	PB	C1QC	C1QC	PRT	219	0	0	0	0	0	0	0	0	zero	0	FALSE
CMAP	CG48	PB	C1R	C1R	PRT	219	0	0	0	0	0	0	0	0	zero	0	FALSE
CMAP	CG48	PB	C1RL	C1RL	PRT	219	0	0	0	0	0	0	0	0	zero	0	FALSE
CMAP	CG48	PB	C1S	C1S	PRT	219	0	0	0	0	0	0	0	0	zero	0	FALSE
CMAP	CG48	PB	C2	C2	PRT	219	0	0	0	0	0	0	0	0	zero	0	FALSE
CMAP	CG48	PB	C3	C3	PRT	219	-0.00012285	0.000153782	-0.000425979	0.000180279	0.0335839	0.030738	0	0.102867	lowering	0.0319727	TRUE
CMAP	CG48	PB	C4A	C4A	PRT	219	4.60121e-06	4.25673e-05	-7.93059e-05	8.85083e-05	0	0.00567194	0	0.0194133	offsetting	0	TRUE
CMAP	CG48	PB	C4B	C4B	PRT	219	-7.59671e-06	4.40486e-05	-9.44237e-05	7.92303e-05	0.00207674	0.00778995	0	0.025972	lowering	0.00103837	TRUE
CMAP	CG48	PB	C4BPA	C4BPA	PRT	219	0	0	0	0	0	0	0	0	zero	0	FALSE
CMAP	CG48	PB	C4BPB	C4BPB	PRT	219	0	0	0	0	0	0	0	0	zero	0	FALSE
CMAP	CG48	PB	C5	C5	PRT	219	0	0	0	0	0	0	0	0	zero	0	FALSE
CMAP	CG48	PB	C6	C6	PRT	219	0	0	0	0	0	0	0	0	zero	0	FALSE
CMAP	CG48	PB	C7	C7	PRT	219	0	0	0	0	0	0	0	0	zero	0	FALSE
CMAP	CG48	PB	C8A	C8A	PRT	219	0	0	0	0	0	0	0	0	zero	0	FALSE
CMAP	CG48	PB	C8B	C8B	PRT	219	0	0	0	0	0	0	0	0	zero	0	FALSE
CMAP	CG48	PB	C8G	C8G	PRT	219	-0.000800616	0.00103858	-0.00284783	0.0012466	0.218868	0.228325	0	0.764413	lowering	0.291774	TRUE
CMAP	CG48	PB	C9	C9	PRT	219	5.16108e-05	8.48806e-05	-0.000115703	0.000218924	0	0.00823058	0	0.02991	offsetting	0	TRUE
CMAP	CG48	PB	C9orf64	C9orf64	PRT	219	-0.000324454	0.000143885	-0.000608074	-4.08336e-05	0.0886972	0.0273597	0.0289766	0.13684	lowering	0.0656137	TRUE
CMAP	CG48	PB	CA1	CA1	PRT	219	0	0	0	0	0	0	0	0	zero	0	FALSE
CMAP	CG48	PB	CA2	CA2	PRT	219	0	0	0	0	0	0	0	0	zero	0	FALSE
CMAP	CG48	PB	CACNA2D1	CACNA2D1	PRT	219	0	0	0	0	0	0	0	0	zero	0	FALSE
CMAP	CG48	PB	CACNA2D2	CACNA2D2	PRT	219	0	0	0	0	0	0	0	0	zero	0	FALSE
CMAP	CG48	PB	CALR	CALR	PRT	219	0	0	0	0	0	0	0	0	zero	0	FALSE
CMAP	CG48	PB	CAMK2D	CAMK2D	PRT	219	0	0	0	0	0	0	0	0	zero	0	FALSE
CMAP	CG48	PB	CAMP	CAMP	PRT	219	-0.000190101	0.000248484	-0.000679903	0.000299701	0.0519688	0.0561048	0	0.19075	lowering	0.0741404	TRUE
CMAP	CG48	PB	CAPG	CAPG	PRT	219	0	0	0	0	0	0	0	0	zero	0	FALSE
CMAP	CG48	PB	CAPNS1	CAPNS1	PRT	219	7.79706e-06	5.17721e-06	-2.40807e-06	1.80022e-05	0	0.000161464	0	0.000489854	offsetting	0	TRUE
CMAP	CG48	PB	CARD9	CARD9	PRT	219	0	0	0	0	0	0	0	0	zero	0	FALSE
CMAP	CG48	PB	CAT	CAT	PRT	219	0	0	0	0	0	0	0	0	zero	0	FALSE
CMAP	CG48	PB	CD109	CD109	PRT	219	-8.54138e-06	2.85011e-05	-6.47217e-05	4.76389e-05	0.00233499	0.00497289	0	0.0170681	lowering	0.00265159	TRUE
CMAP	CG48	PB	CD14	CD14	PRT	219	0	0	0	0	0	0	0	0	zero	0	FALSE
CMAP	CG48	PB	CD163	CD163	PRT	219	3.23923e-06	1.61012e-05	-2.84988e-05	3.49773e-05	0	0.00227272	0	0.00779634	offsetting	0.00205611	TRUE
CMAP	CG48	PB	CD44	CD44	PRT	219	0.000121306	6.81172e-05	-1.29643e-05	0.000255576	0	0.0032281	0	0.00807264	offsetting	0	TRUE
CMAP	CG48	PB	CD5L	CD5L	PRT	219	0	0	0	0	0	0	0	0	zero	0	FALSE
CMAP	CG48	PB	CDC42BPA	CDC42BPA	PRT	219	1.32239e-05	1.4324e-05	-1.50111e-05	4.14589e-05	0	0.000626254	0	0.00233976	offsetting	0.00230313	TRUE
CMAP	CG48	PB	CDC5L	CDC5L	PRT	219	0	0	0	0	0	0	0	0	zero	0	FALSE
CMAP	CG48	PB	CDH1	CDH1	PRT	219	0	0	0	0	0	0	0	0	zero	0	FALSE
CMAP	CG48	PB	CDH2	CDH2	PRT	219	3.63861e-05	4.20677e-05	-4.65363e-05	0.000119308	0	0.00359907	0	0.0126313	offsetting	0	TRUE
CMAP	CG48	PB	CDH5	CDH5	PRT	219	0	0	0	0	0	0	0	0	zero	0	FALSE
CMAP	CG48	PB	CEACAM8	CEACAM8	PRT	219	0	0	0	0	0	0	0	0	zero	0	FALSE
CMAP	CG48	PB	CEL	CEL	PRT	219	-8.29726e-07	1.75012e-06	-4.2795e-06	2.62005e-06	0.000226826	0.00029932	0	0.000986819	lowering	0.000113413	TRUE
CMAP	CG48	PB	CELA3A	CELA3A	PRT	219	0	0	0	0	0	0	0	0	zero	0	FALSE
CMAP	CG48	PB	CELA3B	CELA3B	PRT	219	0.00012227	8.49925e-05	-4.52641e-05	0.000289804	0	0.00429273	0	0.0121869	offsetting	0	TRUE
CMAP	CG48	PB	CEP170	CEP170	PRT	219	-3.49277e-07	2.54916e-07	-8.51758e-07	1.53205e-07	9.54832e-05	6.96474e-05	0	0.000244746	lowering	4.77416e-05	TRUE
CMAP	CG48	PB	CFB	CFB	PRT	219	0	0	0	0	0	0	0	0	zero	0	FALSE
CMAP	CG48	PB	CFD	CFD	PRT	219	0	0	0	0	0	0	0	0	zero	0	FALSE
CMAP	CG48	PB	CFH	CFH	PRT	219	-0.000745575	0.00326457	-0.00718058	0.00568943	0.203821	0.582874	0	1.95776	lowering	0.704784	TRUE
CMAP	CG48	PB	CFHR1	CFHR1	PRT	219	0	0	0	0	0	0	0	0	zero	0	FALSE
CMAP	CG48	PB	CFHR2	CFHR2	PRT	219	-0.00018592	0.000612619	-0.00139349	0.00102165	0.0508258	0.110154	0	0.364846	lowering	0.0254129	TRUE
CMAP	CG48	PB	CFHR3	CFHR3	PRT	219	8.4902e-05	6.36951e-05	-4.06515e-05	0.000210456	0	0.00257372	0	0.00862705	offsetting	0	TRUE
CMAP	CG48	PB	CFI	CFI	PRT	219	1.72089e-05	1.75831e-05	-1.74502e-05	5.18681e-05	0	0.000574	0	0.00182403	offsetting	0	TRUE
CMAP	CG48	PB	CFL1	CFL1	PRT	219	0.00010548	9.95956e-05	-9.08393e-05	0.000301799	0	0.00566314	0	0.0211374	offsetting	0	TRUE
CMAP	CG48	PB	CGREF1	CGREF1	PRT	219	-7.16081e-06	1.71949e-05	-4.10548e-05	2.67332e-05	0.00195758	0.00290098	0	0.00958672	lowering	0.00097879	TRUE
CMAP	CG48	PB	CHI3L1	CHI3L1	PRT	219	0	0	0	0	0	0	0	0	zero	0	FALSE
CMAP	CG48	PB	CHIT1	CHIT1	PRT	219	0	0	0	0	0	0	0	0	zero	0	FALSE
CMAP	CG48	PB	CHL1	CHL1	PRT	219	0	0	0	0	0	0	0	0	zero	0	FALSE
CMAP	CG48	PB	CHMP4A	CHMP4A	PRT	219	0	0	0	0	0	0	0	0	zero	0	FALSE
CMAP	CG48	PB	CLEC3B	CLEC3B	PRT	219	0	0	0	0	0	0	0	0	zero	0	FALSE
CMAP	CG48	PB	CLTC	CLTC	PRT	219	0	0	0	0	0	0	0	0	zero	0	FALSE
CMAP	CG48	PB	CLTCL1	CLTCL1	PRT	219	0	0	0	0	0	0	0	0	zero	0	FALSE
CMAP	CG48	PB	CLU	CLU	PRT	219	-1.16984e-05	8.50969e-05	-0.000179438	0.000156042	0.00319803	0.0149172	0	0.0500248	lowering	0.00159901	TRUE
CMAP	CG48	PB	CNDP1	CNDP1	PRT	219	-0.000136645	9.67833e-05	-0.000327421	5.41306e-05	0.0373552	0.0226421	0	0.081066	lowering	0.0388606	TRUE
CMAP	CG48	PB	CNN2	CNN2	PRT	219	0	0	0	0	0	0	0	0	zero	0	FALSE
CMAP	CG48	PB	CNTN1	CNTN1	PRT	219	0	0	0	0	0	0	0	0	zero	0	FALSE
CMAP	CG48	PB	COL12A1	COL12A1	PRT	219	0	0	0	0	0	0	0	0	zero	0	FALSE
CMAP	CG48	PB	COL1A1	COL1A1	PRT	219	-1.36658e-05	2.82547e-05	-6.93604e-05	4.20289e-05	0.00373587	0.00478011	0	0.0154477	lowering	0.00186793	TRUE
CMAP	CG48	PB	COL3A1	COL3A1	PRT	219	-4.6546e-07	6.82546e-06	-1.39196e-05	1.29886e-05	0.000127245	0.00106881	0	0.00350048	lowering	0.00138655	TRUE
CMAP	CG48	PB	COL5A1	COL5A1	PRT	219	0	0	0	0	0	0	0	0	zero	0	FALSE
CMAP	CG48	PB	COL6A1	COL6A1	PRT	219	0	0	0	0	0	0	0	0	zero	0	FALSE
CMAP	CG48	PB	COL6A3	COL6A3	PRT	219	0	0	0	0	0	0	0	0	zero	0	FALSE
CMAP	CG48	PB	COLEC11	COLEC11	PRT	219	0	0	0	0	0	0	0	0	zero	0	FALSE
CMAP	CG48	PB	COMP	COMP	PRT	219	1.89313e-05	9.04393e-05	-0.000159339	0.000197202	0	0.014008	0	0.0495399	offsetting	0	TRUE
CMAP	CG48	PB	COPB1	COPB1	PRT	219	0	0	0	0	0	0	0	0	zero	0	FALSE
CMAP	CG48	PB	CORO1B	CORO1B	PRT	219	0	0	0	0	0	0	0	0	zero	0	FALSE
CMAP	CG48	PB	CP	CP	PRT	219	5.01416e-05	4.58726e-05	-4.02808e-05	0.000140564	0	0.00197637	0	0.00706067	offsetting	0	TRUE
CMAP	CG48	PB	CPB1	CPB1	PRT	219	-0.000165663	0.000178857	-0.000518219	0.000186893	0.045288	0.0372497	0	0.129319	lowering	0.0412328	TRUE
CMAP	CG48	PB	CPB2	CPB2	PRT	219	0	0	0	0	0	0	0	0	zero	0	FALSE
CMAP	CG48	PB	CPM	CPM	PRT	219	0	0	0	0	0	0	0	0	zero	0	FALSE
CMAP	CG48	PB	CPN1	CPN1	PRT	219	0	0	0	0	0	0	0	0	zero	0	FALSE
CMAP	CG48	PB	CPN2	CPN2	PRT	219	0	0	0	0	0	0	0	0	zero	0	FALSE
CMAP	CG48	PB	CPS1	CPS1	PRT	219	0	0	0	0	0	0	0	0	zero	0	FALSE
CMAP	CG48	PB	CRP	CRP	PRT	219	-0.00103956	0.00145928	-0.00391603	0.00183691	0.284189	0.308147	0	1.02037	lowering	0.142095	TRUE
CMAP	CG48	PB	CRTAC1	CRTAC1	PRT	219	0	0	0	0	0	0	0	0	zero	0	FALSE
CMAP	CG48	PB	CS	CS	PRT	219	-7.82224e-06	1.29001e-05	-3.32504e-05	1.7606e-05	0.0021384	0.00276089	0	0.00936495	lowering	0.00310017	TRUE
CMAP	CG48	PB	CSE1L	CSE1L	PRT	219	0	0	0	0	0	0	0	0	zero	0	FALSE
CMAP	CG48	PB	CSN1S1	CSN1S1	PRT	219	0	0	0	0	0	0	0	0	zero	0	FALSE
CMAP	CG48	PB	CST3	CST3	PRT	219	0	0	0	0	0	0	0	0	zero	0	FALSE
CMAP	CG48	PB	CTSD	CTSD	PRT	219	0	0	0	0	0	0	0	0	zero	0	FALSE
CMAP	CG48	PB	CTSL	CTSL	PRT	219	0	0	0	0	0	0	0	0	zero	0	FALSE
CMAP	CG48	PB	CTTN	CTTN	PRT	219	0	0	0	0	0	0	0	0	zero	0	FALSE
CMAP	CG48	PB	CUL4A	CUL4A	PRT	219	0	0	0	0	0	0	0	0	zero	0	FALSE
CMAP	CG48	PB	CUL4B	CUL4B	PRT	219	0	0	0	0	0	0	0	0	zero	0	FALSE
CMAP	CG48	PB	CXADR	CXADR	PRT	219	0	0	0	0	0	0	0	0	zero	0	FALSE
CMAP	CG48	PB	CYB5R2	CYB5R2	PRT	219	0	0	0	0	0	0	0	0	zero	0	FALSE
CMAP	CG48	PB	CYFIP1	CYFIP1	PRT	219	0	0	0	0	0	0	0	0	zero	0	FALSE
CMAP	CG48	PB	DBH	DBH	PRT	219	0	0	0	0	0	0	0	0	zero	0	FALSE
CMAP	CG48	PB	DCPS	DCPS	PRT	219	0	0	0	0	0	0	0	0	zero	0	FALSE
CMAP	CG48	PB	DCTN1	DCTN1	PRT	219	0	0	0	0	0	0	0	0	zero	0	FALSE
CMAP	CG48	PB	DDX46	DDX46	PRT	219	0	0	0	0	0	0	0	0	zero	0	FALSE
CMAP	CG48	PB	DECR1	DECR1	PRT	219	0	0	0	0	0	0	0	0	zero	0	FALSE
CMAP	CG48	PB	DPP3	DPP3	PRT	219	0	0	0	0	0	0	0	0	zero	0	FALSE
CMAP	CG48	PB	DPP4	DPP4	PRT	219	9.16111e-08	5.38809e-07	-9.7047e-07	1.15369e-06	0	7.58348e-05	0	0.000252094	offsetting	0	TRUE
CMAP	CG48	PB	DSC1	DSC1	PRT	219	0	0	0	0	0	0	0	0	zero	0	FALSE
CMAP	CG48	PB	DSG1	DSG1	PRT	219	3.36561e-06	1.26384e-06	8.74371e-07	5.85684e-06	0	0	0	0	offsetting	0	TRUE
CMAP	CG48	PB	DSP	DSP	PRT	219	4.47195e-06	5.69021e-06	-6.74438e-06	1.56883e-05	0	0.000481823	0	0.00178025	offsetting	0.00123552	TRUE
CMAP	CG48	PB	DYNC1H1	DYNC1H1	PRT	219	0	0	0	0	0	0	0	0	zero	0	FALSE
CMAP	CG48	PB	DYSF	DYSF	PRT	219	0	0	0	0	0	0	0	0	zero	0	FALSE
CMAP	CG48	PB	ECM1	ECM1	PRT	219	0	0	0	0	0	0	0	0	zero	0	FALSE
CMAP	CG48	PB	EEF1A1	EEF1A1	PRT	219	0	0	0	0	0	0	0	0	zero	0	FALSE
CMAP	CG48	PB	EEF1A1P5	EEF1A1P5	PRT	219	0	0	0	0	0	0	0	0	zero	0	FALSE
CMAP	CG48	PB	EEF1A2	EEF1A2	PRT	219	0	0	0	0	0	0	0	0	zero	0	FALSE
CMAP	CG48	PB	EEF2	EEF2	PRT	219	3.63176e-05	0.00021185	-0.000381274	0.000453909	0	0.0276998	0	0.0896103	offsetting	0	TRUE
CMAP	CG48	PB	EFEMP1	EFEMP1	PRT	219	0	0	0	0	0	0	0	0	zero	0	FALSE
CMAP	CG48	PB	EHD1	EHD1	PRT	219	4.89298e-07	6.02553e-06	-1.1388e-05	1.23666e-05	0	0.000781467	0	0.00273161	offsetting	0.000302964	TRUE
CMAP	CG48	PB	EIF3A	EIF3A	PRT	219	0	0	0	0	0	0	0	0	zero	0	FALSE
CMAP	CG48	PB	EIF4A1	EIF4A1	PRT	219	0	0	0	0	0	0	0	0	zero	0	FALSE
CMAP	CG48	PB	EIF4A2	EIF4A2	PRT	219	0	0	0	0	0	0	0	0	zero	0	FALSE
CMAP	CG48	PB	EIF4G1	EIF4G1	PRT	219	2.27293e-05	3.28919e-05	-4.21062e-05	8.75647e-05	0	0.00279505	0	0.0101119	offsetting	0	TRUE
CMAP	CG48	PB	EIF5B	EIF5B	PRT	219	0	0	0	0	0	0	0	0	zero	0	FALSE
CMAP	CG48	PB	ELOC	ELOC	PRT	219	0	0	0	0	0	0	0	0	zero	0	FALSE
CMAP	CG48	PB	EMC1	EMC1	PRT	219	0	0	0	0	0	0	0	0	zero	0	FALSE
CMAP	CG48	PB	EMILIN1	EMILIN1	PRT	219	0	0	0	0	0	0	0	0	zero	0	FALSE
CMAP	CG48	PB	ENO1	ENO1	PRT	219	0	0	0	0	0	0	0	0	zero	0	FALSE
CMAP	CG48	PB	ENO2	ENO2	PRT	219	0	0	0	0	0	0	0	0	zero	0	FALSE
CMAP	CG48	PB	ENO3	ENO3	PRT	219	0	0	0	0	0	0	0	0	zero	0	FALSE
CMAP	CG48	PB	ENPEP	ENPEP	PRT	219	0	0	0	0	0	0	0	0	zero	0	FALSE
CMAP	CG48	PB	ENPP2	ENPP2	PRT	219	0	0	0	0	0	0	0	0	zero	0	FALSE
CMAP	CG48	PB	EPB42	EPB42	PRT	219	0	0	0	0	0	0	0	0	zero	0	FALSE
CMAP	CG48	PB	EPCAM	EPCAM	PRT	219	-0.000187753	0.00137481	-0.00289774	0.00252223	0.0513268	0.190145	0	0.621179	lowering	0.0256634	TRUE
CMAP	CG48	PB	EPPK1	EPPK1	PRT	219	0	0	0	0	0	0	0	0	zero	0	FALSE
CMAP	CG48	PB	EPRS1	EPRS1	PRT	219	1.89538e-05	1.49555e-05	-1.0526e-05	4.84336e-05	0	0.000885888	0	0.00337927	offsetting	0.00123442	TRUE
CMAP	CG48	PB	ERAP1	ERAP1	PRT	219	0	0	0	0	0	0	0	0	zero	0	FALSE
CMAP	CG48	PB	ERAP2	ERAP2	PRT	219	0	0	0	0	0	0	0	0	zero	0	FALSE
CMAP	CG48	PB	ESD	ESD	PRT	219	0	0	0	0	0	0	0	0	zero	0	FALSE
CMAP	CG48	PB	EZR	EZR	PRT	219	0	0	0	0	0	0	0	0	zero	0	FALSE
CMAP	CG48	PB	F10	F10	PRT	219	0	0	0	0	0	0	0	0	zero	0	FALSE
CMAP	CG48	PB	F11	F11	PRT	219	0	0	0	0	0	0	0	0	zero	0	FALSE
CMAP	CG48	PB	F12	F12	PRT	219	0	0	0	0	0	0	0	0	zero	0	FALSE
CMAP	CG48	PB	F13A1	F13A1	PRT	219	1.78687e-05	4.34515e-05	-6.77814e-05	0.000103519	0	0.00492751	0	0.017323	offsetting	0.00596895	TRUE
CMAP	CG48	PB	F13B	F13B	PRT	219	0	0	0	0	0	0	0	0	zero	0	FALSE
CMAP	CG48	PB	F2	F2	PRT	219	0	0	0	0	0	0	0	0	zero	0	FALSE
CMAP	CG48	PB	F5	F5	PRT	219	0	0	0	0	0	0	0	0	zero	0	FALSE
CMAP	CG48	PB	F9	F9	PRT	219	0	0	0	0	0	0	0	0	zero	0	FALSE
CMAP	CG48	PB	FARSA	FARSA	PRT	219	0	0	0	0	0	0	0	0	zero	0	FALSE
CMAP	CG48	PB	FASN	FASN	PRT	219	-2.83969e-06	2.65557e-06	-8.07425e-06	2.39486e-06	0.000776298	0.000703666	0	0.00249431	lowering	0.000453829	TRUE
CMAP	CG48	PB	FBLN1	FBLN1	PRT	219	0	0	0	0	0	0	0	0	zero	0	FALSE
CMAP	CG48	PB	FBN1	FBN1	PRT	219	0	0	0	0	0	0	0	0	zero	0	FALSE
CMAP	CG48	PB	FBN2	FBN2	PRT	219	-4.78788e-06	5.15784e-06	-1.49548e-05	5.37907e-06	0.00130888	0.0012389	0	0.00422471	lowering	0.00123494	TRUE
CMAP	CG48	PB	FCGBP	FCGBP	PRT	219	0	0	0	0	0	0	0	0	zero	0	FALSE
CMAP	CG48	PB	FCGR3A	FCGR3A	PRT	219	0	0	0	0	0	0	0	0	zero	0	FALSE
CMAP	CG48	PB	FCGR3B	FCGR3B	PRT	219	3.09764e-06	9.04274e-06	-1.47271e-05	2.09224e-05	0	0.000743386	0	0.00256149	offsetting	0	TRUE
CMAP	CG48	PB	FCN2	FCN2	PRT	219	0	0	0	0	0	0	0	0	zero	0	FALSE
CMAP	CG48	PB	FCN3	FCN3	PRT	219	-0.000138446	0.000115015	-0.000365159	8.82671e-05	0.0378475	0.0231934	0	0.0836522	lowering	0.0189238	TRUE
CMAP	CG48	PB	FDX1	FDX1	PRT	219	-0.00079499	0.00093716	-0.00264229	0.00105231	0.21733	0.206457	0	0.68262	lowering	0.412117	TRUE
CMAP	CG48	PB	FER1L4	FER1L4	PRT	219	0	0	0	0	0	0	0	0	zero	0	FALSE
CMAP	CG48	PB	FERMT3	FERMT3	PRT	219	2.74442e-06	2.04017e-06	-1.27708e-06	6.76592e-06	0	9.23953e-05	0	0.000323113	offsetting	0	TRUE
CMAP	CG48	PB	FETUB	FETUB	PRT	219	-7.01252e-06	3.99028e-06	-1.4878e-05	8.52982e-07	0.00191704	0.00101462	0	0.00401469	lowering	0.00210254	TRUE
CMAP	CG48	PB	FGA	FGA	PRT	219	0	0	0	0	0	0	0	0	zero	0	FALSE
CMAP	CG48	PB	FGB	FGB	PRT	219	0	0	0	0	0	0	0	0	zero	0	FALSE
CMAP	CG48	PB	FGG	FGG	PRT	219	0	0	0	0	0	0	0	0	zero	0	FALSE
CMAP	CG48	PB	FLNA	FLNA	PRT	219	0	0	0	0	0	0	0	0	zero	0	FALSE
CMAP	CG48	PB	FLNB	FLNB	PRT	219	0	0	0	0	0	0	0	0	zero	0	FALSE
CMAP	CG48	PB	FLNC	FLNC	PRT	219	0	0	0	0	0	0	0	0	zero	0	FALSE
CMAP	CG48	PB	FN1	FN1	PRT	219	0	0	0	0	0	0	0	0	zero	0	FALSE
CMAP	CG48	PB	FTL	FTL	PRT	219	1.72334e-05	2.59558e-05	-3.39297e-05	6.83964e-05	0	0.00263678	0	0.00922319	offsetting	0.00324829	TRUE
CMAP	CG48	PB	FUBP1	FUBP1	PRT	219	6.26055e-06	1.7422e-05	-2.80811e-05	4.06022e-05	0	0.00259552	0	0.0089524	offsetting	0.00425388	TRUE
CMAP	CG48	PB	FUBP3	FUBP3	PRT	219	0	0	0	0	0	0	0	0	zero	0	FALSE
CMAP	CG48	PB	G6PD	G6PD	PRT	219	0	0	0	0	0	0	0	0	zero	0	FALSE
CMAP	CG48	PB	GAA	GAA	PRT	219	0	0	0	0	0	0	0	0	zero	0	FALSE
CMAP	CG48	PB	GALE	GALE	PRT	219	0	0	0	0	0	0	0	0	zero	0	FALSE
CMAP	CG48	PB	GANAB	GANAB	PRT	219	0	0	0	0	0	0	0	0	zero	0	FALSE
CMAP	CG48	PB	GAPDH	GAPDH	PRT	219	0	0	0	0	0	0	0	0	zero	0	FALSE
CMAP	CG48	PB	GAS6	GAS6	PRT	219	0	0	0	0	0	0	0	0	zero	0	FALSE
CMAP	CG48	PB	GATM	GATM	PRT	219	4.63246e-06	1.95658e-05	-3.39349e-05	4.31998e-05	0	0.00295903	0	0.0100571	offsetting	0	TRUE
CMAP	CG48	PB	GC	GC	PRT	219	0	0	0	0	0	0	0	0	zero	0	FALSE
CMAP	CG48	PB	GCLC	GCLC	PRT	219	0	0	0	0	0	0	0	0	zero	0	FALSE
CMAP	CG48	PB	GDI1	GDI1	PRT	219	0	0	0	0	0	0	0	0	zero	0	FALSE
CMAP	CG48	PB	GDI2	GDI2	PRT	219	0	0	0	0	0	0	0	0	zero	0	FALSE
CMAP	CG48	PB	GFAP	GFAP	PRT	219	0	0	0	0	0	0	0	0	zero	0	FALSE
CMAP	CG48	PB	GGH	GGH	PRT	219	0	0	0	0	0	0	0	0	zero	0	FALSE
CMAP	CG48	PB	GGT1	GGT1	PRT	219	0.000341468	0.00215841	-0.00391311	0.00459604	0	0.332095	0	1.12943	offsetting	0	TRUE
CMAP	CG48	PB	GIT1	GIT1	PRT	219	0.000546244	0.000274447	5.26314e-06	0.00108722	0	0.00476371	0	0	offsetting	0	TRUE
CMAP	CG48	PB	GK	GK	PRT	219	0	0	0	0	0	0	0	0	zero	0	FALSE
CMAP	CG48	PB	GK3P	GK3P	PRT	219	0	0	0	0	0	0	0	0	zero	0	FALSE
CMAP	CG48	PB	GMPS	GMPS	PRT	219	-0.000361679	0.000155795	-0.000668776	-5.45829e-05	0.0988738	0.0351876	0.027125	0.166216	lowering	0.0725991	TRUE
CMAP	CG48	PB	GNA13	GNA13	PRT	219	3.69646e-06	6.51861e-06	-9.15279e-06	1.65457e-05	0	0.000529437	0	0.00179406	offsetting	0	TRUE
CMAP	CG48	PB	GNAI2	GNAI2	PRT	219	0	0	0	0	0	0	0	0	zero	0	FALSE
CMAP	CG48	PB	GP1BA	GP1BA	PRT	219	0	0	0	0	0	0	0	0	zero	0	FALSE
CMAP	CG48	PB	GPI	GPI	PRT	219	0	0	0	0	0	0	0	0	zero	0	FALSE
CMAP	CG48	PB	GPLD1	GPLD1	PRT	219	0	0	0	0	0	0	0	0	zero	0	FALSE
CMAP	CG48	PB	GPX3	GPX3	PRT	219	-2.77522e-05	0.000234949	-0.000490876	0.000435372	0.00758674	0.0388838	0	0.132744	lowering	0.00379337	TRUE
CMAP	CG48	PB	GSN	GSN	PRT	219	-0.000569418	0.00023668	-0.00103595	-0.000102883	0.155664	0.0619752	0.0229091	0.271633	lowering	0.163844	TRUE
CMAP	CG48	PB	GSPT1	GSPT1	PRT	219	0	0	0	0	0	0	0	0	zero	0	FALSE
CMAP	CG48	PB	GSPT2	GSPT2	PRT	219	0	0	0	0	0	0	0	0	zero	0	FALSE
CMAP	CG48	PB	GSTM1	GSTM1	PRT	219	0	0	0	0	0	0	0	0	zero	0	FALSE
CMAP	CG48	PB	GSTM2	GSTM2	PRT	219	0	0	0	0	0	0	0	0	zero	0	FALSE
CMAP	CG48	PB	GSTM4	GSTM4	PRT	219	0	0	0	0	0	0	0	0	zero	0	FALSE
CMAP	CG48	PB	GSTP1	GSTP1	PRT	219	0	0	0	0	0	0	0	0	zero	0	FALSE
CMAP	CG48	PB	H1.0	H1-0	PRT	219	0	0	0	0	0	0	0	0	zero	0	FALSE
CMAP	CG48	PB	H1.5	H1-5	PRT	219	0	0	0	0	0	0	0	0	zero	0	FALSE
CMAP	CG48	PB	H2AC11	H2AC11	PRT	219	0	0	0	0	0	0	0	0	zero	0	FALSE
CMAP	CG48	PB	H2AC4	H2AC4	PRT	219	0	0	0	0	0	0	0	0	zero	0	FALSE
CMAP	CG48	PB	H2AC6	H2AC6	PRT	219	2.87309e-06	1.55078e-06	-1.83748e-07	5.92992e-06	0	3.30203e-05	0	5.9477e-06	offsetting	0	TRUE
CMAP	CG48	PB	H2AC7	H2AC7	PRT	219	0	0	0	0	0	0	0	0	zero	0	FALSE
CMAP	CG48	PB	H2AJ	H2AJ	PRT	219	0	0	0	0	0	0	0	0	zero	0	FALSE
CMAP	CG48	PB	H2BC11	H2BC11	PRT	219	0	0	0	0	0	0	0	0	zero	0	FALSE
CMAP	CG48	PB	HABP2	HABP2	PRT	219	-0.000205626	0.00017705	-0.000554619	0.000143368	0.0562127	0.0393296	0	0.136203	lowering	0.0646559	TRUE
CMAP	CG48	PB	HBA1	HBA1	PRT	219	0	0	0	0	0	0	0	0	zero	0	FALSE
CMAP	CG48	PB	HBB	HBB	PRT	219	-3.57075e-05	4.22678e-05	-0.000119024	4.76093e-05	0.0097615	0.008808	0	0.0301629	lowering	0.00488075	TRUE
CMAP	CG48	PB	HBD	HBD	PRT	219	0	0	0	0	0	0	0	0	zero	0	FALSE
CMAP	CG48	PB	HBE1	HBE1	PRT	219	-7.68307e-07	1.74143e-06	-4.20095e-06	2.66433e-06	0.000210035	0.000368633	0	0.00126195	lowering	0.000469157	TRUE
CMAP	CG48	PB	HBG1	HBG1	PRT	219	0	0	0	0	0	0	0	0	zero	0	FALSE
CMAP	CG48	PB	HBG2	HBG2	PRT	219	0	0	0	0	0	0	0	0	zero	0	FALSE
CMAP	CG48	PB	HBZ	HBZ	PRT	219	7.39305e-05	0.00036634	-0.000648185	0.000796046	0	0.0407777	0	0.141041	offsetting	0.0516221	TRUE
CMAP	CG48	PB	HCK	HCK	PRT	219	0	0	0	0	0	0	0	0	zero	0	FALSE
CMAP	CG48	PB	HDHD2	HDHD2	PRT	219	-0.000202319	0.000425733	-0.00104151	0.000636871	0.0553087	0.0753438	0	0.252949	lowering	0.0276543	TRUE
CMAP	CG48	PB	HELZ2	HELZ2	PRT	219	0	0	0	0	0	0	0	0	zero	0	FALSE
CMAP	CG48	PB	HES7	HES7	PRT	219	5.60863e-06	2.92805e-06	-1.63038e-07	1.13803e-05	0	4.02658e-05	0	0	offsetting	0	TRUE
CMAP	CG48	PB	HEXB	HEXB	PRT	219	0	0	0	0	0	0	0	0	zero	0	FALSE
CMAP	CG48	PB	HGFAC	HGFAC	PRT	219	-1.12836e-07	3.32448e-06	-6.66593e-06	6.44026e-06	3.08465e-05	0.000656277	0	0.00221313	lowering	0.000364993	TRUE
CMAP	CG48	PB	HK1	HK1	PRT	219	0	0	0	0	0	0	0	0	zero	0	FALSE
CMAP	CG48	PB	HK2	HK2	PRT	219	0	0	0	0	0	0	0	0	zero	0	FALSE
CMAP	CG48	PB	HK3	HK3	PRT	219	0	0	0	0	0	0	0	0	zero	0	FALSE
CMAP	CG48	PB	HMBS	HMBS	PRT	219	0	0	0	0	0	0	0	0	zero	0	FALSE
CMAP	CG48	PB	HMOX1	HMOX1	PRT	219	0	0	0	0	0	0	0	0	zero	0	FALSE
CMAP	CG48	PB	HNF4A	HNF4A	PRT	219	-5.02768e-07	3.72767e-05	-7.39812e-05	7.29756e-05	0.000137444	0.00509505	0	0.017226	lowering	0.00028286	TRUE
CMAP	CG48	PB	HNRNPC	HNRNPC	PRT	219	0	0	0	0	0	0	0	0	zero	0	FALSE
CMAP	CG48	PB	HNRNPL	HNRNPL	PRT	219	-2.57346e-05	1.63315e-05	-5.79267e-05	6.45755e-06	0.00703517	0.00448703	0	0.0164416	lowering	0.00680787	TRUE
CMAP	CG48	PB	HNRNPM	HNRNPM	PRT	219	0	0	0	0	0	0	0	0	zero	0	FALSE
CMAP	CG48	PB	HNRNPUL1	HNRNPUL1	PRT	219	0	0	0	0	0	0	0	0	zero	0	FALSE
CMAP	CG48	PB	HP	HP	PRT	219	0	0	0	0	0	0	0	0	zero	0	FALSE
CMAP	CG48	PB	HPR	HPR	PRT	219	0	0	0	0	0	0	0	0	zero	0	FALSE
CMAP	CG48	PB	HPX	HPX	PRT	219	0	0	0	0	0	0	0	0	zero	0	FALSE
CMAP	CG48	PB	HRG	HRG	PRT	219	0	0	0	0	0	0	0	0	zero	0	FALSE
CMAP	CG48	PB	HRNR	HRNR	PRT	219	0	0	0	0	0	0	0	0	zero	0	FALSE
CMAP	CG48	PB	HSP90AA1	HSP90AA1	PRT	219	0	0	0	0	0	0	0	0	zero	0	FALSE
CMAP	CG48	PB	HSP90AB1	HSP90AB1	PRT	219	0	0	0	0	0	0	0	0	zero	0	FALSE
CMAP	CG48	PB	HSP90B1	HSP90B1	PRT	219	0	0	0	0	0	0	0	0	zero	0	FALSE
CMAP	CG48	PB	HSPA1A	HSPA1A	PRT	219	0	0	0	0	0	0	0	0	zero	0	FALSE
CMAP	CG48	PB	HSPA1L	HSPA1L	PRT	219	0	0	0	0	0	0	0	0	zero	0	FALSE
CMAP	CG48	PB	HSPA5	HSPA5	PRT	219	3.12491e-07	6.94408e-06	-1.33754e-05	1.40004e-05	0	0.000960186	0	0.00334631	offsetting	0	TRUE
CMAP	CG48	PB	HSPA8	HSPA8	PRT	219	0	0	0	0	0	0	0	0	zero	0	FALSE
CMAP	CG48	PB	HSPA9	HSPA9	PRT	219	0	0	0	0	0	0	0	0	zero	0	FALSE
CMAP	CG48	PB	HSPD1	HSPD1	PRT	219	0	0	0	0	0	0	0	0	zero	0	FALSE
CMAP	CG48	PB	HSPG2	HSPG2	PRT	219	-1.43099e-05	3.05619e-05	-7.45524e-05	4.59325e-05	0.00391196	0.00625881	0	0.0212081	lowering	0.00358184	TRUE
CMAP	CG48	PB	HSPH1	HSPH1	PRT	219	0	0	0	0	0	0	0	0	zero	0	FALSE
CMAP	CG48	PB	ICOSLG	ICOSLG	PRT	219	0	0	0	0	0	0	0	0	zero	0	FALSE
CMAP	CG48	PB	IDH1	IDH1	PRT	219	0	0	0	0	0	0	0	0	zero	0	FALSE
CMAP	CG48	PB	IDH3G	IDH3G	PRT	219	-2.46413e-07	9.97227e-07	-2.21211e-06	1.71929e-06	6.7363e-05	0.000108573	0	0.000355304	lowering	3.36815e-05	TRUE
CMAP	CG48	PB	IGFALS	IGFALS	PRT	219	0	0	0	0	0	0	0	0	zero	0	FALSE
CMAP	CG48	PB	IGFBP2	IGFBP2	PRT	219	0	0	0	0	0	0	0	0	zero	0	FALSE
CMAP	CG48	PB	IGFBP3	IGFBP3	PRT	219	0	0	0	0	0	0	0	0	zero	0	FALSE
CMAP	CG48	PB	IGHA1	IGHA1	PRT	219	-1.86163e-05	2.04268e-05	-5.88808e-05	2.16483e-05	0.00508921	0.00438105	0	0.0148008	lowering	0.00690511	TRUE
CMAP	CG48	PB	IGHA2	IGHA2	PRT	219	1.13281e-05	1.76035e-05	-2.33713e-05	4.60276e-05	0	0.00132586	0	0.00481234	offsetting	0.00200785	TRUE
CMAP	CG48	PB	IGHD	IGHD	PRT	219	0	0	0	0	0	0	0	0	zero	0	FALSE
CMAP	CG48	PB	IGHG1	IGHG1	PRT	219	0	0	0	0	0	0	0	0	zero	0	FALSE
CMAP	CG48	PB	IGHG2	IGHG2	PRT	219	0	0	0	0	0	0	0	0	zero	0	FALSE
CMAP	CG48	PB	IGHG3	IGHG3	PRT	219	0	0	0	0	0	0	0	0	zero	0	FALSE
CMAP	CG48	PB	IGHG4	IGHG4	PRT	219	-0.000161034	0.000108818	-0.000375533	5.3464e-05	0.0440226	0.0266513	0	0.0968898	lowering	0.039189	TRUE
CMAP	CG48	PB	IGHM	IGHM	PRT	219	0	0	0	0	0	0	0	0	zero	0	FALSE
CMAP	CG48	PB	IGHV1.18	IGHV1-18	PRT	219	4.7595e-05	9.71972e-05	-0.000143997	0.000239187	0	0.00912533	0	0.0334522	offsetting	0	TRUE
CMAP	CG48	PB	IGHV1.2	IGHV1-2	PRT	219	-0.000116786	7.07271e-05	-0.000256201	2.26285e-05	0.0319263	0.0184915	0	0.0684484	lowering	0.0381394	TRUE
CMAP	CG48	PB	IGHV1.24	IGHV1-24	PRT	219	0	0	0	0	0	0	0	0	zero	0	FALSE
CMAP	CG48	PB	IGHV1.3	IGHV1-3	PRT	219	0	0	0	0	0	0	0	0	zero	0	FALSE
CMAP	CG48	PB	IGHV1.46	IGHV1-46	PRT	219	6.22307e-05	6.23026e-05	-6.0578e-05	0.000185039	0	0.00313709	0	0.0110822	offsetting	0	TRUE
CMAP	CG48	PB	IGHV1.69	IGHV1-69	PRT	219	0	0	0	0	0	0	0	0	zero	0	FALSE
CMAP	CG48	PB	IGHV1.69.2	IGHV1-69-2	PRT	219	0	0	0	0	0	0	0	0	zero	0	FALSE
CMAP	CG48	PB	IGHV1.69D	IGHV1-69D	PRT	219	0	0	0	0	0	0	0	0	zero	0	FALSE
CMAP	CG48	PB	IGHV1.8	IGHV1-8	PRT	219	-3.29453e-06	5.1199e-06	-1.33867e-05	6.79764e-06	0.00090064	0.00110468	0	0.00366036	lowering	0.00157314	TRUE
CMAP	CG48	PB	IGHV2.26	IGHV2-26	PRT	219	0	0	0	0	0	0	0	0	zero	0	FALSE
CMAP	CG48	PB	IGHV2.5	IGHV2-5	PRT	219	0	0	0	0	0	0	0	0	zero	0	FALSE
CMAP	CG48	PB	IGHV2.70D	IGHV2-70D	PRT	219	0	0	0	0	0	0	0	0	zero	0	FALSE
CMAP	CG48	PB	IGHV3.11	IGHV3-11	PRT	219	0	0	0	0	0	0	0	0	zero	0	FALSE
CMAP	CG48	PB	IGHV3.13	IGHV3-13	PRT	219	-0.000310007	0.000159967	-0.000625327	5.31315e-06	0.0847479	0.0417403	0	0.166027	lowering	0.0566512	TRUE
CMAP	CG48	PB	IGHV3.15	IGHV3-15	PRT	219	0.000112954	7.93591e-05	-4.34754e-05	0.000269384	0	0.00271638	0	0.0103482	offsetting	0.00408266	TRUE
CMAP	CG48	PB	IGHV3.20	IGHV3-20	PRT	219	0	0	0	0	0	0	0	0	zero	0	FALSE
CMAP	CG48	PB	IGHV3.21	IGHV3-21	PRT	219	0	0	0	0	0	0	0	0	zero	0	FALSE
CMAP	CG48	PB	IGHV3.23	IGHV3-23	PRT	219	-6.64035e-05	0.000137164	-0.000336776	0.000203969	0.018153	0.0241554	0	0.0796064	lowering	0.0227941	TRUE
CMAP	CG48	PB	IGHV3.30	IGHV3-30	PRT	219	-0.000122095	0.000162174	-0.000441766	0.000197575	0.0333777	0.0318197	0	0.107462	lowering	0.0166888	TRUE
CMAP	CG48	PB	IGHV3.30.3	IGHV3-30-3	PRT	219	-0.000141595	0.000137189	-0.000412016	0.000128826	0.0387085	0.0292877	0	0.103447	lowering	0.0208633	TRUE
CMAP	CG48	PB	IGHV3.33	IGHV3-33	PRT	219	-1.10302e-07	9.14692e-08	-2.90603e-07	6.99984e-08	3.01538e-05	1.81247e-05	0	6.78187e-05	lowering	2.91423e-05	TRUE
CMAP	CG48	PB	IGHV3.38	IGHV3-38	PRT	219	0	0	0	0	0	0	0	0	zero	0	FALSE
CMAP	CG48	PB	IGHV3.43	IGHV3-43	PRT	219	-0.000175674	0.000100258	-0.000373298	2.19503e-05	0.0480247	0.0257105	0	0.0968331	lowering	0.0372716	TRUE
CMAP	CG48	PB	IGHV3.43D	IGHV3-43D	PRT	219	-0.000243168	0.000181526	-0.000600986	0.00011465	0.0664757	0.0443396	0	0.155394	lowering	0.0552809	TRUE
CMAP	CG48	PB	IGHV3.48	IGHV3-48	PRT	219	-0.000103973	3.3629e-05	-0.000170262	-3.76849e-05	0.0284236	0.00873613	0.0100853	0.0442678	lowering	0.0214799	TRUE
CMAP	CG48	PB	IGHV3.49	IGHV3-49	PRT	219	0	0	0	0	0	0	0	0	zero	0	FALSE
CMAP	CG48	PB	IGHV3.53	IGHV3-53	PRT	219	-3.33587e-06	2.27975e-06	-7.82963e-06	1.15789e-06	0.000911941	0.000695454	0	0.00249425	lowering	0.00055592	TRUE
CMAP	CG48	PB	IGHV3.64	IGHV3-64	PRT	219	0	0	0	0	0	0	0	0	zero	0	FALSE
CMAP	CG48	PB	IGHV3.64D	IGHV3-64D	PRT	219	-2.20123e-06	1.89737e-05	-3.96015e-05	3.51991e-05	0.000601759	0.00292766	0	0.00976181	lowering	0.00030088	TRUE
CMAP	CG48	PB	IGHV3.66	IGHV3-66	PRT	219	-6.78032e-06	5.39181e-06	-1.74085e-05	3.84782e-06	0.00185356	0.00118585	0	0.00425331	lowering	0.00149587	TRUE
CMAP	CG48	PB	IGHV3.7	IGHV3-7	PRT	219	0	0	0	0	0	0	0	0	zero	0	FALSE
CMAP	CG48	PB	IGHV3.72	IGHV3-72	PRT	219	2.60391e-05	5.37944e-05	-7.99984e-05	0.000132077	0	0.0056081	0	0.0194066	offsetting	0.0048874	TRUE
CMAP	CG48	PB	IGHV3.73	IGHV3-73	PRT	219	0	0	0	0	0	0	0	0	zero	0	FALSE
CMAP	CG48	PB	IGHV3.74	IGHV3-74	PRT	219	1.28179e-06	1.28391e-06	-1.24901e-06	3.81259e-06	0	0.000104083	0	0.000384868	offsetting	0	TRUE
CMAP	CG48	PB	IGHV3.9	IGHV3-9	PRT	219	-2.07991e-06	2.25731e-06	-6.52943e-06	2.36961e-06	0.000568593	0.000585054	0	0.00189833	lowering	0.000767246	TRUE
CMAP	CG48	PB	IGHV4.28	IGHV4-28	PRT	219	0	0	0	0	0	0	0	0	zero	0	FALSE
CMAP	CG48	PB	IGHV4.30.4	IGHV4-30-4	PRT	219	-5.08354e-06	2.80241e-05	-6.03236e-05	5.01565e-05	0.00138971	0.004577	0	0.0154079	lowering	0.000694854	TRUE
CMAP	CG48	PB	IGHV4.34	IGHV4-34	PRT	219	0	0	0	0	0	0	0	0	zero	0	FALSE
CMAP	CG48	PB	IGHV4.38.2	IGHV4-38-2	PRT	219	1.51006e-05	1.29192e-05	-1.03652e-05	4.05664e-05	0	0.000702969	0	0.00275839	offsetting	0	TRUE
CMAP	CG48	PB	IGHV4.39	IGHV4-39	PRT	219	-0.00068685	0.00107594	-0.00280771	0.00143401	0.187767	0.233635	0	0.779703	lowering	0.345999	TRUE
CMAP	CG48	PB	IGHV4.4	IGHV4-4	PRT	219	0.000837565	0.000562495	-0.000271205	0.00194633	0	0.0274026	0	0.100105	offsetting	0	TRUE
CMAP	CG48	PB	IGHV5.10.1	IGHV5-10-1	PRT	219	0	0	0	0	0	0	0	0	zero	0	FALSE
CMAP	CG48	PB	IGHV5.51	IGHV5-51	PRT	219	0	0	0	0	0	0	0	0	zero	0	FALSE
CMAP	CG48	PB	IGHV6.1	IGHV6-1	PRT	219	0	0	0	0	0	0	0	0	zero	0	FALSE
CMAP	CG48	PB	IGHV7.4.1	IGHV7-4-1	PRT	219	0	0	0	0	0	0	0	0	zero	0	FALSE
CMAP	CG48	PB	IGKC	IGKC	PRT	219	0	0	0	0	0	0	0	0	zero	0	FALSE
CMAP	CG48	PB	IGKV1.12	IGKV1-12	PRT	219	0	0	0	0	0	0	0	0	zero	0	FALSE
CMAP	CG48	PB	IGKV1.13	IGKV1-13	PRT	219	0	0	0	0	0	0	0	0	zero	0	FALSE
CMAP	CG48	PB	IGKV1.16	IGKV1-16	PRT	219	0	0	0	0	0	0	0	0	zero	0	FALSE
CMAP	CG48	PB	IGKV1.17	IGKV1-17	PRT	219	-3.08812e-06	4.01188e-06	-1.09962e-05	4.81994e-06	0.000844213	0.00092579	0	0.00301443	lowering	0.000422106	TRUE
CMAP	CG48	PB	IGKV1.27	IGKV1-27	PRT	219	0	0	0	0	0	0	0	0	zero	0	FALSE
CMAP	CG48	PB	IGKV1.33	IGKV1-33	PRT	219	-1.53617e-06	7.19762e-07	-2.95494e-06	-1.17405e-07	0.00041995	0.000174327	9.25727e-05	0.000770284	lowering	0.00054484	TRUE
CMAP	CG48	PB	IGKV1.37	IGKV1-37	PRT	219	0	0	0	0	0	0	0	0	zero	0	FALSE
CMAP	CG48	PB	IGKV1.39	IGKV1-39	PRT	219	0	0	0	0	0	0	0	0	zero	0	FALSE
CMAP	CG48	PB	IGKV1.5	IGKV1-5	PRT	219	3.81857e-06	5.47608e-06	-6.97567e-06	1.46128e-05	0	0.000449416	0	0.00162899	offsetting	0.000416513	TRUE
CMAP	CG48	PB	IGKV1.6	IGKV1-6	PRT	219	0	0	0	0	0	0	0	0	zero	0	FALSE
CMAP	CG48	PB	IGKV1.8	IGKV1-8	PRT	219	0	0	0	0	0	0	0	0	zero	0	FALSE
CMAP	CG48	PB	IGKV1.9	IGKV1-9	PRT	219	0	0	0	0	0	0	0	0	zero	0	FALSE
CMAP	CG48	PB	IGKV1D.16	IGKV1D-16	PRT	219	0	0	0	0	0	0	0	0	zero	0	FALSE
CMAP	CG48	PB	IGKV2.24	IGKV2-24	PRT	219	1.1408e-05	2.41394e-05	-3.61746e-05	5.89907e-05	0	0.00177171	0	0.00668186	offsetting	4.24199e-06	TRUE
CMAP	CG48	PB	IGKV2.28	IGKV2-28	PRT	219	0	0	0	0	0	0	0	0	zero	0	FALSE
CMAP	CG48	PB	IGKV2.29	IGKV2-29	PRT	219	0	0	0	0	0	0	0	0	zero	0	FALSE
CMAP	CG48	PB	IGKV2.30	IGKV2-30	PRT	219	0	0	0	0	0	0	0	0	zero	0	FALSE
CMAP	CG48	PB	IGKV2.40	IGKV2-40	PRT	219	0	0	0	0	0	0	0	0	zero	0	FALSE
CMAP	CG48	PB	IGKV2D.26	IGKV2D-26	PRT	219	0	0	0	0	0	0	0	0	zero	0	FALSE
CMAP	CG48	PB	IGKV2D.29	IGKV2D-29	PRT	219	0	0	0	0	0	0	0	0	zero	0	FALSE
CMAP	CG48	PB	IGKV2D.30	IGKV2D-30	PRT	219	0	0	0	0	0	0	0	0	zero	0	FALSE
CMAP	CG48	PB	IGKV3.11	IGKV3-11	PRT	219	0	0	0	0	0	0	0	0	zero	0	FALSE
CMAP	CG48	PB	IGKV3.15	IGKV3-15	PRT	219	0	0	0	0	0	0	0	0	zero	0	FALSE
CMAP	CG48	PB	IGKV3.20	IGKV3-20	PRT	219	0	0	0	0	0	0	0	0	zero	0	FALSE
CMAP	CG48	PB	IGKV3.7	IGKV3-7	PRT	219	0	0	0	0	0	0	0	0	zero	0	FALSE
CMAP	CG48	PB	IGKV3D.11	IGKV3D-11	PRT	219	0	0	0	0	0	0	0	0	zero	0	FALSE
CMAP	CG48	PB	IGKV3D.15	IGKV3D-15	PRT	219	0.000189441	9.01036e-05	1.18318e-05	0.00036705	0	0.00129286	0	0	offsetting	0.0107858	TRUE
CMAP	CG48	PB	IGKV3D.20	IGKV3D-20	PRT	219	1.64722e-06	4.70443e-06	-7.62597e-06	1.09204e-05	0	0.000624519	0	0.00220176	offsetting	0.000229024	TRUE
CMAP	CG48	PB	IGKV3D.7	IGKV3D-7	PRT	219	0	0	0	0	0	0	0	0	zero	0	FALSE
CMAP	CG48	PB	IGKV4.1	IGKV4-1	PRT	219	0	0	0	0	0	0	0	0	zero	0	FALSE
CMAP	CG48	PB	IGKV6D.21	IGKV6D-21	PRT	219	0	0	0	0	0	0	0	0	zero	0	FALSE
CMAP	CG48	PB	IGKV6D.41	IGKV6D-41	PRT	219	0	0	0	0	0	0	0	0	zero	0	FALSE
CMAP	CG48	PB	IGLC1	IGLC1	PRT	219	0	0	0	0	0	0	0	0	zero	0	FALSE
CMAP	CG48	PB	IGLC2	IGLC2	PRT	219	0	0	0	0	0	0	0	0	zero	0	FALSE
CMAP	CG48	PB	IGLC3	IGLC3	PRT	219	0	0	0	0	0	0	0	0	zero	0	FALSE
CMAP	CG48	PB	IGLC6	IGLC6	PRT	219	0	0	0	0	0	0	0	0	zero	0	FALSE
CMAP	CG48	PB	IGLC7	IGLC7	PRT	219	0	0	0	0	0	0	0	0	zero	0	FALSE
CMAP	CG48	PB	IGLL1	IGLL1	PRT	219	0	0	0	0	0	0	0	0	zero	0	FALSE
CMAP	CG48	PB	IGLL5	IGLL5	PRT	219	0	0	0	0	0	0	0	0	zero	0	FALSE
CMAP	CG48	PB	IGLV1.36	IGLV1-36	PRT	219	0	0	0	0	0	0	0	0	zero	0	FALSE
CMAP	CG48	PB	IGLV1.40	IGLV1-40	PRT	219	0	0	0	0	0	0	0	0	zero	0	FALSE
CMAP	CG48	PB	IGLV1.44	IGLV1-44	PRT	219	-3.29508e-05	0.000104675	-0.000239282	0.000173381	0.00900789	0.0199272	0	0.0667515	lowering	0.0149536	TRUE
CMAP	CG48	PB	IGLV1.47	IGLV1-47	PRT	219	1.67445e-05	2.3705e-05	-2.9982e-05	6.34709e-05	0	0.00207171	0	0.00768515	offsetting	0	TRUE
CMAP	CG48	PB	IGLV1.51	IGLV1-51	PRT	219	4.37597e-06	2.18171e-05	-3.86292e-05	4.73811e-05	0	0.000753107	0	0.00258002	offsetting	0	TRUE
CMAP	CG48	PB	IGLV2.11	IGLV2-11	PRT	219	0	0	0	0	0	0	0	0	zero	0	FALSE
CMAP	CG48	PB	IGLV2.18	IGLV2-18	PRT	219	-3.68567e-05	2.13194e-05	-7.88808e-05	5.16741e-06	0.0100757	0.00544633	0	0.02099	lowering	0.00724719	TRUE
CMAP	CG48	PB	IGLV2.8	IGLV2-8	PRT	219	0	0	0	0	0	0	0	0	zero	0	FALSE
CMAP	CG48	PB	IGLV3.1	IGLV3-1	PRT	219	0	0	0	0	0	0	0	0	zero	0	FALSE
CMAP	CG48	PB	IGLV3.10	IGLV3-10	PRT	219	-9.82961e-06	1.3539e-05	-3.65172e-05	1.68579e-05	0.00268716	0.00290367	0	0.00984822	lowering	0.00269634	TRUE
CMAP	CG48	PB	IGLV3.16	IGLV3-16	PRT	219	0	0	0	0	0	0	0	0	zero	0	FALSE
CMAP	CG48	PB	IGLV3.19	IGLV3-19	PRT	219	-0.000179078	9.09818e-05	-0.000358418	2.61781e-07	0.0489553	0.0243883	0	0.0961389	lowering	0.0368209	TRUE
CMAP	CG48	PB	IGLV3.21	IGLV3-21	PRT	219	-3.45165e-07	3.54023e-07	-1.043e-06	3.52672e-07	9.43592e-05	8.02654e-05	0	0.000271908	lowering	8.69707e-05	TRUE
CMAP	CG48	PB	IGLV3.25	IGLV3-25	PRT	219	0	0	0	0	0	0	0	0	zero	0	FALSE
CMAP	CG48	PB	IGLV3.27	IGLV3-27	PRT	219	0	0	0	0	0	0	0	0	zero	0	FALSE
CMAP	CG48	PB	IGLV3.9	IGLV3-9	PRT	219	0	0	0	0	0	0	0	0	zero	0	FALSE
CMAP	CG48	PB	IGLV4.69	IGLV4-69	PRT	219	0	0	0	0	0	0	0	0	zero	0	FALSE
CMAP	CG48	PB	IGLV6.57	IGLV6-57	PRT	219	0	0	0	0	0	0	0	0	zero	0	FALSE
CMAP	CG48	PB	IGLV7.43	IGLV7-43	PRT	219	0	0	0	0	0	0	0	0	zero	0	FALSE
CMAP	CG48	PB	IGLV8.61	IGLV8-61	PRT	219	0	0	0	0	0	0	0	0	zero	0	FALSE
CMAP	CG48	PB	IGLV9.49	IGLV9-49	PRT	219	0	0	0	0	0	0	0	0	zero	0	FALSE
CMAP	CG48	PB	IL6ST	IL6ST	PRT	219	0	0	0	0	0	0	0	0	zero	0	FALSE
CMAP	CG48	PB	INTS4	INTS4	PRT	219	0	0	0	0	0	0	0	0	zero	0	FALSE
CMAP	CG48	PB	IQGAP1	IQGAP1	PRT	219	-8.45905e-05	7.45166e-05	-0.000231475	6.22939e-05	0.0231248	0.016295	0	0.0570184	lowering	0.0263125	TRUE
CMAP	CG48	PB	IRGQ	IRGQ	PRT	219	0	0	0	0	0	0	0	0	zero	0	FALSE
CMAP	CG48	PB	ITGAL	ITGAL	PRT	219	-6.50063e-05	9.08918e-05	-0.000244169	0.000114156	0.017771	0.0189717	0	0.0637419	lowering	0.00888552	TRUE
CMAP	CG48	PB	ITGB2	ITGB2	PRT	219	0	0	0	0	0	0	0	0	zero	0	FALSE
CMAP	CG48	PB	ITIH1	ITIH1	PRT	219	-1.59914e-05	4.37447e-05	-0.000102219	7.02365e-05	0.00437162	0.00778669	0	0.0250649	lowering	0.0102516	TRUE
CMAP	CG48	PB	ITIH2	ITIH2	PRT	219	-4.34692e-05	0.000145548	-0.000330369	0.000243431	0.0118834	0.0275544	0	0.0906535	lowering	0.0089914	TRUE
CMAP	CG48	PB	ITIH3	ITIH3	PRT	219	0	0	0	0	0	0	0	0	zero	0	FALSE
CMAP	CG48	PB	ITIH4	ITIH4	PRT	219	-0.000615605	0.000656901	-0.00191046	0.000679254	0.16829	0.139929	0	0.476103	lowering	0.149146	TRUE
CMAP	CG48	PB	JCHAIN	JCHAIN	PRT	219	0	0	0	0	0	0	0	0	zero	0	FALSE
CMAP	CG48	PB	JUP	JUP	PRT	219	-6.66239e-05	4.57021e-05	-0.00015671	2.34625e-05	0.0182132	0.0106969	0	0.040091	lowering	0.0100278	TRUE
CMAP	CG48	PB	KHSRP	KHSRP	PRT	219	-4.38764e-05	0.000113955	-0.000268501	0.000180748	0.0119947	0.0198538	0	0.0665442	lowering	0.0116422	TRUE
CMAP	CG48	PB	KIT	KIT	PRT	219	-1.78364e-05	1.31116e-05	-4.36815e-05	8.00879e-06	0.004876	0.0031161	0	0.0109861	lowering	0.00742917	TRUE
CMAP	CG48	PB	KLKB1	KLKB1	PRT	219	0	0	0	0	0	0	0	0	zero	0	FALSE
CMAP	CG48	PB	KNG1	KNG1	PRT	219	0	0	0	0	0	0	0	0	zero	0	FALSE
CMAP	CG48	PB	KPNB1	KPNB1	PRT	219	0	0	0	0	0	0	0	0	zero	0	FALSE
CMAP	CG48	PB	KRT1	KRT1	PRT	219	1.61367e-05	1.60622e-05	-1.55245e-05	4.7798e-05	0	0.00105096	0	0.00381249	offsetting	0	TRUE
CMAP	CG48	PB	KRT10	KRT10	PRT	219	-1.23278e-06	1.27311e-05	-2.63279e-05	2.38623e-05	0.000337009	0.00199269	0	0.00650571	lowering	0.00146503	TRUE
CMAP	CG48	PB	KRT13	KRT13	PRT	219	4.03506e-06	4.6186e-06	-5.06897e-06	1.31391e-05	0	0.000240139	0	0.00086719	offsetting	0	TRUE
CMAP	CG48	PB	KRT14	KRT14	PRT	219	0	0	0	0	0	0	0	0	zero	0	FALSE
CMAP	CG48	PB	KRT15	KRT15	PRT	219	0	0	0	0	0	0	0	0	zero	0	FALSE
CMAP	CG48	PB	KRT16	KRT16	PRT	219	0	0	0	0	0	0	0	0	zero	0	FALSE
CMAP	CG48	PB	KRT17	KRT17	PRT	219	0	0	0	0	0	0	0	0	zero	0	FALSE
CMAP	CG48	PB	KRT18	KRT18	PRT	219	-8.30082e-06	2.91818e-05	-6.58229e-05	4.92213e-05	0.00226923	0.00639215	0	0.0211191	lowering	0.00505954	TRUE
CMAP	CG48	PB	KRT19	KRT19	PRT	219	0	0	0	0	0	0	0	0	zero	0	FALSE
CMAP	CG48	PB	KRT2	KRT2	PRT	219	9.10651e-07	4.49128e-07	2.53469e-08	1.79596e-06	0	1.31222e-05	0	7.85357e-06	offsetting	0	TRUE
CMAP	CG48	PB	KRT20	KRT20	PRT	219	0	0	0	0	0	0	0	0	zero	0	FALSE
CMAP	CG48	PB	KRT25	KRT25	PRT	219	0	0	0	0	0	0	0	0	zero	0	FALSE
CMAP	CG48	PB	KRT27	KRT27	PRT	219	0	0	0	0	0	0	0	0	zero	0	FALSE
CMAP	CG48	PB	KRT28	KRT28	PRT	219	1.02492e-05	2.8729e-05	-4.63803e-05	6.68788e-05	0	0.00328395	0	0.0111924	offsetting	0	TRUE
CMAP	CG48	PB	KRT3	KRT3	PRT	219	0	0	0	0	0	0	0	0	zero	0	FALSE
CMAP	CG48	PB	KRT4	KRT4	PRT	219	0	0	0	0	0	0	0	0	zero	0	FALSE
CMAP	CG48	PB	KRT5	KRT5	PRT	219	0	0	0	0	0	0	0	0	zero	0	FALSE
CMAP	CG48	PB	KRT6A	KRT6A	PRT	219	-0.000554044	0.000806713	-0.00214421	0.00103612	0.151461	0.158418	0	0.514668	lowering	0.0939953	TRUE
CMAP	CG48	PB	KRT6B	KRT6B	PRT	219	0	0	0	0	0	0	0	0	zero	0	FALSE
CMAP	CG48	PB	KRT6C	KRT6C	PRT	219	0	0	0	0	0	0	0	0	zero	0	FALSE
CMAP	CG48	PB	KRT7	KRT7	PRT	219	0	0	0	0	0	0	0	0	zero	0	FALSE
CMAP	CG48	PB	KRT72	KRT72	PRT	219	0	0	0	0	0	0	0	0	zero	0	FALSE
CMAP	CG48	PB	KRT73	KRT73	PRT	219	0	0	0	0	0	0	0	0	zero	0	FALSE
CMAP	CG48	PB	KRT75	KRT75	PRT	219	0.000406184	0.000306113	-0.000197215	0.00100958	0	0.0156564	0	0.0606937	offsetting	0	TRUE
CMAP	CG48	PB	KRT76	KRT76	PRT	219	0	0	0	0	0	0	0	0	zero	0	FALSE
CMAP	CG48	PB	KRT77	KRT77	PRT	219	0	0	0	0	0	0	0	0	zero	0	FALSE
CMAP	CG48	PB	KRT78	KRT78	PRT	219	0	0	0	0	0	0	0	0	zero	0	FALSE
CMAP	CG48	PB	KRT79	KRT79	PRT	219	0	0	0	0	0	0	0	0	zero	0	FALSE
CMAP	CG48	PB	KRT8	KRT8	PRT	219	0	0	0	0	0	0	0	0	zero	0	FALSE
CMAP	CG48	PB	KRT81	KRT81	PRT	219	0	0	0	0	0	0	0	0	zero	0	FALSE
CMAP	CG48	PB	KRT83	KRT83	PRT	219	0	0	0	0	0	0	0	0	zero	0	FALSE
CMAP	CG48	PB	KRT85	KRT85	PRT	219	0	0	0	0	0	0	0	0	zero	0	FALSE
CMAP	CG48	PB	KRT86	KRT86	PRT	219	0	0	0	0	0	0	0	0	zero	0	FALSE
CMAP	CG48	PB	KRT9	KRT9	PRT	219	0	0	0	0	0	0	0	0	zero	0	FALSE
CMAP	CG48	PB	L2HGDH	L2HGDH	PRT	219	5.65699e-05	9.65157e-05	-0.000133678	0.000246818	0	0.0090173	0	0.0331759	offsetting	0.0237151	TRUE
CMAP	CG48	PB	LAMA5	LAMA5	PRT	219	0	0	0	0	0	0	0	0	zero	0	FALSE
CMAP	CG48	PB	LAMB2	LAMB2	PRT	219	0	0	0	0	0	0	0	0	zero	0	FALSE
CMAP	CG48	PB	LAMC1	LAMC1	PRT	219	0	0	0	0	0	0	0	0	zero	0	FALSE
CMAP	CG48	PB	LAP3	LAP3	PRT	219	0	0	0	0	0	0	0	0	zero	0	FALSE
CMAP	CG48	PB	LBP	LBP	PRT	219	0	0	0	0	0	0	0	0	zero	0	FALSE
CMAP	CG48	PB	LCAT	LCAT	PRT	219	0	0	0	0	0	0	0	0	zero	0	FALSE
CMAP	CG48	PB	LCN2	LCN2	PRT	219	0	0	0	0	0	0	0	0	zero	0	FALSE
CMAP	CG48	PB	LCP1	LCP1	PRT	219	0	0	0	0	0	0	0	0	zero	0	FALSE
CMAP	CG48	PB	LDHA	LDHA	PRT	219	0	0	0	0	0	0	0	0	zero	0	FALSE
CMAP	CG48	PB	LDHB	LDHB	PRT	219	-1.25836e-06	3.6428e-06	-8.43892e-06	5.9222e-06	0.000344002	0.000398626	0	0.00131135	lowering	0.000172001	TRUE
CMAP	CG48	PB	LGALS3BP	LGALS3BP	PRT	219	0	0	0	0	0	0	0	0	zero	0	FALSE
CMAP	CG48	PB	LMNA	LMNA	PRT	219	0	0	0	0	0	0	0	0	zero	0	FALSE
CMAP	CG48	PB	LNPK	LNPK	PRT	219	4.42541e-05	9.08936e-05	-0.000134912	0.00022342	0	0.00789907	0	0.028282	offsetting	0	TRUE
CMAP	CG48	PB	LPA	LPA	PRT	219	7.8562e-07	2.66467e-05	-5.17395e-05	5.33107e-05	0	0.00343301	0	0.0113191	offsetting	0.00654549	TRUE
CMAP	CG48	PB	LRBA	LRBA	PRT	219	0	0	0	0	0	0	0	0	zero	0	FALSE
CMAP	CG48	PB	LRG1	LRG1	PRT	219	-6.11019e-05	0.000126109	-0.000309683	0.000187479	0.0167037	0.0248407	0	0.0816624	lowering	0.0354406	TRUE
CMAP	CG48	PB	LRP1	LRP1	PRT	219	0	0	0	0	0	0	0	0	zero	0	FALSE
CMAP	CG48	PB	LRPPRC	LRPPRC	PRT	219	-5.99152e-06	1.08246e-05	-2.73285e-05	1.53454e-05	0.00163793	0.00253076	0	0.00842559	lowering	0.000818963	TRUE
CMAP	CG48	PB	LTA4H	LTA4H	PRT	219	0	0	0	0	0	0	0	0	zero	0	FALSE
CMAP	CG48	PB	LTF	LTF	PRT	219	0	0	0	0	0	0	0	0	zero	0	FALSE
CMAP	CG48	PB	LUM	LUM	PRT	219	0	0	0	0	0	0	0	0	zero	0	FALSE
CMAP	CG48	PB	LYVE1	LYVE1	PRT	219	0	0	0	0	0	0	0	0	zero	0	FALSE
CMAP	CG48	PB	LYZ	LYZ	PRT	219	8.70694e-05	9.00437e-05	-9.04215e-05	0.00026456	0	0.00349071	0	0.012468	offsetting	0	TRUE
CMAP	CG48	PB	MACF1	MACF1	PRT	219	0	0	0	0	0	0	0	0	zero	0	FALSE
CMAP	CG48	PB	MAN2A1	MAN2A1	PRT	219	-0.000859044	0.000522747	-0.00188946	0.000171376	0.23484	0.13344	0	0.490454	lowering	0.260647	TRUE
CMAP	CG48	PB	MAP1B	MAP1B	PRT	219	0	0	0	0	0	0	0	0	zero	0	FALSE
CMAP	CG48	PB	MASP1	MASP1	PRT	219	0	0	0	0	0	0	0	0	zero	0	FALSE
CMAP	CG48	PB	MASP2	MASP2	PRT	219	-0.000162811	7.59346e-05	-0.00031249	-1.31315e-05	0.0445083	0.018566	0.00691239	0.0805221	lowering	0.042776	TRUE
CMAP	CG48	PB	MBL2	MBL2	PRT	219	0	0	0	0	0	0	0	0	zero	0	FALSE
CMAP	CG48	PB	MCAM	MCAM	PRT	219	0	0	0	0	0	0	0	0	zero	0	FALSE
CMAP	CG48	PB	MED30	MED30	PRT	219	0	0	0	0	0	0	0	0	zero	0	FALSE
CMAP	CG48	PB	METTL18	METTL18	PRT	219	0.00196468	0.00473966	-0.00737797	0.0113073	0	0.515705	0	1.86336	offsetting	0	TRUE
CMAP	CG48	PB	MFGE8	MFGE8	PRT	219	-0.000105585	9.95269e-05	-0.000301768	9.0599e-05	0.0288641	0.0209458	0	0.0740918	lowering	0.0331403	TRUE
CMAP	CG48	PB	MGLL	MGLL	PRT	219	0	0	0	0	0	0	0	0	zero	0	FALSE
CMAP	CG48	PB	MINPP1	MINPP1	PRT	219	0	0	0	0	0	0	0	0	zero	0	FALSE
CMAP	CG48	PB	MMP2	MMP2	PRT	219	0	0	0	0	0	0	0	0	zero	0	FALSE
CMAP	CG48	PB	MMP8	MMP8	PRT	219	1.61356e-05	2.81029e-05	-3.92598e-05	7.15311e-05	0	0.00218033	0	0.00767679	offsetting	0	TRUE
CMAP	CG48	PB	MMP9	MMP9	PRT	219	0	0	0	0	0	0	0	0	zero	0	FALSE
CMAP	CG48	PB	MNDA	MNDA	PRT	219	0	0	0	0	0	0	0	0	zero	0	FALSE
CMAP	CG48	PB	MPO	MPO	PRT	219	0	0	0	0	0	0	0	0	zero	0	FALSE
CMAP	CG48	PB	MRPS25	MRPS25	PRT	219	0	0	0	0	0	0	0	0	zero	0	FALSE
CMAP	CG48	PB	MSH2	MSH2	PRT	219	0	0	0	0	0	0	0	0	zero	0	FALSE
CMAP	CG48	PB	MSL1	MSL1	PRT	219	9.49705e-07	3.00185e-05	-5.82217e-05	6.01211e-05	0	0.00449877	0	0.0154195	offsetting	0.00306825	TRUE
CMAP	CG48	PB	MSN	MSN	PRT	219	0	0	0	0	0	0	0	0	zero	0	FALSE
CMAP	CG48	PB	MST1	MST1	PRT	219	0	0	0	0	0	0	0	0	zero	0	FALSE
CMAP	CG48	PB	MST1L	MST1L	PRT	219	0	0	0	0	0	0	0	0	zero	0	FALSE
CMAP	CG48	PB	MTHFD1	MTHFD1	PRT	219	0	0	0	0	0	0	0	0	zero	0	FALSE
CMAP	CG48	PB	MTREX	MTREX	PRT	219	0	0	0	0	0	0	0	0	zero	0	FALSE
CMAP	CG48	PB	MVP	MVP	PRT	219	0	0	0	0	0	0	0	0	zero	0	FALSE
CMAP	CG48	PB	MX1	MX1	PRT	219	6.81847e-06	1.56941e-05	-2.41171e-05	3.7754e-05	0	0.00146172	0	0.00498122	offsetting	0	TRUE
CMAP	CG48	PB	MYH10	MYH10	PRT	219	0	0	0	0	0	0	0	0	zero	0	FALSE
CMAP	CG48	PB	MYH11	MYH11	PRT	219	0	0	0	0	0	0	0	0	zero	0	FALSE
CMAP	CG48	PB	MYH14	MYH14	PRT	219	0	0	0	0	0	0	0	0	zero	0	FALSE
CMAP	CG48	PB	MYH9	MYH9	PRT	219	0	0	0	0	0	0	0	0	zero	0	FALSE
CMAP	CG48	PB	MYL12A	MYL12A	PRT	219	5.20102e-05	5.11464e-05	-4.88076e-05	0.000152828	0	0.00386034	0	0.0143909	offsetting	0.00405266	TRUE
CMAP	CG48	PB	MYL12B	MYL12B	PRT	219	-8.99643e-06	1.65595e-05	-4.16379e-05	2.3645e-05	0.00245939	0.00333483	0	0.0110698	lowering	0.00251564	TRUE
CMAP	CG48	PB	MYL6	MYL6	PRT	219	0	0	0	0	0	0	0	0	zero	0	FALSE
CMAP	CG48	PB	MYL9	MYL9	PRT	219	0	0	0	0	0	0	0	0	zero	0	FALSE
CMAP	CG48	PB	MYO1A	MYO1A	PRT	219	-1.78898e-05	4.57763e-05	-0.000108122	7.23428e-05	0.0048906	0.00790592	0	0.0261733	lowering	0.00293464	TRUE
CMAP	CG48	PB	MYO1B	MYO1B	PRT	219	0	0	0	0	0	0	0	0	zero	0	FALSE
CMAP	CG48	PB	MYOF	MYOF	PRT	219	0	0	0	0	0	0	0	0	zero	0	FALSE
CMAP	CG48	PB	NAP1L1	NAP1L1	PRT	219	-0.00195208	0.00104573	-0.00401338	0.000109214	0.533649	0.284011	0	1.1243	lowering	0.699433	TRUE
CMAP	CG48	PB	NAXE	NAXE	PRT	219	0	0	0	0	0	0	0	0	zero	0	FALSE
CMAP	CG48	PB	NCAM1	NCAM1	PRT	219	0	0	0	0	0	0	0	0	zero	0	FALSE
CMAP	CG48	PB	NCL	NCL	PRT	219	0	0	0	0	0	0	0	0	zero	0	FALSE
CMAP	CG48	PB	NDUFAF3	NDUFAF3	PRT	219	0	0	0	0	0	0	0	0	zero	0	FALSE
CMAP	CG48	PB	NID1	NID1	PRT	219	0	0	0	0	0	0	0	0	zero	0	FALSE
CMAP	CG48	PB	NID2	NID2	PRT	219	0	0	0	0	0	0	0	0	zero	0	FALSE
CMAP	CG48	PB	NME1	NME1	PRT	219	0	0	0	0	0	0	0	0	zero	0	FALSE
CMAP	CG48	PB	NNMT	NNMT	PRT	219	0	0	0	0	0	0	0	0	zero	0	FALSE
CMAP	CG48	PB	NONO	NONO	PRT	219	0	0	0	0	0	0	0	0	zero	0	FALSE
CMAP	CG48	PB	NPM1	NPM1	PRT	219	0	0	0	0	0	0	0	0	zero	0	FALSE
CMAP	CG48	PB	NRP1	NRP1	PRT	219	-1.18357e-05	3.54475e-05	-8.17085e-05	5.80372e-05	0.00323556	0.00530601	0	0.0175741	lowering	0.00555652	TRUE
CMAP	CG48	PB	NSF	NSF	PRT	219	0.000221878	0.000160814	-9.51123e-05	0.000538868	0	0.00732054	0	0.0231516	offsetting	0.0210603	TRUE
CMAP	CG48	PB	NUCB2	NUCB2	PRT	219	-7.57109e-05	4.26386e-05	-0.000159759	8.33688e-06	0.0206974	0.00833538	0.0032533	0.0367258	lowering	0.0103487	TRUE
CMAP	CG48	PB	NUMA1	NUMA1	PRT	219	0	0	0	0	0	0	0	0	zero	0	FALSE
CMAP	CG48	PB	NUP133	NUP133	PRT	219	0	0	0	0	0	0	0	0	zero	0	FALSE
CMAP	CG48	PB	NUP98	NUP98	PRT	219	0	0	0	0	0	0	0	0	zero	0	FALSE
CMAP	CG48	PB	NXF1	NXF1	PRT	219	1.97208e-05	0.000114818	-0.000206605	0.000246046	0	0.0158127	0	0.052374	offsetting	0.0104982	TRUE
CMAP	CG48	PB	OGDH	OGDH	PRT	219	0	0	0	0	0	0	0	0	zero	0	FALSE
CMAP	CG48	PB	OIT3	OIT3	PRT	219	0	0	0	0	0	0	0	0	zero	0	FALSE
CMAP	CG48	PB	OLFM1	OLFM1	PRT	219	3.10676e-06	1.7033e-05	-3.04681e-05	3.66816e-05	0	0.00221435	0	0.00768284	offsetting	0	TRUE
CMAP	CG48	PB	OLFM4	OLFM4	PRT	219	-1.31047e-06	1.63217e-05	-3.34832e-05	3.08623e-05	0.000358248	0.00246388	0	0.007966	lowering	0.00104431	TRUE
CMAP	CG48	PB	ORM1	ORM1	PRT	219	0	0	0	0	0	0	0	0	zero	0	FALSE
CMAP	CG48	PB	ORM2	ORM2	PRT	219	0	0	0	0	0	0	0	0	zero	0	FALSE
CMAP	CG48	PB	OXCT1	OXCT1	PRT	219	0	0	0	0	0	0	0	0	zero	0	FALSE
CMAP	CG48	PB	P4HB	P4HB	PRT	219	1.47418e-05	1.2561e-05	-1.00179e-05	3.95015e-05	0	0.000606647	0	0.00219385	offsetting	0	TRUE
CMAP	CG48	PB	PAICS	PAICS	PRT	219	-1.29106e-06	5.0209e-06	-1.11881e-05	8.60595e-06	0.000352943	0.000629009	0	0.00212707	lowering	0.000627464	TRUE
CMAP	CG48	PB	PAM	PAM	PRT	219	0	0	0	0	0	0	0	0	zero	0	FALSE
CMAP	CG48	PB	PANK4	PANK4	PRT	219	0	0	0	0	0	0	0	0	zero	0	FALSE
CMAP	CG48	PB	PAPSS1	PAPSS1	PRT	219	1.97933e-05	6.40966e-05	-0.000106552	0.000146138	0	0.00812622	0	0.0277588	offsetting	0.00378096	TRUE
CMAP	CG48	PB	PARK7	PARK7	PRT	219	4.19782e-05	2.92703e-05	-1.57184e-05	9.96749e-05	0	0.00120486	0	0.0037519	offsetting	0	TRUE
CMAP	CG48	PB	PCBP2	PCBP2	PRT	219	-3.76657e-05	0.000493723	-0.00101088	0.000935544	0.0102968	0.0768213	0	0.264651	lowering	0.0652551	TRUE
CMAP	CG48	PB	PCCB	PCCB	PRT	219	0	0	0	0	0	0	0	0	zero	0	FALSE
CMAP	CG48	PB	PCOLCE	PCOLCE	PRT	219	0	0	0	0	0	0	0	0	zero	0	FALSE
CMAP	CG48	PB	PCYOX1	PCYOX1	PRT	219	0	0	0	0	0	0	0	0	zero	0	FALSE
CMAP	CG48	PB	PDHB	PDHB	PRT	219	0	0	0	0	0	0	0	0	zero	0	FALSE
CMAP	CG48	PB	PDIA3	PDIA3	PRT	219	0	0	0	0	0	0	0	0	zero	0	FALSE
CMAP	CG48	PB	PEBP1	PEBP1	PRT	219	1.87253e-05	2.1039e-05	-2.2746e-05	6.01966e-05	0	0.00147278	0	0.00515488	offsetting	0	TRUE
CMAP	CG48	PB	PEPD	PEPD	PRT	219	-4.66432e-05	5.55523e-05	-0.000156146	6.28593e-05	0.0127511	0.0132979	0	0.0451741	lowering	0.0135175	TRUE
CMAP	CG48	PB	PFKL	PFKL	PRT	219	0	0	0	0	0	0	0	0	zero	0	FALSE
CMAP	CG48	PB	PFKM	PFKM	PRT	219	7.03133e-06	1.92603e-05	-3.09339e-05	4.49966e-05	0	0.00248456	0	0.00863666	offsetting	0	TRUE
CMAP	CG48	PB	PFN1	PFN1	PRT	219	0	0	0	0	0	0	0	0	zero	0	FALSE
CMAP	CG48	PB	PGAM1	PGAM1	PRT	219	0	0	0	0	0	0	0	0	zero	0	FALSE
CMAP	CG48	PB	PGD	PGD	PRT	219	0	0	0	0	0	0	0	0	zero	0	FALSE
CMAP	CG48	PB	PGK1	PGK1	PRT	219	0	0	0	0	0	0	0	0	zero	0	FALSE
CMAP	CG48	PB	PGLYRP2	PGLYRP2	PRT	219	-1.62698e-07	2.93534e-06	-5.94874e-06	5.62334e-06	4.44774e-05	0.000444325	0	0.00152254	lowering	5.08943e-05	TRUE
CMAP	CG48	PB	PGM1	PGM1	PRT	219	0	0	0	0	0	0	0	0	zero	0	FALSE
CMAP	CG48	PB	PI16	PI16	PRT	219	0.00279799	0.00222844	-0.00159464	0.00719061	0	0.116431	0	0.42214	offsetting	0	TRUE
CMAP	CG48	PB	PIGR	PIGR	PRT	219	-3.22209e-05	4.04089e-05	-0.000111873	4.74317e-05	0.00880836	0.00928058	0	0.0320368	lowering	0.00905736	TRUE
CMAP	CG48	PB	PKM	PKM	PRT	219	0	0	0	0	0	0	0	0	zero	0	FALSE
CMAP	CG48	PB	PLEC	PLEC	PRT	219	3.4537e-05	4.09718e-05	-4.62251e-05	0.000115299	0	0.00230051	0	0.00819877	offsetting	0	TRUE
CMAP	CG48	PB	PLG	PLG	PRT	219	-6.40244e-06	3.16346e-06	-1.26381e-05	-1.66735e-07	0.00175026	0.000711026	0.000384066	0.00314068	lowering	0.00142675	TRUE
CMAP	CG48	PB	PLGLA	PLGLA	PRT	219	0	0	0	0	0	0	0	0	zero	0	FALSE
CMAP	CG48	PB	PLS3	PLS3	PRT	219	3.13055e-06	4.67624e-06	-6.08708e-06	1.23482e-05	0	0.00030092	0	0.00110657	offsetting	0	TRUE
CMAP	CG48	PB	PLTP	PLTP	PRT	219	0	0	0	0	0	0	0	0	zero	0	FALSE
CMAP	CG48	PB	PLXNB2	PLXNB2	PRT	219	0	0	0	0	0	0	0	0	zero	0	FALSE
CMAP	CG48	PB	PNP	PNP	PRT	219	0	0	0	0	0	0	0	0	zero	0	FALSE
CMAP	CG48	PB	POF1B	POF1B	PRT	219	-5.79111e-05	8.80348e-05	-0.000231442	0.00011562	0.0158314	0.0169407	0	0.0576377	lowering	0.0144324	TRUE
CMAP	CG48	PB	PON1	PON1	PRT	219	-2.90537e-05	3.29506e-05	-9.40048e-05	3.58974e-05	0.00794253	0.00608185	0	0.0207557	lowering	0.00397126	TRUE
CMAP	CG48	PB	PON3	PON3	PRT	219	0	0	0	0	0	0	0	0	zero	0	FALSE
CMAP	CG48	PB	POSTN	POSTN	PRT	219	1.69385e-06	1.98263e-06	-2.21425e-06	5.60194e-06	0	0.000124968	0	0.000485617	offsetting	0.000200087	TRUE
CMAP	CG48	PB	POTEE	POTEE	PRT	219	0	0	0	0	0	0	0	0	zero	0	FALSE
CMAP	CG48	PB	POTEF	POTEF	PRT	219	0	0	0	0	0	0	0	0	zero	0	FALSE
CMAP	CG48	PB	POTEI	POTEI	PRT	219	0	0	0	0	0	0	0	0	zero	0	FALSE
CMAP	CG48	PB	POTEKP	POTEKP	PRT	219	0	0	0	0	0	0	0	0	zero	0	FALSE
CMAP	CG48	PB	PPBP	PPBP	PRT	219	0	0	0	0	0	0	0	0	zero	0	FALSE
CMAP	CG48	PB	PPIA	PPIA	PRT	219	1.54684e-06	8.604e-07	-1.49147e-07	3.24283e-06	0	1.90102e-05	0	4.24464e-05	offsetting	0	TRUE
CMAP	CG48	PB	PPIB	PPIB	PRT	219	-2.77284e-05	9.0187e-05	-0.000205502	0.000150045	0.00758022	0.0162566	0	0.0545085	lowering	0.00379011	TRUE
CMAP	CG48	PB	PPM1F	PPM1F	PRT	219	0	0	0	0	0	0	0	0	zero	0	FALSE
CMAP	CG48	PB	PPP1R9B	PPP1R9B	PRT	219	2.93987e-06	2.00278e-05	-3.65382e-05	4.24179e-05	0	0.00309389	0	0.0107691	offsetting	0	TRUE
CMAP	CG48	PB	PRB3	PRB3	PRT	219	0	0	0	0	0	0	0	0	zero	0	FALSE
CMAP	CG48	PB	PRCP	PRCP	PRT	219	0	0	0	0	0	0	0	0	zero	0	FALSE
CMAP	CG48	PB	PRDX1	PRDX1	PRT	219	2.18161e-05	1.45584e-05	-6.88088e-06	5.0513e-05	0	0.000277887	0	0.000477864	offsetting	0	TRUE
CMAP	CG48	PB	PRDX2	PRDX2	PRT	219	0.000116696	0.000142953	-0.000165087	0.000398479	0	0.0116988	0	0.0421467	offsetting	0.000748908	TRUE
CMAP	CG48	PB	PRDX6	PRDX6	PRT	219	0	0	0	0	0	0	0	0	zero	0	FALSE
CMAP	CG48	PB	PRG4	PRG4	PRT	219	-0.0281001	0.0103477	-0.048497	-0.00770309	7.68183	2.8677	1.44618	12.8017	lowering	8.24047	TRUE
CMAP	CG48	PB	PRKDC	PRKDC	PRT	219	0	0	0	0	0	0	0	0	zero	0	FALSE
CMAP	CG48	PB	PROC	PROC	PRT	219	-7.49654e-06	1.08001e-05	-2.87852e-05	1.37921e-05	0.00204936	0.00215303	0	0.00739388	lowering	0.00102468	TRUE
CMAP	CG48	PB	PROS1	PROS1	PRT	219	0	0	0	0	0	0	0	0	zero	0	FALSE
CMAP	CG48	PB	PROZ	PROZ	PRT	219	0	0	0	0	0	0	0	0	zero	0	FALSE
CMAP	CG48	PB	PRSS1	PRSS1	PRT	219	-2.83876e-05	2.39005e-05	-7.54995e-05	1.87243e-05	0.00776043	0.00608938	0	0.0210457	lowering	0.00775972	TRUE
CMAP	CG48	PB	PRSS2	PRSS2	PRT	219	0	0	0	0	0	0	0	0	zero	0	FALSE
CMAP	CG48	PB	PRSS3	PRSS3	PRT	219	0	0	0	0	0	0	0	0	zero	0	FALSE
CMAP	CG48	PB	PRSS3P2	PRSS3P2	PRT	219	0	0	0	0	0	0	0	0	zero	0	FALSE
CMAP	CG48	PB	PSMA1	PSMA1	PRT	219	0	0	0	0	0	0	0	0	zero	0	FALSE
CMAP	CG48	PB	PSMA4	PSMA4	PRT	219	0	0	0	0	0	0	0	0	zero	0	FALSE
CMAP	CG48	PB	PSMA7	PSMA7	PRT	219	0.000995661	0.000915391	-0.000808725	0.00280005	0	0.0410107	0	0.143144	offsetting	0	TRUE
CMAP	CG48	PB	PSMB1	PSMB1	PRT	219	0	0	0	0	0	0	0	0	zero	0	FALSE
CMAP	CG48	PB	PSMC5	PSMC5	PRT	219	0	0	0	0	0	0	0	0	zero	0	FALSE
CMAP	CG48	PB	PSMD8	PSMD8	PRT	219	2.33709e-05	5.21296e-05	-7.93851e-05	0.000126127	0	0.00707457	0	0.0243785	offsetting	0	TRUE
CMAP	CG48	PB	PTGDS	PTGDS	PRT	219	0	0	0	0	0	0	0	0	zero	0	FALSE
CMAP	CG48	PB	PTPRA	PTPRA	PRT	219	0	0	0	0	0	0	0	0	zero	0	FALSE
CMAP	CG48	PB	PTPRF	PTPRF	PRT	219	0	0	0	0	0	0	0	0	zero	0	FALSE
CMAP	CG48	PB	PTPRG	PTPRG	PRT	219	0	0	0	0	0	0	0	0	zero	0	FALSE
CMAP	CG48	PB	PTPRS	PTPRS	PRT	219	-0.000293644	0.000164991	-0.000618868	3.15806e-05	0.0802746	0.0423782	0	0.165543	lowering	0.0499467	TRUE
CMAP	CG48	PB	PZP	PZP	PRT	219	0	0	0	0	0	0	0	0	zero	0	FALSE
CMAP	CG48	PB	QSOX1	QSOX1	PRT	219	-1.70412e-05	0.000112662	-0.000239116	0.000205034	0.00465863	0.0171412	0	0.0571243	lowering	0.00232931	TRUE
CMAP	CG48	PB	RAB11A	RAB11A	PRT	219	0	0	0	0	0	0	0	0	zero	0	FALSE
CMAP	CG48	PB	RAB11B	RAB11B	PRT	219	-1.17471e-05	2.72651e-05	-6.54911e-05	4.19968e-05	0.00321135	0.00391468	0	0.0131813	lowering	0.00496342	TRUE
CMAP	CG48	PB	RACK1	RACK1	PRT	219	0	0	0	0	0	0	0	0	zero	0	FALSE
CMAP	CG48	PB	RAD23B	RAD23B	PRT	219	0	0	0	0	0	0	0	0	zero	0	FALSE
CMAP	CG48	PB	RBP4	RBP4	PRT	219	0	0	0	0	0	0	0	0	zero	0	FALSE
CMAP	CG48	PB	RCN1	RCN1	PRT	219	0.00366701	0.00299256	-0.0022318	0.00956583	0	0.155274	0	0.549102	offsetting	0.55779	TRUE
CMAP	CG48	PB	RDX	RDX	PRT	219	0	0	0	0	0	0	0	0	zero	0	FALSE
CMAP	CG48	PB	RMC1	RMC1	PRT	219	-0.000473539	0.000933095	-0.00231282	0.00136574	0.129453	0.184592	0	0.598183	lowering	0.0703102	TRUE
CMAP	CG48	PB	RNF40	RNF40	PRT	219	0	0	0	0	0	0	0	0	zero	0	FALSE
CMAP	CG48	PB	RNPEP	RNPEP	PRT	219	0	0	0	0	0	0	0	0	zero	0	FALSE
CMAP	CG48	PB	RPIA	RPIA	PRT	219	0.000405267	0.000488933	-0.0005585	0.00136903	0	0.0376338	0	0.134319	offsetting	0.0165859	TRUE
CMAP	CG48	PB	RPN1	RPN1	PRT	219	0	0	0	0	0	0	0	0	zero	0	FALSE
CMAP	CG48	PB	RPS27A	RPS27A	PRT	219	4.31479e-06	7.41722e-06	-1.03058e-05	1.89353e-05	0	0.000732907	0	0.00250718	offsetting	3.71005e-05	TRUE
CMAP	CG48	PB	RPS3	RPS3	PRT	219	-0.00506805	0.00364113	-0.0122453	0.00210921	1.38547	0.850795	0	3.09327	lowering	1.73438	TRUE
CMAP	CG48	PB	RTCB	RTCB	PRT	219	0	0	0	0	0	0	0	0	zero	0	FALSE
CMAP	CG48	PB	RTN4RL2	RTN4RL2	PRT	219	0	0	0	0	0	0	0	0	zero	0	FALSE
CMAP	CG48	PB	S100A8	S100A8	PRT	219	-0.00147904	0.00152418	-0.00448346	0.00152537	0.404332	0.338491	0	1.15341	lowering	0.450318	TRUE
CMAP	CG48	PB	S100A9	S100A9	PRT	219	-4.34643e-05	0.000235414	-0.000507503	0.000420574	0.011882	0.0390896	0	0.126914	lowering	0.00594101	TRUE
CMAP	CG48	PB	SAA1	SAA1	PRT	219	-0.000566538	0.00037081	-0.00129746	0.000164388	0.154877	0.0901488	0	0.333254	lowering	0.142246	TRUE
CMAP	CG48	PB	SAA2	SAA2	PRT	219	2.47987e-06	1.78023e-06	-1.02925e-06	5.98899e-06	0	0.000118029	0	0.000426794	offsetting	0	TRUE
CMAP	CG48	PB	SAA4	SAA4	PRT	219	8.80376e-06	4.22142e-06	4.82648e-07	1.71249e-05	0	3.74737e-05	0	0	offsetting	0	TRUE
CMAP	CG48	PB	SAE1	SAE1	PRT	219	-3.7848e-05	4.7956e-05	-0.000132377	5.66812e-05	0.0103467	0.0109599	0	0.0377781	lowering	0.0100213	TRUE
CMAP	CG48	PB	SAMHD1	SAMHD1	PRT	219	0	0	0	0	0	0	0	0	zero	0	FALSE
CMAP	CG48	PB	SBSN	SBSN	PRT	219	0	0	0	0	0	0	0	0	zero	0	FALSE
CMAP	CG48	PB	SCIN	SCIN	PRT	219	0	0	0	0	0	0	0	0	zero	0	FALSE
CMAP	CG48	PB	SCRIB	SCRIB	PRT	219	3.43814e-05	5.13044e-05	-6.67481e-05	0.000135511	0	0.00323701	0	0.0113252	offsetting	0	TRUE
CMAP	CG48	PB	SELENBP1	SELENBP1	PRT	219	0	0	0	0	0	0	0	0	zero	0	FALSE
CMAP	CG48	PB	SELENOI	SELENOI	PRT	219	0	0	0	0	0	0	0	0	zero	0	FALSE
CMAP	CG48	PB	SELENOP	SELENOP	PRT	219	0	0	0	0	0	0	0	0	zero	0	FALSE
CMAP	CG48	PB	SELL	SELL	PRT	219	0	0	0	0	0	0	0	0	zero	0	FALSE
CMAP	CG48	PB	SEMG2	SEMG2	PRT	219	0	0	0	0	0	0	0	0	zero	0	FALSE
CMAP	CG48	PB	SEPTIN2	SEPTIN2	PRT	219	5.30465e-06	7.04645e-06	-8.58506e-06	1.91943e-05	0	0.000948254	0	0.00322427	offsetting	0	TRUE
CMAP	CG48	PB	SEPTIN7	SEPTIN7	PRT	219	-7.87979e-05	9.07332e-05	-0.000257648	0.000100052	0.0215413	0.0192342	0	0.0642983	lowering	0.0225646	TRUE
CMAP	CG48	PB	SERPINA1	SERPINA1	PRT	219	-4.65559e-05	0.000112109	-0.000267541	0.000174429	0.0127272	0.020123	0	0.0654003	lowering	0.0316024	TRUE
CMAP	CG48	PB	SERPINA10	SERPINA10	PRT	219	0	0	0	0	0	0	0	0	zero	0	FALSE
CMAP	CG48	PB	SERPINA11	SERPINA11	PRT	219	0	0	0	0	0	0	0	0	zero	0	FALSE
CMAP	CG48	PB	SERPINA2	SERPINA2	PRT	219	0	0	0	0	0	0	0	0	zero	0	FALSE
CMAP	CG48	PB	SERPINA3	SERPINA3	PRT	219	2.48215e-05	3.85485e-05	-5.11638e-05	0.000100807	0	0.00374327	0	0.0135136	offsetting	0.000468016	TRUE
CMAP	CG48	PB	SERPINA4	SERPINA4	PRT	219	0	0	0	0	0	0	0	0	zero	0	FALSE
CMAP	CG48	PB	SERPINA5	SERPINA5	PRT	219	0	0	0	0	0	0	0	0	zero	0	FALSE
CMAP	CG48	PB	SERPINA6	SERPINA6	PRT	219	-0.000262631	0.00014687	-0.000552136	2.68741e-05	0.0717965	0.0358414	0	0.140418	lowering	0.04133	TRUE
CMAP	CG48	PB	SERPINA7	SERPINA7	PRT	219	0	0	0	0	0	0	0	0	zero	0	FALSE
CMAP	CG48	PB	SERPINB1	SERPINB1	PRT	219	-2.79073e-05	0.000111855	-0.000248391	0.000192577	0.00762912	0.0192156	0	0.0642654	lowering	0.00381456	TRUE
CMAP	CG48	PB	SERPINB12	SERPINB12	PRT	219	3.0592e-06	1.18798e-05	-2.03578e-05	2.64762e-05	0	0.000864596	0	0.00313842	offsetting	0.00181147	TRUE
CMAP	CG48	PB	SERPINB6	SERPINB6	PRT	219	0	0	0	0	0	0	0	0	zero	0	FALSE
CMAP	CG48	PB	SERPINC1	SERPINC1	PRT	219	-0.00279996	0.00278898	-0.00829749	0.00269757	0.765438	0.63663	0	2.16818	lowering	1.27418	TRUE
CMAP	CG48	PB	SERPIND1	SERPIND1	PRT	219	0	0	0	0	0	0	0	0	zero	0	FALSE
CMAP	CG48	PB	SERPINE1	SERPINE1	PRT	219	0	0	0	0	0	0	0	0	zero	0	FALSE
CMAP	CG48	PB	SERPINF1	SERPINF1	PRT	219	-8.56313e-07	1.72364e-06	-4.25389e-06	2.54126e-06	0.000234094	0.000379304	0	0.00125365	lowering	0.000117047	TRUE
CMAP	CG48	PB	SERPINF2	SERPINF2	PRT	219	0	0	0	0	0	0	0	0	zero	0	FALSE
CMAP	CG48	PB	SERPING1	SERPING1	PRT	219	0	0	0	0	0	0	0	0	zero	0	FALSE
CMAP	CG48	PB	SET	SET	PRT	219	-2.2501e-07	2.83639e-06	-5.81599e-06	5.36597e-06	6.15119e-05	0.000417231	0	0.00141817	lowering	3.0756e-05	TRUE
CMAP	CG48	PB	SEZ6L2	SEZ6L2	PRT	219	0	0	0	0	0	0	0	0	zero	0	FALSE
CMAP	CG48	PB	SF3B1	SF3B1	PRT	219	0	0	0	0	0	0	0	0	zero	0	FALSE
CMAP	CG48	PB	SF3B2	SF3B2	PRT	219	0	0	0	0	0	0	0	0	zero	0	FALSE
CMAP	CG48	PB	SFN	SFN	PRT	219	-1.31479e-05	1.02009e-05	-3.32555e-05	6.95966e-06	0.0035943	0.00288775	0	0.0104438	lowering	0.00349464	TRUE
CMAP	CG48	PB	SGPL1	SGPL1	PRT	219	-6.46933e-05	4.33576e-05	-0.000150158	2.07717e-05	0.0176855	0.00949211	0	0.0360409	lowering	0.0131555	TRUE
CMAP	CG48	PB	SHBG	SHBG	PRT	219	-0.00541832	0.00267968	-0.0107004	-0.000136224	1.48123	0.676511	0	2.67421	lowering	1.40861	TRUE
CMAP	CG48	PB	SIRPB1	SIRPB1	PRT	219	0	0	0	0	0	0	0	0	zero	0	FALSE
CMAP	CG48	PB	SLC35B2	SLC35B2	PRT	219	1.18995e-06	4.67962e-06	-8.03435e-06	1.04143e-05	0	0.000490528	0	0.00169129	offsetting	0	TRUE
CMAP	CG48	PB	SLC4A1	SLC4A1	PRT	219	1.53627e-05	0.000136996	-0.000254679	0.000285404	0	0.0197879	0	0.0672675	offsetting	0.033228	TRUE
CMAP	CG48	PB	SLC4A2	SLC4A2	PRT	219	0	0	0	0	0	0	0	0	zero	0	FALSE
CMAP	CG48	PB	SMARCA4	SMARCA4	PRT	219	-1.52503e-06	1.23666e-05	-2.59016e-05	2.28516e-05	0.000416903	0.00205084	0	0.00695102	lowering	0.000208452	TRUE
CMAP	CG48	PB	SMPD4	SMPD4	PRT	219	0	0	0	0	0	0	0	0	zero	0	FALSE
CMAP	CG48	PB	SND1	SND1	PRT	219	0	0	0	0	0	0	0	0	zero	0	FALSE
CMAP	CG48	PB	SNTB2	SNTB2	PRT	219	0	0	0	0	0	0	0	0	zero	0	FALSE
CMAP	CG48	PB	SNX27	SNX27	PRT	219	0	0	0	0	0	0	0	0	zero	0	FALSE
CMAP	CG48	PB	SPARCL1	SPARCL1	PRT	219	0	0	0	0	0	0	0	0	zero	0	FALSE
CMAP	CG48	PB	SPG11	SPG11	PRT	219	0	0	0	0	0	0	0	0	zero	0	FALSE
CMAP	CG48	PB	SPP1	SPP1	PRT	219	0	0	0	0	0	0	0	0	zero	0	FALSE
CMAP	CG48	PB	SPTA1	SPTA1	PRT	219	0	0	0	0	0	0	0	0	zero	0	FALSE
CMAP	CG48	PB	SPTAN1	SPTAN1	PRT	219	0	0	0	0	0	0	0	0	zero	0	FALSE
CMAP	CG48	PB	SPTB	SPTB	PRT	219	4.5367e-06	2.3488e-05	-4.1762e-05	5.08354e-05	0	0.00295563	0	0.0100319	offsetting	0.00369937	TRUE
CMAP	CG48	PB	SPTBN1	SPTBN1	PRT	219	0	0	0	0	0	0	0	0	zero	0	FALSE
CMAP	CG48	PB	SSB	SSB	PRT	219	0	0	0	0	0	0	0	0	zero	0	FALSE
CMAP	CG48	PB	STAT1	STAT1	PRT	219	0	0	0	0	0	0	0	0	zero	0	FALSE
CMAP	CG48	PB	STXBP5	STXBP5	PRT	219	-1.08123e-06	3.82612e-05	-7.65004e-05	7.43379e-05	0.000295579	0.00598674	0	0.019929	lowering	0.00385396	TRUE
CMAP	CG48	PB	SUCLG2	SUCLG2	PRT	219	0	0	0	0	0	0	0	0	zero	0	FALSE
CMAP	CG48	PB	SYNE1	SYNE1	PRT	219	0	0	0	0	0	0	0	0	zero	0	FALSE
CMAP	CG48	PB	SYNPO2	SYNPO2	PRT	219	0	0	0	0	0	0	0	0	zero	0	FALSE
CMAP	CG48	PB	SYTL1	SYTL1	PRT	219	0	0	0	0	0	0	0	0	zero	0	FALSE
CMAP	CG48	PB	TAGLN	TAGLN	PRT	219	-2.66068e-05	0.00515329	-0.0101846	0.0101314	0.00727362	0.812547	0	2.79875	lowering	0.301448	TRUE
CMAP	CG48	PB	TALDO1	TALDO1	PRT	219	-1.02973e-05	6.66009e-06	-2.34255e-05	2.83078e-06	0.00281503	0.00169876	0	0.00640763	lowering	0.00378953	TRUE
CMAP	CG48	PB	TANGO2	TANGO2	PRT	219	-3.06044e-06	3.20995e-06	-9.38777e-06	3.26689e-06	0.000836644	0.000690784	0	0.00244891	lowering	0.000561863	TRUE
CMAP	CG48	PB	TBCD	TBCD	PRT	219	0	0	0	0	0	0	0	0	zero	0	FALSE
CMAP	CG48	PB	TCF20	TCF20	PRT	219	0	0	0	0	0	0	0	0	zero	0	FALSE
CMAP	CG48	PB	TCP1	TCP1	PRT	219	-5.29957e-05	0.000135811	-0.000320702	0.00021471	0.0144876	0.0245295	0	0.0794801	lowering	0.00825387	TRUE
CMAP	CG48	PB	TF	TF	PRT	219	0	0	0	0	0	0	0	0	zero	0	FALSE
CMAP	CG48	PB	TFAM	TFAM	PRT	219	0	0	0	0	0	0	0	0	zero	0	FALSE
CMAP	CG48	PB	TFRC	TFRC	PRT	219	0.000266893	0.000294969	-0.00031454	0.000848326	0	0.0167409	0	0.0626502	offsetting	0.0137595	TRUE
CMAP	CG48	PB	TGFBI	TGFBI	PRT	219	0	0	0	0	0	0	0	0	zero	0	FALSE
CMAP	CG48	PB	TGM3	TGM3	PRT	219	0	0	0	0	0	0	0	0	zero	0	FALSE
CMAP	CG48	PB	THBS1	THBS1	PRT	219	1.40781e-05	2.02415e-05	-2.58213e-05	5.39774e-05	0	0.00162913	0	0.00598641	offsetting	0.00319077	TRUE
CMAP	CG48	PB	THBS2	THBS2	PRT	219	-8.90478e-06	1.35939e-05	-3.57005e-05	1.78909e-05	0.00243434	0.00272793	0	0.00914345	lowering	0.00358556	TRUE
CMAP	CG48	PB	THBS3	THBS3	PRT	219	0	0	0	0	0	0	0	0	zero	0	FALSE
CMAP	CG48	PB	THOC6	THOC6	PRT	219	-6.66779e-07	6.03716e-07	-1.8568e-06	5.23245e-07	0.00018228	0.000151997	0	0.000521174	lowering	9.114e-05	TRUE
CMAP	CG48	PB	TIMM44	TIMM44	PRT	219	0	0	0	0	0	0	0	0	zero	0	FALSE
CMAP	CG48	PB	TKT	TKT	PRT	219	0	0	0	0	0	0	0	0	zero	0	FALSE
CMAP	CG48	PB	TLN1	TLN1	PRT	219	8.30844e-07	8.84556e-07	-9.12761e-07	2.57445e-06	0	2.56748e-05	0	9.08588e-05	offsetting	0	TRUE
CMAP	CG48	PB	TMEM198	TMEM198	PRT	219	-0.000125082	6.09709e-05	-0.000245266	-4.89833e-06	0.0341942	0.0158804	0.00252995	0.0650771	lowering	0.0315207	TRUE
CMAP	CG48	PB	TMEM256	TMEM256	PRT	219	-0.000301874	0.00114211	-0.00255315	0.0019494	0.0825245	0.200603	0	0.6619	lowering	0.172151	TRUE
CMAP	CG48	PB	TMSB4X	TMSB4X	PRT	219	0	0	0	0	0	0	0	0	zero	0	FALSE
CMAP	CG48	PB	TNC	TNC	PRT	219	0	0	0	0	0	0	0	0	zero	0	FALSE
CMAP	CG48	PB	TNS1	TNS1	PRT	219	0.000391409	0.000657593	-0.000904814	0.00168763	0	0.0626734	0	0.228268	offsetting	0.024738	TRUE
CMAP	CG48	PB	TNS2	TNS2	PRT	219	-2.84554e-05	1.79392e-05	-6.38165e-05	6.90573e-06	0.00777897	0.00423515	0	0.0164978	lowering	0.00800142	TRUE
CMAP	CG48	PB	TNS3	TNS3	PRT	219	-1.66921e-05	6.81311e-05	-0.00015099	0.000117606	0.00456318	0.00521564	0	0.0173247	lowering	0.0157991	TRUE
CMAP	CG48	PB	TNXA	TNXA	PRT	219	0	0	0	0	0	0	0	0	zero	0	FALSE
CMAP	CG48	PB	TNXB	TNXB	PRT	219	0	0	0	0	0	0	0	0	zero	0	FALSE
CMAP	CG48	PB	TOLLIP	TOLLIP	PRT	219	-1.76663e-05	0.000119134	-0.000252499	0.000217166	0.00482952	0.0165824	0	0.0556797	lowering	0.00241476	TRUE
CMAP	CG48	PB	TP53I3	TP53I3	PRT	219	0	0	0	0	0	0	0	0	zero	0	FALSE
CMAP	CG48	PB	TPD52L2	TPD52L2	PRT	219	0	0	0	0	0	0	0	0	zero	0	FALSE
CMAP	CG48	PB	TPM3	TPM3	PRT	219	0	0	0	0	0	0	0	0	zero	0	FALSE
CMAP	CG48	PB	TTC37	TTC37	PRT	219	-0.00130551	0.00131902	-0.00390551	0.00129449	0.356894	0.326694	0	1.11447	lowering	0.216608	TRUE
CMAP	CG48	PB	TTR	TTR	PRT	219	0	0	0	0	0	0	0	0	zero	0	FALSE
CMAP	CG48	PB	TUBA1A	TUBA1A	PRT	219	0.000174532	0.000221199	-0.000261487	0.000610552	0	0.0144579	0	0.0521222	offsetting	0	TRUE
CMAP	CG48	PB	TUBA1B	TUBA1B	PRT	219	5.91811e-05	4.27392e-05	-2.50649e-05	0.000143427	0	0.00190988	0	0.00652385	offsetting	0	TRUE
CMAP	CG48	PB	TUBA1C	TUBA1C	PRT	219	1.36108e-05	2.28671e-05	-3.1464e-05	5.86856e-05	0	0.00220846	0	0.00732152	offsetting	0.00136466	TRUE
CMAP	CG48	PB	TUBA3C	TUBA3C	PRT	219	0.000296018	0.000180162	-5.91102e-05	0.000651146	0	0.00467561	0	0.0070391	offsetting	0	TRUE
CMAP	CG48	PB	TUBA3E	TUBA3E	PRT	219	0	0	0	0	0	0	0	0	zero	0	FALSE
CMAP	CG48	PB	TUBA4A	TUBA4A	PRT	219	4.45825e-05	4.4418e-05	-4.29727e-05	0.000132138	0	0.00308228	0	0.0116218	offsetting	0	TRUE
CMAP	CG48	PB	TUBA4B	TUBA4B	PRT	219	0	0	0	0	0	0	0	0	zero	0	FALSE
CMAP	CG48	PB	TUBA8	TUBA8	PRT	219	5.82376e-06	4.86627e-06	-3.76845e-06	1.5416e-05	0	0.000121401	0	0.000343456	offsetting	0	TRUE
CMAP	CG48	PB	TUBB	TUBB	PRT	219	0	0	0	0	0	0	0	0	zero	0	FALSE
CMAP	CG48	PB	TUBB1	TUBB1	PRT	219	0	0	0	0	0	0	0	0	zero	0	FALSE
CMAP	CG48	PB	TUBB2A	TUBB2A	PRT	219	0	0	0	0	0	0	0	0	zero	0	FALSE
CMAP	CG48	PB	TUBB2B	TUBB2B	PRT	219	0	0	0	0	0	0	0	0	zero	0	FALSE
CMAP	CG48	PB	TUBB3	TUBB3	PRT	219	0	0	0	0	0	0	0	0	zero	0	FALSE
CMAP	CG48	PB	TUBB4A	TUBB4A	PRT	219	0	0	0	0	0	0	0	0	zero	0	FALSE
CMAP	CG48	PB	TUBB4B	TUBB4B	PRT	219	0	0	0	0	0	0	0	0	zero	0	FALSE
CMAP	CG48	PB	TUBB6	TUBB6	PRT	219	0	0	0	0	0	0	0	0	zero	0	FALSE
CMAP	CG48	PB	TXNDC5	TXNDC5	PRT	219	8.26045e-05	0.000362779	-0.000632493	0.000797702	0	0.0518456	0	0.17376	offsetting	0	TRUE
CMAP	CG48	PB	TYMP	TYMP	PRT	219	0	0	0	0	0	0	0	0	zero	0	FALSE
CMAP	CG48	PB	UBA1	UBA1	PRT	219	0	0	0	0	0	0	0	0	zero	0	FALSE
CMAP	CG48	PB	UBA52	UBA52	PRT	219	0.000188998	0.000172694	-0.00015141	0.000529405	0	0.0118578	0	0.0437816	offsetting	0	TRUE
CMAP	CG48	PB	UBAP2L	UBAP2L	PRT	219	1.49348e-05	8.99886e-06	-2.80343e-06	3.2673e-05	0	0.000274314	0	0.000867068	offsetting	0	TRUE
CMAP	CG48	PB	UBB	UBB	PRT	219	0.00072027	0.000544156	-0.000352351	0.00179289	0	0.027971	0	0.101917	offsetting	0	TRUE
CMAP	CG48	PB	UFD1	UFD1	PRT	219	0	0	0	0	0	0	0	0	zero	0	FALSE
CMAP	CG48	PB	UGGT1	UGGT1	PRT	219	0	0	0	0	0	0	0	0	zero	0	FALSE
CMAP	CG48	PB	UGGT2	UGGT2	PRT	219	0	0	0	0	0	0	0	0	zero	0	FALSE
CMAP	CG48	PB	UGP2	UGP2	PRT	219	0	0	0	0	0	0	0	0	zero	0	FALSE
CMAP	CG48	PB	USO1	USO1	PRT	219	-0.000253026	0.000330573	-0.000904639	0.000398588	0.0691707	0.0788321	0	0.259998	lowering	0.0420412	TRUE
CMAP	CG48	PB	USP14	USP14	PRT	219	2.62445e-06	3.26568e-06	-3.81273e-06	9.06164e-06	0	0.000272917	0	0.000985471	offsetting	0	TRUE
CMAP	CG48	PB	VARS1	VARS1	PRT	219	3.89908e-05	1.61281e-05	7.19972e-06	7.07818e-05	0	4.09815e-05	0	0	offsetting	0	TRUE
CMAP	CG48	PB	VASN	VASN	PRT	219	0	0	0	0	0	0	0	0	zero	0	FALSE
CMAP	CG48	PB	VASP	VASP	PRT	219	-9.87514e-06	1.51787e-05	-3.97949e-05	2.00446e-05	0.00269961	0.00303198	0	0.0101325	lowering	0.00383019	TRUE
CMAP	CG48	PB	VCAM1	VCAM1	PRT	219	0	0	0	0	0	0	0	0	zero	0	FALSE
CMAP	CG48	PB	VCAN	VCAN	PRT	219	8.29183e-06	4.75743e-06	-1.08584e-06	1.76695e-05	0	3.02533e-05	0	0	offsetting	0	TRUE
CMAP	CG48	PB	VCL	VCL	PRT	219	0	0	0	0	0	0	0	0	zero	0	FALSE
CMAP	CG48	PB	VCP	VCP	PRT	219	0	0	0	0	0	0	0	0	zero	0	FALSE
CMAP	CG48	PB	VIM	VIM	PRT	219	0	0	0	0	0	0	0	0	zero	0	FALSE
CMAP	CG48	PB	VNN1	VNN1	PRT	219	0	0	0	0	0	0	0	0	zero	0	FALSE
CMAP	CG48	PB	VPS13C	VPS13C	PRT	219	0	0	0	0	0	0	0	0	zero	0	FALSE
CMAP	CG48	PB	VPS25	VPS25	PRT	219	0	0	0	0	0	0	0	0	zero	0	FALSE
CMAP	CG48	PB	VTN	VTN	PRT	219	-0.00684893	0.00715709	-0.0209567	0.00725886	1.87232	1.49129	0	5.10975	lowering	2.80367	TRUE
CMAP	CG48	PB	VWF	VWF	PRT	219	0	0	0	0	0	0	0	0	zero	0	FALSE
CMAP	CG48	PB	WARS1	WARS1	PRT	219	0	0	0	0	0	0	0	0	zero	0	FALSE
CMAP	CG48	PB	WDR1	WDR1	PRT	219	9.82349e-05	6.00228e-05	-2.00798e-05	0.00021655	0	0.00147617	0	0.00303918	offsetting	0	TRUE
CMAP	CG48	PB	WDR7	WDR7	PRT	219	0	0	0	0	0	0	0	0	zero	0	FALSE
CMAP	CG48	PB	XPO1	XPO1	PRT	219	0	0	0	0	0	0	0	0	zero	0	FALSE
CMAP	CG48	PB	YWHAB	YWHAB	PRT	219	0	0	0	0	0	0	0	0	zero	0	FALSE
CMAP	CG48	PB	YWHAE	YWHAE	PRT	219	-1.77276e-05	2.88119e-05	-7.45206e-05	3.90654e-05	0.00484626	0.00580013	0	0.0192098	lowering	0.00242313	TRUE
CMAP	CG48	PB	YWHAG	YWHAG	PRT	219	0	0	0	0	0	0	0	0	zero	0	FALSE
CMAP	CG48	PB	YWHAH	YWHAH	PRT	219	0	0	0	0	0	0	0	0	zero	0	FALSE
CMAP	CG48	PB	YWHAQ	YWHAQ	PRT	219	0	0	0	0	0	0	0	0	zero	0	FALSE
CMAP	CG48	PB	YWHAZ	YWHAZ	PRT	219	0	0	0	0	0	0	0	0	zero	0	FALSE
CMAP	CG48	PB	ZC3HAV1	ZC3HAV1	PRT	219	6.37651e-05	0.000102266	-0.000137818	0.000265348	0	0.00940257	0	0.034266	offsetting	0.00144974	TRUE
CMAP	CG48	PB	ZCRB1	ZCRB1	PRT	219	0	0	0	0	0	0	0	0	zero	0	FALSE
CMAP	CG48	PB	ZFYVE19	ZFYVE19	PRT	219	0	0	0	0	0	0	0	0	zero	0	FALSE
CMAP	CG48	PB	ZNF512B	ZNF512B	PRT	219	0	0	0	0	0	0	0	0	zero	0	FALSE

### Sheet: F
displayed_in_main_top10	trial	arm	control	analyte_id	name	omics	n	effect_log	effect_SE	effect_CI95_lower	effect_CI95_upper	lowering_share_pct	share_bootstrap_SE	share_bootstrap_CI95_lower	share_bootstrap_CI95_upper	direction	average_dose_lowering_share_pct	candidate_selected_in_any_model	rank
FALSE	CMAS	CG32	SP	ML018	NAGI	MTB	374	-0.000545535	0.000654859	-0.00183327	0.000742201	0.250603	0.212659	0	0.702693	lowering	0.234497	TRUE	45
FALSE	CMAS	CG32	SP	MP0007	2-Furoic acid	MTB	374	-0.000816703	0.000474725	-0.00175022	0.000116812	0.375169	0.188833	0	0.74886	lowering	0.396109	TRUE	33
FALSE	CMAS	CG32	SP	MP0008	2-Hydroxy-3-methylbutyric acid	MTB	374	-0.0011096	0.00185742	-0.0047621	0.0025429	0.509717	0.60481	0	2.00154	lowering	0.276458	TRUE	40
FALSE	CMAS	CG32	SP	MP0015	3-Methyl-2-oxovaleric acid	MTB	374	-4.93482e-05	0.000194179	-0.000431188	0.000332492	0.0226691	0.0523386	0	0.1702	lowering	0.059034	TRUE	70
TRUE	CMAS	CG32	SP	MP0019	N-Acetylglycine	MTB	374	-0.0158475	0.00897832	-0.0335028	0.0018077	7.2799	3.38186	0	12.9691	lowering	6.01614	TRUE	4
FALSE	CMAS	CG32	SP	MP0023	Alpha-Hydroxyisobutyric acid	MTB	374	-1.20647e-05	0.000555886	-0.00110518	0.00108105	0.00554216	0.145358	0	0.500486	lowering	0.0719196	TRUE	65
FALSE	CMAS	CG32	SP	MP0024	Alpha-Ketoisovaleric acid	MTB	374	-4.01742e-06	0.00121851	-0.00240013	0.00239209	0.00184548	0.295195	0	0.948849	lowering	0.165038	TRUE	54
FALSE	CMAS	CG32	SP	MP0026	Alpha-N-Phenylacetyl-L-Glutamine	MTB	374	-9.68837e-07	0.000425301	-0.000837295	0.000835357	0.000445055	0.10017	0	0.347053	lowering	0.0541623	TRUE	73
FALSE	CMAS	CG32	SP	MP0032	Caproic acid	MTB	374	-0.000405668	0.00114866	-0.00266442	0.00185309	0.186352	0.290146	0	0.971136	lowering	0.172966	TRUE	52
FALSE	CMAS	CG32	SP	MP0035	Cholic acid	MTB	374	-0.0042553	0.00388528	-0.0118954	0.00338484	1.95476	1.34063	0	4.61641	lowering	1.75852	TRUE	14
TRUE	CMAS	CG32	SP	MP0038	Citrulline	MTB	374	-0.00586233	0.0026619	-0.0110968	-0.000627893	2.69298	1.05085	0.294868	4.50699	lowering	3.21987	TRUE	9
FALSE	CMAS	CG32	SP	MP0044	D-Maltose / Alpha-Lactose	MTB	374	-0.00188737	0.0014684	-0.00477487	0.00100014	0.867	0.57438	0	2.00546	lowering	0.4923	TRUE	31
FALSE	CMAS	CG32	SP	MP0045	D-Xylose	MTB	374	-0.00055212	0.000892429	-0.00230702	0.00120278	0.253628	0.279443	0	0.914855	lowering	0.326701	TRUE	37
FALSE	CMAS	CG32	SP	MP0057	Fumaric acid	MTB	374	-0.000203819	0.000162659	-0.000523677	0.00011604	0.0936282	0.0665457	0	0.235463	lowering	0.0813418	TRUE	64
FALSE	CMAS	CG32	SP	MP0062	Glutarylcarnitine	MTB	374	-0.00060249	0.000283118	-0.00115922	-4.57573e-05	0.276766	0.133031	0.0196351	0.540603	lowering	0.17041	TRUE	53
FALSE	CMAS	CG32	SP	MP0064	Glycine	MTB	374	-0.00555231	0.00456756	-0.0145341	0.00342948	2.55057	1.56422	0	5.4665	lowering	3.1067	TRUE	11
FALSE	CMAS	CG32	SP	MP0080	Isocitric acid	MTB	374	-0.000158032	0.00126457	-0.00264472	0.00232865	0.0725951	0.330712	0	1.08947	lowering	0.226578	TRUE	46
TRUE	CMAS	CG32	SP	MP0085	L-Asparagine	MTB	374	-0.0075596	0.00361039	-0.0146592	-0.00046002	3.47266	1.38572	0.338394	5.82064	lowering	3.9784	TRUE	7
TRUE	CMAS	CG32	SP	MP0088	Glutamine	MTB	374	-0.01028	0.00587935	-0.0218413	0.00128137	4.72231	2.13604	0	8.24354	lowering	5.49114	TRUE	5
FALSE	CMAS	CG32	SP	MP0089	L-Histidine	MTB	374	-0.00035859	0.00184945	-0.00399541	0.00327823	0.164726	0.464787	0	1.53556	lowering	0.659157	TRUE	21
FALSE	CMAS	CG32	SP	MP0099	L-Serine	MTB	374	-0.00161117	0.000628506	-0.00284709	-0.000375258	0.740125	0.256965	0.131569	1.13257	lowering	0.790554	TRUE	19
FALSE	CMAS	CG32	SP	MP0100	L-Threonine	MTB	374	-0.00607888	0.00166751	-0.00935792	-0.00279985	2.79246	0.738224	1.05124	3.92622	lowering	2.97892	TRUE	12
FALSE	CMAS	CG32	SP	MP0107	Linoleylcarnitine	MTB	374	-0.00110796	0.000906306	-0.00289015	0.000674224	0.508966	0.356447	0	1.24479	lowering	0.436249	TRUE	32
FALSE	CMAS	CG32	SP	MP0109	Methylcysteine	MTB	374	-0.000401647	0.000652646	-0.00168503	0.000881736	0.184505	0.191306	0	0.613438	lowering	0.188054	TRUE	51
FALSE	CMAS	CG32	SP	MP0112	Methylmalonylcarnitine	MTB	374	-1.79038e-05	0.00259738	-0.00512547	0.00508967	0.00822447	0.63446	0	2.10058	lowering	0.308865	TRUE	38
FALSE	CMAS	CG32	SP	MP0118	N-Acetyl-L-aspartic acid	MTB	374	-0.00174451	0.00143601	-0.00456833	0.00107931	0.801376	0.559004	0	1.96895	lowering	0.829159	TRUE	18
FALSE	CMAS	CG32	SP	MP0125	Oleylcarnitine C18 1	MTB	374	-0.000654309	0.00186873	-0.00432903	0.00302041	0.30057	0.542299	0	1.78958	lowering	0.716158	TRUE	20
FALSE	CMAS	CG32	SP	MP0126	Ornithine	MTB	374	-0.00113922	0.00122545	-0.00354898	0.00127054	0.523324	0.433216	0	1.51202	lowering	0.625484	TRUE	23
TRUE	CMAS	CG32	SP	MP0135	Pyroglutamate	MTB	374	-0.00628713	0.00452053	-0.0151764	0.00260219	2.88812	1.63609	0	5.94032	lowering	3.44851	TRUE	8
FALSE	CMAS	CG32	SP	MP0136	Pyruvate	MTB	374	-0.000415618	0.000284692	-0.000975445	0.000144209	0.190923	0.112887	0	0.412907	lowering	0.197805	TRUE	49
FALSE	CMAS	CG32	SP	MP0138	Stearylcarnitine	MTB	374	-0.00040056	0.00147186	-0.00329486	0.00249374	0.184005	0.381819	0	1.2896	lowering	0.291386	TRUE	39
FALSE	CMAS	CG32	SP	MP0145	2,2-Dimethyladipic acid	MTB	374	-5.78799e-05	0.000192269	-0.000435965	0.000320205	0.0265883	0.0477117	0	0.163213	lowering	0.0407203	TRUE	76
FALSE	CMAS	CG32	SP	MP0150	2-Methylbutyroylcarnitine	MTB	374	-0.00193992	0.00162583	-0.005137	0.00125716	0.891142	0.63554	0	2.25725	lowering	0.552832	TRUE	25
FALSE	CMAS	CG32	SP	MP0154	3-Hydroxybutyrylcarnitine	MTB	374	-0.00061459	0.00161404	-0.00378848	0.0025593	0.282324	0.477243	0	1.60182	lowering	0.527462	TRUE	27
FALSE	CMAS	CG32	SP	MP0164	Citramalic acid	MTB	374	-0.00176821	0.00113403	-0.00399819	0.000461778	0.812261	0.428763	0	1.57272	lowering	0.564697	TRUE	24
FALSE	CMAS	CG32	SP	MP0183	Malonylcarnitine	MTB	374	-0.000494907	0.000876423	-0.00221833	0.00122852	0.227346	0.267443	0	0.907494	lowering	0.343622	TRUE	34
FALSE	CMAS	CG32	SP	MP0184	Mandelic acid	MTB	374	-0.000120551	0.000898418	-0.00188723	0.00164613	0.0553774	0.214939	0	0.71552	lowering	0.0961028	TRUE	60
FALSE	CMAS	CG32	SP	MP0188	Oxoadipic acid	MTB	374	-0.000344171	0.000291664	-0.000917709	0.000229367	0.158102	0.124553	0	0.434842	lowering	0.111033	TRUE	59
FALSE	CMAS	CG32	SP	MP0196	Picolinic acid	MTB	374	-9.17054e-05	0.000369668	-0.000818633	0.000635222	0.0421268	0.0892696	0	0.301681	lowering	0.0578671	TRUE	72
FALSE	CMAS	CG32	SP	MP0197	Pimelic acid	MTB	374	-0.000857358	0.000435837	-0.0017144	-3.15161e-07	0.393845	0.17471	0.0351293	0.730151	lowering	0.269047	TRUE	41
TRUE	CMAS	CG32	SP	MS018	NAG	MTB	374	-0.00578879	0.00547061	-0.0165464	0.00496878	2.6592	1.89795	0	6.434	lowering	3.14611	TRUE	10
TRUE	CMAS	CG32	SP	MS020	Acetate	MTB	374	-0.0127312	0.00621784	-0.0249582	-0.00050429	5.84835	2.61752	0.154144	10.7806	lowering	4.97858	TRUE	6
FALSE	CMAS	CG32	SP	ALDOB	ALDOB	PRT	374	-0.00109744	0.000653398	-0.0023823	0.000187426	0.50413	0.272196	0	1.01698	lowering	0.328768	TRUE	36
FALSE	CMAS	CG32	SP	APOA1	APOA1	PRT	374	-0.000185763	0.0005417	-0.00125098	0.000879452	0.085334	0.15205	0	0.502584	lowering	0.0507281	TRUE	74
TRUE	CMAS	CG32	SP	APOD	APOD	PRT	374	-0.0150507	0.00598778	-0.0268253	-0.00327616	6.91385	2.36501	1.32378	10.8926	lowering	7.05277	TRUE	3
TRUE	CMAS	CG32	SP	APOF	APOF	PRT	374	-0.0178484	0.00496963	-0.0276209	-0.008076	8.19904	2.09993	3.20409	11.6659	lowering	7.85946	TRUE	2
FALSE	CMAS	CG32	SP	BCAP31	BCAP31	PRT	374	-3.20888e-07	0.000525457	-0.0010336	0.00103295	0.000147406	0.125836	0	0.416427	lowering	0.0711006	TRUE	66
FALSE	CMAS	CG32	SP	C8G	C8G	PRT	374	-0.00159826	0.00049775	-0.00257705	-0.000619473	0.734195	0.233755	0.237192	1.17626	lowering	0.509576	TRUE	29
FALSE	CMAS	CG32	SP	CFH	CFH	PRT	374	-0.00115608	0.00215944	-0.00540247	0.00309031	0.531069	0.648012	0	2.1572	lowering	0.538026	TRUE	26
FALSE	CMAS	CG32	SP	CFHR2	CFHR2	PRT	374	-0.000687795	0.000526477	-0.00172307	0.000347485	0.315953	0.198163	0	0.7014	lowering	0.188418	TRUE	50
FALSE	CMAS	CG32	SP	CRP	CRP	PRT	374	-0.000561313	0.00112753	-0.00277851	0.00165589	0.25785	0.337114	0	1.12105	lowering	0.239596	TRUE	44
FALSE	CMAS	CG32	SP	EPCAM	EPCAM	PRT	374	-0.00115403	0.00099101	-0.00310278	0.000794727	0.530125	0.376878	0	1.30343	lowering	0.51221	TRUE	28
FALSE	CMAS	CG32	SP	GPX3	GPX3	PRT	374	-0.000393608	0.00019735	-0.000781682	-5.53338e-06	0.180812	0.0833381	0.00507244	0.344166	lowering	0.162207	TRUE	55
FALSE	CMAS	CG32	SP	GSN	GSN	PRT	374	-5.85264e-06	0.00018149	-0.000362741	0.000351035	0.00268853	0.0461862	0	0.157587	lowering	0.0225577	TRUE	80
FALSE	CMAS	CG32	SP	HBZ	HBZ	PRT	374	-0.000441957	0.00050846	-0.00144181	0.000557894	0.203022	0.175761	0	0.592801	lowering	0.265879	TRUE	42
FALSE	CMAS	CG32	SP	HDHD2	HDHD2	PRT	374	-0.000453971	0.000322443	-0.00108803	0.000180091	0.208541	0.124802	0	0.464403	lowering	0.111579	TRUE	58
FALSE	CMAS	CG32	SP	IGHV3.13	IGHV3-13	PRT	374	-0.000145252	0.000110914	-0.000363356	7.28525e-05	0.0667243	0.0389468	0	0.145316	lowering	0.0500267	TRUE	75
FALSE	CMAS	CG32	SP	IGHV3.23	IGHV3-23	PRT	374	-0.000201401	8.69685e-05	-0.000372419	-3.03835e-05	0.0925177	0.034676	0.0182322	0.154403	lowering	0.060942	TRUE	69
FALSE	CMAS	CG32	SP	IGHV3.30	IGHV3-30	PRT	374	-0.000258791	0.000120749	-0.000496234	-2.1347e-05	0.118881	0.047442	0.0244287	0.206598	lowering	0.0832969	TRUE	63
FALSE	CMAS	CG32	SP	IGHV3.30.3	IGHV3-30-3	PRT	374	-0.000198176	9.97995e-05	-0.000394425	-1.92706e-06	0.0910362	0.0382081	0.0127233	0.160236	lowering	0.0636159	TRUE	68
FALSE	CMAS	CG32	SP	IGHV3.43	IGHV3-43	PRT	374	-4.25236e-05	6.02528e-05	-0.000161007	7.59594e-05	0.0195341	0.0187714	0	0.0624907	lowering	0.0226168	TRUE	79
FALSE	CMAS	CG32	SP	IGHV3.43D	IGHV3-43D	PRT	374	-0.000120994	0.000115453	-0.000348024	0.000106035	0.0555813	0.0397558	0	0.136668	lowering	0.0580967	TRUE	71
FALSE	CMAS	CG32	SP	IGHV4.39	IGHV4-39	PRT	374	-0.000753824	0.00059403	-0.00192194	0.000414295	0.346284	0.214273	0	0.788457	lowering	0.254002	TRUE	43
FALSE	CMAS	CG32	SP	IGHV4.4	IGHV4-4	PRT	374	-0.000375526	0.00027266	-0.000911693	0.000160641	0.172505	0.100967	0	0.373247	lowering	0.127825	TRUE	56
FALSE	CMAS	CG32	SP	IGLV1.44	IGLV1-44	PRT	374	-8.82026e-05	7.86198e-05	-0.000242803	6.63979e-05	0.0405177	0.0278492	0	0.0969313	lowering	0.0391256	TRUE	77
FALSE	CMAS	CG32	SP	KRT6A	KRT6A	PRT	374	-0.000586751	0.000692449	-0.0019484	0.000774902	0.269536	0.227251	0	0.761513	lowering	0.220088	TRUE	48
FALSE	CMAS	CG32	SP	KRT75	KRT75	PRT	374	-0.000321095	0.000286435	-0.00088435	0.000242159	0.147502	0.111698	0	0.398026	lowering	0.112139	TRUE	57
FALSE	CMAS	CG32	SP	METTL18	METTL18	PRT	374	-0.00390376	0.00403231	-0.011833	0.00402551	1.79327	1.40979	0	4.78903	lowering	2.47813	TRUE	13
FALSE	CMAS	CG32	SP	NAP1L1	NAP1L1	PRT	374	-0.00132931	0.00122096	-0.00373024	0.00107163	0.610644	0.495859	0	1.76371	lowering	0.506064	TRUE	30
FALSE	CMAS	CG32	SP	PRDX2	PRDX2	PRT	374	-0.000148862	0.000126335	-0.000397291	9.95667e-05	0.0683829	0.046746	0	0.166882	lowering	0.0638503	TRUE	67
TRUE	CMAS	CG32	SP	PRG4	PRG4	PRT	374	-0.0280202	0.00735558	-0.0424845	-0.013556	12.8717	2.62087	6.00383	16.6873	lowering	12.5641	TRUE	1
FALSE	CMAS	CG32	SP	PSMA7	PSMA7	PRT	374	-0.000255183	0.000536147	-0.00130948	0.000799113	0.117223	0.157417	0	0.513776	lowering	0.225913	TRUE	47
FALSE	CMAS	CG32	SP	RCN1	RCN1	PRT	374	-0.00135522	0.00227335	-0.00582561	0.00311518	0.622546	0.62652	0	2.09849	lowering	0.641911	TRUE	22
FALSE	CMAS	CG32	SP	RMC1	RMC1	PRT	374	-0.00119397	0.000625679	-0.00242433	3.63846e-05	0.548475	0.260761	0.0101483	1.04797	lowering	0.329804	TRUE	35
FALSE	CMAS	CG32	SP	RPIA	RPIA	PRT	374	-0.000154679	0.000515933	-0.00116923	0.000859868	0.0710547	0.147471	0	0.513446	lowering	0.0850147	TRUE	62
FALSE	CMAS	CG32	SP	RPS3	RPS3	PRT	374	-0.00336115	0.00212055	-0.00753106	0.000808769	1.54401	0.849168	0	3.20438	lowering	0.844535	TRUE	17
FALSE	CMAS	CG32	SP	SAA1	SAA1	PRT	374	-0.000164825	0.000208012	-0.000573867	0.000244217	0.0757158	0.0633421	0	0.21779	lowering	0.0878382	TRUE	61
FALSE	CMAS	CG32	SP	SERPINC1	SERPINC1	PRT	374	-0.0036638	0.00187937	-0.00735945	3.18562e-05	1.68304	0.792642	0	3.13818	lowering	1.71275	TRUE	15
FALSE	CMAS	CG32	SP	SHBG	SHBG	PRT	374	-0.00163086	0.00154413	-0.00466728	0.00140556	0.749169	0.547763	0	1.83798	lowering	1.09814	TRUE	16
FALSE	CMAS	CG32	SP	TXNDC5	TXNDC5	PRT	374	-2.30438e-05	0.000170963	-0.000359231	0.000313143	0.0105857	0.0414526	0	0.135039	lowering	0.0370247	TRUE	78
FALSE	CMAS	CG48	SP	ML018	NAGI	MTB	374	-0.000647911	0.000648658	-0.00192345	0.00062763	0.218391	0.172598	0	0.591912	lowering	0.234497	TRUE	45
FALSE	CMAS	CG48	SP	MP0007	2-Furoic acid	MTB	374	-0.00123728	0.00047023	-0.00216195	-0.000312602	0.417049	0.151086	0.123757	0.71844	lowering	0.396109	TRUE	33
FALSE	CMAS	CG48	SP	MP0008	2-Hydroxy-3-methylbutyric acid	MTB	374	-0.00012816	0.00183983	-0.00374607	0.00348975	0.043199	0.334109	0	1.06788	lowering	0.276458	TRUE	40
FALSE	CMAS	CG48	SP	MP0015	3-Methyl-2-oxovaleric acid	MTB	374	-0.000283024	0.00019234	-0.000661248	9.52003e-05	0.0953989	0.0574513	0	0.215961	lowering	0.059034	TRUE	70
TRUE	CMAS	CG48	SP	MP0019	N-Acetylglycine	MTB	374	-0.0140991	0.00889329	-0.0315872	0.00338893	4.75239	2.483	0	9.19025	lowering	6.01614	TRUE	4
FALSE	CMAS	CG48	SP	MP0023	Alpha-Hydroxyisobutyric acid	MTB	374	-0.000410291	0.000550622	-0.00149305	0.000672469	0.138297	0.111497	0	0.385451	lowering	0.0719196	TRUE	65
FALSE	CMAS	CG48	SP	MP0024	Alpha-Ketoisovaleric acid	MTB	374	-0.000973774	0.00120697	-0.00334719	0.00139964	0.32823	0.331087	0	1.14886	lowering	0.165038	TRUE	54
FALSE	CMAS	CG48	SP	MP0026	Alpha-N-Phenylacetyl-L-Glutamine	MTB	374	-0.000320051	0.000421274	-0.00114846	0.000508355	0.10788	0.109274	0	0.365388	lowering	0.0541623	TRUE	73
FALSE	CMAS	CG48	SP	MP0032	Caproic acid	MTB	374	-0.000473435	0.00113778	-0.0027108	0.00176393	0.159581	0.277793	0	0.910295	lowering	0.172966	TRUE	52
FALSE	CMAS	CG48	SP	MP0035	Cholic acid	MTB	374	-0.00463491	0.00384849	-0.0122027	0.00293287	1.56229	1.15123	0	4.12384	lowering	1.75852	TRUE	14
TRUE	CMAS	CG48	SP	MP0038	Citrulline	MTB	374	-0.0111157	0.00263669	-0.0163005	-0.0059308	3.74676	0.763255	2.05427	4.98126	lowering	3.21987	TRUE	9
FALSE	CMAS	CG48	SP	MP0044	D-Maltose / Alpha-Lactose	MTB	374	-0.000348891	0.00145449	-0.00320905	0.00251127	0.117601	0.306821	0	0.996489	lowering	0.4923	TRUE	31
FALSE	CMAS	CG48	SP	MP0045	D-Xylose	MTB	374	-0.00118603	0.000883978	-0.00292431	0.000552256	0.399774	0.252577	0	0.91063	lowering	0.326701	TRUE	37
FALSE	CMAS	CG48	SP	MP0057	Fumaric acid	MTB	374	-0.000204869	0.000161119	-0.000521699	0.00011196	0.0690553	0.0417084	0	0.149595	lowering	0.0813418	TRUE	64
FALSE	CMAS	CG48	SP	MP0062	Glutarylcarnitine	MTB	374	-0.000190033	0.000280437	-0.000741493	0.000361428	0.0640544	0.0625768	0	0.212901	lowering	0.17041	TRUE	53
FALSE	CMAS	CG48	SP	MP0064	Glycine	MTB	374	-0.0108667	0.0045243	-0.0197634	-0.00196994	3.66283	1.33283	0.651122	5.84136	lowering	3.1067	TRUE	11
FALSE	CMAS	CG48	SP	MP0080	Isocitric acid	MTB	374	-0.00112902	0.00125259	-0.00359216	0.00133411	0.38056	0.32444	0	1.13704	lowering	0.226578	TRUE	46
TRUE	CMAS	CG48	SP	MP0085	L-Asparagine	MTB	374	-0.0133033	0.0035762	-0.0203356	-0.00627093	4.48414	1.00817	2.11655	6.06688	lowering	3.9784	TRUE	7
TRUE	CMAS	CG48	SP	MP0088	Glutamine	MTB	374	-0.0185717	0.00582367	-0.0300236	-0.00711988	6.25998	1.5885	2.49253	8.71658	lowering	5.49114	TRUE	5
FALSE	CMAS	CG48	SP	MP0089	L-Histidine	MTB	374	-0.0034224	0.00183194	-0.00702477	0.000179979	1.15359	0.536729	0	2.12886	lowering	0.659157	TRUE	21
FALSE	CMAS	CG48	SP	MP0099	L-Serine	MTB	374	-0.00249498	0.000622554	-0.00371919	-0.00127077	0.840983	0.178047	0.429648	1.1221	lowering	0.790554	TRUE	19
FALSE	CMAS	CG48	SP	MP0100	L-Threonine	MTB	374	-0.00939088	0.00165172	-0.0126389	-0.00614289	3.16539	0.486097	1.99953	3.9075	lowering	2.97892	TRUE	12
FALSE	CMAS	CG48	SP	MP0107	Linoleylcarnitine	MTB	374	-0.0010785	0.000897723	-0.00284381	0.000686807	0.363531	0.245998	0	0.86246	lowering	0.436249	TRUE	32
FALSE	CMAS	CG48	SP	MP0109	Methylcysteine	MTB	374	-0.00056844	0.000646465	-0.00183967	0.00070279	0.191604	0.176995	0	0.60476	lowering	0.188054	TRUE	51
FALSE	CMAS	CG48	SP	MP0112	Methylmalonylcarnitine	MTB	374	-0.00180825	0.00257278	-0.00686745	0.00325095	0.609506	0.613209	0	2.07133	lowering	0.308865	TRUE	38
FALSE	CMAS	CG48	SP	MP0118	N-Acetyl-L-aspartic acid	MTB	374	-0.00254232	0.00142241	-0.0053394	0.00025475	0.856942	0.466458	0	1.76409	lowering	0.829159	TRUE	18
FALSE	CMAS	CG48	SP	MP0125	Oleylcarnitine C18 1	MTB	374	-0.0033576	0.00185103	-0.00699752	0.000282324	1.13175	0.539749	0	2.10912	lowering	0.716158	TRUE	20
FALSE	CMAS	CG48	SP	MP0126	Ornithine	MTB	374	-0.00215873	0.00121384	-0.00454567	0.000228201	0.727645	0.336634	0.0169463	1.35666	lowering	0.625484	TRUE	23
TRUE	CMAS	CG48	SP	MP0135	Pyroglutamate	MTB	374	-0.0118934	0.00447772	-0.0206985	-0.00308822	4.0089	1.34117	1.0719	6.28187	lowering	3.44851	TRUE	8
FALSE	CMAS	CG48	SP	MP0136	Pyruvate	MTB	374	-0.000607254	0.000281996	-0.00116178	-5.27286e-05	0.204687	0.0900972	0.0183981	0.380008	lowering	0.197805	TRUE	49
FALSE	CMAS	CG48	SP	MP0138	Stearylcarnitine	MTB	374	-0.00118304	0.00145792	-0.00404993	0.00168386	0.398767	0.373426	0	1.28027	lowering	0.291386	TRUE	39
FALSE	CMAS	CG48	SP	MP0145	2,2-Dimethyladipic acid	MTB	374	-0.000162732	0.000190449	-0.000537237	0.000211772	0.0548523	0.0550523	0	0.186954	lowering	0.0407203	TRUE	76
FALSE	CMAS	CG48	SP	MP0150	2-Methylbutyroylcarnitine	MTB	374	-0.000636429	0.00161043	-0.00380324	0.00253038	0.214521	0.35182	0	1.16555	lowering	0.552832	TRUE	25
FALSE	CMAS	CG48	SP	MP0154	3-Hydroxybutyrylcarnitine	MTB	374	-0.0022921	0.00159875	-0.00543594	0.000851731	0.7726	0.484774	0	1.76858	lowering	0.527462	TRUE	27
FALSE	CMAS	CG48	SP	MP0164	Citramalic acid	MTB	374	-0.00094085	0.00112329	-0.00314972	0.00126801	0.317133	0.303234	0	1.00777	lowering	0.564697	TRUE	24
FALSE	CMAS	CG48	SP	MP0183	Malonylcarnitine	MTB	374	-0.0013644	0.000868123	-0.00307151	0.000342703	0.459899	0.251873	0	0.954306	lowering	0.343622	TRUE	34
FALSE	CMAS	CG48	SP	MP0184	Mandelic acid	MTB	374	-0.000405934	0.00088991	-0.00215588	0.00134401	0.136828	0.228697	0	0.778614	lowering	0.0961028	TRUE	60
FALSE	CMAS	CG48	SP	MP0188	Oxoadipic acid	MTB	374	-0.000189766	0.000288902	-0.000757873	0.000378341	0.0639644	0.0750275	0	0.247023	lowering	0.111033	TRUE	59
FALSE	CMAS	CG48	SP	MP0196	Picolinic acid	MTB	374	-0.000218374	0.000366168	-0.000938418	0.000501669	0.0736075	0.0906086	0	0.296947	lowering	0.0578671	TRUE	72
FALSE	CMAS	CG48	SP	MP0197	Pimelic acid	MTB	374	-0.000427947	0.000431709	-0.00127687	0.00042098	0.144248	0.126446	0	0.441028	lowering	0.269047	TRUE	41
TRUE	CMAS	CG48	SP	MS018	NAG	MTB	374	-0.0107782	0.0054188	-0.0214339	-0.000122516	3.63301	1.59217	0.0148929	6.61494	lowering	3.14611	TRUE	10
TRUE	CMAS	CG48	SP	MS020	Acetate	MTB	374	-0.0121897	0.00615895	-0.0243009	-7.85832e-05	4.1088	1.73277	0.568293	7.40774	lowering	4.97858	TRUE	6
FALSE	CMAS	CG48	SP	ALDOB	ALDOB	PRT	374	-0.000455118	0.00064721	-0.00172781	0.000817577	0.153407	0.164446	0	0.548176	lowering	0.328768	TRUE	36
FALSE	CMAS	CG48	SP	APOA1	APOA1	PRT	374	-4.78304e-05	0.00053657	-0.00110296	0.0010073	0.0161222	0.10901	0	0.357074	lowering	0.0507281	TRUE	74
TRUE	CMAS	CG48	SP	APOD	APOD	PRT	374	-0.0213359	0.00593107	-0.0329989	-0.00967283	7.19169	1.63881	3.56227	9.90616	lowering	7.05277	TRUE	3
TRUE	CMAS	CG48	SP	APOF	APOF	PRT	374	-0.0223095	0.00492257	-0.0319894	-0.0126296	7.51988	1.69654	3.83065	10.5478	lowering	7.85946	TRUE	2
FALSE	CMAS	CG48	SP	BCAP31	BCAP31	PRT	374	-0.000421437	0.000520481	-0.00144493	0.000602053	0.142054	0.143154	0	0.46613	lowering	0.0711006	TRUE	66
FALSE	CMAS	CG48	SP	C8G	C8G	PRT	374	-0.000845397	0.000493036	-0.00181492	0.000124125	0.284958	0.141212	0	0.554529	lowering	0.509576	TRUE	29
FALSE	CMAS	CG48	SP	CFH	CFH	PRT	374	-0.00161682	0.00213899	-0.005823	0.00258936	0.544982	0.519699	0	1.72774	lowering	0.538026	TRUE	26
FALSE	CMAS	CG48	SP	CFHR2	CFHR2	PRT	374	-0.000180624	0.000521491	-0.0012061	0.000844852	0.0608829	0.112623	0	0.368071	lowering	0.188418	TRUE	50
FALSE	CMAS	CG48	SP	CRP	CRP	PRT	374	-0.000656663	0.00111685	-0.00285287	0.00153954	0.221341	0.261289	0	0.869065	lowering	0.239596	TRUE	44
FALSE	CMAS	CG48	SP	EPCAM	EPCAM	PRT	374	-0.00146645	0.000981625	-0.00339674	0.000463852	0.494295	0.289114	0	1.07577	lowering	0.51221	TRUE	28
FALSE	CMAS	CG48	SP	GPX3	GPX3	PRT	374	-0.000426033	0.000195481	-0.000810432	-4.16336e-05	0.143603	0.0641656	0.00794174	0.260792	lowering	0.162207	TRUE	55
FALSE	CMAS	CG48	SP	GSN	GSN	PRT	374	-0.00012587	0.000179771	-0.000479378	0.000227638	0.042427	0.0442717	0	0.149049	lowering	0.0225577	TRUE	80
FALSE	CMAS	CG48	SP	HBZ	HBZ	PRT	374	-0.000975277	0.000503645	-0.00196566	1.51052e-05	0.328737	0.159377	0	0.634593	lowering	0.265879	TRUE	42
FALSE	CMAS	CG48	SP	HDHD2	HDHD2	PRT	374	-4.33672e-05	0.00031939	-0.000671425	0.000584691	0.0146178	0.0631697	0	0.215432	lowering	0.111579	TRUE	58
FALSE	CMAS	CG48	SP	IGHV3.13	IGHV3-13	PRT	374	-9.88784e-05	0.000109863	-0.000314917	0.00011716	0.033329	0.0297496	0	0.101164	lowering	0.0500267	TRUE	75
FALSE	CMAS	CG48	SP	IGHV3.23	IGHV3-23	PRT	374	-8.71222e-05	8.61449e-05	-0.00025652	8.22758e-05	0.0293663	0.0244551	0	0.0826464	lowering	0.060942	TRUE	69
FALSE	CMAS	CG48	SP	IGHV3.30	IGHV3-30	PRT	374	-0.000141552	0.000119605	-0.000376747	9.36427e-05	0.0477131	0.0359642	0	0.124722	lowering	0.0832969	TRUE	63
FALSE	CMAS	CG48	SP	IGHV3.30.3	IGHV3-30-3	PRT	374	-0.000107383	9.88544e-05	-0.000301773	8.70075e-05	0.0361956	0.0289166	0	0.0999786	lowering	0.0636159	TRUE	68
FALSE	CMAS	CG48	SP	IGHV3.43	IGHV3-43	PRT	374	-7.6244e-05	5.96822e-05	-0.000193605	4.1117e-05	0.0256996	0.0181819	0	0.0635503	lowering	0.0226168	TRUE	79
FALSE	CMAS	CG48	SP	IGHV3.43D	IGHV3-43D	PRT	374	-0.00017982	0.000114359	-0.0004047	4.50591e-05	0.0606121	0.0363253	0	0.13078	lowering	0.0580967	TRUE	71
FALSE	CMAS	CG48	SP	IGHV4.39	IGHV4-39	PRT	374	-0.000479781	0.000588404	-0.00163684	0.000677276	0.16172	0.15615	0	0.525129	lowering	0.254002	TRUE	43
FALSE	CMAS	CG48	SP	IGHV4.4	IGHV4-4	PRT	374	-0.000246671	0.000270078	-0.00077776	0.000284418	0.0831454	0.0731988	0	0.247361	lowering	0.127825	TRUE	56
FALSE	CMAS	CG48	SP	IGLV1.44	IGLV1-44	PRT	374	-0.000111946	7.78753e-05	-0.000265082	4.11908e-05	0.0377335	0.0249118	0	0.0918524	lowering	0.0391256	TRUE	77
FALSE	CMAS	CG48	SP	KRT6A	KRT6A	PRT	374	-0.000506246	0.000685891	-0.001855	0.000842512	0.17064	0.182632	0	0.613472	lowering	0.220088	TRUE	48
FALSE	CMAS	CG48	SP	KRT75	KRT75	PRT	374	-0.000227774	0.000283722	-0.000785695	0.000330146	0.076776	0.069769	0	0.231554	lowering	0.112139	TRUE	57
FALSE	CMAS	CG48	SP	METTL18	METTL18	PRT	374	-0.00938378	0.00399412	-0.017238	-0.00152961	3.16299	1.20178	0.592506	5.40411	lowering	2.47813	TRUE	13
FALSE	CMAS	CG48	SP	NAP1L1	NAP1L1	PRT	374	-0.0011911	0.0012094	-0.0035693	0.0011871	0.401484	0.381394	0	1.29025	lowering	0.506064	TRUE	30
FALSE	CMAS	CG48	SP	PRDX2	PRDX2	PRT	374	-0.00017598	0.000125139	-0.000422056	7.00962e-05	0.0593177	0.0363618	0	0.129642	lowering	0.0638503	TRUE	67
TRUE	CMAS	CG48	SP	PRG4	PRG4	PRT	374	-0.036362	0.00728592	-0.0506893	-0.0220348	12.2566	2.00268	7.45812	15.3736	lowering	12.5641	TRUE	1
FALSE	CMAS	CG48	SP	PSMA7	PSMA7	PRT	374	-0.00099268	0.000531069	-0.00203699	5.16312e-05	0.334603	0.167089	0	0.648969	lowering	0.225913	TRUE	47
FALSE	CMAS	CG48	SP	RCN1	RCN1	PRT	374	-0.00196183	0.00225182	-0.00638989	0.00246622	0.661276	0.623129	0	2.12699	lowering	0.641911	TRUE	22
FALSE	CMAS	CG48	SP	RMC1	RMC1	PRT	374	-0.000329705	0.000619754	-0.00154841	0.000888999	0.111134	0.149079	0	0.500168	lowering	0.329804	TRUE	35
FALSE	CMAS	CG48	SP	RPIA	RPIA	PRT	374	-0.000293632	0.000511047	-0.00129857	0.000711307	0.0989746	0.125841	0	0.4135	lowering	0.0850147	TRUE	62
FALSE	CMAS	CG48	SP	RPS3	RPS3	PRT	374	-0.00043035	0.00210047	-0.00456077	0.00370007	0.145058	0.422563	0	1.39335	lowering	0.844535	TRUE	17
FALSE	CMAS	CG48	SP	SAA1	SAA1	PRT	374	-0.000296557	0.000206042	-0.000701725	0.000108611	0.0999606	0.0636661	0	0.22923	lowering	0.0878382	TRUE	61
FALSE	CMAS	CG48	SP	SERPINC1	SERPINC1	PRT	374	-0.00516945	0.00186157	-0.00883011	-0.0015088	1.74247	0.559207	0.539692	2.74188	lowering	1.71275	TRUE	15
FALSE	CMAS	CG48	SP	SHBG	SHBG	PRT	374	-0.00429321	0.0015295	-0.00730087	-0.00128554	1.44711	0.470931	0.438097	2.28173	lowering	1.09814	TRUE	16
FALSE	CMAS	CG48	SP	TXNDC5	TXNDC5	PRT	374	-0.000188281	0.000169344	-0.000521284	0.000144723	0.0634638	0.0475596	0	0.165986	lowering	0.0370247	TRUE	78
displayed_in_main_top10	trial	arm	analyte_id	n	adjusted_molecular_change_SD	SE	name	omics	rank
TRUE	CMAS	CG32	PRG4	119	-0.420458	0.109133	PRG4	PRT	1
TRUE	CMAS	CG48	PRG4	123	-0.583688	0.107276	PRG4	PRT	1
TRUE	CMAS	SP	PRG4	132	0.161215	0.103662	PRG4	PRT	1
TRUE	CMAS	CG32	APOF	119	0.292357	0.102161	APOF	PRT	2
TRUE	CMAS	CG48	APOF	123	0.41315	0.100423	APOF	PRT	2
TRUE	CMAS	SP	APOF	132	-0.216196	0.0970398	APOF	PRT	2
TRUE	CMAS	CG32	APOD	119	0.27555	0.0829174	APOD	PRT	3
TRUE	CMAS	CG48	APOD	123	0.40365	0.0815069	APOD	PRT	3
TRUE	CMAS	SP	APOD	132	-0.00962028	0.078761	APOD	PRT	3
TRUE	CMAS	CG32	MP0019	119	0.254532	0.0995708	N-Acetylglycine	MTB	4
TRUE	CMAS	CG48	MP0019	123	0.224615	0.0978769	N-Acetylglycine	MTB	4
TRUE	CMAS	SP	MP0019	132	0.0121249	0.0945795	N-Acetylglycine	MTB	4
TRUE	CMAS	CG32	MP0088	119	0.336724	0.0789077	Glutamine	MTB	5
TRUE	CMAS	CG48	MP0088	123	0.485665	0.0775653	Glutamine	MTB	5
TRUE	CMAS	SP	MP0088	132	0.137003	0.0749522	Glutamine	MTB	5
TRUE	CMAS	CG32	MS020	119	-0.0218477	0.115498	Acetate	MTB	6
TRUE	CMAS	CG48	MS020	123	-0.0276811	0.113533	Acetate	MTB	6
TRUE	CMAS	SP	MS020	132	-0.349993	0.109708	Acetate	MTB	6
TRUE	CMAS	CG32	MP0085	119	0.3487	0.0808481	L-Asparagine	MTB	7
TRUE	CMAS	CG48	MP0085	123	0.527028	0.0794727	L-Asparagine	MTB	7
TRUE	CMAS	SP	MP0085	132	0.108418	0.0767953	L-Asparagine	MTB	7
TRUE	CMAS	CG32	MP0135	119	-0.356922	0.0762864	Pyroglutamate	MTB	8
TRUE	CMAS	CG48	MP0135	123	-0.485188	0.0749887	Pyroglutamate	MTB	8
TRUE	CMAS	SP	MP0135	132	-0.206035	0.0724624	Pyroglutamate	MTB	8
TRUE	CMAS	CG32	MP0038	119	0.264844	0.0770804	Citrulline	MTB	9
TRUE	CMAS	CG48	MP0038	123	0.470815	0.0757691	Citrulline	MTB	9
TRUE	CMAS	SP	MP0038	132	0.0293404	0.0732165	Citrulline	MTB	9
TRUE	CMAS	CG32	MS018	119	-0.245349	0.0763744	NAG	MTB	10
TRUE	CMAS	CG48	MS018	123	-0.344913	0.0750752	NAG	MTB	10
TRUE	CMAS	SP	MS018	132	-0.137506	0.0725459	NAG	MTB	10
FALSE	CMAS	CG32	MP0064	119	0.243224	0.0819309	Glycine	MTB	11
FALSE	CMAS	CG48	MP0064	123	0.376853	0.0805371	Glycine	MTB	11
FALSE	CMAS	SP	MP0064	132	0.102943	0.0778239	Glycine	MTB	11
FALSE	CMAS	CG32	MP0100	119	0.378028	0.0813514	L-Threonine	MTB	12
FALSE	CMAS	CG48	MP0100	123	0.596431	0.0799674	L-Threonine	MTB	12
FALSE	CMAS	SP	MP0100	132	-0.0424302	0.0772734	L-Threonine	MTB	12
FALSE	CMAS	CG32	METTL18	119	-0.0699074	0.123179	METTL18	PRT	13
FALSE	CMAS	CG48	METTL18	123	-0.312338	0.121083	METTL18	PRT	13
FALSE	CMAS	SP	METTL18	132	0.0719058	0.117004	METTL18	PRT	13
FALSE	CMAS	CG32	MP0035	119	-0.00174946	0.116326	Cholic acid	MTB	14
FALSE	CMAS	CG48	MP0035	123	-0.0343781	0.114347	Cholic acid	MTB	14
FALSE	CMAS	SP	MP0035	132	0.160567	0.110495	Cholic acid	MTB	14
FALSE	CMAS	CG32	SERPINC1	119	-0.0396547	0.103123	SERPINC1	PRT	15
FALSE	CMAS	CG48	SERPINC1	123	0.108824	0.101369	SERPINC1	PRT	15
FALSE	CMAS	SP	SERPINC1	132	-0.227662	0.0979537	SERPINC1	PRT	15
FALSE	CMAS	CG32	SHBG	119	0.186209	0.0904131	SHBG	PRT	16
FALSE	CMAS	CG48	SHBG	123	0.398727	0.088875	SHBG	PRT	16
FALSE	CMAS	SP	SHBG	132	0.0621931	0.0858809	SHBG	PRT	16
FALSE	CMAS	CG32	RPS3	119	0.0579725	0.112635	RPS3	PRT	17
FALSE	CMAS	CG48	RPS3	123	-0.166646	0.110718	RPS3	PRT	17
FALSE	CMAS	SP	RPS3	132	-0.199739	0.106988	RPS3	PRT	17
FALSE	CMAS	CG32	MP0118	119	0.147641	0.0955958	N-Acetyl-L-aspartic acid	MTB	18
FALSE	CMAS	CG48	MP0118	123	0.221833	0.0939696	N-Acetyl-L-aspartic acid	MTB	18
FALSE	CMAS	SP	MP0118	132	-0.00434814	0.0908038	N-Acetyl-L-aspartic acid	MTB	18
FALSE	CMAS	CG32	MP0099	119	0.0838129	0.0750488	L-Serine	MTB	19
FALSE	CMAS	CG48	MP0099	123	0.228148	0.0737721	L-Serine	MTB	19
FALSE	CMAS	SP	MP0099	132	-0.192775	0.0712868	L-Serine	MTB	19
FALSE	CMAS	CG32	MP0125	119	-0.116384	0.0819979	Oleylcarnitine C18 1	MTB	20
FALSE	CMAS	CG48	MP0125	123	0.0394462	0.0806029	Oleylcarnitine C18 1	MTB	20
FALSE	CMAS	SP	MP0125	132	-0.121059	0.0778875	Oleylcarnitine C18 1	MTB	20
FALSE	CMAS	CG32	MP0089	119	0.11461	0.0899189	L-Histidine	MTB	21
FALSE	CMAS	CG48	MP0089	123	0.312177	0.0883892	L-Histidine	MTB	21
FALSE	CMAS	SP	MP0089	132	0.0844525	0.0854115	L-Histidine	MTB	21
FALSE	CMAS	CG32	RCN1	119	-0.0783797	0.114879	RCN1	PRT	22
FALSE	CMAS	CG48	RCN1	123	0.0127239	0.112925	RCN1	PRT	22
FALSE	CMAS	SP	RCN1	132	-0.161444	0.10912	RCN1	PRT	22
FALSE	CMAS	CG32	MP0126	119	0.109458	0.0873125	Ornithine	MTB	23
FALSE	CMAS	CG48	MP0126	123	0.210351	0.0858272	Ornithine	MTB	23
FALSE	CMAS	SP	MP0126	132	-0.0154916	0.0829357	Ornithine	MTB	23
FALSE	CMAS	CG32	MP0164	119	-0.0862711	0.110997	Citramalic acid	MTB	24
FALSE	CMAS	CG48	MP0164	123	-0.00217281	0.109109	Citramalic acid	MTB	24
FALSE	CMAS	SP	MP0164	132	0.103092	0.105433	Citramalic acid	MTB	24
FALSE	CMAS	CG32	MP0150	119	0.00108105	0.0821443	2-Methylbutyroylcarnitine	MTB	25
FALSE	CMAS	CG48	MP0150	123	0.0659803	0.0807469	2-Methylbutyroylcarnitine	MTB	25
FALSE	CMAS	SP	MP0150	132	0.11845	0.0780266	2-Methylbutyroylcarnitine	MTB	25
FALSE	CMAS	CG32	CFH	119	-0.236807	0.094547	CFH	PRT	26
FALSE	CMAS	CG48	CFH	123	-0.271467	0.0929386	CFH	PRT	26
FALSE	CMAS	SP	CFH	132	-0.163737	0.0898076	CFH	PRT	26
FALSE	CMAS	CG32	MP0154	119	-0.124267	0.0954778	3-Hydroxybutyrylcarnitine	MTB	27
FALSE	CMAS	CG48	MP0154	123	-0.326738	0.0938536	3-Hydroxybutyrylcarnitine	MTB	27
FALSE	CMAS	SP	MP0154	132	-0.11151	0.0906917	3-Hydroxybutyrylcarnitine	MTB	27
FALSE	CMAS	CG32	EPCAM	119	-0.176658	0.117165	EPCAM	PRT	28
FALSE	CMAS	CG48	EPCAM	123	-0.245721	0.115172	EPCAM	PRT	28
FALSE	CMAS	SP	EPCAM	132	0.0201843	0.111292	EPCAM	PRT	28
FALSE	CMAS	CG32	C8G	119	-0.361845	0.0861106	C8G	PRT	29
FALSE	CMAS	CG48	C8G	123	-0.142833	0.0846457	C8G	PRT	29
FALSE	CMAS	SP	C8G	132	0.0614208	0.0817941	C8G	PRT	29
FALSE	CMAS	CG32	NAP1L1	119	-0.102111	0.11919	NAP1L1	PRT	30
FALSE	CMAS	CG48	NAP1L1	123	-0.0949062	0.117163	NAP1L1	PRT	30
FALSE	CMAS	SP	NAP1L1	132	0.0487794	0.113215	NAP1L1	PRT	30
FALSE	CMAS	CG32	MP0044	119	-0.127612	0.103041	D-Maltose / Alpha-Lactose	MTB	31
FALSE	CMAS	CG48	MP0044	123	-0.00148722	0.101288	D-Maltose / Alpha-Lactose	MTB	31
FALSE	CMAS	SP	MP0044	132	0.046015	0.0978753	D-Maltose / Alpha-Lactose	MTB	31
FALSE	CMAS	CG32	MP0107	119	-0.0073578	0.0752444	Linoleylcarnitine	MTB	32
FALSE	CMAS	CG48	MP0107	123	0.0294882	0.0739643	Linoleylcarnitine	MTB	32
FALSE	CMAS	SP	MP0107	132	-0.0934512	0.0714725	Linoleylcarnitine	MTB	32
FALSE	CMAS	CG32	MP0007	119	-0.00896728	0.0627679	2-Furoic acid	MTB	33
FALSE	CMAS	CG48	MP0007	123	-0.102387	0.0617001	2-Furoic acid	MTB	33
FALSE	CMAS	SP	MP0007	132	0.137431	0.0596215	2-Furoic acid	MTB	33
FALSE	CMAS	CG32	MP0183	119	0.00628771	0.109667	Malonylcarnitine	MTB	34
FALSE	CMAS	CG48	MP0183	123	-0.141369	0.107802	Malonylcarnitine	MTB	34
FALSE	CMAS	SP	MP0183	132	0.0890829	0.10417	Malonylcarnitine	MTB	34
FALSE	CMAS	CG32	RMC1	119	0.214881	0.127152	RMC1	PRT	35
FALSE	CMAS	CG48	RMC1	123	-0.0544099	0.124988	RMC1	PRT	35
FALSE	CMAS	SP	RMC1	132	-0.0582524	0.120778	RMC1	PRT	35
FALSE	CMAS	CG32	ALDOB	119	-0.158536	0.107486	ALDOB	PRT	36
FALSE	CMAS	CG48	ALDOB	123	-0.0680727	0.105658	ALDOB	PRT	36
FALSE	CMAS	SP	ALDOB	132	0.121112	0.102098	ALDOB	PRT	36
FALSE	CMAS	CG32	MP0045	119	-0.222857	0.134713	D-Xylose	MTB	37
FALSE	CMAS	CG48	MP0045	123	-0.33823	0.132421	D-Xylose	MTB	37
FALSE	CMAS	SP	MP0045	132	-0.129116	0.12796	D-Xylose	MTB	37
FALSE	CMAS	CG32	MP0112	119	-0.0515425	0.0987563	Methylmalonylcarnitine	MTB	38
FALSE	CMAS	CG48	MP0112	123	0.0547741	0.0970763	Methylmalonylcarnitine	MTB	38
FALSE	CMAS	SP	MP0112	132	-0.0518648	0.0938059	Methylmalonylcarnitine	MTB	38
FALSE	CMAS	CG32	MP0138	119	0.00863862	0.0752379	Stearylcarnitine	MTB	39
FALSE	CMAS	CG48	MP0138	123	0.0521776	0.073958	Stearylcarnitine	MTB	39
FALSE	CMAS	SP	MP0138	132	-0.010451	0.0714664	Stearylcarnitine	MTB	39
FALSE	CMAS	CG32	MP0008	119	-0.0173027	0.0628786	2-Hydroxy-3-methylbutyric acid	MTB	40
FALSE	CMAS	CG48	MP0008	123	-0.0637676	0.0618089	2-Hydroxy-3-methylbutyric acid	MTB	40
FALSE	CMAS	SP	MP0008	132	-0.057595	0.0597266	2-Hydroxy-3-methylbutyric acid	MTB	40
FALSE	CMAS	CG32	MP0197	119	0.0659454	0.10205	Pimelic acid	MTB	41
FALSE	CMAS	CG48	MP0197	123	-0.125461	0.100314	Pimelic acid	MTB	41
FALSE	CMAS	SP	MP0197	132	-0.182756	0.0969342	Pimelic acid	MTB	41
FALSE	CMAS	CG32	HBZ	119	0.0589464	0.143372	HBZ	PRT	42
FALSE	CMAS	CG48	HBZ	123	0.336965	0.140933	HBZ	PRT	42
FALSE	CMAS	SP	HBZ	132	-0.100873	0.136185	HBZ	PRT	42
FALSE	CMAS	CG32	IGHV4.39	119	-0.0655026	0.0935828	IGHV4-39	PRT	43
FALSE	CMAS	CG48	IGHV4.39	123	0.0124926	0.0919908	IGHV4-39	PRT	43
FALSE	CMAS	SP	IGHV4.39	132	0.0941156	0.0888917	IGHV4-39	PRT	43
FALSE	CMAS	CG32	CRP	119	-0.153392	0.112401	CRP	PRT	44
FALSE	CMAS	CG48	CRP	123	-0.146459	0.110489	CRP	PRT	44
FALSE	CMAS	SP	CRP	132	-0.114405	0.106766	CRP	PRT	44
FALSE	CMAS	CG32	ML018	119	-0.212601	0.0767239	NAGI	MTB	45
FALSE	CMAS	CG48	ML018	123	-0.240019	0.0754187	NAGI	MTB	45
FALSE	CMAS	SP	ML018	132	-0.105409	0.0728779	NAGI	MTB	45
FALSE	CMAS	CG32	MP0080	119	-0.252677	0.0817627	Isocitric acid	MTB	46
FALSE	CMAS	CG48	MP0080	123	-0.325238	0.0803717	Isocitric acid	MTB	46
FALSE	CMAS	SP	MP0080	132	-0.199057	0.077664	Isocitric acid	MTB	46
FALSE	CMAS	CG32	PSMA7	119	0.0930875	0.12635	PSMA7	PRT	47
FALSE	CMAS	CG48	PSMA7	123	-0.197423	0.1242	PSMA7	PRT	47
FALSE	CMAS	SP	PSMA7	132	0.172638	0.120016	PSMA7	PRT	47
FALSE	CMAS	CG32	KRT6A	119	0.055682	0.1348	KRT6A	PRT	48
FALSE	CMAS	CG48	KRT6A	123	0.0552804	0.132507	KRT6A	PRT	48
FALSE	CMAS	SP	KRT6A	132	-0.147596	0.128043	KRT6A	PRT	48
FALSE	CMAS	CG32	MP0136	119	0.01665	0.0854197	Pyruvate	MTB	49
FALSE	CMAS	CG48	MP0136	123	-0.0656722	0.0839665	Pyruvate	MTB	49
FALSE	CMAS	SP	MP0136	132	0.102638	0.0811377	Pyruvate	MTB	49
FALSE	CMAS	CG32	CFHR2	119	-0.215504	0.11497	CFHR2	PRT	50
FALSE	CMAS	CG48	CFHR2	123	-0.0741086	0.113014	CFHR2	PRT	50
FALSE	CMAS	SP	CFHR2	132	-0.0208645	0.109207	CFHR2	PRT	50
FALSE	CMAS	CG32	MP0109	119	-0.00105279	0.109769	Methylcysteine	MTB	51
FALSE	CMAS	CG48	MP0109	123	0.0197245	0.107901	Methylcysteine	MTB	51
FALSE	CMAS	SP	MP0109	132	-0.143875	0.104266	Methylcysteine	MTB	51
FALSE	CMAS	CG32	MP0032	119	0.0230961	0.089674	Caproic acid	MTB	52
FALSE	CMAS	CG48	MP0032	123	-0.0407439	0.0881485	Caproic acid	MTB	52
FALSE	CMAS	SP	MP0032	132	-0.0305067	0.0851788	Caproic acid	MTB	52
FALSE	CMAS	CG32	MP0062	119	0.279038	0.0742018	Glutarylcarnitine	MTB	53
FALSE	CMAS	CG48	MP0062	123	0.134409	0.0729395	Glutarylcarnitine	MTB	53
FALSE	CMAS	SP	MP0062	132	0.0170299	0.0704822	Glutarylcarnitine	MTB	53
FALSE	CMAS	CG32	MP0024	119	-0.029499	0.0861761	Alpha-Ketoisovaleric acid	MTB	54
FALSE	CMAS	CG48	MP0024	123	-0.146576	0.0847101	Alpha-Ketoisovaleric acid	MTB	54
FALSE	CMAS	SP	MP0024	132	-0.0435623	0.0818562	Alpha-Ketoisovaleric acid	MTB	54
FALSE	CMAS	CG32	GPX3	119	0.17163	0.118095	GPX3	PRT	55
FALSE	CMAS	CG48	GPX3	123	0.230657	0.116086	GPX3	PRT	55
FALSE	CMAS	SP	GPX3	132	-0.141219	0.112176	GPX3	PRT	55
FALSE	CMAS	CG32	IGHV4.4	119	-0.049019	0.0903537	IGHV4-4	PRT	56
FALSE	CMAS	CG48	IGHV4.4	123	0.0427775	0.0888167	IGHV4-4	PRT	56
FALSE	CMAS	SP	IGHV4.4	132	0.207041	0.0858245	IGHV4-4	PRT	56
FALSE	CMAS	CG32	KRT75	119	0.0992989	0.13095	KRT75	PRT	57
FALSE	CMAS	CG48	KRT75	123	0.0824035	0.128722	KRT75	PRT	57
FALSE	CMAS	SP	KRT75	132	-0.039767	0.124385	KRT75	PRT	57
FALSE	CMAS	CG32	HDHD2	119	0.147633	0.112675	HDHD2	PRT	58
FALSE	CMAS	CG48	HDHD2	123	-0.0186429	0.110758	HDHD2	PRT	58
FALSE	CMAS	SP	HDHD2	132	-0.104663	0.107027	HDHD2	PRT	58
FALSE	CMAS	CG32	MP0188	119	-0.027428	0.127957	Oxoadipic acid	MTB	59
FALSE	CMAS	CG48	MP0188	123	0.061114	0.12578	Oxoadipic acid	MTB	59
FALSE	CMAS	SP	MP0188	132	0.108326	0.121543	Oxoadipic acid	MTB	59
FALSE	CMAS	CG32	MP0184	119	0.108444	0.121688	Mandelic acid	MTB	60
FALSE	CMAS	CG48	MP0184	123	0.187442	0.119618	Mandelic acid	MTB	60
FALSE	CMAS	SP	MP0184	132	0.116041	0.115588	Mandelic acid	MTB	60
FALSE	CMAS	CG32	SAA1	119	-0.194281	0.111803	SAA1	PRT	61
FALSE	CMAS	CG48	SAA1	123	-0.231945	0.109901	SAA1	PRT	61
FALSE	CMAS	SP	SAA1	132	-0.0756671	0.106199	SAA1	PRT	61
FALSE	CMAS	CG32	RPIA	119	-0.0510665	0.136676	RPIA	PRT	62
FALSE	CMAS	CG48	RPIA	123	0.0126881	0.134351	RPIA	PRT	62
FALSE	CMAS	SP	RPIA	132	-0.128445	0.129824	RPIA	PRT	62
FALSE	CMAS	CG32	IGHV3.30	119	-0.0331396	0.0706756	IGHV3-30	PRT	63
FALSE	CMAS	CG48	IGHV3.30	123	0.11804	0.0694733	IGHV3-30	PRT	63
FALSE	CMAS	SP	IGHV3.30	132	0.204726	0.0671328	IGHV3-30	PRT	63
FALSE	CMAS	CG32	MP0057	119	0.0416203	0.0875877	Fumaric acid	MTB	64
FALSE	CMAS	CG48	MP0057	123	0.108171	0.0860976	Fumaric acid	MTB	64
FALSE	CMAS	SP	MP0057	132	-0.142415	0.0831971	Fumaric acid	MTB	64
FALSE	CMAS	CG32	MP0023	119	-0.155187	0.121687	Alpha-Hydroxyisobutyric acid	MTB	65
FALSE	CMAS	CG48	MP0023	123	-0.15878	0.119617	Alpha-Hydroxyisobutyric acid	MTB	65
FALSE	CMAS	SP	MP0023	132	-0.137805	0.115587	Alpha-Hydroxyisobutyric acid	MTB	65
FALSE	CMAS	CG32	BCAP31	119	0.0647179	0.143648	BCAP31	PRT	66
FALSE	CMAS	CG48	BCAP31	123	-0.200327	0.141205	BCAP31	PRT	66
FALSE	CMAS	SP	BCAP31	132	0.127726	0.136447	BCAP31	PRT	66
FALSE	CMAS	CG32	PRDX2	119	0.0160347	0.141499	PRDX2	PRT	67
FALSE	CMAS	CG48	PRDX2	123	0.0707308	0.139092	PRDX2	PRT	67
FALSE	CMAS	SP	PRDX2	132	-0.179028	0.134406	PRDX2	PRT	67
FALSE	CMAS	CG32	IGHV3.30.3	119	-0.0331424	0.0706816	IGHV3-30-3	PRT	68
FALSE	CMAS	CG48	IGHV3.30.3	123	0.118051	0.0694792	IGHV3-30-3	PRT	68
FALSE	CMAS	SP	IGHV3.30.3	132	0.204742	0.0671385	IGHV3-30-3	PRT	68
FALSE	CMAS	CG32	IGHV3.23	119	-0.0229141	0.0721895	IGHV3-23	PRT	69
FALSE	CMAS	CG48	IGHV3.23	123	0.11815	0.0709615	IGHV3-23	PRT	69
FALSE	CMAS	SP	IGHV3.23	132	0.228952	0.0685708	IGHV3-23	PRT	69
FALSE	CMAS	CG32	MP0015	119	-0.111362	0.0779104	3-Methyl-2-oxovaleric acid	MTB	70
FALSE	CMAS	CG48	MP0015	123	-0.181615	0.076585	3-Methyl-2-oxovaleric acid	MTB	70
FALSE	CMAS	SP	MP0015	132	-0.103657	0.0740049	3-Methyl-2-oxovaleric acid	MTB	70
FALSE	CMAS	CG32	IGHV3.43D	119	0.0277494	0.0738992	IGHV3-43D	PRT	71
FALSE	CMAS	CG48	IGHV3.43D	123	0.0242147	0.072642	IGHV3-43D	PRT	71
FALSE	CMAS	SP	IGHV3.43D	132	0.120601	0.0701947	IGHV3-43D	PRT	71
FALSE	CMAS	CG32	MP0196	119	-0.0369034	0.0544057	Picolinic acid	MTB	72
FALSE	CMAS	CG48	MP0196	123	-0.0600961	0.0534802	Picolinic acid	MTB	72
FALSE	CMAS	SP	MP0196	132	-0.0350258	0.0516785	Picolinic acid	MTB	72
FALSE	CMAS	CG32	MP0026	119	0.00181194	0.083527	Alpha-N-Phenylacetyl-L-Glutamine	MTB	73
FALSE	CMAS	CG48	MP0026	123	0.0842639	0.0821061	Alpha-N-Phenylacetyl-L-Glutamine	MTB	73
FALSE	CMAS	SP	MP0026	132	-0.0177814	0.07934	Alpha-N-Phenylacetyl-L-Glutamine	MTB	73
FALSE	CMAS	CG32	APOA1	119	0.0601858	0.0912737	APOA1	PRT	74
FALSE	CMAS	CG48	APOA1	123	0.0715971	0.089721	APOA1	PRT	74
FALSE	CMAS	SP	APOA1	132	0.0498797	0.0866983	APOA1	PRT	74
FALSE	CMAS	CG32	IGHV3.13	119	-0.0295516	0.0754922	IGHV3-13	PRT	75
FALSE	CMAS	CG48	IGHV3.13	123	0.00660061	0.0742079	IGHV3-13	PRT	75
FALSE	CMAS	SP	IGHV3.13	132	0.115115	0.0717079	IGHV3-13	PRT	75
FALSE	CMAS	CG32	MP0145	119	0.0435461	0.071892	2,2-Dimethyladipic acid	MTB	76
FALSE	CMAS	CG48	MP0145	123	0.0611472	0.070669	2,2-Dimethyladipic acid	MTB	76
FALSE	CMAS	SP	MP0145	132	0.00868547	0.0682882	2,2-Dimethyladipic acid	MTB	76
FALSE	CMAS	CG32	IGLV1.44	119	-0.075072	0.104625	IGLV1-44	PRT	77
FALSE	CMAS	CG48	IGLV1.44	123	-0.165847	0.102845	IGLV1-44	PRT	77
FALSE	CMAS	SP	IGLV1.44	132	0.0209082	0.0993802	IGLV1-44	PRT	77
FALSE	CMAS	CG32	TXNDC5	119	-0.14622	0.109418	TXNDC5	PRT	78
FALSE	CMAS	CG48	TXNDC5	123	0.114074	0.107556	TXNDC5	PRT	78
FALSE	CMAS	SP	TXNDC5	132	-0.066015	0.103933	TXNDC5	PRT	78
FALSE	CMAS	CG32	IGHV3.43	119	0.0276963	0.0740704	IGHV3-43	PRT	79
FALSE	CMAS	CG48	IGHV3.43	123	0.0266644	0.0728104	IGHV3-43	PRT	79
FALSE	CMAS	SP	IGHV3.43	132	0.120746	0.0703574	IGHV3-43	PRT	79
FALSE	CMAS	CG32	GSN	119	0.137906	0.102273	GSN	PRT	80
FALSE	CMAS	CG48	GSN	123	0.272309	0.100533	GSN	PRT	80
FALSE	CMAS	SP	GSN	132	0.191149	0.0971462	GSN	PRT	80
analyte_id	name	omics	mean_share_across_two_doses_pct	rank	trial	n_repetitions	min_folds_per_repetition	n_selected
PRG4	PRG4	PRT	12.5641	1	CMAS	20	10	200
APOF	APOF	PRT	7.85946	2	CMAS	20	10	200
APOD	APOD	PRT	7.05277	3	CMAS	20	10	200
MP0019	N-Acetylglycine	MTB	6.01614	4	CMAS	20	10	200
MP0088	Glutamine	MTB	5.49114	5	CMAS	20	10	200
MS020	Acetate	MTB	4.97858	6	CMAS	20	10	200
MP0085	L-Asparagine	MTB	3.9784	7	CMAS	20	10	200
MP0135	Pyroglutamate	MTB	3.44851	8	CMAS	20	10	200
MP0038	Citrulline	MTB	3.21987	9	CMAS	20	10	200
MS018	NAG	MTB	3.14611	10	CMAS	20	10	200
analyte_id	n_repetitions	min_folds_per_repetition	n_selected	name	type
AFM	20	7	170	AFM	PRT
AKR1A1	20	1	63	AKR1A1	PRT
ALDOB	20	5	136	ALDOB	PRT
APOA1	20	4	129	APOA1	PRT
APOD	20	10	200	APOD	PRT
APOE	20	9	198	APOE	PRT
APOF	20	10	200	APOF	PRT
BCAP31	20	3	95	BCAP31	PRT
C3	20	1	47	C3	PRT
C8G	20	5	123	C8G	PRT
CAMP	20	1	55	CAMP	PRT
CFH	20	9	197	CFH	PRT
CFHR2	20	4	110	CFHR2	PRT
CRP	20	7	171	CRP	PRT
EEF2	20	1	47	EEF2	PRT
EPCAM	20	7	161	EPCAM	PRT
FDX1	20	4	131	FDX1	PRT
GGT1	20	7	174	GGT1	PRT
GIT1	20	1	60	GIT1	PRT
GMPS	20	1	52	GMPS	PRT
GPX3	20	2	69	GPX3	PRT
GSN	20	1	63	GSN	PRT
HABP2	20	1	58	HABP2	PRT
HBZ	20	3	100	HBZ	PRT
HDHD2	20	1	77	HDHD2	PRT
IGHV3.13	20	2	72	IGHV3-13	PRT
IGHV3.23	20	2	57	IGHV3-23	PRT
IGHV3.30	20	2	94	IGHV3-30	PRT
IGHV3.30.3	20	2	94	IGHV3-30-3	PRT
IGHV3.43	20	1	59	IGHV3-43	PRT
IGHV3.43D	20	3	90	IGHV3-43D	PRT
IGHV4.39	20	5	147	IGHV4-39	PRT
IGHV4.4	20	3	93	IGHV4-4	PRT
IGLV1.44	20	1	38	IGLV1-44	PRT
ITIH4	20	2	106	ITIH4	PRT
KRT6A	20	3	116	KRT6A	PRT
KRT75	20	1	59	KRT75	PRT
MAN2A1	20	1	83	MAN2A1	PRT
METTL18	20	10	200	METTL18	PRT
ML016	20	3	80	MUFA/UFA	MTB
ML018	20	4	119	NAGI	MTB
ML019	20	2	93	NAGI/NAGII	MTB
MP0007	20	6	150	2-Furoic acid	MTB
MP0008	20	7	179	2-Hydroxy-3-methylbutyric acid	MTB
MP0009	20	7	165	2-Hydroxybutyric acid	MTB
MP0015	20	2	78	3-Methyl-2-oxovaleric acid	MTB
MP0019	20	10	200	N-Acetylglycine	MTB
MP0020	20	6	150	Adipic acid	MTB
MP0022	20	1	68	Adrenic acid	MTB
MP0023	20	2	107	Alpha-Hydroxyisobutyric acid	MTB
MP0024	20	6	154	Alpha-Ketoisovaleric acid	MTB
MP0026	20	3	114	Alpha-N-Phenylacetyl-L-Glutamine	MTB
MP0032	20	7	171	Caproic acid	MTB
MP0035	20	10	200	Cholic acid	MTB
MP0038	20	10	200	Citrulline	MTB
MP0041	20	2	74	D-Fructose	MTB
MP0042	20	7	188	D-Gluconolactone	MTB
MP0044	20	8	182	D-Maltose / Alpha-Lactose	MTB
MP0045	20	5	137	D-Xylose	MTB
MP0046	20	6	142	D-Xylulose	MTB
MP0054	20	6	155	Dodecanoic acid	MTB
MP0055	20	5	146	EPA	MTB
MP0057	20	2	68	Fumaric acid	MTB
MP0058	20	4	101	Gamma-Linolenic acid	MTB
MP0061	20	3	118	Glutaric acid	MTB
MP0062	20	3	88	Glutarylcarnitine	MTB
MP0064	20	10	200	Glycine	MTB
MP0070	20	10	200	Guanidoacetic acid	MTB
MP0071	20	9	196	Heptanoic acid	MTB
MP0077	20	10	200	Hydroxypropionic acid	MTB
MP0080	20	7	162	Isocitric acid	MTB
MP0083	20	7	184	L-Alanine	MTB
MP0085	20	10	200	L-Asparagine	MTB
MP0086	20	3	124	L-Aspartic acid	MTB
MP0088	20	10	200	Glutamine	MTB
MP0089	20	7	184	L-Histidine	MTB
MP0098	20	10	200	L-Proline	MTB
MP0099	20	6	149	L-Serine	MTB
MP0100	20	9	196	L-Threonine	MTB
MP0102	20	10	200	L-Tyrosine	MTB
MP0103	20	10	200	L-Valine	MTB
MP0107	20	7	183	Linoleylcarnitine	MTB
MP0109	20	5	135	Methylcysteine	MTB
MP0110	20	9	194	Methylglutaric acid	MTB
MP0111	20	6	162	Methylmalonic acid	MTB
MP0112	20	9	199	Methylmalonylcarnitine	MTB
MP0117	20	6	162	Myristoylcarnitine	MTB
MP0118	20	8	183	N-Acetyl-L-aspartic acid	MTB
MP0119	20	1	79	N-Acetylneuraminic acid	MTB
MP0125	20	8	192	Oleylcarnitine C18 1	MTB
MP0126	20	8	184	Ornithine	MTB
MP0128	20	10	200	Oxoglutaric acid	MTB
MP0135	20	10	200	Pyroglutamic acid	MTB
MP0136	20	3	87	Pyruvate	MTB
MP0138	20	7	178	Stearylcarnitine	MTB
MP0139	20	4	125	Succinic acid	MTB
MP0140	20	2	76	Tartaric acid	MTB
MP0141	20	8	192	Taurochenodeoxycholic acid	MTB
MP0142	20	9	199	Taurocholic acid	MTB
MP0145	20	2	72	2,2-Dimethyladipic acid	MTB
MP0146	20	8	188	2-Hydroxycaproic acid	MTB
MP0148	20	5	144	2-Methylvaleric acid	MTB
MP0150	20	9	192	2-Methylbutyroylcarnitine	MTB
MP0152	20	4	129	3-Methyladipic acid	MTB
MP0153	20	6	144	3-Methylpentanoic acid	MTB
MP0154	20	7	179	3-Hydroxybutyrylcarnitine	MTB
MP0156	20	5	148	5-Aminolevulinic acid	MTB
MP0158	20	2	88	Adenosine Monophosphate	MTB
MP0164	20	7	179	Citramalic acid	MTB
MP0165	20	1	48	Formate	MTB
MP0175	20	1	68	L-Arginine	MTB
MP0183	20	5	142	Malonylcarnitine	MTB
MP0184	20	5	159	Mandelic acid	MTB
MP0186	20	9	198	Nonanoic acid	MTB
MP0188	20	1	52	Oxoadipic acid	MTB
MP0189	20	5	133	p-Hydroxymandelic acid	MTB
MP0195	20	7	172	Phthalic acid	MTB
MP0196	20	4	132	Picolinic acid	MTB
MP0197	20	2	104	Pimelic acid	MTB
MS003	20	10	200	Phenylalanine	MTB
MS018	20	10	200	N-acetylated glycoproteins	MTB
MS020	20	10	200	Acetate	MTB
NAP1L1	20	5	156	NAP1L1	PRT
PCBP2	20	1	71	PCBP2	PRT
PI16	20	6	179	PI16	PRT
PRDX2	20	1	44	PRDX2	PRT
PRG4	20	10	200	PRG4	PRT
PSMA7	20	3	109	PSMA7	PRT
RCN1	20	8	189	RCN1	PRT
RMC1	20	4	122	RMC1	PRT
RPIA	20	2	97	RPIA	PRT
RPS3	20	8	189	RPS3	PRT
S100A8	20	5	157	S100A8	PRT
SAA1	20	2	72	SAA1	PRT
SERPINC1	20	8	181	SERPINC1	PRT
SHBG	20	8	188	SHBG	PRT
SLC4A1	20	1	45	SLC4A1	PRT
TAGLN	20	10	200	TAGLN	PRT
TFRC	20	1	61	TFRC	PRT
TMEM256	20	7	158	TMEM256	PRT
TNS1	20	1	91	TNS1	PRT
TTC37	20	6	160	TTC37	PRT
TUBA1A	20	1	74	TUBA1A	PRT
TUBA3C	20	1	74	TUBA3C	PRT
TXNDC5	20	1	63	TXNDC5	PRT
UBA52	20	1	51	UBA52	PRT
UBB	20	1	92	UBB	PRT
VTN	20	10	200	VTN	PRT
analyte_id	CG32	CG48	included	trial
AFM	-0.00181328	0.000950342	FALSE	CMAS
AKR1A1	0.000156216	0.000280795	FALSE	CMAS
ALDOB	-0.00109744	-0.000455118	TRUE	CMAS
APOA1	-0.000185763	-4.78304e-05	TRUE	CMAS
APOD	-0.0150507	-0.0213359	TRUE	CMAS
APOE	-0.00052581	0.000434877	FALSE	CMAS
APOF	-0.0178484	-0.0223095	TRUE	CMAS
BCAP31	-3.20888e-07	-0.000421437	TRUE	CMAS
C3	2.408e-05	-5.9299e-05	FALSE	CMAS
C8G	-0.00159826	-0.000845397	TRUE	CMAS
CAMP	-8.90743e-05	0.00014756	FALSE	CMAS
CFH	-0.00115608	-0.00161682	TRUE	CMAS
CFHR2	-0.000687795	-0.000180624	TRUE	CMAS
CRP	-0.000561313	-0.000656663	TRUE	CMAS
EEF2	6.89276e-05	0.000121162	FALSE	CMAS
EPCAM	-0.00115403	-0.00146645	TRUE	CMAS
FDX1	0.000654288	-0.000663119	FALSE	CMAS
GGT1	0.00108736	-0.00118777	FALSE	CMAS
GIT1	-2.18811e-05	0.000117352	FALSE	CMAS
GMPS	-0.000146346	7.62268e-05	FALSE	CMAS
GPX3	-0.000393608	-0.000426033	TRUE	CMAS
GSN	-5.85264e-06	-0.00012587	TRUE	CMAS
HABP2	8.52109e-05	0.00013277	FALSE	CMAS
HBZ	-0.000441957	-0.000975277	TRUE	CMAS
HDHD2	-0.000453971	-4.33672e-05	TRUE	CMAS
IGHV3.13	-0.000145252	-9.88784e-05	TRUE	CMAS
IGHV3.23	-0.000201401	-8.71222e-05	TRUE	CMAS
IGHV3.30	-0.000258791	-0.000141552	TRUE	CMAS
IGHV3.30.3	-0.000198176	-0.000107383	TRUE	CMAS
IGHV3.43	-4.25236e-05	-7.6244e-05	TRUE	CMAS
IGHV3.43D	-0.000120994	-0.00017982	TRUE	CMAS
IGHV4.39	-0.000753824	-0.000479781	TRUE	CMAS
IGHV4.4	-0.000375526	-0.000246671	TRUE	CMAS
IGLV1.44	-8.82026e-05	-0.000111946	TRUE	CMAS
ITIH4	-0.000205498	0.000132869	FALSE	CMAS
KRT6A	-0.000586751	-0.000506246	TRUE	CMAS
KRT75	-0.000321095	-0.000227774	TRUE	CMAS
MAN2A1	0.000120915	-0.000353399	FALSE	CMAS
METTL18	-0.00390376	-0.00938378	TRUE	CMAS
ML016	0.000445888	0.000184423	FALSE	CMAS
ML018	-0.000545535	-0.000647911	TRUE	CMAS
ML019	7.42096e-05	-0.000403299	FALSE	CMAS
MP0007	-0.000816703	-0.00123728	TRUE	CMAS
MP0008	-0.0011096	-0.00012816	TRUE	CMAS
MP0009	0.000758103	-0.00130558	FALSE	CMAS
MP0015	-4.93482e-05	-0.000283024	TRUE	CMAS
MP0019	-0.0158475	-0.0140991	TRUE	CMAS
MP0020	0.000251261	0.000559403	FALSE	CMAS
MP0022	-0.000146659	0.000355544	FALSE	CMAS
MP0023	-1.20647e-05	-0.000410291	TRUE	CMAS
MP0024	-4.01742e-06	-0.000973774	TRUE	CMAS
MP0026	-9.68837e-07	-0.000320051	TRUE	CMAS
MP0032	-0.000405668	-0.000473435	TRUE	CMAS
MP0035	-0.0042553	-0.00463491	TRUE	CMAS
MP0038	-0.00586233	-0.0111157	TRUE	CMAS
MP0041	0.000192909	0.000211399	FALSE	CMAS
MP0042	0.00115949	0.000302084	FALSE	CMAS
MP0044	-0.00188737	-0.000348891	TRUE	CMAS
MP0045	-0.00055212	-0.00118603	TRUE	CMAS
MP0046	0.000243922	-0.000567666	FALSE	CMAS
MP0054	0.000558135	0.000596563	FALSE	CMAS
MP0055	-0.00022429	0.00081316	FALSE	CMAS
MP0057	-0.000203819	-0.000204869	TRUE	CMAS
MP0058	1.12261e-05	3.82703e-05	FALSE	CMAS
MP0061	0.000302688	0.000844313	FALSE	CMAS
MP0062	-0.00060249	-0.000190033	TRUE	CMAS
MP0064	-0.00555231	-0.0108667	TRUE	CMAS
MP0070	0.00117201	-0.00126868	FALSE	CMAS
MP0071	-0.00287507	0.00124821	FALSE	CMAS
MP0077	0.00690085	-0.000942148	FALSE	CMAS
MP0080	-0.000158032	-0.00112902	TRUE	CMAS
MP0083	-0.00148369	0.000801779	FALSE	CMAS
MP0085	-0.0075596	-0.0133033	TRUE	CMAS
MP0086	0.000273269	0.000295868	FALSE	CMAS
MP0088	-0.01028	-0.0185717	TRUE	CMAS
MP0089	-0.00035859	-0.0034224	TRUE	CMAS
MP0098	0.00133416	0.00296587	FALSE	CMAS
MP0099	-0.00161117	-0.00249498	TRUE	CMAS
MP0100	-0.00607888	-0.00939088	TRUE	CMAS
MP0102	-0.0108071	0.0131212	FALSE	CMAS
MP0103	0.00759239	4.6985e-05	FALSE	CMAS
MP0107	-0.00110796	-0.0010785	TRUE	CMAS
MP0109	-0.000401647	-0.00056844	TRUE	CMAS
MP0110	0.00075716	0.000477849	FALSE	CMAS
MP0111	0.000351405	-0.00129831	FALSE	CMAS
MP0112	-1.79038e-05	-0.00180825	TRUE	CMAS
MP0117	8.96666e-05	0.000461407	FALSE	CMAS
MP0118	-0.00174451	-0.00254232	TRUE	CMAS
MP0119	7.15457e-05	0.000111376	FALSE	CMAS
MP0125	-0.000654309	-0.0033576	TRUE	CMAS
MP0126	-0.00113922	-0.00215873	TRUE	CMAS
MP0128	0.00184491	-0.0120429	FALSE	CMAS
MP0135	-0.00628713	-0.0118934	TRUE	CMAS
MP0136	-0.000415618	-0.000607254	TRUE	CMAS
MP0138	-0.00040056	-0.00118304	TRUE	CMAS
MP0139	6.06921e-05	-0.000799179	FALSE	CMAS
MP0140	0.000131637	-0.000161975	FALSE	CMAS
MP0141	0.000508271	0.00257073	FALSE	CMAS
MP0142	0.0043043	0.00218291	FALSE	CMAS
MP0145	-5.78799e-05	-0.000162732	TRUE	CMAS
MP0146	0.000614605	0.00256262	FALSE	CMAS
MP0148	0.000520474	0.000264011	FALSE	CMAS
MP0150	-0.00193992	-0.000636429	TRUE	CMAS
MP0152	0.000542496	0.000678163	FALSE	CMAS
MP0153	0.0012017	-0.000714957	FALSE	CMAS
MP0154	-0.00061459	-0.0022921	TRUE	CMAS
MP0156	0.00151968	-0.00109081	FALSE	CMAS
MP0158	0.000294546	-0.000173734	FALSE	CMAS
MP0164	-0.00176821	-0.00094085	TRUE	CMAS
MP0165	1.98578e-05	1.65792e-05	FALSE	CMAS
MP0175	0.000304945	0.000173897	FALSE	CMAS
MP0183	-0.000494907	-0.0013644	TRUE	CMAS
MP0184	-0.000120551	-0.000405934	TRUE	CMAS
MP0186	0.00687716	0.00230291	FALSE	CMAS
MP0188	-0.000344171	-0.000189766	TRUE	CMAS
MP0189	7.60867e-05	0.000648282	FALSE	CMAS
MP0195	-0.000257382	0.00132586	FALSE	CMAS
MP0196	-9.17054e-05	-0.000218374	TRUE	CMAS
MP0197	-0.000857358	-0.000427947	TRUE	CMAS
MS003	-0.00442341	0.00326685	FALSE	CMAS
MS018	-0.00578879	-0.0107782	TRUE	CMAS
MS020	-0.0127312	-0.0121897	TRUE	CMAS
NAP1L1	-0.00132931	-0.0011911	TRUE	CMAS
PCBP2	0.000121847	0.000252162	FALSE	CMAS
PI16	-0.000382083	0.00123211	FALSE	CMAS
PRDX2	-0.000148862	-0.00017598	TRUE	CMAS
PRG4	-0.0280202	-0.036362	TRUE	CMAS
PSMA7	-0.000255183	-0.00099268	TRUE	CMAS
RCN1	-0.00135522	-0.00196183	TRUE	CMAS
RMC1	-0.00119397	-0.000329705	TRUE	CMAS
RPIA	-0.000154679	-0.000293632	TRUE	CMAS
RPS3	-0.00336115	-0.00043035	TRUE	CMAS
S100A8	0.00109265	0.000476259	FALSE	CMAS
SAA1	-0.000164825	-0.000296557	TRUE	CMAS
SERPINC1	-0.0036638	-0.00516945	TRUE	CMAS
SHBG	-0.00163086	-0.00429321	TRUE	CMAS
SLC4A1	-7.85891e-05	8.36984e-06	FALSE	CMAS
TAGLN	0.000841105	-0.00164881	FALSE	CMAS
TFRC	-1.10203e-05	0.000279405	FALSE	CMAS
TMEM256	0.000433487	-7.66555e-05	FALSE	CMAS
TNS1	-0.000177194	0.000399054	FALSE	CMAS
TTC37	0.000642714	0.00133853	FALSE	CMAS
TUBA1A	0.000314809	0.000153355	FALSE	CMAS
TUBA3C	0.000236093	0.000194858	FALSE	CMAS
TXNDC5	-2.30438e-05	-0.000188281	TRUE	CMAS
UBA52	3.22115e-05	0.00023455	FALSE	CMAS
UBB	0.000152793	0.000558184	FALSE	CMAS
VTN	0.00153918	-0.00279994	FALSE	CMAS
trial	comparison	n	total_score_effect	sum_molecular_effect	lowering_magnitude	offsetting_magnitude	top10_lowering_share_pct
CMAS	CG32 vs SP	374	-0.164639	-0.164639	0.217689	0.0530506	57.5481
CMAS	CG48 vs SP	374	-0.245988	-0.245988	0.296674	0.0506859	57.9621
trial	arm	control	analyte_id	name	omics	n	effect_log	effect_SE	effect_CI95_lower	effect_CI95_upper	lowering_share_pct	share_bootstrap_SE	share_bootstrap_CI95_lower	share_bootstrap_CI95_upper	direction	average_dose_lowering_share_pct	candidate_selected_in_any_model
CMAS	CG32	SP	ML009	UFA/TFA	MTB	374	0	0	0	0	0	0	0	0	zero	0	FALSE
CMAS	CG32	SP	ML010	PUFA/TFA	MTB	374	1.30416e-05	1.79954e-05	-2.23451e-05	4.84283e-05	0	0.00267344	0	0.00955873	offsetting	0	TRUE
CMAS	CG32	SP	ML011	MUFA/TFA	MTB	374	3.54186e-05	2.43323e-05	-1.24292e-05	8.32664e-05	0	0.00149887	0	0.00560986	offsetting	0	TRUE
CMAS	CG32	SP	ML012	SFA/TFA	MTB	374	0	0	0	0	0	0	0	0	zero	0	FALSE
CMAS	CG32	SP	ML013	PUFA/UFA	MTB	374	0	0	0	0	0	0	0	0	zero	0	FALSE
CMAS	CG32	SP	ML014	PUFA/MUFA	MTB	374	2.06663e-05	1.57122e-05	-1.02308e-05	5.15633e-05	0	0.00110625	0	0.00389683	offsetting	0.000399098	TRUE
CMAS	CG32	SP	ML015	PUFA/SFA	MTB	374	0	0	0	0	0	0	0	0	zero	0	FALSE
CMAS	CG32	SP	ML016	MUFA/UFA	MTB	374	0.000445888	0.000236199	-1.85805e-05	0.000910356	0	0.00778008	0	0.00683137	offsetting	0	TRUE
CMAS	CG32	SP	ML017	NAGII	MTB	374	-0.000126357	9.64979e-05	-0.000316113	6.33998e-05	0.0580445	0.0317438	0	0.116411	lowering	0.0326602	TRUE
CMAS	CG32	SP	ML018	NAGI	MTB	374	-0.000545535	0.000654859	-0.00183327	0.000742201	0.250603	0.212659	0	0.702693	lowering	0.234497	TRUE
CMAS	CG32	SP	ML019	NAGI/NAGII	MTB	374	7.42096e-05	0.000235279	-0.00038845	0.000536869	0	0.0415585	0	0.140722	offsetting	0.0679701	TRUE
CMAS	CG32	SP	MP0001	5-Dodecenoic acid	MTB	374	-1.55411e-05	2.15998e-05	-5.80157e-05	2.69334e-05	0.00713913	0.00687361	0	0.0234341	lowering	0.00356957	TRUE
CMAS	CG32	SP	MP0002	Benzoic acid	MTB	374	0	0	0	0	0	0	0	0	zero	0	FALSE
CMAS	CG32	SP	MP0003	Methylsuccinic acid	MTB	374	0.000115943	7.96357e-05	-4.06549e-05	0.000272541	0	0.00550757	0	0.0190492	offsetting	0	TRUE
CMAS	CG32	SP	MP0004	Selenomethionine	MTB	374	-8.17002e-06	3.68248e-05	-8.05836e-05	6.42435e-05	0.00375307	0.0116675	0	0.0394098	lowering	0.00306103	TRUE
CMAS	CG32	SP	MP0005	Undecylenic acid	MTB	374	-1.4821e-08	4.97082e-06	-9.78959e-06	9.75995e-06	6.80831e-06	0.000678853	0	0.00231914	lowering	3.40416e-06	TRUE
CMAS	CG32	SP	MP0006	10Z-Heptadecenoic acid	MTB	374	0	0	0	0	0	0	0	0	zero	0	FALSE
CMAS	CG32	SP	MP0007	2-Furoic acid	MTB	374	-0.000816703	0.000474725	-0.00175022	0.000116812	0.375169	0.188833	0	0.74886	lowering	0.396109	TRUE
CMAS	CG32	SP	MP0008	2-Hydroxy-3-methylbutyric acid	MTB	374	-0.0011096	0.00185742	-0.0047621	0.0025429	0.509717	0.60481	0	2.00154	lowering	0.276458	TRUE
CMAS	CG32	SP	MP0009	2-Hydroxybutyric acid	MTB	374	0.000758103	0.00102825	-0.00126389	0.00278009	0	0.135616	0	0.502212	offsetting	0.220036	TRUE
CMAS	CG32	SP	MP0010	2-Phenylpropionate	MTB	374	0	0	0	0	0	0	0	0	zero	0	FALSE
CMAS	CG32	SP	MP0011	3-Hydroxyphenylhydracrylic acid	MTB	374	-6.909e-07	9.01954e-07	-2.46453e-06	1.08273e-06	0.000317379	0.000371024	0	0.0012679	lowering	0.00015869	TRUE
CMAS	CG32	SP	MP0012	3-Hydroxybutyric acid	MTB	374	-2.05167e-05	1.85196e-05	-5.69342e-05	1.59007e-05	0.00942479	0.00603191	0	0.0213137	lowering	0.00471239	TRUE
CMAS	CG32	SP	MP0013	3-Hydroxyisovaleric acid	MTB	374	0	0	0	0	0	0	0	0	zero	0	FALSE
CMAS	CG32	SP	MP0014	3-Indolepropionic acid	MTB	374	1.66557e-05	2.2554e-05	-2.76952e-05	6.10066e-05	0	0.00388321	0	0.0133766	offsetting	0	TRUE
CMAS	CG32	SP	MP0015	3-Methyl-2-oxovaleric acid	MTB	374	-4.93482e-05	0.000194179	-0.000431188	0.000332492	0.0226691	0.0523386	0	0.1702	lowering	0.059034	TRUE
CMAS	CG32	SP	MP0016	3-Hydroxylisovalerylcarnitine	MTB	374	0	0	0	0	0	0	0	0	zero	0	FALSE
CMAS	CG32	SP	MP0017	4-Hydroxyphenylpyruvic acid	MTB	374	0	0	0	0	0	0	0	0	zero	0	FALSE
CMAS	CG32	SP	MP0018	8,11,14-Eicosatrienoic acid	MTB	374	8.15966e-05	8.34268e-05	-8.24564e-05	0.00024565	0	0.0103267	0	0.0351487	offsetting	0	TRUE
CMAS	CG32	SP	MP0019	N-Acetylglycine	MTB	374	-0.0158475	0.00897832	-0.0335028	0.0018077	7.2799	3.38186	0	12.9691	lowering	6.01614	TRUE
CMAS	CG32	SP	MP0020	Adipic acid	MTB	374	0.000251261	0.000460982	-0.000655229	0.00115775	0	0.0812524	0	0.287552	offsetting	0	TRUE
CMAS	CG32	SP	MP0021	Adipoylcarnitine	MTB	374	-1.03876e-05	1.50094e-05	-3.99026e-05	1.91274e-05	0.00477177	0.00503391	0	0.0166247	lowering	0.00386366	TRUE
CMAS	CG32	SP	MP0022	Adrenic acid	MTB	374	-0.000146659	0.000285615	-0.000708301	0.000414983	0.0673707	0.0811078	0	0.266456	lowering	0.0336853	TRUE
CMAS	CG32	SP	MP0023	Alpha-Hydroxyisobutyric acid	MTB	374	-1.20647e-05	0.000555886	-0.00110518	0.00108105	0.00554216	0.145358	0	0.500486	lowering	0.0719196	TRUE
CMAS	CG32	SP	MP0024	Alpha-Ketoisovaleric acid	MTB	374	-4.01742e-06	0.00121851	-0.00240013	0.00239209	0.00184548	0.295195	0	0.948849	lowering	0.165038	TRUE
CMAS	CG32	SP	MP0025	Alpha-Linolenic acid	MTB	374	0	0	0	0	0	0	0	0	zero	0	FALSE
CMAS	CG32	SP	MP0026	Alpha-N-Phenylacetyl-L-Glutamine	MTB	374	-9.68837e-07	0.000425301	-0.000837295	0.000835357	0.000445055	0.10017	0	0.347053	lowering	0.0541623	TRUE
CMAS	CG32	SP	MP0027	Arachidonic acid	MTB	374	0	0	0	0	0	0	0	0	zero	0	FALSE
CMAS	CG32	SP	MP0028	Azelaic acid	MTB	374	3.19243e-05	7.4922e-05	-0.000115405	0.000179253	0	0.015311	0	0.0535508	offsetting	0	TRUE
CMAS	CG32	SP	MP0029	Beta-Alanine	MTB	374	5.60446e-06	4.80427e-05	-8.88682e-05	0.000100077	0	0.0118917	0	0.0405851	offsetting	0	TRUE
CMAS	CG32	SP	MP0030	Isohyodeoxycholic acid	MTB	374	-1.82392e-05	1.15616e-05	-4.09743e-05	4.49601e-06	0.00837853	0.00496106	0	0.0184143	lowering	0.00765001	TRUE
CMAS	CG32	SP	MP0031	Butyric acid	MTB	374	-2.34086e-08	3.67028e-07	-7.45145e-07	6.98327e-07	1.07532e-05	8.73879e-05	0	0.000286307	lowering	5.37662e-06	TRUE
CMAS	CG32	SP	MP0032	Caproic acid	MTB	374	-0.000405668	0.00114866	-0.00266442	0.00185309	0.186352	0.290146	0	0.971136	lowering	0.172966	TRUE
CMAS	CG32	SP	MP0033	Carnitine	MTB	374	-1.41441e-06	3.98214e-06	-9.24501e-06	6.4162e-06	0.000649736	0.00123628	0	0.00407072	lowering	0.000604629	TRUE
CMAS	CG32	SP	MP0034	Chenodeoxycholic acid	MTB	374	-0.000145104	6.26896e-05	-0.000268378	-2.18289e-05	0.0666563	0.0253782	0.0136047	0.112434	lowering	0.0599913	TRUE
CMAS	CG32	SP	MP0035	Cholic acid	MTB	374	-0.0042553	0.00388528	-0.0118954	0.00338484	1.95476	1.34063	0	4.61641	lowering	1.75852	TRUE
CMAS	CG32	SP	MP0036	cis-Aconitic acid	MTB	374	0	0	0	0	0	0	0	0	zero	0	FALSE
CMAS	CG32	SP	MP0037	Citrate	MTB	374	0	0	0	0	0	0	0	0	zero	0	FALSE
CMAS	CG32	SP	MP0038	Citrulline	MTB	374	-0.00586233	0.0026619	-0.0110968	-0.000627893	2.69298	1.05085	0.294868	4.50699	lowering	3.21987	TRUE
CMAS	CG32	SP	MP0039	Creatine	MTB	374	1.79985e-05	5.34719e-05	-8.71504e-05	0.000123147	0	0.0096661	0	0.0332501	offsetting	0.00104352	TRUE
CMAS	CG32	SP	MP0040	2-Hydroxyglutaric acid	MTB	374	5.82375e-06	8.02419e-06	-9.95526e-06	2.16028e-05	0	0.000862503	0	0.00318355	offsetting	0	TRUE
CMAS	CG32	SP	MP0041	D-Fructose	MTB	374	0.000192909	0.000271861	-0.000341688	0.000727506	0	0.0358242	0	0.11883	offsetting	0	TRUE
CMAS	CG32	SP	MP0042	D-Gluconolactone	MTB	374	0.00115949	0.00191168	-0.00259969	0.00491867	0	0.278628	0	1.00216	offsetting	0	TRUE
CMAS	CG32	SP	MP0044	D-Maltose / Alpha-Lactose	MTB	374	-0.00188737	0.0014684	-0.00477487	0.00100014	0.867	0.57438	0	2.00546	lowering	0.4923	TRUE
CMAS	CG32	SP	MP0045	D-Xylose	MTB	374	-0.00055212	0.000892429	-0.00230702	0.00120278	0.253628	0.279443	0	0.914855	lowering	0.326701	TRUE
CMAS	CG32	SP	MP0046	D-Xylulose	MTB	374	0.000243922	0.000607474	-0.000950633	0.00143848	0	0.114284	0	0.409667	offsetting	0.0956717	TRUE
CMAS	CG32	SP	MP0047	Decanoic acid	MTB	374	6.83506e-05	3.43624e-05	7.79389e-07	0.000135922	0	0.000437777	0	0	offsetting	0	TRUE
CMAS	CG32	SP	MP0048	Decanoylcarnitine C10	MTB	374	8.67313e-06	1.95205e-05	-2.97126e-05	4.70588e-05	0	0.00350454	0	0.0121256	offsetting	0.00666039	TRUE
CMAS	CG32	SP	MP0049	Deoxycholic acid	MTB	374	0	0	0	0	0	0	0	0	zero	0	FALSE
CMAS	CG32	SP	MP0050	Dimethylglycine	MTB	374	2.99168e-05	2.74703e-05	-2.41017e-05	8.39352e-05	0	0.00234066	0	0.00793106	offsetting	0	TRUE
CMAS	CG32	SP	MP0051	DHA	MTB	374	-4.72954e-06	1.16885e-05	-2.77142e-05	1.82552e-05	0.00217261	0.00358514	0	0.011793	lowering	0.00191539	TRUE
CMAS	CG32	SP	MP0052	DPAn-6	MTB	374	0.000182621	0.000179796	-0.000170936	0.000536178	0	0.0187442	0	0.0658543	offsetting	0	TRUE
CMAS	CG32	SP	MP0053	DPA	MTB	374	-5.00468e-06	7.79387e-06	-2.03308e-05	1.03214e-05	0.002299	0.00294477	0	0.00984923	lowering	0.0013959	TRUE
CMAS	CG32	SP	MP0054	Dodecanoic acid	MTB	374	0.000558135	0.000571823	-0.000566315	0.00168259	0	0.076598	0	0.288369	offsetting	0	TRUE
CMAS	CG32	SP	MP0055	EPA	MTB	374	-0.00022429	0.000851533	-0.00189877	0.00145019	0.103032	0.258447	0	0.867924	lowering	0.0515162	TRUE
CMAS	CG32	SP	MP0056	Erythronic acid	MTB	374	0	0	0	0	0	0	0	0	zero	0	FALSE
CMAS	CG32	SP	MP0057	Fumaric acid	MTB	374	-0.000203819	0.000162659	-0.000523677	0.00011604	0.0936282	0.0665457	0	0.235463	lowering	0.0813418	TRUE
CMAS	CG32	SP	MP0058	Gamma-Linolenic acid	MTB	374	1.12261e-05	0.000313116	-0.000604495	0.000626947	0	0.065821	0	0.227587	offsetting	0	TRUE
CMAS	CG32	SP	MP0059	Glycolithocholic acid-3-sulfate	MTB	374	-2.26756e-05	1.97935e-05	-6.15981e-05	1.6247e-05	0.0104165	0.00783456	0	0.0273801	lowering	0.00988427	TRUE
CMAS	CG32	SP	MP0060	Glutaconic acid	MTB	374	0	0	0	0	0	0	0	0	zero	0	FALSE
CMAS	CG32	SP	MP0061	Glutaric acid	MTB	374	0.000302688	0.00042965	-0.00054219	0.00114757	0	0.0916318	0	0.324188	offsetting	0	TRUE
CMAS	CG32	SP	MP0062	Glutarylcarnitine	MTB	374	-0.00060249	0.000283118	-0.00115922	-4.57573e-05	0.276766	0.133031	0.0196351	0.540603	lowering	0.17041	TRUE
CMAS	CG32	SP	MP0063	Glyceric acid	MTB	374	9.13691e-05	0.000122867	-0.000150241	0.00033298	0	0.0190622	0	0.0674967	offsetting	0	TRUE
CMAS	CG32	SP	MP0064	Glycine	MTB	374	-0.00555231	0.00456756	-0.0145341	0.00342948	2.55057	1.56422	0	5.4665	lowering	3.1067	TRUE
CMAS	CG32	SP	MP0065	Glycochenodeoxycholic acid	MTB	374	2.12953e-05	2.21902e-05	-2.23402e-05	6.49307e-05	0	0.00125182	0	0.00413279	offsetting	0	TRUE
CMAS	CG32	SP	MP0066	Glycocholic acid	MTB	374	2.6772e-06	5.09713e-05	-9.75544e-05	0.000102909	0	0.0122021	0	0.0405788	offsetting	0.00775977	TRUE
CMAS	CG32	SP	MP0067	Glycodeoxycholic acid	MTB	374	1.10617e-05	0.000112125	-0.000209425	0.000231548	0	0.0233027	0	0.0771537	offsetting	0	TRUE
CMAS	CG32	SP	MP0068	Glycoursodeoxycholic acid	MTB	374	3.90202e-05	1.59589e-05	7.63813e-06	7.04023e-05	0	0.000308708	0	0	offsetting	0	TRUE
CMAS	CG32	SP	MP0069	Glycylproline	MTB	374	3.24526e-06	2.63774e-06	-1.94168e-06	8.4322e-06	0	0.000179259	0	0.000644399	offsetting	0.000258588	TRUE
CMAS	CG32	SP	MP0070	Guanidoacetic acid	MTB	374	0.00117201	0.00403634	-0.00676518	0.00910919	0	0.727797	0	2.49946	offsetting	0.213818	TRUE
CMAS	CG32	SP	MP0071	Heptanoic acid	MTB	374	-0.00287507	0.00149775	-0.0058203	7.01599e-05	1.32072	0.643426	0	2.50302	lowering	0.660361	TRUE
CMAS	CG32	SP	MP0072	Hexanylcarnitine	MTB	374	0	0	0	0	0	0	0	0	zero	0	FALSE
CMAS	CG32	SP	MP0073	Hippuric acid	MTB	374	0	0	0	0	0	0	0	0	zero	0	FALSE
CMAS	CG32	SP	MP0074	Homovanillic acid	MTB	374	-9.62071e-06	2.7999e-05	-6.46788e-05	4.54374e-05	0.00441947	0.00556724	0	0.0182774	lowering	0.00220973	TRUE
CMAS	CG32	SP	MP0075	Hydrocinnamic acid	MTB	374	0	0	0	0	0	0	0	0	zero	0	FALSE
CMAS	CG32	SP	MP0076	Hydroxyphenyllactic acid	MTB	374	0	0	0	0	0	0	0	0	zero	0	FALSE
CMAS	CG32	SP	MP0077	Hydroxypropionic acid	MTB	374	0.00690085	0.00451339	-0.00197443	0.0157761	0	0.277208	0	0.646681	offsetting	0.158785	TRUE
CMAS	CG32	SP	MP0078	Indoleacetic acid	MTB	374	9.97338e-05	4.86839e-05	4.00016e-06	0.000195467	0	0.000529462	0	0	offsetting	0	TRUE
CMAS	CG32	SP	MP0079	Isocaproic acid	MTB	374	0.00038133	0.000211179	-3.39399e-05	0.0007966	0	0.00808808	0	0.0100995	offsetting	0	TRUE
CMAS	CG32	SP	MP0080	Isocitric acid	MTB	374	-0.000158032	0.00126457	-0.00264472	0.00232865	0.0725951	0.330712	0	1.08947	lowering	0.226578	TRUE
CMAS	CG32	SP	MP0081	Isovaleric acid	MTB	374	2.42341e-05	1.075e-05	3.09497e-06	4.53732e-05	0	0.00033215	0	0	offsetting	0	TRUE
CMAS	CG32	SP	MP0082	Ketoleucine	MTB	374	0	0	0	0	0	0	0	0	zero	0	FALSE
CMAS	CG32	SP	MP0083	L-Alanine	MTB	374	-0.00148369	0.00171705	-0.00486015	0.00189276	0.681565	0.61051	0	2.05148	lowering	0.340782	TRUE
CMAS	CG32	SP	MP0084	L-Alpha-Aminobutyric acid	MTB	374	7.08174e-07	6.15258e-06	-1.13905e-05	1.28068e-05	0	0.00125819	0	0.00429327	offsetting	0.00116199	TRUE
CMAS	CG32	SP	MP0085	L-Asparagine	MTB	374	-0.0075596	0.00361039	-0.0146592	-0.00046002	3.47266	1.38572	0.338394	5.82064	lowering	3.9784	TRUE
CMAS	CG32	SP	MP0086	L-Aspartic acid	MTB	374	0.000273269	0.000491863	-0.000693945	0.00124048	0	0.079744	0	0.294178	offsetting	0	TRUE
CMAS	CG32	SP	MP0087	L-Glutamate	MTB	374	-9.83817e-05	7.53901e-05	-0.000246631	4.98677e-05	0.0451937	0.0275985	0	0.0988475	lowering	0.0539013	TRUE
CMAS	CG32	SP	MP0088	Glutamine	MTB	374	-0.01028	0.00587935	-0.0218413	0.00128137	4.72231	2.13604	0	8.24354	lowering	5.49114	TRUE
CMAS	CG32	SP	MP0089	L-Histidine	MTB	374	-0.00035859	0.00184945	-0.00399541	0.00327823	0.164726	0.464787	0	1.53556	lowering	0.659157	TRUE
CMAS	CG32	SP	MP0090	L-Homocitrulline	MTB	374	0	0	0	0	0	0	0	0	zero	0	FALSE
CMAS	CG32	SP	MP0091	L-Homoserine	MTB	374	-2.33084e-05	9.89459e-05	-0.000217879	0.000171262	0.0107072	0.0241543	0	0.0791349	lowering	0.00564175	TRUE
CMAS	CG32	SP	MP0092	Lactate	MTB	374	9.71347e-06	3.03202e-05	-4.99091e-05	6.9336e-05	0	0.00521507	0	0.0177325	offsetting	0.000160722	TRUE
CMAS	CG32	SP	MP0093	L-Leucine	MTB	374	4.528e-06	1.95957e-05	-3.40055e-05	4.30615e-05	0	0.00288044	0	0.0096543	offsetting	0.0047367	TRUE
CMAS	CG32	SP	MP0094	L-Lysine	MTB	374	0	0	0	0	0	0	0	0	zero	0	FALSE
CMAS	CG32	SP	MP0095	L-Malic acid	MTB	374	0	0	0	0	0	0	0	0	zero	0	FALSE
CMAS	CG32	SP	MP0096	L-Methionine	MTB	374	0	0	0	0	0	0	0	0	zero	0	FALSE
CMAS	CG32	SP	MP0097	L-Pipecolic acid	MTB	374	-4.43871e-05	1.41786e-05	-7.22683e-05	-1.65059e-05	0.0203901	0.00703668	0.00633013	0.0333551	lowering	0.0137318	TRUE
CMAS	CG32	SP	MP0098	L-Proline	MTB	374	0.00133416	0.00281182	-0.00419509	0.00686341	0	0.493758	0	1.82017	offsetting	0	TRUE
CMAS	CG32	SP	MP0099	L-Serine	MTB	374	-0.00161117	0.000628506	-0.00284709	-0.000375258	0.740125	0.256965	0.131569	1.13257	lowering	0.790554	TRUE
CMAS	CG32	SP	MP0100	L-Threonine	MTB	374	-0.00607888	0.00166751	-0.00935792	-0.00279985	2.79246	0.738224	1.05124	3.92622	lowering	2.97892	TRUE
CMAS	CG32	SP	MP0101	L-Tryptophan	MTB	374	3.18308e-05	8.94525e-05	-0.000144071	0.000207733	0	0.0142228	0	0.0470056	offsetting	0	TRUE
CMAS	CG32	SP	MP0102	L-Tyrosine	MTB	374	-0.0108071	0.0123226	-0.0350386	0.0134243	4.96448	4.27939	0	14.1696	lowering	2.48224	TRUE
CMAS	CG32	SP	MP0103	L-Valine	MTB	374	0.00759239	0.00814901	-0.00843209	0.0236169	0	1.01301	0	3.8565	offsetting	0	TRUE
CMAS	CG32	SP	MP0104	L-Acetylcarnitine	MTB	374	0	0	0	0	0	0	0	0	zero	0	FALSE
CMAS	CG32	SP	MP0105	Linoelaidic acid	MTB	374	0	0	0	0	0	0	0	0	zero	0	FALSE
CMAS	CG32	SP	MP0106	Linoleic acid	MTB	374	0	0	0	0	0	0	0	0	zero	0	FALSE
CMAS	CG32	SP	MP0107	Linoleylcarnitine	MTB	374	-0.00110796	0.000906306	-0.00289015	0.000674224	0.508966	0.356447	0	1.24479	lowering	0.436249	TRUE
CMAS	CG32	SP	MP0108	Maltotriose	MTB	374	7.00473e-06	2.10479e-05	-3.43844e-05	4.83939e-05	0	0.00490101	0	0.0168184	offsetting	0	TRUE
CMAS	CG32	SP	MP0109	Methylcysteine	MTB	374	-0.000401647	0.000652646	-0.00168503	0.000881736	0.184505	0.191306	0	0.613438	lowering	0.188054	TRUE
CMAS	CG32	SP	MP0110	Methylglutaric acid	MTB	374	0.00075716	0.00147385	-0.00214107	0.00365539	0	0.264738	0	0.966722	offsetting	0	TRUE
CMAS	CG32	SP	MP0111	Methylmalonic acid	MTB	374	0.000351405	0.000837599	-0.00129568	0.00199849	0	0.14241	0	0.505088	offsetting	0.218812	TRUE
CMAS	CG32	SP	MP0112	Methylmalonylcarnitine	MTB	374	-1.79038e-05	0.00259738	-0.00512547	0.00508967	0.00822447	0.63446	0	2.10058	lowering	0.308865	TRUE
CMAS	CG32	SP	MP0113	Murocholic acid	MTB	374	-7.38666e-06	4.37369e-06	-1.59872e-05	1.2139e-06	0.00339321	0.00181878	0	0.00700208	lowering	0.00276426	TRUE
CMAS	CG32	SP	MP0114	Myristelaidic acid	MTB	374	1.85102e-05	6.56925e-05	-0.00011067	0.00014769	0	0.0113156	0	0.0401928	offsetting	0	TRUE
CMAS	CG32	SP	MP0115	Myristic acid	MTB	374	0	0	0	0	0	0	0	0	zero	0	FALSE
CMAS	CG32	SP	MP0116	Myristoleic acid	MTB	374	0	0	0	0	0	0	0	0	zero	0	FALSE
CMAS	CG32	SP	MP0117	Myristoylcarnitine	MTB	374	8.96666e-05	0.000851214	-0.00158419	0.00176352	0	0.198006	0	0.655807	offsetting	0	TRUE
CMAS	CG32	SP	MP0118	N-Acetyl-L-aspartic acid	MTB	374	-0.00174451	0.00143601	-0.00456833	0.00107931	0.801376	0.559004	0	1.96895	lowering	0.829159	TRUE
CMAS	CG32	SP	MP0119	N-Acetylneuraminic acid	MTB	374	7.15457e-05	0.000310082	-0.000538209	0.0006813	0	0.066861	0	0.227552	offsetting	0	TRUE
CMAS	CG32	SP	MP0120	N-Acetylserine	MTB	374	1.36426e-05	1.72816e-05	-2.03405e-05	4.76257e-05	0	0.00232633	0	0.00834797	offsetting	0	TRUE
CMAS	CG32	SP	MP0121	N-Methylnicotinamide	MTB	374	-1.07491e-05	2.3096e-05	-5.61657e-05	3.46676e-05	0.0049378	0.0061712	0	0.0205194	lowering	0.00447506	TRUE
CMAS	CG32	SP	MP0122	Octanoic acid	MTB	374	2.15389e-07	1.36764e-05	-2.66784e-05	2.71091e-05	0	0.00343752	0	0.0119316	offsetting	0.000832383	TRUE
CMAS	CG32	SP	MP0123	Octanoylcarnitine	MTB	374	-8.39152e-07	7.36751e-06	-1.53269e-05	1.36486e-05	0.000385482	0.00218206	0	0.00729796	lowering	0.000192741	TRUE
CMAS	CG32	SP	MP0124	Oleic acid	MTB	374	0	0	0	0	0	0	0	0	zero	0	FALSE
CMAS	CG32	SP	MP0125	Oleylcarnitine C18 1	MTB	374	-0.000654309	0.00186873	-0.00432903	0.00302041	0.30057	0.542299	0	1.78958	lowering	0.716158	TRUE
CMAS	CG32	SP	MP0126	Ornithine	MTB	374	-0.00113922	0.00122545	-0.00354898	0.00127054	0.523324	0.433216	0	1.51202	lowering	0.625484	TRUE
CMAS	CG32	SP	MP0127	Oxalic acid	MTB	374	0	0	0	0	0	0	0	0	zero	0	FALSE
CMAS	CG32	SP	MP0128	Oxoglutaric acid	MTB	374	0.00184491	0.00765226	-0.0132027	0.0168926	0	1.57279	0	5.41853	offsetting	2.02966	TRUE
CMAS	CG32	SP	MP0129	Palmitoleic acid	MTB	374	-0.000339481	0.000226738	-0.000785346	0.000106384	0.155947	0.0894236	0	0.33097	lowering	0.144675	TRUE
CMAS	CG32	SP	MP0130	Palmitoylcarnitine	MTB	374	0	0	0	0	0	0	0	0	zero	0	FALSE
CMAS	CG32	SP	MP0131	Phenylacetic acid	MTB	374	-4.4067e-07	2.70366e-07	-9.72327e-07	9.09871e-08	0.000202431	0.00012313	0	0.000461269	lowering	0.000103577	TRUE
CMAS	CG32	SP	MP0132	Phenyllactic acid	MTB	374	1.26084e-06	7.45219e-06	-1.33934e-05	1.59151e-05	0	0.00168682	0	0.00591026	offsetting	0	TRUE
CMAS	CG32	SP	MP0133	Phenylpyruvic acid	MTB	374	-4.41465e-07	4.78627e-06	-9.85334e-06	8.97041e-06	0.000202796	0.0014688	0	0.00493086	lowering	0.00047492	TRUE
CMAS	CG32	SP	MP0134	Propionylcarnitine	MTB	374	-1.37472e-07	4.5737e-06	-9.13133e-06	8.85639e-06	6.31505e-05	0.00110994	0	0.00372121	lowering	0.000409435	TRUE
CMAS	CG32	SP	MP0135	Pyroglutamate	MTB	374	-0.00628713	0.00452053	-0.0151764	0.00260219	2.88812	1.63609	0	5.94032	lowering	3.44851	TRUE
CMAS	CG32	SP	MP0136	Pyruvate	MTB	374	-0.000415618	0.000284692	-0.000975445	0.000144209	0.190923	0.112887	0	0.412907	lowering	0.197805	TRUE
CMAS	CG32	SP	MP0137	Sarcosine	MTB	374	0	0	0	0	0	0	0	0	zero	0	FALSE
CMAS	CG32	SP	MP0138	Stearylcarnitine	MTB	374	-0.00040056	0.00147186	-0.00329486	0.00249374	0.184005	0.381819	0	1.2896	lowering	0.291386	TRUE
CMAS	CG32	SP	MP0139	Succinic acid	MTB	374	6.06921e-05	0.000446617	-0.00081755	0.000938934	0	0.0914277	0	0.31564	offsetting	0.13469	TRUE
CMAS	CG32	SP	MP0140	Tartaric acid	MTB	374	0.000131637	0.000317951	-0.000493593	0.000756866	0	0.0533657	0	0.188678	offsetting	0.0272985	TRUE
CMAS	CG32	SP	MP0141	Taurochenodeoxycholic acid	MTB	374	0.000508271	0.00164428	-0.00272509	0.00374163	0	0.317388	0	1.10187	offsetting	0	TRUE
CMAS	CG32	SP	MP0142	Taurocholic acid	MTB	374	0.0043043	0.00227598	-0.000171265	0.00877986	0	0.0883702	0	0.169081	offsetting	0	TRUE
CMAS	CG32	SP	MP0143	Threonic acid	MTB	374	6.29616e-06	6.64378e-06	-6.76838e-06	1.93607e-05	0	0.000698612	0	0.00248761	offsetting	0	TRUE
CMAS	CG32	SP	MP0144	12-Hydroxystearic acid	MTB	374	0	0	0	0	0	0	0	0	zero	0	FALSE
CMAS	CG32	SP	MP0145	2,2-Dimethyladipic acid	MTB	374	-5.78799e-05	0.000192269	-0.000435965	0.000320205	0.0265883	0.0477117	0	0.163213	lowering	0.0407203	TRUE
CMAS	CG32	SP	MP0146	2-Hydroxycaproic acid	MTB	374	0.000614605	0.00153342	-0.00240075	0.00362996	0	0.265102	0	0.944741	offsetting	0	TRUE
CMAS	CG32	SP	MP0147	2-Hydroxycinnamic acid	MTB	374	0	0	0	0	0	0	0	0	zero	0	FALSE
CMAS	CG32	SP	MP0148	2-Methylvaleric acid	MTB	374	0.000520474	0.00082156	-0.00109507	0.00213602	0	0.11861	0	0.419951	offsetting	0	TRUE
CMAS	CG32	SP	MP0149	2-Phenylglycine	MTB	374	0.000134629	5.96106e-05	1.74086e-05	0.000251849	0	0.00101347	0	0	offsetting	0	TRUE
CMAS	CG32	SP	MP0150	2-Methylbutyroylcarnitine	MTB	374	-0.00193992	0.00162583	-0.005137	0.00125716	0.891142	0.63554	0	2.25725	lowering	0.552832	TRUE
CMAS	CG32	SP	MP0151	3,4-Dihydroxymandelic acid	MTB	374	9.45517e-05	6.83554e-05	-3.98644e-05	0.000228968	0	0.00631353	0	0.0233865	offsetting	0	TRUE
CMAS	CG32	SP	MP0152	3-Methyladipic acid	MTB	374	0.000542496	0.000753275	-0.000938768	0.00202376	0	0.0828574	0	0.287349	offsetting	0	TRUE
CMAS	CG32	SP	MP0153	3-Methylpentanoic acid	MTB	374	0.0012017	0.00123761	-0.00123197	0.00363538	0	0.177024	0	0.634674	offsetting	0.120495	TRUE
CMAS	CG32	SP	MP0154	3-Hydroxybutyrylcarnitine	MTB	374	-0.00061459	0.00161404	-0.00378848	0.0025593	0.282324	0.477243	0	1.60182	lowering	0.527462	TRUE
CMAS	CG32	SP	MP0155	4-Hydroxybenzoic acid	MTB	374	0	0	0	0	0	0	0	0	zero	0	FALSE
CMAS	CG32	SP	MP0156	5-Aminolevulinic acid	MTB	374	0.00151968	0.00108146	-0.000606933	0.00364629	0	0.0460199	0	0.13181	offsetting	0.18384	TRUE
CMAS	CG32	SP	MP0157	Acetoacetate	MTB	374	0	0	0	0	0	0	0	0	zero	0	FALSE
CMAS	CG32	SP	MP0158	Adenosine Monophosphate	MTB	374	0.000294546	0.000423528	-0.000538293	0.00112738	0	0.0587122	0	0.217504	offsetting	0.0292802	TRUE
CMAS	CG32	SP	MP0159	Aminoadipic acid	MTB	374	-8.41001e-06	0.000138863	-0.000281474	0.000264654	0.00386331	0.0386277	0	0.131916	lowering	0.00193165	TRUE
CMAS	CG32	SP	MP0160	Aminocaproic acid	MTB	374	0	0	0	0	0	0	0	0	zero	0	FALSE
CMAS	CG32	SP	MP0161	Anserine	MTB	374	7.72876e-06	5.61001e-05	-0.000102588	0.000118046	0	0.0125331	0	0.0435691	offsetting	0.00587683	TRUE
CMAS	CG32	SP	MP0162	Carnosine	MTB	374	-1.86934e-05	3.94209e-05	-9.62119e-05	5.88251e-05	0.00858718	0.0125142	0	0.0404172	lowering	0.0139999	TRUE
CMAS	CG32	SP	MP0164	Citramalic acid	MTB	374	-0.00176821	0.00113403	-0.00399819	0.000461778	0.812261	0.428763	0	1.57272	lowering	0.564697	TRUE
CMAS	CG32	SP	MP0165	Formate	MTB	374	1.98578e-05	0.000138293	-0.000252086	0.000291801	0	0.0330871	0	0.112645	offsetting	0	TRUE
CMAS	CG32	SP	MP0166	Fructose-1,6-bisphosphate	MTB	374	1.78279e-05	9.72556e-06	-1.29678e-06	3.69525e-05	0	0.000166297	0	0	offsetting	0	TRUE
CMAS	CG32	SP	MP0167	Glucaric acid	MTB	374	-0.000108482	8.7983e-05	-0.000281495	6.45301e-05	0.0498336	0.0382817	0	0.138426	lowering	0.0313649	TRUE
CMAS	CG32	SP	MP0168	Glycolithocholic acid	MTB	374	3.24294e-05	7.82777e-05	-0.000121498	0.000186357	0	0.0152896	0	0.0536307	offsetting	0.000587235	TRUE
CMAS	CG32	SP	MP0169	Heptadecanoic acid	MTB	374	0	0	0	0	0	0	0	0	zero	0	FALSE
CMAS	CG32	SP	MP0170	Hyodeoxycholic acid	MTB	374	0	0	0	0	0	0	0	0	zero	0	FALSE
CMAS	CG32	SP	MP0171	Indole-3-methyl acetate	MTB	374	5.25308e-06	1.61082e-05	-2.64226e-05	3.69288e-05	0	0.00228866	0	0.00821505	offsetting	0	TRUE
CMAS	CG32	SP	MP0172	Indoleacrylic acid	MTB	374	2.12071e-05	0.000126322	-0.000227195	0.00026961	0	0.0264791	0	0.0880508	offsetting	0.000537223	TRUE
CMAS	CG32	SP	MP0173	Isobutyric acid	MTB	374	-5.52721e-06	3.67295e-06	-1.27498e-05	1.69539e-06	0.00253903	0.00156447	0	0.00576776	lowering	0.00126952	TRUE
CMAS	CG32	SP	MP0174	Isovelarylcarnitine	MTB	374	0	0	0	0	0	0	0	0	zero	0	FALSE
CMAS	CG32	SP	MP0175	L-Arginine	MTB	374	0.000304945	0.000379783	-0.000441873	0.00105176	0	0.0589537	0	0.212946	offsetting	0	TRUE
CMAS	CG32	SP	MP0176	L-Isoleucine	MTB	374	0	0	0	0	0	0	0	0	zero	0	FALSE
CMAS	CG32	SP	MP0177	Lactulose	MTB	374	0	0	0	0	0	0	0	0	zero	0	FALSE
CMAS	CG32	SP	MP0178	Lauroylcarnitine	MTB	374	0	0	0	0	0	0	0	0	zero	0	FALSE
CMAS	CG32	SP	MP0179	Lithocholic acid	MTB	374	4.59031e-05	0.00010867	-0.000167789	0.000259595	0	0.0140407	0	0.0486272	offsetting	0	TRUE
CMAS	CG32	SP	MP0180	m-Aminobenzoic acid	MTB	374	-0.000181531	0.000138074	-0.000453043	8.99821e-05	0.0833898	0.0556837	0	0.202014	lowering	0.0614807	TRUE
CMAS	CG32	SP	MP0181	Maleic acid	MTB	374	0	0	0	0	0	0	0	0	zero	0	FALSE
CMAS	CG32	SP	MP0182	Malonic acid	MTB	374	8.26891e-06	1.19812e-05	-1.52912e-05	3.1829e-05	0	0.00156655	0	0.00569187	offsetting	0	TRUE
CMAS	CG32	SP	MP0183	Malonylcarnitine	MTB	374	-0.000494907	0.000876423	-0.00221833	0.00122852	0.227346	0.267443	0	0.907494	lowering	0.343622	TRUE
CMAS	CG32	SP	MP0184	Mandelic acid	MTB	374	-0.000120551	0.000898418	-0.00188723	0.00164613	0.0553774	0.214939	0	0.71552	lowering	0.0961028	TRUE
CMAS	CG32	SP	MP0185	N-Acetylglutamine	MTB	374	-1.08703e-07	3.68324e-07	-8.32986e-07	6.1558e-07	4.99351e-05	7.28856e-05	0	0.000248852	lowering	2.49676e-05	TRUE
CMAS	CG32	SP	MP0186	Nonanoic acid	MTB	374	0.00687716	0.00311035	0.000760868	0.0129935	0	0.0448763	0	0	offsetting	0	TRUE
CMAS	CG32	SP	MP0187	Ortho-Hydroxyphenylacetic acid	MTB	374	-3.79649e-05	4.09162e-05	-0.000118424	4.24941e-05	0.01744	0.0161664	0	0.0547486	lowering	0.00871998	TRUE
CMAS	CG32	SP	MP0188	Oxoadipic acid	MTB	374	-0.000344171	0.000291664	-0.000917709	0.000229367	0.158102	0.124553	0	0.434842	lowering	0.111033	TRUE
CMAS	CG32	SP	MP0189	p-Hydroxymandelic acid	MTB	374	7.60867e-05	0.000596179	-0.00109626	0.00124843	0	0.12955	0	0.460775	offsetting	0	TRUE
CMAS	CG32	SP	MP0190	p-Hydroxyphenylacetic acid	MTB	374	1.17287e-06	3.81818e-06	-6.33532e-06	8.68105e-06	0	0.000827999	0	0.00281601	offsetting	0	TRUE
CMAS	CG32	SP	MP0191	Palmitelaidic acid	MTB	374	2.94692e-07	1.77541e-06	-3.19653e-06	3.78591e-06	0	0.000388874	0	0.00135238	offsetting	0	TRUE
CMAS	CG32	SP	MP0192	Palmitic acid	MTB	374	1.4542e-05	2.26272e-05	-2.99529e-05	5.90369e-05	0	0.00414659	0	0.0147628	offsetting	0	TRUE
CMAS	CG32	SP	MP0193	Pentadecanoic acid	MTB	374	1.04123e-05	8.60737e-06	-6.51352e-06	2.73381e-05	0	0.000739759	0	0.00265407	offsetting	0	TRUE
CMAS	CG32	SP	MP0194	5-Phosphoribosyl Diphosphate	MTB	374	8.21835e-06	6.45763e-06	-4.48014e-06	2.09168e-05	0	0.000548741	0	0.00187896	offsetting	0	TRUE
CMAS	CG32	SP	MP0195	Phthalic acid	MTB	374	-0.000257382	0.00156423	-0.00333333	0.00281857	0.118233	0.372945	0	1.24294	lowering	0.0591167	TRUE
CMAS	CG32	SP	MP0196	Picolinic acid	MTB	374	-9.17054e-05	0.000369668	-0.000818633	0.000635222	0.0421268	0.0892696	0	0.301681	lowering	0.0578671	TRUE
CMAS	CG32	SP	MP0197	Pimelic acid	MTB	374	-0.000857358	0.000435837	-0.0017144	-3.15161e-07	0.393845	0.17471	0.0351293	0.730151	lowering	0.269047	TRUE
CMAS	CG32	SP	MP0198	Pyrrole-2-carboxylic acid	MTB	374	-1.11344e-05	9.55736e-05	-0.000199073	0.000176804	0.0051148	0.0223228	0	0.0727575	lowering	0.0176133	TRUE
CMAS	CG32	SP	MP0199	Rhamnose	MTB	374	0	0	0	0	0	0	0	0	zero	0	FALSE
CMAS	CG32	SP	MP0201	Sebacic acid	MTB	374	0	0	0	0	0	0	0	0	zero	0	FALSE
CMAS	CG32	SP	MP0202	Stearic acid	MTB	374	0	0	0	0	0	0	0	0	zero	0	FALSE
CMAS	CG32	SP	MP0203	Taurodeoxycholic acid	MTB	374	8.11894e-06	5.561e-06	-2.81639e-06	1.90543e-05	0	0.000395066	0	0.00134913	offsetting	0	TRUE
CMAS	CG32	SP	MP0204	Trehalose	MTB	374	-7.99041e-06	1.06487e-05	-2.89303e-05	1.29494e-05	0.00367056	0.00420277	0	0.014485	lowering	0.00428743	TRUE
CMAS	CG32	SP	MP0205	Tridecanoic acid	MTB	374	-8.00563e-06	2.3229e-05	-5.36838e-05	3.76725e-05	0.00367755	0.0068522	0	0.0226663	lowering	0.0033191	TRUE
CMAS	CG32	SP	MS003	Phenylalanine	MTB	374	-0.00442341	0.00490111	-0.0140611	0.00521429	2.03198	1.66547	0	5.66226	lowering	1.01599	TRUE
CMAS	CG32	SP	MS018	NAG	MTB	374	-0.00578879	0.00547061	-0.0165464	0.00496878	2.6592	1.89795	0	6.434	lowering	3.14611	TRUE
CMAS	CG32	SP	MS020	Acetate	MTB	374	-0.0127312	0.00621784	-0.0249582	-0.00050429	5.84835	2.61752	0.154144	10.7806	lowering	4.97858	TRUE
CMAS	CG32	SP	MS030	Bile acids	MTB	374	1.79572e-06	4.37795e-05	-8.42937e-05	8.78851e-05	0	0.0102724	0	0.0346441	offsetting	0.00326756	TRUE
CMAS	CG32	SP	A1BG	A1BG	PRT	374	0	0	0	0	0	0	0	0	zero	0	FALSE
CMAS	CG32	SP	A2M	A2M	PRT	374	0	0	0	0	0	0	0	0	zero	0	FALSE
CMAS	CG32	SP	A2ML1	A2ML1	PRT	374	0	0	0	0	0	0	0	0	zero	0	FALSE
CMAS	CG32	SP	ABI3BP	ABI3BP	PRT	374	0	0	0	0	0	0	0	0	zero	0	FALSE
CMAS	CG32	SP	ACAA2	ACAA2	PRT	374	0	0	0	0	0	0	0	0	zero	0	FALSE
CMAS	CG32	SP	ACACA	ACACA	PRT	374	1.91449e-05	1.43053e-05	-8.98553e-06	4.72753e-05	0	0.000595557	0	0.00190671	offsetting	0	TRUE
CMAS	CG32	SP	ACACB	ACACB	PRT	374	0.000230952	9.75322e-05	3.91614e-05	0.000422742	0	0.000444056	0	0	offsetting	0	TRUE
CMAS	CG32	SP	ACE	ACE	PRT	374	1.14586e-06	6.6369e-06	-1.19051e-05	1.41969e-05	0	0.00152465	0	0.00523001	offsetting	0	TRUE
CMAS	CG32	SP	ACE2	ACE2	PRT	374	0	0	0	0	0	0	0	0	zero	0	FALSE
CMAS	CG32	SP	ACTA1	ACTA1	PRT	374	0	0	0	0	0	0	0	0	zero	0	FALSE
CMAS	CG32	SP	ACTA2	ACTA2	PRT	374	0	0	0	0	0	0	0	0	zero	0	FALSE
CMAS	CG32	SP	ACTB	ACTB	PRT	374	0	0	0	0	0	0	0	0	zero	0	FALSE
CMAS	CG32	SP	ACTBL2	ACTBL2	PRT	374	0	0	0	0	0	0	0	0	zero	0	FALSE
CMAS	CG32	SP	ACTC1	ACTC1	PRT	374	0	0	0	0	0	0	0	0	zero	0	FALSE
CMAS	CG32	SP	ACTG1	ACTG1	PRT	374	0	0	0	0	0	0	0	0	zero	0	FALSE
CMAS	CG32	SP	ACTG2	ACTG2	PRT	374	0	0	0	0	0	0	0	0	zero	0	FALSE
CMAS	CG32	SP	ACTN1	ACTN1	PRT	374	0	0	0	0	0	0	0	0	zero	0	FALSE
CMAS	CG32	SP	ACTN4	ACTN4	PRT	374	0	0	0	0	0	0	0	0	zero	0	FALSE
CMAS	CG32	SP	ACTR1B	ACTR1B	PRT	374	0	0	0	0	0	0	0	0	zero	0	FALSE
CMAS	CG32	SP	ADAMTS13	ADAMTS13	PRT	374	0	0	0	0	0	0	0	0	zero	0	FALSE
CMAS	CG32	SP	ADARB1	ADARB1	PRT	374	1.56314e-06	6.08813e-06	-1.04088e-05	1.3535e-05	0	0.00110937	0	0.00390654	offsetting	0	TRUE
CMAS	CG32	SP	ADGRB3	ADGRB3	PRT	374	0	0	0	0	0	0	0	0	zero	0	FALSE
CMAS	CG32	SP	ADH1A	ADH1A	PRT	374	0	0	0	0	0	0	0	0	zero	0	FALSE
CMAS	CG32	SP	ADH1B	ADH1B	PRT	374	0	0	0	0	0	0	0	0	zero	0	FALSE
CMAS	CG32	SP	ADH1C	ADH1C	PRT	374	-1.55287e-07	7.76343e-06	-1.54215e-05	1.5111e-05	7.13341e-05	0.00173954	0	0.00567524	lowering	0.000304118	TRUE
CMAS	CG32	SP	ADIPOQ	ADIPOQ	PRT	374	0	0	0	0	0	0	0	0	zero	0	FALSE
CMAS	CG32	SP	ADSL	ADSL	PRT	374	7.03261e-05	5.30861e-05	-3.4064e-05	0.000174716	0	0.00421174	0	0.0152011	offsetting	0	TRUE
CMAS	CG32	SP	AFM	AFM	PRT	374	-0.00181328	0.00161142	-0.00498204	0.00135547	0.832969	0.60851	0	2.18003	lowering	0.416484	TRUE
CMAS	CG32	SP	AGT	AGT	PRT	374	-2.60639e-06	3.6986e-05	-7.53368e-05	7.0124e-05	0.0011973	0.00904284	0	0.0298513	lowering	0.000598649	TRUE
CMAS	CG32	SP	AHNAK	AHNAK	PRT	374	0	0	0	0	0	0	0	0	zero	0	FALSE
CMAS	CG32	SP	AHNAK2	AHNAK2	PRT	374	0	0	0	0	0	0	0	0	zero	0	FALSE
CMAS	CG32	SP	AHSG	AHSG	PRT	374	0	0	0	0	0	0	0	0	zero	0	FALSE
CMAS	CG32	SP	AKR1A1	AKR1A1	PRT	374	0.000156216	0.000163539	-0.000165372	0.000477803	0	0.0138031	0	0.0509904	offsetting	0	TRUE
CMAS	CG32	SP	AKR1B1	AKR1B1	PRT	374	4.17555e-06	1.35948e-05	-2.25577e-05	3.09088e-05	0	0.00243789	0	0.00825101	offsetting	0	TRUE
CMAS	CG32	SP	ALB	ALB	PRT	374	0	0	0	0	0	0	0	0	zero	0	FALSE
CMAS	CG32	SP	ALDH1A1	ALDH1A1	PRT	374	4.42555e-06	3.16083e-06	-1.79001e-06	1.06411e-05	0	0.000260608	0	0.000906049	offsetting	0	TRUE
CMAS	CG32	SP	ALDOA	ALDOA	PRT	374	0	0	0	0	0	0	0	0	zero	0	FALSE
CMAS	CG32	SP	ALDOB	ALDOB	PRT	374	-0.00109744	0.000653398	-0.0023823	0.000187426	0.50413	0.272196	0	1.01698	lowering	0.328768	TRUE
CMAS	CG32	SP	AMBP	AMBP	PRT	374	0	0	0	0	0	0	0	0	zero	0	FALSE
CMAS	CG32	SP	AMPD3	AMPD3	PRT	374	0	0	0	0	0	0	0	0	zero	0	FALSE
CMAS	CG32	SP	AMY1A	AMY1A	PRT	374	0	0	0	0	0	0	0	0	zero	0	FALSE
CMAS	CG32	SP	AMY2A	AMY2A	PRT	374	0	0	0	0	0	0	0	0	zero	0	FALSE
CMAS	CG32	SP	AMY2B	AMY2B	PRT	374	0	0	0	0	0	0	0	0	zero	0	FALSE
CMAS	CG32	SP	ANK1	ANK1	PRT	374	0	0	0	0	0	0	0	0	zero	0	FALSE
CMAS	CG32	SP	ANPEP	ANPEP	PRT	374	0	0	0	0	0	0	0	0	zero	0	FALSE
CMAS	CG32	SP	ANXA1	ANXA1	PRT	374	0	0	0	0	0	0	0	0	zero	0	FALSE
CMAS	CG32	SP	ANXA10	ANXA10	PRT	374	0	0	0	0	0	0	0	0	zero	0	FALSE
CMAS	CG32	SP	ANXA2	ANXA2	PRT	374	0	0	0	0	0	0	0	0	zero	0	FALSE
CMAS	CG32	SP	ANXA6	ANXA6	PRT	374	3.99871e-05	4.43001e-05	-4.71259e-05	0.0001271	0	0.00453423	0	0.0159298	offsetting	0	TRUE
CMAS	CG32	SP	AOC3	AOC3	PRT	374	0	0	0	0	0	0	0	0	zero	0	FALSE
CMAS	CG32	SP	AP2A1	AP2A1	PRT	374	0	0	0	0	0	0	0	0	zero	0	FALSE
CMAS	CG32	SP	AP2A2	AP2A2	PRT	374	0	0	0	0	0	0	0	0	zero	0	FALSE
CMAS	CG32	SP	APCS	APCS	PRT	374	0	0	0	0	0	0	0	0	zero	0	FALSE
CMAS	CG32	SP	APEX1	APEX1	PRT	374	0	0	0	0	0	0	0	0	zero	0	FALSE
CMAS	CG32	SP	APMAP	APMAP	PRT	374	-4.02107e-06	4.21861e-06	-1.23167e-05	4.27455e-06	0.00184716	0.00161079	0	0.00553665	lowering	0.00092358	TRUE
CMAS	CG32	SP	APOA1	APOA1	PRT	374	-0.000185763	0.0005417	-0.00125098	0.000879452	0.085334	0.15205	0	0.502584	lowering	0.0507281	TRUE
CMAS	CG32	SP	APOA2	APOA2	PRT	374	0	0	0	0	0	0	0	0	zero	0	FALSE
CMAS	CG32	SP	APOA4	APOA4	PRT	374	0	0	0	0	0	0	0	0	zero	0	FALSE
CMAS	CG32	SP	APOB	APOB	PRT	374	0	0	0	0	0	0	0	0	zero	0	FALSE
CMAS	CG32	SP	APOC1	APOC1	PRT	374	0	0	0	0	0	0	0	0	zero	0	FALSE
CMAS	CG32	SP	APOC2	APOC2	PRT	374	0	0	0	0	0	0	0	0	zero	0	FALSE
CMAS	CG32	SP	APOC3	APOC3	PRT	374	2.82056e-06	1.33272e-05	-2.33864e-05	2.90276e-05	0	0.0031291	0	0.0104345	offsetting	0.00159154	TRUE
CMAS	CG32	SP	APOC4	APOC4	PRT	374	0	0	0	0	0	0	0	0	zero	0	FALSE
CMAS	CG32	SP	APOD	APOD	PRT	374	-0.0150507	0.00598778	-0.0268253	-0.00327616	6.91385	2.36501	1.32378	10.8926	lowering	7.05277	TRUE
CMAS	CG32	SP	APOE	APOE	PRT	374	-0.00052581	0.00255629	-0.00555258	0.00450096	0.241542	0.702197	0	2.3237	lowering	0.120771	TRUE
CMAS	CG32	SP	APOF	APOF	PRT	374	-0.0178484	0.00496963	-0.0276209	-0.008076	8.19904	2.09993	3.20409	11.6659	lowering	7.85946	TRUE
CMAS	CG32	SP	APOH	APOH	PRT	374	0	0	0	0	0	0	0	0	zero	0	FALSE
CMAS	CG32	SP	APOL1	APOL1	PRT	374	0	0	0	0	0	0	0	0	zero	0	FALSE
CMAS	CG32	SP	APOM	APOM	PRT	374	-3.67762e-05	2.54532e-05	-8.68282e-05	1.32758e-05	0.0168939	0.00923323	0	0.0345074	lowering	0.0161043	TRUE
CMAS	CG32	SP	ARF1	ARF1	PRT	374	0	0	0	0	0	0	0	0	zero	0	FALSE
CMAS	CG32	SP	ARF3	ARF3	PRT	374	0	0	0	0	0	0	0	0	zero	0	FALSE
CMAS	CG32	SP	ARG1	ARG1	PRT	374	0	0	0	0	0	0	0	0	zero	0	FALSE
CMAS	CG32	SP	ARID1A	ARID1A	PRT	374	0	0	0	0	0	0	0	0	zero	0	FALSE
CMAS	CG32	SP	ASAH1	ASAH1	PRT	374	0	0	0	0	0	0	0	0	zero	0	FALSE
CMAS	CG32	SP	ASL	ASL	PRT	374	0	0	0	0	0	0	0	0	zero	0	FALSE
CMAS	CG32	SP	ATG9A	ATG9A	PRT	374	0	0	0	0	0	0	0	0	zero	0	FALSE
CMAS	CG32	SP	ATP1A1	ATP1A1	PRT	374	0	0	0	0	0	0	0	0	zero	0	FALSE
CMAS	CG32	SP	ATP5F1A	ATP5F1A	PRT	374	0	0	0	0	0	0	0	0	zero	0	FALSE
CMAS	CG32	SP	ATP5F1B	ATP5F1B	PRT	374	0	0	0	0	0	0	0	0	zero	0	FALSE
CMAS	CG32	SP	ATP6V1B2	ATP6V1B2	PRT	374	0	0	0	0	0	0	0	0	zero	0	FALSE
CMAS	CG32	SP	ATRN	ATRN	PRT	374	-2.45787e-06	4.26381e-06	-1.08424e-05	5.92661e-06	0.00112907	0.00116027	0	0.00391338	lowering	0.000564537	TRUE
CMAS	CG32	SP	ATXN10	ATXN10	PRT	374	1.0121e-06	2.64338e-06	-4.18592e-06	6.21011e-06	0	0.000554267	0	0.00194806	offsetting	0	TRUE
CMAS	CG32	SP	AZGP1	AZGP1	PRT	374	0	0	0	0	0	0	0	0	zero	0	FALSE
CMAS	CG32	SP	B2M	B2M	PRT	374	0	0	0	0	0	0	0	0	zero	0	FALSE
CMAS	CG32	SP	BCAP31	BCAP31	PRT	374	-3.20888e-07	0.000525457	-0.0010336	0.00103295	0.000147406	0.125836	0	0.416427	lowering	0.0711006	TRUE
CMAS	CG32	SP	BCHE	BCHE	PRT	374	0	0	0	0	0	0	0	0	zero	0	FALSE
CMAS	CG32	SP	BLMH	BLMH	PRT	374	0	0	0	0	0	0	0	0	zero	0	FALSE
CMAS	CG32	SP	BLVRB	BLVRB	PRT	374	9.66593e-06	1.77033e-05	-2.51463e-05	4.44782e-05	0	0.00144789	0	0.00543138	offsetting	0	TRUE
CMAS	CG32	SP	BTD	BTD	PRT	374	0	0	0	0	0	0	0	0	zero	0	FALSE
CMAS	CG32	SP	BUB1B	BUB1B	PRT	374	0	0	0	0	0	0	0	0	zero	0	FALSE
CMAS	CG32	SP	C1QA	C1QA	PRT	374	0	0	0	0	0	0	0	0	zero	0	FALSE
CMAS	CG32	SP	C1QB	C1QB	PRT	374	0	0	0	0	0	0	0	0	zero	0	FALSE
CMAS	CG32	SP	C1QC	C1QC	PRT	374	0	0	0	0	0	0	0	0	zero	0	FALSE
CMAS	CG32	SP	C1R	C1R	PRT	374	0	0	0	0	0	0	0	0	zero	0	FALSE
CMAS	CG32	SP	C1RL	C1RL	PRT	374	0	0	0	0	0	0	0	0	zero	0	FALSE
CMAS	CG32	SP	C1S	C1S	PRT	374	0	0	0	0	0	0	0	0	zero	0	FALSE
CMAS	CG32	SP	C2	C2	PRT	374	0	0	0	0	0	0	0	0	zero	0	FALSE
CMAS	CG32	SP	C3	C3	PRT	374	2.408e-05	0.00010921	-0.000190674	0.000238834	0	0.0211031	0	0.0712554	offsetting	0.00999397	TRUE
CMAS	CG32	SP	C4A	C4A	PRT	374	2.85136e-05	2.33e-05	-1.73042e-05	7.43315e-05	0	0.00179259	0	0.00654822	offsetting	0	TRUE
CMAS	CG32	SP	C4B	C4B	PRT	374	3.92954e-05	2.37745e-05	-7.45548e-06	8.60464e-05	0	0.00092629	0	0.00218316	offsetting	0	TRUE
CMAS	CG32	SP	C4BPA	C4BPA	PRT	374	0	0	0	0	0	0	0	0	zero	0	FALSE
CMAS	CG32	SP	C4BPB	C4BPB	PRT	374	0	0	0	0	0	0	0	0	zero	0	FALSE
CMAS	CG32	SP	C5	C5	PRT	374	0	0	0	0	0	0	0	0	zero	0	FALSE
CMAS	CG32	SP	C6	C6	PRT	374	0	0	0	0	0	0	0	0	zero	0	FALSE
CMAS	CG32	SP	C7	C7	PRT	374	0	0	0	0	0	0	0	0	zero	0	FALSE
CMAS	CG32	SP	C8A	C8A	PRT	374	0	0	0	0	0	0	0	0	zero	0	FALSE
CMAS	CG32	SP	C8B	C8B	PRT	374	0	0	0	0	0	0	0	0	zero	0	FALSE
CMAS	CG32	SP	C8G	C8G	PRT	374	-0.00159826	0.00049775	-0.00257705	-0.000619473	0.734195	0.233755	0.237192	1.17626	lowering	0.509576	TRUE
CMAS	CG32	SP	C9	C9	PRT	374	4.69808e-05	6.55715e-05	-8.1961e-05	0.000175923	0	0.00979762	0	0.0367697	offsetting	0.01268	TRUE
CMAS	CG32	SP	C9orf64	C9orf64	PRT	374	-2.14407e-05	0.00013144	-0.000279909	0.000237028	0.0098492	0.0331715	0	0.111769	lowering	0.0049246	TRUE
CMAS	CG32	SP	CA1	CA1	PRT	374	0	0	0	0	0	0	0	0	zero	0	FALSE
CMAS	CG32	SP	CA2	CA2	PRT	374	0	0	0	0	0	0	0	0	zero	0	FALSE
CMAS	CG32	SP	CACNA2D1	CACNA2D1	PRT	374	0	0	0	0	0	0	0	0	zero	0	FALSE
CMAS	CG32	SP	CACNA2D2	CACNA2D2	PRT	374	0	0	0	0	0	0	0	0	zero	0	FALSE
CMAS	CG32	SP	CALR	CALR	PRT	374	0	0	0	0	0	0	0	0	zero	0	FALSE
CMAS	CG32	SP	CAMK2D	CAMK2D	PRT	374	0	0	0	0	0	0	0	0	zero	0	FALSE
CMAS	CG32	SP	CAMP	CAMP	PRT	374	-8.90743e-05	0.000132214	-0.000349064	0.000170916	0.0409181	0.043454	0	0.144152	lowering	0.0204591	TRUE
CMAS	CG32	SP	CAPG	CAPG	PRT	374	0	0	0	0	0	0	0	0	zero	0	FALSE
CMAS	CG32	SP	CAPNS1	CAPNS1	PRT	374	-3.62318e-06	4.99945e-06	-1.34543e-05	6.2079e-06	0.00166438	0.00138558	0	0.0048747	lowering	0.00187035	TRUE
CMAS	CG32	SP	CARD9	CARD9	PRT	374	0	0	0	0	0	0	0	0	zero	0	FALSE
CMAS	CG32	SP	CAT	CAT	PRT	374	0	0	0	0	0	0	0	0	zero	0	FALSE
CMAS	CG32	SP	CD109	CD109	PRT	374	-1.62148e-06	1.92692e-05	-3.9513e-05	3.627e-05	0.000744859	0.00494385	0	0.0171322	lowering	0.00597269	TRUE
CMAS	CG32	SP	CD14	CD14	PRT	374	0	0	0	0	0	0	0	0	zero	0	FALSE
CMAS	CG32	SP	CD163	CD163	PRT	374	1.33484e-05	7.98231e-06	-2.34823e-06	2.90451e-05	0	0.000399486	0	0.000958577	offsetting	0	TRUE
CMAS	CG32	SP	CD44	CD44	PRT	374	-2.30988e-06	5.65118e-05	-0.000113436	0.000108817	0.00106109	0.0139374	0	0.0464211	lowering	0.000530545	TRUE
CMAS	CG32	SP	CD5L	CD5L	PRT	374	0	0	0	0	0	0	0	0	zero	0	FALSE
CMAS	CG32	SP	CDC42BPA	CDC42BPA	PRT	374	6.61352e-06	1.4703e-05	-2.2299e-05	3.5526e-05	0	0.00327834	0	0.0112355	offsetting	0	TRUE
CMAS	CG32	SP	CDC5L	CDC5L	PRT	374	0	0	0	0	0	0	0	0	zero	0	FALSE
CMAS	CG32	SP	CDH1	CDH1	PRT	374	0	0	0	0	0	0	0	0	zero	0	FALSE
CMAS	CG32	SP	CDH2	CDH2	PRT	374	-3.30721e-06	3.6853e-05	-7.5776e-05	6.91616e-05	0.00151923	0.00891694	0	0.0299809	lowering	0.00696579	TRUE
CMAS	CG32	SP	CDH5	CDH5	PRT	374	0	0	0	0	0	0	0	0	zero	0	FALSE
CMAS	CG32	SP	CEACAM8	CEACAM8	PRT	374	0	0	0	0	0	0	0	0	zero	0	FALSE
CMAS	CG32	SP	CEL	CEL	PRT	374	-1.20909e-07	5.81419e-07	-1.26423e-06	1.02241e-06	5.55421e-05	0.000167076	0	0.000566679	lowering	2.7771e-05	TRUE
CMAS	CG32	SP	CELA3A	CELA3A	PRT	374	0	0	0	0	0	0	0	0	zero	0	FALSE
CMAS	CG32	SP	CELA3B	CELA3B	PRT	374	4.24526e-05	5.67553e-05	-6.91528e-05	0.000154058	0	0.00782494	0	0.0275594	offsetting	0.000311059	TRUE
CMAS	CG32	SP	CEP170	CEP170	PRT	374	-1.76202e-07	2.52562e-07	-6.72849e-07	3.20444e-07	8.09422e-05	8.44865e-05	0	0.000291536	lowering	4.04711e-05	TRUE
CMAS	CG32	SP	CFB	CFB	PRT	374	0	0	0	0	0	0	0	0	zero	0	FALSE
CMAS	CG32	SP	CFD	CFD	PRT	374	0	0	0	0	0	0	0	0	zero	0	FALSE
CMAS	CG32	SP	CFH	CFH	PRT	374	-0.00115608	0.00215944	-0.00540247	0.00309031	0.531069	0.648012	0	2.1572	lowering	0.538026	TRUE
CMAS	CG32	SP	CFHR1	CFHR1	PRT	374	0	0	0	0	0	0	0	0	zero	0	FALSE
CMAS	CG32	SP	CFHR2	CFHR2	PRT	374	-0.000687795	0.000526477	-0.00172307	0.000347485	0.315953	0.198163	0	0.7014	lowering	0.188418	TRUE
CMAS	CG32	SP	CFHR3	CFHR3	PRT	374	8.48102e-05	4.34858e-05	-7.01714e-07	0.000170322	0	0.0010868	0	0	offsetting	0.00596193	TRUE
CMAS	CG32	SP	CFI	CFI	PRT	374	-1.73537e-05	1.12118e-05	-3.9401e-05	4.69357e-06	0.00797179	0.0049775	0	0.0185603	lowering	0.0039859	TRUE
CMAS	CG32	SP	CFL1	CFL1	PRT	374	-1.67714e-05	6.95204e-05	-0.000153479	0.000119936	0.00770429	0.0182048	0	0.0584236	lowering	0.00692387	TRUE
CMAS	CG32	SP	CGREF1	CGREF1	PRT	374	9.61941e-06	1.19418e-05	-1.38632e-05	3.31021e-05	0	0.00152578	0	0.00559817	offsetting	0	TRUE
CMAS	CG32	SP	CHI3L1	CHI3L1	PRT	374	0	0	0	0	0	0	0	0	zero	0	FALSE
CMAS	CG32	SP	CHIT1	CHIT1	PRT	374	0	0	0	0	0	0	0	0	zero	0	FALSE
CMAS	CG32	SP	CHL1	CHL1	PRT	374	0	0	0	0	0	0	0	0	zero	0	FALSE
CMAS	CG32	SP	CHMP4A	CHMP4A	PRT	374	0	0	0	0	0	0	0	0	zero	0	FALSE
CMAS	CG32	SP	CLEC3B	CLEC3B	PRT	374	0	0	0	0	0	0	0	0	zero	0	FALSE
CMAS	CG32	SP	CLTC	CLTC	PRT	374	0	0	0	0	0	0	0	0	zero	0	FALSE
CMAS	CG32	SP	CLTCL1	CLTCL1	PRT	374	0	0	0	0	0	0	0	0	zero	0	FALSE
CMAS	CG32	SP	CLU	CLU	PRT	374	1.02119e-05	6.44295e-05	-0.000116484	0.000136908	0	0.0150232	0	0.0502442	offsetting	0.00726682	TRUE
CMAS	CG32	SP	CNDP1	CNDP1	PRT	374	4.76697e-05	8.1798e-05	-0.00011318	0.00020852	0	0.0130447	0	0.0481292	offsetting	0	TRUE
CMAS	CG32	SP	CNN2	CNN2	PRT	374	0	0	0	0	0	0	0	0	zero	0	FALSE
CMAS	CG32	SP	CNTN1	CNTN1	PRT	374	0	0	0	0	0	0	0	0	zero	0	FALSE
CMAS	CG32	SP	COL12A1	COL12A1	PRT	374	0	0	0	0	0	0	0	0	zero	0	FALSE
CMAS	CG32	SP	COL1A1	COL1A1	PRT	374	4.78092e-06	1.97808e-05	-3.41167e-05	4.36786e-05	0	0.00451148	0	0.0159486	offsetting	0	TRUE
CMAS	CG32	SP	COL3A1	COL3A1	PRT	374	-2.00636e-06	5.89024e-06	-1.35891e-05	9.57639e-06	0.000921662	0.00160741	0	0.00542085	lowering	0.000460831	TRUE
CMAS	CG32	SP	COL5A1	COL5A1	PRT	374	0	0	0	0	0	0	0	0	zero	0	FALSE
CMAS	CG32	SP	COL6A1	COL6A1	PRT	374	0	0	0	0	0	0	0	0	zero	0	FALSE
CMAS	CG32	SP	COL6A3	COL6A3	PRT	374	0	0	0	0	0	0	0	0	zero	0	FALSE
CMAS	CG32	SP	COLEC11	COLEC11	PRT	374	0	0	0	0	0	0	0	0	zero	0	FALSE
CMAS	CG32	SP	COMP	COMP	PRT	374	-4.18949e-05	5.46826e-05	-0.000149424	6.56346e-05	0.0192453	0.0200378	0	0.0658358	lowering	0.00962264	TRUE
CMAS	CG32	SP	COPB1	COPB1	PRT	374	0	0	0	0	0	0	0	0	zero	0	FALSE
CMAS	CG32	SP	CORO1B	CORO1B	PRT	374	0	0	0	0	0	0	0	0	zero	0	FALSE
CMAS	CG32	SP	CP	CP	PRT	374	-5.77664e-05	2.66549e-05	-0.000110181	-5.35128e-06	0.0265362	0.0114585	0.00186481	0.0476677	lowering	0.0233574	TRUE
CMAS	CG32	SP	CPB1	CPB1	PRT	374	-0.000136072	8.96713e-05	-0.000312404	4.02604e-05	0.0625075	0.0348805	0	0.12733	lowering	0.0529024	TRUE
CMAS	CG32	SP	CPB2	CPB2	PRT	374	0	0	0	0	0	0	0	0	zero	0	FALSE
CMAS	CG32	SP	CPM	CPM	PRT	374	0	0	0	0	0	0	0	0	zero	0	FALSE
CMAS	CG32	SP	CPN1	CPN1	PRT	374	0	0	0	0	0	0	0	0	zero	0	FALSE
CMAS	CG32	SP	CPN2	CPN2	PRT	374	0	0	0	0	0	0	0	0	zero	0	FALSE
CMAS	CG32	SP	CPS1	CPS1	PRT	374	0	0	0	0	0	0	0	0	zero	0	FALSE
CMAS	CG32	SP	CRP	CRP	PRT	374	-0.000561313	0.00112753	-0.00277851	0.00165589	0.25785	0.337114	0	1.12105	lowering	0.239596	TRUE
CMAS	CG32	SP	CRTAC1	CRTAC1	PRT	374	0	0	0	0	0	0	0	0	zero	0	FALSE
CMAS	CG32	SP	CS	CS	PRT	374	-4.28144e-06	1.02389e-05	-2.44156e-05	1.58527e-05	0.00196677	0.00332663	0	0.0110699	lowering	0.00151084	TRUE
CMAS	CG32	SP	CSE1L	CSE1L	PRT	374	0	0	0	0	0	0	0	0	zero	0	FALSE
CMAS	CG32	SP	CSN1S1	CSN1S1	PRT	374	0	0	0	0	0	0	0	0	zero	0	FALSE
CMAS	CG32	SP	CST3	CST3	PRT	374	0	0	0	0	0	0	0	0	zero	0	FALSE
CMAS	CG32	SP	CTSD	CTSD	PRT	374	0	0	0	0	0	0	0	0	zero	0	FALSE
CMAS	CG32	SP	CTSL	CTSL	PRT	374	0	0	0	0	0	0	0	0	zero	0	FALSE
CMAS	CG32	SP	CTTN	CTTN	PRT	374	0	0	0	0	0	0	0	0	zero	0	FALSE
CMAS	CG32	SP	CUL4A	CUL4A	PRT	374	0	0	0	0	0	0	0	0	zero	0	FALSE
CMAS	CG32	SP	CUL4B	CUL4B	PRT	374	0	0	0	0	0	0	0	0	zero	0	FALSE
CMAS	CG32	SP	CXADR	CXADR	PRT	374	0	0	0	0	0	0	0	0	zero	0	FALSE
CMAS	CG32	SP	CYB5R2	CYB5R2	PRT	374	0	0	0	0	0	0	0	0	zero	0	FALSE
CMAS	CG32	SP	CYFIP1	CYFIP1	PRT	374	0	0	0	0	0	0	0	0	zero	0	FALSE
CMAS	CG32	SP	DBH	DBH	PRT	374	0	0	0	0	0	0	0	0	zero	0	FALSE
CMAS	CG32	SP	DCPS	DCPS	PRT	374	0	0	0	0	0	0	0	0	zero	0	FALSE
CMAS	CG32	SP	DCTN1	DCTN1	PRT	374	0	0	0	0	0	0	0	0	zero	0	FALSE
CMAS	CG32	SP	DDX46	DDX46	PRT	374	0	0	0	0	0	0	0	0	zero	0	FALSE
CMAS	CG32	SP	DECR1	DECR1	PRT	374	0	0	0	0	0	0	0	0	zero	0	FALSE
CMAS	CG32	SP	DPP3	DPP3	PRT	374	0	0	0	0	0	0	0	0	zero	0	FALSE
CMAS	CG32	SP	DPP4	DPP4	PRT	374	2.71653e-07	3.44173e-07	-4.0514e-07	9.48445e-07	0	4.25162e-05	0	0.000161271	offsetting	0	TRUE
CMAS	CG32	SP	DSC1	DSC1	PRT	374	0	0	0	0	0	0	0	0	zero	0	FALSE
CMAS	CG32	SP	DSG1	DSG1	PRT	374	7.85151e-07	1.51642e-06	-2.19678e-06	3.76708e-06	0	0.000241894	0	0.000850123	offsetting	0	TRUE
CMAS	CG32	SP	DSP	DSP	PRT	374	-3.62634e-06	4.01551e-06	-1.15226e-05	4.26988e-06	0.00166584	0.00140378	0	0.00472464	lowering	0.000832918	TRUE
CMAS	CG32	SP	DYNC1H1	DYNC1H1	PRT	374	0	0	0	0	0	0	0	0	zero	0	FALSE
CMAS	CG32	SP	DYSF	DYSF	PRT	374	0	0	0	0	0	0	0	0	zero	0	FALSE
CMAS	CG32	SP	ECM1	ECM1	PRT	374	0	0	0	0	0	0	0	0	zero	0	FALSE
CMAS	CG32	SP	EEF1A1	EEF1A1	PRT	374	0	0	0	0	0	0	0	0	zero	0	FALSE
CMAS	CG32	SP	EEF1A1P5	EEF1A1P5	PRT	374	0	0	0	0	0	0	0	0	zero	0	FALSE
CMAS	CG32	SP	EEF1A2	EEF1A2	PRT	374	0	0	0	0	0	0	0	0	zero	0	FALSE
CMAS	CG32	SP	EEF2	EEF2	PRT	374	6.89276e-05	0.000137852	-0.000202148	0.000340004	0	0.0267847	0	0.0961141	offsetting	0	TRUE
CMAS	CG32	SP	EFEMP1	EFEMP1	PRT	374	0	0	0	0	0	0	0	0	zero	0	FALSE
CMAS	CG32	SP	EHD1	EHD1	PRT	374	6.61776e-06	5.2465e-06	-3.69913e-06	1.69346e-05	0	0.000459241	0	0.00161213	offsetting	0	TRUE
CMAS	CG32	SP	EIF3A	EIF3A	PRT	374	0	0	0	0	0	0	0	0	zero	0	FALSE
CMAS	CG32	SP	EIF4A1	EIF4A1	PRT	374	0	0	0	0	0	0	0	0	zero	0	FALSE
CMAS	CG32	SP	EIF4A2	EIF4A2	PRT	374	0	0	0	0	0	0	0	0	zero	0	FALSE
CMAS	CG32	SP	EIF4G1	EIF4G1	PRT	374	-6.18441e-05	2.34234e-05	-0.000107905	-1.57835e-05	0.0284093	0.0110647	0.00535551	0.0484903	lowering	0.0213699	TRUE
CMAS	CG32	SP	EIF5B	EIF5B	PRT	374	0	0	0	0	0	0	0	0	zero	0	FALSE
CMAS	CG32	SP	ELOC	ELOC	PRT	374	0	0	0	0	0	0	0	0	zero	0	FALSE
CMAS	CG32	SP	EMC1	EMC1	PRT	374	0	0	0	0	0	0	0	0	zero	0	FALSE
CMAS	CG32	SP	EMILIN1	EMILIN1	PRT	374	0	0	0	0	0	0	0	0	zero	0	FALSE
CMAS	CG32	SP	ENO1	ENO1	PRT	374	0	0	0	0	0	0	0	0	zero	0	FALSE
CMAS	CG32	SP	ENO2	ENO2	PRT	374	0	0	0	0	0	0	0	0	zero	0	FALSE
CMAS	CG32	SP	ENO3	ENO3	PRT	374	0	0	0	0	0	0	0	0	zero	0	FALSE
CMAS	CG32	SP	ENPEP	ENPEP	PRT	374	0	0	0	0	0	0	0	0	zero	0	FALSE
CMAS	CG32	SP	ENPP2	ENPP2	PRT	374	0	0	0	0	0	0	0	0	zero	0	FALSE
CMAS	CG32	SP	EPB42	EPB42	PRT	374	0	0	0	0	0	0	0	0	zero	0	FALSE
CMAS	CG32	SP	EPCAM	EPCAM	PRT	374	-0.00115403	0.00099101	-0.00310278	0.000794727	0.530125	0.376878	0	1.30343	lowering	0.51221	TRUE
CMAS	CG32	SP	EPPK1	EPPK1	PRT	374	0	0	0	0	0	0	0	0	zero	0	FALSE
CMAS	CG32	SP	EPRS1	EPRS1	PRT	374	-1.17987e-05	1.1295e-05	-3.40095e-05	1.04121e-05	0.00541996	0.00414425	0	0.0152437	lowering	0.00508296	TRUE
CMAS	CG32	SP	ERAP1	ERAP1	PRT	374	0	0	0	0	0	0	0	0	zero	0	FALSE
CMAS	CG32	SP	ERAP2	ERAP2	PRT	374	0	0	0	0	0	0	0	0	zero	0	FALSE
CMAS	CG32	SP	ESD	ESD	PRT	374	0	0	0	0	0	0	0	0	zero	0	FALSE
CMAS	CG32	SP	EZR	EZR	PRT	374	0	0	0	0	0	0	0	0	zero	0	FALSE
CMAS	CG32	SP	F10	F10	PRT	374	0	0	0	0	0	0	0	0	zero	0	FALSE
CMAS	CG32	SP	F11	F11	PRT	374	0	0	0	0	0	0	0	0	zero	0	FALSE
CMAS	CG32	SP	F12	F12	PRT	374	0	0	0	0	0	0	0	0	zero	0	FALSE
CMAS	CG32	SP	F13A1	F13A1	PRT	374	-4.40989e-05	3.18644e-05	-0.000106758	1.85602e-05	0.0202577	0.0115508	0	0.0426357	lowering	0.0151479	TRUE
CMAS	CG32	SP	F13B	F13B	PRT	374	0	0	0	0	0	0	0	0	zero	0	FALSE
CMAS	CG32	SP	F2	F2	PRT	374	0	0	0	0	0	0	0	0	zero	0	FALSE
CMAS	CG32	SP	F5	F5	PRT	374	0	0	0	0	0	0	0	0	zero	0	FALSE
CMAS	CG32	SP	F9	F9	PRT	374	0	0	0	0	0	0	0	0	zero	0	FALSE
CMAS	CG32	SP	FARSA	FARSA	PRT	374	0	0	0	0	0	0	0	0	zero	0	FALSE
CMAS	CG32	SP	FASN	FASN	PRT	374	-2.22207e-06	2.70838e-06	-7.54792e-06	3.10378e-06	0.00102075	0.00100768	0	0.00350614	lowering	0.000510377	TRUE
CMAS	CG32	SP	FBLN1	FBLN1	PRT	374	0	0	0	0	0	0	0	0	zero	0	FALSE
CMAS	CG32	SP	FBN1	FBN1	PRT	374	0	0	0	0	0	0	0	0	zero	0	FALSE
CMAS	CG32	SP	FBN2	FBN2	PRT	374	-3.18483e-06	3.826e-06	-1.07084e-05	4.33873e-06	0.00146301	0.00131317	0	0.00444081	lowering	0.000791554	TRUE
CMAS	CG32	SP	FCGBP	FCGBP	PRT	374	0	0	0	0	0	0	0	0	zero	0	FALSE
CMAS	CG32	SP	FCGR3A	FCGR3A	PRT	374	0	0	0	0	0	0	0	0	zero	0	FALSE
CMAS	CG32	SP	FCGR3B	FCGR3B	PRT	374	-6.87754e-06	4.65116e-06	-1.60237e-05	2.26865e-06	0.00315934	0.00199445	0	0.00724776	lowering	0.00179476	TRUE
CMAS	CG32	SP	FCN2	FCN2	PRT	374	0	0	0	0	0	0	0	0	zero	0	FALSE
CMAS	CG32	SP	FCN3	FCN3	PRT	374	-4.16396e-05	6.11728e-05	-0.000161932	7.86525e-05	0.019128	0.0187636	0	0.0623123	lowering	0.0343181	TRUE
CMAS	CG32	SP	FDX1	FDX1	PRT	374	0.000654288	0.00079781	-0.00091455	0.00222313	0	0.0976392	0	0.353921	offsetting	0.111759	TRUE
CMAS	CG32	SP	FER1L4	FER1L4	PRT	374	0	0	0	0	0	0	0	0	zero	0	FALSE
CMAS	CG32	SP	FERMT3	FERMT3	PRT	374	-5.01744e-07	1.84506e-06	-4.12993e-06	3.12645e-06	0.000230486	0.000598144	0	0.00199623	lowering	0.000115243	TRUE
CMAS	CG32	SP	FETUB	FETUB	PRT	374	-1.61329e-07	3.55245e-06	-7.14698e-06	6.82432e-06	7.41098e-05	0.000741219	0	0.00252641	lowering	0.00148689	TRUE
CMAS	CG32	SP	FGA	FGA	PRT	374	0	0	0	0	0	0	0	0	zero	0	FALSE
CMAS	CG32	SP	FGB	FGB	PRT	374	0	0	0	0	0	0	0	0	zero	0	FALSE
CMAS	CG32	SP	FGG	FGG	PRT	374	0	0	0	0	0	0	0	0	zero	0	FALSE
CMAS	CG32	SP	FLNA	FLNA	PRT	374	0	0	0	0	0	0	0	0	zero	0	FALSE
CMAS	CG32	SP	FLNB	FLNB	PRT	374	0	0	0	0	0	0	0	0	zero	0	FALSE
CMAS	CG32	SP	FLNC	FLNC	PRT	374	0	0	0	0	0	0	0	0	zero	0	FALSE
CMAS	CG32	SP	FN1	FN1	PRT	374	0	0	0	0	0	0	0	0	zero	0	FALSE
CMAS	CG32	SP	FTL	FTL	PRT	374	2.09174e-06	1.27966e-05	-2.30719e-05	2.72554e-05	0	0.00268097	0	0.00880344	offsetting	0	TRUE
CMAS	CG32	SP	FUBP1	FUBP1	PRT	374	2.30978e-05	1.0277e-05	2.88886e-06	4.33068e-05	0	0.000127141	0	0	offsetting	0	TRUE
CMAS	CG32	SP	FUBP3	FUBP3	PRT	374	0	0	0	0	0	0	0	0	zero	0	FALSE
CMAS	CG32	SP	G6PD	G6PD	PRT	374	0	0	0	0	0	0	0	0	zero	0	FALSE
CMAS	CG32	SP	GAA	GAA	PRT	374	0	0	0	0	0	0	0	0	zero	0	FALSE
CMAS	CG32	SP	GALE	GALE	PRT	374	0	0	0	0	0	0	0	0	zero	0	FALSE
CMAS	CG32	SP	GANAB	GANAB	PRT	374	0	0	0	0	0	0	0	0	zero	0	FALSE
CMAS	CG32	SP	GAPDH	GAPDH	PRT	374	0	0	0	0	0	0	0	0	zero	0	FALSE
CMAS	CG32	SP	GAS6	GAS6	PRT	374	0	0	0	0	0	0	0	0	zero	0	FALSE
CMAS	CG32	SP	GATM	GATM	PRT	374	-8.23986e-06	1.73418e-05	-4.23413e-05	2.58615e-05	0.00378515	0.00498298	0	0.0168245	lowering	0.00189257	TRUE
CMAS	CG32	SP	GC	GC	PRT	374	0	0	0	0	0	0	0	0	zero	0	FALSE
CMAS	CG32	SP	GCLC	GCLC	PRT	374	0	0	0	0	0	0	0	0	zero	0	FALSE
CMAS	CG32	SP	GDI1	GDI1	PRT	374	0	0	0	0	0	0	0	0	zero	0	FALSE
CMAS	CG32	SP	GDI2	GDI2	PRT	374	0	0	0	0	0	0	0	0	zero	0	FALSE
CMAS	CG32	SP	GFAP	GFAP	PRT	374	0	0	0	0	0	0	0	0	zero	0	FALSE
CMAS	CG32	SP	GGH	GGH	PRT	374	0	0	0	0	0	0	0	0	zero	0	FALSE
CMAS	CG32	SP	GGT1	GGT1	PRT	374	0.00108736	0.00215921	-0.00315858	0.0053333	0	0.36697	0	1.25891	offsetting	0.200181	TRUE
CMAS	CG32	SP	GIT1	GIT1	PRT	374	-2.18811e-05	0.000237039	-0.000488003	0.00044424	0.0100515	0.0563641	0	0.187774	lowering	0.00502576	TRUE
CMAS	CG32	SP	GK	GK	PRT	374	0	0	0	0	0	0	0	0	zero	0	FALSE
CMAS	CG32	SP	GK3P	GK3P	PRT	374	0	0	0	0	0	0	0	0	zero	0	FALSE
CMAS	CG32	SP	GMPS	GMPS	PRT	374	-0.000146346	0.000151556	-0.000444371	0.000151678	0.0672272	0.0521132	0	0.185276	lowering	0.0336136	TRUE
CMAS	CG32	SP	GNA13	GNA13	PRT	374	-6.10097e-06	2.91707e-06	-1.18372e-05	-3.64758e-07	0.00280261	0.00109807	0.000515203	0.0048157	lowering	0.0014013	TRUE
CMAS	CG32	SP	GNAI2	GNAI2	PRT	374	0	0	0	0	0	0	0	0	zero	0	FALSE
CMAS	CG32	SP	GP1BA	GP1BA	PRT	374	0	0	0	0	0	0	0	0	zero	0	FALSE
CMAS	CG32	SP	GPI	GPI	PRT	374	0	0	0	0	0	0	0	0	zero	0	FALSE
CMAS	CG32	SP	GPLD1	GPLD1	PRT	374	0	0	0	0	0	0	0	0	zero	0	FALSE
CMAS	CG32	SP	GPX3	GPX3	PRT	374	-0.000393608	0.00019735	-0.000781682	-5.53338e-06	0.180812	0.0833381	0.00507244	0.344166	lowering	0.162207	TRUE
CMAS	CG32	SP	GSN	GSN	PRT	374	-5.85264e-06	0.00018149	-0.000362741	0.000351035	0.00268853	0.0461862	0	0.157587	lowering	0.0225577	TRUE
CMAS	CG32	SP	GSPT1	GSPT1	PRT	374	0	0	0	0	0	0	0	0	zero	0	FALSE
CMAS	CG32	SP	GSPT2	GSPT2	PRT	374	0	0	0	0	0	0	0	0	zero	0	FALSE
CMAS	CG32	SP	GSTM1	GSTM1	PRT	374	0	0	0	0	0	0	0	0	zero	0	FALSE
CMAS	CG32	SP	GSTM2	GSTM2	PRT	374	0	0	0	0	0	0	0	0	zero	0	FALSE
CMAS	CG32	SP	GSTM4	GSTM4	PRT	374	0	0	0	0	0	0	0	0	zero	0	FALSE
CMAS	CG32	SP	GSTP1	GSTP1	PRT	374	0	0	0	0	0	0	0	0	zero	0	FALSE
CMAS	CG32	SP	H1.0	H1-0	PRT	374	0	0	0	0	0	0	0	0	zero	0	FALSE
CMAS	CG32	SP	H1.5	H1-5	PRT	374	0	0	0	0	0	0	0	0	zero	0	FALSE
CMAS	CG32	SP	H2AC11	H2AC11	PRT	374	0	0	0	0	0	0	0	0	zero	0	FALSE
CMAS	CG32	SP	H2AC4	H2AC4	PRT	374	0	0	0	0	0	0	0	0	zero	0	FALSE
CMAS	CG32	SP	H2AC6	H2AC6	PRT	374	-8.70994e-08	6.62349e-07	-1.38956e-06	1.21536e-06	4.00109e-05	0.000159891	0	0.000519028	lowering	4.79545e-05	TRUE
CMAS	CG32	SP	H2AC7	H2AC7	PRT	374	0	0	0	0	0	0	0	0	zero	0	FALSE
CMAS	CG32	SP	H2AJ	H2AJ	PRT	374	0	0	0	0	0	0	0	0	zero	0	FALSE
CMAS	CG32	SP	H2BC11	H2BC11	PRT	374	0	0	0	0	0	0	0	0	zero	0	FALSE
CMAS	CG32	SP	HABP2	HABP2	PRT	374	8.52109e-05	0.000173929	-0.000256808	0.00042723	0	0.0293425	0	0.105705	offsetting	0	TRUE
CMAS	CG32	SP	HBA1	HBA1	PRT	374	0	0	0	0	0	0	0	0	zero	0	FALSE
CMAS	CG32	SP	HBB	HBB	PRT	374	-6.68101e-05	3.45346e-05	-0.00013472	1.09979e-06	0.0306906	0.0137252	0.00120513	0.056926	lowering	0.0248696	TRUE
CMAS	CG32	SP	HBD	HBD	PRT	374	0	0	0	0	0	0	0	0	zero	0	FALSE
CMAS	CG32	SP	HBE1	HBE1	PRT	374	-1.12581e-06	1.03332e-06	-3.15777e-06	9.06139e-07	0.000517166	0.000318511	0	0.00117023	lowering	0.000496964	TRUE
CMAS	CG32	SP	HBG1	HBG1	PRT	374	0	0	0	0	0	0	0	0	zero	0	FALSE
CMAS	CG32	SP	HBG2	HBG2	PRT	374	0	0	0	0	0	0	0	0	zero	0	FALSE
CMAS	CG32	SP	HBZ	HBZ	PRT	374	-0.000441957	0.00050846	-0.00144181	0.000557894	0.203022	0.175761	0	0.592801	lowering	0.265879	TRUE
CMAS	CG32	SP	HCK	HCK	PRT	374	0	0	0	0	0	0	0	0	zero	0	FALSE
CMAS	CG32	SP	HDHD2	HDHD2	PRT	374	-0.000453971	0.000322443	-0.00108803	0.000180091	0.208541	0.124802	0	0.464403	lowering	0.111579	TRUE
CMAS	CG32	SP	HELZ2	HELZ2	PRT	374	0	0	0	0	0	0	0	0	zero	0	FALSE
CMAS	CG32	SP	HES7	HES7	PRT	374	-2.60414e-07	1.69681e-06	-3.59708e-06	3.07625e-06	0.000119627	0.000430112	0	0.00142809	lowering	5.98133e-05	TRUE
CMAS	CG32	SP	HEXB	HEXB	PRT	374	0	0	0	0	0	0	0	0	zero	0	FALSE
CMAS	CG32	SP	HGFAC	HGFAC	PRT	374	-1.42124e-08	2.09265e-06	-4.12927e-06	4.10085e-06	6.52875e-06	0.000407727	0	0.00133173	lowering	3.26438e-06	TRUE
CMAS	CG32	SP	HK1	HK1	PRT	374	0	0	0	0	0	0	0	0	zero	0	FALSE
CMAS	CG32	SP	HK2	HK2	PRT	374	0	0	0	0	0	0	0	0	zero	0	FALSE
CMAS	CG32	SP	HK3	HK3	PRT	374	0	0	0	0	0	0	0	0	zero	0	FALSE
CMAS	CG32	SP	HMBS	HMBS	PRT	374	0	0	0	0	0	0	0	0	zero	0	FALSE
CMAS	CG32	SP	HMOX1	HMOX1	PRT	374	0	0	0	0	0	0	0	0	zero	0	FALSE
CMAS	CG32	SP	HNF4A	HNF4A	PRT	374	2.04026e-05	2.62942e-05	-3.1303e-05	7.21083e-05	0	0.00354001	0	0.0128018	offsetting	0	TRUE
CMAS	CG32	SP	HNRNPC	HNRNPC	PRT	374	0	0	0	0	0	0	0	0	zero	0	FALSE
CMAS	CG32	SP	HNRNPL	HNRNPL	PRT	374	1.57155e-05	9.17556e-06	-2.32758e-06	3.37586e-05	0	0.000289581	0	0.000402106	offsetting	0	TRUE
CMAS	CG32	SP	HNRNPM	HNRNPM	PRT	374	0	0	0	0	0	0	0	0	zero	0	FALSE
CMAS	CG32	SP	HNRNPUL1	HNRNPUL1	PRT	374	0	0	0	0	0	0	0	0	zero	0	FALSE
CMAS	CG32	SP	HP	HP	PRT	374	0	0	0	0	0	0	0	0	zero	0	FALSE
CMAS	CG32	SP	HPR	HPR	PRT	374	0	0	0	0	0	0	0	0	zero	0	FALSE
CMAS	CG32	SP	HPX	HPX	PRT	374	0	0	0	0	0	0	0	0	zero	0	FALSE
CMAS	CG32	SP	HRG	HRG	PRT	374	0	0	0	0	0	0	0	0	zero	0	FALSE
CMAS	CG32	SP	HRNR	HRNR	PRT	374	0	0	0	0	0	0	0	0	zero	0	FALSE
CMAS	CG32	SP	HSP90AA1	HSP90AA1	PRT	374	0	0	0	0	0	0	0	0	zero	0	FALSE
CMAS	CG32	SP	HSP90AB1	HSP90AB1	PRT	374	0	0	0	0	0	0	0	0	zero	0	FALSE
CMAS	CG32	SP	HSP90B1	HSP90B1	PRT	374	0	0	0	0	0	0	0	0	zero	0	FALSE
CMAS	CG32	SP	HSPA1A	HSPA1A	PRT	374	0	0	0	0	0	0	0	0	zero	0	FALSE
CMAS	CG32	SP	HSPA1L	HSPA1L	PRT	374	0	0	0	0	0	0	0	0	zero	0	FALSE
CMAS	CG32	SP	HSPA5	HSPA5	PRT	374	-9.1025e-06	5.41775e-06	-1.97561e-05	1.55113e-06	0.00418142	0.00219271	0	0.00834671	lowering	0.00382094	TRUE
CMAS	CG32	SP	HSPA8	HSPA8	PRT	374	0	0	0	0	0	0	0	0	zero	0	FALSE
CMAS	CG32	SP	HSPA9	HSPA9	PRT	374	0	0	0	0	0	0	0	0	zero	0	FALSE
CMAS	CG32	SP	HSPD1	HSPD1	PRT	374	0	0	0	0	0	0	0	0	zero	0	FALSE
CMAS	CG32	SP	HSPG2	HSPG2	PRT	374	-4.86362e-05	2.62798e-05	-0.000100314	3.04121e-06	0.022342	0.0113018	0	0.0450163	lowering	0.0140892	TRUE
CMAS	CG32	SP	HSPH1	HSPH1	PRT	374	0	0	0	0	0	0	0	0	zero	0	FALSE
CMAS	CG32	SP	ICOSLG	ICOSLG	PRT	374	0	0	0	0	0	0	0	0	zero	0	FALSE
CMAS	CG32	SP	IDH1	IDH1	PRT	374	0	0	0	0	0	0	0	0	zero	0	FALSE
CMAS	CG32	SP	IDH3G	IDH3G	PRT	374	-1.61231e-06	1.79512e-06	-5.14229e-06	1.91766e-06	0.000740649	0.000558132	0	0.00197617	lowering	0.000370325	TRUE
CMAS	CG32	SP	IGFALS	IGFALS	PRT	374	0	0	0	0	0	0	0	0	zero	0	FALSE
CMAS	CG32	SP	IGFBP2	IGFBP2	PRT	374	0	0	0	0	0	0	0	0	zero	0	FALSE
CMAS	CG32	SP	IGFBP3	IGFBP3	PRT	374	0	0	0	0	0	0	0	0	zero	0	FALSE
CMAS	CG32	SP	IGHA1	IGHA1	PRT	374	-1.29491e-05	9.75419e-06	-3.213e-05	6.23188e-06	0.00594842	0.00373684	0	0.0135992	lowering	0.00477127	TRUE
CMAS	CG32	SP	IGHA2	IGHA2	PRT	374	-1.44597e-05	1.41887e-05	-4.23607e-05	1.34414e-05	0.00664234	0.00558231	0	0.0189308	lowering	0.00332117	TRUE
CMAS	CG32	SP	IGHD	IGHD	PRT	374	0	0	0	0	0	0	0	0	zero	0	FALSE
CMAS	CG32	SP	IGHG1	IGHG1	PRT	374	0	0	0	0	0	0	0	0	zero	0	FALSE
CMAS	CG32	SP	IGHG2	IGHG2	PRT	374	0	0	0	0	0	0	0	0	zero	0	FALSE
CMAS	CG32	SP	IGHG3	IGHG3	PRT	374	0	0	0	0	0	0	0	0	zero	0	FALSE
CMAS	CG32	SP	IGHG4	IGHG4	PRT	374	6.34671e-05	5.81412e-05	-5.08636e-05	0.000177798	0	0.00531715	0	0.0179772	offsetting	0	TRUE
CMAS	CG32	SP	IGHM	IGHM	PRT	374	0	0	0	0	0	0	0	0	zero	0	FALSE
CMAS	CG32	SP	IGHV1.18	IGHV1-18	PRT	374	-9.28443e-05	6.59607e-05	-0.000222551	3.68628e-05	0.0426499	0.0272094	0	0.103674	lowering	0.0432415	TRUE
CMAS	CG32	SP	IGHV1.2	IGHV1-2	PRT	374	-0.000133438	8.82538e-05	-0.000306983	4.01069e-05	0.0612975	0.037521	0	0.140246	lowering	0.0609806	TRUE
CMAS	CG32	SP	IGHV1.24	IGHV1-24	PRT	374	0	0	0	0	0	0	0	0	zero	0	FALSE
CMAS	CG32	SP	IGHV1.3	IGHV1-3	PRT	374	0	0	0	0	0	0	0	0	zero	0	FALSE
CMAS	CG32	SP	IGHV1.46	IGHV1-46	PRT	374	6.27887e-06	3.13235e-05	-5.53166e-05	6.78743e-05	0	0.00690497	0	0.0234356	offsetting	0	TRUE
CMAS	CG32	SP	IGHV1.69	IGHV1-69	PRT	374	0	0	0	0	0	0	0	0	zero	0	FALSE
CMAS	CG32	SP	IGHV1.69.2	IGHV1-69-2	PRT	374	0	0	0	0	0	0	0	0	zero	0	FALSE
CMAS	CG32	SP	IGHV1.69D	IGHV1-69D	PRT	374	0	0	0	0	0	0	0	0	zero	0	FALSE
CMAS	CG32	SP	IGHV1.8	IGHV1-8	PRT	374	-4.40322e-06	4.29923e-06	-1.28574e-05	4.05092e-06	0.00202271	0.00177627	0	0.00605799	lowering	0.00121383	TRUE
CMAS	CG32	SP	IGHV2.26	IGHV2-26	PRT	374	0	0	0	0	0	0	0	0	zero	0	FALSE
CMAS	CG32	SP	IGHV2.5	IGHV2-5	PRT	374	0	0	0	0	0	0	0	0	zero	0	FALSE
CMAS	CG32	SP	IGHV2.70D	IGHV2-70D	PRT	374	0	0	0	0	0	0	0	0	zero	0	FALSE
CMAS	CG32	SP	IGHV3.11	IGHV3-11	PRT	374	0	0	0	0	0	0	0	0	zero	0	FALSE
CMAS	CG32	SP	IGHV3.13	IGHV3-13	PRT	374	-0.000145252	0.000110914	-0.000363356	7.28525e-05	0.0667243	0.0389468	0	0.145316	lowering	0.0500267	TRUE
CMAS	CG32	SP	IGHV3.15	IGHV3-15	PRT	374	3.59265e-05	5.61982e-05	-7.45833e-05	0.000146436	0	0.00878543	0	0.0297474	offsetting	0	TRUE
CMAS	CG32	SP	IGHV3.20	IGHV3-20	PRT	374	0	0	0	0	0	0	0	0	zero	0	FALSE
CMAS	CG32	SP	IGHV3.21	IGHV3-21	PRT	374	0	0	0	0	0	0	0	0	zero	0	FALSE
CMAS	CG32	SP	IGHV3.23	IGHV3-23	PRT	374	-0.000201401	8.69685e-05	-0.000372419	-3.03835e-05	0.0925177	0.034676	0.0182322	0.154403	lowering	0.060942	TRUE
CMAS	CG32	SP	IGHV3.30	IGHV3-30	PRT	374	-0.000258791	0.000120749	-0.000496234	-2.1347e-05	0.118881	0.047442	0.0244287	0.206598	lowering	0.0832969	TRUE
CMAS	CG32	SP	IGHV3.30.3	IGHV3-30-3	PRT	374	-0.000198176	9.97995e-05	-0.000394425	-1.92706e-06	0.0910362	0.0382081	0.0127233	0.160236	lowering	0.0636159	TRUE
CMAS	CG32	SP	IGHV3.33	IGHV3-33	PRT	374	-1.29696e-07	7.99207e-08	-2.86855e-07	2.74621e-08	5.95787e-05	2.97332e-05	0	0.000115678	lowering	3.53728e-05	TRUE
CMAS	CG32	SP	IGHV3.38	IGHV3-38	PRT	374	0	0	0	0	0	0	0	0	zero	0	FALSE
CMAS	CG32	SP	IGHV3.43	IGHV3-43	PRT	374	-4.25236e-05	6.02528e-05	-0.000161007	7.59594e-05	0.0195341	0.0187714	0	0.0624907	lowering	0.0226168	TRUE
CMAS	CG32	SP	IGHV3.43D	IGHV3-43D	PRT	374	-0.000120994	0.000115453	-0.000348024	0.000106035	0.0555813	0.0397558	0	0.136668	lowering	0.0580967	TRUE
CMAS	CG32	SP	IGHV3.48	IGHV3-48	PRT	374	8.8754e-06	2.2539e-05	-3.5446e-05	5.31968e-05	0	0.00304784	0	0.0110919	offsetting	0	TRUE
CMAS	CG32	SP	IGHV3.49	IGHV3-49	PRT	374	0	0	0	0	0	0	0	0	zero	0	FALSE
CMAS	CG32	SP	IGHV3.53	IGHV3-53	PRT	374	-9.08067e-07	1.31456e-06	-3.49305e-06	1.67692e-06	0.000417139	0.000408756	0	0.00138218	lowering	0.000222585	TRUE
CMAS	CG32	SP	IGHV3.64	IGHV3-64	PRT	374	0	0	0	0	0	0	0	0	zero	0	FALSE
CMAS	CG32	SP	IGHV3.64D	IGHV3-64D	PRT	374	-1.38796e-05	1.82205e-05	-4.97089e-05	2.19497e-05	0.00637587	0.0053829	0	0.0188393	lowering	0.00503645	TRUE
CMAS	CG32	SP	IGHV3.66	IGHV3-66	PRT	374	-5.09686e-06	4.54661e-06	-1.40375e-05	3.84374e-06	0.00234135	0.00146426	0	0.00522207	lowering	0.00148431	TRUE
CMAS	CG32	SP	IGHV3.7	IGHV3-7	PRT	374	0	0	0	0	0	0	0	0	zero	0	FALSE
CMAS	CG32	SP	IGHV3.72	IGHV3-72	PRT	374	3.16979e-05	4.4886e-05	-5.65674e-05	0.000119963	0	0.00774276	0	0.026225	offsetting	0	TRUE
CMAS	CG32	SP	IGHV3.73	IGHV3-73	PRT	374	0	0	0	0	0	0	0	0	zero	0	FALSE
CMAS	CG32	SP	IGHV3.74	IGHV3-74	PRT	374	-8.76372e-07	8.79766e-07	-2.60637e-06	8.53627e-07	0.000402579	0.000331339	0	0.00113857	lowering	0.00020129	TRUE
CMAS	CG32	SP	IGHV3.9	IGHV3-9	PRT	374	1.59937e-06	9.91382e-07	-3.50119e-07	3.54885e-06	0	2.87676e-05	0	8.3325e-05	offsetting	6.51455e-05	TRUE
CMAS	CG32	SP	IGHV4.28	IGHV4-28	PRT	374	0	0	0	0	0	0	0	0	zero	0	FALSE
CMAS	CG32	SP	IGHV4.30.4	IGHV4-30-4	PRT	374	5.20641e-06	2.38001e-05	-4.15948e-05	5.20076e-05	0	0.00390911	0	0.014195	offsetting	0.00180283	TRUE
CMAS	CG32	SP	IGHV4.34	IGHV4-34	PRT	374	0	0	0	0	0	0	0	0	zero	0	FALSE
CMAS	CG32	SP	IGHV4.38.2	IGHV4-38-2	PRT	374	-1.55375e-05	1.15231e-05	-3.81968e-05	7.12187e-06	0.00713745	0.00491752	0	0.0171921	lowering	0.00429995	TRUE
CMAS	CG32	SP	IGHV4.39	IGHV4-39	PRT	374	-0.000753824	0.00059403	-0.00192194	0.000414295	0.346284	0.214273	0	0.788457	lowering	0.254002	TRUE
CMAS	CG32	SP	IGHV4.4	IGHV4-4	PRT	374	-0.000375526	0.00027266	-0.000911693	0.000160641	0.172505	0.100967	0	0.373247	lowering	0.127825	TRUE
CMAS	CG32	SP	IGHV5.10.1	IGHV5-10-1	PRT	374	0	0	0	0	0	0	0	0	zero	0	FALSE
CMAS	CG32	SP	IGHV5.51	IGHV5-51	PRT	374	0	0	0	0	0	0	0	0	zero	0	FALSE
CMAS	CG32	SP	IGHV6.1	IGHV6-1	PRT	374	0	0	0	0	0	0	0	0	zero	0	FALSE
CMAS	CG32	SP	IGHV7.4.1	IGHV7-4-1	PRT	374	0	0	0	0	0	0	0	0	zero	0	FALSE
CMAS	CG32	SP	IGKC	IGKC	PRT	374	0	0	0	0	0	0	0	0	zero	0	FALSE
CMAS	CG32	SP	IGKV1.12	IGKV1-12	PRT	374	0	0	0	0	0	0	0	0	zero	0	FALSE
CMAS	CG32	SP	IGKV1.13	IGKV1-13	PRT	374	0	0	0	0	0	0	0	0	zero	0	FALSE
CMAS	CG32	SP	IGKV1.16	IGKV1-16	PRT	374	0	0	0	0	0	0	0	0	zero	0	FALSE
CMAS	CG32	SP	IGKV1.17	IGKV1-17	PRT	374	-1.89065e-06	3.0211e-06	-7.83143e-06	4.05013e-06	0.000868508	0.00080258	0	0.0026831	lowering	0.000930987	TRUE
CMAS	CG32	SP	IGKV1.27	IGKV1-27	PRT	374	0	0	0	0	0	0	0	0	zero	0	FALSE
CMAS	CG32	SP	IGKV1.33	IGKV1-33	PRT	374	-1.38231e-07	7.05226e-07	-1.52501e-06	1.24855e-06	6.34992e-05	0.000182677	0	0.000606824	lowering	3.17496e-05	TRUE
CMAS	CG32	SP	IGKV1.37	IGKV1-37	PRT	374	0	0	0	0	0	0	0	0	zero	0	FALSE
CMAS	CG32	SP	IGKV1.39	IGKV1-39	PRT	374	0	0	0	0	0	0	0	0	zero	0	FALSE
CMAS	CG32	SP	IGKV1.5	IGKV1-5	PRT	374	-5.20328e-06	3.06471e-06	-1.12298e-05	8.23266e-07	0.00239023	0.00132921	0	0.0052037	lowering	0.00128309	TRUE
CMAS	CG32	SP	IGKV1.6	IGKV1-6	PRT	374	0	0	0	0	0	0	0	0	zero	0	FALSE
CMAS	CG32	SP	IGKV1.8	IGKV1-8	PRT	374	0	0	0	0	0	0	0	0	zero	0	FALSE
CMAS	CG32	SP	IGKV1.9	IGKV1-9	PRT	374	0	0	0	0	0	0	0	0	zero	0	FALSE
CMAS	CG32	SP	IGKV1D.16	IGKV1D-16	PRT	374	0	0	0	0	0	0	0	0	zero	0	FALSE
CMAS	CG32	SP	IGKV2.24	IGKV2-24	PRT	374	-1.79452e-05	1.9143e-05	-5.55885e-05	1.96981e-05	0.00824348	0.00660315	0	0.0227153	lowering	0.00686187	TRUE
CMAS	CG32	SP	IGKV2.28	IGKV2-28	PRT	374	0	0	0	0	0	0	0	0	zero	0	FALSE
CMAS	CG32	SP	IGKV2.29	IGKV2-29	PRT	374	0	0	0	0	0	0	0	0	zero	0	FALSE
CMAS	CG32	SP	IGKV2.30	IGKV2-30	PRT	374	0	0	0	0	0	0	0	0	zero	0	FALSE
CMAS	CG32	SP	IGKV2.40	IGKV2-40	PRT	374	0	0	0	0	0	0	0	0	zero	0	FALSE
CMAS	CG32	SP	IGKV2D.26	IGKV2D-26	PRT	374	0	0	0	0	0	0	0	0	zero	0	FALSE
CMAS	CG32	SP	IGKV2D.29	IGKV2D-29	PRT	374	0	0	0	0	0	0	0	0	zero	0	FALSE
CMAS	CG32	SP	IGKV2D.30	IGKV2D-30	PRT	374	0	0	0	0	0	0	0	0	zero	0	FALSE
CMAS	CG32	SP	IGKV3.11	IGKV3-11	PRT	374	0	0	0	0	0	0	0	0	zero	0	FALSE
CMAS	CG32	SP	IGKV3.15	IGKV3-15	PRT	374	0	0	0	0	0	0	0	0	zero	0	FALSE
CMAS	CG32	SP	IGKV3.20	IGKV3-20	PRT	374	0	0	0	0	0	0	0	0	zero	0	FALSE
CMAS	CG32	SP	IGKV3.7	IGKV3-7	PRT	374	0	0	0	0	0	0	0	0	zero	0	FALSE
CMAS	CG32	SP	IGKV3D.11	IGKV3D-11	PRT	374	0	0	0	0	0	0	0	0	zero	0	FALSE
CMAS	CG32	SP	IGKV3D.15	IGKV3D-15	PRT	374	-5.34244e-05	6.01621e-05	-0.000171729	6.48802e-05	0.0245416	0.0213775	0	0.0737341	lowering	0.0237897	TRUE
CMAS	CG32	SP	IGKV3D.20	IGKV3D-20	PRT	374	2.11746e-06	3.46277e-06	-4.69184e-06	8.92675e-06	0	0.000471146	0	0.00166441	offsetting	0	TRUE
CMAS	CG32	SP	IGKV3D.7	IGKV3D-7	PRT	374	0	0	0	0	0	0	0	0	zero	0	FALSE
CMAS	CG32	SP	IGKV4.1	IGKV4-1	PRT	374	0	0	0	0	0	0	0	0	zero	0	FALSE
CMAS	CG32	SP	IGKV6D.21	IGKV6D-21	PRT	374	0	0	0	0	0	0	0	0	zero	0	FALSE
CMAS	CG32	SP	IGKV6D.41	IGKV6D-41	PRT	374	0	0	0	0	0	0	0	0	zero	0	FALSE
CMAS	CG32	SP	IGLC1	IGLC1	PRT	374	0	0	0	0	0	0	0	0	zero	0	FALSE
CMAS	CG32	SP	IGLC2	IGLC2	PRT	374	0	0	0	0	0	0	0	0	zero	0	FALSE
CMAS	CG32	SP	IGLC3	IGLC3	PRT	374	0	0	0	0	0	0	0	0	zero	0	FALSE
CMAS	CG32	SP	IGLC6	IGLC6	PRT	374	0	0	0	0	0	0	0	0	zero	0	FALSE
CMAS	CG32	SP	IGLC7	IGLC7	PRT	374	0	0	0	0	0	0	0	0	zero	0	FALSE
CMAS	CG32	SP	IGLL1	IGLL1	PRT	374	0	0	0	0	0	0	0	0	zero	0	FALSE
CMAS	CG32	SP	IGLL5	IGLL5	PRT	374	0	0	0	0	0	0	0	0	zero	0	FALSE
CMAS	CG32	SP	IGLV1.36	IGLV1-36	PRT	374	0	0	0	0	0	0	0	0	zero	0	FALSE
CMAS	CG32	SP	IGLV1.40	IGLV1-40	PRT	374	0	0	0	0	0	0	0	0	zero	0	FALSE
CMAS	CG32	SP	IGLV1.44	IGLV1-44	PRT	374	-8.82026e-05	7.86198e-05	-0.000242803	6.63979e-05	0.0405177	0.0278492	0	0.0969313	lowering	0.0391256	TRUE
CMAS	CG32	SP	IGLV1.47	IGLV1-47	PRT	374	-2.40557e-05	2.68422e-05	-7.6839e-05	2.87276e-05	0.0110505	0.00873203	0	0.0292117	lowering	0.0159935	TRUE
CMAS	CG32	SP	IGLV1.51	IGLV1-51	PRT	374	-1.01512e-05	4.53172e-06	-1.90626e-05	-1.23993e-06	0.00466318	0.00213393	0.000374832	0.00883771	lowering	0.00346659	TRUE
CMAS	CG32	SP	IGLV2.11	IGLV2-11	PRT	374	0	0	0	0	0	0	0	0	zero	0	FALSE
CMAS	CG32	SP	IGLV2.18	IGLV2-18	PRT	374	2.62089e-05	1.34711e-05	-2.81171e-07	5.26989e-05	0	0.000445564	0	0.000720487	offsetting	0	TRUE
CMAS	CG32	SP	IGLV2.8	IGLV2-8	PRT	374	0	0	0	0	0	0	0	0	zero	0	FALSE
CMAS	CG32	SP	IGLV3.1	IGLV3-1	PRT	374	0	0	0	0	0	0	0	0	zero	0	FALSE
CMAS	CG32	SP	IGLV3.10	IGLV3-10	PRT	374	3.8969e-06	1.29265e-05	-2.15222e-05	2.9316e-05	0	0.00254004	0	0.00859024	offsetting	0.00227196	TRUE
CMAS	CG32	SP	IGLV3.16	IGLV3-16	PRT	374	0	0	0	0	0	0	0	0	zero	0	FALSE
CMAS	CG32	SP	IGLV3.19	IGLV3-19	PRT	374	-3.05139e-05	6.26113e-05	-0.000153635	9.26069e-05	0.0140172	0.0174067	0	0.0581326	lowering	0.0132201	TRUE
CMAS	CG32	SP	IGLV3.21	IGLV3-21	PRT	374	-4.34642e-07	2.03909e-07	-8.35615e-07	-3.36694e-08	0.000199662	0.000101709	0	0.000396435	lowering	0.000144032	TRUE
CMAS	CG32	SP	IGLV3.25	IGLV3-25	PRT	374	0	0	0	0	0	0	0	0	zero	0	FALSE
CMAS	CG32	SP	IGLV3.27	IGLV3-27	PRT	374	0	0	0	0	0	0	0	0	zero	0	FALSE
CMAS	CG32	SP	IGLV3.9	IGLV3-9	PRT	374	0	0	0	0	0	0	0	0	zero	0	FALSE
CMAS	CG32	SP	IGLV4.69	IGLV4-69	PRT	374	0	0	0	0	0	0	0	0	zero	0	FALSE
CMAS	CG32	SP	IGLV6.57	IGLV6-57	PRT	374	0	0	0	0	0	0	0	0	zero	0	FALSE
CMAS	CG32	SP	IGLV7.43	IGLV7-43	PRT	374	0	0	0	0	0	0	0	0	zero	0	FALSE
CMAS	CG32	SP	IGLV8.61	IGLV8-61	PRT	374	0	0	0	0	0	0	0	0	zero	0	FALSE
CMAS	CG32	SP	IGLV9.49	IGLV9-49	PRT	374	0	0	0	0	0	0	0	0	zero	0	FALSE
CMAS	CG32	SP	IL6ST	IL6ST	PRT	374	0	0	0	0	0	0	0	0	zero	0	FALSE
CMAS	CG32	SP	INTS4	INTS4	PRT	374	0	0	0	0	0	0	0	0	zero	0	FALSE
CMAS	CG32	SP	IQGAP1	IQGAP1	PRT	374	-4.83933e-06	5.7253e-05	-0.000117423	0.000107745	0.00222304	0.0131306	0	0.04355	lowering	0.0153762	TRUE
CMAS	CG32	SP	IRGQ	IRGQ	PRT	374	0	0	0	0	0	0	0	0	zero	0	FALSE
CMAS	CG32	SP	ITGAL	ITGAL	PRT	374	-0.000168334	8.26446e-05	-0.000330849	-5.819e-06	0.0773276	0.0414844	0	0.162525	lowering	0.0417247	TRUE
CMAS	CG32	SP	ITGB2	ITGB2	PRT	374	0	0	0	0	0	0	0	0	zero	0	FALSE
CMAS	CG32	SP	ITIH1	ITIH1	PRT	374	-2.18465e-05	2.73125e-05	-7.55548e-05	3.18617e-05	0.0100356	0.00967922	0	0.0334812	lowering	0.0121347	TRUE
CMAS	CG32	SP	ITIH2	ITIH2	PRT	374	2.79837e-05	7.51471e-05	-0.000119788	0.000175755	0	0.0135583	0	0.0473558	offsetting	0.00275753	TRUE
CMAS	CG32	SP	ITIH3	ITIH3	PRT	374	0	0	0	0	0	0	0	0	zero	0	FALSE
CMAS	CG32	SP	ITIH4	ITIH4	PRT	374	-0.000205498	0.000408223	-0.00100824	0.000597244	0.0943996	0.133792	0	0.441412	lowering	0.0471998	TRUE
CMAS	CG32	SP	JCHAIN	JCHAIN	PRT	374	0	0	0	0	0	0	0	0	zero	0	FALSE
CMAS	CG32	SP	JUP	JUP	PRT	374	-5.2444e-05	3.32052e-05	-0.00011774	1.28518e-05	0.0240912	0.0155204	0	0.0550773	lowering	0.0163089	TRUE
CMAS	CG32	SP	KHSRP	KHSRP	PRT	374	-3.04755e-05	8.00158e-05	-0.000187821	0.00012687	0.0139995	0.0213593	0	0.0676824	lowering	0.00699976	TRUE
CMAS	CG32	SP	KIT	KIT	PRT	374	-2.13822e-05	1.87225e-05	-5.81986e-05	1.54342e-05	0.00982235	0.00782326	0	0.0279889	lowering	0.00896356	TRUE
CMAS	CG32	SP	KLKB1	KLKB1	PRT	374	0	0	0	0	0	0	0	0	zero	0	FALSE
CMAS	CG32	SP	KNG1	KNG1	PRT	374	0	0	0	0	0	0	0	0	zero	0	FALSE
CMAS	CG32	SP	KPNB1	KPNB1	PRT	374	0	0	0	0	0	0	0	0	zero	0	FALSE
CMAS	CG32	SP	KRT1	KRT1	PRT	374	-1.20511e-05	1.43355e-05	-4.02409e-05	1.61388e-05	0.0055359	0.0050475	0	0.0171126	lowering	0.00276795	TRUE
CMAS	CG32	SP	KRT10	KRT10	PRT	374	-7.38144e-06	1.38951e-05	-3.47051e-05	1.99422e-05	0.00339082	0.00374477	0	0.0127973	lowering	0.00490554	TRUE
CMAS	CG32	SP	KRT13	KRT13	PRT	374	-1.21953e-06	3.40548e-06	-7.91616e-06	5.47711e-06	0.000560214	0.00103274	0	0.00342761	lowering	0.000348076	TRUE
CMAS	CG32	SP	KRT14	KRT14	PRT	374	0	0	0	0	0	0	0	0	zero	0	FALSE
CMAS	CG32	SP	KRT15	KRT15	PRT	374	0	0	0	0	0	0	0	0	zero	0	FALSE
CMAS	CG32	SP	KRT16	KRT16	PRT	374	0	0	0	0	0	0	0	0	zero	0	FALSE
CMAS	CG32	SP	KRT17	KRT17	PRT	374	0	0	0	0	0	0	0	0	zero	0	FALSE
CMAS	CG32	SP	KRT18	KRT18	PRT	374	-1.29456e-05	1.81351e-05	-4.8607e-05	2.27158e-05	0.00594684	0.00574698	0	0.0200703	lowering	0.0121727	TRUE
CMAS	CG32	SP	KRT19	KRT19	PRT	374	0	0	0	0	0	0	0	0	zero	0	FALSE
CMAS	CG32	SP	KRT2	KRT2	PRT	374	-1.91733e-07	2.88071e-07	-7.58206e-07	3.74739e-07	8.80767e-05	9.47318e-05	0	0.000326231	lowering	8.63205e-05	TRUE
CMAS	CG32	SP	KRT20	KRT20	PRT	374	0	0	0	0	0	0	0	0	zero	0	FALSE
CMAS	CG32	SP	KRT25	KRT25	PRT	374	0	0	0	0	0	0	0	0	zero	0	FALSE
CMAS	CG32	SP	KRT27	KRT27	PRT	374	0	0	0	0	0	0	0	0	zero	0	FALSE
CMAS	CG32	SP	KRT28	KRT28	PRT	374	-3.75143e-05	2.64198e-05	-8.94669e-05	1.44384e-05	0.0172329	0.0105571	0	0.0379556	lowering	0.0191795	TRUE
CMAS	CG32	SP	KRT3	KRT3	PRT	374	0	0	0	0	0	0	0	0	zero	0	FALSE
CMAS	CG32	SP	KRT4	KRT4	PRT	374	0	0	0	0	0	0	0	0	zero	0	FALSE
CMAS	CG32	SP	KRT5	KRT5	PRT	374	0	0	0	0	0	0	0	0	zero	0	FALSE
CMAS	CG32	SP	KRT6A	KRT6A	PRT	374	-0.000586751	0.000692449	-0.0019484	0.000774902	0.269536	0.227251	0	0.761513	lowering	0.220088	TRUE
CMAS	CG32	SP	KRT6B	KRT6B	PRT	374	0	0	0	0	0	0	0	0	zero	0	FALSE
CMAS	CG32	SP	KRT6C	KRT6C	PRT	374	0	0	0	0	0	0	0	0	zero	0	FALSE
CMAS	CG32	SP	KRT7	KRT7	PRT	374	0	0	0	0	0	0	0	0	zero	0	FALSE
CMAS	CG32	SP	KRT72	KRT72	PRT	374	0	0	0	0	0	0	0	0	zero	0	FALSE
CMAS	CG32	SP	KRT73	KRT73	PRT	374	0	0	0	0	0	0	0	0	zero	0	FALSE
CMAS	CG32	SP	KRT75	KRT75	PRT	374	-0.000321095	0.000286435	-0.00088435	0.000242159	0.147502	0.111698	0	0.398026	lowering	0.112139	TRUE
CMAS	CG32	SP	KRT76	KRT76	PRT	374	0	0	0	0	0	0	0	0	zero	0	FALSE
CMAS	CG32	SP	KRT77	KRT77	PRT	374	0	0	0	0	0	0	0	0	zero	0	FALSE
CMAS	CG32	SP	KRT78	KRT78	PRT	374	0	0	0	0	0	0	0	0	zero	0	FALSE
CMAS	CG32	SP	KRT79	KRT79	PRT	374	0	0	0	0	0	0	0	0	zero	0	FALSE
CMAS	CG32	SP	KRT8	KRT8	PRT	374	0	0	0	0	0	0	0	0	zero	0	FALSE
CMAS	CG32	SP	KRT81	KRT81	PRT	374	0	0	0	0	0	0	0	0	zero	0	FALSE
CMAS	CG32	SP	KRT83	KRT83	PRT	374	0	0	0	0	0	0	0	0	zero	0	FALSE
CMAS	CG32	SP	KRT85	KRT85	PRT	374	0	0	0	0	0	0	0	0	zero	0	FALSE
CMAS	CG32	SP	KRT86	KRT86	PRT	374	0	0	0	0	0	0	0	0	zero	0	FALSE
CMAS	CG32	SP	KRT9	KRT9	PRT	374	0	0	0	0	0	0	0	0	zero	0	FALSE
CMAS	CG32	SP	L2HGDH	L2HGDH	PRT	374	-5.30198e-05	7.56941e-05	-0.000201867	9.58276e-05	0.0243557	0.0276864	0	0.0926774	lowering	0.0121779	TRUE
CMAS	CG32	SP	LAMA5	LAMA5	PRT	374	0	0	0	0	0	0	0	0	zero	0	FALSE
CMAS	CG32	SP	LAMB2	LAMB2	PRT	374	0	0	0	0	0	0	0	0	zero	0	FALSE
CMAS	CG32	SP	LAMC1	LAMC1	PRT	374	0	0	0	0	0	0	0	0	zero	0	FALSE
CMAS	CG32	SP	LAP3	LAP3	PRT	374	0	0	0	0	0	0	0	0	zero	0	FALSE
CMAS	CG32	SP	LBP	LBP	PRT	374	0	0	0	0	0	0	0	0	zero	0	FALSE
CMAS	CG32	SP	LCAT	LCAT	PRT	374	0	0	0	0	0	0	0	0	zero	0	FALSE
CMAS	CG32	SP	LCN2	LCN2	PRT	374	0	0	0	0	0	0	0	0	zero	0	FALSE
CMAS	CG32	SP	LCP1	LCP1	PRT	374	0	0	0	0	0	0	0	0	zero	0	FALSE
CMAS	CG32	SP	LDHA	LDHA	PRT	374	0	0	0	0	0	0	0	0	zero	0	FALSE
CMAS	CG32	SP	LDHB	LDHB	PRT	374	-1.1956e-06	2.61038e-06	-6.32872e-06	3.93753e-06	0.000549222	0.000816337	0	0.00273996	lowering	0.000274611	TRUE
CMAS	CG32	SP	LGALS3BP	LGALS3BP	PRT	374	0	0	0	0	0	0	0	0	zero	0	FALSE
CMAS	CG32	SP	LMNA	LMNA	PRT	374	0	0	0	0	0	0	0	0	zero	0	FALSE
CMAS	CG32	SP	LNPK	LNPK	PRT	374	-2.77483e-05	7.00237e-05	-0.000165445	0.000109949	0.0127467	0.0205348	0	0.0701841	lowering	0.0104558	TRUE
CMAS	CG32	SP	LPA	LPA	PRT	374	-2.78693e-05	1.26144e-05	-5.26746e-05	-3.064e-06	0.0128023	0.0049177	0.00258773	0.0218128	lowering	0.0120063	TRUE
CMAS	CG32	SP	LRBA	LRBA	PRT	374	0	0	0	0	0	0	0	0	zero	0	FALSE
CMAS	CG32	SP	LRG1	LRG1	PRT	374	3.74534e-05	8.98328e-05	-0.000139197	0.000214103	0	0.0173388	0	0.0617283	offsetting	0.00544645	TRUE
CMAS	CG32	SP	LRP1	LRP1	PRT	374	0	0	0	0	0	0	0	0	zero	0	FALSE
CMAS	CG32	SP	LRPPRC	LRPPRC	PRT	374	-6.06987e-06	8.6503e-06	-2.30801e-05	1.09404e-05	0.00278832	0.00262736	0	0.00888877	lowering	0.00336139	TRUE
CMAS	CG32	SP	LTA4H	LTA4H	PRT	374	0	0	0	0	0	0	0	0	zero	0	FALSE
CMAS	CG32	SP	LTF	LTF	PRT	374	0	0	0	0	0	0	0	0	zero	0	FALSE
CMAS	CG32	SP	LUM	LUM	PRT	374	0	0	0	0	0	0	0	0	zero	0	FALSE
CMAS	CG32	SP	LYVE1	LYVE1	PRT	374	0	0	0	0	0	0	0	0	zero	0	FALSE
CMAS	CG32	SP	LYZ	LYZ	PRT	374	-7.43504e-07	5.70154e-05	-0.00011286	0.000111373	0.000341544	0.0142346	0	0.0478176	lowering	0.0196497	TRUE
CMAS	CG32	SP	MACF1	MACF1	PRT	374	0	0	0	0	0	0	0	0	zero	0	FALSE
CMAS	CG32	SP	MAN2A1	MAN2A1	PRT	374	0.000120915	0.000349689	-0.000566724	0.000808554	0	0.0562146	0	0.196362	offsetting	0.0595601	TRUE
CMAS	CG32	SP	MAP1B	MAP1B	PRT	374	0	0	0	0	0	0	0	0	zero	0	FALSE
CMAS	CG32	SP	MASP1	MASP1	PRT	374	0	0	0	0	0	0	0	0	zero	0	FALSE
CMAS	CG32	SP	MASP2	MASP2	PRT	374	4.76326e-05	3.9113e-05	-2.92803e-05	0.000124546	0	0.00343669	0	0.0127397	offsetting	0	TRUE
CMAS	CG32	SP	MBL2	MBL2	PRT	374	0	0	0	0	0	0	0	0	zero	0	FALSE
CMAS	CG32	SP	MCAM	MCAM	PRT	374	0	0	0	0	0	0	0	0	zero	0	FALSE
CMAS	CG32	SP	MED30	MED30	PRT	374	0	0	0	0	0	0	0	0	zero	0	FALSE
CMAS	CG32	SP	METTL18	METTL18	PRT	374	-0.00390376	0.00403231	-0.011833	0.00402551	1.79327	1.40979	0	4.78903	lowering	2.47813	TRUE
CMAS	CG32	SP	MFGE8	MFGE8	PRT	374	-3.29191e-05	7.65744e-05	-0.000183498	0.000117659	0.0151221	0.0237595	0	0.0802472	lowering	0.0102005	TRUE
CMAS	CG32	SP	MGLL	MGLL	PRT	374	0	0	0	0	0	0	0	0	zero	0	FALSE
CMAS	CG32	SP	MINPP1	MINPP1	PRT	374	0	0	0	0	0	0	0	0	zero	0	FALSE
CMAS	CG32	SP	MMP2	MMP2	PRT	374	0	0	0	0	0	0	0	0	zero	0	FALSE
CMAS	CG32	SP	MMP8	MMP8	PRT	374	2.40165e-05	2.90666e-05	-3.3141e-05	8.11739e-05	0	0.00358376	0	0.0135424	offsetting	0.00155796	TRUE
CMAS	CG32	SP	MMP9	MMP9	PRT	374	0	0	0	0	0	0	0	0	zero	0	FALSE
CMAS	CG32	SP	MNDA	MNDA	PRT	374	0	0	0	0	0	0	0	0	zero	0	FALSE
CMAS	CG32	SP	MPO	MPO	PRT	374	0	0	0	0	0	0	0	0	zero	0	FALSE
CMAS	CG32	SP	MRPS25	MRPS25	PRT	374	0	0	0	0	0	0	0	0	zero	0	FALSE
CMAS	CG32	SP	MSH2	MSH2	PRT	374	0	0	0	0	0	0	0	0	zero	0	FALSE
CMAS	CG32	SP	MSL1	MSL1	PRT	374	-3.79303e-05	2.54595e-05	-8.79947e-05	1.21342e-05	0.017424	0.00938144	0	0.0354424	lowering	0.0192767	TRUE
CMAS	CG32	SP	MSN	MSN	PRT	374	0	0	0	0	0	0	0	0	zero	0	FALSE
CMAS	CG32	SP	MST1	MST1	PRT	374	0	0	0	0	0	0	0	0	zero	0	FALSE
CMAS	CG32	SP	MST1L	MST1L	PRT	374	0	0	0	0	0	0	0	0	zero	0	FALSE
CMAS	CG32	SP	MTHFD1	MTHFD1	PRT	374	0	0	0	0	0	0	0	0	zero	0	FALSE
CMAS	CG32	SP	MTREX	MTREX	PRT	374	0	0	0	0	0	0	0	0	zero	0	FALSE
CMAS	CG32	SP	MVP	MVP	PRT	374	0	0	0	0	0	0	0	0	zero	0	FALSE
CMAS	CG32	SP	MX1	MX1	PRT	374	4.73146e-06	1.36039e-05	-2.20196e-05	3.14825e-05	0	0.00258131	0	0.0091646	offsetting	0.0029849	TRUE
CMAS	CG32	SP	MYH10	MYH10	PRT	374	0	0	0	0	0	0	0	0	zero	0	FALSE
CMAS	CG32	SP	MYH11	MYH11	PRT	374	0	0	0	0	0	0	0	0	zero	0	FALSE
CMAS	CG32	SP	MYH14	MYH14	PRT	374	0	0	0	0	0	0	0	0	zero	0	FALSE
CMAS	CG32	SP	MYH9	MYH9	PRT	374	0	0	0	0	0	0	0	0	zero	0	FALSE
CMAS	CG32	SP	MYL12A	MYL12A	PRT	374	7.15791e-05	4.65537e-05	-1.99656e-05	0.000163124	0	0.002417	0	0.00649049	offsetting	0	TRUE
CMAS	CG32	SP	MYL12B	MYL12B	PRT	374	1.83311e-05	1.6008e-05	-1.31475e-05	4.98098e-05	0	0.00156627	0	0.00568221	offsetting	0	TRUE
CMAS	CG32	SP	MYL6	MYL6	PRT	374	0	0	0	0	0	0	0	0	zero	0	FALSE
CMAS	CG32	SP	MYL9	MYL9	PRT	374	0	0	0	0	0	0	0	0	zero	0	FALSE
CMAS	CG32	SP	MYO1A	MYO1A	PRT	374	-1.43215e-05	3.90642e-05	-9.11384e-05	6.24955e-05	0.00657885	0.0118076	0	0.0392482	lowering	0.00489105	TRUE
CMAS	CG32	SP	MYO1B	MYO1B	PRT	374	0	0	0	0	0	0	0	0	zero	0	FALSE
CMAS	CG32	SP	MYOF	MYOF	PRT	374	0	0	0	0	0	0	0	0	zero	0	FALSE
CMAS	CG32	SP	NAP1L1	NAP1L1	PRT	374	-0.00132931	0.00122096	-0.00373024	0.00107163	0.610644	0.495859	0	1.76371	lowering	0.506064	TRUE
CMAS	CG32	SP	NAXE	NAXE	PRT	374	0	0	0	0	0	0	0	0	zero	0	FALSE
CMAS	CG32	SP	NCAM1	NCAM1	PRT	374	0	0	0	0	0	0	0	0	zero	0	FALSE
CMAS	CG32	SP	NCL	NCL	PRT	374	0	0	0	0	0	0	0	0	zero	0	FALSE
CMAS	CG32	SP	NDUFAF3	NDUFAF3	PRT	374	0	0	0	0	0	0	0	0	zero	0	FALSE
CMAS	CG32	SP	NID1	NID1	PRT	374	0	0	0	0	0	0	0	0	zero	0	FALSE
CMAS	CG32	SP	NID2	NID2	PRT	374	0	0	0	0	0	0	0	0	zero	0	FALSE
CMAS	CG32	SP	NME1	NME1	PRT	374	0	0	0	0	0	0	0	0	zero	0	FALSE
CMAS	CG32	SP	NNMT	NNMT	PRT	374	0	0	0	0	0	0	0	0	zero	0	FALSE
CMAS	CG32	SP	NONO	NONO	PRT	374	0	0	0	0	0	0	0	0	zero	0	FALSE
CMAS	CG32	SP	NPM1	NPM1	PRT	374	0	0	0	0	0	0	0	0	zero	0	FALSE
CMAS	CG32	SP	NRP1	NRP1	PRT	374	-5.74721e-05	3.25394e-05	-0.000121459	6.51439e-06	0.026401	0.014172	0	0.0537759	lowering	0.0222014	TRUE
CMAS	CG32	SP	NSF	NSF	PRT	374	8.84406e-05	0.000130223	-0.000167633	0.000344515	0	0.018597	0	0.0665546	offsetting	0	TRUE
CMAS	CG32	SP	NUCB2	NUCB2	PRT	374	6.62439e-05	6.13377e-05	-5.43725e-05	0.00018686	0	0.00718122	0	0.0245154	offsetting	0	TRUE
CMAS	CG32	SP	NUMA1	NUMA1	PRT	374	0	0	0	0	0	0	0	0	zero	0	FALSE
CMAS	CG32	SP	NUP133	NUP133	PRT	374	0	0	0	0	0	0	0	0	zero	0	FALSE
CMAS	CG32	SP	NUP98	NUP98	PRT	374	0	0	0	0	0	0	0	0	zero	0	FALSE
CMAS	CG32	SP	NXF1	NXF1	PRT	374	0.000158095	0.00011976	-7.74046e-05	0.000393595	0	0.00680925	0	0.0245807	offsetting	0.00665283	TRUE
CMAS	CG32	SP	OGDH	OGDH	PRT	374	0	0	0	0	0	0	0	0	zero	0	FALSE
CMAS	CG32	SP	OIT3	OIT3	PRT	374	0	0	0	0	0	0	0	0	zero	0	FALSE
CMAS	CG32	SP	OLFM1	OLFM1	PRT	374	-4.54145e-06	5.41982e-06	-1.51991e-05	6.11625e-06	0.00208621	0.00212845	0	0.00707388	lowering	0.0010431	TRUE
CMAS	CG32	SP	OLFM4	OLFM4	PRT	374	4.13219e-06	9.80666e-06	-1.51519e-05	2.34163e-05	0	0.00182854	0	0.00629409	offsetting	0	TRUE
CMAS	CG32	SP	ORM1	ORM1	PRT	374	0	0	0	0	0	0	0	0	zero	0	FALSE
CMAS	CG32	SP	ORM2	ORM2	PRT	374	0	0	0	0	0	0	0	0	zero	0	FALSE
CMAS	CG32	SP	OXCT1	OXCT1	PRT	374	0	0	0	0	0	0	0	0	zero	0	FALSE
CMAS	CG32	SP	P4HB	P4HB	PRT	374	-3.61579e-07	2.06265e-05	-4.09221e-05	4.01989e-05	0.000166099	0.00416078	0	0.0141553	lowering	0.000763329	TRUE
CMAS	CG32	SP	PAICS	PAICS	PRT	374	-3.04641e-06	4.22969e-06	-1.13638e-05	5.27099e-06	0.00139943	0.00131413	0	0.0043107	lowering	0.000913936	TRUE
CMAS	CG32	SP	PAM	PAM	PRT	374	0	0	0	0	0	0	0	0	zero	0	FALSE
CMAS	CG32	SP	PANK4	PANK4	PRT	374	0	0	0	0	0	0	0	0	zero	0	FALSE
CMAS	CG32	SP	PAPSS1	PAPSS1	PRT	374	8.78751e-06	3.92752e-05	-6.84445e-05	8.60195e-05	0	0.00785626	0	0.0266053	offsetting	0	TRUE
CMAS	CG32	SP	PARK7	PARK7	PRT	374	-9.91563e-06	3.24584e-05	-7.37428e-05	5.39116e-05	0.00455495	0.0090407	0	0.0286513	lowering	0.00329804	TRUE
CMAS	CG32	SP	PCBP2	PCBP2	PRT	374	0.000121847	0.000280945	-0.000430611	0.000674306	0	0.0593335	0	0.204676	offsetting	0	TRUE
CMAS	CG32	SP	PCCB	PCCB	PRT	374	0	0	0	0	0	0	0	0	zero	0	FALSE
CMAS	CG32	SP	PCOLCE	PCOLCE	PRT	374	0	0	0	0	0	0	0	0	zero	0	FALSE
CMAS	CG32	SP	PCYOX1	PCYOX1	PRT	374	0	0	0	0	0	0	0	0	zero	0	FALSE
CMAS	CG32	SP	PDHB	PDHB	PRT	374	0	0	0	0	0	0	0	0	zero	0	FALSE
CMAS	CG32	SP	PDIA3	PDIA3	PRT	374	0	0	0	0	0	0	0	0	zero	0	FALSE
CMAS	CG32	SP	PEBP1	PEBP1	PRT	374	1.0305e-05	1.49263e-05	-1.90466e-05	3.96567e-05	0	0.00251345	0	0.0088724	offsetting	0.000258813	TRUE
CMAS	CG32	SP	PEPD	PEPD	PRT	374	-4.06962e-05	4.36283e-05	-0.000126488	4.50958e-05	0.0186946	0.01494	0	0.0517761	lowering	0.00934732	TRUE
CMAS	CG32	SP	PFKL	PFKL	PRT	374	0	0	0	0	0	0	0	0	zero	0	FALSE
CMAS	CG32	SP	PFKM	PFKM	PRT	374	5.09502e-05	2.56799e-05	4.52455e-07	0.000101448	0	0.000432413	0	0	offsetting	0	TRUE
CMAS	CG32	SP	PFN1	PFN1	PRT	374	0	0	0	0	0	0	0	0	zero	0	FALSE
CMAS	CG32	SP	PGAM1	PGAM1	PRT	374	0	0	0	0	0	0	0	0	zero	0	FALSE
CMAS	CG32	SP	PGD	PGD	PRT	374	0	0	0	0	0	0	0	0	zero	0	FALSE
CMAS	CG32	SP	PGK1	PGK1	PRT	374	0	0	0	0	0	0	0	0	zero	0	FALSE
CMAS	CG32	SP	PGLYRP2	PGLYRP2	PRT	374	8.30341e-08	1.13344e-06	-2.14581e-06	2.31187e-06	0	0.000272569	0	0.0009118	offsetting	0	TRUE
CMAS	CG32	SP	PGM1	PGM1	PRT	374	0	0	0	0	0	0	0	0	zero	0	FALSE
CMAS	CG32	SP	PI16	PI16	PRT	374	-0.000382083	0.00192051	-0.00415864	0.00339447	0.175518	0.513694	0	1.72498	lowering	0.0877588	TRUE
CMAS	CG32	SP	PIGR	PIGR	PRT	374	-1.07807e-05	2.7442e-05	-6.47435e-05	4.31821e-05	0.00495234	0.00894754	0	0.029401	lowering	0.00461602	TRUE
CMAS	CG32	SP	PKM	PKM	PRT	374	0	0	0	0	0	0	0	0	zero	0	FALSE
CMAS	CG32	SP	PLEC	PLEC	PRT	374	1.63825e-05	2.62822e-05	-3.52996e-05	6.80645e-05	0	0.00481547	0	0.0163234	offsetting	0	TRUE
CMAS	CG32	SP	PLG	PLG	PRT	374	4.50977e-07	1.92107e-06	-3.32668e-06	4.22864e-06	0	0.000245245	0	0.000826311	offsetting	9.13794e-05	TRUE
CMAS	CG32	SP	PLGLA	PLGLA	PRT	374	0	0	0	0	0	0	0	0	zero	0	FALSE
CMAS	CG32	SP	PLS3	PLS3	PRT	374	3.47064e-06	3.51006e-06	-3.43164e-06	1.03729e-05	0	0.000208562	0	0.000710986	offsetting	0	TRUE
CMAS	CG32	SP	PLTP	PLTP	PRT	374	0	0	0	0	0	0	0	0	zero	0	FALSE
CMAS	CG32	SP	PLXNB2	PLXNB2	PRT	374	0	0	0	0	0	0	0	0	zero	0	FALSE
CMAS	CG32	SP	PNP	PNP	PRT	374	0	0	0	0	0	0	0	0	zero	0	FALSE
CMAS	CG32	SP	POF1B	POF1B	PRT	374	-5.63519e-05	7.20624e-05	-0.000198058	8.53539e-05	0.0258864	0.0244083	0	0.0820532	lowering	0.0301977	TRUE
CMAS	CG32	SP	PON1	PON1	PRT	374	-1.79454e-05	1.85039e-05	-5.43321e-05	1.84413e-05	0.00824359	0.006859	0	0.0233847	lowering	0.00746611	TRUE
CMAS	CG32	SP	PON3	PON3	PRT	374	0	0	0	0	0	0	0	0	zero	0	FALSE
CMAS	CG32	SP	POSTN	POSTN	PRT	374	-3.32297e-06	3.44405e-06	-1.00955e-05	3.44952e-06	0.00152648	0.000955484	0	0.00348513	lowering	0.00194166	TRUE
CMAS	CG32	SP	POTEE	POTEE	PRT	374	0	0	0	0	0	0	0	0	zero	0	FALSE
CMAS	CG32	SP	POTEF	POTEF	PRT	374	0	0	0	0	0	0	0	0	zero	0	FALSE
CMAS	CG32	SP	POTEI	POTEI	PRT	374	0	0	0	0	0	0	0	0	zero	0	FALSE
CMAS	CG32	SP	POTEKP	POTEKP	PRT	374	0	0	0	0	0	0	0	0	zero	0	FALSE
CMAS	CG32	SP	PPBP	PPBP	PRT	374	0	0	0	0	0	0	0	0	zero	0	FALSE
CMAS	CG32	SP	PPIA	PPIA	PRT	374	-4.189e-07	7.19159e-07	-1.83308e-06	9.95276e-07	0.00019243	0.000259685	0	0.000869565	lowering	9.62152e-05	TRUE
CMAS	CG32	SP	PPIB	PPIB	PRT	374	3.77854e-05	3.97805e-05	-4.04403e-05	0.000116011	0	0.00413698	0	0.0145118	offsetting	0.000776277	TRUE
CMAS	CG32	SP	PPM1F	PPM1F	PRT	374	0	0	0	0	0	0	0	0	zero	0	FALSE
CMAS	CG32	SP	PPP1R9B	PPP1R9B	PRT	374	7.65011e-06	1.26451e-05	-1.72157e-05	3.25159e-05	0	0.00195574	0	0.00684659	offsetting	0	TRUE
CMAS	CG32	SP	PRB3	PRB3	PRT	374	0	0	0	0	0	0	0	0	zero	0	FALSE
CMAS	CG32	SP	PRCP	PRCP	PRT	374	0	0	0	0	0	0	0	0	zero	0	FALSE
CMAS	CG32	SP	PRDX1	PRDX1	PRT	374	1.21292e-06	7.75639e-06	-1.40395e-05	1.64653e-05	0	0.0017881	0	0.00612875	offsetting	0	TRUE
CMAS	CG32	SP	PRDX2	PRDX2	PRT	374	-0.000148862	0.000126335	-0.000397291	9.95667e-05	0.0683829	0.046746	0	0.166882	lowering	0.0638503	TRUE
CMAS	CG32	SP	PRDX6	PRDX6	PRT	374	0	0	0	0	0	0	0	0	zero	0	FALSE
CMAS	CG32	SP	PRG4	PRG4	PRT	374	-0.0280202	0.00735558	-0.0424845	-0.013556	12.8717	2.62087	6.00383	16.6873	lowering	12.5641	TRUE
CMAS	CG32	SP	PRKDC	PRKDC	PRT	374	0	0	0	0	0	0	0	0	zero	0	FALSE
CMAS	CG32	SP	PROC	PROC	PRT	374	-2.29803e-05	1.40894e-05	-5.06862e-05	4.72559e-06	0.0105565	0.00565659	0	0.0216451	lowering	0.00696699	TRUE
CMAS	CG32	SP	PROS1	PROS1	PRT	374	0	0	0	0	0	0	0	0	zero	0	FALSE
CMAS	CG32	SP	PROZ	PROZ	PRT	374	0	0	0	0	0	0	0	0	zero	0	FALSE
CMAS	CG32	SP	PRSS1	PRSS1	PRT	374	-4.00608e-06	1.31206e-05	-2.98069e-05	2.17948e-05	0.00184028	0.00305367	0	0.0103036	lowering	0.00183812	TRUE
CMAS	CG32	SP	PRSS2	PRSS2	PRT	374	0	0	0	0	0	0	0	0	zero	0	FALSE
CMAS	CG32	SP	PRSS3	PRSS3	PRT	374	0	0	0	0	0	0	0	0	zero	0	FALSE
CMAS	CG32	SP	PRSS3P2	PRSS3P2	PRT	374	0	0	0	0	0	0	0	0	zero	0	FALSE
CMAS	CG32	SP	PSMA1	PSMA1	PRT	374	0	0	0	0	0	0	0	0	zero	0	FALSE
CMAS	CG32	SP	PSMA4	PSMA4	PRT	374	0	0	0	0	0	0	0	0	zero	0	FALSE
CMAS	CG32	SP	PSMA7	PSMA7	PRT	374	-0.000255183	0.000536147	-0.00130948	0.000799113	0.117223	0.157417	0	0.513776	lowering	0.225913	TRUE
CMAS	CG32	SP	PSMB1	PSMB1	PRT	374	0	0	0	0	0	0	0	0	zero	0	FALSE
CMAS	CG32	SP	PSMC5	PSMC5	PRT	374	0	0	0	0	0	0	0	0	zero	0	FALSE
CMAS	CG32	SP	PSMD8	PSMD8	PRT	374	-1.4203e-05	2.76187e-05	-6.85132e-05	4.01073e-05	0.00652442	0.00796981	0	0.0268812	lowering	0.00680671	TRUE
CMAS	CG32	SP	PTGDS	PTGDS	PRT	374	0	0	0	0	0	0	0	0	zero	0	FALSE
CMAS	CG32	SP	PTPRA	PTPRA	PRT	374	0	0	0	0	0	0	0	0	zero	0	FALSE
CMAS	CG32	SP	PTPRF	PTPRF	PRT	374	0	0	0	0	0	0	0	0	zero	0	FALSE
CMAS	CG32	SP	PTPRG	PTPRG	PRT	374	0	0	0	0	0	0	0	0	zero	0	FALSE
CMAS	CG32	SP	PTPRS	PTPRS	PRT	374	-0.000302795	0.000113095	-0.000525189	-8.04018e-05	0.139095	0.0485739	0.0340443	0.222834	lowering	0.107522	TRUE
CMAS	CG32	SP	PZP	PZP	PRT	374	0	0	0	0	0	0	0	0	zero	0	FALSE
CMAS	CG32	SP	QSOX1	QSOX1	PRT	374	-0.0001652	7.35187e-05	-0.00030977	-2.06308e-05	0.0758881	0.0308111	0.00600613	0.129566	lowering	0.037944	TRUE
CMAS	CG32	SP	RAB11A	RAB11A	PRT	374	0	0	0	0	0	0	0	0	zero	0	FALSE
CMAS	CG32	SP	RAB11B	RAB11B	PRT	374	-8.33015e-06	1.93103e-05	-4.63025e-05	2.96422e-05	0.00382663	0.00535802	0	0.0177878	lowering	0.00191331	TRUE
CMAS	CG32	SP	RACK1	RACK1	PRT	374	0	0	0	0	0	0	0	0	zero	0	FALSE
CMAS	CG32	SP	RAD23B	RAD23B	PRT	374	0	0	0	0	0	0	0	0	zero	0	FALSE
CMAS	CG32	SP	RBP4	RBP4	PRT	374	0	0	0	0	0	0	0	0	zero	0	FALSE
CMAS	CG32	SP	RCN1	RCN1	PRT	374	-0.00135522	0.00227335	-0.00582561	0.00311518	0.622546	0.62652	0	2.09849	lowering	0.641911	TRUE
CMAS	CG32	SP	RDX	RDX	PRT	374	0	0	0	0	0	0	0	0	zero	0	FALSE
CMAS	CG32	SP	RMC1	RMC1	PRT	374	-0.00119397	0.000625679	-0.00242433	3.63846e-05	0.548475	0.260761	0.0101483	1.04797	lowering	0.329804	TRUE
CMAS	CG32	SP	RNF40	RNF40	PRT	374	0	0	0	0	0	0	0	0	zero	0	FALSE
CMAS	CG32	SP	RNPEP	RNPEP	PRT	374	0	0	0	0	0	0	0	0	zero	0	FALSE
CMAS	CG32	SP	RPIA	RPIA	PRT	374	-0.000154679	0.000515933	-0.00116923	0.000859868	0.0710547	0.147471	0	0.513446	lowering	0.0850147	TRUE
CMAS	CG32	SP	RPN1	RPN1	PRT	374	0	0	0	0	0	0	0	0	zero	0	FALSE
CMAS	CG32	SP	RPS27A	RPS27A	PRT	374	5.70234e-07	3.66044e-06	-6.62776e-06	7.76823e-06	0	0.000529252	0	0.00180108	offsetting	0	TRUE
CMAS	CG32	SP	RPS3	RPS3	PRT	374	-0.00336115	0.00212055	-0.00753106	0.000808769	1.54401	0.849168	0	3.20438	lowering	0.844535	TRUE
CMAS	CG32	SP	RTCB	RTCB	PRT	374	0	0	0	0	0	0	0	0	zero	0	FALSE
CMAS	CG32	SP	RTN4RL2	RTN4RL2	PRT	374	0	0	0	0	0	0	0	0	zero	0	FALSE
CMAS	CG32	SP	S100A8	S100A8	PRT	374	0.00109265	0.000735072	-0.000352818	0.00253812	0	0.0480576	0	0.146244	offsetting	0	TRUE
CMAS	CG32	SP	S100A9	S100A9	PRT	374	9.87906e-05	0.00016268	-0.000221109	0.00041869	0	0.0229586	0	0.0830904	offsetting	0	TRUE
CMAS	CG32	SP	SAA1	SAA1	PRT	374	-0.000164825	0.000208012	-0.000573867	0.000244217	0.0757158	0.0633421	0	0.21779	lowering	0.0878382	TRUE
CMAS	CG32	SP	SAA2	SAA2	PRT	374	1.66786e-06	8.25002e-07	4.55531e-08	3.29017e-06	0	4.79693e-06	0	0	offsetting	0	TRUE
CMAS	CG32	SP	SAA4	SAA4	PRT	374	8.5128e-07	2.20446e-06	-3.48364e-06	5.1862e-06	0	0.000403126	0	0.00142836	offsetting	0	TRUE
CMAS	CG32	SP	SAE1	SAE1	PRT	374	8.61676e-06	1.75654e-05	-2.59244e-05	4.3158e-05	0	0.00322583	0	0.0113511	offsetting	0.00134289	TRUE
CMAS	CG32	SP	SAMHD1	SAMHD1	PRT	374	0	0	0	0	0	0	0	0	zero	0	FALSE
CMAS	CG32	SP	SBSN	SBSN	PRT	374	0	0	0	0	0	0	0	0	zero	0	FALSE
CMAS	CG32	SP	SCIN	SCIN	PRT	374	0	0	0	0	0	0	0	0	zero	0	FALSE
CMAS	CG32	SP	SCRIB	SCRIB	PRT	374	-4.69831e-05	1.73019e-05	-8.10061e-05	-1.29602e-05	0.0215827	0.00797547	0.00439654	0.035901	lowering	0.0114244	TRUE
CMAS	CG32	SP	SELENBP1	SELENBP1	PRT	374	0	0	0	0	0	0	0	0	zero	0	FALSE
CMAS	CG32	SP	SELENOI	SELENOI	PRT	374	0	0	0	0	0	0	0	0	zero	0	FALSE
CMAS	CG32	SP	SELENOP	SELENOP	PRT	374	0	0	0	0	0	0	0	0	zero	0	FALSE
CMAS	CG32	SP	SELL	SELL	PRT	374	0	0	0	0	0	0	0	0	zero	0	FALSE
CMAS	CG32	SP	SEMG2	SEMG2	PRT	374	0	0	0	0	0	0	0	0	zero	0	FALSE
CMAS	CG32	SP	SEPTIN2	SEPTIN2	PRT	374	8.03022e-07	4.67775e-06	-8.39545e-06	1.00015e-05	0	0.00101645	0	0.00346391	offsetting	0.00116272	TRUE
CMAS	CG32	SP	SEPTIN7	SEPTIN7	PRT	374	-5.3863e-05	3.02475e-05	-0.000113343	5.61661e-06	0.0247431	0.0121869	0.000265016	0.0481398	lowering	0.0184911	TRUE
CMAS	CG32	SP	SERPINA1	SERPINA1	PRT	374	2.40621e-05	5.90316e-05	-9.20194e-05	0.000140144	0	0.0112289	0	0.0395215	offsetting	0.0169388	TRUE
CMAS	CG32	SP	SERPINA10	SERPINA10	PRT	374	0	0	0	0	0	0	0	0	zero	0	FALSE
CMAS	CG32	SP	SERPINA11	SERPINA11	PRT	374	0	0	0	0	0	0	0	0	zero	0	FALSE
CMAS	CG32	SP	SERPINA2	SERPINA2	PRT	374	0	0	0	0	0	0	0	0	zero	0	FALSE
CMAS	CG32	SP	SERPINA3	SERPINA3	PRT	374	-2.17099e-05	3.46623e-05	-8.98709e-05	4.6451e-05	0.00997291	0.0121315	0	0.0418352	lowering	0.00498645	TRUE
CMAS	CG32	SP	SERPINA4	SERPINA4	PRT	374	0	0	0	0	0	0	0	0	zero	0	FALSE
CMAS	CG32	SP	SERPINA5	SERPINA5	PRT	374	0	0	0	0	0	0	0	0	zero	0	FALSE
CMAS	CG32	SP	SERPINA6	SERPINA6	PRT	374	-0.000236317	0.000102366	-0.000437613	-3.50205e-05	0.108557	0.0412406	0.0161783	0.17818	lowering	0.106459	TRUE
CMAS	CG32	SP	SERPINA7	SERPINA7	PRT	374	0	0	0	0	0	0	0	0	zero	0	FALSE
CMAS	CG32	SP	SERPINB1	SERPINB1	PRT	374	-0.000100961	0.000106451	-0.000310289	0.000108367	0.0463784	0.0387272	0	0.133465	lowering	0.0325019	TRUE
CMAS	CG32	SP	SERPINB12	SERPINB12	PRT	374	1.24278e-05	1.40481e-05	-1.51968e-05	4.00524e-05	0	0.00142082	0	0.0052303	offsetting	0	TRUE
CMAS	CG32	SP	SERPINB6	SERPINB6	PRT	374	0	0	0	0	0	0	0	0	zero	0	FALSE
CMAS	CG32	SP	SERPINC1	SERPINC1	PRT	374	-0.0036638	0.00187937	-0.00735945	3.18562e-05	1.68304	0.792642	0	3.13818	lowering	1.71275	TRUE
CMAS	CG32	SP	SERPIND1	SERPIND1	PRT	374	0	0	0	0	0	0	0	0	zero	0	FALSE
CMAS	CG32	SP	SERPINE1	SERPINE1	PRT	374	0	0	0	0	0	0	0	0	zero	0	FALSE
CMAS	CG32	SP	SERPINF1	SERPINF1	PRT	374	2.91912e-07	8.21061e-07	-1.32265e-06	1.90647e-06	0	0.000181181	0	0.000630295	offsetting	0	TRUE
CMAS	CG32	SP	SERPINF2	SERPINF2	PRT	374	0	0	0	0	0	0	0	0	zero	0	FALSE
CMAS	CG32	SP	SERPING1	SERPING1	PRT	374	0	0	0	0	0	0	0	0	zero	0	FALSE
CMAS	CG32	SP	SET	SET	PRT	374	-6.43263e-07	2.32453e-06	-5.21428e-06	3.92776e-06	0.000295496	0.000682756	0	0.00228436	lowering	0.000712847	TRUE
CMAS	CG32	SP	SEZ6L2	SEZ6L2	PRT	374	0	0	0	0	0	0	0	0	zero	0	FALSE
CMAS	CG32	SP	SF3B1	SF3B1	PRT	374	0	0	0	0	0	0	0	0	zero	0	FALSE
CMAS	CG32	SP	SF3B2	SF3B2	PRT	374	0	0	0	0	0	0	0	0	zero	0	FALSE
CMAS	CG32	SP	SFN	SFN	PRT	374	-5.49945e-06	3.3741e-06	-1.21344e-05	1.13549e-06	0.00252629	0.00145603	0	0.0055309	lowering	0.00140107	TRUE
CMAS	CG32	SP	SGPL1	SGPL1	PRT	374	6.13523e-05	7.13274e-05	-7.89082e-05	0.000201613	0	0.00678794	0	0.024147	offsetting	0	TRUE
CMAS	CG32	SP	SHBG	SHBG	PRT	374	-0.00163086	0.00154413	-0.00466728	0.00140556	0.749169	0.547763	0	1.83798	lowering	1.09814	TRUE
CMAS	CG32	SP	SIRPB1	SIRPB1	PRT	374	0	0	0	0	0	0	0	0	zero	0	FALSE
CMAS	CG32	SP	SLC35B2	SLC35B2	PRT	374	-2.96541e-06	3.46928e-06	-9.78752e-06	3.85669e-06	0.00136222	0.00127579	0	0.00423135	lowering	0.000681112	TRUE
CMAS	CG32	SP	SLC4A1	SLC4A1	PRT	374	-7.85891e-05	0.000111735	-0.000298309	0.000141131	0.0361015	0.0354161	0	0.117743	lowering	0.0180508	TRUE
CMAS	CG32	SP	SLC4A2	SLC4A2	PRT	374	0	0	0	0	0	0	0	0	zero	0	FALSE
CMAS	CG32	SP	SMARCA4	SMARCA4	PRT	374	-3.03421e-06	9.44025e-06	-2.15978e-05	1.55294e-05	0.00139383	0.00210935	0	0.00700297	lowering	0.00112571	TRUE
CMAS	CG32	SP	SMPD4	SMPD4	PRT	374	0	0	0	0	0	0	0	0	zero	0	FALSE
CMAS	CG32	SP	SND1	SND1	PRT	374	0	0	0	0	0	0	0	0	zero	0	FALSE
CMAS	CG32	SP	SNTB2	SNTB2	PRT	374	0	0	0	0	0	0	0	0	zero	0	FALSE
CMAS	CG32	SP	SNX27	SNX27	PRT	374	0	0	0	0	0	0	0	0	zero	0	FALSE
CMAS	CG32	SP	SPARCL1	SPARCL1	PRT	374	0	0	0	0	0	0	0	0	zero	0	FALSE
CMAS	CG32	SP	SPG11	SPG11	PRT	374	0	0	0	0	0	0	0	0	zero	0	FALSE
CMAS	CG32	SP	SPP1	SPP1	PRT	374	0	0	0	0	0	0	0	0	zero	0	FALSE
CMAS	CG32	SP	SPTA1	SPTA1	PRT	374	0	0	0	0	0	0	0	0	zero	0	FALSE
CMAS	CG32	SP	SPTAN1	SPTAN1	PRT	374	0	0	0	0	0	0	0	0	zero	0	FALSE
CMAS	CG32	SP	SPTB	SPTB	PRT	374	-2.65292e-06	1.69945e-05	-3.60714e-05	3.07655e-05	0.00121867	0.00473133	0	0.0153312	lowering	0.000609336	TRUE
CMAS	CG32	SP	SPTBN1	SPTBN1	PRT	374	0	0	0	0	0	0	0	0	zero	0	FALSE
CMAS	CG32	SP	SSB	SSB	PRT	374	0	0	0	0	0	0	0	0	zero	0	FALSE
CMAS	CG32	SP	STAT1	STAT1	PRT	374	0	0	0	0	0	0	0	0	zero	0	FALSE
CMAS	CG32	SP	STXBP5	STXBP5	PRT	374	1.77662e-05	2.65275e-05	-3.43982e-05	6.99307e-05	0	0.00435431	0	0.0156702	offsetting	0	TRUE
CMAS	CG32	SP	SUCLG2	SUCLG2	PRT	374	0	0	0	0	0	0	0	0	zero	0	FALSE
CMAS	CG32	SP	SYNE1	SYNE1	PRT	374	0	0	0	0	0	0	0	0	zero	0	FALSE
CMAS	CG32	SP	SYNPO2	SYNPO2	PRT	374	0	0	0	0	0	0	0	0	zero	0	FALSE
CMAS	CG32	SP	SYTL1	SYTL1	PRT	374	0	0	0	0	0	0	0	0	zero	0	FALSE
CMAS	CG32	SP	TAGLN	TAGLN	PRT	374	0.000841105	0.0038241	-0.00667873	0.00836094	0	0.764745	0	2.65209	offsetting	0.277883	TRUE
CMAS	CG32	SP	TALDO1	TALDO1	PRT	374	1.35217e-06	3.13633e-06	-4.8152e-06	7.51955e-06	0	0.000592389	0	0.0020657	offsetting	0.000864918	TRUE
CMAS	CG32	SP	TANGO2	TANGO2	PRT	374	-2.50623e-06	1.68285e-06	-5.81544e-06	8.02988e-07	0.00115129	0.000638155	0	0.00237655	lowering	0.000587418	TRUE
CMAS	CG32	SP	TBCD	TBCD	PRT	374	0	0	0	0	0	0	0	0	zero	0	FALSE
CMAS	CG32	SP	TCF20	TCF20	PRT	374	0	0	0	0	0	0	0	0	zero	0	FALSE
CMAS	CG32	SP	TCP1	TCP1	PRT	374	-2.89947e-05	9.90825e-05	-0.000223834	0.000165844	0.0133193	0.0245465	0	0.0811226	lowering	0.00850622	TRUE
CMAS	CG32	SP	TF	TF	PRT	374	0	0	0	0	0	0	0	0	zero	0	FALSE
CMAS	CG32	SP	TFAM	TFAM	PRT	374	0	0	0	0	0	0	0	0	zero	0	FALSE
CMAS	CG32	SP	TFRC	TFRC	PRT	374	-1.10203e-05	0.000203141	-0.000410483	0.000388442	0.0050624	0.0464634	0	0.151607	lowering	0.0025312	TRUE
CMAS	CG32	SP	TGFBI	TGFBI	PRT	374	0	0	0	0	0	0	0	0	zero	0	FALSE
CMAS	CG32	SP	TGM3	TGM3	PRT	374	0	0	0	0	0	0	0	0	zero	0	FALSE
CMAS	CG32	SP	THBS1	THBS1	PRT	374	-4.34786e-06	2.17136e-05	-4.70462e-05	3.83505e-05	0.00199728	0.00633561	0	0.0206188	lowering	0.00325754	TRUE
CMAS	CG32	SP	THBS2	THBS2	PRT	374	-3.02677e-05	1.46379e-05	-5.90522e-05	-1.48318e-06	0.0139041	0.00610836	0.00152477	0.0258853	lowering	0.00990234	TRUE
CMAS	CG32	SP	THBS3	THBS3	PRT	374	0	0	0	0	0	0	0	0	zero	0	FALSE
CMAS	CG32	SP	THOC6	THOC6	PRT	374	-5.03291e-07	1.70507e-06	-3.8562e-06	2.84962e-06	0.000231197	0.000239964	0	0.000817941	lowering	0.000320158	TRUE
CMAS	CG32	SP	TIMM44	TIMM44	PRT	374	0	0	0	0	0	0	0	0	zero	0	FALSE
CMAS	CG32	SP	TKT	TKT	PRT	374	0	0	0	0	0	0	0	0	zero	0	FALSE
CMAS	CG32	SP	TLN1	TLN1	PRT	374	-2.61407e-07	8.93608e-07	-2.01863e-06	1.49581e-06	0.000120083	0.000220482	0	0.000766974	lowering	0.000162965	TRUE
CMAS	CG32	SP	TMEM198	TMEM198	PRT	374	-3.54304e-05	4.66984e-05	-0.00012726	5.63987e-05	0.0162757	0.0173203	0	0.0582319	lowering	0.0118691	TRUE
CMAS	CG32	SP	TMEM256	TMEM256	PRT	374	0.000433487	0.000902921	-0.00134205	0.00220902	0	0.182588	0	0.637791	offsetting	0.0129191	TRUE
CMAS	CG32	SP	TMSB4X	TMSB4X	PRT	374	0	0	0	0	0	0	0	0	zero	0	FALSE
CMAS	CG32	SP	TNC	TNC	PRT	374	0	0	0	0	0	0	0	0	zero	0	FALSE
CMAS	CG32	SP	TNS1	TNS1	PRT	374	-0.000177194	0.000332265	-0.00083057	0.000476182	0.0813978	0.103455	0	0.346286	lowering	0.0406989	TRUE
CMAS	CG32	SP	TNS2	TNS2	PRT	374	-1.96412e-05	1.28503e-05	-4.49104e-05	5.6281e-06	0.00902257	0.00566406	0	0.020593	lowering	0.00659711	TRUE
CMAS	CG32	SP	TNS3	TNS3	PRT	374	1.77021e-05	1.5221e-05	-1.2229e-05	4.76331e-05	0	0.00113675	0	0.00394447	offsetting	0	TRUE
CMAS	CG32	SP	TNXA	TNXA	PRT	374	0	0	0	0	0	0	0	0	zero	0	FALSE
CMAS	CG32	SP	TNXB	TNXB	PRT	374	0	0	0	0	0	0	0	0	zero	0	FALSE
CMAS	CG32	SP	TOLLIP	TOLLIP	PRT	374	-3.27364e-05	8.0201e-05	-0.000190446	0.000124973	0.0150381	0.0228665	0	0.0755321	lowering	0.00751907	TRUE
CMAS	CG32	SP	TP53I3	TP53I3	PRT	374	0	0	0	0	0	0	0	0	zero	0	FALSE
CMAS	CG32	SP	TPD52L2	TPD52L2	PRT	374	0	0	0	0	0	0	0	0	zero	0	FALSE
CMAS	CG32	SP	TPM3	TPM3	PRT	374	0	0	0	0	0	0	0	0	zero	0	FALSE
CMAS	CG32	SP	TTC37	TTC37	PRT	374	0.000642714	0.00101338	-0.00135003	0.00263546	0	0.1346	0	0.486994	offsetting	0	TRUE
CMAS	CG32	SP	TTR	TTR	PRT	374	0	0	0	0	0	0	0	0	zero	0	FALSE
CMAS	CG32	SP	TUBA1A	TUBA1A	PRT	374	0.000314809	0.000179178	-3.75322e-05	0.000667151	0	0.00618993	0	0.00458787	offsetting	0	TRUE
CMAS	CG32	SP	TUBA1B	TUBA1B	PRT	374	5.6144e-05	3.37277e-05	-1.01792e-05	0.000122467	0	0.00126437	0	0.000705565	offsetting	0	TRUE
CMAS	CG32	SP	TUBA1C	TUBA1C	PRT	374	1.07968e-05	1.28076e-05	-1.43886e-05	3.59821e-05	0	0.00133042	0	0.00455112	offsetting	0	TRUE
CMAS	CG32	SP	TUBA3C	TUBA3C	PRT	374	0.000236093	0.000145823	-5.06568e-05	0.000522844	0	0.00711933	0	0.0177239	offsetting	0	TRUE
CMAS	CG32	SP	TUBA3E	TUBA3E	PRT	374	0	0	0	0	0	0	0	0	zero	0	FALSE
CMAS	CG32	SP	TUBA4A	TUBA4A	PRT	374	4.6241e-05	3.04791e-05	-1.3694e-05	0.000106176	0	0.00169607	0	0.00510369	offsetting	0.00078018	TRUE
CMAS	CG32	SP	TUBA4B	TUBA4B	PRT	374	0	0	0	0	0	0	0	0	zero	0	FALSE
CMAS	CG32	SP	TUBA8	TUBA8	PRT	374	-4.56414e-06	5.34999e-06	-1.50845e-05	5.95624e-06	0.00209663	0.00181644	0	0.00613289	lowering	0.00184192	TRUE
CMAS	CG32	SP	TUBB	TUBB	PRT	374	0	0	0	0	0	0	0	0	zero	0	FALSE
CMAS	CG32	SP	TUBB1	TUBB1	PRT	374	0	0	0	0	0	0	0	0	zero	0	FALSE
CMAS	CG32	SP	TUBB2A	TUBB2A	PRT	374	0	0	0	0	0	0	0	0	zero	0	FALSE
CMAS	CG32	SP	TUBB2B	TUBB2B	PRT	374	0	0	0	0	0	0	0	0	zero	0	FALSE
CMAS	CG32	SP	TUBB3	TUBB3	PRT	374	0	0	0	0	0	0	0	0	zero	0	FALSE
CMAS	CG32	SP	TUBB4A	TUBB4A	PRT	374	0	0	0	0	0	0	0	0	zero	0	FALSE
CMAS	CG32	SP	TUBB4B	TUBB4B	PRT	374	0	0	0	0	0	0	0	0	zero	0	FALSE
CMAS	CG32	SP	TUBB6	TUBB6	PRT	374	0	0	0	0	0	0	0	0	zero	0	FALSE
CMAS	CG32	SP	TXNDC5	TXNDC5	PRT	374	-2.30438e-05	0.000170963	-0.000359231	0.000313143	0.0105857	0.0414526	0	0.135039	lowering	0.0370247	TRUE
CMAS	CG32	SP	TYMP	TYMP	PRT	374	0	0	0	0	0	0	0	0	zero	0	FALSE
CMAS	CG32	SP	UBA1	UBA1	PRT	374	0	0	0	0	0	0	0	0	zero	0	FALSE
CMAS	CG32	SP	UBA52	UBA52	PRT	374	3.22115e-05	0.000135615	-0.000234465	0.000298888	0	0.0230874	0	0.080627	offsetting	0	TRUE
CMAS	CG32	SP	UBAP2L	UBAP2L	PRT	374	-3.77096e-06	8.60326e-06	-2.06887e-05	1.31468e-05	0.00173227	0.0027789	0	0.0092643	lowering	0.000866135	TRUE
CMAS	CG32	SP	UBB	UBB	PRT	374	0.000152793	0.000372466	-0.000579635	0.00088522	0	0.0577106	0	0.201894	offsetting	0	TRUE
CMAS	CG32	SP	UFD1	UFD1	PRT	374	0	0	0	0	0	0	0	0	zero	0	FALSE
CMAS	CG32	SP	UGGT1	UGGT1	PRT	374	0	0	0	0	0	0	0	0	zero	0	FALSE
CMAS	CG32	SP	UGGT2	UGGT2	PRT	374	0	0	0	0	0	0	0	0	zero	0	FALSE
CMAS	CG32	SP	UGP2	UGP2	PRT	374	0	0	0	0	0	0	0	0	zero	0	FALSE
CMAS	CG32	SP	USO1	USO1	PRT	374	0.000129303	5.32392e-05	2.4612e-05	0.000233994	0	0.00101417	0	0	offsetting	0.00428157	TRUE
CMAS	CG32	SP	USP14	USP14	PRT	374	-9.65774e-07	1.61463e-06	-4.14083e-06	2.20928e-06	0.000443648	0.000620537	0	0.00206198	lowering	0.000221824	TRUE
CMAS	CG32	SP	VARS1	VARS1	PRT	374	-6.3002e-06	9.58248e-06	-2.51435e-05	1.25431e-05	0.00289413	0.00315593	0	0.0107672	lowering	0.0019547	TRUE
CMAS	CG32	SP	VASN	VASN	PRT	374	0	0	0	0	0	0	0	0	zero	0	FALSE
CMAS	CG32	SP	VASP	VASP	PRT	374	1.11466e-05	1.10302e-05	-1.05436e-05	3.28367e-05	0	0.00150698	0	0.00577175	offsetting	0	TRUE
CMAS	CG32	SP	VCAM1	VCAM1	PRT	374	0	0	0	0	0	0	0	0	zero	0	FALSE
CMAS	CG32	SP	VCAN	VCAN	PRT	374	-3.67141e-06	4.71746e-06	-1.2948e-05	5.60515e-06	0.00168654	0.00164127	0	0.00561157	lowering	0.00218121	TRUE
CMAS	CG32	SP	VCL	VCL	PRT	374	0	0	0	0	0	0	0	0	zero	0	FALSE
CMAS	CG32	SP	VCP	VCP	PRT	374	0	0	0	0	0	0	0	0	zero	0	FALSE
CMAS	CG32	SP	VIM	VIM	PRT	374	0	0	0	0	0	0	0	0	zero	0	FALSE
CMAS	CG32	SP	VNN1	VNN1	PRT	374	0	0	0	0	0	0	0	0	zero	0	FALSE
CMAS	CG32	SP	VPS13C	VPS13C	PRT	374	0	0	0	0	0	0	0	0	zero	0	FALSE
CMAS	CG32	SP	VPS25	VPS25	PRT	374	0	0	0	0	0	0	0	0	zero	0	FALSE
CMAS	CG32	SP	VTN	VTN	PRT	374	0.00153918	0.00529805	-0.00887907	0.0119574	0	0.930048	0	3.19736	offsetting	0.471888	TRUE
CMAS	CG32	SP	VWF	VWF	PRT	374	0	0	0	0	0	0	0	0	zero	0	FALSE
CMAS	CG32	SP	WARS1	WARS1	PRT	374	0	0	0	0	0	0	0	0	zero	0	FALSE
CMAS	CG32	SP	WDR1	WDR1	PRT	374	4.11522e-05	4.38752e-05	-4.51254e-05	0.00012743	0	0.00606605	0	0.0216121	offsetting	0	TRUE
CMAS	CG32	SP	WDR7	WDR7	PRT	374	0	0	0	0	0	0	0	0	zero	0	FALSE
CMAS	CG32	SP	XPO1	XPO1	PRT	374	0	0	0	0	0	0	0	0	zero	0	FALSE
CMAS	CG32	SP	YWHAB	YWHAB	PRT	374	0	0	0	0	0	0	0	0	zero	0	FALSE
CMAS	CG32	SP	YWHAE	YWHAE	PRT	374	1.33851e-05	1.42831e-05	-1.47016e-05	4.14718e-05	0	0.00136896	0	0.00516915	offsetting	0	TRUE
CMAS	CG32	SP	YWHAG	YWHAG	PRT	374	0	0	0	0	0	0	0	0	zero	0	FALSE
CMAS	CG32	SP	YWHAH	YWHAH	PRT	374	0	0	0	0	0	0	0	0	zero	0	FALSE
CMAS	CG32	SP	YWHAQ	YWHAQ	PRT	374	0	0	0	0	0	0	0	0	zero	0	FALSE
CMAS	CG32	SP	YWHAZ	YWHAZ	PRT	374	0	0	0	0	0	0	0	0	zero	0	FALSE
CMAS	CG32	SP	ZC3HAV1	ZC3HAV1	PRT	374	5.68896e-05	7.02432e-05	-8.12387e-05	0.000195018	0	0.00787203	0	0.0294405	offsetting	0.000627024	TRUE
CMAS	CG32	SP	ZCRB1	ZCRB1	PRT	374	0	0	0	0	0	0	0	0	zero	0	FALSE
CMAS	CG32	SP	ZFYVE19	ZFYVE19	PRT	374	0	0	0	0	0	0	0	0	zero	0	FALSE
CMAS	CG32	SP	ZNF512B	ZNF512B	PRT	374	0	0	0	0	0	0	0	0	zero	0	FALSE
CMAS	CG48	SP	ML009	UFA/TFA	MTB	374	0	0	0	0	0	0	0	0	zero	0	FALSE
CMAS	CG48	SP	ML010	PUFA/TFA	MTB	374	3.76744e-06	1.7825e-05	-3.12842e-05	3.8819e-05	0	0.00238092	0	0.00841726	offsetting	0	TRUE
CMAS	CG48	SP	ML011	MUFA/TFA	MTB	374	9.5121e-06	2.41019e-05	-3.78826e-05	5.69068e-05	0	0.00299265	0	0.01057	offsetting	0	TRUE
CMAS	CG48	SP	ML012	SFA/TFA	MTB	374	0	0	0	0	0	0	0	0	zero	0	FALSE
CMAS	CG48	SP	ML013	PUFA/UFA	MTB	374	0	0	0	0	0	0	0	0	zero	0	FALSE
CMAS	CG48	SP	ML014	PUFA/MUFA	MTB	374	-2.36804e-06	1.55635e-05	-3.29725e-05	2.82364e-05	0.000798196	0.00268153	0	0.00893224	lowering	0.000399098	TRUE
CMAS	CG48	SP	ML015	PUFA/SFA	MTB	374	0	0	0	0	0	0	0	0	zero	0	FALSE
CMAS	CG48	SP	ML016	MUFA/UFA	MTB	374	0.000184423	0.000233962	-0.000275647	0.000644492	0	0.017333	0	0.0658916	offsetting	0	TRUE
CMAS	CG48	SP	ML017	NAGII	MTB	374	-2.15857e-05	9.55841e-05	-0.000209545	0.000166374	0.00727589	0.0220374	0	0.0766977	lowering	0.0326602	TRUE
CMAS	CG48	SP	ML018	NAGI	MTB	374	-0.000647911	0.000648658	-0.00192345	0.00062763	0.218391	0.172598	0	0.591912	lowering	0.234497	TRUE
CMAS	CG48	SP	ML019	NAGI/NAGII	MTB	374	-0.000403299	0.000233051	-0.000861578	5.49791e-05	0.13594	0.0714552	0	0.275497	lowering	0.0679701	TRUE
CMAS	CG48	SP	MP0001	5-Dodecenoic acid	MTB	374	2.38513e-05	2.13953e-05	-1.8221e-05	6.59237e-05	0	0.00134793	0	0.00520675	offsetting	0.00356957	TRUE
CMAS	CG48	SP	MP0002	Benzoic acid	MTB	374	0	0	0	0	0	0	0	0	zero	0	FALSE
CMAS	CG48	SP	MP0003	Methylsuccinic acid	MTB	374	8.97363e-05	7.88815e-05	-6.53788e-05	0.000244851	0	0.00412963	0	0.0136675	offsetting	0	TRUE
CMAS	CG48	SP	MP0004	Selenomethionine	MTB	374	-7.02818e-06	3.64761e-05	-7.87559e-05	6.46996e-05	0.00236899	0.00630211	0	0.0210758	lowering	0.00306103	TRUE
CMAS	CG48	SP	MP0005	Undecylenic acid	MTB	374	5.61064e-06	4.92374e-06	-4.07156e-06	1.52928e-05	0	0.000406839	0	0.0014966	offsetting	3.40416e-06	TRUE
CMAS	CG48	SP	MP0006	10Z-Heptadecenoic acid	MTB	374	0	0	0	0	0	0	0	0	zero	0	FALSE
CMAS	CG48	SP	MP0007	2-Furoic acid	MTB	374	-0.00123728	0.00047023	-0.00216195	-0.000312602	0.417049	0.151086	0.123757	0.71844	lowering	0.396109	TRUE
CMAS	CG48	SP	MP0008	2-Hydroxy-3-methylbutyric acid	MTB	374	-0.00012816	0.00183983	-0.00374607	0.00348975	0.043199	0.334109	0	1.06788	lowering	0.276458	TRUE
CMAS	CG48	SP	MP0009	2-Hydroxybutyric acid	MTB	374	-0.00130558	0.00101852	-0.00330842	0.000697264	0.440071	0.284277	0	1.00467	lowering	0.220036	TRUE
CMAS	CG48	SP	MP0010	2-Phenylpropionate	MTB	374	0	0	0	0	0	0	0	0	zero	0	FALSE
CMAS	CG48	SP	MP0011	3-Hydroxyphenylhydracrylic acid	MTB	374	1.51583e-07	8.93413e-07	-1.60525e-06	1.90842e-06	0	6.67399e-05	0	0.000224894	offsetting	0.00015869	TRUE
CMAS	CG48	SP	MP0012	3-Hydroxybutyric acid	MTB	374	7.22375e-06	1.83442e-05	-2.88488e-05	4.32963e-05	0	0.00277643	0	0.00918227	offsetting	0.00471239	TRUE
CMAS	CG48	SP	MP0013	3-Hydroxyisovaleric acid	MTB	374	0	0	0	0	0	0	0	0	zero	0	FALSE
CMAS	CG48	SP	MP0014	3-Indolepropionic acid	MTB	374	2.07425e-06	2.23404e-05	-4.18566e-05	4.60051e-05	0	0.00330344	0	0.0112718	offsetting	0	TRUE
CMAS	CG48	SP	MP0015	3-Methyl-2-oxovaleric acid	MTB	374	-0.000283024	0.00019234	-0.000661248	9.52003e-05	0.0953989	0.0574513	0	0.215961	lowering	0.059034	TRUE
CMAS	CG48	SP	MP0016	3-Hydroxylisovalerylcarnitine	MTB	374	0	0	0	0	0	0	0	0	zero	0	FALSE
CMAS	CG48	SP	MP0017	4-Hydroxyphenylpyruvic acid	MTB	374	0	0	0	0	0	0	0	0	zero	0	FALSE
CMAS	CG48	SP	MP0018	8,11,14-Eicosatrienoic acid	MTB	374	6.70903e-05	8.26367e-05	-9.54091e-05	0.00022959	0	0.00852048	0	0.0310286	offsetting	0	TRUE
CMAS	CG48	SP	MP0019	N-Acetylglycine	MTB	374	-0.0140991	0.00889329	-0.0315872	0.00338893	4.75239	2.483	0	9.19025	lowering	6.01614	TRUE
CMAS	CG48	SP	MP0020	Adipic acid	MTB	374	0.000559403	0.000456617	-0.000338502	0.00145731	0	0.0295576	0	0.104783	offsetting	0	TRUE
CMAS	CG48	SP	MP0021	Adipoylcarnitine	MTB	374	-8.76835e-06	1.48673e-05	-3.80038e-05	2.04671e-05	0.00295555	0.00350591	0	0.0116464	lowering	0.00386366	TRUE
CMAS	CG48	SP	MP0022	Adrenic acid	MTB	374	0.000355544	0.00028291	-0.00020078	0.000911867	0	0.0170422	0	0.0629965	offsetting	0.0336853	TRUE
CMAS	CG48	SP	MP0023	Alpha-Hydroxyisobutyric acid	MTB	374	-0.000410291	0.000550622	-0.00149305	0.000672469	0.138297	0.111497	0	0.385451	lowering	0.0719196	TRUE
CMAS	CG48	SP	MP0024	Alpha-Ketoisovaleric acid	MTB	374	-0.000973774	0.00120697	-0.00334719	0.00139964	0.32823	0.331087	0	1.14886	lowering	0.165038	TRUE
CMAS	CG48	SP	MP0025	Alpha-Linolenic acid	MTB	374	0	0	0	0	0	0	0	0	zero	0	FALSE
CMAS	CG48	SP	MP0026	Alpha-N-Phenylacetyl-L-Glutamine	MTB	374	-0.000320051	0.000421274	-0.00114846	0.000508355	0.10788	0.109274	0	0.365388	lowering	0.0541623	TRUE
CMAS	CG48	SP	MP0027	Arachidonic acid	MTB	374	0	0	0	0	0	0	0	0	zero	0	FALSE
CMAS	CG48	SP	MP0028	Azelaic acid	MTB	374	5.49375e-05	7.42125e-05	-9.09963e-05	0.000200871	0	0.0057521	0	0.0208771	offsetting	0	TRUE
CMAS	CG48	SP	MP0029	Beta-Alanine	MTB	374	1.96093e-05	4.75877e-05	-7.39687e-05	0.000113187	0	0.00623825	0	0.0209562	offsetting	0	TRUE
CMAS	CG48	SP	MP0030	Isohyodeoxycholic acid	MTB	374	-2.05343e-05	1.14521e-05	-4.30541e-05	1.9856e-06	0.00692149	0.00395955	0	0.0147811	lowering	0.00765001	TRUE
CMAS	CG48	SP	MP0031	Butyric acid	MTB	374	4.04327e-07	3.63553e-07	-3.10574e-07	1.11923e-06	0	2.54075e-05	0	8.88825e-05	offsetting	5.37662e-06	TRUE
CMAS	CG48	SP	MP0032	Caproic acid	MTB	374	-0.000473435	0.00113778	-0.0027108	0.00176393	0.159581	0.277793	0	0.910295	lowering	0.172966	TRUE
CMAS	CG48	SP	MP0033	Carnitine	MTB	374	-1.65996e-06	3.94443e-06	-9.41641e-06	6.09649e-06	0.000559522	0.000880433	0	0.00288536	lowering	0.000604629	TRUE
CMAS	CG48	SP	MP0034	Chenodeoxycholic acid	MTB	374	-0.000158205	6.20959e-05	-0.000280312	-3.60976e-05	0.0533262	0.0222455	0.00709343	0.0944035	lowering	0.0599913	TRUE
CMAS	CG48	SP	MP0035	Cholic acid	MTB	374	-0.00463491	0.00384849	-0.0122027	0.00293287	1.56229	1.15123	0	4.12384	lowering	1.75852	TRUE
CMAS	CG48	SP	MP0036	cis-Aconitic acid	MTB	374	0	0	0	0	0	0	0	0	zero	0	FALSE
CMAS	CG48	SP	MP0037	Citrate	MTB	374	0	0	0	0	0	0	0	0	zero	0	FALSE
CMAS	CG48	SP	MP0038	Citrulline	MTB	374	-0.0111157	0.00263669	-0.0163005	-0.0059308	3.74676	0.763255	2.05427	4.98126	lowering	3.21987	TRUE
CMAS	CG48	SP	MP0039	Creatine	MTB	374	-6.19173e-06	5.29655e-05	-0.000110345	9.79614e-05	0.00208705	0.010298	0	0.0351699	lowering	0.00104352	TRUE
CMAS	CG48	SP	MP0040	2-Hydroxyglutaric acid	MTB	374	1.02667e-05	7.9482e-06	-5.36288e-06	2.58963e-05	0	0.000518196	0	0.00186825	offsetting	0	TRUE
CMAS	CG48	SP	MP0041	D-Fructose	MTB	374	0.000211399	0.000269287	-0.000318136	0.000740933	0	0.0288965	0	0.106028	offsetting	0	TRUE
CMAS	CG48	SP	MP0042	D-Gluconolactone	MTB	374	0.000302084	0.00189357	-0.0034215	0.00402567	0	0.32794	0	1.09026	offsetting	0	TRUE
CMAS	CG48	SP	MP0044	D-Maltose / Alpha-Lactose	MTB	374	-0.000348891	0.00145449	-0.00320905	0.00251127	0.117601	0.306821	0	0.996489	lowering	0.4923	TRUE
CMAS	CG48	SP	MP0045	D-Xylose	MTB	374	-0.00118603	0.000883978	-0.00292431	0.000552256	0.399774	0.252577	0	0.91063	lowering	0.326701	TRUE
CMAS	CG48	SP	MP0046	D-Xylulose	MTB	374	-0.000567666	0.000601721	-0.00175091	0.000615576	0.191343	0.16699	0	0.565772	lowering	0.0956717	TRUE
CMAS	CG48	SP	MP0047	Decanoic acid	MTB	374	4.88504e-05	3.40369e-05	-1.80809e-05	0.000115782	0	0.00212033	0	0.0075656	offsetting	0	TRUE
CMAS	CG48	SP	MP0048	Decanoylcarnitine C10	MTB	374	-3.95193e-05	1.93356e-05	-7.75415e-05	-1.49714e-06	0.0133208	0.00564124	0.00107599	0.0235929	lowering	0.00666039	TRUE
CMAS	CG48	SP	MP0049	Deoxycholic acid	MTB	374	0	0	0	0	0	0	0	0	zero	0	FALSE
CMAS	CG48	SP	MP0050	Dimethylglycine	MTB	374	6.56098e-05	2.72102e-05	1.21028e-05	0.000119117	0	0.000247996	0	0	offsetting	0	TRUE
CMAS	CG48	SP	MP0051	DHA	MTB	374	-4.91935e-06	1.15778e-05	-2.76864e-05	1.78477e-05	0.00165817	0.00260553	0	0.00853218	lowering	0.00191539	TRUE
CMAS	CG48	SP	MP0052	DPAn-6	MTB	374	0.000142454	0.000178094	-0.000207755	0.000492664	0	0.0179288	0	0.0661457	offsetting	0	TRUE
CMAS	CG48	SP	MP0053	DPA	MTB	374	-1.46199e-06	7.72006e-06	-1.6643e-05	1.3719e-05	0.000492795	0.00115824	0	0.00383527	lowering	0.0013959	TRUE
CMAS	CG48	SP	MP0054	Dodecanoic acid	MTB	374	0.000596563	0.000566408	-0.000517239	0.00171036	0	0.042264	0	0.155991	offsetting	0	TRUE
CMAS	CG48	SP	MP0055	EPA	MTB	374	0.00081316	0.000843468	-0.000845462	0.00247178	0	0.0769158	0	0.27207	offsetting	0.0515162	TRUE
CMAS	CG48	SP	MP0056	Erythronic acid	MTB	374	0	0	0	0	0	0	0	0	zero	0	FALSE
CMAS	CG48	SP	MP0057	Fumaric acid	MTB	374	-0.000204869	0.000161119	-0.000521699	0.00011196	0.0690553	0.0417084	0	0.149595	lowering	0.0813418	TRUE
CMAS	CG48	SP	MP0058	Gamma-Linolenic acid	MTB	374	3.82703e-05	0.000310151	-0.00057162	0.00064816	0	0.0514289	0	0.169742	offsetting	0	TRUE
CMAS	CG48	SP	MP0059	Glycolithocholic acid-3-sulfate	MTB	374	-2.77451e-05	1.96061e-05	-6.62991e-05	1.08089e-05	0.00935204	0.0059717	0	0.0222805	lowering	0.00988427	TRUE
CMAS	CG48	SP	MP0060	Glutaconic acid	MTB	374	0	0	0	0	0	0	0	0	zero	0	FALSE
CMAS	CG48	SP	MP0061	Glutaric acid	MTB	374	0.000844313	0.000425582	7.43556e-06	0.00168119	0	0.00318781	0	0	offsetting	0	TRUE
CMAS	CG48	SP	MP0062	Glutarylcarnitine	MTB	374	-0.000190033	0.000280437	-0.000741493	0.000361428	0.0640544	0.0625768	0	0.212901	lowering	0.17041	TRUE
CMAS	CG48	SP	MP0063	Glyceric acid	MTB	374	9.85135e-05	0.000121704	-0.000140809	0.000337836	0	0.0131294	0	0.0481229	offsetting	0	TRUE
CMAS	CG48	SP	MP0064	Glycine	MTB	374	-0.0108667	0.0045243	-0.0197634	-0.00196994	3.66283	1.33283	0.651122	5.84136	lowering	3.1067	TRUE
CMAS	CG48	SP	MP0065	Glycochenodeoxycholic acid	MTB	374	4.17714e-06	2.198e-05	-3.90451e-05	4.73994e-05	0	0.00354782	0	0.0118996	offsetting	0	TRUE
CMAS	CG48	SP	MP0066	Glycocholic acid	MTB	374	-4.60425e-05	5.04886e-05	-0.000145325	5.32399e-05	0.0155195	0.0124314	0	0.0418429	lowering	0.00775977	TRUE
CMAS	CG48	SP	MP0067	Glycodeoxycholic acid	MTB	374	2.47747e-05	0.000111063	-0.000193624	0.000243173	0	0.0160143	0	0.0516076	offsetting	0	TRUE
CMAS	CG48	SP	MP0068	Glycoursodeoxycholic acid	MTB	374	2.60703e-06	1.58078e-05	-2.84779e-05	3.36919e-05	0	0.00232303	0	0.00782153	offsetting	0	TRUE
CMAS	CG48	SP	MP0069	Glycylproline	MTB	374	-1.53433e-06	2.61276e-06	-6.67215e-06	3.60349e-06	0.000517176	0.000570372	0	0.00187451	lowering	0.000258588	TRUE
CMAS	CG48	SP	MP0070	Guanidoacetic acid	MTB	374	-0.00126868	0.00399811	-0.0091307	0.00659333	0.427635	0.827416	0	2.75893	lowering	0.213818	TRUE
CMAS	CG48	SP	MP0071	Heptanoic acid	MTB	374	0.00124821	0.00148357	-0.00166913	0.00416554	0	0.116078	0	0.408321	offsetting	0.660361	TRUE
CMAS	CG48	SP	MP0072	Hexanylcarnitine	MTB	374	0	0	0	0	0	0	0	0	zero	0	FALSE
CMAS	CG48	SP	MP0073	Hippuric acid	MTB	374	0	0	0	0	0	0	0	0	zero	0	FALSE
CMAS	CG48	SP	MP0074	Homovanillic acid	MTB	374	5.85631e-06	2.77339e-05	-4.86804e-05	6.0393e-05	0	0.00511643	0	0.0174432	offsetting	0.00220973	TRUE
CMAS	CG48	SP	MP0075	Hydrocinnamic acid	MTB	374	0	0	0	0	0	0	0	0	zero	0	FALSE
CMAS	CG48	SP	MP0076	Hydroxyphenyllactic acid	MTB	374	0	0	0	0	0	0	0	0	zero	0	FALSE
CMAS	CG48	SP	MP0077	Hydroxypropionic acid	MTB	374	-0.000942148	0.00447065	-0.00973338	0.00784908	0.31757	0.941789	0	3.15708	lowering	0.158785	TRUE
CMAS	CG48	SP	MP0078	Indoleacetic acid	MTB	374	8.43531e-05	4.82229e-05	-1.04739e-05	0.00017918	0	0.00159776	0	0.00218285	offsetting	0	TRUE
CMAS	CG48	SP	MP0079	Isocaproic acid	MTB	374	0.000640932	0.00020918	0.000229595	0.00105227	0	0	0	0	offsetting	0	TRUE
CMAS	CG48	SP	MP0080	Isocitric acid	MTB	374	-0.00112902	0.00125259	-0.00359216	0.00133411	0.38056	0.32444	0	1.13704	lowering	0.226578	TRUE
CMAS	CG48	SP	MP0081	Isovaleric acid	MTB	374	2.57055e-05	1.06482e-05	4.76658e-06	4.66444e-05	0	4.32009e-05	0	0	offsetting	0	TRUE
CMAS	CG48	SP	MP0082	Ketoleucine	MTB	374	0	0	0	0	0	0	0	0	zero	0	FALSE
CMAS	CG48	SP	MP0083	L-Alanine	MTB	374	0.000801779	0.00170079	-0.0025427	0.00414626	0	0.217974	0	0.757671	offsetting	0.340782	TRUE
CMAS	CG48	SP	MP0084	L-Alpha-Aminobutyric acid	MTB	374	-6.89466e-06	6.09432e-06	-1.88787e-05	5.0894e-06	0.00232398	0.00188691	0	0.00652946	lowering	0.00116199	TRUE
CMAS	CG48	SP	MP0085	L-Asparagine	MTB	374	-0.0133033	0.0035762	-0.0203356	-0.00627093	4.48414	1.00817	2.11655	6.06688	lowering	3.9784	TRUE
CMAS	CG48	SP	MP0086	L-Aspartic acid	MTB	374	0.000295868	0.000487205	-0.000662186	0.00125392	0	0.0555453	0	0.202868	offsetting	0	TRUE
CMAS	CG48	SP	MP0087	L-Glutamate	MTB	374	-0.000185745	7.46761e-05	-0.00033259	-3.88992e-05	0.062609	0.023748	0.0106737	0.104454	lowering	0.0539013	TRUE
CMAS	CG48	SP	MP0088	Glutamine	MTB	374	-0.0185717	0.00582367	-0.0300236	-0.00711988	6.25998	1.5885	2.49253	8.71658	lowering	5.49114	TRUE
CMAS	CG48	SP	MP0089	L-Histidine	MTB	374	-0.0034224	0.00183194	-0.00702477	0.000179979	1.15359	0.536729	0	2.12886	lowering	0.659157	TRUE
CMAS	CG48	SP	MP0090	L-Homocitrulline	MTB	374	0	0	0	0	0	0	0	0	zero	0	FALSE
CMAS	CG48	SP	MP0091	L-Homoserine	MTB	374	-1.70975e-06	9.80089e-05	-0.000194438	0.000191018	0.000576307	0.0209858	0	0.0676206	lowering	0.00564175	TRUE
CMAS	CG48	SP	MP0092	Lactate	MTB	374	-9.5364e-07	3.0033e-05	-6.00115e-05	5.81043e-05	0.000321444	0.00549985	0	0.0182562	lowering	0.000160722	TRUE
CMAS	CG48	SP	MP0093	L-Leucine	MTB	374	-2.81051e-05	1.94101e-05	-6.62737e-05	1.00635e-05	0.0094734	0.00653626	0	0.0233916	lowering	0.0047367	TRUE
CMAS	CG48	SP	MP0094	L-Lysine	MTB	374	0	0	0	0	0	0	0	0	zero	0	FALSE
CMAS	CG48	SP	MP0095	L-Malic acid	MTB	374	0	0	0	0	0	0	0	0	zero	0	FALSE
CMAS	CG48	SP	MP0096	L-Methionine	MTB	374	0	0	0	0	0	0	0	0	zero	0	FALSE
CMAS	CG48	SP	MP0097	L-Pipecolic acid	MTB	374	-2.0985e-05	1.40443e-05	-4.86021e-05	6.63217e-06	0.00707341	0.00443594	0	0.0162271	lowering	0.0137318	TRUE
CMAS	CG48	SP	MP0098	L-Proline	MTB	374	0.00296587	0.00278519	-0.00251101	0.00844276	0	0.20836	0	0.762082	offsetting	0	TRUE
CMAS	CG48	SP	MP0099	L-Serine	MTB	374	-0.00249498	0.000622554	-0.00371919	-0.00127077	0.840983	0.178047	0.429648	1.1221	lowering	0.790554	TRUE
CMAS	CG48	SP	MP0100	L-Threonine	MTB	374	-0.00939088	0.00165172	-0.0126389	-0.00614289	3.16539	0.486097	1.99953	3.9075	lowering	2.97892	TRUE
CMAS	CG48	SP	MP0101	L-Tryptophan	MTB	374	0.000137835	8.86054e-05	-3.64012e-05	0.000312072	0	0.00491127	0	0.0164272	offsetting	0	TRUE
CMAS	CG48	SP	MP0102	L-Tyrosine	MTB	374	0.0131212	0.0122059	-0.0108808	0.0371231	0	0.814935	0	2.8884	offsetting	2.48224	TRUE
CMAS	CG48	SP	MP0103	L-Valine	MTB	374	4.6985e-05	0.00807184	-0.0158257	0.0159197	0	1.37573	0	4.67542	offsetting	0	TRUE
CMAS	CG48	SP	MP0104	L-Acetylcarnitine	MTB	374	0	0	0	0	0	0	0	0	zero	0	FALSE
CMAS	CG48	SP	MP0105	Linoelaidic acid	MTB	374	0	0	0	0	0	0	0	0	zero	0	FALSE
CMAS	CG48	SP	MP0106	Linoleic acid	MTB	374	0	0	0	0	0	0	0	0	zero	0	FALSE
CMAS	CG48	SP	MP0107	Linoleylcarnitine	MTB	374	-0.0010785	0.000897723	-0.00284381	0.000686807	0.363531	0.245998	0	0.86246	lowering	0.436249	TRUE
CMAS	CG48	SP	MP0108	Maltotriose	MTB	374	5.0389e-06	2.08485e-05	-3.59583e-05	4.60361e-05	0	0.00386142	0	0.0138476	offsetting	0	TRUE
CMAS	CG48	SP	MP0109	Methylcysteine	MTB	374	-0.00056844	0.000646465	-0.00183967	0.00070279	0.191604	0.176995	0	0.60476	lowering	0.188054	TRUE
CMAS	CG48	SP	MP0110	Methylglutaric acid	MTB	374	0.000477849	0.0014599	-0.00239294	0.00334864	0	0.221041	0	0.774754	offsetting	0	TRUE
CMAS	CG48	SP	MP0111	Methylmalonic acid	MTB	374	-0.00129831	0.000829667	-0.0029298	0.000333169	0.437623	0.250473	0	0.908868	lowering	0.218812	TRUE
CMAS	CG48	SP	MP0112	Methylmalonylcarnitine	MTB	374	-0.00180825	0.00257278	-0.00686745	0.00325095	0.609506	0.613209	0	2.07133	lowering	0.308865	TRUE
CMAS	CG48	SP	MP0113	Murocholic acid	MTB	374	-6.33493e-06	4.33227e-06	-1.4854e-05	2.18418e-06	0.00213532	0.00140503	0	0.00505031	lowering	0.00276426	TRUE
CMAS	CG48	SP	MP0114	Myristelaidic acid	MTB	374	0.000113437	6.50704e-05	-1.45197e-05	0.000241393	0	0.00232728	0	0.00526293	offsetting	0	TRUE
CMAS	CG48	SP	MP0115	Myristic acid	MTB	374	0	0	0	0	0	0	0	0	zero	0	FALSE
CMAS	CG48	SP	MP0116	Myristoleic acid	MTB	374	0	0	0	0	0	0	0	0	zero	0	FALSE
CMAS	CG48	SP	MP0117	Myristoylcarnitine	MTB	374	0.000461407	0.000843153	-0.0011966	0.00211941	0	0.10901	0	0.386581	offsetting	0	TRUE
CMAS	CG48	SP	MP0118	N-Acetyl-L-aspartic acid	MTB	374	-0.00254232	0.00142241	-0.0053394	0.00025475	0.856942	0.466458	0	1.76409	lowering	0.829159	TRUE
CMAS	CG48	SP	MP0119	N-Acetylneuraminic acid	MTB	374	0.000111376	0.000307145	-0.000492604	0.000715357	0	0.037128	0	0.130948	offsetting	0	TRUE
CMAS	CG48	SP	MP0120	N-Acetylserine	MTB	374	1.06925e-05	1.7118e-05	-2.29688e-05	4.43538e-05	0	0.00226238	0	0.00742213	offsetting	0	TRUE
CMAS	CG48	SP	MP0121	N-Methylnicotinamide	MTB	374	-1.19035e-05	2.28772e-05	-5.68901e-05	3.3083e-05	0.00401233	0.00548286	0	0.0181228	lowering	0.00447506	TRUE
CMAS	CG48	SP	MP0122	Octanoic acid	MTB	374	-4.93893e-06	1.35469e-05	-3.1578e-05	2.17001e-05	0.00166477	0.0032425	0	0.010974	lowering	0.000832383	TRUE
CMAS	CG48	SP	MP0123	Octanoylcarnitine	MTB	374	6.84807e-06	7.29774e-06	-7.50243e-06	2.11986e-05	0	0.000274047	0	0.00102627	offsetting	0.000192741	TRUE
CMAS	CG48	SP	MP0124	Oleic acid	MTB	374	0	0	0	0	0	0	0	0	zero	0	FALSE
CMAS	CG48	SP	MP0125	Oleylcarnitine C18 1	MTB	374	-0.0033576	0.00185103	-0.00699752	0.000282324	1.13175	0.539749	0	2.10912	lowering	0.716158	TRUE
CMAS	CG48	SP	MP0126	Ornithine	MTB	374	-0.00215873	0.00121384	-0.00454567	0.000228201	0.727645	0.336634	0.0169463	1.35666	lowering	0.625484	TRUE
CMAS	CG48	SP	MP0127	Oxalic acid	MTB	374	0	0	0	0	0	0	0	0	zero	0	FALSE
CMAS	CG48	SP	MP0128	Oxoglutaric acid	MTB	374	-0.0120429	0.00757979	-0.0269481	0.0028622	4.05932	2.22944	0	8.30968	lowering	2.02966	TRUE
CMAS	CG48	SP	MP0129	Palmitoleic acid	MTB	374	-0.000395769	0.000224591	-0.000837412	4.58733e-05	0.133402	0.0652113	0	0.259769	lowering	0.144675	TRUE
CMAS	CG48	SP	MP0130	Palmitoylcarnitine	MTB	374	0	0	0	0	0	0	0	0	zero	0	FALSE
CMAS	CG48	SP	MP0131	Phenylacetic acid	MTB	374	-1.40116e-08	2.67806e-07	-5.40634e-07	5.12611e-07	4.72288e-06	4.21202e-05	0	0.000139075	lowering	0.000103577	TRUE
CMAS	CG48	SP	MP0132	Phenyllactic acid	MTB	374	1.06788e-05	7.38162e-06	-3.83666e-06	2.51942e-05	0	0.000387432	0	0.00124854	offsetting	0	TRUE
CMAS	CG48	SP	MP0133	Phenylpyruvic acid	MTB	374	-2.21629e-06	4.74094e-06	-1.1539e-05	7.10645e-06	0.000747044	0.00128162	0	0.00430542	lowering	0.00047492	TRUE
CMAS	CG48	SP	MP0134	Propionylcarnitine	MTB	374	-2.24203e-06	4.53038e-06	-1.11507e-05	6.66666e-06	0.00075572	0.00106023	0	0.00353783	lowering	0.000409435	TRUE
CMAS	CG48	SP	MP0135	Pyroglutamate	MTB	374	-0.0118934	0.00447772	-0.0206985	-0.00308822	4.0089	1.34117	1.0719	6.28187	lowering	3.44851	TRUE
CMAS	CG48	SP	MP0136	Pyruvate	MTB	374	-0.000607254	0.000281996	-0.00116178	-5.27286e-05	0.204687	0.0900972	0.0183981	0.380008	lowering	0.197805	TRUE
CMAS	CG48	SP	MP0137	Sarcosine	MTB	374	0	0	0	0	0	0	0	0	zero	0	FALSE
CMAS	CG48	SP	MP0138	Stearylcarnitine	MTB	374	-0.00118304	0.00145792	-0.00404993	0.00168386	0.398767	0.373426	0	1.28027	lowering	0.291386	TRUE
CMAS	CG48	SP	MP0139	Succinic acid	MTB	374	-0.000799179	0.000442388	-0.0016691	7.0746e-05	0.269379	0.13553	0	0.519604	lowering	0.13469	TRUE
CMAS	CG48	SP	MP0140	Tartaric acid	MTB	374	-0.000161975	0.00031494	-0.000781284	0.000457333	0.0545969	0.0760282	0	0.246669	lowering	0.0272985	TRUE
CMAS	CG48	SP	MP0141	Taurochenodeoxycholic acid	MTB	374	0.00257073	0.00162871	-0.000632007	0.00577347	0	0.0702554	0	0.151011	offsetting	0	TRUE
CMAS	CG48	SP	MP0142	Taurocholic acid	MTB	374	0.00218291	0.00225443	-0.00225027	0.00661608	0	0.186797	0	0.694835	offsetting	0	TRUE
CMAS	CG48	SP	MP0143	Threonic acid	MTB	374	8.70978e-06	6.58086e-06	-4.23103e-06	2.16506e-05	0	0.000211182	0	0.000528158	offsetting	0	TRUE
CMAS	CG48	SP	MP0144	12-Hydroxystearic acid	MTB	374	0	0	0	0	0	0	0	0	zero	0	FALSE
CMAS	CG48	SP	MP0145	2,2-Dimethyladipic acid	MTB	374	-0.000162732	0.000190449	-0.000537237	0.000211772	0.0548523	0.0550523	0	0.186954	lowering	0.0407203	TRUE
CMAS	CG48	SP	MP0146	2-Hydroxycaproic acid	MTB	374	0.00256262	0.0015189	-0.000424185	0.00554942	0	0.0548692	0	0.0743909	offsetting	0	TRUE
CMAS	CG48	SP	MP0147	2-Hydroxycinnamic acid	MTB	374	0	0	0	0	0	0	0	0	zero	0	FALSE
CMAS	CG48	SP	MP0148	2-Methylvaleric acid	MTB	374	0.000264011	0.00081378	-0.00133623	0.00186425	0	0.115571	0	0.389789	offsetting	0	TRUE
CMAS	CG48	SP	MP0149	2-Phenylglycine	MTB	374	0.000114178	5.9046e-05	-1.93171e-06	0.000230288	0	0.00162614	0	0.00197069	offsetting	0	TRUE
CMAS	CG48	SP	MP0150	2-Methylbutyroylcarnitine	MTB	374	-0.000636429	0.00161043	-0.00380324	0.00253038	0.214521	0.35182	0	1.16555	lowering	0.552832	TRUE
CMAS	CG48	SP	MP0151	3,4-Dihydroxymandelic acid	MTB	374	8.45786e-05	6.77081e-05	-4.85646e-05	0.000217722	0	0.00165501	0	0.00477311	offsetting	0	TRUE
CMAS	CG48	SP	MP0152	3-Methyladipic acid	MTB	374	0.000678163	0.000746142	-0.000789073	0.0021454	0	0.0845733	0	0.297806	offsetting	0	TRUE
CMAS	CG48	SP	MP0153	3-Methylpentanoic acid	MTB	374	-0.000714957	0.00122589	-0.00312559	0.00169567	0.240991	0.256564	0	0.873288	lowering	0.120495	TRUE
CMAS	CG48	SP	MP0154	3-Hydroxybutyrylcarnitine	MTB	374	-0.0022921	0.00159875	-0.00543594	0.000851731	0.7726	0.484774	0	1.76858	lowering	0.527462	TRUE
CMAS	CG48	SP	MP0155	4-Hydroxybenzoic acid	MTB	374	0	0	0	0	0	0	0	0	zero	0	FALSE
CMAS	CG48	SP	MP0156	5-Aminolevulinic acid	MTB	374	-0.00109081	0.00107121	-0.00319728	0.00101566	0.367679	0.300099	0	1.03644	lowering	0.18384	TRUE
CMAS	CG48	SP	MP0157	Acetoacetate	MTB	374	0	0	0	0	0	0	0	0	zero	0	FALSE
CMAS	CG48	SP	MP0158	Adenosine Monophosphate	MTB	374	-0.000173734	0.000419517	-0.000998685	0.000651217	0.0585605	0.096302	0	0.315382	lowering	0.0292802	TRUE
CMAS	CG48	SP	MP0159	Aminoadipic acid	MTB	374	9.68329e-05	0.000137548	-0.000173645	0.000367311	0	0.00715703	0	0.0248199	offsetting	0.00193165	TRUE
CMAS	CG48	SP	MP0160	Aminocaproic acid	MTB	374	0	0	0	0	0	0	0	0	zero	0	FALSE
CMAS	CG48	SP	MP0161	Anserine	MTB	374	-3.48701e-05	5.55689e-05	-0.000144142	7.44023e-05	0.0117537	0.0131672	0	0.0443769	lowering	0.00587683	TRUE
CMAS	CG48	SP	MP0162	Carnosine	MTB	374	-5.75924e-05	3.90476e-05	-0.000134377	1.9192e-05	0.0194127	0.010427	0	0.0396547	lowering	0.0139999	TRUE
CMAS	CG48	SP	MP0164	Citramalic acid	MTB	374	-0.00094085	0.00112329	-0.00314972	0.00126801	0.317133	0.303234	0	1.00777	lowering	0.564697	TRUE
CMAS	CG48	SP	MP0165	Formate	MTB	374	1.65792e-05	0.000136983	-0.000252789	0.000285947	0	0.0224014	0	0.0733208	offsetting	0	TRUE
CMAS	CG48	SP	MP0166	Fructose-1,6-bisphosphate	MTB	374	1.19191e-05	9.63346e-06	-7.02439e-06	3.08627e-05	0	0.000783499	0	0.00259746	offsetting	0	TRUE
CMAS	CG48	SP	MP0167	Glucaric acid	MTB	374	-3.82595e-05	8.71498e-05	-0.000209634	0.000133115	0.0128961	0.0140945	0	0.0469209	lowering	0.0313649	TRUE
CMAS	CG48	SP	MP0168	Glycolithocholic acid	MTB	374	-3.48435e-06	7.75364e-05	-0.000155954	0.000148986	0.00117447	0.0128693	0	0.0435816	lowering	0.000587235	TRUE
CMAS	CG48	SP	MP0169	Heptadecanoic acid	MTB	374	0	0	0	0	0	0	0	0	zero	0	FALSE
CMAS	CG48	SP	MP0170	Hyodeoxycholic acid	MTB	374	0	0	0	0	0	0	0	0	zero	0	FALSE
CMAS	CG48	SP	MP0171	Indole-3-methyl acetate	MTB	374	4.63122e-06	1.59557e-05	-2.67445e-05	3.6007e-05	0	0.00304918	0	0.0105631	offsetting	0	TRUE
CMAS	CG48	SP	MP0172	Indoleacrylic acid	MTB	374	-3.1876e-06	0.000125125	-0.000249238	0.000242863	0.00107445	0.024168	0	0.0852729	lowering	0.000537223	TRUE
CMAS	CG48	SP	MP0173	Isobutyric acid	MTB	374	5.59118e-06	3.63816e-06	-1.56302e-06	1.27454e-05	0	3.17377e-05	0	0	offsetting	0.00126952	TRUE
CMAS	CG48	SP	MP0174	Isovelarylcarnitine	MTB	374	0	0	0	0	0	0	0	0	zero	0	FALSE
CMAS	CG48	SP	MP0175	L-Arginine	MTB	374	0.000173897	0.000376187	-0.000565848	0.000913642	0	0.0290882	0	0.103755	offsetting	0	TRUE
CMAS	CG48	SP	MP0176	L-Isoleucine	MTB	374	0	0	0	0	0	0	0	0	zero	0	FALSE
CMAS	CG48	SP	MP0177	Lactulose	MTB	374	0	0	0	0	0	0	0	0	zero	0	FALSE
CMAS	CG48	SP	MP0178	Lauroylcarnitine	MTB	374	0	0	0	0	0	0	0	0	zero	0	FALSE
CMAS	CG48	SP	MP0179	Lithocholic acid	MTB	374	7.97975e-05	0.000107641	-0.000131871	0.000291466	0	0.01287	0	0.0435106	offsetting	0	TRUE
CMAS	CG48	SP	MP0180	m-Aminobenzoic acid	MTB	374	-0.000117399	0.000136766	-0.00038634	0.000151543	0.0395716	0.0313008	0	0.109799	lowering	0.0614807	TRUE
CMAS	CG48	SP	MP0181	Maleic acid	MTB	374	0	0	0	0	0	0	0	0	zero	0	FALSE
CMAS	CG48	SP	MP0182	Malonic acid	MTB	374	1.69441e-05	1.18677e-05	-6.39291e-06	4.02811e-05	0	0.000583327	0	0.00169599	offsetting	0	TRUE
CMAS	CG48	SP	MP0183	Malonylcarnitine	MTB	374	-0.0013644	0.000868123	-0.00307151	0.000342703	0.459899	0.251873	0	0.954306	lowering	0.343622	TRUE
CMAS	CG48	SP	MP0184	Mandelic acid	MTB	374	-0.000405934	0.00088991	-0.00215588	0.00134401	0.136828	0.228697	0	0.778614	lowering	0.0961028	TRUE
CMAS	CG48	SP	MP0185	N-Acetylglutamine	MTB	374	4.02672e-07	3.64836e-07	-3.14752e-07	1.1201e-06	0	2.99949e-05	0	0.00010741	offsetting	2.49676e-05	TRUE
CMAS	CG48	SP	MP0186	Nonanoic acid	MTB	374	0.00230291	0.0030809	-0.00375547	0.00836128	0	0.291311	0	1.0792	offsetting	0	TRUE
CMAS	CG48	SP	MP0187	Ortho-Hydroxyphenylacetic acid	MTB	374	6.09877e-06	4.05288e-05	-7.35983e-05	8.57958e-05	0	0.00501925	0	0.0173519	offsetting	0.00871998	TRUE
CMAS	CG48	SP	MP0188	Oxoadipic acid	MTB	374	-0.000189766	0.000288902	-0.000757873	0.000378341	0.0639644	0.0750275	0	0.247023	lowering	0.111033	TRUE
CMAS	CG48	SP	MP0189	p-Hydroxymandelic acid	MTB	374	0.000648282	0.000590533	-0.000512961	0.00180952	0	0.0439009	0	0.157255	offsetting	0	TRUE
CMAS	CG48	SP	MP0190	p-Hydroxyphenylacetic acid	MTB	374	4.98872e-06	3.78202e-06	-2.44836e-06	1.24258e-05	0	0.000128057	0	0.000363463	offsetting	0	TRUE
CMAS	CG48	SP	MP0191	Palmitelaidic acid	MTB	374	2.1331e-06	1.7586e-06	-1.32506e-06	5.59126e-06	0	0.000134637	0	0.000474762	offsetting	0	TRUE
CMAS	CG48	SP	MP0192	Palmitic acid	MTB	374	2.05786e-05	2.2413e-05	-2.34949e-05	6.46522e-05	0	0.00192863	0	0.00704106	offsetting	0	TRUE
CMAS	CG48	SP	MP0193	Pentadecanoic acid	MTB	374	7.21008e-06	8.52586e-06	-9.55543e-06	2.39756e-05	0	0.000264058	0	0.000903807	offsetting	0	TRUE
CMAS	CG48	SP	MP0194	5-Phosphoribosyl Diphosphate	MTB	374	8.7986e-06	6.39647e-06	-3.77962e-06	2.13768e-05	0	0.000277064	0	0.00089115	offsetting	0	TRUE
CMAS	CG48	SP	MP0195	Phthalic acid	MTB	374	0.00132586	0.00154942	-0.00172096	0.00437268	0	0.135192	0	0.470366	offsetting	0.0591167	TRUE
CMAS	CG48	SP	MP0196	Picolinic acid	MTB	374	-0.000218374	0.000366168	-0.000938418	0.000501669	0.0736075	0.0906086	0	0.296947	lowering	0.0578671	TRUE
CMAS	CG48	SP	MP0197	Pimelic acid	MTB	374	-0.000427947	0.000431709	-0.00127687	0.00042098	0.144248	0.126446	0	0.441028	lowering	0.269047	TRUE
CMAS	CG48	SP	MP0198	Pyrrole-2-carboxylic acid	MTB	374	-8.93342e-05	9.46685e-05	-0.000275493	9.68249e-05	0.0301119	0.0256652	0	0.0869369	lowering	0.0176133	TRUE
CMAS	CG48	SP	MP0199	Rhamnose	MTB	374	0	0	0	0	0	0	0	0	zero	0	FALSE
CMAS	CG48	SP	MP0201	Sebacic acid	MTB	374	0	0	0	0	0	0	0	0	zero	0	FALSE
CMAS	CG48	SP	MP0202	Stearic acid	MTB	374	0	0	0	0	0	0	0	0	zero	0	FALSE
CMAS	CG48	SP	MP0203	Taurodeoxycholic acid	MTB	374	8.27635e-06	5.50834e-06	-2.55542e-06	1.91081e-05	0	0.000326823	0	0.00111866	offsetting	0	TRUE
CMAS	CG48	SP	MP0204	Trehalose	MTB	374	-1.45498e-05	1.05478e-05	-3.52913e-05	6.19177e-06	0.0049043	0.00347785	0	0.0125866	lowering	0.00428743	TRUE
CMAS	CG48	SP	MP0205	Tridecanoic acid	MTB	374	-8.78345e-06	2.3009e-05	-5.40291e-05	3.64622e-05	0.00296064	0.00484485	0	0.0162795	lowering	0.0033191	TRUE
CMAS	CG48	SP	MS003	Phenylalanine	MTB	374	0.00326685	0.0048547	-0.00627958	0.0128133	0	0.534099	0	1.9161	offsetting	1.01599	TRUE
CMAS	CG48	SP	MS018	NAG	MTB	374	-0.0107782	0.0054188	-0.0214339	-0.000122516	3.63301	1.59217	0.0148929	6.61494	lowering	3.14611	TRUE
CMAS	CG48	SP	MS020	Acetate	MTB	374	-0.0121897	0.00615895	-0.0243009	-7.85832e-05	4.1088	1.73277	0.568293	7.40774	lowering	4.97858	TRUE
CMAS	CG48	SP	MS030	Bile acids	MTB	374	-1.9388e-05	4.33649e-05	-0.000104662	6.58861e-05	0.00653513	0.00924254	0	0.0305645	lowering	0.00326756	TRUE
CMAS	CG48	SP	A1BG	A1BG	PRT	374	0	0	0	0	0	0	0	0	zero	0	FALSE
CMAS	CG48	SP	A2M	A2M	PRT	374	0	0	0	0	0	0	0	0	zero	0	FALSE
CMAS	CG48	SP	A2ML1	A2ML1	PRT	374	0	0	0	0	0	0	0	0	zero	0	FALSE
CMAS	CG48	SP	ABI3BP	ABI3BP	PRT	374	0	0	0	0	0	0	0	0	zero	0	FALSE
CMAS	CG48	SP	ACAA2	ACAA2	PRT	374	0	0	0	0	0	0	0	0	zero	0	FALSE
CMAS	CG48	SP	ACACA	ACACA	PRT	374	1.6781e-05	1.41698e-05	-1.1083e-05	4.4645e-05	0	0.00139579	0	0.00496661	offsetting	0	TRUE
CMAS	CG48	SP	ACACB	ACACB	PRT	374	0.000230461	9.66085e-05	4.04873e-05	0.000420435	0	0.00027923	0	0	offsetting	0	TRUE
CMAS	CG48	SP	ACE	ACE	PRT	374	2.5754e-06	6.57404e-06	-1.0352e-05	1.55028e-05	0	0.000957448	0	0.00325682	offsetting	0	TRUE
CMAS	CG48	SP	ACE2	ACE2	PRT	374	0	0	0	0	0	0	0	0	zero	0	FALSE
CMAS	CG48	SP	ACTA1	ACTA1	PRT	374	0	0	0	0	0	0	0	0	zero	0	FALSE
CMAS	CG48	SP	ACTA2	ACTA2	PRT	374	0	0	0	0	0	0	0	0	zero	0	FALSE
CMAS	CG48	SP	ACTB	ACTB	PRT	374	0	0	0	0	0	0	0	0	zero	0	FALSE
CMAS	CG48	SP	ACTBL2	ACTBL2	PRT	374	0	0	0	0	0	0	0	0	zero	0	FALSE
CMAS	CG48	SP	ACTC1	ACTC1	PRT	374	0	0	0	0	0	0	0	0	zero	0	FALSE
CMAS	CG48	SP	ACTG1	ACTG1	PRT	374	0	0	0	0	0	0	0	0	zero	0	FALSE
CMAS	CG48	SP	ACTG2	ACTG2	PRT	374	0	0	0	0	0	0	0	0	zero	0	FALSE
CMAS	CG48	SP	ACTN1	ACTN1	PRT	374	0	0	0	0	0	0	0	0	zero	0	FALSE
CMAS	CG48	SP	ACTN4	ACTN4	PRT	374	0	0	0	0	0	0	0	0	zero	0	FALSE
CMAS	CG48	SP	ACTR1B	ACTR1B	PRT	374	0	0	0	0	0	0	0	0	zero	0	FALSE
CMAS	CG48	SP	ADAMTS13	ADAMTS13	PRT	374	0	0	0	0	0	0	0	0	zero	0	FALSE
CMAS	CG48	SP	ADARB1	ADARB1	PRT	374	9.41931e-06	6.03048e-06	-2.43921e-06	2.12778e-05	0	0.000243143	0	0.000742501	offsetting	0	TRUE
CMAS	CG48	SP	ADGRB3	ADGRB3	PRT	374	0	0	0	0	0	0	0	0	zero	0	FALSE
CMAS	CG48	SP	ADH1A	ADH1A	PRT	374	0	0	0	0	0	0	0	0	zero	0	FALSE
CMAS	CG48	SP	ADH1B	ADH1B	PRT	374	0	0	0	0	0	0	0	0	zero	0	FALSE
CMAS	CG48	SP	ADH1C	ADH1C	PRT	374	-1.59285e-06	7.68991e-06	-1.67145e-05	1.35288e-05	0.000536901	0.00186418	0	0.00620566	lowering	0.000304118	TRUE
CMAS	CG48	SP	ADIPOQ	ADIPOQ	PRT	374	0	0	0	0	0	0	0	0	zero	0	FALSE
CMAS	CG48	SP	ADSL	ADSL	PRT	374	5.70891e-05	5.25834e-05	-4.63124e-05	0.000160491	0	0.00252566	0	0.00970328	offsetting	0	TRUE
CMAS	CG48	SP	AFM	AFM	PRT	374	0.000950342	0.00159616	-0.0021884	0.00408909	0	0.188421	0	0.65794	offsetting	0.416484	TRUE
CMAS	CG48	SP	AGT	AGT	PRT	374	3.35494e-05	3.66357e-05	-3.84922e-05	0.000105591	0	0.00323939	0	0.011422	offsetting	0.000598649	TRUE
CMAS	CG48	SP	AHNAK	AHNAK	PRT	374	0	0	0	0	0	0	0	0	zero	0	FALSE
CMAS	CG48	SP	AHNAK2	AHNAK2	PRT	374	0	0	0	0	0	0	0	0	zero	0	FALSE
CMAS	CG48	SP	AHSG	AHSG	PRT	374	0	0	0	0	0	0	0	0	zero	0	FALSE
CMAS	CG48	SP	AKR1A1	AKR1A1	PRT	374	0.000280795	0.00016199	-3.77468e-05	0.000599337	0	0.00701172	0	0.0211431	offsetting	0	TRUE
CMAS	CG48	SP	AKR1B1	AKR1B1	PRT	374	1.19213e-05	1.34661e-05	-1.45588e-05	3.84013e-05	0	0.00131153	0	0.00477748	offsetting	0	TRUE
CMAS	CG48	SP	ALB	ALB	PRT	374	0	0	0	0	0	0	0	0	zero	0	FALSE
CMAS	CG48	SP	ALDH1A1	ALDH1A1	PRT	374	3.35967e-07	3.1309e-06	-5.82073e-06	6.49267e-06	0	0.000506778	0	0.00170607	offsetting	0	TRUE
CMAS	CG48	SP	ALDOA	ALDOA	PRT	374	0	0	0	0	0	0	0	0	zero	0	FALSE
CMAS	CG48	SP	ALDOB	ALDOB	PRT	374	-0.000455118	0.00064721	-0.00172781	0.000817577	0.153407	0.164446	0	0.548176	lowering	0.328768	TRUE
CMAS	CG48	SP	AMBP	AMBP	PRT	374	0	0	0	0	0	0	0	0	zero	0	FALSE
CMAS	CG48	SP	AMPD3	AMPD3	PRT	374	0	0	0	0	0	0	0	0	zero	0	FALSE
CMAS	CG48	SP	AMY1A	AMY1A	PRT	374	0	0	0	0	0	0	0	0	zero	0	FALSE
CMAS	CG48	SP	AMY2A	AMY2A	PRT	374	0	0	0	0	0	0	0	0	zero	0	FALSE
CMAS	CG48	SP	AMY2B	AMY2B	PRT	374	0	0	0	0	0	0	0	0	zero	0	FALSE
CMAS	CG48	SP	ANK1	ANK1	PRT	374	0	0	0	0	0	0	0	0	zero	0	FALSE
CMAS	CG48	SP	ANPEP	ANPEP	PRT	374	0	0	0	0	0	0	0	0	zero	0	FALSE
CMAS	CG48	SP	ANXA1	ANXA1	PRT	374	0	0	0	0	0	0	0	0	zero	0	FALSE
CMAS	CG48	SP	ANXA10	ANXA10	PRT	374	0	0	0	0	0	0	0	0	zero	0	FALSE
CMAS	CG48	SP	ANXA2	ANXA2	PRT	374	0	0	0	0	0	0	0	0	zero	0	FALSE
CMAS	CG48	SP	ANXA6	ANXA6	PRT	374	8.22331e-05	4.38805e-05	-4.05493e-06	0.000168521	0	0.00162021	0	0.00219677	offsetting	0	TRUE
CMAS	CG48	SP	AOC3	AOC3	PRT	374	0	0	0	0	0	0	0	0	zero	0	FALSE
CMAS	CG48	SP	AP2A1	AP2A1	PRT	374	0	0	0	0	0	0	0	0	zero	0	FALSE
CMAS	CG48	SP	AP2A2	AP2A2	PRT	374	0	0	0	0	0	0	0	0	zero	0	FALSE
CMAS	CG48	SP	APCS	APCS	PRT	374	0	0	0	0	0	0	0	0	zero	0	FALSE
CMAS	CG48	SP	APEX1	APEX1	PRT	374	0	0	0	0	0	0	0	0	zero	0	FALSE
CMAS	CG48	SP	APMAP	APMAP	PRT	374	1.56023e-06	4.17866e-06	-6.65682e-06	9.77729e-06	0	0.000484593	0	0.00163813	offsetting	0.00092358	TRUE
CMAS	CG48	SP	APOA1	APOA1	PRT	374	-4.78304e-05	0.00053657	-0.00110296	0.0010073	0.0161222	0.10901	0	0.357074	lowering	0.0507281	TRUE
CMAS	CG48	SP	APOA2	APOA2	PRT	374	0	0	0	0	0	0	0	0	zero	0	FALSE
CMAS	CG48	SP	APOA4	APOA4	PRT	374	0	0	0	0	0	0	0	0	zero	0	FALSE
CMAS	CG48	SP	APOB	APOB	PRT	374	0	0	0	0	0	0	0	0	zero	0	FALSE
CMAS	CG48	SP	APOC1	APOC1	PRT	374	0	0	0	0	0	0	0	0	zero	0	FALSE
CMAS	CG48	SP	APOC2	APOC2	PRT	374	0	0	0	0	0	0	0	0	zero	0	FALSE
CMAS	CG48	SP	APOC3	APOC3	PRT	374	-9.44337e-06	1.3201e-05	-3.54022e-05	1.65154e-05	0.00318308	0.00311452	0	0.0101828	lowering	0.00159154	TRUE
CMAS	CG48	SP	APOC4	APOC4	PRT	374	0	0	0	0	0	0	0	0	zero	0	FALSE
CMAS	CG48	SP	APOD	APOD	PRT	374	-0.0213359	0.00593107	-0.0329989	-0.00967283	7.19169	1.63881	3.56227	9.90616	lowering	7.05277	TRUE
CMAS	CG48	SP	APOE	APOE	PRT	374	0.000434877	0.00253208	-0.00454429	0.00541405	0	0.426177	0	1.4204	offsetting	0.120771	TRUE
CMAS	CG48	SP	APOF	APOF	PRT	374	-0.0223095	0.00492257	-0.0319894	-0.0126296	7.51988	1.69654	3.83065	10.5478	lowering	7.85946	TRUE
CMAS	CG48	SP	APOH	APOH	PRT	374	0	0	0	0	0	0	0	0	zero	0	FALSE
CMAS	CG48	SP	APOL1	APOL1	PRT	374	0	0	0	0	0	0	0	0	zero	0	FALSE
CMAS	CG48	SP	APOM	APOM	PRT	374	-4.54348e-05	2.52122e-05	-9.50129e-05	4.14318e-06	0.0153147	0.00841537	0	0.0319035	lowering	0.0161043	TRUE
CMAS	CG48	SP	ARF1	ARF1	PRT	374	0	0	0	0	0	0	0	0	zero	0	FALSE
CMAS	CG48	SP	ARF3	ARF3	PRT	374	0	0	0	0	0	0	0	0	zero	0	FALSE
CMAS	CG48	SP	ARG1	ARG1	PRT	374	0	0	0	0	0	0	0	0	zero	0	FALSE
CMAS	CG48	SP	ARID1A	ARID1A	PRT	374	0	0	0	0	0	0	0	0	zero	0	FALSE
CMAS	CG48	SP	ASAH1	ASAH1	PRT	374	0	0	0	0	0	0	0	0	zero	0	FALSE
CMAS	CG48	SP	ASL	ASL	PRT	374	0	0	0	0	0	0	0	0	zero	0	FALSE
CMAS	CG48	SP	ATG9A	ATG9A	PRT	374	0	0	0	0	0	0	0	0	zero	0	FALSE
CMAS	CG48	SP	ATP1A1	ATP1A1	PRT	374	0	0	0	0	0	0	0	0	zero	0	FALSE
CMAS	CG48	SP	ATP5F1A	ATP5F1A	PRT	374	0	0	0	0	0	0	0	0	zero	0	FALSE
CMAS	CG48	SP	ATP5F1B	ATP5F1B	PRT	374	0	0	0	0	0	0	0	0	zero	0	FALSE
CMAS	CG48	SP	ATP6V1B2	ATP6V1B2	PRT	374	0	0	0	0	0	0	0	0	zero	0	FALSE
CMAS	CG48	SP	ATRN	ATRN	PRT	374	2.0038e-06	4.22343e-06	-6.30128e-06	1.03089e-05	0	0.000645473	0	0.00228894	offsetting	0.000564537	TRUE
CMAS	CG48	SP	ATXN10	ATXN10	PRT	374	1.04372e-06	2.61834e-06	-4.10507e-06	6.19251e-06	0	0.00037603	0	0.00127961	offsetting	0	TRUE
CMAS	CG48	SP	AZGP1	AZGP1	PRT	374	0	0	0	0	0	0	0	0	zero	0	FALSE
CMAS	CG48	SP	B2M	B2M	PRT	374	0	0	0	0	0	0	0	0	zero	0	FALSE
CMAS	CG48	SP	BCAP31	BCAP31	PRT	374	-0.000421437	0.000520481	-0.00144493	0.000602053	0.142054	0.143154	0	0.46613	lowering	0.0711006	TRUE
CMAS	CG48	SP	BCHE	BCHE	PRT	374	0	0	0	0	0	0	0	0	zero	0	FALSE
CMAS	CG48	SP	BLMH	BLMH	PRT	374	0	0	0	0	0	0	0	0	zero	0	FALSE
CMAS	CG48	SP	BLVRB	BLVRB	PRT	374	1.75371e-05	1.75356e-05	-1.69455e-05	5.20197e-05	0	0.0018608	0	0.00711596	offsetting	0	TRUE
CMAS	CG48	SP	BTD	BTD	PRT	374	0	0	0	0	0	0	0	0	zero	0	FALSE
CMAS	CG48	SP	BUB1B	BUB1B	PRT	374	0	0	0	0	0	0	0	0	zero	0	FALSE
CMAS	CG48	SP	C1QA	C1QA	PRT	374	0	0	0	0	0	0	0	0	zero	0	FALSE
CMAS	CG48	SP	C1QB	C1QB	PRT	374	0	0	0	0	0	0	0	0	zero	0	FALSE
CMAS	CG48	SP	C1QC	C1QC	PRT	374	0	0	0	0	0	0	0	0	zero	0	FALSE
CMAS	CG48	SP	C1R	C1R	PRT	374	0	0	0	0	0	0	0	0	zero	0	FALSE
CMAS	CG48	SP	C1RL	C1RL	PRT	374	0	0	0	0	0	0	0	0	zero	0	FALSE
CMAS	CG48	SP	C1S	C1S	PRT	374	0	0	0	0	0	0	0	0	zero	0	FALSE
CMAS	CG48	SP	C2	C2	PRT	374	0	0	0	0	0	0	0	0	zero	0	FALSE
CMAS	CG48	SP	C3	C3	PRT	374	-5.9299e-05	0.000108176	-0.00027202	0.000153422	0.0199879	0.0267191	0	0.0898014	lowering	0.00999397	TRUE
CMAS	CG48	SP	C4A	C4A	PRT	374	3.16422e-05	2.30793e-05	-1.37418e-05	7.70261e-05	0	0.00116622	0	0.00351049	offsetting	0	TRUE
CMAS	CG48	SP	C4B	C4B	PRT	374	3.59006e-05	2.35494e-05	-1.04076e-05	8.22088e-05	0	0.000895405	0	0.00295469	offsetting	0	TRUE
CMAS	CG48	SP	C4BPA	C4BPA	PRT	374	0	0	0	0	0	0	0	0	zero	0	FALSE
CMAS	CG48	SP	C4BPB	C4BPB	PRT	374	0	0	0	0	0	0	0	0	zero	0	FALSE
CMAS	CG48	SP	C5	C5	PRT	374	0	0	0	0	0	0	0	0	zero	0	FALSE
CMAS	CG48	SP	C6	C6	PRT	374	0	0	0	0	0	0	0	0	zero	0	FALSE
CMAS	CG48	SP	C7	C7	PRT	374	0	0	0	0	0	0	0	0	zero	0	FALSE
CMAS	CG48	SP	C8A	C8A	PRT	374	0	0	0	0	0	0	0	0	zero	0	FALSE
CMAS	CG48	SP	C8B	C8B	PRT	374	0	0	0	0	0	0	0	0	zero	0	FALSE
CMAS	CG48	SP	C8G	C8G	PRT	374	-0.000845397	0.000493036	-0.00181492	0.000124125	0.284958	0.141212	0	0.554529	lowering	0.509576	TRUE
CMAS	CG48	SP	C9	C9	PRT	374	-7.52366e-05	6.49505e-05	-0.000202957	5.24841e-05	0.02536	0.0182148	0	0.0653346	lowering	0.01268	TRUE
CMAS	CG48	SP	C9orf64	C9orf64	PRT	374	3.64241e-05	0.000130196	-0.000219597	0.000292445	0	0.0219077	0	0.0758001	offsetting	0.0049246	TRUE
CMAS	CG48	SP	CA1	CA1	PRT	374	0	0	0	0	0	0	0	0	zero	0	FALSE
CMAS	CG48	SP	CA2	CA2	PRT	374	0	0	0	0	0	0	0	0	zero	0	FALSE
CMAS	CG48	SP	CACNA2D1	CACNA2D1	PRT	374	0	0	0	0	0	0	0	0	zero	0	FALSE
CMAS	CG48	SP	CACNA2D2	CACNA2D2	PRT	374	0	0	0	0	0	0	0	0	zero	0	FALSE
CMAS	CG48	SP	CALR	CALR	PRT	374	0	0	0	0	0	0	0	0	zero	0	FALSE
CMAS	CG48	SP	CAMK2D	CAMK2D	PRT	374	0	0	0	0	0	0	0	0	zero	0	FALSE
CMAS	CG48	SP	CAMP	CAMP	PRT	374	0.00014756	0.000130962	-0.000109968	0.000405088	0	0.00887606	0	0.0312918	offsetting	0.0204591	TRUE
CMAS	CG48	SP	CAPG	CAPG	PRT	374	0	0	0	0	0	0	0	0	zero	0	FALSE
CMAS	CG48	SP	CAPNS1	CAPNS1	PRT	374	-6.15987e-06	4.95211e-06	-1.58978e-05	3.57811e-06	0.00207631	0.00155585	0	0.00555991	lowering	0.00187035	TRUE
CMAS	CG48	SP	CARD9	CARD9	PRT	374	0	0	0	0	0	0	0	0	zero	0	FALSE
CMAS	CG48	SP	CAT	CAT	PRT	374	0	0	0	0	0	0	0	0	zero	0	FALSE
CMAS	CG48	SP	CD109	CD109	PRT	374	-3.3229e-05	1.90867e-05	-7.07617e-05	4.30366e-06	0.0112005	0.00627265	0	0.0238263	lowering	0.00597269	TRUE
CMAS	CG48	SP	CD14	CD14	PRT	374	0	0	0	0	0	0	0	0	zero	0	FALSE
CMAS	CG48	SP	CD163	CD163	PRT	374	1.45653e-06	7.90672e-06	-1.40915e-05	1.70045e-05	0	0.00116861	0	0.00398676	offsetting	0	TRUE
CMAS	CG48	SP	CD44	CD44	PRT	374	1.39228e-06	5.59766e-05	-0.000108682	0.000111466	0	0.0105598	0	0.0353781	offsetting	0.000530545	TRUE
CMAS	CG48	SP	CD5L	CD5L	PRT	374	0	0	0	0	0	0	0	0	zero	0	FALSE
CMAS	CG48	SP	CDC42BPA	CDC42BPA	PRT	374	1.03626e-05	1.45638e-05	-1.8276e-05	3.90013e-05	0	0.000676074	0	0.00235107	offsetting	0	TRUE
CMAS	CG48	SP	CDC5L	CDC5L	PRT	374	0	0	0	0	0	0	0	0	zero	0	FALSE
CMAS	CG48	SP	CDH1	CDH1	PRT	374	0	0	0	0	0	0	0	0	zero	0	FALSE
CMAS	CG48	SP	CDH2	CDH2	PRT	374	-3.68242e-05	3.6504e-05	-0.000108607	3.49583e-05	0.0124124	0.0105283	0	0.0350241	lowering	0.00696579	TRUE
CMAS	CG48	SP	CDH5	CDH5	PRT	374	0	0	0	0	0	0	0	0	zero	0	FALSE
CMAS	CG48	SP	CEACAM8	CEACAM8	PRT	374	0	0	0	0	0	0	0	0	zero	0	FALSE
CMAS	CG48	SP	CEL	CEL	PRT	374	3.27616e-07	5.75913e-07	-8.04877e-07	1.46011e-06	0	4.32482e-05	0	0.000153929	offsetting	2.7771e-05	TRUE
CMAS	CG48	SP	CELA3A	CELA3A	PRT	374	0	0	0	0	0	0	0	0	zero	0	FALSE
CMAS	CG48	SP	CELA3B	CELA3B	PRT	374	-1.84567e-06	5.62178e-05	-0.000112394	0.000108703	0.000622119	0.011241	0	0.0372566	lowering	0.000311059	TRUE
CMAS	CG48	SP	CEP170	CEP170	PRT	374	4.20937e-07	2.50171e-07	-7.1006e-08	9.12881e-07	0	1.12149e-05	0	3.04054e-05	offsetting	4.04711e-05	TRUE
CMAS	CG48	SP	CFB	CFB	PRT	374	0	0	0	0	0	0	0	0	zero	0	FALSE
CMAS	CG48	SP	CFD	CFD	PRT	374	0	0	0	0	0	0	0	0	zero	0	FALSE
CMAS	CG48	SP	CFH	CFH	PRT	374	-0.00161682	0.00213899	-0.005823	0.00258936	0.544982	0.519699	0	1.72774	lowering	0.538026	TRUE
CMAS	CG48	SP	CFHR1	CFHR1	PRT	374	0	0	0	0	0	0	0	0	zero	0	FALSE
CMAS	CG48	SP	CFHR2	CFHR2	PRT	374	-0.000180624	0.000521491	-0.0012061	0.000844852	0.0608829	0.112623	0	0.368071	lowering	0.188418	TRUE
CMAS	CG48	SP	CFHR3	CFHR3	PRT	374	-3.5375e-05	4.3074e-05	-0.000120077	4.93271e-05	0.0119239	0.0113395	0	0.0377068	lowering	0.00596193	TRUE
CMAS	CG48	SP	CFI	CFI	PRT	374	8.7764e-06	1.11057e-05	-1.30621e-05	3.06149e-05	0	0.000976196	0	0.0035331	offsetting	0.0039859	TRUE
CMAS	CG48	SP	CFL1	CFL1	PRT	374	-1.8226e-05	6.8862e-05	-0.000153638	0.000117186	0.00614345	0.0149284	0	0.0504459	lowering	0.00692387	TRUE
CMAS	CG48	SP	CGREF1	CGREF1	PRT	374	7.03338e-07	1.18287e-05	-2.25569e-05	2.39636e-05	0	0.0023398	0	0.00795441	offsetting	0	TRUE
CMAS	CG48	SP	CHI3L1	CHI3L1	PRT	374	0	0	0	0	0	0	0	0	zero	0	FALSE
CMAS	CG48	SP	CHIT1	CHIT1	PRT	374	0	0	0	0	0	0	0	0	zero	0	FALSE
CMAS	CG48	SP	CHL1	CHL1	PRT	374	0	0	0	0	0	0	0	0	zero	0	FALSE
CMAS	CG48	SP	CHMP4A	CHMP4A	PRT	374	0	0	0	0	0	0	0	0	zero	0	FALSE
CMAS	CG48	SP	CLEC3B	CLEC3B	PRT	374	0	0	0	0	0	0	0	0	zero	0	FALSE
CMAS	CG48	SP	CLTC	CLTC	PRT	374	0	0	0	0	0	0	0	0	zero	0	FALSE
CMAS	CG48	SP	CLTCL1	CLTCL1	PRT	374	0	0	0	0	0	0	0	0	zero	0	FALSE
CMAS	CG48	SP	CLU	CLU	PRT	374	-4.31175e-05	6.38194e-05	-0.000168614	8.23789e-05	0.0145336	0.0163357	0	0.0542953	lowering	0.00726682	TRUE
CMAS	CG48	SP	CNDP1	CNDP1	PRT	374	2.52551e-05	8.10234e-05	-0.000134072	0.000184582	0	0.0123987	0	0.0431861	offsetting	0	TRUE
CMAS	CG48	SP	CNN2	CNN2	PRT	374	0	0	0	0	0	0	0	0	zero	0	FALSE
CMAS	CG48	SP	CNTN1	CNTN1	PRT	374	0	0	0	0	0	0	0	0	zero	0	FALSE
CMAS	CG48	SP	COL12A1	COL12A1	PRT	374	0	0	0	0	0	0	0	0	zero	0	FALSE
CMAS	CG48	SP	COL1A1	COL1A1	PRT	374	1.18786e-06	1.95935e-05	-3.73414e-05	3.97171e-05	0	0.00351496	0	0.0120279	offsetting	0	TRUE
CMAS	CG48	SP	COL3A1	COL3A1	PRT	374	2.09607e-06	5.83446e-06	-9.37699e-06	1.35691e-05	0	0.000962567	0	0.00345306	offsetting	0.000460831	TRUE
CMAS	CG48	SP	COL5A1	COL5A1	PRT	374	0	0	0	0	0	0	0	0	zero	0	FALSE
CMAS	CG48	SP	COL6A1	COL6A1	PRT	374	0	0	0	0	0	0	0	0	zero	0	FALSE
CMAS	CG48	SP	COL6A3	COL6A3	PRT	374	0	0	0	0	0	0	0	0	zero	0	FALSE
CMAS	CG48	SP	COLEC11	COLEC11	PRT	374	0	0	0	0	0	0	0	0	zero	0	FALSE
CMAS	CG48	SP	COMP	COMP	PRT	374	1.65428e-05	5.41647e-05	-8.99684e-05	0.000123054	0	0.00825983	0	0.0285263	offsetting	0.00962264	TRUE
CMAS	CG48	SP	COPB1	COPB1	PRT	374	0	0	0	0	0	0	0	0	zero	0	FALSE
CMAS	CG48	SP	CORO1B	CORO1B	PRT	374	0	0	0	0	0	0	0	0	zero	0	FALSE
CMAS	CG48	SP	CP	CP	PRT	374	-5.98649e-05	2.64025e-05	-0.000111784	-7.94619e-06	0.0201787	0.00877097	0.00161095	0.0368453	lowering	0.0233574	TRUE
CMAS	CG48	SP	CPB1	CPB1	PRT	374	-0.000128452	8.88221e-05	-0.000303115	4.62103e-05	0.0432974	0.0256472	0	0.0946504	lowering	0.0529024	TRUE
CMAS	CG48	SP	CPB2	CPB2	PRT	374	0	0	0	0	0	0	0	0	zero	0	FALSE
CMAS	CG48	SP	CPM	CPM	PRT	374	0	0	0	0	0	0	0	0	zero	0	FALSE
CMAS	CG48	SP	CPN1	CPN1	PRT	374	0	0	0	0	0	0	0	0	zero	0	FALSE
CMAS	CG48	SP	CPN2	CPN2	PRT	374	0	0	0	0	0	0	0	0	zero	0	FALSE
CMAS	CG48	SP	CPS1	CPS1	PRT	374	0	0	0	0	0	0	0	0	zero	0	FALSE
CMAS	CG48	SP	CRP	CRP	PRT	374	-0.000656663	0.00111685	-0.00285287	0.00153954	0.221341	0.261289	0	0.869065	lowering	0.239596	TRUE
CMAS	CG48	SP	CRTAC1	CRTAC1	PRT	374	0	0	0	0	0	0	0	0	zero	0	FALSE
CMAS	CG48	SP	CS	CS	PRT	374	-3.12965e-06	1.0142e-05	-2.30731e-05	1.68138e-05	0.00105491	0.00235763	0	0.00801287	lowering	0.00151084	TRUE
CMAS	CG48	SP	CSE1L	CSE1L	PRT	374	0	0	0	0	0	0	0	0	zero	0	FALSE
CMAS	CG48	SP	CSN1S1	CSN1S1	PRT	374	0	0	0	0	0	0	0	0	zero	0	FALSE
CMAS	CG48	SP	CST3	CST3	PRT	374	0	0	0	0	0	0	0	0	zero	0	FALSE
CMAS	CG48	SP	CTSD	CTSD	PRT	374	0	0	0	0	0	0	0	0	zero	0	FALSE
CMAS	CG48	SP	CTSL	CTSL	PRT	374	0	0	0	0	0	0	0	0	zero	0	FALSE
CMAS	CG48	SP	CTTN	CTTN	PRT	374	0	0	0	0	0	0	0	0	zero	0	FALSE
CMAS	CG48	SP	CUL4A	CUL4A	PRT	374	0	0	0	0	0	0	0	0	zero	0	FALSE
CMAS	CG48	SP	CUL4B	CUL4B	PRT	374	0	0	0	0	0	0	0	0	zero	0	FALSE
CMAS	CG48	SP	CXADR	CXADR	PRT	374	0	0	0	0	0	0	0	0	zero	0	FALSE
CMAS	CG48	SP	CYB5R2	CYB5R2	PRT	374	0	0	0	0	0	0	0	0	zero	0	FALSE
CMAS	CG48	SP	CYFIP1	CYFIP1	PRT	374	0	0	0	0	0	0	0	0	zero	0	FALSE
CMAS	CG48	SP	DBH	DBH	PRT	374	0	0	0	0	0	0	0	0	zero	0	FALSE
CMAS	CG48	SP	DCPS	DCPS	PRT	374	0	0	0	0	0	0	0	0	zero	0	FALSE
CMAS	CG48	SP	DCTN1	DCTN1	PRT	374	0	0	0	0	0	0	0	0	zero	0	FALSE
CMAS	CG48	SP	DDX46	DDX46	PRT	374	0	0	0	0	0	0	0	0	zero	0	FALSE
CMAS	CG48	SP	DECR1	DECR1	PRT	374	0	0	0	0	0	0	0	0	zero	0	FALSE
CMAS	CG48	SP	DPP3	DPP3	PRT	374	0	0	0	0	0	0	0	0	zero	0	FALSE
CMAS	CG48	SP	DPP4	DPP4	PRT	374	1.6926e-07	3.40914e-07	-5.01124e-07	8.39643e-07	0	3.94136e-05	0	0.000142718	offsetting	0	TRUE
CMAS	CG48	SP	DSC1	DSC1	PRT	374	0	0	0	0	0	0	0	0	zero	0	FALSE
CMAS	CG48	SP	DSG1	DSG1	PRT	374	9.20617e-07	1.50206e-06	-2.03308e-06	3.87431e-06	0	0.000195295	0	0.000730345	offsetting	0	TRUE
CMAS	CG48	SP	DSP	DSP	PRT	374	1.54224e-06	3.97749e-06	-6.27921e-06	9.36369e-06	0	0.00065372	0	0.00223686	offsetting	0.000832918	TRUE
CMAS	CG48	SP	DYNC1H1	DYNC1H1	PRT	374	0	0	0	0	0	0	0	0	zero	0	FALSE
CMAS	CG48	SP	DYSF	DYSF	PRT	374	0	0	0	0	0	0	0	0	zero	0	FALSE
CMAS	CG48	SP	ECM1	ECM1	PRT	374	0	0	0	0	0	0	0	0	zero	0	FALSE
CMAS	CG48	SP	EEF1A1	EEF1A1	PRT	374	0	0	0	0	0	0	0	0	zero	0	FALSE
CMAS	CG48	SP	EEF1A1P5	EEF1A1P5	PRT	374	0	0	0	0	0	0	0	0	zero	0	FALSE
CMAS	CG48	SP	EEF1A2	EEF1A2	PRT	374	0	0	0	0	0	0	0	0	zero	0	FALSE
CMAS	CG48	SP	EEF2	EEF2	PRT	374	0.000121162	0.000136546	-0.000147347	0.000389671	0	0.0130484	0	0.0467634	offsetting	0	TRUE
CMAS	CG48	SP	EFEMP1	EFEMP1	PRT	374	0	0	0	0	0	0	0	0	zero	0	FALSE
CMAS	CG48	SP	EHD1	EHD1	PRT	374	1.11721e-05	5.19682e-06	9.52953e-07	2.13913e-05	0	2.52578e-05	0	0	offsetting	0	TRUE
CMAS	CG48	SP	EIF3A	EIF3A	PRT	374	0	0	0	0	0	0	0	0	zero	0	FALSE
CMAS	CG48	SP	EIF4A1	EIF4A1	PRT	374	0	0	0	0	0	0	0	0	zero	0	FALSE
CMAS	CG48	SP	EIF4A2	EIF4A2	PRT	374	0	0	0	0	0	0	0	0	zero	0	FALSE
CMAS	CG48	SP	EIF4G1	EIF4G1	PRT	374	-4.2515e-05	2.32016e-05	-8.81394e-05	3.1094e-06	0.0143305	0.00782703	0	0.0299045	lowering	0.0213699	TRUE
CMAS	CG48	SP	EIF5B	EIF5B	PRT	374	0	0	0	0	0	0	0	0	zero	0	FALSE
CMAS	CG48	SP	ELOC	ELOC	PRT	374	0	0	0	0	0	0	0	0	zero	0	FALSE
CMAS	CG48	SP	EMC1	EMC1	PRT	374	0	0	0	0	0	0	0	0	zero	0	FALSE
CMAS	CG48	SP	EMILIN1	EMILIN1	PRT	374	0	0	0	0	0	0	0	0	zero	0	FALSE
CMAS	CG48	SP	ENO1	ENO1	PRT	374	0	0	0	0	0	0	0	0	zero	0	FALSE
CMAS	CG48	SP	ENO2	ENO2	PRT	374	0	0	0	0	0	0	0	0	zero	0	FALSE
CMAS	CG48	SP	ENO3	ENO3	PRT	374	0	0	0	0	0	0	0	0	zero	0	FALSE
CMAS	CG48	SP	ENPEP	ENPEP	PRT	374	0	0	0	0	0	0	0	0	zero	0	FALSE
CMAS	CG48	SP	ENPP2	ENPP2	PRT	374	0	0	0	0	0	0	0	0	zero	0	FALSE
CMAS	CG48	SP	EPB42	EPB42	PRT	374	0	0	0	0	0	0	0	0	zero	0	FALSE
CMAS	CG48	SP	EPCAM	EPCAM	PRT	374	-0.00146645	0.000981625	-0.00339674	0.000463852	0.494295	0.289114	0	1.07577	lowering	0.51221	TRUE
CMAS	CG48	SP	EPPK1	EPPK1	PRT	374	0	0	0	0	0	0	0	0	zero	0	FALSE
CMAS	CG48	SP	EPRS1	EPRS1	PRT	374	-1.408e-05	1.1188e-05	-3.60805e-05	7.92045e-06	0.00474595	0.0035223	0	0.0125086	lowering	0.00508296	TRUE
CMAS	CG48	SP	ERAP1	ERAP1	PRT	374	0	0	0	0	0	0	0	0	zero	0	FALSE
CMAS	CG48	SP	ERAP2	ERAP2	PRT	374	0	0	0	0	0	0	0	0	zero	0	FALSE
CMAS	CG48	SP	ESD	ESD	PRT	374	0	0	0	0	0	0	0	0	zero	0	FALSE
CMAS	CG48	SP	EZR	EZR	PRT	374	0	0	0	0	0	0	0	0	zero	0	FALSE
CMAS	CG48	SP	F10	F10	PRT	374	0	0	0	0	0	0	0	0	zero	0	FALSE
CMAS	CG48	SP	F11	F11	PRT	374	0	0	0	0	0	0	0	0	zero	0	FALSE
CMAS	CG48	SP	F12	F12	PRT	374	0	0	0	0	0	0	0	0	zero	0	FALSE
CMAS	CG48	SP	F13A1	F13A1	PRT	374	-2.97803e-05	3.15626e-05	-9.1846e-05	3.22854e-05	0.0100381	0.00882422	0	0.0302044	lowering	0.0151479	TRUE
CMAS	CG48	SP	F13B	F13B	PRT	374	0	0	0	0	0	0	0	0	zero	0	FALSE
CMAS	CG48	SP	F2	F2	PRT	374	0	0	0	0	0	0	0	0	zero	0	FALSE
CMAS	CG48	SP	F5	F5	PRT	374	0	0	0	0	0	0	0	0	zero	0	FALSE
CMAS	CG48	SP	F9	F9	PRT	374	0	0	0	0	0	0	0	0	zero	0	FALSE
CMAS	CG48	SP	FARSA	FARSA	PRT	374	0	0	0	0	0	0	0	0	zero	0	FALSE
CMAS	CG48	SP	FASN	FASN	PRT	374	2.4737e-06	2.68274e-06	-2.80171e-06	7.74912e-06	0	0.000185796	0	0.000629427	offsetting	0.000510377	TRUE
CMAS	CG48	SP	FBLN1	FBLN1	PRT	374	0	0	0	0	0	0	0	0	zero	0	FALSE
CMAS	CG48	SP	FBN1	FBN1	PRT	374	0	0	0	0	0	0	0	0	zero	0	FALSE
CMAS	CG48	SP	FBN2	FBN2	PRT	374	-3.56286e-07	3.78976e-06	-7.8086e-06	7.09602e-06	0.000120093	0.000794534	0	0.00268188	lowering	0.000791554	TRUE
CMAS	CG48	SP	FCGBP	FCGBP	PRT	374	0	0	0	0	0	0	0	0	zero	0	FALSE
CMAS	CG48	SP	FCGR3A	FCGR3A	PRT	374	0	0	0	0	0	0	0	0	zero	0	FALSE
CMAS	CG48	SP	FCGR3B	FCGR3B	PRT	374	-1.27622e-06	4.60711e-06	-1.03358e-05	7.78335e-06	0.000430176	0.00102704	0	0.00341753	lowering	0.00179476	TRUE
CMAS	CG48	SP	FCN2	FCN2	PRT	374	0	0	0	0	0	0	0	0	zero	0	FALSE
CMAS	CG48	SP	FCN3	FCN3	PRT	374	-0.000146878	6.05935e-05	-0.000266031	-2.77249e-05	0.0495081	0.0209425	0.00829823	0.0906425	lowering	0.0343181	TRUE
CMAS	CG48	SP	FDX1	FDX1	PRT	374	-0.000663119	0.000790254	-0.0022171	0.000890862	0.223518	0.206645	0	0.695663	lowering	0.111759	TRUE
CMAS	CG48	SP	FER1L4	FER1L4	PRT	374	0	0	0	0	0	0	0	0	zero	0	FALSE
CMAS	CG48	SP	FERMT3	FERMT3	PRT	374	1.52944e-06	1.82759e-06	-2.06439e-06	5.12327e-06	0	0.000258638	0	0.000894767	offsetting	0.000115243	TRUE
CMAS	CG48	SP	FETUB	FETUB	PRT	374	-8.60257e-06	3.51881e-06	-1.55221e-05	-1.68307e-06	0.00289967	0.00119938	0.000443297	0.00512206	lowering	0.00148689	TRUE
CMAS	CG48	SP	FGA	FGA	PRT	374	0	0	0	0	0	0	0	0	zero	0	FALSE
CMAS	CG48	SP	FGB	FGB	PRT	374	0	0	0	0	0	0	0	0	zero	0	FALSE
CMAS	CG48	SP	FGG	FGG	PRT	374	0	0	0	0	0	0	0	0	zero	0	FALSE
CMAS	CG48	SP	FLNA	FLNA	PRT	374	0	0	0	0	0	0	0	0	zero	0	FALSE
CMAS	CG48	SP	FLNB	FLNB	PRT	374	0	0	0	0	0	0	0	0	zero	0	FALSE
CMAS	CG48	SP	FLNC	FLNC	PRT	374	0	0	0	0	0	0	0	0	zero	0	FALSE
CMAS	CG48	SP	FN1	FN1	PRT	374	0	0	0	0	0	0	0	0	zero	0	FALSE
CMAS	CG48	SP	FTL	FTL	PRT	374	8.44588e-06	1.26754e-05	-1.64795e-05	3.33712e-05	0	0.00160763	0	0.00586115	offsetting	0	TRUE
CMAS	CG48	SP	FUBP1	FUBP1	PRT	374	3.82774e-05	1.01796e-05	1.82598e-05	5.82949e-05	0	0	0	0	offsetting	0	TRUE
CMAS	CG48	SP	FUBP3	FUBP3	PRT	374	0	0	0	0	0	0	0	0	zero	0	FALSE
CMAS	CG48	SP	G6PD	G6PD	PRT	374	0	0	0	0	0	0	0	0	zero	0	FALSE
CMAS	CG48	SP	GAA	GAA	PRT	374	0	0	0	0	0	0	0	0	zero	0	FALSE
CMAS	CG48	SP	GALE	GALE	PRT	374	0	0	0	0	0	0	0	0	zero	0	FALSE
CMAS	CG48	SP	GANAB	GANAB	PRT	374	0	0	0	0	0	0	0	0	zero	0	FALSE
CMAS	CG48	SP	GAPDH	GAPDH	PRT	374	0	0	0	0	0	0	0	0	zero	0	FALSE
CMAS	CG48	SP	GAS6	GAS6	PRT	374	0	0	0	0	0	0	0	0	zero	0	FALSE
CMAS	CG48	SP	GATM	GATM	PRT	374	1.40028e-05	1.71775e-05	-1.97756e-05	4.77813e-05	0	0.00191127	0	0.00705466	offsetting	0.00189257	TRUE
CMAS	CG48	SP	GC	GC	PRT	374	0	0	0	0	0	0	0	0	zero	0	FALSE
CMAS	CG48	SP	GCLC	GCLC	PRT	374	0	0	0	0	0	0	0	0	zero	0	FALSE
CMAS	CG48	SP	GDI1	GDI1	PRT	374	0	0	0	0	0	0	0	0	zero	0	FALSE
CMAS	CG48	SP	GDI2	GDI2	PRT	374	0	0	0	0	0	0	0	0	zero	0	FALSE
CMAS	CG48	SP	GFAP	GFAP	PRT	374	0	0	0	0	0	0	0	0	zero	0	FALSE
CMAS	CG48	SP	GGH	GGH	PRT	374	0	0	0	0	0	0	0	0	zero	0	FALSE
CMAS	CG48	SP	GGT1	GGT1	PRT	374	-0.00118777	0.00213876	-0.0053935	0.00301796	0.400363	0.511	0	1.69652	lowering	0.200181	TRUE
CMAS	CG48	SP	GIT1	GIT1	PRT	374	0.000117352	0.000234795	-0.000344355	0.00057906	0	0.0315462	0	0.107625	offsetting	0.00502576	TRUE
CMAS	CG48	SP	GK	GK	PRT	374	0	0	0	0	0	0	0	0	zero	0	FALSE
CMAS	CG48	SP	GK3P	GK3P	PRT	374	0	0	0	0	0	0	0	0	zero	0	FALSE
CMAS	CG48	SP	GMPS	GMPS	PRT	374	7.62268e-05	0.000150121	-0.000218975	0.000371429	0	0.0206108	0	0.0748021	offsetting	0.0336136	TRUE
CMAS	CG48	SP	GNA13	GNA13	PRT	374	5.51739e-07	2.88944e-06	-5.13015e-06	6.23363e-06	0	0.000461322	0	0.00159913	offsetting	0.0014013	TRUE
CMAS	CG48	SP	GNAI2	GNAI2	PRT	374	0	0	0	0	0	0	0	0	zero	0	FALSE
CMAS	CG48	SP	GP1BA	GP1BA	PRT	374	0	0	0	0	0	0	0	0	zero	0	FALSE
CMAS	CG48	SP	GPI	GPI	PRT	374	0	0	0	0	0	0	0	0	zero	0	FALSE
CMAS	CG48	SP	GPLD1	GPLD1	PRT	374	0	0	0	0	0	0	0	0	zero	0	FALSE
CMAS	CG48	SP	GPX3	GPX3	PRT	374	-0.000426033	0.000195481	-0.000810432	-4.16336e-05	0.143603	0.0641656	0.00794174	0.260792	lowering	0.162207	TRUE
CMAS	CG48	SP	GSN	GSN	PRT	374	-0.00012587	0.000179771	-0.000479378	0.000227638	0.042427	0.0442717	0	0.149049	lowering	0.0225577	TRUE
CMAS	CG48	SP	GSPT1	GSPT1	PRT	374	0	0	0	0	0	0	0	0	zero	0	FALSE
CMAS	CG48	SP	GSPT2	GSPT2	PRT	374	0	0	0	0	0	0	0	0	zero	0	FALSE
CMAS	CG48	SP	GSTM1	GSTM1	PRT	374	0	0	0	0	0	0	0	0	zero	0	FALSE
CMAS	CG48	SP	GSTM2	GSTM2	PRT	374	0	0	0	0	0	0	0	0	zero	0	FALSE
CMAS	CG48	SP	GSTM4	GSTM4	PRT	374	0	0	0	0	0	0	0	0	zero	0	FALSE
CMAS	CG48	SP	GSTP1	GSTP1	PRT	374	0	0	0	0	0	0	0	0	zero	0	FALSE
CMAS	CG48	SP	H1.0	H1-0	PRT	374	0	0	0	0	0	0	0	0	zero	0	FALSE
CMAS	CG48	SP	H1.5	H1-5	PRT	374	0	0	0	0	0	0	0	0	zero	0	FALSE
CMAS	CG48	SP	H2AC11	H2AC11	PRT	374	0	0	0	0	0	0	0	0	zero	0	FALSE
CMAS	CG48	SP	H2AC4	H2AC4	PRT	374	0	0	0	0	0	0	0	0	zero	0	FALSE
CMAS	CG48	SP	H2AC6	H2AC6	PRT	374	-1.65836e-07	6.56076e-07	-1.45596e-06	1.12429e-06	5.58982e-05	0.000139701	0	0.000456739	lowering	4.79545e-05	TRUE
CMAS	CG48	SP	H2AC7	H2AC7	PRT	374	0	0	0	0	0	0	0	0	zero	0	FALSE
CMAS	CG48	SP	H2AJ	H2AJ	PRT	374	0	0	0	0	0	0	0	0	zero	0	FALSE
CMAS	CG48	SP	H2BC11	H2BC11	PRT	374	0	0	0	0	0	0	0	0	zero	0	FALSE
CMAS	CG48	SP	HABP2	HABP2	PRT	374	0.00013277	0.000172282	-0.00020601	0.00047155	0	0.017421	0	0.0621267	offsetting	0	TRUE
CMAS	CG48	SP	HBA1	HBA1	PRT	374	0	0	0	0	0	0	0	0	zero	0	FALSE
CMAS	CG48	SP	HBB	HBB	PRT	374	-5.65121e-05	3.42075e-05	-0.000123779	1.07546e-05	0.0190486	0.0102716	0	0.0390166	lowering	0.0248696	TRUE
CMAS	CG48	SP	HBD	HBD	PRT	374	0	0	0	0	0	0	0	0	zero	0	FALSE
CMAS	CG48	SP	HBE1	HBE1	PRT	374	-1.41443e-06	1.02354e-06	-3.42714e-06	5.98283e-07	0.000476761	0.000317629	0	0.0011718	lowering	0.000496964	TRUE
CMAS	CG48	SP	HBG1	HBG1	PRT	374	0	0	0	0	0	0	0	0	zero	0	FALSE
CMAS	CG48	SP	HBG2	HBG2	PRT	374	0	0	0	0	0	0	0	0	zero	0	FALSE
CMAS	CG48	SP	HBZ	HBZ	PRT	374	-0.000975277	0.000503645	-0.00196566	1.51052e-05	0.328737	0.159377	0	0.634593	lowering	0.265879	TRUE
CMAS	CG48	SP	HCK	HCK	PRT	374	0	0	0	0	0	0	0	0	zero	0	FALSE
CMAS	CG48	SP	HDHD2	HDHD2	PRT	374	-4.33672e-05	0.00031939	-0.000671425	0.000584691	0.0146178	0.0631697	0	0.215432	lowering	0.111579	TRUE
CMAS	CG48	SP	HELZ2	HELZ2	PRT	374	0	0	0	0	0	0	0	0	zero	0	FALSE
CMAS	CG48	SP	HES7	HES7	PRT	374	2.67515e-06	1.68074e-06	-6.29912e-07	5.98022e-06	0	6.91533e-05	0	0.000187317	offsetting	5.98133e-05	TRUE
CMAS	CG48	SP	HEXB	HEXB	PRT	374	0	0	0	0	0	0	0	0	zero	0	FALSE
CMAS	CG48	SP	HGFAC	HGFAC	PRT	374	1.05426e-06	2.07284e-06	-3.02183e-06	5.13035e-06	0	0.000179207	0	0.000651634	offsetting	3.26438e-06	TRUE
CMAS	CG48	SP	HK1	HK1	PRT	374	0	0	0	0	0	0	0	0	zero	0	FALSE
CMAS	CG48	SP	HK2	HK2	PRT	374	0	0	0	0	0	0	0	0	zero	0	FALSE
CMAS	CG48	SP	HK3	HK3	PRT	374	0	0	0	0	0	0	0	0	zero	0	FALSE
CMAS	CG48	SP	HMBS	HMBS	PRT	374	0	0	0	0	0	0	0	0	zero	0	FALSE
CMAS	CG48	SP	HMOX1	HMOX1	PRT	374	0	0	0	0	0	0	0	0	zero	0	FALSE
CMAS	CG48	SP	HNF4A	HNF4A	PRT	374	8.81977e-06	2.60451e-05	-4.23962e-05	6.00358e-05	0	0.00359706	0	0.0122209	offsetting	0	TRUE
CMAS	CG48	SP	HNRNPC	HNRNPC	PRT	374	0	0	0	0	0	0	0	0	zero	0	FALSE
CMAS	CG48	SP	HNRNPL	HNRNPL	PRT	374	3.20804e-06	9.08866e-06	-1.46642e-05	2.10803e-05	0	0.00139813	0	0.00470516	offsetting	0	TRUE
CMAS	CG48	SP	HNRNPM	HNRNPM	PRT	374	0	0	0	0	0	0	0	0	zero	0	FALSE
CMAS	CG48	SP	HNRNPUL1	HNRNPUL1	PRT	374	0	0	0	0	0	0	0	0	zero	0	FALSE
CMAS	CG48	SP	HP	HP	PRT	374	0	0	0	0	0	0	0	0	zero	0	FALSE
CMAS	CG48	SP	HPR	HPR	PRT	374	0	0	0	0	0	0	0	0	zero	0	FALSE
CMAS	CG48	SP	HPX	HPX	PRT	374	0	0	0	0	0	0	0	0	zero	0	FALSE
CMAS	CG48	SP	HRG	HRG	PRT	374	0	0	0	0	0	0	0	0	zero	0	FALSE
CMAS	CG48	SP	HRNR	HRNR	PRT	374	0	0	0	0	0	0	0	0	zero	0	FALSE
CMAS	CG48	SP	HSP90AA1	HSP90AA1	PRT	374	0	0	0	0	0	0	0	0	zero	0	FALSE
CMAS	CG48	SP	HSP90AB1	HSP90AB1	PRT	374	0	0	0	0	0	0	0	0	zero	0	FALSE
CMAS	CG48	SP	HSP90B1	HSP90B1	PRT	374	0	0	0	0	0	0	0	0	zero	0	FALSE
CMAS	CG48	SP	HSPA1A	HSPA1A	PRT	374	0	0	0	0	0	0	0	0	zero	0	FALSE
CMAS	CG48	SP	HSPA1L	HSPA1L	PRT	374	0	0	0	0	0	0	0	0	zero	0	FALSE
CMAS	CG48	SP	HSPA5	HSPA5	PRT	374	-1.02663e-05	5.36644e-06	-2.0819e-05	2.86438e-07	0.00346046	0.00172871	0	0.00668835	lowering	0.00382094	TRUE
CMAS	CG48	SP	HSPA8	HSPA8	PRT	374	0	0	0	0	0	0	0	0	zero	0	FALSE
CMAS	CG48	SP	HSPA9	HSPA9	PRT	374	0	0	0	0	0	0	0	0	zero	0	FALSE
CMAS	CG48	SP	HSPD1	HSPD1	PRT	374	0	0	0	0	0	0	0	0	zero	0	FALSE
CMAS	CG48	SP	HSPG2	HSPG2	PRT	374	-1.7315e-05	2.60309e-05	-6.8503e-05	3.3873e-05	0.00583636	0.00612685	0	0.0209672	lowering	0.0140892	TRUE
CMAS	CG48	SP	HSPH1	HSPH1	PRT	374	0	0	0	0	0	0	0	0	zero	0	FALSE
CMAS	CG48	SP	ICOSLG	ICOSLG	PRT	374	0	0	0	0	0	0	0	0	zero	0	FALSE
CMAS	CG48	SP	IDH1	IDH1	PRT	374	0	0	0	0	0	0	0	0	zero	0	FALSE
CMAS	CG48	SP	IDH3G	IDH3G	PRT	374	2.86279e-07	1.77812e-06	-3.21027e-06	3.78283e-06	0	0.000316182	0	0.0010686	offsetting	0.000370325	TRUE
CMAS	CG48	SP	IGFALS	IGFALS	PRT	374	0	0	0	0	0	0	0	0	zero	0	FALSE
CMAS	CG48	SP	IGFBP2	IGFBP2	PRT	374	0	0	0	0	0	0	0	0	zero	0	FALSE
CMAS	CG48	SP	IGFBP3	IGFBP3	PRT	374	0	0	0	0	0	0	0	0	zero	0	FALSE
CMAS	CG48	SP	IGHA1	IGHA1	PRT	374	-1.06628e-05	9.66182e-06	-2.96621e-05	8.33647e-06	0.00359412	0.00258012	0	0.00909086	lowering	0.00477127	TRUE
CMAS	CG48	SP	IGHA2	IGHA2	PRT	374	2.19523e-06	1.40543e-05	-2.54416e-05	2.98321e-05	0	0.00226746	0	0.00748581	offsetting	0.00332117	TRUE
CMAS	CG48	SP	IGHD	IGHD	PRT	374	0	0	0	0	0	0	0	0	zero	0	FALSE
CMAS	CG48	SP	IGHG1	IGHG1	PRT	374	0	0	0	0	0	0	0	0	zero	0	FALSE
CMAS	CG48	SP	IGHG2	IGHG2	PRT	374	0	0	0	0	0	0	0	0	zero	0	FALSE
CMAS	CG48	SP	IGHG3	IGHG3	PRT	374	0	0	0	0	0	0	0	0	zero	0	FALSE
CMAS	CG48	SP	IGHG4	IGHG4	PRT	374	4.44095e-05	5.75906e-05	-6.88385e-05	0.000157658	0	0.00625128	0	0.0215969	offsetting	0	TRUE
CMAS	CG48	SP	IGHM	IGHM	PRT	374	0	0	0	0	0	0	0	0	zero	0	FALSE
CMAS	CG48	SP	IGHV1.18	IGHV1-18	PRT	374	-0.000130042	6.5336e-05	-0.00025852	-1.56277e-06	0.0438331	0.0210327	0.000627828	0.0846156	lowering	0.0432415	TRUE
CMAS	CG48	SP	IGHV1.2	IGHV1-2	PRT	374	-0.000179974	8.7418e-05	-0.000351875	-8.07234e-06	0.0606638	0.0300355	0.00198067	0.120422	lowering	0.0609806	TRUE
CMAS	CG48	SP	IGHV1.24	IGHV1-24	PRT	374	0	0	0	0	0	0	0	0	zero	0	FALSE
CMAS	CG48	SP	IGHV1.3	IGHV1-3	PRT	374	0	0	0	0	0	0	0	0	zero	0	FALSE
CMAS	CG48	SP	IGHV1.46	IGHV1-46	PRT	374	2.15389e-06	3.10268e-05	-5.88582e-05	6.3166e-05	0	0.00619623	0	0.021385	offsetting	0	TRUE
CMAS	CG48	SP	IGHV1.69	IGHV1-69	PRT	374	0	0	0	0	0	0	0	0	zero	0	FALSE
CMAS	CG48	SP	IGHV1.69.2	IGHV1-69-2	PRT	374	0	0	0	0	0	0	0	0	zero	0	FALSE
CMAS	CG48	SP	IGHV1.69D	IGHV1-69D	PRT	374	0	0	0	0	0	0	0	0	zero	0	FALSE
CMAS	CG48	SP	IGHV1.8	IGHV1-8	PRT	374	-1.20136e-06	4.25851e-06	-9.57543e-06	7.17272e-06	0.000404942	0.00096504	0	0.00319259	lowering	0.00121383	TRUE
CMAS	CG48	SP	IGHV2.26	IGHV2-26	PRT	374	0	0	0	0	0	0	0	0	zero	0	FALSE
CMAS	CG48	SP	IGHV2.5	IGHV2-5	PRT	374	0	0	0	0	0	0	0	0	zero	0	FALSE
CMAS	CG48	SP	IGHV2.70D	IGHV2-70D	PRT	374	0	0	0	0	0	0	0	0	zero	0	FALSE
CMAS	CG48	SP	IGHV3.11	IGHV3-11	PRT	374	0	0	0	0	0	0	0	0	zero	0	FALSE
CMAS	CG48	SP	IGHV3.13	IGHV3-13	PRT	374	-9.88784e-05	0.000109863	-0.000314917	0.00011716	0.033329	0.0297496	0	0.101164	lowering	0.0500267	TRUE
CMAS	CG48	SP	IGHV3.15	IGHV3-15	PRT	374	5.68048e-05	5.5666e-05	-5.26585e-05	0.000166268	0	0.00428158	0	0.015962	offsetting	0	TRUE
CMAS	CG48	SP	IGHV3.20	IGHV3-20	PRT	374	0	0	0	0	0	0	0	0	zero	0	FALSE
CMAS	CG48	SP	IGHV3.21	IGHV3-21	PRT	374	0	0	0	0	0	0	0	0	zero	0	FALSE
CMAS	CG48	SP	IGHV3.23	IGHV3-23	PRT	374	-8.71222e-05	8.61449e-05	-0.00025652	8.22758e-05	0.0293663	0.0244551	0	0.0826464	lowering	0.060942	TRUE
CMAS	CG48	SP	IGHV3.30	IGHV3-30	PRT	374	-0.000141552	0.000119605	-0.000376747	9.36427e-05	0.0477131	0.0359642	0	0.124722	lowering	0.0832969	TRUE
CMAS	CG48	SP	IGHV3.30.3	IGHV3-30-3	PRT	374	-0.000107383	9.88544e-05	-0.000301773	8.70075e-05	0.0361956	0.0289166	0	0.0999786	lowering	0.0636159	TRUE
CMAS	CG48	SP	IGHV3.33	IGHV3-33	PRT	374	-3.31294e-08	7.91638e-08	-1.888e-07	1.22541e-07	1.11669e-05	2.03369e-05	0	6.68609e-05	lowering	3.53728e-05	TRUE
CMAS	CG48	SP	IGHV3.38	IGHV3-38	PRT	374	0	0	0	0	0	0	0	0	zero	0	FALSE
CMAS	CG48	SP	IGHV3.43	IGHV3-43	PRT	374	-7.6244e-05	5.96822e-05	-0.000193605	4.1117e-05	0.0256996	0.0181819	0	0.0635503	lowering	0.0226168	TRUE
CMAS	CG48	SP	IGHV3.43D	IGHV3-43D	PRT	374	-0.00017982	0.000114359	-0.0004047	4.50591e-05	0.0606121	0.0363253	0	0.13078	lowering	0.0580967	TRUE
CMAS	CG48	SP	IGHV3.48	IGHV3-48	PRT	374	1.74213e-06	2.23256e-05	-4.21595e-05	4.56438e-05	0	0.00429826	0	0.0143393	offsetting	0	TRUE
CMAS	CG48	SP	IGHV3.49	IGHV3-49	PRT	374	0	0	0	0	0	0	0	0	zero	0	FALSE
CMAS	CG48	SP	IGHV3.53	IGHV3-53	PRT	374	-8.31603e-08	1.30211e-06	-2.64367e-06	2.47735e-06	2.80308e-05	0.000245565	0	0.000804964	lowering	0.000222585	TRUE
CMAS	CG48	SP	IGHV3.64	IGHV3-64	PRT	374	0	0	0	0	0	0	0	0	zero	0	FALSE
CMAS	CG48	SP	IGHV3.64D	IGHV3-64D	PRT	374	-1.09682e-05	1.80479e-05	-4.64582e-05	2.45218e-05	0.00369704	0.00481646	0	0.0160192	lowering	0.00503645	TRUE
CMAS	CG48	SP	IGHV3.66	IGHV3-66	PRT	374	-1.86096e-06	4.50356e-06	-1.07169e-05	6.99498e-06	0.000627273	0.00103597	0	0.00344845	lowering	0.00148431	TRUE
CMAS	CG48	SP	IGHV3.7	IGHV3-7	PRT	374	0	0	0	0	0	0	0	0	zero	0	FALSE
CMAS	CG48	SP	IGHV3.72	IGHV3-72	PRT	374	4.7206e-05	4.44609e-05	-4.02234e-05	0.000134635	0	0.00255696	0	0.0090845	offsetting	0	TRUE
CMAS	CG48	SP	IGHV3.73	IGHV3-73	PRT	374	0	0	0	0	0	0	0	0	zero	0	FALSE
CMAS	CG48	SP	IGHV3.74	IGHV3-74	PRT	374	1.02313e-06	8.71434e-07	-6.90483e-07	2.73675e-06	0	5.3044e-05	0	0.00018422	offsetting	0.00020129	TRUE
CMAS	CG48	SP	IGHV3.9	IGHV3-9	PRT	374	-3.8654e-07	9.81994e-07	-2.31756e-06	1.54448e-06	0.000130291	0.000252809	0	0.000830315	lowering	6.51455e-05	TRUE
CMAS	CG48	SP	IGHV4.28	IGHV4-28	PRT	374	0	0	0	0	0	0	0	0	zero	0	FALSE
CMAS	CG48	SP	IGHV4.30.4	IGHV4-30-4	PRT	374	-1.06971e-05	2.35747e-05	-5.70551e-05	3.56609e-05	0.00360566	0.00586969	0	0.0197765	lowering	0.00180283	TRUE
CMAS	CG48	SP	IGHV4.34	IGHV4-34	PRT	374	0	0	0	0	0	0	0	0	zero	0	FALSE
CMAS	CG48	SP	IGHV4.38.2	IGHV4-38-2	PRT	374	-4.3387e-06	1.1414e-05	-2.67834e-05	1.81061e-05	0.00146245	0.00181913	0	0.00608463	lowering	0.00429995	TRUE
CMAS	CG48	SP	IGHV4.39	IGHV4-39	PRT	374	-0.000479781	0.000588404	-0.00163684	0.000677276	0.16172	0.15615	0	0.525129	lowering	0.254002	TRUE
CMAS	CG48	SP	IGHV4.4	IGHV4-4	PRT	374	-0.000246671	0.000270078	-0.00077776	0.000284418	0.0831454	0.0731988	0	0.247361	lowering	0.127825	TRUE
CMAS	CG48	SP	IGHV5.10.1	IGHV5-10-1	PRT	374	0	0	0	0	0	0	0	0	zero	0	FALSE
CMAS	CG48	SP	IGHV5.51	IGHV5-51	PRT	374	0	0	0	0	0	0	0	0	zero	0	FALSE
CMAS	CG48	SP	IGHV6.1	IGHV6-1	PRT	374	0	0	0	0	0	0	0	0	zero	0	FALSE
CMAS	CG48	SP	IGHV7.4.1	IGHV7-4-1	PRT	374	0	0	0	0	0	0	0	0	zero	0	FALSE
CMAS	CG48	SP	IGKC	IGKC	PRT	374	0	0	0	0	0	0	0	0	zero	0	FALSE
CMAS	CG48	SP	IGKV1.12	IGKV1-12	PRT	374	0	0	0	0	0	0	0	0	zero	0	FALSE
CMAS	CG48	SP	IGKV1.13	IGKV1-13	PRT	374	0	0	0	0	0	0	0	0	zero	0	FALSE
CMAS	CG48	SP	IGKV1.16	IGKV1-16	PRT	374	0	0	0	0	0	0	0	0	zero	0	FALSE
CMAS	CG48	SP	IGKV1.17	IGKV1-17	PRT	374	-2.94736e-06	2.99249e-06	-8.83188e-06	2.93716e-06	0.000993467	0.000786854	0	0.00271197	lowering	0.000930987	TRUE
CMAS	CG48	SP	IGKV1.27	IGKV1-27	PRT	374	0	0	0	0	0	0	0	0	zero	0	FALSE
CMAS	CG48	SP	IGKV1.33	IGKV1-33	PRT	374	3.35991e-08	6.98547e-07	-1.34005e-06	1.40724e-06	0	0.000110225	0	0.000368601	offsetting	3.17496e-05	TRUE
CMAS	CG48	SP	IGKV1.37	IGKV1-37	PRT	374	0	0	0	0	0	0	0	0	zero	0	FALSE
CMAS	CG48	SP	IGKV1.39	IGKV1-39	PRT	374	0	0	0	0	0	0	0	0	zero	0	FALSE
CMAS	CG48	SP	IGKV1.5	IGKV1-5	PRT	374	-5.21979e-07	3.03569e-06	-6.49146e-06	5.4475e-06	0.000175944	0.000532177	0	0.00178335	lowering	0.00128309	TRUE
CMAS	CG48	SP	IGKV1.6	IGKV1-6	PRT	374	0	0	0	0	0	0	0	0	zero	0	FALSE
CMAS	CG48	SP	IGKV1.8	IGKV1-8	PRT	374	0	0	0	0	0	0	0	0	zero	0	FALSE
CMAS	CG48	SP	IGKV1.9	IGKV1-9	PRT	374	0	0	0	0	0	0	0	0	zero	0	FALSE
CMAS	CG48	SP	IGKV1D.16	IGKV1D-16	PRT	374	0	0	0	0	0	0	0	0	zero	0	FALSE
CMAS	CG48	SP	IGKV2.24	IGKV2-24	PRT	374	-1.62585e-05	1.89617e-05	-5.35453e-05	2.10283e-05	0.00548025	0.00516921	0	0.0173641	lowering	0.00686187	TRUE
CMAS	CG48	SP	IGKV2.28	IGKV2-28	PRT	374	0	0	0	0	0	0	0	0	zero	0	FALSE
CMAS	CG48	SP	IGKV2.29	IGKV2-29	PRT	374	0	0	0	0	0	0	0	0	zero	0	FALSE
CMAS	CG48	SP	IGKV2.30	IGKV2-30	PRT	374	0	0	0	0	0	0	0	0	zero	0	FALSE
CMAS	CG48	SP	IGKV2.40	IGKV2-40	PRT	374	0	0	0	0	0	0	0	0	zero	0	FALSE
CMAS	CG48	SP	IGKV2D.26	IGKV2D-26	PRT	374	0	0	0	0	0	0	0	0	zero	0	FALSE
CMAS	CG48	SP	IGKV2D.29	IGKV2D-29	PRT	374	0	0	0	0	0	0	0	0	zero	0	FALSE
CMAS	CG48	SP	IGKV2D.30	IGKV2D-30	PRT	374	0	0	0	0	0	0	0	0	zero	0	FALSE
CMAS	CG48	SP	IGKV3.11	IGKV3-11	PRT	374	0	0	0	0	0	0	0	0	zero	0	FALSE
CMAS	CG48	SP	IGKV3.15	IGKV3-15	PRT	374	0	0	0	0	0	0	0	0	zero	0	FALSE
CMAS	CG48	SP	IGKV3.20	IGKV3-20	PRT	374	0	0	0	0	0	0	0	0	zero	0	FALSE
CMAS	CG48	SP	IGKV3.7	IGKV3-7	PRT	374	0	0	0	0	0	0	0	0	zero	0	FALSE
CMAS	CG48	SP	IGKV3D.11	IGKV3D-11	PRT	374	0	0	0	0	0	0	0	0	zero	0	FALSE
CMAS	CG48	SP	IGKV3D.15	IGKV3D-15	PRT	374	-6.83472e-05	5.95924e-05	-0.000185532	4.88371e-05	0.0230378	0.0175582	0	0.0609334	lowering	0.0237897	TRUE
CMAS	CG48	SP	IGKV3D.20	IGKV3D-20	PRT	374	4.60283e-07	3.42998e-06	-6.28453e-06	7.20509e-06	0	0.000633061	0	0.00212892	offsetting	0	TRUE
CMAS	CG48	SP	IGKV3D.7	IGKV3D-7	PRT	374	0	0	0	0	0	0	0	0	zero	0	FALSE
CMAS	CG48	SP	IGKV4.1	IGKV4-1	PRT	374	0	0	0	0	0	0	0	0	zero	0	FALSE
CMAS	CG48	SP	IGKV6D.21	IGKV6D-21	PRT	374	0	0	0	0	0	0	0	0	zero	0	FALSE
CMAS	CG48	SP	IGKV6D.41	IGKV6D-41	PRT	374	0	0	0	0	0	0	0	0	zero	0	FALSE
CMAS	CG48	SP	IGLC1	IGLC1	PRT	374	0	0	0	0	0	0	0	0	zero	0	FALSE
CMAS	CG48	SP	IGLC2	IGLC2	PRT	374	0	0	0	0	0	0	0	0	zero	0	FALSE
CMAS	CG48	SP	IGLC3	IGLC3	PRT	374	0	0	0	0	0	0	0	0	zero	0	FALSE
CMAS	CG48	SP	IGLC6	IGLC6	PRT	374	0	0	0	0	0	0	0	0	zero	0	FALSE
CMAS	CG48	SP	IGLC7	IGLC7	PRT	374	0	0	0	0	0	0	0	0	zero	0	FALSE
CMAS	CG48	SP	IGLL1	IGLL1	PRT	374	0	0	0	0	0	0	0	0	zero	0	FALSE
CMAS	CG48	SP	IGLL5	IGLL5	PRT	374	0	0	0	0	0	0	0	0	zero	0	FALSE
CMAS	CG48	SP	IGLV1.36	IGLV1-36	PRT	374	0	0	0	0	0	0	0	0	zero	0	FALSE
CMAS	CG48	SP	IGLV1.40	IGLV1-40	PRT	374	0	0	0	0	0	0	0	0	zero	0	FALSE
CMAS	CG48	SP	IGLV1.44	IGLV1-44	PRT	374	-0.000111946	7.78753e-05	-0.000265082	4.11908e-05	0.0377335	0.0249118	0	0.0918524	lowering	0.0391256	TRUE
CMAS	CG48	SP	IGLV1.47	IGLV1-47	PRT	374	-6.21133e-05	2.6588e-05	-0.000114397	-9.82988e-06	0.0209366	0.0080362	0.00501837	0.0359277	lowering	0.0159935	TRUE
CMAS	CG48	SP	IGLV1.51	IGLV1-51	PRT	374	-6.73448e-06	4.48881e-06	-1.55614e-05	2.09245e-06	0.00226999	0.00124631	0	0.00478818	lowering	0.00346659	TRUE
CMAS	CG48	SP	IGLV2.11	IGLV2-11	PRT	374	0	0	0	0	0	0	0	0	zero	0	FALSE
CMAS	CG48	SP	IGLV2.18	IGLV2-18	PRT	374	4.4809e-06	1.33435e-05	-2.17583e-05	3.07201e-05	0	0.00136098	0	0.00460546	offsetting	0	TRUE
CMAS	CG48	SP	IGLV2.8	IGLV2-8	PRT	374	0	0	0	0	0	0	0	0	zero	0	FALSE
CMAS	CG48	SP	IGLV3.1	IGLV3-1	PRT	374	0	0	0	0	0	0	0	0	zero	0	FALSE
CMAS	CG48	SP	IGLV3.10	IGLV3-10	PRT	374	-1.34807e-05	1.28041e-05	-3.8659e-05	1.16977e-05	0.00454393	0.00343769	0	0.0122341	lowering	0.00227196	TRUE
CMAS	CG48	SP	IGLV3.16	IGLV3-16	PRT	374	0	0	0	0	0	0	0	0	zero	0	FALSE
CMAS	CG48	SP	IGLV3.19	IGLV3-19	PRT	374	-3.68557e-05	6.20184e-05	-0.000158811	8.50993e-05	0.0124229	0.0157799	0	0.0517788	lowering	0.0132201	TRUE
CMAS	CG48	SP	IGLV3.21	IGLV3-21	PRT	374	-2.62265e-07	2.01978e-07	-6.59441e-07	1.3491e-07	8.84017e-05	5.07647e-05	0	0.00018846	lowering	0.000144032	TRUE
CMAS	CG48	SP	IGLV3.25	IGLV3-25	PRT	374	0	0	0	0	0	0	0	0	zero	0	FALSE
CMAS	CG48	SP	IGLV3.27	IGLV3-27	PRT	374	0	0	0	0	0	0	0	0	zero	0	FALSE
CMAS	CG48	SP	IGLV3.9	IGLV3-9	PRT	374	0	0	0	0	0	0	0	0	zero	0	FALSE
CMAS	CG48	SP	IGLV4.69	IGLV4-69	PRT	374	0	0	0	0	0	0	0	0	zero	0	FALSE
CMAS	CG48	SP	IGLV6.57	IGLV6-57	PRT	374	0	0	0	0	0	0	0	0	zero	0	FALSE
CMAS	CG48	SP	IGLV7.43	IGLV7-43	PRT	374	0	0	0	0	0	0	0	0	zero	0	FALSE
CMAS	CG48	SP	IGLV8.61	IGLV8-61	PRT	374	0	0	0	0	0	0	0	0	zero	0	FALSE
CMAS	CG48	SP	IGLV9.49	IGLV9-49	PRT	374	0	0	0	0	0	0	0	0	zero	0	FALSE
CMAS	CG48	SP	IL6ST	IL6ST	PRT	374	0	0	0	0	0	0	0	0	zero	0	FALSE
CMAS	CG48	SP	INTS4	INTS4	PRT	374	0	0	0	0	0	0	0	0	zero	0	FALSE
CMAS	CG48	SP	IQGAP1	IQGAP1	PRT	374	-8.46394e-05	5.67108e-05	-0.000196157	2.68785e-05	0.0285294	0.0180065	0	0.0656049	lowering	0.0153762	TRUE
CMAS	CG48	SP	IRGQ	IRGQ	PRT	374	0	0	0	0	0	0	0	0	zero	0	FALSE
CMAS	CG48	SP	ITGAL	ITGAL	PRT	374	-1.81617e-05	8.18619e-05	-0.000179138	0.000142814	0.00612175	0.0123019	0	0.0412336	lowering	0.0417247	TRUE
CMAS	CG48	SP	ITGB2	ITGB2	PRT	374	0	0	0	0	0	0	0	0	zero	0	FALSE
CMAS	CG48	SP	ITIH1	ITIH1	PRT	374	-4.22276e-05	2.70539e-05	-9.54272e-05	1.0972e-05	0.0142337	0.00807062	0	0.0309753	lowering	0.0121347	TRUE
CMAS	CG48	SP	ITIH2	ITIH2	PRT	374	-1.63618e-05	7.44354e-05	-0.000162734	0.00013001	0.00551507	0.0153798	0	0.0513697	lowering	0.00275753	TRUE
CMAS	CG48	SP	ITIH3	ITIH3	PRT	374	0	0	0	0	0	0	0	0	zero	0	FALSE
CMAS	CG48	SP	ITIH4	ITIH4	PRT	374	0.000132869	0.000404357	-0.000662272	0.000928009	0	0.0562868	0	0.182616	offsetting	0.0471998	TRUE
CMAS	CG48	SP	JCHAIN	JCHAIN	PRT	374	0	0	0	0	0	0	0	0	zero	0	FALSE
CMAS	CG48	SP	JUP	JUP	PRT	374	-2.52962e-05	3.28907e-05	-8.99736e-05	3.93811e-05	0.00852661	0.00734594	0	0.0252552	lowering	0.0163089	TRUE
CMAS	CG48	SP	KHSRP	KHSRP	PRT	374	7.73147e-06	7.9258e-05	-0.000148124	0.000163587	0	0.0142999	0	0.0494205	offsetting	0.00699976	TRUE
CMAS	CG48	SP	KIT	KIT	PRT	374	-2.40447e-05	1.85452e-05	-6.05125e-05	1.2423e-05	0.00810476	0.00645914	0	0.0229778	lowering	0.00896356	TRUE
CMAS	CG48	SP	KLKB1	KLKB1	PRT	374	0	0	0	0	0	0	0	0	zero	0	FALSE
CMAS	CG48	SP	KNG1	KNG1	PRT	374	0	0	0	0	0	0	0	0	zero	0	FALSE
CMAS	CG48	SP	KPNB1	KPNB1	PRT	374	0	0	0	0	0	0	0	0	zero	0	FALSE
CMAS	CG48	SP	KRT1	KRT1	PRT	374	1.55343e-06	1.41998e-05	-2.63694e-05	2.94763e-05	0	0.00248961	0	0.00832943	offsetting	0.00276795	TRUE
CMAS	CG48	SP	KRT10	KRT10	PRT	374	-1.90473e-05	1.37635e-05	-4.61122e-05	8.01765e-06	0.00642026	0.00465895	0	0.0163585	lowering	0.00490554	TRUE
CMAS	CG48	SP	KRT13	KRT13	PRT	374	-4.0329e-07	3.37323e-06	-7.03651e-06	6.22993e-06	0.000135937	0.00072181	0	0.00238713	lowering	0.000348076	TRUE
CMAS	CG48	SP	KRT14	KRT14	PRT	374	0	0	0	0	0	0	0	0	zero	0	FALSE
CMAS	CG48	SP	KRT15	KRT15	PRT	374	0	0	0	0	0	0	0	0	zero	0	FALSE
CMAS	CG48	SP	KRT16	KRT16	PRT	374	0	0	0	0	0	0	0	0	zero	0	FALSE
CMAS	CG48	SP	KRT17	KRT17	PRT	374	0	0	0	0	0	0	0	0	zero	0	FALSE
CMAS	CG48	SP	KRT18	KRT18	PRT	374	-5.45837e-05	1.79633e-05	-8.99074e-05	-1.926e-05	0.0183985	0.00582566	0.00673002	0.0299998	lowering	0.0121727	TRUE
CMAS	CG48	SP	KRT19	KRT19	PRT	374	0	0	0	0	0	0	0	0	zero	0	FALSE
CMAS	CG48	SP	KRT2	KRT2	PRT	374	-2.5088e-07	2.85343e-07	-8.11988e-07	3.10228e-07	8.45642e-05	8.3382e-05	0	0.000279641	lowering	8.63205e-05	TRUE
CMAS	CG48	SP	KRT20	KRT20	PRT	374	0	0	0	0	0	0	0	0	zero	0	FALSE
CMAS	CG48	SP	KRT25	KRT25	PRT	374	0	0	0	0	0	0	0	0	zero	0	FALSE
CMAS	CG48	SP	KRT27	KRT27	PRT	374	0	0	0	0	0	0	0	0	zero	0	FALSE
CMAS	CG48	SP	KRT28	KRT28	PRT	374	-6.26755e-05	2.61696e-05	-0.000114136	-1.12149e-05	0.0211261	0.00824438	0.00449121	0.0370333	lowering	0.0191795	TRUE
CMAS	CG48	SP	KRT3	KRT3	PRT	374	0	0	0	0	0	0	0	0	zero	0	FALSE
CMAS	CG48	SP	KRT4	KRT4	PRT	374	0	0	0	0	0	0	0	0	zero	0	FALSE
CMAS	CG48	SP	KRT5	KRT5	PRT	374	0	0	0	0	0	0	0	0	zero	0	FALSE
CMAS	CG48	SP	KRT6A	KRT6A	PRT	374	-0.000506246	0.000685891	-0.001855	0.000842512	0.17064	0.182632	0	0.613472	lowering	0.220088	TRUE
CMAS	CG48	SP	KRT6B	KRT6B	PRT	374	0	0	0	0	0	0	0	0	zero	0	FALSE
CMAS	CG48	SP	KRT6C	KRT6C	PRT	374	0	0	0	0	0	0	0	0	zero	0	FALSE
CMAS	CG48	SP	KRT7	KRT7	PRT	374	0	0	0	0	0	0	0	0	zero	0	FALSE
CMAS	CG48	SP	KRT72	KRT72	PRT	374	0	0	0	0	0	0	0	0	zero	0	FALSE
CMAS	CG48	SP	KRT73	KRT73	PRT	374	0	0	0	0	0	0	0	0	zero	0	FALSE
CMAS	CG48	SP	KRT75	KRT75	PRT	374	-0.000227774	0.000283722	-0.000785695	0.000330146	0.076776	0.069769	0	0.231554	lowering	0.112139	TRUE
CMAS	CG48	SP	KRT76	KRT76	PRT	374	0	0	0	0	0	0	0	0	zero	0	FALSE
CMAS	CG48	SP	KRT77	KRT77	PRT	374	0	0	0	0	0	0	0	0	zero	0	FALSE
CMAS	CG48	SP	KRT78	KRT78	PRT	374	0	0	0	0	0	0	0	0	zero	0	FALSE
CMAS	CG48	SP	KRT79	KRT79	PRT	374	0	0	0	0	0	0	0	0	zero	0	FALSE
CMAS	CG48	SP	KRT8	KRT8	PRT	374	0	0	0	0	0	0	0	0	zero	0	FALSE
CMAS	CG48	SP	KRT81	KRT81	PRT	374	0	0	0	0	0	0	0	0	zero	0	FALSE
CMAS	CG48	SP	KRT83	KRT83	PRT	374	0	0	0	0	0	0	0	0	zero	0	FALSE
CMAS	CG48	SP	KRT85	KRT85	PRT	374	0	0	0	0	0	0	0	0	zero	0	FALSE
CMAS	CG48	SP	KRT86	KRT86	PRT	374	0	0	0	0	0	0	0	0	zero	0	FALSE
CMAS	CG48	SP	KRT9	KRT9	PRT	374	0	0	0	0	0	0	0	0	zero	0	FALSE
CMAS	CG48	SP	L2HGDH	L2HGDH	PRT	374	3.3061e-05	7.49773e-05	-0.000114377	0.000180499	0	0.0103651	0	0.0356596	offsetting	0.0121779	TRUE
CMAS	CG48	SP	LAMA5	LAMA5	PRT	374	0	0	0	0	0	0	0	0	zero	0	FALSE
CMAS	CG48	SP	LAMB2	LAMB2	PRT	374	0	0	0	0	0	0	0	0	zero	0	FALSE
CMAS	CG48	SP	LAMC1	LAMC1	PRT	374	0	0	0	0	0	0	0	0	zero	0	FALSE
CMAS	CG48	SP	LAP3	LAP3	PRT	374	0	0	0	0	0	0	0	0	zero	0	FALSE
CMAS	CG48	SP	LBP	LBP	PRT	374	0	0	0	0	0	0	0	0	zero	0	FALSE
CMAS	CG48	SP	LCAT	LCAT	PRT	374	0	0	0	0	0	0	0	0	zero	0	FALSE
CMAS	CG48	SP	LCN2	LCN2	PRT	374	0	0	0	0	0	0	0	0	zero	0	FALSE
CMAS	CG48	SP	LCP1	LCP1	PRT	374	0	0	0	0	0	0	0	0	zero	0	FALSE
CMAS	CG48	SP	LDHA	LDHA	PRT	374	0	0	0	0	0	0	0	0	zero	0	FALSE
CMAS	CG48	SP	LDHB	LDHB	PRT	374	1.56659e-07	2.58565e-06	-4.92785e-06	5.24117e-06	0	0.000389376	0	0.00132078	offsetting	0.000274611	TRUE
CMAS	CG48	SP	LGALS3BP	LGALS3BP	PRT	374	0	0	0	0	0	0	0	0	zero	0	FALSE
CMAS	CG48	SP	LMNA	LMNA	PRT	374	0	0	0	0	0	0	0	0	zero	0	FALSE
CMAS	CG48	SP	LNPK	LNPK	PRT	374	-2.42228e-05	6.93606e-05	-0.000160616	0.00011217	0.00816479	0.0154609	0	0.0514552	lowering	0.0104558	TRUE
CMAS	CG48	SP	LPA	LPA	PRT	374	-3.32581e-05	1.24949e-05	-5.78285e-05	-8.68771e-06	0.0112103	0.00431867	0.00288002	0.0198518	lowering	0.0120063	TRUE
CMAS	CG48	SP	LRBA	LRBA	PRT	374	0	0	0	0	0	0	0	0	zero	0	FALSE
CMAS	CG48	SP	LRG1	LRG1	PRT	374	-3.23164e-05	8.89821e-05	-0.000207294	0.000142661	0.0108929	0.0199219	0	0.0673934	lowering	0.00544645	TRUE
CMAS	CG48	SP	LRP1	LRP1	PRT	374	0	0	0	0	0	0	0	0	zero	0	FALSE
CMAS	CG48	SP	LRPPRC	LRPPRC	PRT	374	-1.16726e-05	8.56839e-06	-2.85217e-05	5.17658e-06	0.00393447	0.00254645	0	0.00930179	lowering	0.00336139	TRUE
CMAS	CG48	SP	LTA4H	LTA4H	PRT	374	0	0	0	0	0	0	0	0	zero	0	FALSE
CMAS	CG48	SP	LTF	LTF	PRT	374	0	0	0	0	0	0	0	0	zero	0	FALSE
CMAS	CG48	SP	LUM	LUM	PRT	374	0	0	0	0	0	0	0	0	zero	0	FALSE
CMAS	CG48	SP	LYVE1	LYVE1	PRT	374	0	0	0	0	0	0	0	0	zero	0	FALSE
CMAS	CG48	SP	LYZ	LYZ	PRT	374	-0.000115578	5.64754e-05	-0.000226633	-4.52262e-06	0.0389578	0.016868	0.0044917	0.0711961	lowering	0.0196497	TRUE
CMAS	CG48	SP	MACF1	MACF1	PRT	374	0	0	0	0	0	0	0	0	zero	0	FALSE
CMAS	CG48	SP	MAN2A1	MAN2A1	PRT	374	-0.000353399	0.000346377	-0.00103453	0.000327728	0.11912	0.10146	0	0.344672	lowering	0.0595601	TRUE
CMAS	CG48	SP	MAP1B	MAP1B	PRT	374	0	0	0	0	0	0	0	0	zero	0	FALSE
CMAS	CG48	SP	MASP1	MASP1	PRT	374	0	0	0	0	0	0	0	0	zero	0	FALSE
CMAS	CG48	SP	MASP2	MASP2	PRT	374	2.28636e-05	3.87426e-05	-5.33209e-05	9.90482e-05	0	0.00384183	0	0.0138927	offsetting	0	TRUE
CMAS	CG48	SP	MBL2	MBL2	PRT	374	0	0	0	0	0	0	0	0	zero	0	FALSE
CMAS	CG48	SP	MCAM	MCAM	PRT	374	0	0	0	0	0	0	0	0	zero	0	FALSE
CMAS	CG48	SP	MED30	MED30	PRT	374	0	0	0	0	0	0	0	0	zero	0	FALSE
CMAS	CG48	SP	METTL18	METTL18	PRT	374	-0.00938378	0.00399412	-0.017238	-0.00152961	3.16299	1.20178	0.592506	5.40411	lowering	2.47813	TRUE
CMAS	CG48	SP	MFGE8	MFGE8	PRT	374	-1.56615e-05	7.58493e-05	-0.000164814	0.000133491	0.00527901	0.0157026	0	0.0538619	lowering	0.0102005	TRUE
CMAS	CG48	SP	MGLL	MGLL	PRT	374	0	0	0	0	0	0	0	0	zero	0	FALSE
CMAS	CG48	SP	MINPP1	MINPP1	PRT	374	0	0	0	0	0	0	0	0	zero	0	FALSE
CMAS	CG48	SP	MMP2	MMP2	PRT	374	0	0	0	0	0	0	0	0	zero	0	FALSE
CMAS	CG48	SP	MMP8	MMP8	PRT	374	-9.24412e-06	2.87913e-05	-6.58603e-05	4.7372e-05	0.00311592	0.005888	0	0.0195675	lowering	0.00155796	TRUE
CMAS	CG48	SP	MMP9	MMP9	PRT	374	0	0	0	0	0	0	0	0	zero	0	FALSE
CMAS	CG48	SP	MNDA	MNDA	PRT	374	0	0	0	0	0	0	0	0	zero	0	FALSE
CMAS	CG48	SP	MPO	MPO	PRT	374	0	0	0	0	0	0	0	0	zero	0	FALSE
CMAS	CG48	SP	MRPS25	MRPS25	PRT	374	0	0	0	0	0	0	0	0	zero	0	FALSE
CMAS	CG48	SP	MSH2	MSH2	PRT	374	0	0	0	0	0	0	0	0	zero	0	FALSE
CMAS	CG48	SP	MSL1	MSL1	PRT	374	-6.26851e-05	2.52184e-05	-0.000112275	-1.30948e-05	0.0211293	0.00863781	0.00418677	0.0385144	lowering	0.0192767	TRUE
CMAS	CG48	SP	MSN	MSN	PRT	374	0	0	0	0	0	0	0	0	zero	0	FALSE
CMAS	CG48	SP	MST1	MST1	PRT	374	0	0	0	0	0	0	0	0	zero	0	FALSE
CMAS	CG48	SP	MST1L	MST1L	PRT	374	0	0	0	0	0	0	0	0	zero	0	FALSE
CMAS	CG48	SP	MTHFD1	MTHFD1	PRT	374	0	0	0	0	0	0	0	0	zero	0	FALSE
CMAS	CG48	SP	MTREX	MTREX	PRT	374	0	0	0	0	0	0	0	0	zero	0	FALSE
CMAS	CG48	SP	MVP	MVP	PRT	374	0	0	0	0	0	0	0	0	zero	0	FALSE
CMAS	CG48	SP	MX1	MX1	PRT	374	-1.77108e-05	1.3475e-05	-4.42086e-05	8.78691e-06	0.00596979	0.00431757	0	0.0154594	lowering	0.0029849	TRUE
CMAS	CG48	SP	MYH10	MYH10	PRT	374	0	0	0	0	0	0	0	0	zero	0	FALSE
CMAS	CG48	SP	MYH11	MYH11	PRT	374	0	0	0	0	0	0	0	0	zero	0	FALSE
CMAS	CG48	SP	MYH14	MYH14	PRT	374	0	0	0	0	0	0	0	0	zero	0	FALSE
CMAS	CG48	SP	MYH9	MYH9	PRT	374	0	0	0	0	0	0	0	0	zero	0	FALSE
CMAS	CG48	SP	MYL12A	MYL12A	PRT	374	1.47318e-05	4.61128e-05	-7.5946e-05	0.000105409	0	0.0064689	0	0.0218645	offsetting	0	TRUE
CMAS	CG48	SP	MYL12B	MYL12B	PRT	374	9.39757e-06	1.58564e-05	-2.1783e-05	4.05781e-05	0	0.00166989	0	0.00616604	offsetting	0	TRUE
CMAS	CG48	SP	MYL6	MYL6	PRT	374	0	0	0	0	0	0	0	0	zero	0	FALSE
CMAS	CG48	SP	MYL9	MYL9	PRT	374	0	0	0	0	0	0	0	0	zero	0	FALSE
CMAS	CG48	SP	MYO1A	MYO1A	PRT	374	-9.50323e-06	3.86942e-05	-8.55927e-05	6.65863e-05	0.00320325	0.00787925	0	0.0259828	lowering	0.00489105	TRUE
CMAS	CG48	SP	MYO1B	MYO1B	PRT	374	0	0	0	0	0	0	0	0	zero	0	FALSE
CMAS	CG48	SP	MYOF	MYOF	PRT	374	0	0	0	0	0	0	0	0	zero	0	FALSE
CMAS	CG48	SP	NAP1L1	NAP1L1	PRT	374	-0.0011911	0.0012094	-0.0035693	0.0011871	0.401484	0.381394	0	1.29025	lowering	0.506064	TRUE
CMAS	CG48	SP	NAXE	NAXE	PRT	374	0	0	0	0	0	0	0	0	zero	0	FALSE
CMAS	CG48	SP	NCAM1	NCAM1	PRT	374	0	0	0	0	0	0	0	0	zero	0	FALSE
CMAS	CG48	SP	NCL	NCL	PRT	374	0	0	0	0	0	0	0	0	zero	0	FALSE
CMAS	CG48	SP	NDUFAF3	NDUFAF3	PRT	374	0	0	0	0	0	0	0	0	zero	0	FALSE
CMAS	CG48	SP	NID1	NID1	PRT	374	0	0	0	0	0	0	0	0	zero	0	FALSE
CMAS	CG48	SP	NID2	NID2	PRT	374	0	0	0	0	0	0	0	0	zero	0	FALSE
CMAS	CG48	SP	NME1	NME1	PRT	374	0	0	0	0	0	0	0	0	zero	0	FALSE
CMAS	CG48	SP	NNMT	NNMT	PRT	374	0	0	0	0	0	0	0	0	zero	0	FALSE
CMAS	CG48	SP	NONO	NONO	PRT	374	0	0	0	0	0	0	0	0	zero	0	FALSE
CMAS	CG48	SP	NPM1	NPM1	PRT	374	0	0	0	0	0	0	0	0	zero	0	FALSE
CMAS	CG48	SP	NRP1	NRP1	PRT	374	-5.34068e-05	3.22312e-05	-0.000116787	9.97365e-06	0.0180019	0.00868148	0	0.0351176	lowering	0.0222014	TRUE
CMAS	CG48	SP	NSF	NSF	PRT	374	4.61044e-05	0.000128989	-0.000207545	0.000299753	0	0.0188455	0	0.0643761	offsetting	0	TRUE
CMAS	CG48	SP	NUCB2	NUCB2	PRT	374	3.30246e-06	6.07569e-05	-0.000116172	0.000122777	0	0.00791729	0	0.0273171	offsetting	0	TRUE
CMAS	CG48	SP	NUMA1	NUMA1	PRT	374	0	0	0	0	0	0	0	0	zero	0	FALSE
CMAS	CG48	SP	NUP133	NUP133	PRT	374	0	0	0	0	0	0	0	0	zero	0	FALSE
CMAS	CG48	SP	NUP98	NUP98	PRT	374	0	0	0	0	0	0	0	0	zero	0	FALSE
CMAS	CG48	SP	NXF1	NXF1	PRT	374	-3.94744e-05	0.000118626	-0.000272744	0.000193795	0.0133057	0.018359	0	0.0618273	lowering	0.00665283	TRUE
CMAS	CG48	SP	OGDH	OGDH	PRT	374	0	0	0	0	0	0	0	0	zero	0	FALSE
CMAS	CG48	SP	OIT3	OIT3	PRT	374	0	0	0	0	0	0	0	0	zero	0	FALSE
CMAS	CG48	SP	OLFM1	OLFM1	PRT	374	3.39874e-07	5.36849e-06	-1.02169e-05	1.08966e-05	0	0.000802405	0	0.0026456	offsetting	0.0010431	TRUE
CMAS	CG48	SP	OLFM4	OLFM4	PRT	374	3.96283e-06	9.71379e-06	-1.51387e-05	2.30643e-05	0	0.00120483	0	0.00424275	offsetting	0	TRUE
CMAS	CG48	SP	ORM1	ORM1	PRT	374	0	0	0	0	0	0	0	0	zero	0	FALSE
CMAS	CG48	SP	ORM2	ORM2	PRT	374	0	0	0	0	0	0	0	0	zero	0	FALSE
CMAS	CG48	SP	OXCT1	OXCT1	PRT	374	0	0	0	0	0	0	0	0	zero	0	FALSE
CMAS	CG48	SP	P4HB	P4HB	PRT	374	-4.03642e-06	2.04311e-05	-4.42128e-05	3.614e-05	0.00136056	0.00482635	0	0.016583	lowering	0.000763329	TRUE
CMAS	CG48	SP	PAICS	PAICS	PRT	374	-1.27107e-06	4.18964e-06	-9.50971e-06	6.96756e-06	0.000428441	0.000991323	0	0.0032222	lowering	0.000913936	TRUE
CMAS	CG48	SP	PAM	PAM	PRT	374	0	0	0	0	0	0	0	0	zero	0	FALSE
CMAS	CG48	SP	PANK4	PANK4	PRT	374	0	0	0	0	0	0	0	0	zero	0	FALSE
CMAS	CG48	SP	PAPSS1	PAPSS1	PRT	374	1.51276e-05	3.89033e-05	-6.1373e-05	9.16282e-05	0	0.0056096	0	0.0196809	offsetting	0	TRUE
CMAS	CG48	SP	PARK7	PARK7	PRT	374	-6.05548e-06	3.2151e-05	-6.92782e-05	5.71673e-05	0.00204112	0.00674613	0	0.022515	lowering	0.00329804	TRUE
CMAS	CG48	SP	PCBP2	PCBP2	PRT	374	0.000252162	0.000278284	-0.000295065	0.000799388	0	0.0194151	0	0.068209	offsetting	0	TRUE
CMAS	CG48	SP	PCCB	PCCB	PRT	374	0	0	0	0	0	0	0	0	zero	0	FALSE
CMAS	CG48	SP	PCOLCE	PCOLCE	PRT	374	0	0	0	0	0	0	0	0	zero	0	FALSE
CMAS	CG48	SP	PCYOX1	PCYOX1	PRT	374	0	0	0	0	0	0	0	0	zero	0	FALSE
CMAS	CG48	SP	PDHB	PDHB	PRT	374	0	0	0	0	0	0	0	0	zero	0	FALSE
CMAS	CG48	SP	PDIA3	PDIA3	PRT	374	0	0	0	0	0	0	0	0	zero	0	FALSE
CMAS	CG48	SP	PEBP1	PEBP1	PRT	374	-1.53566e-06	1.4785e-05	-3.06093e-05	2.7538e-05	0.000517626	0.00304249	0	0.0102888	lowering	0.000258813	TRUE
CMAS	CG48	SP	PEPD	PEPD	PRT	374	2.18131e-05	4.32151e-05	-6.31664e-05	0.000106793	0	0.00538067	0	0.0187191	offsetting	0.00934732	TRUE
CMAS	CG48	SP	PFKL	PFKL	PRT	374	0	0	0	0	0	0	0	0	zero	0	FALSE
CMAS	CG48	SP	PFKM	PFKM	PRT	374	1.12769e-05	2.54367e-05	-3.87426e-05	6.12964e-05	0	0.00251477	0	0.0086653	offsetting	0	TRUE
CMAS	CG48	SP	PFN1	PFN1	PRT	374	0	0	0	0	0	0	0	0	zero	0	FALSE
CMAS	CG48	SP	PGAM1	PGAM1	PRT	374	0	0	0	0	0	0	0	0	zero	0	FALSE
CMAS	CG48	SP	PGD	PGD	PRT	374	0	0	0	0	0	0	0	0	zero	0	FALSE
CMAS	CG48	SP	PGK1	PGK1	PRT	374	0	0	0	0	0	0	0	0	zero	0	FALSE
CMAS	CG48	SP	PGLYRP2	PGLYRP2	PRT	374	1.60192e-06	1.12271e-06	-6.05817e-07	3.80965e-06	0	5.43551e-05	0	0.00015997	offsetting	0	TRUE
CMAS	CG48	SP	PGM1	PGM1	PRT	374	0	0	0	0	0	0	0	0	zero	0	FALSE
CMAS	CG48	SP	PI16	PI16	PRT	374	0.00123211	0.00190232	-0.00250868	0.0049729	0	0.212683	0	0.724046	offsetting	0.0877588	TRUE
CMAS	CG48	SP	PIGR	PIGR	PRT	374	-1.26968e-05	2.71821e-05	-6.61486e-05	4.0755e-05	0.00427971	0.00603998	0	0.0201921	lowering	0.00461602	TRUE
CMAS	CG48	SP	PKM	PKM	PRT	374	0	0	0	0	0	0	0	0	zero	0	FALSE
CMAS	CG48	SP	PLEC	PLEC	PRT	374	3.7992e-06	2.60333e-05	-4.73934e-05	5.49918e-05	0	0.00360624	0	0.0120868	offsetting	0	TRUE
CMAS	CG48	SP	PLG	PLG	PRT	374	-5.42198e-07	1.90288e-06	-4.28408e-06	3.19969e-06	0.000182759	0.000451139	0	0.00150429	lowering	9.13794e-05	TRUE
CMAS	CG48	SP	PLGLA	PLGLA	PRT	374	0	0	0	0	0	0	0	0	zero	0	FALSE
CMAS	CG48	SP	PLS3	PLS3	PRT	374	2.13017e-06	3.47682e-06	-4.70675e-06	8.96709e-06	0	0.000535314	0	0.00195839	offsetting	0	TRUE
CMAS	CG48	SP	PLTP	PLTP	PRT	374	0	0	0	0	0	0	0	0	zero	0	FALSE
CMAS	CG48	SP	PLXNB2	PLXNB2	PRT	374	0	0	0	0	0	0	0	0	zero	0	FALSE
CMAS	CG48	SP	PNP	PNP	PRT	374	0	0	0	0	0	0	0	0	zero	0	FALSE
CMAS	CG48	SP	POF1B	POF1B	PRT	374	-0.000102379	7.138e-05	-0.000242743	3.79845e-05	0.034509	0.0206942	0	0.0786772	lowering	0.0301977	TRUE
CMAS	CG48	SP	PON1	PON1	PRT	374	-1.98435e-05	1.83287e-05	-5.58856e-05	1.61986e-05	0.00668864	0.00527991	0	0.018447	lowering	0.00746611	TRUE
CMAS	CG48	SP	PON3	PON3	PRT	374	0	0	0	0	0	0	0	0	zero	0	FALSE
CMAS	CG48	SP	POSTN	POSTN	PRT	374	-6.99213e-06	3.41144e-06	-1.37005e-05	-2.83766e-07	0.00235684	0.00119905	0.00014816	0.00485094	lowering	0.00194166	TRUE
CMAS	CG48	SP	POTEE	POTEE	PRT	374	0	0	0	0	0	0	0	0	zero	0	FALSE
CMAS	CG48	SP	POTEF	POTEF	PRT	374	0	0	0	0	0	0	0	0	zero	0	FALSE
CMAS	CG48	SP	POTEI	POTEI	PRT	374	0	0	0	0	0	0	0	0	zero	0	FALSE
CMAS	CG48	SP	POTEKP	POTEKP	PRT	374	0	0	0	0	0	0	0	0	zero	0	FALSE
CMAS	CG48	SP	PPBP	PPBP	PRT	374	0	0	0	0	0	0	0	0	zero	0	FALSE
CMAS	CG48	SP	PPIA	PPIA	PRT	374	4.03259e-07	7.12348e-07	-9.97526e-07	1.80404e-06	0	6.3917e-05	0	0.000220916	offsetting	9.62152e-05	TRUE
CMAS	CG48	SP	PPIB	PPIB	PRT	374	-4.60603e-06	3.94038e-05	-8.20909e-05	7.28788e-05	0.00155255	0.00689228	0	0.0225212	lowering	0.000776277	TRUE
CMAS	CG48	SP	PPM1F	PPM1F	PRT	374	0	0	0	0	0	0	0	0	zero	0	FALSE
CMAS	CG48	SP	PPP1R9B	PPP1R9B	PRT	374	9.58956e-06	1.25254e-05	-1.50407e-05	3.42199e-05	0	0.00133726	0	0.00500535	offsetting	0	TRUE
CMAS	CG48	SP	PRB3	PRB3	PRT	374	0	0	0	0	0	0	0	0	zero	0	FALSE
CMAS	CG48	SP	PRCP	PRCP	PRT	374	0	0	0	0	0	0	0	0	zero	0	FALSE
CMAS	CG48	SP	PRDX1	PRDX1	PRT	374	5.64325e-06	7.68293e-06	-9.4647e-06	2.07512e-05	0	0.000874128	0	0.00319	offsetting	0	TRUE
CMAS	CG48	SP	PRDX2	PRDX2	PRT	374	-0.00017598	0.000125139	-0.000422056	7.00962e-05	0.0593177	0.0363618	0	0.129642	lowering	0.0638503	TRUE
CMAS	CG48	SP	PRDX6	PRDX6	PRT	374	0	0	0	0	0	0	0	0	zero	0	FALSE
CMAS	CG48	SP	PRG4	PRG4	PRT	374	-0.036362	0.00728592	-0.0506893	-0.0220348	12.2566	2.00268	7.45812	15.3736	lowering	12.5641	TRUE
CMAS	CG48	SP	PRKDC	PRKDC	PRT	374	0	0	0	0	0	0	0	0	zero	0	FALSE
CMAS	CG48	SP	PROC	PROC	PRT	374	-1.00202e-05	1.3956e-05	-3.74637e-05	1.74233e-05	0.0033775	0.00359527	0	0.0117283	lowering	0.00696699	TRUE
CMAS	CG48	SP	PROS1	PROS1	PRT	374	0	0	0	0	0	0	0	0	zero	0	FALSE
CMAS	CG48	SP	PROZ	PROZ	PRT	374	0	0	0	0	0	0	0	0	zero	0	FALSE
CMAS	CG48	SP	PRSS1	PRSS1	PRT	374	-5.44681e-06	1.29964e-05	-3.10033e-05	2.01097e-05	0.00183596	0.00338232	0	0.011275	lowering	0.00183812	TRUE
CMAS	CG48	SP	PRSS2	PRSS2	PRT	374	0	0	0	0	0	0	0	0	zero	0	FALSE
CMAS	CG48	SP	PRSS3	PRSS3	PRT	374	0	0	0	0	0	0	0	0	zero	0	FALSE
CMAS	CG48	SP	PRSS3P2	PRSS3P2	PRT	374	0	0	0	0	0	0	0	0	zero	0	FALSE
CMAS	CG48	SP	PSMA1	PSMA1	PRT	374	0	0	0	0	0	0	0	0	zero	0	FALSE
CMAS	CG48	SP	PSMA4	PSMA4	PRT	374	0	0	0	0	0	0	0	0	zero	0	FALSE
CMAS	CG48	SP	PSMA7	PSMA7	PRT	374	-0.00099268	0.000531069	-0.00203699	5.16312e-05	0.334603	0.167089	0	0.648969	lowering	0.225913	TRUE
CMAS	CG48	SP	PSMB1	PSMB1	PRT	374	0	0	0	0	0	0	0	0	zero	0	FALSE
CMAS	CG48	SP	PSMC5	PSMC5	PRT	374	0	0	0	0	0	0	0	0	zero	0	FALSE
CMAS	CG48	SP	PSMD8	PSMD8	PRT	374	-2.10312e-05	2.73571e-05	-7.48271e-05	3.27647e-05	0.007089	0.00731262	0	0.0244473	lowering	0.00680671	TRUE
CMAS	CG48	SP	PTGDS	PTGDS	PRT	374	0	0	0	0	0	0	0	0	zero	0	FALSE
CMAS	CG48	SP	PTPRA	PTPRA	PRT	374	0	0	0	0	0	0	0	0	zero	0	FALSE
CMAS	CG48	SP	PTPRF	PTPRF	PRT	374	0	0	0	0	0	0	0	0	zero	0	FALSE
CMAS	CG48	SP	PTPRG	PTPRG	PRT	374	0	0	0	0	0	0	0	0	zero	0	FALSE
CMAS	CG48	SP	PTPRS	PTPRS	PRT	374	-0.000225322	0.000112024	-0.00044561	-5.03506e-06	0.0759495	0.0356043	0.00737704	0.146551	lowering	0.107522	TRUE
CMAS	CG48	SP	PZP	PZP	PRT	374	0	0	0	0	0	0	0	0	zero	0	FALSE
CMAS	CG48	SP	QSOX1	QSOX1	PRT	374	4.16706e-05	7.28224e-05	-0.00010153	0.000184871	0	0.00725984	0	0.0263307	offsetting	0.037944	TRUE
CMAS	CG48	SP	RAB11A	RAB11A	PRT	374	0	0	0	0	0	0	0	0	zero	0	FALSE
CMAS	CG48	SP	RAB11B	RAB11B	PRT	374	7.4652e-06	1.91274e-05	-3.01475e-05	4.50779e-05	0	0.00313009	0	0.0107282	offsetting	0.00191331	TRUE
CMAS	CG48	SP	RACK1	RACK1	PRT	374	0	0	0	0	0	0	0	0	zero	0	FALSE
CMAS	CG48	SP	RAD23B	RAD23B	PRT	374	0	0	0	0	0	0	0	0	zero	0	FALSE
CMAS	CG48	SP	RBP4	RBP4	PRT	374	0	0	0	0	0	0	0	0	zero	0	FALSE
CMAS	CG48	SP	RCN1	RCN1	PRT	374	-0.00196183	0.00225182	-0.00638989	0.00246622	0.661276	0.623129	0	2.12699	lowering	0.641911	TRUE
CMAS	CG48	SP	RDX	RDX	PRT	374	0	0	0	0	0	0	0	0	zero	0	FALSE
CMAS	CG48	SP	RMC1	RMC1	PRT	374	-0.000329705	0.000619754	-0.00154841	0.000888999	0.111134	0.149079	0	0.500168	lowering	0.329804	TRUE
CMAS	CG48	SP	RNF40	RNF40	PRT	374	0	0	0	0	0	0	0	0	zero	0	FALSE
CMAS	CG48	SP	RNPEP	RNPEP	PRT	374	0	0	0	0	0	0	0	0	zero	0	FALSE
CMAS	CG48	SP	RPIA	RPIA	PRT	374	-0.000293632	0.000511047	-0.00129857	0.000711307	0.0989746	0.125841	0	0.4135	lowering	0.0850147	TRUE
CMAS	CG48	SP	RPN1	RPN1	PRT	374	0	0	0	0	0	0	0	0	zero	0	FALSE
CMAS	CG48	SP	RPS27A	RPS27A	PRT	374	7.18469e-06	3.62577e-06	5.48537e-08	1.43145e-05	0	0.000121708	0	0.000195421	offsetting	0	TRUE
CMAS	CG48	SP	RPS3	RPS3	PRT	374	-0.00043035	0.00210047	-0.00456077	0.00370007	0.145058	0.422563	0	1.39335	lowering	0.844535	TRUE
CMAS	CG48	SP	RTCB	RTCB	PRT	374	0	0	0	0	0	0	0	0	zero	0	FALSE
CMAS	CG48	SP	RTN4RL2	RTN4RL2	PRT	374	0	0	0	0	0	0	0	0	zero	0	FALSE
CMAS	CG48	SP	S100A8	S100A8	PRT	374	0.000476259	0.000728111	-0.00095552	0.00190804	0	0.0695844	0	0.243251	offsetting	0	TRUE
CMAS	CG48	SP	S100A9	S100A9	PRT	374	6.64699e-05	0.00016114	-0.0002504	0.00038334	0	0.0250485	0	0.0887623	offsetting	0	TRUE
CMAS	CG48	SP	SAA1	SAA1	PRT	374	-0.000296557	0.000206042	-0.000701725	0.000108611	0.0999606	0.0636661	0	0.22923	lowering	0.0878382	TRUE
CMAS	CG48	SP	SAA2	SAA2	PRT	374	1.00793e-07	8.1719e-07	-1.50615e-06	1.70774e-06	0	0.000152917	0	0.000510902	offsetting	0	TRUE
CMAS	CG48	SP	SAA4	SAA4	PRT	374	4.7248e-06	2.18358e-06	4.30934e-07	9.01867e-06	0	2.15568e-05	0	0	offsetting	0	TRUE
CMAS	CG48	SP	SAE1	SAE1	PRT	374	-7.96801e-06	1.73991e-05	-4.21821e-05	2.62461e-05	0.00268578	0.00401402	0	0.0132676	lowering	0.00134289	TRUE
CMAS	CG48	SP	SAMHD1	SAMHD1	PRT	374	0	0	0	0	0	0	0	0	zero	0	FALSE
CMAS	CG48	SP	SBSN	SBSN	PRT	374	0	0	0	0	0	0	0	0	zero	0	FALSE
CMAS	CG48	SP	SCIN	SCIN	PRT	374	0	0	0	0	0	0	0	0	zero	0	FALSE
CMAS	CG48	SP	SCRIB	SCRIB	PRT	374	-3.75652e-06	1.7138e-05	-3.74573e-05	2.99442e-05	0.00126621	0.00360403	0	0.0118646	lowering	0.0114244	TRUE
CMAS	CG48	SP	SELENBP1	SELENBP1	PRT	374	0	0	0	0	0	0	0	0	zero	0	FALSE
CMAS	CG48	SP	SELENOI	SELENOI	PRT	374	0	0	0	0	0	0	0	0	zero	0	FALSE
CMAS	CG48	SP	SELENOP	SELENOP	PRT	374	0	0	0	0	0	0	0	0	zero	0	FALSE
CMAS	CG48	SP	SELL	SELL	PRT	374	0	0	0	0	0	0	0	0	zero	0	FALSE
CMAS	CG48	SP	SEMG2	SEMG2	PRT	374	0	0	0	0	0	0	0	0	zero	0	FALSE
CMAS	CG48	SP	SEPTIN2	SEPTIN2	PRT	374	-6.899e-06	4.63345e-06	-1.60104e-05	2.21236e-06	0.00232545	0.00127324	0	0.00488166	lowering	0.00116272	TRUE
CMAS	CG48	SP	SEPTIN7	SEPTIN7	PRT	374	-3.63104e-05	2.9961e-05	-9.52267e-05	2.2606e-05	0.0122391	0.00845136	0	0.0296571	lowering	0.0184911	TRUE
CMAS	CG48	SP	SERPINA1	SERPINA1	PRT	374	-0.000100506	5.84725e-05	-0.000215488	1.4476e-05	0.0338777	0.0181263	0	0.0706723	lowering	0.0169388	TRUE
CMAS	CG48	SP	SERPINA10	SERPINA10	PRT	374	0	0	0	0	0	0	0	0	zero	0	FALSE
CMAS	CG48	SP	SERPINA11	SERPINA11	PRT	374	0	0	0	0	0	0	0	0	zero	0	FALSE
CMAS	CG48	SP	SERPINA2	SERPINA2	PRT	374	0	0	0	0	0	0	0	0	zero	0	FALSE
CMAS	CG48	SP	SERPINA3	SERPINA3	PRT	374	5.85003e-06	3.4334e-05	-6.16655e-05	7.33655e-05	0	0.00487039	0	0.0162984	offsetting	0.00498645	TRUE
CMAS	CG48	SP	SERPINA4	SERPINA4	PRT	374	0	0	0	0	0	0	0	0	zero	0	FALSE
CMAS	CG48	SP	SERPINA5	SERPINA5	PRT	374	0	0	0	0	0	0	0	0	zero	0	FALSE
CMAS	CG48	SP	SERPINA6	SERPINA6	PRT	374	-0.000309614	0.000101397	-0.000509004	-0.000110223	0.104362	0.0323656	0.0350559	0.161349	lowering	0.106459	TRUE
CMAS	CG48	SP	SERPINA7	SERPINA7	PRT	374	0	0	0	0	0	0	0	0	zero	0	FALSE
CMAS	CG48	SP	SERPINB1	SERPINB1	PRT	374	-5.52566e-05	0.000105443	-0.000262603	0.000152089	0.0186253	0.0255332	0	0.0844267	lowering	0.0325019	TRUE
CMAS	CG48	SP	SERPINB12	SERPINB12	PRT	374	2.2165e-06	1.39151e-05	-2.51465e-05	2.95795e-05	0	0.00192069	0	0.00655446	offsetting	0	TRUE
CMAS	CG48	SP	SERPINB6	SERPINB6	PRT	374	0	0	0	0	0	0	0	0	zero	0	FALSE
CMAS	CG48	SP	SERPINC1	SERPINC1	PRT	374	-0.00516945	0.00186157	-0.00883011	-0.0015088	1.74247	0.559207	0.539692	2.74188	lowering	1.71275	TRUE
CMAS	CG48	SP	SERPIND1	SERPIND1	PRT	374	0	0	0	0	0	0	0	0	zero	0	FALSE
CMAS	CG48	SP	SERPINE1	SERPINE1	PRT	374	0	0	0	0	0	0	0	0	zero	0	FALSE
CMAS	CG48	SP	SERPINF1	SERPINF1	PRT	374	3.15867e-07	8.13286e-07	-1.2834e-06	1.91514e-06	0	0.000131348	0	0.000453133	offsetting	0	TRUE
CMAS	CG48	SP	SERPINF2	SERPINF2	PRT	374	0	0	0	0	0	0	0	0	zero	0	FALSE
CMAS	CG48	SP	SERPING1	SERPING1	PRT	374	0	0	0	0	0	0	0	0	zero	0	FALSE
CMAS	CG48	SP	SET	SET	PRT	374	-3.353e-06	2.30251e-06	-7.88074e-06	1.17473e-06	0.0011302	0.000657464	0	0.00252913	lowering	0.000712847	TRUE
CMAS	CG48	SP	SEZ6L2	SEZ6L2	PRT	374	0	0	0	0	0	0	0	0	zero	0	FALSE
CMAS	CG48	SP	SF3B1	SF3B1	PRT	374	0	0	0	0	0	0	0	0	zero	0	FALSE
CMAS	CG48	SP	SF3B2	SF3B2	PRT	374	0	0	0	0	0	0	0	0	zero	0	FALSE
CMAS	CG48	SP	SFN	SFN	PRT	374	-8.1841e-07	3.34215e-06	-7.39052e-06	5.7537e-06	0.000275862	0.000529095	0	0.00178161	lowering	0.00140107	TRUE
CMAS	CG48	SP	SGPL1	SGPL1	PRT	374	3.77232e-05	7.0652e-05	-0.000101209	0.000176655	0	0.00429346	0	0.0150154	offsetting	0	TRUE
CMAS	CG48	SP	SHBG	SHBG	PRT	374	-0.00429321	0.0015295	-0.00730087	-0.00128554	1.44711	0.470931	0.438097	2.28173	lowering	1.09814	TRUE
CMAS	CG48	SP	SIRPB1	SIRPB1	PRT	374	0	0	0	0	0	0	0	0	zero	0	FALSE
CMAS	CG48	SP	SLC35B2	SLC35B2	PRT	374	4.59439e-07	3.43643e-06	-6.29806e-06	7.21694e-06	0	0.000574804	0	0.00200105	offsetting	0.000681112	TRUE
CMAS	CG48	SP	SLC4A1	SLC4A1	PRT	374	8.36984e-06	0.000110677	-0.000209269	0.000226009	0	0.0225615	0	0.075478	offsetting	0.0180508	TRUE
CMAS	CG48	SP	SLC4A2	SLC4A2	PRT	374	0	0	0	0	0	0	0	0	zero	0	FALSE
CMAS	CG48	SP	SMARCA4	SMARCA4	PRT	374	-2.54425e-06	9.35085e-06	-2.0932e-05	1.58436e-05	0.00085759	0.00205419	0	0.00699936	lowering	0.00112571	TRUE
CMAS	CG48	SP	SMPD4	SMPD4	PRT	374	0	0	0	0	0	0	0	0	zero	0	FALSE
CMAS	CG48	SP	SND1	SND1	PRT	374	0	0	0	0	0	0	0	0	zero	0	FALSE
CMAS	CG48	SP	SNTB2	SNTB2	PRT	374	0	0	0	0	0	0	0	0	zero	0	FALSE
CMAS	CG48	SP	SNX27	SNX27	PRT	374	0	0	0	0	0	0	0	0	zero	0	FALSE
CMAS	CG48	SP	SPARCL1	SPARCL1	PRT	374	0	0	0	0	0	0	0	0	zero	0	FALSE
CMAS	CG48	SP	SPG11	SPG11	PRT	374	0	0	0	0	0	0	0	0	zero	0	FALSE
CMAS	CG48	SP	SPP1	SPP1	PRT	374	0	0	0	0	0	0	0	0	zero	0	FALSE
CMAS	CG48	SP	SPTA1	SPTA1	PRT	374	0	0	0	0	0	0	0	0	zero	0	FALSE
CMAS	CG48	SP	SPTAN1	SPTAN1	PRT	374	0	0	0	0	0	0	0	0	zero	0	FALSE
CMAS	CG48	SP	SPTB	SPTB	PRT	374	2.68461e-05	1.68335e-05	-6.25591e-06	5.9948e-05	0	0.000609091	0	0.001448	offsetting	0.000609336	TRUE
CMAS	CG48	SP	SPTBN1	SPTBN1	PRT	374	0	0	0	0	0	0	0	0	zero	0	FALSE
CMAS	CG48	SP	SSB	SSB	PRT	374	0	0	0	0	0	0	0	0	zero	0	FALSE
CMAS	CG48	SP	STAT1	STAT1	PRT	374	0	0	0	0	0	0	0	0	zero	0	FALSE
CMAS	CG48	SP	STXBP5	STXBP5	PRT	374	3.72353e-05	2.62763e-05	-1.44352e-05	8.89057e-05	0	0.00105312	0	0.00280809	offsetting	0	TRUE
CMAS	CG48	SP	SUCLG2	SUCLG2	PRT	374	0	0	0	0	0	0	0	0	zero	0	FALSE
CMAS	CG48	SP	SYNE1	SYNE1	PRT	374	0	0	0	0	0	0	0	0	zero	0	FALSE
CMAS	CG48	SP	SYNPO2	SYNPO2	PRT	374	0	0	0	0	0	0	0	0	zero	0	FALSE
CMAS	CG48	SP	SYTL1	SYTL1	PRT	374	0	0	0	0	0	0	0	0	zero	0	FALSE
CMAS	CG48	SP	TAGLN	TAGLN	PRT	374	-0.00164881	0.00378789	-0.00909743	0.00579981	0.555766	0.881354	0	2.85337	lowering	0.277883	TRUE
CMAS	CG48	SP	TALDO1	TALDO1	PRT	374	-5.13198e-06	3.10663e-06	-1.12409e-05	9.76994e-07	0.00172984	0.000937675	0	0.00366649	lowering	0.000864918	TRUE
CMAS	CG48	SP	TANGO2	TANGO2	PRT	374	-6.98646e-08	1.66692e-06	-3.34774e-06	3.20801e-06	2.35493e-05	0.000341862	0	0.00116088	lowering	0.000587418	TRUE
CMAS	CG48	SP	TBCD	TBCD	PRT	374	0	0	0	0	0	0	0	0	zero	0	FALSE
CMAS	CG48	SP	TCF20	TCF20	PRT	374	0	0	0	0	0	0	0	0	zero	0	FALSE
CMAS	CG48	SP	TCP1	TCP1	PRT	374	-1.09566e-05	9.81442e-05	-0.00020395	0.000182037	0.00369314	0.020862	0	0.0713852	lowering	0.00850622	TRUE
CMAS	CG48	SP	TF	TF	PRT	374	0	0	0	0	0	0	0	0	zero	0	FALSE
CMAS	CG48	SP	TFAM	TFAM	PRT	374	0	0	0	0	0	0	0	0	zero	0	FALSE
CMAS	CG48	SP	TFRC	TFRC	PRT	374	0.000279405	0.000201217	-0.000116275	0.000675084	0	0.0132719	0	0.0463759	offsetting	0.0025312	TRUE
CMAS	CG48	SP	TGFBI	TGFBI	PRT	374	0	0	0	0	0	0	0	0	zero	0	FALSE
CMAS	CG48	SP	TGM3	TGM3	PRT	374	0	0	0	0	0	0	0	0	zero	0	FALSE
CMAS	CG48	SP	THBS1	THBS1	PRT	374	-1.34031e-05	2.1508e-05	-5.56971e-05	2.88909e-05	0.0045178	0.00564113	0	0.0184062	lowering	0.00325754	TRUE
CMAS	CG48	SP	THBS2	THBS2	PRT	374	-1.75056e-05	1.44993e-05	-4.60175e-05	1.10063e-05	0.00590061	0.00412525	0	0.0142286	lowering	0.00990234	TRUE
CMAS	CG48	SP	THBS3	THBS3	PRT	374	0	0	0	0	0	0	0	0	zero	0	FALSE
CMAS	CG48	SP	THOC6	THOC6	PRT	374	-1.21375e-06	1.68893e-06	-4.53491e-06	2.10741e-06	0.000409119	0.000549881	0	0.00184177	lowering	0.000320158	TRUE
CMAS	CG48	SP	TIMM44	TIMM44	PRT	374	0	0	0	0	0	0	0	0	zero	0	FALSE
CMAS	CG48	SP	TKT	TKT	PRT	374	0	0	0	0	0	0	0	0	zero	0	FALSE
CMAS	CG48	SP	TLN1	TLN1	PRT	374	-6.10693e-07	8.85146e-07	-2.35127e-06	1.12988e-06	0.000205847	0.000245489	0	0.000829481	lowering	0.000162965	TRUE
CMAS	CG48	SP	TMEM198	TMEM198	PRT	374	-2.21393e-05	4.62561e-05	-0.000113099	6.88202e-05	0.00746248	0.00984775	0	0.032657	lowering	0.0118691	TRUE
CMAS	CG48	SP	TMEM256	TMEM256	PRT	374	-7.66555e-05	0.00089437	-0.00183537	0.00168206	0.0258383	0.178106	0	0.595788	lowering	0.0129191	TRUE
CMAS	CG48	SP	TMSB4X	TMSB4X	PRT	374	0	0	0	0	0	0	0	0	zero	0	FALSE
CMAS	CG48	SP	TNC	TNC	PRT	374	0	0	0	0	0	0	0	0	zero	0	FALSE
CMAS	CG48	SP	TNS1	TNS1	PRT	374	0.000399054	0.000329118	-0.000248135	0.00104624	0	0.0206643	0	0.0638343	offsetting	0.0406989	TRUE
CMAS	CG48	SP	TNS2	TNS2	PRT	374	-1.23762e-05	1.27286e-05	-3.74062e-05	1.26538e-05	0.00417165	0.00342097	0	0.0117469	lowering	0.00659711	TRUE
CMAS	CG48	SP	TNS3	TNS3	PRT	374	3.18474e-05	1.50769e-05	2.19983e-06	6.1495e-05	0	0.000218969	0	0	offsetting	0	TRUE
CMAS	CG48	SP	TNXA	TNXA	PRT	374	0	0	0	0	0	0	0	0	zero	0	FALSE
CMAS	CG48	SP	TNXB	TNXB	PRT	374	0	0	0	0	0	0	0	0	zero	0	FALSE
CMAS	CG48	SP	TOLLIP	TOLLIP	PRT	374	3.0209e-05	7.94415e-05	-0.000126007	0.000186425	0	0.0118364	0	0.0411891	offsetting	0.00751907	TRUE
CMAS	CG48	SP	TP53I3	TP53I3	PRT	374	0	0	0	0	0	0	0	0	zero	0	FALSE
CMAS	CG48	SP	TPD52L2	TPD52L2	PRT	374	0	0	0	0	0	0	0	0	zero	0	FALSE
CMAS	CG48	SP	TPM3	TPM3	PRT	374	0	0	0	0	0	0	0	0	zero	0	FALSE
CMAS	CG48	SP	TTC37	TTC37	PRT	374	0.00133853	0.00100379	-0.000635349	0.00331241	0	0.052163	0	0.156816	offsetting	0	TRUE
CMAS	CG48	SP	TTR	TTR	PRT	374	0	0	0	0	0	0	0	0	zero	0	FALSE
CMAS	CG48	SP	TUBA1A	TUBA1A	PRT	374	0.000153355	0.000177481	-0.00019565	0.00050236	0	0.0170921	0	0.059404	offsetting	0	TRUE
CMAS	CG48	SP	TUBA1B	TUBA1B	PRT	374	3.21297e-05	3.34083e-05	-3.35655e-05	9.78249e-05	0	0.00306844	0	0.0114394	offsetting	0	TRUE
CMAS	CG48	SP	TUBA1C	TUBA1C	PRT	374	3.49193e-06	1.26864e-05	-2.14549e-05	2.84388e-05	0	0.00213162	0	0.00717273	offsetting	0	TRUE
CMAS	CG48	SP	TUBA3C	TUBA3C	PRT	374	0.000194858	0.000144442	-8.91771e-05	0.000478892	0	0.007148	0	0.0246314	offsetting	0	TRUE
CMAS	CG48	SP	TUBA3E	TUBA3E	PRT	374	0	0	0	0	0	0	0	0	zero	0	FALSE
CMAS	CG48	SP	TUBA4A	TUBA4A	PRT	374	-4.62918e-06	3.01904e-05	-6.39966e-05	5.47382e-05	0.00156036	0.00606812	0	0.0205662	lowering	0.00078018	TRUE
CMAS	CG48	SP	TUBA4B	TUBA4B	PRT	374	0	0	0	0	0	0	0	0	zero	0	FALSE
CMAS	CG48	SP	TUBA8	TUBA8	PRT	374	-4.70881e-06	5.29932e-06	-1.51296e-05	5.71195e-06	0.0015872	0.00147079	0	0.00502207	lowering	0.00184192	TRUE
CMAS	CG48	SP	TUBB	TUBB	PRT	374	0	0	0	0	0	0	0	0	zero	0	FALSE
CMAS	CG48	SP	TUBB1	TUBB1	PRT	374	0	0	0	0	0	0	0	0	zero	0	FALSE
CMAS	CG48	SP	TUBB2A	TUBB2A	PRT	374	0	0	0	0	0	0	0	0	zero	0	FALSE
CMAS	CG48	SP	TUBB2B	TUBB2B	PRT	374	0	0	0	0	0	0	0	0	zero	0	FALSE
CMAS	CG48	SP	TUBB3	TUBB3	PRT	374	0	0	0	0	0	0	0	0	zero	0	FALSE
CMAS	CG48	SP	TUBB4A	TUBB4A	PRT	374	0	0	0	0	0	0	0	0	zero	0	FALSE
CMAS	CG48	SP	TUBB4B	TUBB4B	PRT	374	0	0	0	0	0	0	0	0	zero	0	FALSE
CMAS	CG48	SP	TUBB6	TUBB6	PRT	374	0	0	0	0	0	0	0	0	zero	0	FALSE
CMAS	CG48	SP	TXNDC5	TXNDC5	PRT	374	-0.000188281	0.000169344	-0.000521284	0.000144723	0.0634638	0.0475596	0	0.165986	lowering	0.0370247	TRUE
CMAS	CG48	SP	TYMP	TYMP	PRT	374	0	0	0	0	0	0	0	0	zero	0	FALSE
CMAS	CG48	SP	UBA1	UBA1	PRT	374	0	0	0	0	0	0	0	0	zero	0	FALSE
CMAS	CG48	SP	UBA52	UBA52	PRT	374	0.00023455	0.00013433	-2.96011e-05	0.000498701	0	0.00567651	0	0.0121105	offsetting	0	TRUE
CMAS	CG48	SP	UBAP2L	UBAP2L	PRT	374	2.21471e-06	8.52179e-06	-1.45428e-05	1.89722e-05	0	0.00139602	0	0.00502666	offsetting	0.000866135	TRUE
CMAS	CG48	SP	UBB	UBB	PRT	374	0.000558184	0.000368938	-0.000167307	0.00128368	0	0.0189708	0	0.0636811	offsetting	0	TRUE
CMAS	CG48	SP	UFD1	UFD1	PRT	374	0	0	0	0	0	0	0	0	zero	0	FALSE
CMAS	CG48	SP	UGGT1	UGGT1	PRT	374	0	0	0	0	0	0	0	0	zero	0	FALSE
CMAS	CG48	SP	UGGT2	UGGT2	PRT	374	0	0	0	0	0	0	0	0	zero	0	FALSE
CMAS	CG48	SP	UGP2	UGP2	PRT	374	0	0	0	0	0	0	0	0	zero	0	FALSE
CMAS	CG48	SP	USO1	USO1	PRT	374	-2.54046e-05	5.2735e-05	-0.000129104	7.82952e-05	0.00856313	0.0119381	0	0.0391298	lowering	0.00428157	TRUE
CMAS	CG48	SP	USP14	USP14	PRT	374	9.53709e-07	1.59934e-06	-2.19127e-06	4.09869e-06	0	0.000107731	0	0.00037825	offsetting	0.000221824	TRUE
CMAS	CG48	SP	VARS1	VARS1	PRT	374	-3.01204e-06	9.49174e-06	-2.16769e-05	1.56528e-05	0.00101527	0.00181285	0	0.00600863	lowering	0.0019547	TRUE
CMAS	CG48	SP	VASN	VASN	PRT	374	0	0	0	0	0	0	0	0	zero	0	FALSE
CMAS	CG48	SP	VASP	VASP	PRT	374	8.01174e-06	1.09257e-05	-1.3473e-05	2.94965e-05	0	0.00136322	0	0.00490756	offsetting	0	TRUE
CMAS	CG48	SP	VCAM1	VCAM1	PRT	374	0	0	0	0	0	0	0	0	zero	0	FALSE
CMAS	CG48	SP	VCAN	VCAN	PRT	374	-7.93864e-06	4.67278e-06	-1.71273e-05	1.25007e-06	0.00267588	0.00159715	0	0.00599412	lowering	0.00218121	TRUE
CMAS	CG48	SP	VCL	VCL	PRT	374	0	0	0	0	0	0	0	0	zero	0	FALSE
CMAS	CG48	SP	VCP	VCP	PRT	374	0	0	0	0	0	0	0	0	zero	0	FALSE
CMAS	CG48	SP	VIM	VIM	PRT	374	0	0	0	0	0	0	0	0	zero	0	FALSE
CMAS	CG48	SP	VNN1	VNN1	PRT	374	0	0	0	0	0	0	0	0	zero	0	FALSE
CMAS	CG48	SP	VPS13C	VPS13C	PRT	374	0	0	0	0	0	0	0	0	zero	0	FALSE
CMAS	CG48	SP	VPS25	VPS25	PRT	374	0	0	0	0	0	0	0	0	zero	0	FALSE
CMAS	CG48	SP	VTN	VTN	PRT	374	-0.00279994	0.00524788	-0.0131195	0.00751965	0.943775	1.29548	0	4.36943	lowering	0.471888	TRUE
CMAS	CG48	SP	VWF	VWF	PRT	374	0	0	0	0	0	0	0	0	zero	0	FALSE
CMAS	CG48	SP	WARS1	WARS1	PRT	374	0	0	0	0	0	0	0	0	zero	0	FALSE
CMAS	CG48	SP	WDR1	WDR1	PRT	374	6.72108e-05	4.34597e-05	-1.82498e-05	0.000152671	0	0.000969104	0	0.000376484	offsetting	0	TRUE
CMAS	CG48	SP	WDR7	WDR7	PRT	374	0	0	0	0	0	0	0	0	zero	0	FALSE
CMAS	CG48	SP	XPO1	XPO1	PRT	374	0	0	0	0	0	0	0	0	zero	0	FALSE
CMAS	CG48	SP	YWHAB	YWHAB	PRT	374	0	0	0	0	0	0	0	0	zero	0	FALSE
CMAS	CG48	SP	YWHAE	YWHAE	PRT	374	8.7912e-06	1.41478e-05	-1.90295e-05	3.66119e-05	0	0.00144243	0	0.00518013	offsetting	0	TRUE
CMAS	CG48	SP	YWHAG	YWHAG	PRT	374	0	0	0	0	0	0	0	0	zero	0	FALSE
CMAS	CG48	SP	YWHAH	YWHAH	PRT	374	0	0	0	0	0	0	0	0	zero	0	FALSE
CMAS	CG48	SP	YWHAQ	YWHAQ	PRT	374	0	0	0	0	0	0	0	0	zero	0	FALSE
CMAS	CG48	SP	YWHAZ	YWHAZ	PRT	374	0	0	0	0	0	0	0	0	zero	0	FALSE
CMAS	CG48	SP	ZC3HAV1	ZC3HAV1	PRT	374	-3.72043e-06	6.95779e-05	-0.000140541	0.0001331	0.00125405	0.0139775	0	0.0478663	lowering	0.000627024	TRUE
CMAS	CG48	SP	ZCRB1	ZCRB1	PRT	374	0	0	0	0	0	0	0	0	zero	0	FALSE
CMAS	CG48	SP	ZFYVE19	ZFYVE19	PRT	374	0	0	0	0	0	0	0	0	zero	0	FALSE
CMAS	CG48	SP	ZNF512B	ZNF512B	PRT	374	0	0	0	0	0	0	0	0	zero	0	FALSE

### Sheet: G
displayed_in_panel	analyte_id	name	omics	mode	term	n	n_IR	n_normal	n_overweight	n_obese	beta	SE	lower95	upper95	p	p_HC3	q_BH	q_HC3_BH	BH_family_n
TRUE	PRG4	PRG4	PRT	separate	IR	705	346	115	162	428	0.360702	0.0741159	0.215186	0.506218	1.40297e-06	1.68448e-06	5.96262e-06	6.60835e-06	51
FALSE	PRG4	PRG4	PRT	mutual	IR	705	346	115	162	428	0.264197	0.0773092	0.11241	0.415983	0.00066889	0.000288175	0.00189519	0.000864524	51
TRUE	MP0088	Glutamine	MTB	separate	IR	705	346	115	162	428	-0.329288	0.0727387	-0.4721	-0.186476	7.02986e-06	7.12939e-06	2.24077e-05	2.42399e-05	51
FALSE	MP0088	Glutamine	MTB	mutual	IR	705	346	115	162	428	-0.329434	0.0769408	-0.480497	-0.178371	2.11474e-05	1.7166e-05	8.98766e-05	8.75465e-05	51
TRUE	MS020	Acetate	MTB	separate	IR	705	346	115	162	428	-0.192516	0.0743961	-0.338582	-0.0464499	0.00986174	0.00888751	0.0157171	0.0141645	51
FALSE	MS020	Acetate	MTB	mutual	IR	705	346	115	162	428	-0.173861	0.0787907	-0.328556	-0.0191658	0.0276656	0.0229325	0.0486532	0.0403296	51
TRUE	APOD	APOD	PRT	separate	IR	705	346	115	162	428	-0.393733	0.0647139	-0.52079	-0.266676	1.92672e-09	1.32923e-09	1.96526e-08	1.35582e-08	51
FALSE	APOD	APOD	PRT	mutual	IR	705	346	115	162	428	-0.335036	0.0680866	-0.468715	-0.201357	1.07655e-06	3.38947e-07	1.09808e-05	4.32157e-06	51
TRUE	MP0128	Oxoglutaric acid	MTB	separate	IR	705	346	115	162	428	0.466089	0.0733936	0.321992	0.610187	3.85963e-10	4.52709e-10	4.92102e-09	5.77204e-09	51
FALSE	MP0128	Oxoglutaric acid	MTB	mutual	IR	705	346	115	162	428	0.390203	0.0772745	0.238485	0.541921	5.65753e-07	7.86016e-07	7.21335e-06	8.01737e-06	51
TRUE	MP0064	Glycine	MTB	separate	IR	705	346	115	162	428	-0.375984	0.0734477	-0.520189	-0.23178	3.97165e-07	3.9894e-07	1.8414e-06	2.03459e-06	51
FALSE	MP0064	Glycine	MTB	mutual	IR	705	346	115	162	428	-0.339705	0.0775863	-0.492035	-0.187375	1.37861e-05	1.24545e-05	7.03094e-05	7.05753e-05	51
TRUE	MP0085	L-Asparagine	MTB	separate	IR	705	346	115	162	428	-0.249058	0.0727536	-0.391899	-0.106216	0.000654674	0.000599981	0.00133553	0.00133039	51
FALSE	MP0085	L-Asparagine	MTB	mutual	IR	705	346	115	162	428	-0.257778	0.0769736	-0.408906	-0.106651	0.000854861	0.00107987	0.00229463	0.00275366	51
TRUE	MP0019	N-Acetylglycine	MTB	separate	IR	705	346	115	162	428	-0.141521	0.0741098	-0.287025	0.00398286	0.0565912	0.0565414	0.078004	0.0779354	51
FALSE	MP0019	N-Acetylglycine	MTB	mutual	IR	705	346	115	162	428	-0.130126	0.0774939	-0.282275	0.0220235	0.093566	0.0909145	0.132552	0.132475	51
TRUE	MP0135	Pyroglutamate	MTB	separate	IR	705	346	115	162	428	0.473631	0.0709284	0.334373	0.612889	4.94976e-11	3.87598e-11	2.52438e-09	1.97675e-09	51
FALSE	MP0135	Pyroglutamate	MTB	mutual	IR	705	346	115	162	428	0.417704	0.0746804	0.271079	0.56433	3.20132e-08	3.99808e-08	8.16336e-07	1.01951e-06	51
TRUE	MS018	NAG	MTB	separate	IR	705	346	115	162	428	0.470835	0.0728024	0.327897	0.613772	1.87281e-10	2.20539e-10	3.18377e-09	3.74916e-09	51
FALSE	MS018	NAG	MTB	mutual	IR	705	346	115	162	428	0.398848	0.0762912	0.24906	0.548636	2.26693e-07	1.22115e-07	3.85379e-06	2.07595e-06	51
TRUE	MP0103	L-Valine	MTB	separate	IR	705	346	115	162	428	0.423672	0.0706544	0.284952	0.562392	3.23207e-09	3.56947e-09	2.74726e-08	3.03405e-08	51
FALSE	MP0103	L-Valine	MTB	mutual	IR	705	346	115	162	428	0.329919	0.0740804	0.184472	0.475366	9.83405e-06	7.64436e-06	5.57263e-05	4.87328e-05	51
TRUE	MP0038	Citrulline	MTB	separate	IR	705	346	115	162	428	-0.277395	0.0695327	-0.413913	-0.140878	7.32083e-05	7.75587e-05	0.00016971	0.000208184	51
FALSE	MP0038	Citrulline	MTB	mutual	IR	705	346	115	162	428	-0.294623	0.0728078	-0.437572	-0.151675	5.7776e-05	3.15699e-05	0.00021047	0.00014637	51
FALSE	VTN	VTN	PRT	separate	IR	705	346	115	162	428	0.342527	0.0728621	0.199473	0.485582	3.11798e-06	4.20464e-06	1.22321e-05	1.53169e-05	51
FALSE	VTN	VTN	PRT	mutual	IR	705	346	115	162	428	0.272328	0.0759883	0.123135	0.421521	0.000362165	0.000535658	0.0010865	0.00151352	51
FALSE	MP0100	L-Threonine	MTB	separate	IR	705	346	115	162	428	-0.168897	0.0751248	-0.316394	-0.0213998	0.0248729	0.0259949	0.0373093	0.040174	51
FALSE	MP0100	L-Threonine	MTB	mutual	IR	705	346	115	162	428	-0.183533	0.0795871	-0.339792	-0.0272745	0.021399	0.0205842	0.0389767	0.0374926	51
TRUE	APOF	APOF	PRT	separate	IR	705	346	115	162	428	-0.396851	0.0739771	-0.542095	-0.251607	1.10422e-07	8.13395e-08	5.6315e-07	5.18539e-07	51
FALSE	APOF	APOF	PRT	mutual	IR	705	346	115	162	428	-0.354157	0.0781276	-0.50755	-0.200764	6.83995e-06	2.30794e-06	4.36047e-05	1.6815e-05	51
FALSE	METTL18	METTL18	PRT	separate	IR	705	346	115	162	428	0.480614	0.0732409	0.336816	0.624412	1.03247e-10	1.08316e-10	2.63279e-09	2.76205e-09	51
FALSE	METTL18	METTL18	PRT	mutual	IR	705	346	115	162	428	0.454263	0.0775107	0.302081	0.606445	7.10841e-09	5.27987e-09	3.62529e-07	2.69273e-07	51
FALSE	SERPINC1	SERPINC1	PRT	separate	IR	705	346	115	162	428	-0.248672	0.0741941	-0.394341	-0.103002	0.000846515	0.000906484	0.00166047	0.00192628	51
FALSE	SERPINC1	SERPINC1	PRT	mutual	IR	705	346	115	162	428	-0.217395	0.0785112	-0.371541	-0.0632481	0.0057728	0.00859922	0.0113236	0.0175232	51
analyte_id	name
MP0135	Pyroglutamate
MS018	NAG
MP0128	Oxoglutaric acid
MP0103	L-Valine
PRG4	PRG4
MP0019	N-Acetylglycine
MS020	Acetate
MP0085	L-Asparagine
MP0038	Citrulline
MP0088	Glutamine
MP0064	Glycine
APOD	APOD
APOF	APOF
Weight	0	1
Normal	84	31
Overweight	113	49
Obese	162	266

### Sheet: H
displayed_in_panel	analyte_id	name	omics	mode	term	n	n_IR	n_normal	n_overweight	n_obese	beta	SE	lower95	upper95	p	p_HC3	q_BH	q_HC3_BH	BH_family_n
TRUE	PRG4	PRG4	PRT	separate	Overweight	705	346	115	162	428	0.38879	0.11982	0.15354	0.62404	0.00123135	0.00251408	0.00224281	0.00427394	51
TRUE	PRG4	PRG4	PRT	separate	Obese	705	346	115	162	428	0.59973	0.103381	0.396755	0.802704	9.98019e-09	1.83263e-08	7.27128e-08	1.33521e-07	51
FALSE	PRG4	PRG4	PRT	mutual	Overweight	705	346	115	162	428	0.375963	0.118974	0.142373	0.609553	0.00164561	0.00324656	0.00399649	0.00752613	51
FALSE	PRG4	PRG4	PRT	mutual	Obese	705	346	115	162	428	0.503819	0.106369	0.294976	0.712661	2.63482e-06	1.39197e-06	2.23959e-05	1.18317e-05	51
TRUE	MP0088	Glutamine	MTB	separate	Overweight	705	346	115	162	428	-0.204864	0.119807	-0.440088	0.03036	0.0877179	0.123202	0.114708	0.153252	51
TRUE	MP0088	Glutamine	MTB	separate	Obese	705	346	115	162	428	-0.219389	0.103369	-0.422341	-0.016437	0.0341572	0.0367024	0.0483894	0.0534806	51
FALSE	MP0088	Glutamine	MTB	mutual	Overweight	705	346	115	162	428	-0.188869	0.118407	-0.421346	0.0436077	0.111146	0.15327	0.153202	0.200429	51
FALSE	MP0088	Glutamine	MTB	mutual	Obese	705	346	115	162	428	-0.0997946	0.105863	-0.307642	0.108053	0.34617	0.351591	0.42035	0.417003	51
TRUE	MS020	Acetate	MTB	separate	Overweight	705	346	115	162	428	-0.0859106	0.121529	-0.324516	0.152694	0.479854	0.503987	0.520693	0.546879	51
TRUE	MS020	Acetate	MTB	separate	Obese	705	346	115	162	428	-0.163052	0.104855	-0.368922	0.0428167	0.120393	0.0736811	0.149757	0.0988878	51
FALSE	MS020	Acetate	MTB	mutual	Overweight	705	346	115	162	428	-0.0774693	0.121254	-0.315536	0.160597	0.523097	0.548068	0.606317	0.620884	51
FALSE	MS020	Acetate	MTB	mutual	Obese	705	346	115	162	428	-0.0999359	0.108408	-0.312781	0.112909	0.356925	0.290713	0.42333	0.353009	51
TRUE	APOD	APOD	PRT	separate	Overweight	705	346	115	162	428	-0.228611	0.106454	-0.437618	-0.0196034	0.0320956	0.0273414	0.0467679	0.0410121	51
TRUE	APOD	APOD	PRT	separate	Obese	705	346	115	162	428	-0.419397	0.0918486	-0.599729	-0.239065	5.86923e-06	1.27665e-06	2.13808e-05	5.42577e-06	51
FALSE	APOD	APOD	PRT	mutual	Overweight	705	346	115	162	428	-0.212344	0.104781	-0.418068	-0.00662034	0.0430881	0.036017	0.0665907	0.0592538	51
FALSE	APOD	APOD	PRT	mutual	Obese	705	346	115	162	428	-0.297769	0.0936801	-0.481697	-0.11384	0.00154537	0.000563861	0.00394069	0.00151352	51
TRUE	MP0128	Oxoglutaric acid	MTB	separate	Overweight	705	346	115	162	428	0.0867227	0.120927	-0.1507	0.324145	0.47352	0.476578	0.520693	0.528379	51
TRUE	MP0128	Oxoglutaric acid	MTB	separate	Obese	705	346	115	162	428	0.416879	0.104336	0.21203	0.621728	7.13922e-05	4.42135e-05	0.00016971	0.00014093	51
FALSE	MP0128	Oxoglutaric acid	MTB	mutual	Overweight	705	346	115	162	428	0.0677776	0.118921	-0.165708	0.301263	0.568902	0.567867	0.61732	0.620884	51
FALSE	MP0128	Oxoglutaric acid	MTB	mutual	Obese	705	346	115	162	428	0.275224	0.106322	0.0664753	0.483973	0.00983746	0.00815512	0.0185819	0.0173296	51
TRUE	MP0064	Glycine	MTB	separate	Overweight	705	346	115	162	428	-0.217627	0.120882	-0.454963	0.0197089	0.0722409	0.0803876	0.0969548	0.105122	51
TRUE	MP0064	Glycine	MTB	separate	Obese	705	346	115	162	428	-0.344466	0.104298	-0.54924	-0.139692	0.00100626	0.00172536	0.00190072	0.00338435	51
FALSE	MP0064	Glycine	MTB	mutual	Overweight	705	346	115	162	428	-0.201134	0.119401	-0.435561	0.0332935	0.0925265	0.101633	0.132552	0.14398	51
FALSE	MP0064	Glycine	MTB	mutual	Obese	705	346	115	162	428	-0.221143	0.106751	-0.430734	-0.0115523	0.0386709	0.0454053	0.0616317	0.0723647	51
TRUE	MP0085	L-Asparagine	MTB	separate	Overweight	705	346	115	162	428	-0.181067	0.119261	-0.41522	0.0530845	0.129403	0.159566	0.155427	0.189253	51
TRUE	MP0085	L-Asparagine	MTB	separate	Obese	705	346	115	162	428	-0.155558	0.102898	-0.357585	0.0464692	0.131047	0.140598	0.155427	0.170726	51
FALSE	MP0085	L-Asparagine	MTB	mutual	Overweight	705	346	115	162	428	-0.168552	0.118458	-0.401128	0.064024	0.155215	0.186676	0.202974	0.238011	51
FALSE	MP0085	L-Asparagine	MTB	mutual	Obese	705	346	115	162	428	-0.0619769	0.105908	-0.269913	0.145959	0.558604	0.572187	0.61732	0.620884	51
TRUE	MP0019	N-Acetylglycine	MTB	separate	Overweight	705	346	115	162	428	-0.524592	0.119354	-0.758928	-0.290257	1.27831e-05	0.000222305	3.83492e-05	0.000515344	51
TRUE	MP0019	N-Acetylglycine	MTB	separate	Obese	705	346	115	162	428	-0.358277	0.102979	-0.560462	-0.156091	0.00053426	0.00358502	0.00118466	0.00589793	51
FALSE	MP0019	N-Acetylglycine	MTB	mutual	Overweight	705	346	115	162	428	-0.518275	0.119258	-0.752423	-0.284127	1.59387e-05	0.000280429	7.38975e-05	0.000864524	51
FALSE	MP0019	N-Acetylglycine	MTB	mutual	Obese	705	346	115	162	428	-0.311037	0.106624	-0.520379	-0.101696	0.00364586	0.0148414	0.00743756	0.0280338	51
TRUE	MP0135	Pyroglutamate	MTB	separate	Overweight	705	346	115	162	428	0.269349	0.117333	0.0389809	0.499717	0.0219947	0.046151	0.0339918	0.0653806	51
TRUE	MP0135	Pyroglutamate	MTB	separate	Obese	705	346	115	162	428	0.460168	0.101236	0.261406	0.658931	6.45699e-06	8.603e-05	2.19538e-05	0.000219377	51
FALSE	MP0135	Pyroglutamate	MTB	mutual	Overweight	705	346	115	162	428	0.249069	0.114929	0.0234215	0.474716	0.0305601	0.0572211	0.0502763	0.0858317	51
FALSE	MP0135	Pyroglutamate	MTB	mutual	Obese	705	346	115	162	428	0.30853	0.102753	0.106789	0.510271	0.00277204	0.0089334	0.00619554	0.0175232	51
TRUE	MS018	NAG	MTB	separate	Overweight	705	346	115	162	428	0.371611	0.119539	0.136913	0.60631	0.00195533	0.00202963	0.00343868	0.00367364	51
TRUE	MS018	NAG	MTB	separate	Obese	705	346	115	162	428	0.558724	0.103139	0.356225	0.761222	8.33571e-08	2.15403e-07	4.72357e-07	1.22062e-06	51
FALSE	MS018	NAG	MTB	mutual	Overweight	705	346	115	162	428	0.352247	0.117407	0.121732	0.582761	0.00279407	0.00270407	0.00619554	0.00656702	51
FALSE	MS018	NAG	MTB	mutual	Obese	705	346	115	162	428	0.41393	0.104969	0.207838	0.620023	8.84519e-05	8.80391e-05	0.00028194	0.000341446	51
TRUE	MP0103	L-Valine	MTB	separate	Overweight	705	346	115	162	428	0.0316628	0.115473	-0.195053	0.258379	0.784012	0.787573	0.784012	0.787573	51
TRUE	MP0103	L-Valine	MTB	separate	Obese	705	346	115	162	428	0.423647	0.0996307	0.228036	0.619259	2.40486e-05	6.17234e-05	6.81376e-05	0.00018517	51
FALSE	MP0103	L-Valine	MTB	mutual	Overweight	705	346	115	162	428	0.0156446	0.114005	-0.20819	0.239479	0.890891	0.892876	0.890891	0.892876	51
FALSE	MP0103	L-Valine	MTB	mutual	Obese	705	346	115	162	428	0.303877	0.101927	0.103757	0.503997	0.00296992	0.00385781	0.00631108	0.00855428	51
TRUE	MP0038	Citrulline	MTB	separate	Overweight	705	346	115	162	428	-0.458057	0.113216	-0.680341	-0.235773	5.79401e-05	6.69638e-05	0.000147747	0.000189731	51
TRUE	MP0038	Citrulline	MTB	separate	Obese	705	346	115	162	428	-0.288196	0.097683	-0.479983	-0.0964084	0.00328062	0.00208893	0.00544693	0.00367364	51
FALSE	MP0038	Citrulline	MTB	mutual	Overweight	705	346	115	162	428	-0.443753	0.112047	-0.663742	-0.223764	8.24945e-05	9.37301e-05	0.000280481	0.000341446	51
FALSE	MP0038	Citrulline	MTB	mutual	Obese	705	346	115	162	428	-0.181239	0.100176	-0.377921	0.0154433	0.070849	0.0528844	0.106274	0.0817304	51
FALSE	VTN	VTN	PRT	separate	Overweight	705	346	115	162	428	0.491428	0.117869	0.260008	0.722848	3.43971e-05	0.000179221	9.23291e-05	0.000435251	51
FALSE	VTN	VTN	PRT	separate	Obese	705	346	115	162	428	0.574019	0.101698	0.374349	0.773689	2.41081e-08	6.00226e-07	1.53689e-07	2.78287e-06	51
FALSE	VTN	VTN	PRT	mutual	Overweight	705	346	115	162	428	0.478206	0.116941	0.248607	0.707805	4.8311e-05	0.000252214	0.000189528	0.000857527	51
FALSE	VTN	VTN	PRT	mutual	Obese	705	346	115	162	428	0.475156	0.104552	0.269882	0.68043	6.48332e-06	6.30946e-05	4.36047e-05	0.000268152	51
FALSE	MP0100	L-Threonine	MTB	separate	Overweight	705	346	115	162	428	-0.0413252	0.122796	-0.282419	0.199768	0.736569	0.743403	0.7513	0.758271	51
FALSE	MP0100	L-Threonine	MTB	separate	Obese	705	346	115	162	428	-0.0376898	0.105949	-0.245706	0.170327	0.722146	0.709601	0.7513	0.738564	51
FALSE	MP0100	L-Threonine	MTB	mutual	Overweight	705	346	115	162	428	-0.0324143	0.12248	-0.272887	0.208058	0.791357	0.797464	0.807486	0.813413	51
FALSE	MP0100	L-Threonine	MTB	mutual	Obese	705	346	115	162	428	0.0289381	0.109504	-0.186058	0.243934	0.791653	0.781922	0.807486	0.813413	51
TRUE	APOF	APOF	PRT	separate	Overweight	705	346	115	162	428	-0.205345	0.121843	-0.444567	0.0338759	0.0923706	0.115495	0.117773	0.147256	51
TRUE	APOF	APOF	PRT	separate	Obese	705	346	115	162	428	-0.363044	0.105126	-0.569445	-0.156643	0.000586918	0.00133963	0.0012472	0.00273286	51
FALSE	APOF	APOF	PRT	mutual	Overweight	705	346	115	162	428	-0.18815	0.120234	-0.424213	0.0479125	0.118066	0.141003	0.158457	0.18924	51
FALSE	APOF	APOF	PRT	mutual	Obese	705	346	115	162	428	-0.234475	0.107496	-0.445528	-0.0234215	0.0294978	0.0352003	0.0501463	0.0592538	51
FALSE	METTL18	METTL18	PRT	separate	Overweight	705	346	115	162	428	0.139527	0.122036	-0.100074	0.379127	0.253294	0.224001	0.287067	0.253867	51
FALSE	METTL18	METTL18	PRT	separate	Obese	705	346	115	162	428	0.310344	0.105293	0.103616	0.517072	0.00331088	0.00187119	0.00544693	0.00353447	51
FALSE	METTL18	METTL18	PRT	mutual	Overweight	705	346	115	162	428	0.117471	0.119284	-0.116728	0.35167	0.325062	0.286164	0.404346	0.353009	51
FALSE	METTL18	METTL18	PRT	mutual	Obese	705	346	115	162	428	0.145434	0.106647	-0.0639531	0.354821	0.173103	0.139605	0.220706	0.18924	51
FALSE	SERPINC1	SERPINC1	PRT	separate	Overweight	705	346	115	162	428	0.0630814	0.121338	-0.17515	0.301313	0.603312	0.619362	0.641019	0.658072	51
FALSE	SERPINC1	SERPINC1	PRT	separate	Obese	705	346	115	162	428	-0.13844	0.104691	-0.343987	0.0671066	0.186478	0.186602	0.216145	0.216288	51
FALSE	SERPINC1	SERPINC1	PRT	mutual	Overweight	705	346	115	162	428	0.0736363	0.120824	-0.163586	0.310858	0.542424	0.558935	0.614747	0.620884	51
FALSE	SERPINC1	SERPINC1	PRT	mutual	Obese	705	346	115	162	428	-0.0595197	0.108023	-0.271609	0.15257	0.581818	0.595724	0.618181	0.632957	51
analyte_id	name
MP0135	Pyroglutamate
MS018	NAG
MP0128	Oxoglutaric acid
MP0103	L-Valine
PRG4	PRG4
MP0019	N-Acetylglycine
MS020	Acetate
MP0085	L-Asparagine
MP0038	Citrulline
MP0088	Glutamine
MP0064	Glycine
APOD	APOD
APOF	APOF
Weight	0	1
Normal	84	31
Overweight	113	49
Obese	162	266

### Sheet: I
displayed_in_panel	highlighted_analyte	trial	analyte_id	name	arm	control	variant	n	beta_treatment	SE	lower95_treatment	upper95_treatment	p	p_HC3	df	q_BH_treatment	q_HC3_BH	BH_family_n	beta_BMI	q_BH_BMI	lower95_BMI	upper95_BMI	baseline_IR_beta	baseline_IR_q	opposes_BMI_association	lower_IR_direction	both_BMI_and_treatment_BH_significant
FALSE	FALSE	CMAP	AFM	AFM	CG32	PB	primary	219	0.0422529	0.165899	-0.284762	0.369267	0.799208	0.801437	213	0.938241	0.941371	148	0.0854897	0.0634024	0.0110685	0.159911	0.12748	0.00218492	FALSE	FALSE	FALSE
FALSE	FALSE	CMAP	AFM	AFM	CG48	PB	primary	219	0.190066	0.17095	-0.146905	0.527037	0.267468	0.294623	213	0.609005	0.622674	148	0.0854897	0.0634024	0.0110685	0.159911	0.12748	0.00218492	FALSE	FALSE	FALSE
TRUE	FALSE	CMAP	AFM	AFM	CG_equal_dose_average	PB	primary	219	0.11616	0.144748	-0.169162	0.401481	0.423161	0.449771	213	0.782847	0.792454	148	0.0854897	0.0634024	0.0110685	0.159911	0.12748	0.00218492	FALSE	FALSE	FALSE
FALSE	FALSE	CMAP	AKR1A1	AKR1A1	CG32	PB	primary	148	-0.232256	0.223005	-0.673095	0.208583	0.299421	0.291129	142	0.67143	0.682671	148	-0.111481	0.0197891	-0.190477	-0.0324851	-0.104771	0.0183324	FALSE	FALSE	FALSE
FALSE	FALSE	CMAP	AKR1A1	AKR1A1	CG48	PB	primary	148	-0.0639643	0.236745	-0.531965	0.404036	0.787413	0.79331	142	0.933214	0.936179	148	-0.111481	0.0197891	-0.190477	-0.0324851	-0.104771	0.0183324	FALSE	FALSE	FALSE
TRUE	FALSE	CMAP	AKR1A1	AKR1A1	CG_equal_dose_average	PB	primary	148	-0.14811	0.198048	-0.539615	0.243394	0.455789	0.449311	142	0.789275	0.792454	148	-0.111481	0.0197891	-0.190477	-0.0324851	-0.104771	0.0183324	FALSE	FALSE	FALSE
FALSE	FALSE	CMAP	ALDOB	ALDOB	CG32	PB	primary	203	-0.157127	0.193798	-0.539312	0.225058	0.418472	0.403892	197	0.753977	0.752042	148	0.0480495	0.351748	-0.02937	0.125469	0.11779	0.00552466	TRUE	TRUE	FALSE
FALSE	FALSE	CMAP	ALDOB	ALDOB	CG48	PB	primary	203	-0.257618	0.199414	-0.650878	0.135642	0.197914	0.217372	197	0.542431	0.595759	148	0.0480495	0.351748	-0.02937	0.125469	0.11779	0.00552466	TRUE	TRUE	FALSE
TRUE	FALSE	CMAP	ALDOB	ALDOB	CG_equal_dose_average	PB	primary	203	-0.207372	0.168437	-0.539542	0.124798	0.219731	0.223885	197	0.524518	0.534434	148	0.0480495	0.351748	-0.02937	0.125469	0.11779	0.00552466	TRUE	TRUE	FALSE
FALSE	FALSE	CMAP	APOA1	APOA1	CG32	PB	primary	219	0.0582205	0.149995	-0.237445	0.353886	0.698293	0.703309	213	0.905973	0.913068	148	-0.0738271	0.11681	-0.148073	0.000418405	-0.101529	0.0138882	TRUE	TRUE	FALSE
FALSE	FALSE	CMAP	APOA1	APOA1	CG48	PB	primary	219	-0.0283282	0.15487	-0.333602	0.276945	0.855038	0.865632	213	0.933214	0.936179	148	-0.0738271	0.11681	-0.148073	0.000418405	-0.101529	0.0138882	FALSE	FALSE	FALSE
TRUE	FALSE	CMAP	APOA1	APOA1	CG_equal_dose_average	PB	primary	219	0.0149462	0.130849	-0.242978	0.27287	0.909167	0.91578	213	0.979386	0.98112	148	-0.0738271	0.11681	-0.148073	0.000418405	-0.101529	0.0138882	TRUE	TRUE	FALSE
FALSE	TRUE	CMAP	APOD	APOD	CG32	PB	primary	219	0.255831	0.142338	-0.0247411	0.536404	0.0736974	0.106901	213	0.319011	0.395534	148	-0.169869	4.53836e-06	-0.234506	-0.105231	-0.216125	7.91298e-10	TRUE	TRUE	FALSE
FALSE	TRUE	CMAP	APOD	APOD	CG48	PB	primary	219	0.535752	0.14693	0.246128	0.825376	0.000334438	0.000100721	213	0.0113912	0.00590754	148	-0.169869	4.53836e-06	-0.234506	-0.105231	-0.216125	7.91298e-10	TRUE	TRUE	TRUE
TRUE	TRUE	CMAP	APOD	APOD	CG_equal_dose_average	PB	primary	219	0.395792	0.124009	0.151349	0.640235	0.00162859	0.00266389	213	0.0164242	0.0231915	148	-0.169869	4.53836e-06	-0.234506	-0.105231	-0.216125	7.91298e-10	TRUE	TRUE	TRUE
FALSE	FALSE	CMAP	APOE	APOE	CG32	PB	primary	219	0.149749	0.147887	-0.141761	0.441258	0.312406	0.333162	213	0.679941	0.704399	148	0.127498	0.00446711	0.0530483	0.201948	0.208766	2.12101e-07	FALSE	FALSE	FALSE
FALSE	FALSE	CMAP	APOE	APOE	CG48	PB	primary	219	0.309896	0.152251	0.00978518	0.610007	0.0430456	0.0342607	213	0.212358	0.174848	148	0.127498	0.00446711	0.0530483	0.201948	0.208766	2.12101e-07	FALSE	FALSE	FALSE
TRUE	FALSE	CMAP	APOE	APOE	CG_equal_dose_average	PB	primary	219	0.229822	0.128858	-0.0241777	0.483823	0.0759234	0.0765545	213	0.29053	0.29816	148	0.127498	0.00446711	0.0530483	0.201948	0.208766	2.12101e-07	FALSE	FALSE	FALSE
FALSE	TRUE	CMAP	APOF	APOF	CG32	PB	primary	219	0.13719	0.159699	-0.177602	0.451982	0.391276	0.397003	213	0.752062	0.752042	148	-0.17869	2.65533e-05	-0.252366	-0.105014	-0.227008	1.23436e-08	TRUE	TRUE	FALSE
FALSE	TRUE	CMAP	APOF	APOF	CG48	PB	primary	219	-0.0208348	0.164887	-0.345854	0.304184	0.899567	0.903289	213	0.934077	0.939287	148	-0.17869	2.65533e-05	-0.252366	-0.105014	-0.227008	1.23436e-08	FALSE	FALSE	FALSE
TRUE	TRUE	CMAP	APOF	APOF	CG_equal_dose_average	PB	primary	219	0.0581776	0.139347	-0.216498	0.332853	0.676732	0.685015	213	0.89891	0.890589	148	-0.17869	2.65533e-05	-0.252366	-0.105014	-0.227008	1.23436e-08	TRUE	TRUE	FALSE
FALSE	FALSE	CMAP	BCAP31	BCAP31	CG32	PB	primary	177	0.0982851	0.123292	-0.145085	0.341656	0.426456	0.437342	171	0.753977	0.778561	148	-0.0109273	0.846824	-0.0913198	0.0694653	0.0774372	0.0779373	TRUE	FALSE	FALSE
FALSE	FALSE	CMAP	BCAP31	BCAP31	CG48	PB	primary	177	0.373486	0.131626	0.113665	0.633308	0.00509733	0.012203	171	0.0539322	0.0903019	148	-0.0109273	0.846824	-0.0913198	0.0694653	0.0774372	0.0779373	TRUE	FALSE	FALSE
TRUE	FALSE	CMAP	BCAP31	BCAP31	CG_equal_dose_average	PB	primary	177	0.235886	0.109145	0.0204398	0.451332	0.0320704	0.0542792	171	0.15311	0.230567	148	-0.0109273	0.846824	-0.0913198	0.0694653	0.0774372	0.0779373	TRUE	FALSE	FALSE
FALSE	FALSE	CMAP	C3	C3	CG32	PB	primary	219	-0.0655991	0.138302	-0.338216	0.207018	0.63576	0.640229	213	0.874301	0.877351	148	0.147225	0.000669224	0.0737752	0.220675	0.17265	1.93068e-05	TRUE	TRUE	FALSE
FALSE	FALSE	CMAP	C3	C3	CG48	PB	primary	219	0.0769352	0.143074	-0.205088	0.358958	0.591325	0.600045	213	0.841502	0.862201	148	0.147225	0.000669224	0.0737752	0.220675	0.17265	1.93068e-05	FALSE	FALSE	FALSE
TRUE	FALSE	CMAP	C3	C3	CG_equal_dose_average	PB	primary	219	0.00566802	0.120691	-0.232234	0.24357	0.962587	0.963567	213	0.979386	0.98112	148	0.147225	0.000669224	0.0737752	0.220675	0.17265	1.93068e-05	FALSE	FALSE	FALSE
FALSE	FALSE	CMAP	C8G	C8G	CG32	PB	primary	219	-0.447323	0.191406	-0.824616	-0.0700294	0.020366	0.0202389	213	0.115929	0.119814	148	0.0587484	0.224994	-0.0156722	0.133169	0.158393	0.000112514	TRUE	TRUE	FALSE
FALSE	FALSE	CMAP	C8G	C8G	CG48	PB	primary	219	-0.133903	0.196997	-0.522217	0.254411	0.497419	0.528407	213	0.800196	0.840905	148	0.0587484	0.224994	-0.0156722	0.133169	0.158393	0.000112514	TRUE	TRUE	FALSE
TRUE	FALSE	CMAP	C8G	C8G	CG_equal_dose_average	PB	primary	219	-0.290613	0.16649	-0.618791	0.0375657	0.0823346	0.0923289	213	0.304638	0.32535	148	0.0587484	0.224994	-0.0156722	0.133169	0.158393	0.000112514	TRUE	TRUE	FALSE
FALSE	FALSE	CMAP	CAMP	CAMP	CG32	PB	primary	208	0.211303	0.142343	-0.0693659	0.491973	0.139245	0.159144	202	0.468369	0.503179	148	0.0918376	0.0469433	0.0166026	0.167073	0.141601	0.000759188	FALSE	FALSE	FALSE
FALSE	FALSE	CMAP	CAMP	CAMP	CG48	PB	primary	208	0.123241	0.145614	-0.163877	0.410358	0.398356	0.433116	202	0.736959	0.781722	148	0.0918376	0.0469433	0.0166026	0.167073	0.141601	0.000759188	FALSE	FALSE	FALSE
TRUE	FALSE	CMAP	CAMP	CAMP	CG_equal_dose_average	PB	primary	208	0.167272	0.123922	-0.0770754	0.41162	0.178587	0.210772	202	0.463699	0.511381	148	0.0918376	0.0469433	0.0166026	0.167073	0.141601	0.000759188	FALSE	FALSE	FALSE
FALSE	FALSE	CMAP	CFH	CFH	CG32	PB	primary	219	-0.282335	0.169023	-0.615508	0.0508371	0.0963102	0.0821814	213	0.356348	0.34751	148	0.221067	1.27939e-07	0.149135	0.293	0.229712	5.52662e-09	TRUE	TRUE	FALSE
FALSE	FALSE	CMAP	CFH	CFH	CG48	PB	primary	219	-0.179394	0.175075	-0.524496	0.165709	0.306683	0.355369	213	0.617462	0.683047	148	0.221067	1.27939e-07	0.149135	0.293	0.229712	5.52662e-09	TRUE	TRUE	FALSE
TRUE	FALSE	CMAP	CFH	CFH	CG_equal_dose_average	PB	primary	219	-0.230864	0.147728	-0.52206	0.0603315	0.119592	0.135982	213	0.384773	0.43179	148	0.221067	1.27939e-07	0.149135	0.293	0.229712	5.52662e-09	TRUE	TRUE	FALSE
FALSE	FALSE	CMAP	CFHR2	CFHR2	CG32	PB	primary	219	-0.144764	0.149042	-0.43855	0.149021	0.3325	0.308391	213	0.703	0.682671	148	0.0260888	0.606828	-0.0484201	0.100598	0.140733	0.000732239	TRUE	TRUE	FALSE
FALSE	FALSE	CMAP	CFHR2	CFHR2	CG48	PB	primary	219	-0.240938	0.153351	-0.543219	0.0613423	0.117632	0.143232	213	0.404872	0.471075	148	0.0260888	0.606828	-0.0484201	0.100598	0.140733	0.000732239	TRUE	TRUE	FALSE
TRUE	FALSE	CMAP	CFHR2	CFHR2	CG_equal_dose_average	PB	primary	219	-0.192851	0.129828	-0.448763	0.0630609	0.138907	0.148792	213	0.403101	0.43179	148	0.0260888	0.606828	-0.0484201	0.100598	0.140733	0.000732239	TRUE	TRUE	FALSE
FALSE	FALSE	CMAP	CRP	CRP	CG32	PB	primary	139	-0.00883791	0.171871	-0.348793	0.331117	0.959067	0.960917	133	0.977687	0.977358	148	0.22938	8.76375e-07	0.148366	0.310395	0.187516	6.05052e-05	TRUE	TRUE	FALSE
FALSE	FALSE	CMAP	CRP	CRP	CG48	PB	primary	139	-0.50858	0.180329	-0.865264	-0.151896	0.00553307	0.00637425	133	0.0539322	0.0628926	148	0.22938	8.76375e-07	0.148366	0.310395	0.187516	6.05052e-05	TRUE	TRUE	FALSE
TRUE	FALSE	CMAP	CRP	CRP	CG_equal_dose_average	PB	primary	139	-0.258709	0.14894	-0.553306	0.0358882	0.0847017	0.0892333	133	0.305752	0.324093	148	0.22938	8.76375e-07	0.148366	0.310395	0.187516	6.05052e-05	TRUE	TRUE	FALSE
FALSE	FALSE	CMAP	EEF2	EEF2	CG32	PB	primary	163	-0.0840925	0.178386	-0.436438	0.268253	0.638004	0.666293	157	0.874301	0.896467	148	-0.0928108	0.05655	-0.171614	-0.0140078	-0.0726899	0.0857986	FALSE	FALSE	FALSE
FALSE	FALSE	CMAP	EEF2	EEF2	CG48	PB	primary	163	0.0326042	0.183781	-0.330398	0.395606	0.859417	0.852702	157	0.933214	0.936179	148	-0.0928108	0.05655	-0.171614	-0.0140078	-0.0726899	0.0857986	TRUE	TRUE	FALSE
TRUE	FALSE	CMAP	EEF2	EEF2	CG_equal_dose_average	PB	primary	163	-0.0257442	0.154975	-0.33185	0.280362	0.868278	0.871982	157	0.979386	0.98112	148	-0.0928108	0.05655	-0.171614	-0.0140078	-0.0726899	0.0857986	FALSE	FALSE	FALSE
FALSE	FALSE	CMAP	EPCAM	EPCAM	CG32	PB	primary	118	-0.0431662	0.210582	-0.460407	0.374075	0.837956	0.839724	112	0.947015	0.945421	148	0.0642267	0.248213	-0.0220554	0.150509	0.155352	0.00122708	TRUE	TRUE	FALSE
FALSE	FALSE	CMAP	EPCAM	EPCAM	CG48	PB	primary	118	-0.16037	0.221604	-0.59945	0.278709	0.470771	0.514358	112	0.799696	0.837933	148	0.0642267	0.248213	-0.0220554	0.150509	0.155352	0.00122708	TRUE	TRUE	FALSE
TRUE	FALSE	CMAP	EPCAM	EPCAM	CG_equal_dose_average	PB	primary	118	-0.101768	0.182378	-0.463127	0.25959	0.577953	0.589223	112	0.866984	0.878535	148	0.0642267	0.248213	-0.0220554	0.150509	0.155352	0.00122708	TRUE	TRUE	FALSE
FALSE	FALSE	CMAP	FDX1	FDX1	CG32	PB	primary	125	0.212548	0.261333	-0.304918	0.730015	0.417657	0.362844	119	0.753977	0.735628	148	-0.0149334	0.81698	-0.101282	0.0714153	-0.132665	0.00614375	TRUE	TRUE	FALSE
FALSE	FALSE	CMAP	FDX1	FDX1	CG48	PB	primary	125	0.240205	0.26605	-0.286601	0.767011	0.368425	0.405387	119	0.71746	0.749967	148	-0.0149334	0.81698	-0.101282	0.0714153	-0.132665	0.00614375	TRUE	TRUE	FALSE
TRUE	FALSE	CMAP	FDX1	FDX1	CG_equal_dose_average	PB	primary	125	0.226377	0.23139	-0.231799	0.684553	0.329894	0.304946	119	0.707598	0.654086	148	-0.0149334	0.81698	-0.101282	0.0714153	-0.132665	0.00614375	TRUE	TRUE	FALSE
FALSE	FALSE	CMAP	GGT1	GGT1	CG32	PB	primary	180	-0.00741263	0.129445	-0.262897	0.248072	0.9544	0.949156	174	0.977687	0.977358	148	-0.0180631	0.775935	-0.104493	0.0683672	-0.12123	0.00970563	FALSE	FALSE	FALSE
FALSE	FALSE	CMAP	GGT1	GGT1	CG48	PB	primary	180	0.0016599	0.130695	-0.256292	0.259612	0.989881	0.992016	174	0.989881	0.992016	148	-0.0180631	0.775935	-0.104493	0.0683672	-0.12123	0.00970563	TRUE	TRUE	FALSE
TRUE	FALSE	CMAP	GGT1	GGT1	CG_equal_dose_average	PB	primary	180	-0.00287636	0.111162	-0.222276	0.216523	0.979386	0.98112	174	0.979386	0.98112	148	-0.0180631	0.775935	-0.104493	0.0683672	-0.12123	0.00970563	FALSE	FALSE	FALSE
FALSE	FALSE	CMAP	GIT1	GIT1	CG32	PB	primary	171	0.0189447	0.167487	-0.31175	0.349639	0.91008	0.896959	165	0.969006	0.961956	148	0.0350675	0.517218	-0.0452284	0.115363	0.105321	0.0163852	FALSE	FALSE	FALSE
FALSE	FALSE	CMAP	GIT1	GIT1	CG48	PB	primary	171	0.0310211	0.174707	-0.313928	0.375971	0.859286	0.871499	165	0.933214	0.936179	148	0.0350675	0.517218	-0.0452284	0.115363	0.105321	0.0163852	FALSE	FALSE	FALSE
TRUE	FALSE	CMAP	GIT1	GIT1	CG_equal_dose_average	PB	primary	171	0.0249829	0.145709	-0.262711	0.312677	0.864074	0.860683	165	0.979386	0.98112	148	0.0350675	0.517218	-0.0452284	0.115363	0.105321	0.0163852	FALSE	FALSE	FALSE
FALSE	FALSE	CMAP	GMPS	GMPS	CG32	PB	primary	135	-0.148374	0.142177	-0.429675	0.132927	0.298629	0.311569	129	0.67143	0.682671	148	0.00277605	0.970941	-0.08641	0.0919621	0.116043	0.0183324	TRUE	TRUE	FALSE
FALSE	FALSE	CMAP	GMPS	GMPS	CG48	PB	primary	135	-0.263683	0.151962	-0.564343	0.0369769	0.0850947	0.140132	129	0.309582	0.471075	148	0.00277605	0.970941	-0.08641	0.0919621	0.116043	0.0183324	TRUE	TRUE	FALSE
TRUE	FALSE	CMAP	GMPS	GMPS	CG_equal_dose_average	PB	primary	135	-0.206028	0.126191	-0.455701	0.0436435	0.104977	0.15946	129	0.353103	0.437039	148	0.00277605	0.970941	-0.08641	0.0919621	0.116043	0.0183324	TRUE	TRUE	FALSE
FALSE	FALSE	CMAP	GPX3	GPX3	CG32	PB	primary	219	-0.123637	0.125672	-0.371358	0.124083	0.326326	0.346442	213	0.699945	0.712132	148	-0.121205	0.00640971	-0.195329	-0.0470816	-0.126582	0.00230598	FALSE	FALSE	FALSE
FALSE	FALSE	CMAP	GPX3	GPX3	CG48	PB	primary	219	-0.0973889	0.130446	-0.35452	0.159742	0.456139	0.47306	213	0.799696	0.795601	148	-0.121205	0.00640971	-0.195329	-0.0470816	-0.126582	0.00230598	FALSE	FALSE	FALSE
TRUE	FALSE	CMAP	GPX3	GPX3	CG_equal_dose_average	PB	primary	219	-0.110513	0.109958	-0.327258	0.106232	0.316013	0.339545	213	0.687792	0.717894	148	-0.121205	0.00640971	-0.195329	-0.0470816	-0.126582	0.00230598	FALSE	FALSE	FALSE
FALSE	FALSE	CMAP	GSN	GSN	CG32	PB	primary	219	0.391195	0.148692	0.0980988	0.684292	0.00913794	0.00871302	213	0.0763318	0.0716404	148	-0.000877161	0.986559	-0.0748983	0.073144	-0.104322	0.0109884	TRUE	TRUE	FALSE
FALSE	FALSE	CMAP	GSN	GSN	CG48	PB	primary	219	0.435444	0.153672	0.132532	0.738357	0.0050451	0.00518772	213	0.0539322	0.0551268	148	-0.000877161	0.986559	-0.0748983	0.073144	-0.104322	0.0109884	TRUE	TRUE	FALSE
TRUE	FALSE	CMAP	GSN	GSN	CG_equal_dose_average	PB	primary	219	0.41332	0.129771	0.15752	0.66912	0.00166462	0.00186232	213	0.0164242	0.0181875	148	-0.000877161	0.986559	-0.0748983	0.073144	-0.104322	0.0109884	TRUE	TRUE	FALSE
FALSE	FALSE	CMAP	HABP2	HABP2	CG32	PB	primary	219	-0.259685	0.140204	-0.53605	0.0166795	0.0653811	0.0695903	213	0.312142	0.321855	148	0.0833095	0.0722714	0.00864157	0.157977	0.123564	0.00302428	TRUE	TRUE	FALSE
FALSE	FALSE	CMAP	HABP2	HABP2	CG48	PB	primary	219	-0.0985245	0.144428	-0.383216	0.186167	0.495872	0.515216	213	0.800196	0.837933	148	0.0833095	0.0722714	0.00864157	0.157977	0.123564	0.00302428	TRUE	TRUE	FALSE
TRUE	FALSE	CMAP	HABP2	HABP2	CG_equal_dose_average	PB	primary	219	-0.179105	0.12219	-0.419961	0.0617514	0.14418	0.158645	213	0.410358	0.437039	148	0.0833095	0.0722714	0.00864157	0.157977	0.123564	0.00302428	TRUE	TRUE	FALSE
FALSE	FALSE	CMAP	HBZ	HBZ	CG32	PB	primary	218	0.130218	0.118429	-0.103232	0.363668	0.272779	0.31366	212	0.647675	0.682671	148	-0.149578	0.000669224	-0.22438	-0.0747765	-0.128812	0.00218492	TRUE	TRUE	FALSE
FALSE	FALSE	CMAP	HBZ	HBZ	CG48	PB	primary	218	-0.104063	0.122723	-0.345977	0.137851	0.397424	0.341605	212	0.736959	0.66523	148	-0.149578	0.000669224	-0.22438	-0.0747765	-0.128812	0.00218492	FALSE	FALSE	FALSE
TRUE	FALSE	CMAP	HBZ	HBZ	CG_equal_dose_average	PB	primary	218	0.0130778	0.103408	-0.190761	0.216917	0.899481	0.894945	212	0.979386	0.98112	148	-0.149578	0.000669224	-0.22438	-0.0747765	-0.128812	0.00218492	TRUE	TRUE	FALSE
FALSE	FALSE	CMAP	HDHD2	HDHD2	CG32	PB	primary	200	0.00896219	0.162973	-0.312465	0.330389	0.956202	0.953402	194	0.977687	0.977358	148	-0.0499735	0.348248	-0.129293	0.0293462	-0.0854133	0.0502529	TRUE	TRUE	FALSE
FALSE	FALSE	CMAP	HDHD2	HDHD2	CG48	PB	primary	200	0.101721	0.169059	-0.231708	0.43515	0.548082	0.553631	194	0.809955	0.84349	148	-0.0499735	0.348248	-0.129293	0.0293462	-0.0854133	0.0502529	TRUE	TRUE	FALSE
TRUE	FALSE	CMAP	HDHD2	HDHD2	CG_equal_dose_average	PB	primary	200	0.0553416	0.141987	-0.224695	0.335378	0.697137	0.686818	194	0.905056	0.890589	148	-0.0499735	0.348248	-0.129293	0.0293462	-0.0854133	0.0502529	TRUE	TRUE	FALSE
FALSE	FALSE	CMAP	IGHV3.13	IGHV3-13	CG32	PB	primary	219	-0.1622	0.142526	-0.443143	0.118743	0.256385	0.297733	213	0.647675	0.682671	148	0.0241317	0.622791	-0.0490528	0.0973162	0.0786672	0.0500073	TRUE	TRUE	FALSE
FALSE	FALSE	CMAP	IGHV3.13	IGHV3-13	CG48	PB	primary	219	-0.255081	0.147771	-0.546361	0.0361993	0.0857625	0.0890279	213	0.309582	0.34674	148	0.0241317	0.622791	-0.0490528	0.0973162	0.0786672	0.0500073	TRUE	TRUE	FALSE
TRUE	FALSE	CMAP	IGHV3.13	IGHV3-13	CG_equal_dose_average	PB	primary	219	-0.20864	0.124383	-0.45382	0.0365396	0.0949315	0.124825	213	0.334521	0.410534	148	0.0241317	0.622791	-0.0490528	0.0973162	0.0786672	0.0500073	TRUE	TRUE	FALSE
FALSE	FALSE	CMAP	IGHV3.23	IGHV3-23	CG32	PB	primary	219	-0.0714309	0.12732	-0.3224	0.179538	0.575364	0.611236	213	0.873444	0.87103	148	0.0232925	0.6335	-0.049628	0.0962129	0.0815766	0.0423106	TRUE	TRUE	FALSE
FALSE	FALSE	CMAP	IGHV3.23	IGHV3-23	CG48	PB	primary	219	-0.0293501	0.13144	-0.288439	0.229739	0.823519	0.819092	213	0.933214	0.936179	148	0.0232925	0.6335	-0.049628	0.0962129	0.0815766	0.0423106	TRUE	TRUE	FALSE
TRUE	FALSE	CMAP	IGHV3.23	IGHV3-23	CG_equal_dose_average	PB	primary	219	-0.0503905	0.111011	-0.269211	0.16843	0.650345	0.672107	213	0.89891	0.890589	148	0.0232925	0.6335	-0.049628	0.0962129	0.0815766	0.0423106	TRUE	TRUE	FALSE
FALSE	FALSE	CMAP	IGHV3.30	IGHV3-30	CG32	PB	primary	219	-0.038826	0.125855	-0.286907	0.209256	0.758006	0.77578	213	0.905973	0.928802	148	0.00638835	0.906366	-0.0665394	0.0793161	0.0865481	0.031269	TRUE	TRUE	FALSE
FALSE	FALSE	CMAP	IGHV3.30	IGHV3-30	CG48	PB	primary	219	-0.144531	0.129941	-0.400666	0.111604	0.267271	0.255836	213	0.609005	0.611649	148	0.00638835	0.906366	-0.0665394	0.0793161	0.0865481	0.031269	TRUE	TRUE	FALSE
TRUE	FALSE	CMAP	IGHV3.30	IGHV3-30	CG_equal_dose_average	PB	primary	219	-0.0916785	0.109672	-0.30786	0.124503	0.40413	0.42795	213	0.769762	0.792454	148	0.00638835	0.906366	-0.0665394	0.0793161	0.0865481	0.031269	TRUE	TRUE	FALSE
FALSE	FALSE	CMAP	IGHV3.30.3	IGHV3-30-3	CG32	PB	primary	219	-0.0386598	0.125882	-0.286794	0.209474	0.759059	0.776725	213	0.905973	0.928802	148	0.00657879	0.906366	-0.0663478	0.0795054	0.086432	0.031269	TRUE	TRUE	FALSE
FALSE	FALSE	CMAP	IGHV3.30.3	IGHV3-30-3	CG48	PB	primary	219	-0.14607	0.129978	-0.402278	0.110137	0.262359	0.250867	213	0.609005	0.611649	148	0.00657879	0.906366	-0.0663478	0.0795054	0.086432	0.031269	TRUE	TRUE	FALSE
TRUE	FALSE	CMAP	IGHV3.30.3	IGHV3-30-3	CG_equal_dose_average	PB	primary	219	-0.0923651	0.109697	-0.308596	0.123866	0.400731	0.424418	213	0.769762	0.792454	148	0.00657879	0.906366	-0.0663478	0.0795054	0.086432	0.031269	TRUE	TRUE	FALSE
FALSE	FALSE	CMAP	IGHV3.43	IGHV3-43	CG32	PB	primary	219	-0.189467	0.143271	-0.471878	0.0929435	0.18744	0.22212	213	0.519237	0.613519	148	0.024861	0.616194	-0.0483755	0.0980976	0.0798109	0.0474239	TRUE	TRUE	FALSE
FALSE	FALSE	CMAP	IGHV3.43	IGHV3-43	CG48	PB	primary	219	-0.154347	0.148298	-0.446668	0.137973	0.299152	0.302873	213	0.617462	0.622674	148	0.024861	0.616194	-0.0483755	0.0980976	0.0798109	0.0474239	TRUE	TRUE	FALSE
TRUE	FALSE	CMAP	IGHV3.43	IGHV3-43	CG_equal_dose_average	PB	primary	219	-0.171907	0.124982	-0.418266	0.0744519	0.170433	0.195794	213	0.450431	0.491144	148	0.024861	0.616194	-0.0483755	0.0980976	0.0798109	0.0474239	TRUE	TRUE	FALSE
FALSE	FALSE	CMAP	IGHV3.43D	IGHV3-43D	CG32	PB	primary	219	-0.19057	0.143279	-0.472996	0.0918562	0.18492	0.219553	213	0.519237	0.613519	148	0.024704	0.616194	-0.0485208	0.0979287	0.0807436	0.0450273	TRUE	TRUE	FALSE
FALSE	FALSE	CMAP	IGHV3.43D	IGHV3-43D	CG48	PB	primary	219	-0.154096	0.148309	-0.446438	0.138246	0.299976	0.303387	213	0.617462	0.622674	148	0.024704	0.616194	-0.0485208	0.0979287	0.0807436	0.0450273	TRUE	TRUE	FALSE
TRUE	FALSE	CMAP	IGHV3.43D	IGHV3-43D	CG_equal_dose_average	PB	primary	219	-0.172333	0.124993	-0.418715	0.0740499	0.169423	0.194552	213	0.450431	0.491144	148	0.024704	0.616194	-0.0485208	0.0979287	0.0807436	0.0450273	TRUE	TRUE	FALSE
FALSE	FALSE	CMAP	IGHV4.39	IGHV4-39	CG32	PB	primary	219	-0.503746	0.168734	-0.836349	-0.171143	0.00316292	0.00739145	213	0.0433255	0.0643491	148	0.0656605	0.170841	-0.00918132	0.140502	0.119048	0.00424943	TRUE	TRUE	FALSE
FALSE	FALSE	CMAP	IGHV4.39	IGHV4-39	CG48	PB	primary	219	-0.327579	0.174186	-0.670928	0.0157693	0.0613866	0.0973657	213	0.267212	0.360253	148	0.0656605	0.170841	-0.00918132	0.140502	0.119048	0.00424943	TRUE	TRUE	FALSE
TRUE	FALSE	CMAP	IGHV4.39	IGHV4-39	CG_equal_dose_average	PB	primary	219	-0.415663	0.147245	-0.705908	-0.125418	0.00520969	0.018036	213	0.0367159	0.0953332	148	0.0656605	0.170841	-0.00918132	0.140502	0.119048	0.00424943	TRUE	TRUE	FALSE
FALSE	FALSE	CMAP	IGHV4.4	IGHV4-4	CG32	PB	primary	143	-0.0214471	0.138078	-0.294488	0.251594	0.876794	0.865025	137	0.956047	0.948324	148	0.0736148	0.209136	-0.0164179	0.163648	0.11472	0.0193687	TRUE	TRUE	FALSE
FALSE	FALSE	CMAP	IGHV4.4	IGHV4-4	CG48	PB	primary	143	-0.0120759	0.134131	-0.27731	0.253158	0.928394	0.934682	137	0.954183	0.960646	148	0.0736148	0.209136	-0.0164179	0.163648	0.11472	0.0193687	TRUE	TRUE	FALSE
TRUE	FALSE	CMAP	IGHV4.4	IGHV4-4	CG_equal_dose_average	PB	primary	143	-0.0167615	0.117413	-0.248938	0.215415	0.886692	0.886518	137	0.979386	0.98112	148	0.0736148	0.209136	-0.0164179	0.163648	0.11472	0.0193687	TRUE	TRUE	FALSE
FALSE	FALSE	CMAP	IGLV1.44	IGLV1-44	CG32	PB	primary	219	-0.0547346	0.15858	-0.367322	0.257853	0.730319	0.716629	213	0.905973	0.920756	148	0.0385673	0.429732	-0.0365199	0.113655	0.0724727	0.0779373	TRUE	TRUE	FALSE
FALSE	FALSE	CMAP	IGLV1.44	IGLV1-44	CG48	PB	primary	219	-0.0280519	0.163398	-0.350137	0.294033	0.863854	0.867743	213	0.933214	0.936179	148	0.0385673	0.429732	-0.0365199	0.113655	0.0724727	0.0779373	TRUE	TRUE	FALSE
TRUE	FALSE	CMAP	IGLV1.44	IGLV1-44	CG_equal_dose_average	PB	primary	219	-0.0413932	0.138216	-0.31384	0.231054	0.764865	0.759396	213	0.951048	0.943287	148	0.0385673	0.429732	-0.0365199	0.113655	0.0724727	0.0779373	TRUE	TRUE	FALSE
FALSE	FALSE	CMAP	ITIH4	ITIH4	CG32	PB	primary	219	-0.158387	0.190774	-0.534434	0.217661	0.407338	0.38949	213	0.753575	0.752042	148	0.00238916	0.970941	-0.0725855	0.0773639	-0.0904941	0.0287704	TRUE	FALSE	FALSE
FALSE	FALSE	CMAP	ITIH4	ITIH4	CG48	PB	primary	219	-0.149913	0.198071	-0.540343	0.240518	0.449969	0.450434	213	0.799696	0.789439	148	0.00238916	0.970941	-0.0725855	0.0773639	-0.0904941	0.0287704	TRUE	FALSE	FALSE
TRUE	FALSE	CMAP	ITIH4	ITIH4	CG_equal_dose_average	PB	primary	219	-0.15415	0.16741	-0.484142	0.175843	0.358201	0.347199	213	0.736302	0.723739	148	0.00238916	0.970941	-0.0725855	0.0773639	-0.0904941	0.0287704	TRUE	FALSE	FALSE
FALSE	FALSE	CMAP	KRT6A	KRT6A	CG32	PB	primary	219	0.120335	0.162526	-0.200031	0.4407	0.459871	0.4264	213	0.78231	0.778561	148	-0.0320468	0.519398	-0.106219	0.0421253	-0.0871959	0.0326384	TRUE	TRUE	FALSE
FALSE	FALSE	CMAP	KRT6A	KRT6A	CG48	PB	primary	219	0.190385	0.167811	-0.140398	0.521168	0.25785	0.29419	213	0.609005	0.622674	148	-0.0320468	0.519398	-0.106219	0.0421253	-0.0871959	0.0326384	TRUE	TRUE	FALSE
TRUE	FALSE	CMAP	KRT6A	KRT6A	CG_equal_dose_average	PB	primary	219	0.15536	0.141763	-0.124078	0.434798	0.274353	0.261224	213	0.615217	0.594788	148	-0.0320468	0.519398	-0.106219	0.0421253	-0.0871959	0.0326384	TRUE	TRUE	FALSE
FALSE	FALSE	CMAP	KRT75	KRT75	CG32	PB	primary	217	-0.129151	0.155484	-0.435652	0.17735	0.407116	0.448685	211	0.753575	0.778561	148	-0.0105869	0.84621	-0.0861456	0.0649717	-0.0702787	0.0857986	FALSE	FALSE	FALSE
FALSE	FALSE	CMAP	KRT75	KRT75	CG48	PB	primary	217	-0.0997962	0.160717	-0.416613	0.21702	0.535307	0.546156	211	0.809955	0.84349	148	-0.0105869	0.84621	-0.0861456	0.0649717	-0.0702787	0.0857986	FALSE	FALSE	FALSE
TRUE	FALSE	CMAP	KRT75	KRT75	CG_equal_dose_average	PB	primary	217	-0.114474	0.13585	-0.38227	0.153323	0.400378	0.442415	211	0.769762	0.792454	148	-0.0105869	0.84621	-0.0861456	0.0649717	-0.0702787	0.0857986	FALSE	FALSE	FALSE
FALSE	FALSE	CMAP	MAN2A1	MAN2A1	CG32	PB	primary	219	-0.425396	0.162034	-0.744792	-0.106001	0.0092836	0.00716647	213	0.0763318	0.0643491	148	0.131678	0.00325446	0.0572014	0.206155	0.147912	0.000412727	TRUE	TRUE	FALSE
FALSE	FALSE	CMAP	MAN2A1	MAN2A1	CG48	PB	primary	219	-0.273542	0.167179	-0.603079	0.0559952	0.10327	0.12591	213	0.363903	0.433364	148	0.131678	0.00325446	0.0572014	0.206155	0.147912	0.000412727	TRUE	TRUE	FALSE
TRUE	FALSE	CMAP	MAN2A1	MAN2A1	CG_equal_dose_average	PB	primary	219	-0.349469	0.141256	-0.627908	-0.0710298	0.0141422	0.0153841	213	0.0775203	0.0843278	148	0.131678	0.00325446	0.0572014	0.206155	0.147912	0.000412727	TRUE	TRUE	FALSE
FALSE	FALSE	CMAP	METTL18	METTL18	CG32	PB	primary	219	-0.158928	0.152427	-0.459385	0.14153	0.298293	0.276366	213	0.67143	0.670527	148	0.157076	0.000264982	0.0831525	0.231	0.225378	1.52595e-08	TRUE	TRUE	FALSE
FALSE	FALSE	CMAP	METTL18	METTL18	CG48	PB	primary	219	0.0192034	0.156604	-0.289489	0.327895	0.902521	0.90125	213	0.934077	0.939287	148	0.157076	0.000264982	0.0831525	0.231	0.225378	1.52595e-08	FALSE	FALSE	FALSE
TRUE	FALSE	CMAP	METTL18	METTL18	CG_equal_dose_average	PB	primary	219	-0.0698621	0.132729	-0.331494	0.19177	0.599193	0.574547	213	0.878026	0.876629	148	0.157076	0.000264982	0.0831525	0.231	0.225378	1.52595e-08	TRUE	TRUE	FALSE
FALSE	FALSE	CMAP	ML016	MUFA/UFA	CG32	PB	primary	219	0.216253	0.121465	-0.0231745	0.45568	0.0764405	0.0794779	213	0.319011	0.345963	148	0.0972531	0.0334214	0.0225105	0.171996	0.23084	7.6565e-09	FALSE	FALSE	FALSE
FALSE	FALSE	CMAP	ML016	MUFA/UFA	CG48	PB	primary	219	-0.0318678	0.125469	-0.279187	0.215451	0.799748	0.812585	213	0.933214	0.936179	148	0.0972531	0.0334214	0.0225105	0.171996	0.23084	7.6565e-09	TRUE	TRUE	FALSE
TRUE	FALSE	CMAP	ML016	MUFA/UFA	CG_equal_dose_average	PB	primary	219	0.0921926	0.105961	-0.116675	0.30106	0.385248	0.406097	213	0.769762	0.792454	148	0.0972531	0.0334214	0.0225105	0.171996	0.23084	7.6565e-09	FALSE	FALSE	FALSE
FALSE	FALSE	CMAP	ML018	NAGI	CG32	PB	primary	219	-0.0688956	0.137959	-0.340835	0.203044	0.618019	0.623733	213	0.873444	0.87103	148	0.122896	0.00573986	0.0489065	0.196885	0.285905	2.99743e-13	TRUE	TRUE	FALSE
FALSE	FALSE	CMAP	ML018	NAGI	CG48	PB	primary	219	-0.216444	0.142494	-0.497323	0.0644346	0.130252	0.120456	213	0.438122	0.424464	148	0.122896	0.00573986	0.0489065	0.196885	0.285905	2.99743e-13	TRUE	TRUE	FALSE
TRUE	FALSE	CMAP	ML018	NAGI	CG_equal_dose_average	PB	primary	219	-0.14267	0.120256	-0.379715	0.0943749	0.236793	0.230533	213	0.556275	0.541569	148	0.122896	0.00573986	0.0489065	0.196885	0.285905	2.99743e-13	TRUE	TRUE	FALSE
FALSE	FALSE	CMAP	ML019	NAGI/NAGII	CG32	PB	primary	219	0.0807639	0.120802	-0.157357	0.318885	0.504498	0.501816	213	0.820503	0.81614	148	0.127258	0.00427009	0.053457	0.201058	0.246006	6.19573e-10	FALSE	FALSE	FALSE
FALSE	FALSE	CMAP	ML019	NAGI/NAGII	CG48	PB	primary	219	-0.140764	0.125091	-0.38734	0.105812	0.261733	0.271439	213	0.609005	0.611734	148	0.127258	0.00427009	0.053457	0.201058	0.246006	6.19573e-10	TRUE	TRUE	FALSE
TRUE	FALSE	CMAP	ML019	NAGI/NAGII	CG_equal_dose_average	PB	primary	219	-0.0300001	0.105507	-0.237971	0.177971	0.776424	0.777574	213	0.951048	0.943287	148	0.127258	0.00427009	0.053457	0.201058	0.246006	6.19573e-10	TRUE	TRUE	FALSE
FALSE	FALSE	CMAP	MP0007	2-Furoic acid	CG32	PB	primary	219	-0.0236384	0.0475583	-0.117384	0.0701067	0.619673	0.624306	213	0.873444	0.87103	148	-0.00468613	0.928397	-0.075756	0.0663837	0.0769732	0.0484519	FALSE	TRUE	FALSE
FALSE	FALSE	CMAP	MP0007	2-Furoic acid	CG48	PB	primary	219	-0.0531014	0.0490538	-0.149795	0.0435917	0.280248	0.241805	213	0.611655	0.606562	148	-0.00468613	0.928397	-0.075756	0.0663837	0.0769732	0.0484519	FALSE	TRUE	FALSE
TRUE	FALSE	CMAP	MP0007	2-Furoic acid	CG_equal_dose_average	PB	primary	219	-0.0383699	0.0414849	-0.120143	0.0434035	0.356058	0.299083	213	0.736302	0.650945	148	-0.00468613	0.928397	-0.075756	0.0663837	0.0769732	0.0484519	FALSE	TRUE	FALSE
FALSE	FALSE	CMAP	MP0008	2-Hydroxy-3-methylbutyric acid	CG32	PB	primary	219	-0.0527795	0.124543	-0.298274	0.192715	0.67215	0.690193	213	0.902138	0.90397	148	0.101764	0.0134021	0.0338903	0.169637	0.104578	0.00578643	TRUE	TRUE	FALSE
FALSE	FALSE	CMAP	MP0008	2-Hydroxy-3-methylbutyric acid	CG48	PB	primary	219	-0.281728	0.128443	-0.534911	-0.0285454	0.0293603	0.0196106	213	0.167128	0.123191	148	0.101764	0.0134021	0.0338903	0.169637	0.104578	0.00578643	TRUE	TRUE	FALSE
TRUE	FALSE	CMAP	MP0008	2-Hydroxy-3-methylbutyric acid	CG_equal_dose_average	PB	primary	219	-0.167254	0.108615	-0.381352	0.046844	0.125074	0.11258	213	0.388057	0.387484	148	0.101764	0.0134021	0.0338903	0.169637	0.104578	0.00578643	TRUE	TRUE	FALSE
FALSE	FALSE	CMAP	MP0009	2-Hydroxybutyric acid	CG32	PB	primary	219	-0.380263	0.145972	-0.667998	-0.0925278	0.00983394	0.0111204	213	0.0766013	0.0783726	148	0.0671183	0.144118	-0.00476354	0.139	0.164236	2.89714e-05	TRUE	TRUE	FALSE
FALSE	FALSE	CMAP	MP0009	2-Hydroxybutyric acid	CG48	PB	primary	219	-0.293814	0.149979	-0.589447	0.00181945	0.0514139	0.0451646	213	0.237789	0.222812	148	0.0671183	0.144118	-0.00476354	0.139	0.164236	2.89714e-05	TRUE	TRUE	FALSE
TRUE	FALSE	CMAP	MP0009	2-Hydroxybutyric acid	CG_equal_dose_average	PB	primary	219	-0.337039	0.126904	-0.587188	-0.086889	0.00850937	0.00603841	213	0.0524745	0.0372369	148	0.0671183	0.144118	-0.00476354	0.139	0.164236	2.89714e-05	TRUE	TRUE	FALSE
FALSE	FALSE	CMAP	MP0015	3-Methyl-2-oxovaleric acid	CG32	PB	primary	219	-0.332089	0.109596	-0.548121	-0.116058	0.00274709	0.00450023	213	0.0433255	0.0555029	148	0.10333	0.0116947	0.0359804	0.170679	0.217813	1.70146e-09	TRUE	TRUE	TRUE
FALSE	FALSE	CMAP	MP0015	3-Methyl-2-oxovaleric acid	CG48	PB	primary	219	-0.363558	0.113061	-0.586421	-0.140696	0.00150437	0.000830826	213	0.0222647	0.017566	148	0.10333	0.0116947	0.0359804	0.170679	0.217813	1.70146e-09	TRUE	TRUE	TRUE
TRUE	FALSE	CMAP	MP0015	3-Methyl-2-oxovaleric acid	CG_equal_dose_average	PB	primary	219	-0.347824	0.0955167	-0.536103	-0.159545	0.000340363	0.000294209	213	0.00839562	0.00777986	148	0.10333	0.0116947	0.0359804	0.170679	0.217813	1.70146e-09	TRUE	TRUE	TRUE
FALSE	TRUE	CMAP	MP0019	N-Acetylglycine	CG32	PB	primary	219	0.104323	0.166054	-0.222998	0.431643	0.530517	0.534666	213	0.844263	0.850867	148	-0.0735211	0.115382	-0.147008	-3.38963e-05	-0.110935	0.00664272	TRUE	TRUE	FALSE
FALSE	TRUE	CMAP	MP0019	N-Acetylglycine	CG48	PB	primary	219	0.0704416	0.172936	-0.270444	0.411328	0.684177	0.675419	213	0.914901	0.917082	148	-0.0735211	0.115382	-0.147008	-3.38963e-05	-0.110935	0.00664272	TRUE	TRUE	FALSE
TRUE	TRUE	CMAP	MP0019	N-Acetylglycine	CG_equal_dose_average	PB	primary	219	0.0873822	0.145651	-0.19972	0.374484	0.549183	0.527289	213	0.866984	0.847842	148	-0.0735211	0.115382	-0.147008	-3.38963e-05	-0.110935	0.00664272	TRUE	TRUE	FALSE
FALSE	FALSE	CMAP	MP0020	Adipic acid	CG32	PB	primary	219	-0.165886	0.175311	-0.511454	0.179681	0.345099	0.346406	213	0.70937	0.712132	148	-0.018887	0.714295	-0.093164	0.05539	-0.0516411	0.203352	FALSE	FALSE	FALSE
FALSE	FALSE	CMAP	MP0020	Adipic acid	CG48	PB	primary	219	-0.067824	0.181161	-0.424921	0.289273	0.70849	0.730037	213	0.921956	0.931971	148	-0.018887	0.714295	-0.093164	0.05539	-0.0516411	0.203352	FALSE	FALSE	FALSE
TRUE	FALSE	CMAP	MP0020	Adipic acid	CG_equal_dose_average	PB	primary	219	-0.116855	0.152984	-0.418413	0.184702	0.44581	0.472324	213	0.789275	0.812837	148	-0.018887	0.714295	-0.093164	0.05539	-0.0516411	0.203352	FALSE	FALSE	FALSE
FALSE	FALSE	CMAP	MP0022	Adrenic acid	CG32	PB	primary	219	-0.484536	0.142277	-0.764987	-0.204084	0.000789037	0.00212957	213	0.035373	0.0555029	148	0.100527	0.0244023	0.0268206	0.174232	0.0732479	0.0702731	TRUE	TRUE	TRUE
FALSE	FALSE	CMAP	MP0022	Adrenic acid	CG48	PB	primary	219	-0.160442	0.146865	-0.449937	0.129054	0.275873	0.180324	213	0.611655	0.533758	148	0.100527	0.0244023	0.0268206	0.174232	0.0732479	0.0702731	TRUE	TRUE	FALSE
TRUE	FALSE	CMAP	MP0022	Adrenic acid	CG_equal_dose_average	PB	primary	219	-0.322489	0.124071	-0.567054	-0.0779238	0.00999683	0.00432029	213	0.0585975	0.0290637	148	0.100527	0.0244023	0.0268206	0.174232	0.0732479	0.0702731	TRUE	TRUE	FALSE
FALSE	FALSE	CMAP	MP0023	Alpha-Hydroxyisobutyric acid	CG32	PB	primary	219	-0.0432404	0.119113	-0.278032	0.191551	0.716951	0.73889	213	0.905973	0.921323	148	-0.00156699	0.980284	-0.0759892	0.0728552	0.104236	0.0114336	FALSE	TRUE	FALSE
FALSE	FALSE	CMAP	MP0023	Alpha-Hydroxyisobutyric acid	CG48	PB	primary	219	-0.10639	0.123038	-0.348919	0.136138	0.38818	0.237045	213	0.736547	0.606562	148	-0.00156699	0.980284	-0.0759892	0.0728552	0.104236	0.0114336	FALSE	TRUE	FALSE
TRUE	FALSE	CMAP	MP0023	Alpha-Hydroxyisobutyric acid	CG_equal_dose_average	PB	primary	219	-0.0748154	0.103931	-0.279681	0.13005	0.472404	0.434259	213	0.803629	0.792454	148	-0.00156699	0.980284	-0.0759892	0.0728552	0.104236	0.0114336	FALSE	TRUE	FALSE
FALSE	FALSE	CMAP	MP0024	Alpha-Ketoisovaleric acid	CG32	PB	primary	219	-0.438105	0.13078	-0.695894	-0.180315	0.000956026	0.00134741	213	0.035373	0.0555029	148	0.123416	0.00468682	0.0508372	0.195995	0.170311	1.93068e-05	TRUE	TRUE	TRUE
FALSE	FALSE	CMAP	MP0024	Alpha-Ketoisovaleric acid	CG48	PB	primary	219	-0.346084	0.134346	-0.610903	-0.0812648	0.0106698	0.00799488	213	0.0831124	0.0696024	148	0.123416	0.00468682	0.0508372	0.195995	0.170311	1.93068e-05	TRUE	TRUE	FALSE
TRUE	FALSE	CMAP	MP0024	Alpha-Ketoisovaleric acid	CG_equal_dose_average	PB	primary	219	-0.392094	0.113803	-0.616419	-0.167769	0.000686809	0.000420533	213	0.010763	0.00777986	148	0.123416	0.00468682	0.0508372	0.195995	0.170311	1.93068e-05	TRUE	TRUE	TRUE
FALSE	FALSE	CMAP	MP0026	Alpha-N-Phenylacetyl-L-Glutamine	CG32	PB	primary	219	0.0188484	0.129935	-0.237275	0.274972	0.884801	0.88879	213	0.956047	0.960861	148	-0.10917	0.0127615	-0.181398	-0.0369424	-0.0172147	0.666857	TRUE	TRUE	FALSE
FALSE	FALSE	CMAP	MP0026	Alpha-N-Phenylacetyl-L-Glutamine	CG48	PB	primary	219	0.238589	0.134095	-0.0257347	0.502913	0.0766247	0.0795582	213	0.290781	0.318233	148	-0.10917	0.0127615	-0.181398	-0.0369424	-0.0172147	0.666857	TRUE	TRUE	FALSE
TRUE	FALSE	CMAP	MP0026	Alpha-N-Phenylacetyl-L-Glutamine	CG_equal_dose_average	PB	primary	219	0.128719	0.113241	-0.0944975	0.351935	0.256949	0.272515	213	0.594194	0.611093	148	-0.10917	0.0127615	-0.181398	-0.0369424	-0.0172147	0.666857	TRUE	TRUE	FALSE
FALSE	FALSE	CMAP	MP0032	Caproic acid	CG32	PB	primary	219	-0.116304	0.128559	-0.369714	0.137107	0.366661	0.370794	213	0.727472	0.738491	148	-0.0423905	0.390448	-0.116798	0.0320166	-0.0604837	0.133749	FALSE	FALSE	FALSE
FALSE	FALSE	CMAP	MP0032	Caproic acid	CG48	PB	primary	219	0.0538194	0.132761	-0.207875	0.315514	0.685601	0.672627	213	0.914901	0.917082	148	-0.0423905	0.390448	-0.116798	0.0320166	-0.0604837	0.133749	TRUE	TRUE	FALSE
TRUE	FALSE	CMAP	MP0032	Caproic acid	CG_equal_dose_average	PB	primary	219	-0.0312421	0.111983	-0.25198	0.189496	0.780525	0.766702	213	0.951048	0.943287	148	-0.0423905	0.390448	-0.116798	0.0320166	-0.0604837	0.133749	FALSE	FALSE	FALSE
FALSE	FALSE	CMAP	MP0035	Cholic acid	CG32	PB	primary	219	-0.166126	0.150158	-0.462111	0.12986	0.269827	0.244913	213	0.647675	0.633171	148	0.0661232	0.169862	-0.00884949	0.141096	0.136706	0.00111468	TRUE	TRUE	FALSE
FALSE	FALSE	CMAP	MP0035	Cholic acid	CG48	PB	primary	219	-0.167875	0.155332	-0.47406	0.13831	0.281031	0.307812	213	0.611655	0.622674	148	0.0661232	0.169862	-0.00884949	0.141096	0.136706	0.00111468	TRUE	TRUE	FALSE
TRUE	FALSE	CMAP	MP0035	Cholic acid	CG_equal_dose_average	PB	primary	219	-0.167	0.131031	-0.425284	0.0912827	0.20387	0.199574	213	0.508148	0.492282	148	0.0661232	0.169862	-0.00884949	0.141096	0.136706	0.00111468	TRUE	TRUE	FALSE
FALSE	TRUE	CMAP	MP0038	Citrulline	CG32	PB	primary	219	0.328843	0.10526	0.121358	0.536327	0.00203164	0.00442544	213	0.0386372	0.0555029	148	-0.0621353	0.164476	-0.131721	0.00745061	-0.124415	0.00135607	TRUE	TRUE	FALSE
FALSE	TRUE	CMAP	MP0038	Citrulline	CG48	PB	primary	219	0.359078	0.108648	0.144915	0.573242	0.00111445	0.00111226	213	0.0195715	0.0182905	148	-0.0621353	0.164476	-0.131721	0.00745061	-0.124415	0.00135607	TRUE	TRUE	FALSE
TRUE	TRUE	CMAP	MP0038	Citrulline	CG_equal_dose_average	PB	primary	219	0.34396	0.0917855	0.163036	0.524885	0.000230073	0.000504402	213	0.00681015	0.00829461	148	-0.0621353	0.164476	-0.131721	0.00745061	-0.124415	0.00135607	TRUE	TRUE	FALSE
FALSE	FALSE	CMAP	MP0041	D-Fructose	CG32	PB	primary	219	-0.304195	0.154956	-0.609639	0.00124919	0.0509359	0.0265937	213	0.279204	0.145773	148	-0.0519373	0.287789	-0.126368	0.022493	0.13005	0.00173933	FALSE	TRUE	FALSE
FALSE	FALSE	CMAP	MP0041	D-Fructose	CG48	PB	primary	219	-0.395105	0.15995	-0.710393	-0.0798171	0.0142902	0.0228951	213	0.0975139	0.135539	148	-0.0519373	0.287789	-0.126368	0.022493	0.13005	0.00173933	FALSE	TRUE	FALSE
TRUE	FALSE	CMAP	MP0041	D-Fructose	CG_equal_dose_average	PB	primary	219	-0.34965	0.135062	-0.615879	-0.0834214	0.0102942	0.00740257	213	0.0585975	0.0438232	148	-0.0519373	0.287789	-0.126368	0.022493	0.13005	0.00173933	FALSE	TRUE	FALSE
FALSE	FALSE	CMAP	MP0042	D-Gluconolactone	CG32	PB	primary	219	-0.343042	0.134326	-0.607821	-0.0782636	0.0113542	0.0125519	213	0.0813419	0.0844402	148	-0.0634581	0.184163	-0.137602	0.0106856	0.0702748	0.0829671	FALSE	TRUE	FALSE
FALSE	FALSE	CMAP	MP0042	D-Gluconolactone	CG48	PB	primary	219	-0.37828	0.138506	-0.651298	-0.105262	0.00684056	0.00939775	213	0.0595531	0.074449	148	-0.0634581	0.184163	-0.137602	0.0106856	0.0702748	0.0829671	FALSE	TRUE	FALSE
TRUE	FALSE	CMAP	MP0042	D-Gluconolactone	CG_equal_dose_average	PB	primary	219	-0.360661	0.117159	-0.591601	-0.129721	0.00235491	0.00396174	213	0.0193626	0.0279208	148	-0.0634581	0.184163	-0.137602	0.0106856	0.0702748	0.0829671	FALSE	TRUE	FALSE
FALSE	FALSE	CMAP	MP0044	D-Maltose / Alpha-Lactose	CG32	PB	primary	219	-0.185557	0.140957	-0.463406	0.0922921	0.189451	0.226176	213	0.519237	0.613519	148	0.122064	0.00581804	0.0482733	0.195855	0.123877	0.0027319	TRUE	TRUE	FALSE
FALSE	FALSE	CMAP	MP0044	D-Maltose / Alpha-Lactose	CG48	PB	primary	219	-0.125598	0.144654	-0.410734	0.159539	0.386228	0.333084	213	0.736547	0.657287	148	0.122064	0.00581804	0.0482733	0.195855	0.123877	0.0027319	TRUE	TRUE	FALSE
TRUE	FALSE	CMAP	MP0044	D-Maltose / Alpha-Lactose	CG_equal_dose_average	PB	primary	219	-0.155577	0.122647	-0.397335	0.0861803	0.206006	0.180984	213	0.508148	0.469924	148	0.122064	0.00581804	0.0482733	0.195855	0.123877	0.0027319	TRUE	TRUE	FALSE
FALSE	FALSE	CMAP	MP0045	D-Xylose	CG32	PB	primary	219	-0.306249	0.115164	-0.533256	-0.0792422	0.00842671	0.00630329	213	0.0763318	0.0621924	148	0.000642858	0.986559	-0.0742532	0.0755389	0.108594	0.00904374	TRUE	TRUE	FALSE
FALSE	FALSE	CMAP	MP0045	D-Xylose	CG48	PB	primary	219	-0.159328	0.119198	-0.394288	0.075631	0.182757	0.164929	213	0.542431	0.508531	148	0.000642858	0.986559	-0.0742532	0.0755389	0.108594	0.00904374	TRUE	TRUE	FALSE
TRUE	FALSE	CMAP	MP0045	D-Xylose	CG_equal_dose_average	PB	primary	219	-0.232789	0.100563	-0.431015	-0.0345631	0.021573	0.0141291	213	0.114029	0.0804274	148	0.000642858	0.986559	-0.0742532	0.0755389	0.108594	0.00904374	TRUE	TRUE	FALSE
FALSE	FALSE	CMAP	MP0046	D-Xylulose	CG32	PB	primary	219	0.100191	0.180719	-0.256036	0.456418	0.579885	0.584214	213	0.873444	0.87103	148	0.0890916	0.0528645	0.01451	0.163673	0.0872855	0.0335362	FALSE	FALSE	FALSE
FALSE	FALSE	CMAP	MP0046	D-Xylulose	CG48	PB	primary	219	-0.0322181	0.186034	-0.398921	0.334485	0.862671	0.856266	213	0.933214	0.936179	148	0.0890916	0.0528645	0.01451	0.163673	0.0872855	0.0335362	TRUE	TRUE	FALSE
TRUE	FALSE	CMAP	MP0046	D-Xylulose	CG_equal_dose_average	PB	primary	219	0.0339865	0.157438	-0.27635	0.344323	0.829294	0.824145	213	0.973174	0.968043	148	0.0890916	0.0528645	0.01451	0.163673	0.0872855	0.0335362	FALSE	FALSE	FALSE
FALSE	FALSE	CMAP	MP0054	Dodecanoic acid	CG32	PB	primary	219	-0.244692	0.162697	-0.565395	0.0760113	0.134071	0.159793	213	0.461452	0.503179	148	0.0296715	0.547553	-0.0445628	0.103906	0.114747	0.00545512	TRUE	TRUE	FALSE
FALSE	FALSE	CMAP	MP0054	Dodecanoic acid	CG48	PB	primary	219	-0.222242	0.167975	-0.553348	0.108865	0.187233	0.152948	213	0.542431	0.492094	148	0.0296715	0.547553	-0.0445628	0.103906	0.114747	0.00545512	TRUE	TRUE	FALSE
TRUE	FALSE	CMAP	MP0054	Dodecanoic acid	CG_equal_dose_average	PB	primary	219	-0.233467	0.141925	-0.513225	0.0462916	0.101446	0.0835707	213	0.349162	0.31714	148	0.0296715	0.547553	-0.0445628	0.103906	0.114747	0.00545512	TRUE	TRUE	FALSE
FALSE	FALSE	CMAP	MP0055	EPA	CG32	PB	primary	219	0.0425652	0.138018	-0.229492	0.314622	0.758078	0.781151	213	0.905973	0.928802	148	0.019914	0.701045	-0.0549329	0.0947609	-0.00803496	0.838653	FALSE	TRUE	FALSE
FALSE	FALSE	CMAP	MP0055	EPA	CG48	PB	primary	219	0.0896304	0.142568	-0.191394	0.370655	0.530228	0.505406	213	0.809955	0.837933	148	0.019914	0.701045	-0.0549329	0.0947609	-0.00803496	0.838653	FALSE	TRUE	FALSE
TRUE	FALSE	CMAP	MP0055	EPA	CG_equal_dose_average	PB	primary	219	0.0660978	0.120407	-0.171245	0.30344	0.583614	0.595847	213	0.866984	0.878535	148	0.019914	0.701045	-0.0549329	0.0947609	-0.00803496	0.838653	FALSE	TRUE	FALSE
FALSE	FALSE	CMAP	MP0057	Fumaric acid	CG32	PB	primary	219	0.00856218	0.111477	-0.211177	0.228301	0.938849	0.940168	213	0.977687	0.977358	148	-0.0592655	0.2243	-0.133959	0.0154282	-0.0211818	0.606742	TRUE	TRUE	FALSE
FALSE	FALSE	CMAP	MP0057	Fumaric acid	CG48	PB	primary	219	0.151999	0.114991	-0.0746683	0.378666	0.187644	0.17492	213	0.542431	0.528328	148	-0.0592655	0.2243	-0.133959	0.0154282	-0.0211818	0.606742	TRUE	TRUE	FALSE
TRUE	FALSE	CMAP	MP0057	Fumaric acid	CG_equal_dose_average	PB	primary	219	0.0802804	0.0972445	-0.111404	0.271965	0.409982	0.391706	213	0.769762	0.792454	148	-0.0592655	0.2243	-0.133959	0.0154282	-0.0211818	0.606742	TRUE	TRUE	FALSE
FALSE	FALSE	CMAP	MP0058	Gamma-Linolenic acid	CG32	PB	primary	219	-0.263659	0.140725	-0.54105	0.0137323	0.0623577	0.0901206	213	0.312142	0.362884	148	0.109434	0.0141368	0.0357519	0.183116	0.129747	0.00170667	TRUE	TRUE	FALSE
FALSE	FALSE	CMAP	MP0058	Gamma-Linolenic acid	CG48	PB	primary	219	-0.110428	0.145149	-0.39654	0.175685	0.447625	0.421409	213	0.799696	0.769981	148	0.109434	0.0141368	0.0357519	0.183116	0.129747	0.00170667	TRUE	TRUE	FALSE
TRUE	FALSE	CMAP	MP0058	Gamma-Linolenic acid	CG_equal_dose_average	PB	primary	219	-0.187043	0.122579	-0.428667	0.0545804	0.128519	0.139221	213	0.38818	0.43179	148	0.109434	0.0141368	0.0357519	0.183116	0.129747	0.00170667	TRUE	TRUE	FALSE
FALSE	FALSE	CMAP	MP0061	Glutaric acid	CG32	PB	primary	219	0.0375027	0.161395	-0.280632	0.355638	0.816476	0.830073	213	0.938241	0.945413	148	-0.0562508	0.246975	-0.131034	0.0185321	-0.0469615	0.253767	TRUE	TRUE	FALSE
FALSE	FALSE	CMAP	MP0061	Glutaric acid	CG48	PB	primary	219	0.100738	0.167167	-0.228776	0.430251	0.547404	0.564227	213	0.809955	0.84349	148	-0.0562508	0.246975	-0.131034	0.0185321	-0.0469615	0.253767	TRUE	TRUE	FALSE
TRUE	FALSE	CMAP	MP0061	Glutaric acid	CG_equal_dose_average	PB	primary	219	0.0691202	0.140902	-0.208621	0.346861	0.624246	0.662446	213	0.891716	0.890589	148	-0.0562508	0.246975	-0.131034	0.0185321	-0.0469615	0.253767	TRUE	TRUE	FALSE
FALSE	FALSE	CMAP	MP0062	Glutarylcarnitine	CG32	PB	primary	219	0.146036	0.089476	-0.0303358	0.322408	0.104131	0.0956248	213	0.366936	0.362884	148	0.0153785	0.771912	-0.0560913	0.0868483	-0.0167948	0.666857	FALSE	TRUE	FALSE
FALSE	FALSE	CMAP	MP0062	Glutarylcarnitine	CG48	PB	primary	219	0.0175028	0.0914355	-0.162732	0.197737	0.848377	0.856127	213	0.933214	0.936179	148	0.0153785	0.771912	-0.0560913	0.0868483	-0.0167948	0.666857	FALSE	TRUE	FALSE
TRUE	FALSE	CMAP	MP0062	Glutarylcarnitine	CG_equal_dose_average	PB	primary	219	0.0817694	0.0774004	-0.0707995	0.234338	0.291961	0.298122	213	0.644929	0.650945	148	0.0153785	0.771912	-0.0560913	0.0868483	-0.0167948	0.666857	FALSE	TRUE	FALSE
FALSE	TRUE	CMAP	MP0064	Glycine	CG32	PB	primary	219	0.386722	0.124125	0.142052	0.631393	0.0020885	0.00289906	213	0.0386372	0.0555029	148	-0.134945	0.00206917	-0.208458	-0.0614311	-0.251248	2.23441e-10	TRUE	TRUE	TRUE
FALSE	TRUE	CMAP	MP0064	Glycine	CG48	PB	primary	219	0.315009	0.128246	0.0622158	0.567803	0.0148381	0.0132242	213	0.0975139	0.0931992	148	-0.134945	0.00206917	-0.208458	-0.0614311	-0.251248	2.23441e-10	TRUE	TRUE	FALSE
TRUE	TRUE	CMAP	MP0064	Glycine	CG_equal_dose_average	PB	primary	219	0.350866	0.108257	0.137474	0.564257	0.00138197	0.00152506	213	0.0157333	0.0174308	148	-0.134945	0.00206917	-0.208458	-0.0614311	-0.251248	2.23441e-10	TRUE	TRUE	TRUE
FALSE	FALSE	CMAP	MP0070	Guanidoacetic acid	CG32	PB	primary	219	-0.0617212	0.113619	-0.285683	0.162241	0.58754	0.589631	213	0.873444	0.87103	148	-0.0376805	0.389398	-0.10301	0.0276488	-0.0848533	0.0186857	FALSE	FALSE	FALSE
FALSE	FALSE	CMAP	MP0070	Guanidoacetic acid	CG48	PB	primary	219	-0.233839	0.117338	-0.46513	-0.00254741	0.0475516	0.0554807	213	0.227021	0.249623	148	-0.0376805	0.389398	-0.10301	0.0276488	-0.0848533	0.0186857	FALSE	FALSE	FALSE
TRUE	FALSE	CMAP	MP0070	Guanidoacetic acid	CG_equal_dose_average	PB	primary	219	-0.14778	0.0990586	-0.343041	0.0474806	0.137219	0.14174	213	0.403101	0.43179	148	-0.0376805	0.389398	-0.10301	0.0276488	-0.0848533	0.0186857	FALSE	FALSE	FALSE
FALSE	FALSE	CMAP	MP0071	Heptanoic acid	CG32	PB	primary	219	0.00168299	0.166083	-0.325693	0.329059	0.991924	0.991968	213	0.991924	0.991968	148	-0.0706726	0.140203	-0.145587	0.00424134	-0.0705761	0.0844903	TRUE	TRUE	FALSE
FALSE	FALSE	CMAP	MP0071	Heptanoic acid	CG48	PB	primary	219	-0.0341241	0.17025	-0.369715	0.301466	0.841331	0.834411	213	0.933214	0.936179	148	-0.0706726	0.140203	-0.145587	0.00424134	-0.0705761	0.0844903	FALSE	FALSE	FALSE
TRUE	FALSE	CMAP	MP0071	Heptanoic acid	CG_equal_dose_average	PB	primary	219	-0.0162206	0.143942	-0.299954	0.267513	0.910384	0.902216	213	0.979386	0.98112	148	-0.0706726	0.140203	-0.145587	0.00424134	-0.0705761	0.0844903	FALSE	FALSE	FALSE
FALSE	FALSE	CMAP	MP0077	Hydroxypropionic acid	CG32	PB	primary	219	0.0264763	0.114779	-0.199772	0.252725	0.817791	0.830431	213	0.938241	0.945413	148	0.0866225	0.05655	0.0128736	0.160371	0.215224	5.01748e-08	FALSE	FALSE	FALSE
FALSE	FALSE	CMAP	MP0077	Hydroxypropionic acid	CG48	PB	primary	219	-0.0814245	0.118483	-0.314974	0.152125	0.49269	0.457166	213	0.800196	0.789439	148	0.0866225	0.05655	0.0128736	0.160371	0.215224	5.01748e-08	TRUE	TRUE	FALSE
TRUE	FALSE	CMAP	MP0077	Hydroxypropionic acid	CG_equal_dose_average	PB	primary	219	-0.0274741	0.10009	-0.224769	0.169821	0.783972	0.774731	213	0.951048	0.943287	148	0.0866225	0.05655	0.0128736	0.160371	0.215224	5.01748e-08	TRUE	TRUE	FALSE
FALSE	FALSE	CMAP	MP0080	Isocitric acid	CG32	PB	primary	219	-0.29933	0.121739	-0.539298	-0.0593629	0.0147383	0.0246157	213	0.0908861	0.14012	148	0.243554	8.19187e-09	0.171756	0.315352	0.216947	3.97864e-08	TRUE	TRUE	FALSE
FALSE	FALSE	CMAP	MP0080	Isocitric acid	CG48	PB	primary	219	-0.311543	0.125711	-0.559339	-0.0637461	0.0139799	0.0069629	213	0.0975139	0.0644069	148	0.243554	8.19187e-09	0.171756	0.315352	0.216947	3.97864e-08	TRUE	TRUE	FALSE
TRUE	FALSE	CMAP	MP0080	Isocitric acid	CG_equal_dose_average	PB	primary	219	-0.305437	0.106068	-0.514514	-0.0963593	0.00438781	0.00367162	213	0.0324698	0.02717	148	0.243554	8.19187e-09	0.171756	0.315352	0.216947	3.97864e-08	TRUE	TRUE	TRUE
FALSE	FALSE	CMAP	MP0083	L-Alanine	CG32	PB	primary	219	-0.0993671	0.111437	-0.319028	0.120294	0.373567	0.406509	213	0.727472	0.752042	148	0.166995	4.48875e-05	0.0958278	0.238163	0.183676	2.53996e-06	TRUE	TRUE	FALSE
FALSE	FALSE	CMAP	MP0083	L-Alanine	CG48	PB	primary	219	-0.259748	0.115336	-0.487095	-0.0324016	0.0253362	0.019977	213	0.14999	0.123191	148	0.166995	4.48875e-05	0.0958278	0.238163	0.183676	2.53996e-06	TRUE	TRUE	FALSE
TRUE	FALSE	CMAP	MP0083	L-Alanine	CG_equal_dose_average	PB	primary	219	-0.179558	0.0972048	-0.371164	0.0120489	0.0661036	0.0751338	213	0.264414	0.29816	148	0.166995	4.48875e-05	0.0958278	0.238163	0.183676	2.53996e-06	TRUE	TRUE	FALSE
FALSE	TRUE	CMAP	MP0085	L-Asparagine	CG32	PB	primary	219	0.401213	0.0951503	0.213656	0.58877	3.66599e-05	0.000135786	213	0.00542567	0.0200963	148	-0.0586063	0.21547	-0.131231	0.0140184	-0.136119	0.000797829	TRUE	TRUE	FALSE
FALSE	TRUE	CMAP	MP0085	L-Asparagine	CG48	PB	primary	219	0.240364	0.0981683	0.0468583	0.43387	0.0151542	0.0157172	213	0.0975139	0.105734	148	-0.0586063	0.21547	-0.131231	0.0140184	-0.136119	0.000797829	TRUE	TRUE	FALSE
TRUE	TRUE	CMAP	MP0085	L-Asparagine	CG_equal_dose_average	PB	primary	219	0.320789	0.0830071	0.157168	0.484409	0.00014772	0.000317548	213	0.00681015	0.00777986	148	-0.0586063	0.21547	-0.131231	0.0140184	-0.136119	0.000797829	TRUE	TRUE	FALSE
FALSE	FALSE	CMAP	MP0086	L-Aspartic acid	CG32	PB	primary	219	-0.218375	0.130334	-0.475285	0.0385352	0.0953037	0.0761312	213	0.356348	0.341437	148	0.115806	0.00656223	0.0446325	0.186979	0.222473	5.88648e-09	TRUE	TRUE	FALSE
FALSE	FALSE	CMAP	MP0086	L-Aspartic acid	CG48	PB	primary	219	-0.260491	0.134319	-0.525256	0.0042733	0.0537796	0.0573458	213	0.241193	0.249623	148	0.115806	0.00656223	0.0446325	0.186979	0.222473	5.88648e-09	TRUE	TRUE	FALSE
TRUE	FALSE	CMAP	MP0086	L-Aspartic acid	CG_equal_dose_average	PB	primary	219	-0.239433	0.113528	-0.463214	-0.0156515	0.0361102	0.0249645	213	0.161949	0.123158	148	0.115806	0.00656223	0.0446325	0.186979	0.222473	5.88648e-09	TRUE	TRUE	FALSE
FALSE	TRUE	CMAP	MP0088	Glutamine	CG32	PB	primary	219	0.342385	0.107999	0.129501	0.555269	0.00174733	0.00308109	213	0.0386372	0.0555029	148	-0.0809224	0.0733155	-0.153862	-0.00798233	-0.189746	1.54845e-06	TRUE	TRUE	FALSE
FALSE	TRUE	CMAP	MP0088	Glutamine	CG48	PB	primary	219	0.40691	0.111069	0.187975	0.625845	0.0003139	0.000423346	213	0.0113912	0.012531	148	-0.0809224	0.0733155	-0.153862	-0.00798233	-0.189746	1.54845e-06	TRUE	TRUE	FALSE
TRUE	TRUE	CMAP	MP0088	Glutamine	CG_equal_dose_average	PB	primary	219	0.374648	0.0939725	0.189412	0.559883	9.20283e-05	0.00024426	213	0.00681015	0.00777986	148	-0.0809224	0.0733155	-0.153862	-0.00798233	-0.189746	1.54845e-06	TRUE	TRUE	FALSE
FALSE	FALSE	CMAP	MP0089	L-Histidine	CG32	PB	primary	219	0.316936	0.108316	0.103427	0.530445	0.00380533	0.00386738	213	0.0433255	0.0555029	148	-0.0431816	0.38055	-0.11673	0.0303663	-0.0684686	0.0858017	TRUE	TRUE	FALSE
FALSE	FALSE	CMAP	MP0089	L-Histidine	CG48	PB	primary	219	0.203079	0.11179	-0.0172768	0.423435	0.0706814	0.065403	213	0.282726	0.276561	148	-0.0431816	0.38055	-0.11673	0.0303663	-0.0684686	0.0858017	TRUE	TRUE	FALSE
TRUE	FALSE	CMAP	MP0089	L-Histidine	CG_equal_dose_average	PB	primary	219	0.260008	0.0941609	0.074401	0.445614	0.00625956	0.00489093	213	0.0421098	0.0314721	148	-0.0431816	0.38055	-0.11673	0.0303663	-0.0684686	0.0858017	TRUE	TRUE	FALSE
FALSE	FALSE	CMAP	MP0098	L-Proline	CG32	PB	primary	219	-0.11154	0.140434	-0.388358	0.165278	0.427933	0.452407	213	0.753977	0.778561	148	0.203439	7.07154e-07	0.132459	0.274419	0.197574	3.83686e-07	TRUE	TRUE	FALSE
FALSE	FALSE	CMAP	MP0098	L-Proline	CG48	PB	primary	219	-0.099062	0.145011	-0.384902	0.186778	0.495264	0.522331	213	0.800196	0.840271	148	0.203439	7.07154e-07	0.132459	0.274419	0.197574	3.83686e-07	TRUE	TRUE	FALSE
TRUE	FALSE	CMAP	MP0098	L-Proline	CG_equal_dose_average	PB	primary	219	-0.105301	0.122001	-0.345785	0.135183	0.389045	0.433939	213	0.769762	0.792454	148	0.203439	7.07154e-07	0.132459	0.274419	0.197574	3.83686e-07	TRUE	TRUE	FALSE
FALSE	FALSE	CMAP	MP0099	L-Serine	CG32	PB	primary	219	0.347927	0.128288	0.0950512	0.600803	0.00723229	0.00980484	213	0.0713586	0.0763745	148	-0.0847867	0.0634731	-0.158831	-0.0107419	-0.184027	4.71298e-06	TRUE	TRUE	FALSE
FALSE	FALSE	CMAP	MP0099	L-Serine	CG48	PB	primary	219	0.415298	0.132249	0.154613	0.675982	0.00192754	0.00343244	213	0.0259341	0.0461819	148	-0.0847867	0.0634731	-0.158831	-0.0107419	-0.184027	4.71298e-06	TRUE	TRUE	FALSE
TRUE	FALSE	CMAP	MP0099	L-Serine	CG_equal_dose_average	PB	primary	219	0.381612	0.111822	0.161192	0.602033	0.000769848	0.00153108	213	0.010763	0.0174308	148	-0.0847867	0.0634731	-0.158831	-0.0107419	-0.184027	4.71298e-06	TRUE	TRUE	FALSE
FALSE	FALSE	CMAP	MP0100	L-Threonine	CG32	PB	primary	219	0.374545	0.128006	0.122225	0.626865	0.00380562	0.0106963	213	0.0433255	0.0783726	148	0.0112656	0.835169	-0.0635032	0.0860344	-0.0903656	0.0287704	FALSE	TRUE	FALSE
FALSE	FALSE	CMAP	MP0100	L-Threonine	CG48	PB	primary	219	0.493974	0.131418	0.234929	0.75302	0.000220484	0.000136133	213	0.0113912	0.00590754	148	0.0112656	0.835169	-0.0635032	0.0860344	-0.0903656	0.0287704	FALSE	TRUE	FALSE
TRUE	FALSE	CMAP	MP0100	L-Threonine	CG_equal_dose_average	PB	primary	219	0.43426	0.111201	0.215064	0.653456	0.000126396	0.000373845	213	0.00681015	0.00777986	148	0.0112656	0.835169	-0.0635032	0.0860344	-0.0903656	0.0287704	FALSE	TRUE	FALSE
FALSE	FALSE	CMAP	MP0102	L-Tyrosine	CG32	PB	primary	219	0.0211637	0.109138	-0.193965	0.236292	0.846426	0.84795	213	0.947822	0.945421	148	0.22822	7.78285e-08	0.155782	0.300659	0.293846	6.19527e-14	FALSE	FALSE	FALSE
FALSE	FALSE	CMAP	MP0102	L-Tyrosine	CG48	PB	primary	219	-0.124603	0.11173	-0.344842	0.0956354	0.266015	0.264497	213	0.609005	0.611649	148	0.22822	7.78285e-08	0.155782	0.300659	0.293846	6.19527e-14	TRUE	TRUE	FALSE
TRUE	FALSE	CMAP	MP0102	L-Tyrosine	CG_equal_dose_average	PB	primary	219	-0.0517199	0.0946104	-0.238213	0.134773	0.585183	0.586311	213	0.866984	0.878535	148	0.22822	7.78285e-08	0.155782	0.300659	0.293846	6.19527e-14	TRUE	TRUE	FALSE
FALSE	TRUE	CMAP	MP0103	L-Valine	CG32	PB	primary	219	-0.223858	0.125262	-0.470769	0.0230529	0.0753391	0.0611626	213	0.319011	0.292002	148	0.187993	3.62862e-06	0.117512	0.258475	0.286423	4.15871e-14	TRUE	TRUE	FALSE
FALSE	TRUE	CMAP	MP0103	L-Valine	CG48	PB	primary	219	-0.424914	0.127442	-0.676123	-0.173705	0.00100895	0.001437	213	0.0195715	0.0212676	148	0.187993	3.62862e-06	0.117512	0.258475	0.286423	4.15871e-14	TRUE	TRUE	TRUE
TRUE	TRUE	CMAP	MP0103	L-Valine	CG_equal_dose_average	PB	primary	219	-0.324386	0.108687	-0.538627	-0.110146	0.00317147	0.00300714	213	0.0247041	0.0234241	148	0.187993	3.62862e-06	0.117512	0.258475	0.286423	4.15871e-14	TRUE	TRUE	TRUE
FALSE	FALSE	CMAP	MP0107	Linoleylcarnitine	CG32	PB	primary	219	0.0658736	0.129159	-0.188721	0.320468	0.610567	0.601604	213	0.873444	0.87103	148	-0.0344394	0.470443	-0.106614	0.037735	-0.0156052	0.68505	TRUE	TRUE	FALSE
FALSE	FALSE	CMAP	MP0107	Linoleylcarnitine	CG48	PB	primary	219	0.0188875	0.133394	-0.244054	0.281829	0.887536	0.885575	213	0.934077	0.936179	148	-0.0344394	0.470443	-0.106614	0.037735	-0.0156052	0.68505	TRUE	TRUE	FALSE
TRUE	FALSE	CMAP	MP0107	Linoleylcarnitine	CG_equal_dose_average	PB	primary	219	0.0423806	0.112647	-0.179665	0.264426	0.707124	0.688326	213	0.910038	0.890589	148	-0.0344394	0.470443	-0.106614	0.037735	-0.0156052	0.68505	TRUE	TRUE	FALSE
FALSE	FALSE	CMAP	MP0109	Methylcysteine	CG32	PB	primary	219	-0.213099	0.150387	-0.509536	0.0833378	0.157942	0.166603	213	0.497349	0.513693	148	-0.041864	0.390938	-0.11634	0.0326116	-0.105815	0.0106094	FALSE	FALSE	FALSE
FALSE	FALSE	CMAP	MP0109	Methylcysteine	CG48	PB	primary	219	-0.335706	0.154917	-0.641072	-0.0303396	0.0313437	0.032288	213	0.17181	0.170665	148	-0.041864	0.390938	-0.11634	0.0326116	-0.105815	0.0106094	FALSE	FALSE	FALSE
TRUE	FALSE	CMAP	MP0109	Methylcysteine	CG_equal_dose_average	PB	primary	219	-0.274402	0.13106	-0.532742	-0.0160626	0.0374678	0.0432143	213	0.163095	0.193809	148	-0.041864	0.390938	-0.11634	0.0326116	-0.105815	0.0106094	FALSE	FALSE	FALSE
FALSE	FALSE	CMAP	MP0110	Methylglutaric acid	CG32	PB	primary	219	0.0297617	0.205508	-0.375329	0.434852	0.88499	0.889446	213	0.956047	0.960861	148	-0.0399802	0.409077	-0.114891	0.0349307	-0.0744318	0.0696038	TRUE	TRUE	FALSE
FALSE	FALSE	CMAP	MP0110	Methylglutaric acid	CG48	PB	primary	219	0.118132	0.212159	-0.300069	0.536333	0.578244	0.595545	213	0.830876	0.862201	148	-0.0399802	0.409077	-0.114891	0.0349307	-0.0744318	0.0696038	TRUE	TRUE	FALSE
TRUE	FALSE	CMAP	MP0110	Methylglutaric acid	CG_equal_dose_average	PB	primary	219	0.0739467	0.179187	-0.27926	0.427153	0.680256	0.698638	213	0.89891	0.891366	148	-0.0399802	0.409077	-0.114891	0.0349307	-0.0744318	0.0696038	TRUE	TRUE	FALSE
FALSE	FALSE	CMAP	MP0111	Methylmalonic acid	CG32	PB	primary	219	-0.0917017	0.134714	-0.357244	0.173841	0.496791	0.499366	213	0.816944	0.81614	148	0.0310207	0.524297	-0.0424479	0.104489	-0.0285017	0.489037	TRUE	FALSE	FALSE
FALSE	FALSE	CMAP	MP0111	Methylmalonic acid	CG48	PB	primary	219	-0.0558509	0.138039	-0.327948	0.216246	0.686175	0.686966	213	0.914901	0.924282	148	0.0310207	0.524297	-0.0424479	0.104489	-0.0285017	0.489037	TRUE	FALSE	FALSE
TRUE	FALSE	CMAP	MP0111	Methylmalonic acid	CG_equal_dose_average	PB	primary	219	-0.0737763	0.117093	-0.304586	0.157033	0.529326	0.529265	213	0.863604	0.847842	148	0.0310207	0.524297	-0.0424479	0.104489	-0.0285017	0.489037	TRUE	FALSE	FALSE
FALSE	FALSE	CMAP	MP0112	Methylmalonylcarnitine	CG32	PB	primary	219	0.0875549	0.12471	-0.158269	0.333379	0.483403	0.468867	213	0.810075	0.788548	148	0.0571007	0.230248	-0.0160853	0.130287	-0.0890397	0.0282482	FALSE	TRUE	FALSE
FALSE	FALSE	CMAP	MP0112	Methylmalonylcarnitine	CG48	PB	primary	219	-0.0391443	0.128018	-0.291489	0.2132	0.760077	0.740371	213	0.933214	0.931971	148	0.0571007	0.230248	-0.0160853	0.130287	-0.0890397	0.0282482	TRUE	FALSE	FALSE
TRUE	FALSE	CMAP	MP0112	Methylmalonylcarnitine	CG_equal_dose_average	PB	primary	219	0.0242053	0.108501	-0.189667	0.238078	0.82368	0.803906	213	0.973174	0.965593	148	0.0571007	0.230248	-0.0160853	0.130287	-0.0890397	0.0282482	FALSE	TRUE	FALSE
FALSE	FALSE	CMAP	MP0117	Myristoylcarnitine	CG32	PB	primary	219	0.00963828	0.178496	-0.342207	0.361483	0.956988	0.953727	213	0.977687	0.977358	148	0.0730311	0.118604	-0.00107096	0.147133	0.133782	0.00122708	FALSE	FALSE	FALSE
FALSE	FALSE	CMAP	MP0117	Myristoylcarnitine	CG48	PB	primary	219	0.10286	0.183272	-0.258399	0.464118	0.575222	0.558879	213	0.830876	0.84349	148	0.0730311	0.118604	-0.00107096	0.147133	0.133782	0.00122708	FALSE	FALSE	FALSE
TRUE	FALSE	CMAP	MP0117	Myristoylcarnitine	CG_equal_dose_average	PB	primary	219	0.056249	0.155178	-0.249633	0.362131	0.717353	0.684444	213	0.915243	0.890589	148	0.0730311	0.118604	-0.00107096	0.147133	0.133782	0.00122708	FALSE	FALSE	FALSE
FALSE	FALSE	CMAP	MP0118	N-Acetyl-L-aspartic acid	CG32	PB	primary	219	0.125964	0.15172	-0.173101	0.42503	0.407333	0.434862	213	0.753575	0.778561	148	-0.0117789	0.829176	-0.0845511	0.0609934	-0.0452688	0.256039	TRUE	TRUE	FALSE
FALSE	FALSE	CMAP	MP0118	N-Acetyl-L-aspartic acid	CG48	PB	primary	219	0.203199	0.156598	-0.10548	0.511879	0.195833	0.160601	213	0.542431	0.505723	148	-0.0117789	0.829176	-0.0845511	0.0609934	-0.0452688	0.256039	TRUE	TRUE	FALSE
TRUE	FALSE	CMAP	MP0118	N-Acetyl-L-aspartic acid	CG_equal_dose_average	PB	primary	219	0.164582	0.132213	-0.0960322	0.425195	0.214566	0.176239	213	0.520586	0.465774	148	-0.0117789	0.829176	-0.0845511	0.0609934	-0.0452688	0.256039	TRUE	TRUE	FALSE
FALSE	FALSE	CMAP	MP0119	N-Acetylneuraminic acid	CG32	PB	primary	219	0.113838	0.126349	-0.135217	0.362893	0.368618	0.374235	213	0.727472	0.738491	148	0.0601641	0.209136	-0.0131496	0.133478	0.028202	0.490293	FALSE	FALSE	FALSE
FALSE	FALSE	CMAP	MP0119	N-Acetylneuraminic acid	CG48	PB	primary	219	-0.0193208	0.129438	-0.274465	0.235823	0.881485	0.882236	213	0.934077	0.936179	148	0.0601641	0.209136	-0.0131496	0.133478	0.028202	0.490293	TRUE	TRUE	FALSE
TRUE	FALSE	CMAP	MP0119	N-Acetylneuraminic acid	CG_equal_dose_average	PB	primary	219	0.0472586	0.110231	-0.170026	0.264543	0.668559	0.672628	213	0.89891	0.890589	148	0.0601641	0.209136	-0.0131496	0.133478	0.028202	0.490293	FALSE	FALSE	FALSE
FALSE	FALSE	CMAP	MP0125	Oleylcarnitine C18 1	CG32	PB	primary	219	-0.0301117	0.126354	-0.279177	0.218953	0.811868	0.808329	213	0.938241	0.94199	148	-0.0267822	0.584163	-0.0994749	0.0459104	-0.0478866	0.229616	FALSE	FALSE	FALSE
FALSE	FALSE	CMAP	MP0125	Oleylcarnitine C18 1	CG48	PB	primary	219	0.151825	0.130061	-0.104546	0.408196	0.244379	0.259427	213	0.609005	0.611649	148	-0.0267822	0.584163	-0.0994749	0.0459104	-0.0478866	0.229616	TRUE	TRUE	FALSE
TRUE	FALSE	CMAP	MP0125	Oleylcarnitine C18 1	CG_equal_dose_average	PB	primary	219	0.0608565	0.109958	-0.155888	0.277601	0.580534	0.572914	213	0.866984	0.876629	148	-0.0267822	0.584163	-0.0994749	0.0459104	-0.0478866	0.229616	TRUE	TRUE	FALSE
FALSE	FALSE	CMAP	MP0126	Ornithine	CG32	PB	primary	219	0.355078	0.13936	0.0803758	0.629779	0.0115418	0.00598436	213	0.0813419	0.0621924	148	0.0548927	0.246975	-0.0180361	0.127821	-0.00474529	0.898436	FALSE	TRUE	FALSE
FALSE	FALSE	CMAP	MP0126	Ornithine	CG48	PB	primary	219	0.518048	0.143592	0.235005	0.80109	0.000384839	0.000721323	213	0.0113912	0.017566	148	0.0548927	0.246975	-0.0180361	0.127821	-0.00474529	0.898436	FALSE	TRUE	FALSE
TRUE	FALSE	CMAP	MP0126	Ornithine	CG_equal_dose_average	PB	primary	219	0.436563	0.121384	0.197294	0.675831	0.000400854	0.000159025	213	0.0084752	0.00777986	148	0.0548927	0.246975	-0.0180361	0.127821	-0.00474529	0.898436	FALSE	TRUE	FALSE
FALSE	TRUE	CMAP	MP0128	Oxoglutaric acid	CG32	PB	primary	219	-0.191375	0.116759	-0.421526	0.0387764	0.102677	0.0951188	213	0.366936	0.362884	148	0.195723	3.62862e-06	0.12229	0.269156	0.306973	7.56809e-15	TRUE	TRUE	FALSE
FALSE	TRUE	CMAP	MP0128	Oxoglutaric acid	CG48	PB	primary	219	-0.272529	0.120713	-0.510474	-0.0345831	0.0249812	0.0305946	213	0.14999	0.170665	148	0.195723	3.62862e-06	0.12229	0.269156	0.306973	7.56809e-15	TRUE	TRUE	FALSE
TRUE	TRUE	CMAP	MP0128	Oxoglutaric acid	CG_equal_dose_average	PB	primary	219	-0.231952	0.101834	-0.432684	-0.0312198	0.0237346	0.0219526	213	0.121128	0.112034	148	0.195723	3.62862e-06	0.12229	0.269156	0.306973	7.56809e-15	TRUE	TRUE	FALSE
FALSE	TRUE	CMAP	MP0135	Pyroglutamate	CG32	PB	primary	219	-0.311402	0.125447	-0.558679	-0.0641257	0.0138249	0.0138733	213	0.0908861	0.0873603	148	0.186828	4.53836e-06	0.115616	0.25804	0.315842	2.2043e-16	TRUE	TRUE	FALSE
FALSE	TRUE	CMAP	MP0135	Pyroglutamate	CG48	PB	primary	219	-0.363096	0.128739	-0.616861	-0.10933	0.00524929	0.0052147	213	0.0539322	0.0551268	148	0.186828	4.53836e-06	0.115616	0.25804	0.315842	2.2043e-16	TRUE	TRUE	FALSE
TRUE	TRUE	CMAP	MP0135	Pyroglutamate	CG_equal_dose_average	PB	primary	219	-0.337249	0.108908	-0.551925	-0.122573	0.00222055	0.00152724	213	0.0193318	0.0174308	148	0.186828	4.53836e-06	0.115616	0.25804	0.315842	2.2043e-16	TRUE	TRUE	TRUE
FALSE	FALSE	CMAP	MP0136	Pyruvate	CG32	PB	primary	219	-0.266162	0.146724	-0.55538	0.0230557	0.0710806	0.0387831	213	0.319011	0.204997	148	0.0987042	0.0274582	0.0250261	0.172382	0.202138	3.67328e-07	TRUE	TRUE	FALSE
FALSE	FALSE	CMAP	MP0136	Pyruvate	CG48	PB	primary	219	-0.277577	0.151543	-0.576293	0.0211393	0.0683972	0.0956824	213	0.282726	0.360253	148	0.0987042	0.0274582	0.0250261	0.172382	0.202138	3.67328e-07	TRUE	TRUE	FALSE
TRUE	FALSE	CMAP	MP0136	Pyruvate	CG_equal_dose_average	PB	primary	219	-0.271869	0.127989	-0.524157	-0.0195821	0.0348096	0.0268537	213	0.160994	0.12446	148	0.0987042	0.0274582	0.0250261	0.172382	0.202138	3.67328e-07	TRUE	TRUE	FALSE
FALSE	FALSE	CMAP	MP0138	Stearylcarnitine	CG32	PB	primary	219	0.0708521	0.182614	-0.28911	0.430814	0.698412	0.67889	213	0.905973	0.90397	148	-0.104457	0.0183579	-0.177634	-0.0312793	-0.0242901	0.554025	TRUE	TRUE	FALSE
FALSE	FALSE	CMAP	MP0138	Stearylcarnitine	CG48	PB	primary	219	0.115511	0.187157	-0.253406	0.484429	0.537768	0.57142	213	0.809955	0.845702	148	-0.104457	0.0183579	-0.177634	-0.0312793	-0.0242901	0.554025	TRUE	TRUE	FALSE
TRUE	FALSE	CMAP	MP0138	Stearylcarnitine	CG_equal_dose_average	PB	primary	219	0.0931818	0.158769	-0.219779	0.406142	0.557892	0.550373	213	0.866984	0.866545	148	-0.104457	0.0183579	-0.177634	-0.0312793	-0.0242901	0.554025	TRUE	TRUE	FALSE
FALSE	FALSE	CMAP	MP0139	Succinic acid	CG32	PB	primary	219	-0.0715676	0.133871	-0.335449	0.192314	0.593483	0.595212	213	0.873444	0.87103	148	0.0350593	0.470443	-0.0384901	0.108609	-0.0250505	0.54403	TRUE	FALSE	FALSE
FALSE	FALSE	CMAP	MP0139	Succinic acid	CG48	PB	primary	219	-0.0261002	0.137256	-0.296654	0.244453	0.849367	0.844208	213	0.933214	0.936179	148	0.0350593	0.470443	-0.0384901	0.108609	-0.0250505	0.54403	TRUE	FALSE	FALSE
TRUE	FALSE	CMAP	MP0139	Succinic acid	CG_equal_dose_average	PB	primary	219	-0.0488339	0.11635	-0.278179	0.180511	0.675116	0.66639	213	0.89891	0.890589	148	0.0350593	0.470443	-0.0384901	0.108609	-0.0250505	0.54403	TRUE	FALSE	FALSE
FALSE	FALSE	CMAP	MP0140	Tartaric acid	CG32	PB	primary	219	-0.0586301	0.206288	-0.465258	0.347998	0.776522	0.784461	213	0.919402	0.928802	148	0.0130204	0.81698	-0.0618484	0.0878892	0.0401988	0.326643	TRUE	TRUE	FALSE
FALSE	FALSE	CMAP	MP0140	Tartaric acid	CG48	PB	primary	219	-0.222156	0.214332	-0.644639	0.200326	0.301141	0.262136	213	0.617462	0.611649	148	0.0130204	0.81698	-0.0618484	0.0878892	0.0401988	0.326643	TRUE	TRUE	FALSE
TRUE	FALSE	CMAP	MP0140	Tartaric acid	CG_equal_dose_average	PB	primary	219	-0.140393	0.180353	-0.495899	0.215112	0.437176	0.419682	213	0.78905	0.792454	148	0.0130204	0.81698	-0.0618484	0.0878892	0.0401988	0.326643	TRUE	TRUE	FALSE
FALSE	FALSE	CMAP	MP0141	Taurochenodeoxycholic acid	CG32	PB	primary	219	-0.0684279	0.16383	-0.391363	0.254507	0.676604	0.660043	213	0.902138	0.896205	148	0.027968	0.576519	-0.0462543	0.10219	0.137524	0.000901841	TRUE	TRUE	FALSE
FALSE	FALSE	CMAP	MP0141	Taurochenodeoxycholic acid	CG48	PB	primary	219	-0.309915	0.169827	-0.644672	0.0248412	0.0694184	0.0742025	213	0.282726	0.305055	148	0.027968	0.576519	-0.0462543	0.10219	0.137524	0.000901841	TRUE	TRUE	FALSE
TRUE	FALSE	CMAP	MP0141	Taurochenodeoxycholic acid	CG_equal_dose_average	PB	primary	219	-0.189172	0.143433	-0.471901	0.0935576	0.188623	0.167649	213	0.481313	0.451128	148	0.027968	0.576519	-0.0462543	0.10219	0.137524	0.000901841	TRUE	TRUE	FALSE
FALSE	FALSE	CMAP	MP0142	Taurocholic acid	CG32	PB	primary	219	0.0864801	0.114927	-0.14006	0.31302	0.452594	0.486894	213	0.778883	0.809666	148	0.0313638	0.524297	-0.0427227	0.10545	0.126413	0.00218492	FALSE	FALSE	FALSE
FALSE	FALSE	CMAP	MP0142	Taurocholic acid	CG48	PB	primary	219	-0.0733279	0.117806	-0.305543	0.158887	0.534314	0.466512	213	0.809955	0.793606	148	0.0313638	0.524297	-0.0427227	0.10545	0.126413	0.00218492	TRUE	TRUE	FALSE
TRUE	FALSE	CMAP	MP0142	Taurocholic acid	CG_equal_dose_average	PB	primary	219	0.00657607	0.100248	-0.191029	0.204181	0.947759	0.945429	213	0.979386	0.98112	148	0.0313638	0.524297	-0.0427227	0.10545	0.126413	0.00218492	FALSE	FALSE	FALSE
FALSE	FALSE	CMAP	MP0145	2,2-Dimethyladipic acid	CG32	PB	primary	219	-0.0606082	0.182658	-0.420656	0.29944	0.740357	0.753244	213	0.905973	0.921323	148	-0.0558975	0.248213	-0.130744	0.0189492	-0.0532843	0.193668	FALSE	FALSE	FALSE
FALSE	FALSE	CMAP	MP0145	2,2-Dimethyladipic acid	CG48	PB	primary	219	0.0707179	0.190028	-0.303858	0.445294	0.710155	0.716769	213	0.921956	0.931971	148	-0.0558975	0.248213	-0.130744	0.0189492	-0.0532843	0.193668	TRUE	TRUE	FALSE
TRUE	FALSE	CMAP	MP0145	2,2-Dimethyladipic acid	CG_equal_dose_average	PB	primary	219	0.00505482	0.160115	-0.310559	0.320668	0.974845	0.976106	213	0.979386	0.98112	148	-0.0558975	0.248213	-0.130744	0.0189492	-0.0532843	0.193668	TRUE	TRUE	FALSE
FALSE	FALSE	CMAP	MP0146	2-Hydroxycaproic acid	CG32	PB	primary	219	0.244312	0.170946	-0.0926506	0.581275	0.154418	0.171238	213	0.496824	0.51721	148	0.0300276	0.547553	-0.0447961	0.104851	0.0670921	0.0961117	FALSE	FALSE	FALSE
FALSE	FALSE	CMAP	MP0146	2-Hydroxycaproic acid	CG48	PB	primary	219	-0.0229527	0.17645	-0.370765	0.324859	0.896625	0.907555	213	0.934077	0.939287	148	0.0300276	0.547553	-0.0447961	0.104851	0.0670921	0.0961117	TRUE	TRUE	FALSE
TRUE	FALSE	CMAP	MP0146	2-Hydroxycaproic acid	CG_equal_dose_average	PB	primary	219	0.11068	0.149074	-0.183169	0.404528	0.458633	0.514382	213	0.789275	0.847842	148	0.0300276	0.547553	-0.0447961	0.104851	0.0670921	0.0961117	FALSE	FALSE	FALSE
FALSE	FALSE	CMAP	MP0148	2-Methylvaleric acid	CG32	PB	primary	219	-0.0569451	0.109828	-0.273434	0.159543	0.604651	0.58439	213	0.873444	0.87103	148	-0.0509272	0.295064	-0.125673	0.0238185	-0.0771824	0.0598303	FALSE	FALSE	FALSE
FALSE	FALSE	CMAP	MP0148	2-Methylvaleric acid	CG48	PB	primary	219	-0.0236406	0.113285	-0.246944	0.199663	0.834896	0.851188	213	0.933214	0.936179	148	-0.0509272	0.295064	-0.125673	0.0238185	-0.0771824	0.0598303	FALSE	FALSE	FALSE
TRUE	FALSE	CMAP	MP0148	2-Methylvaleric acid	CG_equal_dose_average	PB	primary	219	-0.0402929	0.0957021	-0.228937	0.148352	0.674162	0.687019	213	0.89891	0.890589	148	-0.0509272	0.295064	-0.125673	0.0238185	-0.0771824	0.0598303	FALSE	FALSE	FALSE
FALSE	FALSE	CMAP	MP0150	2-Methylbutyroylcarnitine	CG32	PB	primary	219	-0.00256031	0.121535	-0.242125	0.237004	0.983212	0.983633	213	0.989901	0.990324	148	0.13129	0.0019404	0.0603221	0.202258	0.221992	5.88648e-09	TRUE	TRUE	FALSE
FALSE	FALSE	CMAP	MP0150	2-Methylbutyroylcarnitine	CG48	PB	primary	219	0.0577831	0.12501	-0.188633	0.304199	0.644391	0.669234	213	0.891307	0.917082	148	0.13129	0.0019404	0.0603221	0.202258	0.221992	5.88648e-09	FALSE	FALSE	FALSE
TRUE	FALSE	CMAP	MP0150	2-Methylbutyroylcarnitine	CG_equal_dose_average	PB	primary	219	0.0276114	0.105732	-0.180803	0.236026	0.794232	0.80901	213	0.955661	0.965593	148	0.13129	0.0019404	0.0603221	0.202258	0.221992	5.88648e-09	FALSE	FALSE	FALSE
FALSE	FALSE	CMAP	MP0152	3-Methyladipic acid	CG32	PB	primary	219	0.0692918	0.164197	-0.254367	0.392951	0.673447	0.721673	213	0.902138	0.920756	148	-0.0115216	0.835169	-0.0863028	0.0632597	-0.0543918	0.183776	TRUE	TRUE	FALSE
FALSE	FALSE	CMAP	MP0152	3-Methyladipic acid	CG48	PB	primary	219	0.198446	0.16966	-0.135981	0.532873	0.243441	0.229414	213	0.609005	0.606562	148	-0.0115216	0.835169	-0.0863028	0.0632597	-0.0543918	0.183776	TRUE	TRUE	FALSE
TRUE	FALSE	CMAP	MP0152	3-Methyladipic acid	CG_equal_dose_average	PB	primary	219	0.133869	0.143196	-0.148394	0.416132	0.350917	0.408111	213	0.736302	0.792454	148	-0.0115216	0.835169	-0.0863028	0.0632597	-0.0543918	0.183776	TRUE	TRUE	FALSE
FALSE	FALSE	CMAP	MP0153	3-Methylpentanoic acid	CG32	PB	primary	219	-0.00415407	0.0131738	-0.0301218	0.0218137	0.752822	0.747817	213	0.905973	0.921323	148	0.00843867	0.877836	-0.066225	0.0831023	0.0364841	0.374896	TRUE	TRUE	FALSE
FALSE	FALSE	CMAP	MP0153	3-Methylpentanoic acid	CG48	PB	primary	219	0.000538231	0.0136075	-0.0262843	0.0273608	0.968486	0.968963	213	0.981753	0.982236	148	0.00843867	0.877836	-0.066225	0.0831023	0.0364841	0.374896	FALSE	FALSE	FALSE
TRUE	FALSE	CMAP	MP0153	3-Methylpentanoic acid	CG_equal_dose_average	PB	primary	219	-0.00180792	0.0115099	-0.0244958	0.0208799	0.875334	0.876512	213	0.979386	0.98112	148	0.00843867	0.877836	-0.066225	0.0831023	0.0364841	0.374896	TRUE	TRUE	FALSE
FALSE	FALSE	CMAP	MP0154	3-Hydroxybutyrylcarnitine	CG32	PB	primary	219	-0.161436	0.147722	-0.45262	0.129748	0.275699	0.248135	213	0.647675	0.633171	148	0.103352	0.0204116	0.0296298	0.177075	0.110374	0.00716323	TRUE	TRUE	FALSE
FALSE	FALSE	CMAP	MP0154	3-Hydroxybutyrylcarnitine	CG48	PB	primary	219	0.0591791	0.151989	-0.240415	0.358774	0.697395	0.722877	213	0.921557	0.931971	148	0.103352	0.0204116	0.0296298	0.177075	0.110374	0.00716323	FALSE	FALSE	FALSE
TRUE	FALSE	CMAP	MP0154	3-Hydroxybutyrylcarnitine	CG_equal_dose_average	PB	primary	219	-0.0511285	0.128595	-0.304611	0.202354	0.691329	0.692011	213	0.905056	0.890589	148	0.103352	0.0204116	0.0296298	0.177075	0.110374	0.00716323	TRUE	TRUE	FALSE
FALSE	FALSE	CMAP	MP0156	5-Aminolevulinic acid	CG32	PB	primary	219	-0.0267565	0.130903	-0.284787	0.231274	0.838237	0.821577	213	0.947015	0.945413	148	0.0526501	0.284036	-0.0220695	0.12737	-0.0241114	0.560694	TRUE	FALSE	FALSE
FALSE	FALSE	CMAP	MP0156	5-Aminolevulinic acid	CG48	PB	primary	219	0.0844546	0.135756	-0.183142	0.352051	0.534537	0.599941	213	0.809955	0.862201	148	0.0526501	0.284036	-0.0220695	0.12737	-0.0241114	0.560694	FALSE	TRUE	FALSE
TRUE	FALSE	CMAP	MP0156	5-Aminolevulinic acid	CG_equal_dose_average	PB	primary	219	0.0288491	0.114614	-0.197074	0.254772	0.801511	0.821075	213	0.956642	0.968043	148	0.0526501	0.284036	-0.0220695	0.12737	-0.0241114	0.560694	FALSE	TRUE	FALSE
FALSE	FALSE	CMAP	MP0158	Adenosine Monophosphate	CG32	PB	primary	219	0.100673	0.155387	-0.205621	0.406966	0.517759	0.527255	213	0.832916	0.848193	148	0.04152	0.390448	-0.0313742	0.114414	0.0162007	0.681036	FALSE	FALSE	FALSE
FALSE	FALSE	CMAP	MP0158	Adenosine Monophosphate	CG48	PB	primary	219	-0.184642	0.159476	-0.498995	0.129711	0.248241	0.234896	213	0.609005	0.606562	148	0.04152	0.390448	-0.0313742	0.114414	0.0162007	0.681036	TRUE	TRUE	FALSE
TRUE	FALSE	CMAP	MP0158	Adenosine Monophosphate	CG_equal_dose_average	PB	primary	219	-0.0419846	0.135006	-0.308103	0.224134	0.756117	0.747142	213	0.951048	0.943287	148	0.04152	0.390448	-0.0313742	0.114414	0.0162007	0.681036	TRUE	TRUE	FALSE
FALSE	FALSE	CMAP	MP0164	Citramalic acid	CG32	PB	primary	219	-0.222264	0.125335	-0.469319	0.0247911	0.0775973	0.112315	213	0.319011	0.401585	148	0.10577	0.0183579	0.0317869	0.179752	0.175779	1.42729e-05	TRUE	TRUE	FALSE
FALSE	FALSE	CMAP	MP0164	Citramalic acid	CG48	PB	primary	219	-0.521106	0.129364	-0.776103	-0.26611	7.81791e-05	0.000159663	213	0.0113912	0.00590754	148	0.10577	0.0183579	0.0317869	0.179752	0.175779	1.42729e-05	TRUE	TRUE	TRUE
TRUE	FALSE	CMAP	MP0164	Citramalic acid	CG_equal_dose_average	PB	primary	219	-0.371685	0.109267	-0.587069	-0.156302	0.000799951	0.00282501	213	0.010763	0.0232279	148	0.10577	0.0183579	0.0317869	0.179752	0.175779	1.42729e-05	TRUE	TRUE	TRUE
FALSE	FALSE	CMAP	MP0165	Formate	CG32	PB	primary	219	0.379353	0.154104	0.0755893	0.683116	0.0146236	0.00493793	213	0.0908861	0.0562164	148	0.0199872	0.701045	-0.0547955	0.09477	0.00909863	0.822221	FALSE	FALSE	FALSE
FALSE	FALSE	CMAP	MP0165	Formate	CG48	PB	primary	219	0.212621	0.158989	-0.100773	0.526014	0.182542	0.241362	213	0.542431	0.606562	148	0.0199872	0.701045	-0.0547955	0.09477	0.00909863	0.822221	FALSE	FALSE	FALSE
TRUE	FALSE	CMAP	MP0165	Formate	CG_equal_dose_average	PB	primary	219	0.295987	0.134283	0.0312928	0.560681	0.0285811	0.0269104	213	0.141	0.12446	148	0.0199872	0.701045	-0.0547955	0.09477	0.00909863	0.822221	FALSE	FALSE	FALSE
FALSE	FALSE	CMAP	MP0175	L-Arginine	CG32	PB	primary	219	0.169204	0.139589	-0.105949	0.444358	0.226795	0.267928	213	0.599386	0.66089	148	-0.0214264	0.681041	-0.0964577	0.053605	-0.0425202	0.302196	TRUE	TRUE	FALSE
FALSE	FALSE	CMAP	MP0175	L-Arginine	CG48	PB	primary	219	0.216524	0.144243	-0.0678023	0.500851	0.134809	0.104522	213	0.44337	0.377298	148	-0.0214264	0.681041	-0.0964577	0.053605	-0.0425202	0.302196	TRUE	TRUE	FALSE
TRUE	FALSE	CMAP	MP0175	L-Arginine	CG_equal_dose_average	PB	primary	219	0.192864	0.121738	-0.0471019	0.432831	0.11462	0.123259	213	0.376971	0.410534	148	-0.0214264	0.681041	-0.0964577	0.053605	-0.0425202	0.302196	TRUE	TRUE	FALSE
FALSE	FALSE	CMAP	MP0183	Malonylcarnitine	CG32	PB	primary	219	0.0404281	0.109859	-0.176123	0.256979	0.713239	0.688768	213	0.905973	0.90397	148	0.0929038	0.0351637	0.0207923	0.165015	0.0848378	0.0329511	FALSE	FALSE	FALSE
FALSE	FALSE	CMAP	MP0183	Malonylcarnitine	CG48	PB	primary	219	-0.127692	0.112299	-0.349052	0.0936687	0.256789	0.295686	213	0.609005	0.622674	148	0.0929038	0.0351637	0.0207923	0.165015	0.0848378	0.0329511	TRUE	TRUE	FALSE
TRUE	FALSE	CMAP	MP0183	Malonylcarnitine	CG_equal_dose_average	PB	primary	219	-0.0436318	0.0955457	-0.231968	0.144704	0.648382	0.654749	213	0.89891	0.890589	148	0.0929038	0.0351637	0.0207923	0.165015	0.0848378	0.0329511	TRUE	TRUE	FALSE
FALSE	FALSE	CMAP	MP0184	Mandelic acid	CG32	PB	primary	219	0.261466	0.198589	-0.129985	0.652917	0.18938	0.135884	213	0.519237	0.467693	148	-0.0346106	0.481562	-0.108979	0.0397579	-0.0414361	0.309271	TRUE	TRUE	FALSE
FALSE	FALSE	CMAP	MP0184	Mandelic acid	CG48	PB	primary	219	-0.272842	0.204234	-0.675421	0.129737	0.182998	0.19047	213	0.542431	0.542108	148	-0.0346106	0.481562	-0.108979	0.0397579	-0.0414361	0.309271	FALSE	FALSE	FALSE
TRUE	FALSE	CMAP	MP0184	Mandelic acid	CG_equal_dose_average	PB	primary	219	-0.005688	0.173189	-0.347072	0.335696	0.973831	0.969899	213	0.979386	0.98112	148	-0.0346106	0.481562	-0.108979	0.0397579	-0.0414361	0.309271	FALSE	FALSE	FALSE
FALSE	FALSE	CMAP	MP0186	Nonanoic acid	CG32	PB	primary	219	0.138416	0.12471	-0.107409	0.384241	0.268295	0.289997	213	0.647675	0.682671	148	0.0150522	0.781916	-0.0595448	0.0896492	0.0762075	0.0620722	FALSE	FALSE	FALSE
FALSE	FALSE	CMAP	MP0186	Nonanoic acid	CG48	PB	primary	219	-0.00196844	0.128722	-0.255701	0.251764	0.987813	0.986817	213	0.989881	0.992016	148	0.0150522	0.781916	-0.0595448	0.0896492	0.0762075	0.0620722	TRUE	TRUE	FALSE
TRUE	FALSE	CMAP	MP0186	Nonanoic acid	CG_equal_dose_average	PB	primary	219	0.0682237	0.108722	-0.146085	0.282532	0.531	0.529374	213	0.863604	0.847842	148	0.0150522	0.781916	-0.0595448	0.0896492	0.0762075	0.0620722	FALSE	FALSE	FALSE
FALSE	FALSE	CMAP	MP0188	Oxoadipic acid	CG32	PB	primary	219	-0.167834	0.132493	-0.429001	0.0933322	0.206633	0.227997	213	0.556032	0.613519	148	0.0916323	0.0465094	0.0168897	0.166375	0.0462351	0.259184	TRUE	TRUE	FALSE
FALSE	FALSE	CMAP	MP0188	Oxoadipic acid	CG48	PB	primary	219	-0.00719448	0.136818	-0.276885	0.262496	0.958112	0.957851	213	0.977935	0.977669	148	0.0916323	0.0465094	0.0168897	0.166375	0.0462351	0.259184	TRUE	TRUE	FALSE
TRUE	FALSE	CMAP	MP0188	Oxoadipic acid	CG_equal_dose_average	PB	primary	219	-0.0875143	0.115624	-0.315429	0.1404	0.449955	0.457106	213	0.789275	0.795903	148	0.0916323	0.0465094	0.0168897	0.166375	0.0462351	0.259184	TRUE	TRUE	FALSE
FALSE	FALSE	CMAP	MP0189	p-Hydroxymandelic acid	CG32	PB	primary	219	0.235918	0.178287	-0.115515	0.58735	0.187172	0.189903	213	0.519237	0.562113	148	0.0418538	0.390938	-0.0329063	0.116614	-0.0227957	0.58082	FALSE	TRUE	FALSE
FALSE	FALSE	CMAP	MP0189	p-Hydroxymandelic acid	CG48	PB	primary	219	-0.0852657	0.182564	-0.445128	0.274597	0.640944	0.657998	213	0.891307	0.917082	148	0.0418538	0.390938	-0.0329063	0.116614	-0.0227957	0.58082	TRUE	FALSE	FALSE
TRUE	FALSE	CMAP	MP0189	p-Hydroxymandelic acid	CG_equal_dose_average	PB	primary	219	0.075326	0.154607	-0.22943	0.380082	0.626611	0.634895	213	0.891716	0.890589	148	0.0418538	0.390938	-0.0329063	0.116614	-0.0227957	0.58082	FALSE	TRUE	FALSE
FALSE	FALSE	CMAP	MP0195	Phthalic acid	CG32	PB	primary	219	-0.05892	0.0846459	-0.225771	0.107931	0.48714	0.446589	213	0.810075	0.778561	148	-0.0049557	0.928397	-0.0798878	0.0699764	-0.0672538	0.0961117	FALSE	FALSE	FALSE
FALSE	FALSE	CMAP	MP0195	Phthalic acid	CG48	PB	primary	219	-0.0139798	0.0872876	-0.186038	0.158078	0.872909	0.880389	213	0.934077	0.936179	148	-0.0049557	0.928397	-0.0798878	0.0699764	-0.0672538	0.0961117	FALSE	FALSE	FALSE
TRUE	FALSE	CMAP	MP0195	Phthalic acid	CG_equal_dose_average	PB	primary	219	-0.0364499	0.0738245	-0.18197	0.10907	0.622	0.603517	213	0.891716	0.878535	148	-0.0049557	0.928397	-0.0798878	0.0699764	-0.0672538	0.0961117	FALSE	FALSE	FALSE
FALSE	FALSE	CMAP	MP0196	Picolinic acid	CG32	PB	primary	219	0.0742928	0.191322	-0.302835	0.45142	0.698172	0.629731	213	0.905973	0.87103	148	-0.0453856	0.3536	-0.119454	0.0286828	0.0624372	0.119512	TRUE	FALSE	FALSE
FALSE	FALSE	CMAP	MP0196	Picolinic acid	CG48	PB	primary	219	-0.143886	0.197513	-0.533217	0.245444	0.467114	0.535214	213	0.799696	0.842677	148	-0.0453856	0.3536	-0.119454	0.0286828	0.0624372	0.119512	FALSE	TRUE	FALSE
TRUE	FALSE	CMAP	MP0196	Picolinic acid	CG_equal_dose_average	PB	primary	219	-0.0347966	0.166942	-0.363867	0.294274	0.835088	0.833625	213	0.973174	0.971469	148	-0.0453856	0.3536	-0.119454	0.0286828	0.0624372	0.119512	FALSE	TRUE	FALSE
FALSE	FALSE	CMAP	MP0197	Pimelic acid	CG32	PB	primary	219	-0.00669133	0.150059	-0.302481	0.289099	0.964475	0.964151	213	0.977687	0.977358	148	-0.0463036	0.351752	-0.12129	0.0286833	-0.0353212	0.392205	FALSE	FALSE	FALSE
FALSE	FALSE	CMAP	MP0197	Pimelic acid	CG48	PB	primary	219	-0.208864	0.154741	-0.513883	0.0961559	0.178524	0.188563	213	0.542431	0.542108	148	-0.0463036	0.351752	-0.12129	0.0286833	-0.0353212	0.392205	FALSE	FALSE	FALSE
TRUE	FALSE	CMAP	MP0197	Pimelic acid	CG_equal_dose_average	PB	primary	219	-0.107778	0.130805	-0.365616	0.150061	0.410887	0.402575	213	0.769762	0.792454	148	-0.0463036	0.351752	-0.12129	0.0286833	-0.0353212	0.392205	FALSE	FALSE	FALSE
FALSE	FALSE	CMAP	MS003	Phenylalanine	CG32	PB	primary	219	0.0656249	0.138029	-0.206453	0.337703	0.634959	0.623074	213	0.874301	0.87103	148	0.214146	2.00297e-07	0.142977	0.285315	0.269426	2.4906e-12	FALSE	FALSE	FALSE
FALSE	FALSE	CMAP	MS003	Phenylalanine	CG48	PB	primary	219	-0.0846932	0.142436	-0.365459	0.196072	0.55274	0.56115	213	0.809955	0.84349	148	0.214146	2.00297e-07	0.142977	0.285315	0.269426	2.4906e-12	TRUE	TRUE	FALSE
TRUE	FALSE	CMAP	MS003	Phenylalanine	CG_equal_dose_average	PB	primary	219	-0.00953415	0.120336	-0.246737	0.227668	0.936925	0.936502	213	0.979386	0.98112	148	0.214146	2.00297e-07	0.142977	0.285315	0.269426	2.4906e-12	TRUE	TRUE	FALSE
FALSE	TRUE	CMAP	MS018	NAG	CG32	PB	primary	219	-0.150194	0.133417	-0.413181	0.112793	0.261539	0.264125	213	0.647675	0.66089	148	0.156669	0.000258729	0.0832565	0.230082	0.316099	7.27658e-16	TRUE	TRUE	FALSE
FALSE	TRUE	CMAP	MS018	NAG	CG48	PB	primary	219	-0.29307	0.137838	-0.564771	-0.0213687	0.0346383	0.0316945	213	0.183088	0.170665	148	0.156669	0.000258729	0.0832565	0.230082	0.316099	7.27658e-16	TRUE	TRUE	FALSE
TRUE	TRUE	CMAP	MS018	NAG	CG_equal_dose_average	PB	primary	219	-0.221632	0.116344	-0.450966	0.00770196	0.0581318	0.054526	213	0.245815	0.230567	148	0.156669	0.000258729	0.0832565	0.230082	0.316099	7.27658e-16	TRUE	TRUE	FALSE
FALSE	TRUE	CMAP	MS020	Acetate	CG32	PB	primary	219	0.583933	0.171923	0.245046	0.922821	0.000814302	0.00367341	213	0.035373	0.0555029	148	-0.075	0.110189	-0.148925	-0.00107482	-0.11956	0.00382435	TRUE	TRUE	FALSE
FALSE	TRUE	CMAP	MS020	Acetate	CG48	PB	primary	219	0.473909	0.177504	0.124021	0.823798	0.00817343	0.00102067	213	0.0672037	0.0182905	148	-0.075	0.110189	-0.148925	-0.00107482	-0.11956	0.00382435	TRUE	TRUE	FALSE
TRUE	TRUE	CMAP	MS020	Acetate	CG_equal_dose_average	PB	primary	219	0.528921	0.150087	0.233076	0.824767	0.000519987	0.000102568	213	0.00961975	0.00777986	148	-0.075	0.110189	-0.148925	-0.00107482	-0.11956	0.00382435	TRUE	TRUE	FALSE
FALSE	FALSE	CMAP	NAP1L1	NAP1L1	CG32	PB	primary	217	-0.406176	0.143955	-0.689951	-0.122401	0.00523584	0.0019166	211	0.0553504	0.0555029	148	0.188027	8.89429e-06	0.114213	0.261842	0.145608	0.00049566	TRUE	TRUE	FALSE
FALSE	FALSE	CMAP	NAP1L1	NAP1L1	CG48	PB	primary	217	-0.26756	0.148991	-0.561261	0.0261409	0.0739543	0.0571597	211	0.288033	0.249623	148	0.188027	8.89429e-06	0.114213	0.261842	0.145608	0.00049566	TRUE	TRUE	FALSE
TRUE	FALSE	CMAP	NAP1L1	NAP1L1	CG_equal_dose_average	PB	primary	217	-0.336868	0.125763	-0.584781	-0.0889546	0.0079758	0.00175335	211	0.0513226	0.0181875	148	0.188027	8.89429e-06	0.114213	0.261842	0.145608	0.00049566	TRUE	TRUE	FALSE
FALSE	FALSE	CMAP	PCBP2	PCBP2	CG32	PB	primary	87	0.141767	0.411188	-0.676369	0.959903	0.731158	0.731326	81	0.905973	0.921323	148	0.0591846	0.295064	-0.027493	0.145862	-0.0888192	0.0660522	FALSE	TRUE	FALSE
FALSE	FALSE	CMAP	PCBP2	PCBP2	CG48	PB	primary	87	-0.116826	0.429671	-0.971738	0.738085	0.786393	0.774567	81	0.933214	0.936179	148	0.0591846	0.295064	-0.027493	0.145862	-0.0888192	0.0660522	TRUE	FALSE	FALSE
TRUE	FALSE	CMAP	PCBP2	PCBP2	CG_equal_dose_average	PB	primary	87	0.0124703	0.363818	-0.711414	0.736354	0.972741	0.970853	81	0.979386	0.98112	148	0.0591846	0.295064	-0.027493	0.145862	-0.0888192	0.0660522	FALSE	TRUE	FALSE
FALSE	FALSE	CMAP	PI16	PI16	CG32	PB	primary	218	-0.0115978	0.143301	-0.294076	0.27088	0.935572	0.935175	212	0.977687	0.977358	148	0.0739334	0.118604	-0.00117794	0.149045	0.112965	0.00716323	TRUE	TRUE	FALSE
FALSE	FALSE	CMAP	PI16	PI16	CG48	PB	primary	218	0.0481836	0.149065	-0.245656	0.342023	0.746833	0.756889	212	0.933214	0.936179	148	0.0739334	0.118604	-0.00117794	0.149045	0.112965	0.00716323	FALSE	FALSE	FALSE
TRUE	FALSE	CMAP	PI16	PI16	CG_equal_dose_average	PB	primary	218	0.0182929	0.125464	-0.229024	0.26561	0.884216	0.885625	212	0.979386	0.98112	148	0.0739334	0.118604	-0.00117794	0.149045	0.112965	0.00716323	FALSE	FALSE	FALSE
FALSE	FALSE	CMAP	PRDX2	PRDX2	CG32	PB	primary	219	-0.0487036	0.143407	-0.331382	0.233975	0.734479	0.745261	213	0.905973	0.921323	148	-0.0762861	0.110189	-0.151525	-0.00104695	-0.102558	0.0143667	FALSE	FALSE	FALSE
FALSE	FALSE	CMAP	PRDX2	PRDX2	CG48	PB	primary	219	-0.123259	0.147885	-0.414765	0.168247	0.405508	0.401907	213	0.740929	0.749967	148	-0.0762861	0.110189	-0.151525	-0.00104695	-0.102558	0.0143667	FALSE	FALSE	FALSE
TRUE	FALSE	CMAP	PRDX2	PRDX2	CG_equal_dose_average	PB	primary	219	-0.0859814	0.125018	-0.332413	0.16045	0.492359	0.506726	213	0.818754	0.847842	148	-0.0762861	0.110189	-0.151525	-0.00104695	-0.102558	0.0143667	FALSE	FALSE	FALSE
FALSE	TRUE	CMAP	PRG4	PRG4	CG32	PB	primary	219	-0.555798	0.175911	-0.902547	-0.209048	0.00180986	0.00326685	213	0.0386372	0.0555029	148	0.209014	7.07154e-07	0.135904	0.282124	0.292921	8.65619e-14	TRUE	TRUE	TRUE
FALSE	TRUE	CMAP	PRG4	PRG4	CG48	PB	primary	219	-0.596601	0.181584	-0.954532	-0.23867	0.00119016	0.0048706	213	0.0195715	0.0551268	148	0.209014	7.07154e-07	0.135904	0.282124	0.292921	8.65619e-14	TRUE	TRUE	TRUE
TRUE	TRUE	CMAP	PRG4	PRG4	CG_equal_dose_average	PB	primary	219	-0.576199	0.153384	-0.878544	-0.273855	0.000222331	0.00137946	213	0.00681015	0.0174308	148	0.209014	7.07154e-07	0.135904	0.282124	0.292921	8.65619e-14	TRUE	TRUE	TRUE
FALSE	FALSE	CMAP	PSMA7	PSMA7	CG32	PB	primary	120	0.411967	0.297797	-0.177967	1.0019	0.169252	0.158959	114	0.519237	0.503179	148	0.0772343	0.147939	-0.00632315	0.160792	0.100275	0.0281947	FALSE	FALSE	FALSE
FALSE	FALSE	CMAP	PSMA7	PSMA7	CG48	PB	primary	120	-0.100384	0.308419	-0.711359	0.510591	0.745414	0.740405	114	0.933214	0.931971	148	0.0772343	0.147939	-0.00632315	0.160792	0.100275	0.0281947	TRUE	TRUE	FALSE
TRUE	FALSE	CMAP	PSMA7	PSMA7	CG_equal_dose_average	PB	primary	120	0.155791	0.264831	-0.368837	0.68042	0.557517	0.532766	114	0.866984	0.847842	148	0.0772343	0.147939	-0.00632315	0.160792	0.100275	0.0281947	FALSE	FALSE	FALSE
FALSE	FALSE	CMAP	RCN1	RCN1	CG32	PB	primary	206	0.192154	0.168244	-0.139606	0.523915	0.254772	0.246464	200	0.647675	0.633171	148	-0.06933	0.150471	-0.144924	0.00626445	-0.119659	0.00424943	TRUE	TRUE	FALSE
FALSE	FALSE	CMAP	RCN1	RCN1	CG48	PB	primary	206	-0.364717	0.174018	-0.707862	-0.0215721	0.0373526	0.0472496	200	0.190627	0.225579	148	-0.06933	0.150471	-0.144924	0.00626445	-0.119659	0.00424943	FALSE	FALSE	FALSE
TRUE	FALSE	CMAP	RCN1	RCN1	CG_equal_dose_average	PB	primary	206	-0.0862813	0.147011	-0.376171	0.203609	0.55793	0.557869	200	0.866984	0.869102	148	-0.06933	0.150471	-0.144924	0.00626445	-0.119659	0.00424943	FALSE	FALSE	FALSE
FALSE	FALSE	CMAP	RMC1	RMC1	CG32	PB	primary	205	0.104719	0.206314	-0.302123	0.511561	0.612316	0.61516	199	0.873444	0.87103	148	-0.143024	0.00132217	-0.218036	-0.068013	-0.147111	0.000482254	TRUE	TRUE	FALSE
FALSE	FALSE	CMAP	RMC1	RMC1	CG48	PB	primary	205	0.0488563	0.210694	-0.366623	0.464336	0.816867	0.804682	199	0.933214	0.936179	148	-0.143024	0.00132217	-0.218036	-0.068013	-0.147111	0.000482254	TRUE	TRUE	FALSE
TRUE	FALSE	CMAP	RMC1	RMC1	CG_equal_dose_average	PB	primary	205	0.0767877	0.178879	-0.275954	0.429529	0.66819	0.647431	199	0.89891	0.890589	148	-0.143024	0.00132217	-0.218036	-0.068013	-0.147111	0.000482254	TRUE	TRUE	FALSE
FALSE	FALSE	CMAP	RPIA	RPIA	CG32	PB	primary	204	-0.10224	0.169301	-0.436105	0.231624	0.546603	0.590103	198	0.860609	0.87103	148	-0.0428586	0.392963	-0.120069	0.034352	-0.119907	0.00529603	FALSE	FALSE	FALSE
FALSE	FALSE	CMAP	RPIA	RPIA	CG48	PB	primary	204	-0.059687	0.176695	-0.408133	0.288759	0.735875	0.724213	198	0.933214	0.931971	148	-0.0428586	0.392963	-0.120069	0.034352	-0.119907	0.00529603	FALSE	FALSE	FALSE
TRUE	FALSE	CMAP	RPIA	RPIA	CG_equal_dose_average	PB	primary	204	-0.0809637	0.148333	-0.373478	0.211551	0.5858	0.605477	198	0.866984	0.878535	148	-0.0428586	0.392963	-0.120069	0.034352	-0.119907	0.00529603	FALSE	FALSE	FALSE
FALSE	FALSE	CMAP	RPS3	RPS3	CG32	PB	primary	103	0.729204	0.307162	0.119571	1.33884	0.0195662	0.0141665	97	0.115832	0.0873603	148	-0.0486216	0.390938	-0.134768	0.0375246	-0.159105	0.00111468	TRUE	TRUE	FALSE
FALSE	FALSE	CMAP	RPS3	RPS3	CG48	PB	primary	103	0.299687	0.325083	-0.345514	0.944887	0.35888	0.404097	97	0.70819	0.749967	148	-0.0486216	0.390938	-0.134768	0.0375246	-0.159105	0.00111468	TRUE	TRUE	FALSE
TRUE	FALSE	CMAP	RPS3	RPS3	CG_equal_dose_average	PB	primary	103	0.514445	0.276035	-0.0334072	1.0623	0.065389	0.0719724	97	0.264414	0.295887	148	-0.0486216	0.390938	-0.134768	0.0375246	-0.159105	0.00111468	TRUE	TRUE	FALSE
FALSE	FALSE	CMAP	S100A8	S100A8	CG32	PB	primary	121	0.355814	0.263902	-0.166926	0.878553	0.180218	0.208729	115	0.519237	0.605724	148	-0.0508996	0.351748	-0.132738	0.0309391	-0.117016	0.0114844	TRUE	TRUE	FALSE
FALSE	FALSE	CMAP	S100A8	S100A8	CG48	PB	primary	121	0.362699	0.277229	-0.186438	0.911837	0.19338	0.208686	115	0.542431	0.582746	148	-0.0508996	0.351748	-0.132738	0.0309391	-0.117016	0.0114844	TRUE	TRUE	FALSE
TRUE	FALSE	CMAP	S100A8	S100A8	CG_equal_dose_average	PB	primary	121	0.359257	0.233003	-0.102277	0.82079	0.125856	0.158229	115	0.388057	0.437039	148	-0.0508996	0.351748	-0.132738	0.0309391	-0.117016	0.0114844	TRUE	TRUE	FALSE
FALSE	FALSE	CMAP	SAA1	SAA1	CG32	PB	primary	217	-0.36535	0.196324	-0.752358	0.0216569	0.0641411	0.0587298	211	0.312142	0.289733	148	0.0757888	0.110189	0.00127964	0.150298	0.120138	0.00388745	TRUE	TRUE	FALSE
FALSE	FALSE	CMAP	SAA1	SAA1	CG48	PB	primary	217	-0.719385	0.204238	-1.12199	-0.316776	0.000524336	8.78361e-05	211	0.0129336	0.00590754	148	0.0757888	0.110189	0.00127964	0.150298	0.120138	0.00388745	TRUE	TRUE	FALSE
TRUE	FALSE	CMAP	SAA1	SAA1	CG_equal_dose_average	PB	primary	217	-0.542368	0.17218	-0.881782	-0.202954	0.00186957	0.000285831	211	0.0172935	0.00777986	148	0.0757888	0.110189	0.00127964	0.150298	0.120138	0.00388745	TRUE	TRUE	FALSE
FALSE	FALSE	CMAP	SERPINC1	SERPINC1	CG32	PB	primary	219	0.161159	0.16925	-0.17246	0.494778	0.342077	0.329989	213	0.70937	0.704399	148	-0.109284	0.0141368	-0.183009	-0.0355589	-0.119039	0.00389722	TRUE	TRUE	FALSE
FALSE	FALSE	CMAP	SERPINC1	SERPINC1	CG48	PB	primary	219	0.070911	0.173971	-0.272015	0.413837	0.683975	0.700189	213	0.914901	0.931971	148	-0.109284	0.0141368	-0.183009	-0.0355589	-0.119039	0.00389722	TRUE	TRUE	FALSE
TRUE	FALSE	CMAP	SERPINC1	SERPINC1	CG_equal_dose_average	PB	primary	219	0.116035	0.147519	-0.174749	0.406819	0.432404	0.434544	213	0.78905	0.792454	148	-0.109284	0.0141368	-0.183009	-0.0355589	-0.119039	0.00389722	TRUE	TRUE	FALSE
FALSE	FALSE	CMAP	SHBG	SHBG	CG32	PB	primary	219	0.478228	0.163167	0.156599	0.799856	0.00374837	0.00435154	213	0.0433255	0.0555029	148	-0.122912	0.00478742	-0.195541	-0.0502832	-0.183514	3.54021e-06	TRUE	TRUE	TRUE
FALSE	FALSE	CMAP	SHBG	SHBG	CG48	PB	primary	219	0.466607	0.167527	0.136384	0.796831	0.00583051	0.00955764	213	0.0539322	0.074449	148	-0.122912	0.00478742	-0.195541	-0.0502832	-0.183514	3.54021e-06	TRUE	TRUE	FALSE
TRUE	FALSE	CMAP	SHBG	SHBG	CG_equal_dose_average	PB	primary	219	0.472417	0.141919	0.192672	0.752163	0.00102769	0.00196622	213	0.0126749	0.0181875	148	-0.122912	0.00478742	-0.195541	-0.0502832	-0.183514	3.54021e-06	TRUE	TRUE	TRUE
FALSE	FALSE	CMAP	SLC4A1	SLC4A1	CG32	PB	primary	205	-0.319186	0.170201	-0.654815	0.0164425	0.0622092	0.0497591	199	0.312142	0.253943	148	0.0525083	0.295064	-0.0242276	0.129244	0.083866	0.0450273	TRUE	TRUE	FALSE
FALSE	FALSE	CMAP	SLC4A1	SLC4A1	CG48	PB	primary	205	-0.205749	0.173192	-0.547276	0.135778	0.236256	0.272801	199	0.609005	0.611734	148	0.0525083	0.295064	-0.0242276	0.129244	0.083866	0.0450273	TRUE	TRUE	FALSE
TRUE	FALSE	CMAP	SLC4A1	SLC4A1	CG_equal_dose_average	PB	primary	205	-0.262467	0.147432	-0.553197	0.0282617	0.0765587	0.0897825	199	0.29053	0.324093	148	0.0525083	0.295064	-0.0242276	0.129244	0.083866	0.0450273	TRUE	TRUE	FALSE
FALSE	FALSE	CMAP	TAGLN	TAGLN	CG32	PB	primary	219	-0.169318	0.166816	-0.498138	0.159503	0.311258	0.31128	213	0.679941	0.682671	148	0.173204	4.48875e-05	0.0994722	0.246935	0.23838	2.30739e-09	TRUE	TRUE	FALSE
FALSE	FALSE	CMAP	TAGLN	TAGLN	CG48	PB	primary	219	-0.03118	0.171951	-0.370124	0.307764	0.856281	0.860667	213	0.933214	0.936179	148	0.173204	4.48875e-05	0.0994722	0.246935	0.23838	2.30739e-09	TRUE	TRUE	FALSE
TRUE	FALSE	CMAP	TAGLN	TAGLN	CG_equal_dose_average	PB	primary	219	-0.100249	0.145338	-0.386734	0.186237	0.491094	0.494197	213	0.818754	0.840704	148	0.173204	4.48875e-05	0.0994722	0.246935	0.23838	2.30739e-09	TRUE	TRUE	FALSE
FALSE	FALSE	CMAP	TFRC	TFRC	CG32	PB	primary	198	-0.284614	0.168645	-0.61725	0.0480209	0.0931019	0.113963	192	0.356348	0.401585	148	0.0970203	0.0365395	0.0210914	0.172949	0.10001	0.0183829	TRUE	TRUE	FALSE
FALSE	FALSE	CMAP	TFRC	TFRC	CG48	PB	primary	198	-0.120867	0.169051	-0.454303	0.212569	0.475495	0.443204	192	0.799696	0.789439	148	0.0970203	0.0365395	0.0210914	0.172949	0.10001	0.0183829	TRUE	TRUE	FALSE
TRUE	FALSE	CMAP	TFRC	TFRC	CG_equal_dose_average	PB	primary	198	-0.202741	0.144632	-0.488013	0.0825315	0.162599	0.145227	192	0.445643	0.43179	148	0.0970203	0.0365395	0.0210914	0.172949	0.10001	0.0183829	TRUE	TRUE	FALSE
FALSE	FALSE	CMAP	TMEM256	TMEM256	CG32	PB	primary	219	0.196018	0.134841	-0.0697754	0.461812	0.147501	0.145409	213	0.485116	0.489103	148	-0.164911	0.000123927	-0.238982	-0.0908396	-0.105961	0.0109884	TRUE	TRUE	FALSE
FALSE	FALSE	CMAP	TMEM256	TMEM256	CG48	PB	primary	219	0.0675671	0.138645	-0.205725	0.340859	0.62652	0.644143	213	0.883094	0.908376	148	-0.164911	0.000123927	-0.238982	-0.0908396	-0.105961	0.0109884	TRUE	TRUE	FALSE
TRUE	FALSE	CMAP	TMEM256	TMEM256	CG_equal_dose_average	PB	primary	219	0.131793	0.117326	-0.0994759	0.363061	0.262573	0.258756	213	0.597858	0.594788	148	-0.164911	0.000123927	-0.238982	-0.0908396	-0.105961	0.0109884	TRUE	TRUE	FALSE
FALSE	FALSE	CMAP	TNS1	TNS1	CG32	PB	primary	113	0.187962	0.242043	-0.291859	0.667784	0.439127	0.459553	107	0.764598	0.781768	148	-0.0610307	0.243475	-0.141093	0.0190317	-0.094314	0.0312015	TRUE	TRUE	FALSE
FALSE	FALSE	CMAP	TNS1	TNS1	CG48	PB	primary	113	-0.166662	0.277338	-0.716452	0.383129	0.549155	0.644456	107	0.809955	0.908376	148	-0.0610307	0.243475	-0.141093	0.0190317	-0.094314	0.0312015	FALSE	FALSE	FALSE
TRUE	FALSE	CMAP	TNS1	TNS1	CG_equal_dose_average	PB	primary	113	0.0106503	0.21546	-0.416474	0.437774	0.960668	0.966742	107	0.979386	0.98112	148	-0.0610307	0.243475	-0.141093	0.0190317	-0.094314	0.0312015	TRUE	TRUE	FALSE
FALSE	FALSE	CMAP	TTC37	TTC37	CG32	PB	primary	157	-0.0876246	0.14751	-0.379075	0.203826	0.553384	0.552442	151	0.862115	0.869803	148	0.124158	0.0127615	0.0422121	0.206105	0.141137	0.00249504	TRUE	TRUE	FALSE
FALSE	FALSE	CMAP	TTC37	TTC37	CG48	PB	primary	157	0.0512703	0.149475	-0.244062	0.346602	0.732073	0.743058	151	0.933214	0.931971	148	0.124158	0.0127615	0.0422121	0.206105	0.141137	0.00249504	FALSE	FALSE	FALSE
TRUE	FALSE	CMAP	TTC37	TTC37	CG_equal_dose_average	PB	primary	157	-0.0181771	0.127334	-0.269763	0.233409	0.886676	0.890007	151	0.979386	0.98112	148	0.124158	0.0127615	0.0422121	0.206105	0.141137	0.00249504	TRUE	TRUE	FALSE
FALSE	FALSE	CMAP	TUBA1A	TUBA1A	CG32	PB	primary	208	-0.140118	0.155868	-0.447455	0.16722	0.36975	0.399037	202	0.727472	0.752042	148	0.102213	0.0244023	0.0273883	0.177038	0.1021	0.0141442	TRUE	TRUE	FALSE
FALSE	FALSE	CMAP	TUBA1A	TUBA1A	CG48	PB	primary	208	0.165223	0.16191	-0.154028	0.484473	0.308731	0.311337	202	0.617462	0.622674	148	0.102213	0.0244023	0.0273883	0.177038	0.1021	0.0141442	FALSE	FALSE	FALSE
TRUE	FALSE	CMAP	TUBA1A	TUBA1A	CG_equal_dose_average	PB	primary	208	0.0125526	0.136553	-0.2567	0.281805	0.926849	0.930583	202	0.979386	0.98112	148	0.102213	0.0244023	0.0273883	0.177038	0.1021	0.0141442	FALSE	FALSE	FALSE
FALSE	FALSE	CMAP	TUBA3C	TUBA3C	CG32	PB	primary	208	-0.0886852	0.156708	-0.397679	0.220309	0.572073	0.594626	202	0.873444	0.87103	148	0.0931085	0.0442013	0.0179678	0.168249	0.0952536	0.0219065	TRUE	TRUE	FALSE
FALSE	FALSE	CMAP	TUBA3C	TUBA3C	CG48	PB	primary	208	0.171388	0.162765	-0.149547	0.492324	0.293606	0.296645	202	0.617462	0.622674	148	0.0931085	0.0442013	0.0179678	0.168249	0.0952536	0.0219065	FALSE	FALSE	FALSE
TRUE	FALSE	CMAP	TUBA3C	TUBA3C	CG_equal_dose_average	PB	primary	208	0.0413517	0.137284	-0.229342	0.312045	0.763562	0.776274	202	0.951048	0.943287	148	0.0931085	0.0442013	0.0179678	0.168249	0.0952536	0.0219065	FALSE	FALSE	FALSE
FALSE	FALSE	CMAP	TXNDC5	TXNDC5	CG32	PB	primary	218	0.0219321	0.183553	-0.33989	0.383754	0.905003	0.906476	212	0.969006	0.965169	148	-0.109541	0.0159043	-0.184615	-0.0344671	-0.0795349	0.0532757	TRUE	TRUE	FALSE
FALSE	FALSE	CMAP	TXNDC5	TXNDC5	CG48	PB	primary	218	-0.0485923	0.188874	-0.420905	0.32372	0.797218	0.805143	212	0.933214	0.936179	148	-0.109541	0.0159043	-0.184615	-0.0344671	-0.0795349	0.0532757	FALSE	FALSE	FALSE
TRUE	FALSE	CMAP	TXNDC5	TXNDC5	CG_equal_dose_average	PB	primary	218	-0.0133301	0.159978	-0.328682	0.302022	0.933672	0.934363	212	0.979386	0.98112	148	-0.109541	0.0159043	-0.184615	-0.0344671	-0.0795349	0.0532757	FALSE	FALSE	FALSE
FALSE	FALSE	CMAP	UBA52	UBA52	CG32	PB	primary	169	-0.0350476	0.199693	-0.429366	0.359271	0.860899	0.858856	163	0.950843	0.948324	148	-0.041776	0.409077	-0.12017	0.0366178	-0.0707815	0.0931178	FALSE	FALSE	FALSE
FALSE	FALSE	CMAP	UBA52	UBA52	CG48	PB	primary	169	0.0518483	0.206129	-0.35518	0.458876	0.801719	0.792991	163	0.933214	0.936179	148	-0.041776	0.409077	-0.12017	0.0366178	-0.0707815	0.0931178	TRUE	TRUE	FALSE
TRUE	FALSE	CMAP	UBA52	UBA52	CG_equal_dose_average	PB	primary	169	0.00840034	0.172552	-0.332324	0.349125	0.961231	0.959167	163	0.979386	0.98112	148	-0.041776	0.409077	-0.12017	0.0366178	-0.0707815	0.0931178	TRUE	TRUE	FALSE
FALSE	FALSE	CMAP	UBB	UBB	CG32	PB	primary	169	-0.037468	0.20018	-0.432748	0.357812	0.851759	0.849601	163	0.947822	0.945421	148	-0.0419593	0.409077	-0.120353	0.0364346	-0.0724046	0.0858017	FALSE	FALSE	FALSE
FALSE	FALSE	CMAP	UBB	UBB	CG48	PB	primary	169	0.0544462	0.206659	-0.353628	0.462521	0.79253	0.784028	163	0.933214	0.936179	148	-0.0419593	0.409077	-0.120353	0.0364346	-0.0724046	0.0858017	TRUE	TRUE	FALSE
TRUE	FALSE	CMAP	UBB	UBB	CG_equal_dose_average	PB	primary	169	0.00848909	0.172986	-0.333093	0.350072	0.960921	0.958938	163	0.979386	0.98112	148	-0.0419593	0.409077	-0.120353	0.0364346	-0.0724046	0.0858017	TRUE	TRUE	FALSE
FALSE	FALSE	CMAP	VTN	VTN	CG32	PB	primary	219	-0.271625	0.158515	-0.584084	0.0408349	0.0880653	0.0954164	213	0.352261	0.362884	148	0.174301	2.77804e-05	0.102057	0.246545	0.238998	1.02764e-09	TRUE	TRUE	FALSE
FALSE	FALSE	CMAP	VTN	VTN	CG48	PB	primary	219	-0.119647	0.163883	-0.442687	0.203393	0.466145	0.458728	213	0.799696	0.789439	148	0.174301	2.77804e-05	0.102057	0.246545	0.238998	1.02764e-09	TRUE	TRUE	FALSE
TRUE	FALSE	CMAP	VTN	VTN	CG_equal_dose_average	PB	primary	219	-0.195636	0.138363	-0.468372	0.0771004	0.158842	0.148695	213	0.443559	0.43179	148	0.174301	2.77804e-05	0.102057	0.246545	0.238998	1.02764e-09	TRUE	TRUE	FALSE
displayed_in_panel	trial	analyte_id	name	arm	control	variant	n	beta	SE	lower95	upper95	p	p_HC3	df	q_BH	q_HC3_BH	BH_family_n
FALSE	CMAP	BMI	Body mass index	CG32	PB	primary	219	0.864736	0.174805	0.520166	1.20931	1.52916e-06	4.98654e-07	213	3.05831e-06	9.97308e-07	2
FALSE	CMAP	BMI	Body mass index	CG48	PB	primary	219	0.920274	0.18025	0.564973	1.27558	7.30167e-07	6.46076e-06	213	1.46033e-06	6.46076e-06	2
TRUE	CMAP	BMI	Body mass index	CG_equal_dose_average	PB	primary	219	0.892505	0.152381	0.592138	1.19287	1.76802e-08	3.29565e-08	213	3.53604e-08	6.59131e-08	2

### Sheet: J
displayed_in_panel	highlighted_analyte	trial	analyte_id	name	arm	control	variant	n	beta_treatment	SE	lower95_treatment	upper95_treatment	p	p_HC3	df	q_BH_treatment	q_HC3_BH	BH_family_n	beta_BMI	q_BH_BMI	lower95_BMI	upper95_BMI	baseline_IR_beta	baseline_IR_q	opposes_BMI_association	lower_IR_direction	both_BMI_and_treatment_BH_significant
FALSE	FALSE	CMAS	AFM	AFM	CG32	SP	primary	374	-0.0914847	0.134251	-0.35548	0.17251	0.496018	0.50842	368	0.840691	0.857691	148	0.0854897	0.0634024	0.0110685	0.159911	0.12748	0.00218492	TRUE	TRUE	FALSE
FALSE	FALSE	CMAS	AFM	AFM	CG48	SP	primary	374	0.0715309	0.132924	-0.189855	0.332917	0.59081	0.584719	368	0.796279	0.803084	148	0.0854897	0.0634024	0.0110685	0.159911	0.12748	0.00218492	FALSE	FALSE	FALSE
TRUE	FALSE	CMAS	AFM	AFM	CG_equal_dose_average	SP	primary	374	-0.00997694	0.114775	-0.235675	0.215721	0.930778	0.93205	368	0.976986	0.978322	148	0.0854897	0.0634024	0.0110685	0.159911	0.12748	0.00218492	TRUE	TRUE	FALSE
FALSE	FALSE	CMAS	AKR1A1	AKR1A1	CG32	SP	primary	307	-0.00899918	0.109478	-0.224438	0.20644	0.934542	0.935986	301	0.99846	0.998467	148	-0.111481	0.0197891	-0.190477	-0.0324851	-0.104771	0.0183324	FALSE	FALSE	FALSE
FALSE	FALSE	CMAS	AKR1A1	AKR1A1	CG48	SP	primary	307	-0.0488509	0.108741	-0.262839	0.165137	0.653581	0.667825	301	0.82651	0.84477	148	-0.111481	0.0197891	-0.190477	-0.0324851	-0.104771	0.0183324	FALSE	FALSE	FALSE
TRUE	FALSE	CMAS	AKR1A1	AKR1A1	CG_equal_dose_average	SP	primary	307	-0.028925	0.0932257	-0.212382	0.154532	0.756571	0.772008	301	0.917637	0.918102	148	-0.111481	0.0197891	-0.190477	-0.0324851	-0.104771	0.0183324	FALSE	FALSE	FALSE
FALSE	FALSE	CMAS	ALDOB	ALDOB	CG32	SP	primary	324	-0.334329	0.110297	-0.551334	-0.117324	0.0026363	0.00435328	318	0.0603931	0.0920408	148	0.0480495	0.351748	-0.02937	0.125469	0.11779	0.00552466	TRUE	TRUE	FALSE
FALSE	FALSE	CMAS	ALDOB	ALDOB	CG48	SP	primary	324	-0.371654	0.11337	-0.594703	-0.148604	0.00116019	0.000578987	318	0.0214634	0.0107113	148	0.0480495	0.351748	-0.02937	0.125469	0.11779	0.00552466	TRUE	TRUE	FALSE
TRUE	FALSE	CMAS	ALDOB	ALDOB	CG_equal_dose_average	SP	primary	324	-0.352991	0.0957177	-0.541311	-0.164671	0.000265902	0.000238801	318	0.00562192	0.00504893	148	0.0480495	0.351748	-0.02937	0.125469	0.11779	0.00552466	TRUE	TRUE	FALSE
FALSE	FALSE	CMAS	APOA1	APOA1	CG32	SP	primary	374	0.0666909	0.104585	-0.138968	0.272349	0.524083	0.527364	368	0.86448	0.857691	148	-0.0738271	0.11681	-0.148073	0.000418405	-0.101529	0.0138882	TRUE	TRUE	FALSE
FALSE	FALSE	CMAS	APOA1	APOA1	CG48	SP	primary	374	0.00248289	0.103787	-0.201607	0.206573	0.980927	0.981391	368	0.980927	0.981391	148	-0.0738271	0.11681	-0.148073	0.000418405	-0.101529	0.0138882	TRUE	TRUE	FALSE
TRUE	FALSE	CMAS	APOA1	APOA1	CG_equal_dose_average	SP	primary	374	0.0345869	0.0895211	-0.14145	0.210624	0.699458	0.706521	368	0.917637	0.918102	148	-0.0738271	0.11681	-0.148073	0.000418405	-0.101529	0.0138882	TRUE	TRUE	FALSE
FALSE	TRUE	CMAS	APOD	APOD	CG32	SP	primary	374	0.1318	0.103124	-0.0709861	0.334585	0.202029	0.2194	368	0.695357	0.75977	148	-0.169869	4.53836e-06	-0.234506	-0.105231	-0.216125	7.91298e-10	TRUE	TRUE	FALSE
FALSE	TRUE	CMAS	APOD	APOD	CG48	SP	primary	374	0.292396	0.101824	0.0921656	0.492626	0.00432071	0.00257094	368	0.0532887	0.0380499	148	-0.169869	4.53836e-06	-0.234506	-0.105231	-0.216125	7.91298e-10	TRUE	TRUE	FALSE
TRUE	TRUE	CMAS	APOD	APOD	CG_equal_dose_average	SP	primary	374	0.212098	0.0884013	0.0382627	0.385933	0.0169249	0.0140514	368	0.179728	0.15997	148	-0.169869	4.53836e-06	-0.234506	-0.105231	-0.216125	7.91298e-10	TRUE	TRUE	FALSE
FALSE	FALSE	CMAS	APOE	APOE	CG32	SP	primary	374	-0.121217	0.105407	-0.328494	0.0860593	0.250896	0.285876	368	0.756316	0.75977	148	0.127498	0.00446711	0.0530483	0.201948	0.208766	2.12101e-07	TRUE	TRUE	FALSE
FALSE	FALSE	CMAS	APOE	APOE	CG48	SP	primary	374	-0.0903193	0.104741	-0.296285	0.115646	0.389078	0.37459	368	0.665942	0.684857	148	0.127498	0.00446711	0.0530483	0.201948	0.208766	2.12101e-07	TRUE	TRUE	FALSE
TRUE	FALSE	CMAS	APOE	APOE	CG_equal_dose_average	SP	primary	374	-0.105768	0.0904051	-0.283544	0.0720072	0.242784	0.265762	368	0.647419	0.675832	148	0.127498	0.00446711	0.0530483	0.201948	0.208766	2.12101e-07	TRUE	TRUE	FALSE
FALSE	TRUE	CMAS	APOF	APOF	CG32	SP	primary	374	0.341512	0.113725	0.117879	0.565145	0.00285643	0.00319209	368	0.0603931	0.0787383	148	-0.17869	2.65533e-05	-0.252366	-0.105014	-0.227008	1.23436e-08	TRUE	TRUE	FALSE
FALSE	TRUE	CMAS	APOF	APOF	CG48	SP	primary	374	0.489661	0.112718	0.268009	0.711313	1.81079e-05	1.75059e-05	368	0.000535994	0.000647719	148	-0.17869	2.65533e-05	-0.252366	-0.105014	-0.227008	1.23436e-08	TRUE	TRUE	TRUE
TRUE	TRUE	CMAS	APOF	APOF	CG_equal_dose_average	SP	primary	374	0.415587	0.0974729	0.223913	0.60726	2.55966e-05	3.15123e-05	368	0.00075766	0.000932765	148	-0.17869	2.65533e-05	-0.252366	-0.105014	-0.227008	1.23436e-08	TRUE	TRUE	TRUE
FALSE	FALSE	CMAS	BCAP31	BCAP31	CG32	SP	primary	279	-0.0482361	0.167406	-0.377807	0.281335	0.773459	0.785877	273	0.962872	0.968816	148	-0.0109273	0.846824	-0.0913198	0.0694653	0.0774372	0.0779373	FALSE	TRUE	FALSE
FALSE	FALSE	CMAS	BCAP31	BCAP31	CG48	SP	primary	279	-0.0288361	0.167886	-0.359352	0.30168	0.863753	0.85667	273	0.934656	0.932259	148	-0.0109273	0.846824	-0.0913198	0.0694653	0.0774372	0.0779373	FALSE	TRUE	FALSE
TRUE	FALSE	CMAS	BCAP31	BCAP31	CG_equal_dose_average	SP	primary	279	-0.0385361	0.144374	-0.322765	0.245692	0.789734	0.786141	273	0.917637	0.918102	148	-0.0109273	0.846824	-0.0913198	0.0694653	0.0774372	0.0779373	FALSE	TRUE	FALSE
FALSE	FALSE	CMAS	C3	C3	CG32	SP	primary	374	0.0232546	0.094981	-0.163519	0.210028	0.806721	0.805711	368	0.967993	0.968816	148	0.147225	0.000669224	0.0737752	0.220675	0.17265	1.93068e-05	FALSE	FALSE	FALSE
FALSE	FALSE	CMAS	C3	C3	CG48	SP	primary	374	-0.0138163	0.0940736	-0.198806	0.171173	0.883318	0.88535	368	0.940511	0.943036	148	0.147225	0.000669224	0.0737752	0.220675	0.17265	1.93068e-05	TRUE	TRUE	FALSE
TRUE	FALSE	CMAS	C3	C3	CG_equal_dose_average	SP	primary	374	0.00471914	0.0812113	-0.154977	0.164416	0.953693	0.954286	368	0.980185	0.980537	148	0.147225	0.000669224	0.0737752	0.220675	0.17265	1.93068e-05	FALSE	FALSE	FALSE
FALSE	FALSE	CMAS	C8G	C8G	CG32	SP	primary	374	-0.354264	0.096149	-0.543334	-0.165194	0.000263526	0.000562361	368	0.0130006	0.0277431	148	0.0587484	0.224994	-0.0156722	0.133169	0.158393	0.000112514	TRUE	TRUE	FALSE
FALSE	FALSE	CMAS	C8G	C8G	CG48	SP	primary	374	-0.229485	0.0952664	-0.41682	-0.0421504	0.0164922	0.0122576	368	0.130165	0.12958	148	0.0587484	0.224994	-0.0156722	0.133169	0.158393	0.000112514	TRUE	TRUE	FALSE
TRUE	FALSE	CMAS	C8G	C8G	CG_equal_dose_average	SP	primary	374	-0.291875	0.0822171	-0.453549	-0.1302	0.000435106	0.000626248	368	0.00804946	0.0115856	148	0.0587484	0.224994	-0.0156722	0.133169	0.158393	0.000112514	TRUE	TRUE	FALSE
FALSE	FALSE	CMAS	CAMP	CAMP	CG32	SP	primary	353	-0.0481452	0.113234	-0.270856	0.174566	0.670966	0.666163	347	0.93682	0.930114	148	0.0918376	0.0469433	0.0166026	0.167073	0.141601	0.000759188	TRUE	TRUE	FALSE
FALSE	FALSE	CMAS	CAMP	CAMP	CG48	SP	primary	353	0.220368	0.113505	-0.00287586	0.443612	0.0530084	0.059325	347	0.261508	0.29267	148	0.0918376	0.0469433	0.0166026	0.167073	0.141601	0.000759188	FALSE	FALSE	FALSE
TRUE	FALSE	CMAS	CAMP	CAMP	CG_equal_dose_average	SP	primary	353	0.0861113	0.0976103	-0.105871	0.278094	0.378282	0.376737	347	0.766928	0.768764	148	0.0918376	0.0469433	0.0166026	0.167073	0.141601	0.000759188	FALSE	FALSE	FALSE
FALSE	FALSE	CMAS	CFH	CFH	CG32	SP	primary	374	-0.0430284	0.111415	-0.262119	0.176062	0.699573	0.714308	368	0.938629	0.937996	148	0.221067	1.27939e-07	0.149135	0.293	0.229712	5.52662e-09	TRUE	TRUE	FALSE
FALSE	FALSE	CMAS	CFH	CFH	CG48	SP	primary	374	-0.0853522	0.110556	-0.302753	0.132049	0.440594	0.422817	368	0.690677	0.684857	148	0.221067	1.27939e-07	0.149135	0.293	0.229712	5.52662e-09	TRUE	TRUE	FALSE
TRUE	FALSE	CMAS	CFH	CFH	CG_equal_dose_average	SP	primary	374	-0.0641903	0.0954149	-0.251817	0.123437	0.501529	0.505657	368	0.855578	0.870201	148	0.221067	1.27939e-07	0.149135	0.293	0.229712	5.52662e-09	TRUE	TRUE	FALSE
FALSE	FALSE	CMAS	CFHR2	CFHR2	CG32	SP	primary	374	-0.15616	0.121488	-0.395057	0.0827378	0.199463	0.214623	368	0.695357	0.75977	148	0.0260888	0.606828	-0.0484201	0.100598	0.140733	0.000732239	TRUE	TRUE	FALSE
FALSE	FALSE	CMAS	CFHR2	CFHR2	CG48	SP	primary	374	-0.139595	0.120674	-0.376892	0.0977024	0.248107	0.250683	368	0.651251	0.655246	148	0.0260888	0.606828	-0.0484201	0.100598	0.140733	0.000732239	TRUE	TRUE	FALSE
TRUE	FALSE	CMAS	CFHR2	CFHR2	CG_equal_dose_average	SP	primary	374	-0.147877	0.104017	-0.35242	0.0566655	0.155972	0.169564	368	0.478689	0.501911	148	0.0260888	0.606828	-0.0484201	0.100598	0.140733	0.000732239	TRUE	TRUE	FALSE
FALSE	FALSE	CMAS	CRP	CRP	CG32	SP	primary	234	-0.1851	0.144435	-0.469698	0.0994993	0.201306	0.227435	228	0.695357	0.75977	148	0.22938	8.76375e-07	0.148366	0.310395	0.187516	6.05052e-05	TRUE	TRUE	FALSE
FALSE	FALSE	CMAS	CRP	CRP	CG48	SP	primary	234	-0.2678	0.143632	-0.550816	0.0152156	0.0635381	0.0499008	228	0.303343	0.284051	148	0.22938	8.76375e-07	0.148366	0.310395	0.187516	6.05052e-05	TRUE	TRUE	FALSE
TRUE	FALSE	CMAS	CRP	CRP	CG_equal_dose_average	SP	primary	234	-0.22645	0.121883	-0.466611	0.0137108	0.0644679	0.0601967	228	0.289129	0.283014	148	0.22938	8.76375e-07	0.148366	0.310395	0.187516	6.05052e-05	TRUE	TRUE	FALSE
FALSE	FALSE	CMAS	EEF2	EEF2	CG32	SP	primary	313	-0.0488944	0.102017	-0.249636	0.151847	0.632084	0.643807	307	0.918773	0.925082	148	-0.0928108	0.05655	-0.171614	-0.0140078	-0.0726899	0.0857986	FALSE	FALSE	FALSE
FALSE	FALSE	CMAS	EEF2	EEF2	CG48	SP	primary	313	-0.0287026	0.102235	-0.229873	0.172468	0.779091	0.781968	307	0.886965	0.897142	148	-0.0928108	0.05655	-0.171614	-0.0140078	-0.0726899	0.0857986	FALSE	FALSE	FALSE
TRUE	FALSE	CMAS	EEF2	EEF2	CG_equal_dose_average	SP	primary	313	-0.0387985	0.0882077	-0.212367	0.13477	0.660352	0.661642	307	0.906386	0.918102	148	-0.0928108	0.05655	-0.171614	-0.0140078	-0.0726899	0.0857986	FALSE	FALSE	FALSE
FALSE	FALSE	CMAS	EPCAM	EPCAM	CG32	SP	primary	194	-0.154842	0.158172	-0.466862	0.157179	0.328866	0.309932	188	0.780155	0.75977	148	0.0642267	0.248213	-0.0220554	0.150509	0.155352	0.00122708	TRUE	TRUE	FALSE
FALSE	FALSE	CMAS	EPCAM	EPCAM	CG48	SP	primary	194	-0.487932	0.162534	-0.808557	-0.167308	0.00304625	0.00726458	188	0.0409859	0.0827044	148	0.0642267	0.248213	-0.0220554	0.150509	0.155352	0.00122708	TRUE	TRUE	FALSE
TRUE	FALSE	CMAS	EPCAM	EPCAM	CG_equal_dose_average	SP	primary	194	-0.321387	0.135262	-0.588214	-0.0545604	0.0185052	0.022081	188	0.182585	0.217866	148	0.0642267	0.248213	-0.0220554	0.150509	0.155352	0.00122708	TRUE	TRUE	FALSE
FALSE	FALSE	CMAS	FDX1	FDX1	CG32	SP	primary	227	-0.069404	0.202047	-0.467589	0.328781	0.731546	0.744702	221	0.949726	0.966806	148	-0.0149334	0.81698	-0.101282	0.0714153	-0.132665	0.00614375	FALSE	FALSE	FALSE
FALSE	FALSE	CMAS	FDX1	FDX1	CG48	SP	primary	227	0.163619	0.204796	-0.239984	0.567222	0.425185	0.459966	221	0.684097	0.714022	148	-0.0149334	0.81698	-0.101282	0.0714153	-0.132665	0.00614375	TRUE	TRUE	FALSE
TRUE	FALSE	CMAS	FDX1	FDX1	CG_equal_dose_average	SP	primary	227	0.0471075	0.176763	-0.301249	0.395464	0.790102	0.809253	221	0.917637	0.918102	148	-0.0149334	0.81698	-0.101282	0.0714153	-0.132665	0.00614375	TRUE	TRUE	FALSE
FALSE	FALSE	CMAS	GGT1	GGT1	CG32	SP	primary	198	-0.0357927	0.180174	-0.391167	0.319582	0.842742	0.849518	192	0.967993	0.968816	148	-0.0180631	0.775935	-0.104493	0.0683672	-0.12123	0.00970563	FALSE	FALSE	FALSE
FALSE	FALSE	CMAS	GGT1	GGT1	CG48	SP	primary	198	-0.0338818	0.184952	-0.398681	0.330917	0.854841	0.856463	192	0.934656	0.932259	148	-0.0180631	0.775935	-0.104493	0.0683672	-0.12123	0.00970563	FALSE	FALSE	FALSE
TRUE	FALSE	CMAS	GGT1	GGT1	CG_equal_dose_average	SP	primary	198	-0.0348372	0.157	-0.344503	0.274829	0.824633	0.831254	192	0.917637	0.918102	148	-0.0180631	0.775935	-0.104493	0.0683672	-0.12123	0.00970563	FALSE	FALSE	FALSE
FALSE	FALSE	CMAS	GIT1	GIT1	CG32	SP	primary	279	-0.180406	0.126855	-0.430144	0.0693323	0.156126	0.165479	273	0.676452	0.680303	148	0.0350675	0.517218	-0.0452284	0.115363	0.105321	0.0163852	TRUE	TRUE	FALSE
FALSE	FALSE	CMAS	GIT1	GIT1	CG48	SP	primary	279	-0.146982	0.128079	-0.39913	0.105166	0.252143	0.26356	273	0.651251	0.655246	148	0.0350675	0.517218	-0.0452284	0.115363	0.105321	0.0163852	TRUE	TRUE	FALSE
TRUE	FALSE	CMAS	GIT1	GIT1	CG_equal_dose_average	SP	primary	279	-0.163694	0.109675	-0.379611	0.0522233	0.136715	0.149436	273	0.441725	0.460762	148	0.0350675	0.517218	-0.0452284	0.115363	0.105321	0.0163852	TRUE	TRUE	FALSE
FALSE	FALSE	CMAS	GMPS	GMPS	CG32	SP	primary	195	0.0039606	0.197137	-0.38491	0.392831	0.983992	0.984271	189	0.99846	0.998467	148	0.00277605	0.970941	-0.08641	0.0919621	0.116043	0.0183324	FALSE	FALSE	FALSE
FALSE	FALSE	CMAS	GMPS	GMPS	CG48	SP	primary	195	0.218811	0.190125	-0.156229	0.593852	0.251236	0.281109	189	0.651251	0.655246	148	0.00277605	0.970941	-0.08641	0.0919621	0.116043	0.0183324	FALSE	FALSE	FALSE
TRUE	FALSE	CMAS	GMPS	GMPS	CG_equal_dose_average	SP	primary	195	0.111386	0.165961	-0.215989	0.438761	0.502941	0.529939	189	0.855578	0.877724	148	0.00277605	0.970941	-0.08641	0.0919621	0.116043	0.0183324	FALSE	FALSE	FALSE
FALSE	FALSE	CMAS	GPX3	GPX3	CG32	SP	primary	374	0.212288	0.128155	-0.0397193	0.464295	0.0984732	0.104576	368	0.539779	0.619092	148	-0.121205	0.00640971	-0.195329	-0.0470816	-0.126582	0.00230598	TRUE	TRUE	FALSE
FALSE	FALSE	CMAS	GPX3	GPX3	CG48	SP	primary	374	0.356756	0.126994	0.107032	0.606481	0.00523093	0.00587606	368	0.0595522	0.0724714	148	-0.121205	0.00640971	-0.195329	-0.0470816	-0.126582	0.00230598	TRUE	TRUE	FALSE
TRUE	FALSE	CMAS	GPX3	GPX3	CG_equal_dose_average	SP	primary	374	0.284522	0.109651	0.0689006	0.500144	0.00984324	0.0121547	368	0.1214	0.149908	148	-0.121205	0.00640971	-0.195329	-0.0470816	-0.126582	0.00230598	TRUE	TRUE	FALSE
FALSE	FALSE	CMAS	GSN	GSN	CG32	SP	primary	374	-0.00930845	0.110826	-0.22724	0.208623	0.933109	0.933396	368	0.99846	0.998467	148	-0.000877161	0.986559	-0.0748983	0.073144	-0.104322	0.0109884	FALSE	FALSE	FALSE
FALSE	FALSE	CMAS	GSN	GSN	CG48	SP	primary	374	0.151339	0.110076	-0.0651187	0.367796	0.170014	0.177416	368	0.571864	0.583502	148	-0.000877161	0.986559	-0.0748983	0.073144	-0.104322	0.0109884	TRUE	TRUE	FALSE
TRUE	FALSE	CMAS	GSN	GSN	CG_equal_dose_average	SP	primary	374	0.0710151	0.0949636	-0.115724	0.257754	0.45505	0.462384	368	0.820453	0.834547	148	-0.000877161	0.986559	-0.0748983	0.073144	-0.104322	0.0109884	TRUE	TRUE	FALSE
FALSE	FALSE	CMAS	HABP2	HABP2	CG32	SP	primary	374	0.207892	0.153484	-0.0939232	0.509706	0.176412	0.185987	368	0.687078	0.743946	148	0.0833095	0.0722714	0.00864157	0.157977	0.123564	0.00302428	FALSE	FALSE	FALSE
FALSE	FALSE	CMAS	HABP2	HABP2	CG48	SP	primary	374	0.141011	0.1524	-0.158673	0.440694	0.355433	0.380883	368	0.665942	0.684857	148	0.0833095	0.0722714	0.00864157	0.157977	0.123564	0.00302428	FALSE	FALSE	FALSE
TRUE	FALSE	CMAS	HABP2	HABP2	CG_equal_dose_average	SP	primary	374	0.174451	0.131427	-0.0839907	0.432893	0.185211	0.222741	368	0.52714	0.621994	148	0.0833095	0.0722714	0.00864157	0.157977	0.123564	0.00302428	FALSE	FALSE	FALSE
FALSE	FALSE	CMAS	HBZ	HBZ	CG32	SP	primary	360	0.152872	0.135	-0.11263	0.418374	0.258236	0.2695	354	0.756316	0.75977	148	-0.149578	0.000669224	-0.22438	-0.0747765	-0.128812	0.00218492	TRUE	TRUE	FALSE
FALSE	FALSE	CMAS	HBZ	HBZ	CG48	SP	primary	360	0.193829	0.13562	-0.0728944	0.460551	0.153829	0.137918	354	0.542064	0.497849	148	-0.149578	0.000669224	-0.22438	-0.0747765	-0.128812	0.00218492	TRUE	TRUE	FALSE
TRUE	FALSE	CMAS	HBZ	HBZ	CG_equal_dose_average	SP	primary	360	0.17335	0.116395	-0.0555632	0.402264	0.137293	0.130364	354	0.441725	0.435713	148	-0.149578	0.000669224	-0.22438	-0.0747765	-0.128812	0.00218492	TRUE	TRUE	FALSE
FALSE	FALSE	CMAS	HDHD2	HDHD2	CG32	SP	primary	317	0.205424	0.122343	-0.0353	0.446149	0.0941394	0.0822016	311	0.539779	0.528949	148	-0.0499735	0.348248	-0.129293	0.0293462	-0.0854133	0.0502529	TRUE	TRUE	FALSE
FALSE	FALSE	CMAS	HDHD2	HDHD2	CG48	SP	primary	317	0.117465	0.12164	-0.121877	0.356808	0.334956	0.360298	311	0.665942	0.684857	148	-0.0499735	0.348248	-0.129293	0.0293462	-0.0854133	0.0502529	TRUE	TRUE	FALSE
TRUE	FALSE	CMAS	HDHD2	HDHD2	CG_equal_dose_average	SP	primary	317	0.161445	0.105092	-0.0453357	0.368225	0.125499	0.128555	311	0.441725	0.435713	148	-0.0499735	0.348248	-0.129293	0.0293462	-0.0854133	0.0502529	TRUE	TRUE	FALSE
FALSE	FALSE	CMAS	IGHV3.13	IGHV3-13	CG32	SP	primary	374	-0.0979948	0.0904717	-0.275901	0.0799116	0.279449	0.256701	368	0.756316	0.75977	148	0.0241317	0.622791	-0.0490528	0.0973162	0.0786672	0.0500073	TRUE	TRUE	FALSE
FALSE	FALSE	CMAS	IGHV3.13	IGHV3-13	CG48	SP	primary	374	-0.0709895	0.0897698	-0.247516	0.105537	0.429573	0.446459	368	0.684097	0.702936	148	0.0241317	0.622791	-0.0490528	0.0973162	0.0786672	0.0500073	TRUE	TRUE	FALSE
TRUE	FALSE	CMAS	IGHV3.13	IGHV3-13	CG_equal_dose_average	SP	primary	374	-0.0844922	0.0774901	-0.236871	0.0678867	0.276268	0.269419	368	0.665956	0.675832	148	0.0241317	0.622791	-0.0490528	0.0973162	0.0786672	0.0500073	TRUE	TRUE	FALSE
FALSE	FALSE	CMAS	IGHV3.23	IGHV3-23	CG32	SP	primary	374	-0.229508	0.0876208	-0.401808	-0.0572076	0.00917465	0.0100138	368	0.119257	0.134732	148	0.0232925	0.6335	-0.049628	0.0962129	0.0815766	0.0423106	TRUE	TRUE	FALSE
FALSE	FALSE	CMAS	IGHV3.23	IGHV3-23	CG48	SP	primary	374	-0.0981619	0.0869593	-0.269161	0.0728375	0.259707	0.269482	368	0.651251	0.655246	148	0.0232925	0.6335	-0.049628	0.0962129	0.0815766	0.0423106	TRUE	TRUE	FALSE
TRUE	FALSE	CMAS	IGHV3.23	IGHV3-23	CG_equal_dose_average	SP	primary	374	-0.163835	0.0750349	-0.311386	-0.0162839	0.0296339	0.0333876	368	0.191218	0.251563	148	0.0232925	0.6335	-0.049628	0.0962129	0.0815766	0.0423106	TRUE	TRUE	FALSE
FALSE	FALSE	CMAS	IGHV3.30	IGHV3-30	CG32	SP	primary	374	-0.226925	0.0872445	-0.398485	-0.0553646	0.00966949	0.00840231	368	0.119257	0.124354	148	0.00638835	0.906366	-0.0665394	0.0793161	0.0865481	0.031269	TRUE	TRUE	FALSE
FALSE	FALSE	CMAS	IGHV3.30	IGHV3-30	CG48	SP	primary	374	-0.0819213	0.0865817	-0.252178	0.0883356	0.344681	0.36937	368	0.665942	0.684857	148	0.00638835	0.906366	-0.0665394	0.0793161	0.0865481	0.031269	TRUE	TRUE	FALSE
TRUE	FALSE	CMAS	IGHV3.30	IGHV3-30	CG_equal_dose_average	SP	primary	374	-0.154423	0.0747103	-0.301336	-0.00751043	0.0394369	0.0447793	368	0.216173	0.266786	148	0.00638835	0.906366	-0.0665394	0.0793161	0.0865481	0.031269	TRUE	TRUE	FALSE
FALSE	FALSE	CMAS	IGHV3.30.3	IGHV3-30-3	CG32	SP	primary	374	-0.226944	0.0872519	-0.398519	-0.0553693	0.00966949	0.00840231	368	0.119257	0.124354	148	0.00657879	0.906366	-0.0663478	0.0795054	0.086432	0.031269	TRUE	TRUE	FALSE
FALSE	FALSE	CMAS	IGHV3.30.3	IGHV3-30-3	CG48	SP	primary	374	-0.0819282	0.086589	-0.2522	0.0883432	0.344681	0.36937	368	0.665942	0.684857	148	0.00657879	0.906366	-0.0663478	0.0795054	0.086432	0.031269	TRUE	TRUE	FALSE
TRUE	FALSE	CMAS	IGHV3.30.3	IGHV3-30-3	CG_equal_dose_average	SP	primary	374	-0.154436	0.0747166	-0.301361	-0.00751107	0.0394369	0.0447793	368	0.216173	0.266786	148	0.00657879	0.906366	-0.0663478	0.0795054	0.086432	0.031269	TRUE	TRUE	FALSE
FALSE	FALSE	CMAS	IGHV3.43	IGHV3-43	CG32	SP	primary	374	-0.0735035	0.0896643	-0.249822	0.102815	0.412881	0.386449	368	0.814753	0.779068	148	0.024861	0.616194	-0.0483755	0.0980976	0.0798109	0.0474239	TRUE	TRUE	FALSE
FALSE	FALSE	CMAS	IGHV3.43	IGHV3-43	CG48	SP	primary	374	-0.0760645	0.0890046	-0.251086	0.0989569	0.393321	0.411844	368	0.665942	0.684857	148	0.024861	0.616194	-0.0483755	0.0980976	0.0798109	0.0474239	TRUE	TRUE	FALSE
TRUE	FALSE	CMAS	IGHV3.43	IGHV3-43	CG_equal_dose_average	SP	primary	374	-0.074784	0.0767943	-0.225795	0.0762267	0.330784	0.319533	368	0.724256	0.716528	148	0.024861	0.616194	-0.0483755	0.0980976	0.0798109	0.0474239	TRUE	TRUE	FALSE
FALSE	FALSE	CMAS	IGHV3.43D	IGHV3-43D	CG32	SP	primary	374	-0.0735324	0.0895156	-0.249559	0.102494	0.411923	0.386012	368	0.814753	0.779068	148	0.024704	0.616194	-0.0485208	0.0979287	0.0807436	0.0450273	TRUE	TRUE	FALSE
FALSE	FALSE	CMAS	IGHV3.43D	IGHV3-43D	CG48	SP	primary	374	-0.077655	0.0888589	-0.25239	0.09708	0.382736	0.401035	368	0.665942	0.684857	148	0.024704	0.616194	-0.0485208	0.0979287	0.0807436	0.0450273	TRUE	TRUE	FALSE
TRUE	FALSE	CMAS	IGHV3.43D	IGHV3-43D	CG_equal_dose_average	SP	primary	374	-0.0755937	0.0766682	-0.226357	0.0751691	0.324789	0.313699	368	0.724256	0.716528	148	0.024704	0.616194	-0.0485208	0.0979287	0.0807436	0.0450273	TRUE	TRUE	FALSE
FALSE	FALSE	CMAS	IGHV4.39	IGHV4-39	CG32	SP	primary	374	-0.187259	0.105465	-0.394649	0.0201302	0.0766318	0.0614607	368	0.515523	0.528949	148	0.0656605	0.170841	-0.00918132	0.140502	0.119048	0.00424943	TRUE	TRUE	FALSE
FALSE	FALSE	CMAS	IGHV4.39	IGHV4-39	CG48	SP	primary	374	-0.0972532	0.104694	-0.303127	0.108621	0.353536	0.387941	368	0.665942	0.684857	148	0.0656605	0.170841	-0.00918132	0.140502	0.119048	0.00424943	TRUE	TRUE	FALSE
TRUE	FALSE	CMAS	IGHV4.39	IGHV4-39	CG_equal_dose_average	SP	primary	374	-0.142256	0.0903207	-0.319866	0.0353533	0.116113	0.124579	368	0.441725	0.435713	148	0.0656605	0.170841	-0.00918132	0.140502	0.119048	0.00424943	TRUE	TRUE	FALSE
FALSE	FALSE	CMAS	IGHV4.4	IGHV4-4	CG32	SP	primary	244	-0.0886486	0.0884679	-0.262929	0.0856316	0.317341	0.291933	238	0.780155	0.75977	148	0.0736148	0.209136	-0.0164179	0.163648	0.11472	0.0193687	TRUE	TRUE	FALSE
FALSE	FALSE	CMAS	IGHV4.4	IGHV4-4	CG48	SP	primary	244	-0.031002	0.0871022	-0.202592	0.140588	0.722211	0.713792	238	0.8696	0.870457	148	0.0736148	0.209136	-0.0164179	0.163648	0.11472	0.0193687	TRUE	TRUE	FALSE
TRUE	FALSE	CMAS	IGHV4.4	IGHV4-4	CG_equal_dose_average	SP	primary	244	-0.0598253	0.0755014	-0.208562	0.0889111	0.428932	0.36662	238	0.800524	0.764222	148	0.0736148	0.209136	-0.0164179	0.163648	0.11472	0.0193687	TRUE	TRUE	FALSE
FALSE	FALSE	CMAS	IGLV1.44	IGLV1-44	CG32	SP	primary	372	-0.168325	0.118342	-0.401041	0.0643911	0.155774	0.126676	366	0.676452	0.646484	148	0.0385673	0.429732	-0.0365199	0.113655	0.0724727	0.0779373	TRUE	TRUE	FALSE
FALSE	FALSE	CMAS	IGLV1.44	IGLV1-44	CG48	SP	primary	372	-0.128233	0.118057	-0.360388	0.103921	0.278106	0.317222	366	0.651251	0.684857	148	0.0385673	0.429732	-0.0365199	0.113655	0.0724727	0.0779373	TRUE	TRUE	FALSE
TRUE	FALSE	CMAS	IGLV1.44	IGLV1-44	CG_equal_dose_average	SP	primary	372	-0.148279	0.10146	-0.347797	0.0512391	0.14475	0.138202	366	0.455808	0.435713	148	0.0385673	0.429732	-0.0365199	0.113655	0.0724727	0.0779373	TRUE	TRUE	FALSE
FALSE	FALSE	CMAS	ITIH4	ITIH4	CG32	SP	primary	374	-0.0248166	0.112479	-0.246	0.196367	0.825501	0.829143	368	0.967993	0.968816	148	0.00238916	0.970941	-0.0725855	0.0773639	-0.0904941	0.0287704	TRUE	FALSE	FALSE
FALSE	FALSE	CMAS	ITIH4	ITIH4	CG48	SP	primary	374	-0.0946783	0.111675	-0.31428	0.124923	0.3971	0.414629	368	0.665942	0.684857	148	0.00238916	0.970941	-0.0725855	0.0773639	-0.0904941	0.0287704	TRUE	FALSE	FALSE
TRUE	FALSE	CMAS	ITIH4	ITIH4	CG_equal_dose_average	SP	primary	374	-0.0597474	0.0963218	-0.249158	0.129663	0.535451	0.556906	368	0.860181	0.880292	148	0.00238916	0.970941	-0.0725855	0.0773639	-0.0904941	0.0287704	TRUE	FALSE	FALSE
FALSE	FALSE	CMAS	KRT6A	KRT6A	CG32	SP	primary	374	0.205412	0.144476	-0.0786903	0.489515	0.155939	0.137538	368	0.676452	0.666329	148	-0.0320468	0.519398	-0.106219	0.0421253	-0.0871959	0.0326384	TRUE	TRUE	FALSE
FALSE	FALSE	CMAS	KRT6A	KRT6A	CG48	SP	primary	374	0.256248	0.143479	-0.0258931	0.538389	0.0749282	0.0941319	368	0.3407	0.357336	148	-0.0320468	0.519398	-0.106219	0.0421253	-0.0871959	0.0326384	TRUE	TRUE	FALSE
TRUE	FALSE	CMAS	KRT6A	KRT6A	CG_equal_dose_average	SP	primary	374	0.23083	0.123754	-0.0125234	0.474184	0.0629441	0.0667166	368	0.289129	0.29331	148	-0.0320468	0.519398	-0.106219	0.0421253	-0.0871959	0.0326384	TRUE	TRUE	FALSE
FALSE	FALSE	CMAS	KRT75	KRT75	CG32	SP	primary	349	0.0789541	0.139298	-0.195032	0.35294	0.571221	0.574755	343	0.884493	0.886081	148	-0.0105869	0.84621	-0.0861456	0.0649717	-0.0702787	0.0857986	TRUE	TRUE	FALSE
FALSE	FALSE	CMAS	KRT75	KRT75	CG48	SP	primary	349	0.0399677	0.138562	-0.232571	0.312507	0.77318	0.775334	343	0.886965	0.897142	148	-0.0105869	0.84621	-0.0861456	0.0649717	-0.0702787	0.0857986	TRUE	TRUE	FALSE
TRUE	FALSE	CMAS	KRT75	KRT75	CG_equal_dose_average	SP	primary	349	0.0594609	0.119865	-0.176302	0.295224	0.620166	0.623333	343	0.906386	0.897505	148	-0.0105869	0.84621	-0.0861456	0.0649717	-0.0702787	0.0857986	TRUE	TRUE	FALSE
FALSE	FALSE	CMAS	MAN2A1	MAN2A1	CG32	SP	primary	374	-0.12075	0.120598	-0.357898	0.116397	0.317357	0.308398	368	0.780155	0.75977	148	0.131678	0.00325446	0.0572014	0.206155	0.147912	0.000412727	TRUE	TRUE	FALSE
FALSE	FALSE	CMAS	MAN2A1	MAN2A1	CG48	SP	primary	374	-0.275002	0.119759	-0.5105	-0.0395041	0.0222204	0.0244274	368	0.164431	0.16433	148	0.131678	0.00325446	0.0572014	0.206155	0.147912	0.000412727	TRUE	TRUE	FALSE
TRUE	FALSE	CMAS	MAN2A1	MAN2A1	CG_equal_dose_average	SP	primary	374	-0.197876	0.103309	-0.401026	0.00527335	0.056218	0.0526165	368	0.277342	0.278116	148	0.131678	0.00325446	0.0572014	0.206155	0.147912	0.000412727	TRUE	TRUE	FALSE
FALSE	FALSE	CMAS	METTL18	METTL18	CG32	SP	primary	374	-0.104892	0.130318	-0.361153	0.15137	0.421403	0.405278	368	0.820628	0.799748	148	0.157076	0.000264982	0.0831525	0.231	0.225378	1.52595e-08	TRUE	TRUE	FALSE
FALSE	FALSE	CMAS	METTL18	METTL18	CG48	SP	primary	374	-0.319397	0.129412	-0.573876	-0.0649177	0.0140384	0.0192094	368	0.130165	0.144362	148	0.157076	0.000264982	0.0831525	0.231	0.225378	1.52595e-08	TRUE	TRUE	FALSE
TRUE	FALSE	CMAS	METTL18	METTL18	CG_equal_dose_average	SP	primary	374	-0.212144	0.111646	-0.431688	0.00739923	0.0581939	0.0608821	368	0.277829	0.283014	148	0.157076	0.000264982	0.0831525	0.231	0.225378	1.52595e-08	TRUE	TRUE	FALSE
FALSE	FALSE	CMAS	ML016	MUFA/UFA	CG32	SP	primary	374	0.134393	0.100297	-0.0628348	0.331621	0.181089	0.192169	368	0.687211	0.748446	148	0.0972531	0.0334214	0.0225105	0.171996	0.23084	7.6565e-09	FALSE	FALSE	FALSE
FALSE	FALSE	CMAS	ML016	MUFA/UFA	CG48	SP	primary	374	0.032168	0.0996477	-0.163782	0.228118	0.747017	0.743327	368	0.886662	0.884335	148	0.0972531	0.0334214	0.0225105	0.171996	0.23084	7.6565e-09	FALSE	FALSE	FALSE
TRUE	FALSE	CMAS	ML016	MUFA/UFA	CG_equal_dose_average	SP	primary	374	0.0832806	0.0859239	-0.0856828	0.252244	0.333064	0.333136	368	0.724256	0.724906	148	0.0972531	0.0334214	0.0225105	0.171996	0.23084	7.6565e-09	FALSE	FALSE	FALSE
FALSE	FALSE	CMAS	ML018	NAGI	CG32	SP	primary	374	-0.107895	0.094523	-0.293768	0.0779783	0.254419	0.263359	368	0.756316	0.75977	148	0.122896	0.00573986	0.0489065	0.196885	0.285905	2.99743e-13	TRUE	TRUE	FALSE
FALSE	FALSE	CMAS	ML018	NAGI	CG48	SP	primary	374	-0.183912	0.0938022	-0.368368	0.000543372	0.0506752	0.052152	368	0.258618	0.28587	148	0.122896	0.00573986	0.0489065	0.196885	0.285905	2.99743e-13	TRUE	TRUE	FALSE
TRUE	FALSE	CMAS	ML018	NAGI	CG_equal_dose_average	SP	primary	374	-0.145903	0.0808958	-0.30498	0.0131727	0.0721124	0.0789567	368	0.296462	0.333874	148	0.122896	0.00573986	0.0489065	0.196885	0.285905	2.99743e-13	TRUE	TRUE	FALSE
FALSE	FALSE	CMAS	ML019	NAGI/NAGII	CG32	SP	primary	374	0.027226	0.0984527	-0.166374	0.220827	0.782289	0.788994	368	0.964823	0.968816	148	0.127258	0.00427009	0.053457	0.201058	0.246006	6.19573e-10	FALSE	FALSE	FALSE
FALSE	FALSE	CMAS	ML019	NAGI/NAGII	CG48	SP	primary	374	-0.120436	0.0977409	-0.312636	0.071765	0.218663	0.221589	368	0.651194	0.643041	148	0.127258	0.00427009	0.053457	0.201058	0.246006	6.19573e-10	TRUE	TRUE	FALSE
TRUE	FALSE	CMAS	ML019	NAGI/NAGII	CG_equal_dose_average	SP	primary	374	-0.0466048	0.0843176	-0.21241	0.1192	0.580784	0.593787	368	0.875285	0.897505	148	0.127258	0.00427009	0.053457	0.201058	0.246006	6.19573e-10	TRUE	TRUE	FALSE
FALSE	FALSE	CMAS	MP0007	2-Furoic acid	CG32	SP	primary	374	-0.147741	0.0811476	-0.307312	0.0118299	0.0694723	0.0698364	368	0.515523	0.528949	148	-0.00468613	0.928397	-0.075756	0.0663837	0.0769732	0.0484519	FALSE	TRUE	FALSE
FALSE	FALSE	CMAS	MP0007	2-Furoic acid	CG48	SP	primary	374	-0.246524	0.0805575	-0.404935	-0.0881133	0.00237397	0.00306993	368	0.0356012	0.0413046	148	-0.00468613	0.928397	-0.075756	0.0663837	0.0769732	0.0484519	FALSE	TRUE	FALSE
TRUE	FALSE	CMAS	MP0007	2-Furoic acid	CG_equal_dose_average	SP	primary	374	-0.197133	0.0694937	-0.333787	-0.060478	0.00481047	0.00514506	368	0.0666002	0.0761468	148	-0.00468613	0.928397	-0.075756	0.0663837	0.0769732	0.0484519	FALSE	TRUE	FALSE
FALSE	FALSE	CMAS	MP0008	2-Hydroxy-3-methylbutyric acid	CG32	SP	primary	374	0.0352594	0.0828024	-0.127566	0.198085	0.670483	0.68301	368	0.93682	0.937996	148	0.101764	0.0134021	0.0338903	0.169637	0.104578	0.00578643	FALSE	FALSE	FALSE
FALSE	FALSE	CMAS	MP0008	2-Hydroxy-3-methylbutyric acid	CG48	SP	primary	374	-0.0916941	0.0826216	-0.254164	0.0707756	0.267806	0.270234	368	0.651251	0.655246	148	0.101764	0.0134021	0.0338903	0.169637	0.104578	0.00578643	TRUE	TRUE	FALSE
TRUE	FALSE	CMAS	MP0008	2-Hydroxy-3-methylbutyric acid	CG_equal_dose_average	SP	primary	374	-0.0282174	0.0709034	-0.167644	0.111209	0.690884	0.704205	368	0.917637	0.918102	148	0.101764	0.0134021	0.0338903	0.169637	0.104578	0.00578643	TRUE	TRUE	FALSE
FALSE	FALSE	CMAS	MP0009	2-Hydroxybutyric acid	CG32	SP	primary	374	0.0881628	0.0989437	-0.106403	0.282729	0.373489	0.366282	368	0.780155	0.779068	148	0.0671183	0.144118	-0.00476354	0.139	0.164236	2.89714e-05	FALSE	FALSE	FALSE
FALSE	FALSE	CMAS	MP0009	2-Hydroxybutyric acid	CG48	SP	primary	374	-0.0716981	0.0983278	-0.265053	0.121657	0.466359	0.467974	368	0.711558	0.714022	148	0.0671183	0.144118	-0.00476354	0.139	0.164236	2.89714e-05	TRUE	TRUE	FALSE
TRUE	FALSE	CMAS	MP0009	2-Hydroxybutyric acid	CG_equal_dose_average	SP	primary	374	0.00823236	0.0847564	-0.158435	0.1749	0.922676	0.921444	368	0.975401	0.974098	148	0.0671183	0.144118	-0.00476354	0.139	0.164236	2.89714e-05	FALSE	FALSE	FALSE
FALSE	FALSE	CMAS	MP0015	3-Methyl-2-oxovaleric acid	CG32	SP	primary	374	0.0364534	0.0982714	-0.156791	0.229697	0.710891	0.716173	368	0.939392	0.937996	148	0.10333	0.0116947	0.0359804	0.170679	0.217813	1.70146e-09	FALSE	FALSE	FALSE
FALSE	FALSE	CMAS	MP0015	3-Methyl-2-oxovaleric acid	CG48	SP	primary	374	-0.0745238	0.0972755	-0.265809	0.116762	0.444102	0.444581	368	0.690677	0.702936	148	0.10333	0.0116947	0.0359804	0.170679	0.217813	1.70146e-09	TRUE	TRUE	FALSE
TRUE	FALSE	CMAS	MP0015	3-Methyl-2-oxovaleric acid	CG_equal_dose_average	SP	primary	374	-0.0190352	0.0840426	-0.184299	0.146229	0.820942	0.823746	368	0.917637	0.918102	148	0.10333	0.0116947	0.0359804	0.170679	0.217813	1.70146e-09	TRUE	TRUE	FALSE
FALSE	TRUE	CMAS	MP0019	N-Acetylglycine	CG32	SP	primary	374	0.226264	0.130875	-0.0310919	0.48362	0.0846726	0.0889562	368	0.539779	0.548563	148	-0.0735211	0.115382	-0.147008	-3.38963e-05	-0.110935	0.00664272	TRUE	TRUE	FALSE
FALSE	TRUE	CMAS	MP0019	N-Acetylglycine	CG48	SP	primary	374	0.183896	0.12992	-0.0715817	0.439375	0.157779	0.15557	368	0.543052	0.5482	148	-0.0735211	0.115382	-0.147008	-3.38963e-05	-0.110935	0.00664272	TRUE	TRUE	FALSE
TRUE	TRUE	CMAS	MP0019	N-Acetylglycine	CG_equal_dose_average	SP	primary	374	0.20508	0.112068	-0.0152945	0.425455	0.0680652	0.067382	368	0.296284	0.29331	148	-0.0735211	0.115382	-0.147008	-3.38963e-05	-0.110935	0.00664272	TRUE	TRUE	FALSE
FALSE	FALSE	CMAS	MP0020	Adipic acid	CG32	SP	primary	374	-0.0284106	0.0892956	-0.204004	0.147183	0.750542	0.770072	368	0.959133	0.968247	148	-0.018887	0.714295	-0.093164	0.05539	-0.0516411	0.203352	FALSE	FALSE	FALSE
FALSE	FALSE	CMAS	MP0020	Adipic acid	CG48	SP	primary	374	-0.0566906	0.0886629	-0.23104	0.117659	0.522963	0.531083	368	0.751443	0.763109	148	-0.018887	0.714295	-0.093164	0.05539	-0.0516411	0.203352	FALSE	FALSE	FALSE
TRUE	FALSE	CMAS	MP0020	Adipic acid	CG_equal_dose_average	SP	primary	374	-0.0425506	0.0765052	-0.192993	0.107892	0.578426	0.606391	368	0.875285	0.897505	148	-0.018887	0.714295	-0.093164	0.05539	-0.0516411	0.203352	FALSE	FALSE	FALSE
FALSE	FALSE	CMAS	MP0022	Adrenic acid	CG32	SP	primary	374	-0.0995254	0.144188	-0.383062	0.184011	0.490475	0.502425	368	0.840691	0.857691	148	0.100527	0.0244023	0.0268206	0.174232	0.0732479	0.0702731	TRUE	TRUE	FALSE
FALSE	FALSE	CMAS	MP0022	Adrenic acid	CG48	SP	primary	374	0.0435616	0.143284	-0.238197	0.32532	0.761283	0.746905	368	0.886965	0.884335	148	0.100527	0.0244023	0.0268206	0.174232	0.0732479	0.0702731	FALSE	FALSE	FALSE
TRUE	FALSE	CMAS	MP0022	Adrenic acid	CG_equal_dose_average	SP	primary	374	-0.0279819	0.123451	-0.270741	0.214777	0.820811	0.814735	368	0.917637	0.918102	148	0.100527	0.0244023	0.0268206	0.174232	0.0732479	0.0702731	TRUE	TRUE	FALSE
FALSE	FALSE	CMAS	MP0023	Alpha-Hydroxyisobutyric acid	CG32	SP	primary	374	0.00487485	0.148703	-0.28754	0.29729	0.973866	0.976102	368	0.99846	0.998467	148	-0.00156699	0.980284	-0.0759892	0.0728552	0.104236	0.0114336	TRUE	FALSE	FALSE
FALSE	FALSE	CMAS	MP0023	Alpha-Hydroxyisobutyric acid	CG48	SP	primary	374	-0.00841507	0.147618	-0.298696	0.281865	0.954572	0.953761	368	0.976885	0.976663	148	-0.00156699	0.980284	-0.0759892	0.0728552	0.104236	0.0114336	FALSE	TRUE	FALSE
TRUE	FALSE	CMAS	MP0023	Alpha-Hydroxyisobutyric acid	CG_equal_dose_average	SP	primary	374	-0.00177011	0.12735	-0.252195	0.248654	0.988918	0.989486	368	0.988918	0.989486	148	-0.00156699	0.980284	-0.0759892	0.0728552	0.104236	0.0114336	FALSE	TRUE	FALSE
FALSE	FALSE	CMAS	MP0024	Alpha-Ketoisovaleric acid	CG32	SP	primary	374	0.0229265	0.108076	-0.189597	0.23545	0.83212	0.827553	368	0.967993	0.968816	148	0.123416	0.00468682	0.0508372	0.195995	0.170311	1.93068e-05	FALSE	FALSE	FALSE
FALSE	FALSE	CMAS	MP0024	Alpha-Ketoisovaleric acid	CG48	SP	primary	374	-0.120751	0.107254	-0.331658	0.0901554	0.260963	0.28335	368	0.651251	0.655246	148	0.123416	0.00468682	0.0508372	0.195995	0.170311	1.93068e-05	TRUE	TRUE	FALSE
TRUE	FALSE	CMAS	MP0024	Alpha-Ketoisovaleric acid	CG_equal_dose_average	SP	primary	374	-0.0489124	0.0925281	-0.230863	0.133038	0.597386	0.600883	368	0.884132	0.897505	148	0.123416	0.00468682	0.0508372	0.195995	0.170311	1.93068e-05	TRUE	TRUE	FALSE
FALSE	FALSE	CMAS	MP0026	Alpha-N-Phenylacetyl-L-Glutamine	CG32	SP	primary	374	0.000201622	0.104419	-0.205131	0.205534	0.99846	0.998467	368	0.99846	0.998467	148	-0.10917	0.0127615	-0.181398	-0.0369424	-0.0172147	0.666857	TRUE	TRUE	FALSE
FALSE	FALSE	CMAS	MP0026	Alpha-N-Phenylacetyl-L-Glutamine	CG48	SP	primary	374	0.124153	0.103707	-0.0797803	0.328086	0.23202	0.237978	368	0.651194	0.655246	148	-0.10917	0.0127615	-0.181398	-0.0369424	-0.0172147	0.666857	TRUE	TRUE	FALSE
TRUE	FALSE	CMAS	MP0026	Alpha-N-Phenylacetyl-L-Glutamine	CG_equal_dose_average	SP	primary	374	0.0621771	0.0894291	-0.113679	0.238033	0.487327	0.487813	368	0.848522	0.849369	148	-0.10917	0.0127615	-0.181398	-0.0369424	-0.0172147	0.666857	TRUE	TRUE	FALSE
FALSE	FALSE	CMAS	MP0032	Caproic acid	CG32	SP	primary	374	0.0667755	0.105126	-0.139948	0.273499	0.525697	0.522654	368	0.86448	0.857691	148	-0.0423905	0.390448	-0.116798	0.0320166	-0.0604837	0.133749	TRUE	TRUE	FALSE
FALSE	FALSE	CMAS	MP0032	Caproic acid	CG48	SP	primary	374	-0.0260275	0.104374	-0.231272	0.179217	0.803216	0.811462	368	0.900575	0.909822	148	-0.0423905	0.390448	-0.116798	0.0320166	-0.0604837	0.133749	FALSE	FALSE	FALSE
TRUE	FALSE	CMAS	MP0032	Caproic acid	CG_equal_dose_average	SP	primary	374	0.020374	0.0900323	-0.156668	0.197416	0.821096	0.82672	368	0.917637	0.918102	148	-0.0423905	0.390448	-0.116798	0.0320166	-0.0604837	0.133749	TRUE	TRUE	FALSE
FALSE	FALSE	CMAS	MP0035	Cholic acid	CG32	SP	primary	374	-0.252851	0.139733	-0.527626	0.0219233	0.0711834	0.0672456	368	0.515523	0.528949	148	0.0661232	0.169862	-0.00884949	0.141096	0.136706	0.00111468	TRUE	TRUE	FALSE
FALSE	FALSE	CMAS	MP0035	Cholic acid	CG48	SP	primary	374	-0.272663	0.138716	-0.545439	0.000113521	0.0500949	0.0677072	368	0.258618	0.323247	148	0.0661232	0.169862	-0.00884949	0.141096	0.136706	0.00111468	TRUE	TRUE	FALSE
TRUE	FALSE	CMAS	MP0035	Cholic acid	CG_equal_dose_average	SP	primary	374	-0.262757	0.119703	-0.498146	-0.0273686	0.0287828	0.0397956	368	0.191218	0.266786	148	0.0661232	0.169862	-0.00884949	0.141096	0.136706	0.00111468	TRUE	TRUE	FALSE
FALSE	TRUE	CMAS	MP0038	Citrulline	CG32	SP	primary	374	0.175109	0.096922	-0.0154814	0.3657	0.0716257	0.0782593	368	0.515523	0.528949	148	-0.0621353	0.164476	-0.131721	0.00745061	-0.124415	0.00135607	TRUE	TRUE	FALSE
FALSE	TRUE	CMAS	MP0038	Citrulline	CG48	SP	primary	374	0.395807	0.0961365	0.206761	0.584853	4.73939e-05	4.08931e-05	368	0.00116905	0.0010087	148	-0.0621353	0.164476	-0.131721	0.00745061	-0.124415	0.00135607	TRUE	TRUE	FALSE
TRUE	TRUE	CMAS	MP0038	Citrulline	CG_equal_dose_average	SP	primary	374	0.285458	0.0830202	0.122205	0.448712	0.000652107	0.000745909	368	0.0107235	0.0122661	148	-0.0621353	0.164476	-0.131721	0.00745061	-0.124415	0.00135607	TRUE	TRUE	FALSE
FALSE	FALSE	CMAS	MP0041	D-Fructose	CG32	SP	primary	374	-0.0807333	0.118507	-0.313769	0.152302	0.496139	0.501166	368	0.840691	0.857691	148	-0.0519373	0.287789	-0.126368	0.022493	0.13005	0.00173933	FALSE	TRUE	FALSE
FALSE	FALSE	CMAS	MP0041	D-Fructose	CG48	SP	primary	374	-0.0309307	0.11765	-0.262281	0.20042	0.792771	0.79837	368	0.89565	0.901975	148	-0.0519373	0.287789	-0.126368	0.022493	0.13005	0.00173933	FALSE	TRUE	FALSE
TRUE	FALSE	CMAS	MP0041	D-Fructose	CG_equal_dose_average	SP	primary	374	-0.055832	0.101492	-0.255409	0.143745	0.582576	0.600313	368	0.875285	0.897505	148	-0.0519373	0.287789	-0.126368	0.022493	0.13005	0.00173933	FALSE	TRUE	FALSE
FALSE	FALSE	CMAS	MP0042	D-Gluconolactone	CG32	SP	primary	374	-0.0299561	0.128553	-0.282746	0.222834	0.815871	0.810271	368	0.967993	0.968816	148	-0.0634581	0.184163	-0.137602	0.0106856	0.0702748	0.0829671	FALSE	TRUE	FALSE
FALSE	FALSE	CMAS	MP0042	D-Gluconolactone	CG48	SP	primary	374	-0.00579505	0.127218	-0.25596	0.24437	0.963692	0.963465	368	0.976885	0.976663	148	-0.0634581	0.184163	-0.137602	0.0106856	0.0702748	0.0829671	FALSE	TRUE	FALSE
TRUE	FALSE	CMAS	MP0042	D-Gluconolactone	CG_equal_dose_average	SP	primary	374	-0.0178756	0.109956	-0.234096	0.198344	0.870945	0.865467	368	0.935256	0.936261	148	-0.0634581	0.184163	-0.137602	0.0106856	0.0702748	0.0829671	FALSE	TRUE	FALSE
FALSE	FALSE	CMAS	MP0044	D-Maltose / Alpha-Lactose	CG32	SP	primary	374	-0.138684	0.102341	-0.33993	0.0625634	0.176214	0.199395	368	0.687078	0.756678	148	0.122064	0.00581804	0.0482733	0.195855	0.123877	0.0027319	TRUE	TRUE	FALSE
FALSE	FALSE	CMAS	MP0044	D-Maltose / Alpha-Lactose	CG48	SP	primary	374	-0.104418	0.101609	-0.304226	0.0953896	0.304792	0.280987	368	0.665942	0.655246	148	0.122064	0.00581804	0.0482733	0.195855	0.123877	0.0027319	TRUE	TRUE	FALSE
TRUE	FALSE	CMAS	MP0044	D-Maltose / Alpha-Lactose	CG_equal_dose_average	SP	primary	374	-0.121551	0.0876228	-0.293855	0.0507534	0.166219	0.16312	368	0.48236	0.492689	148	0.122064	0.00581804	0.0482733	0.195855	0.123877	0.0027319	TRUE	TRUE	FALSE
FALSE	FALSE	CMAS	MP0045	D-Xylose	CG32	SP	primary	374	-0.181544	0.158505	-0.493233	0.130144	0.252806	0.272988	368	0.756316	0.75977	148	0.000642858	0.986559	-0.0742532	0.0755389	0.108594	0.00904374	TRUE	TRUE	FALSE
FALSE	FALSE	CMAS	MP0045	D-Xylose	CG48	SP	primary	374	-0.200542	0.157238	-0.509741	0.108656	0.202971	0.213654	368	0.625827	0.643041	148	0.000642858	0.986559	-0.0742532	0.0755389	0.108594	0.00904374	TRUE	TRUE	FALSE
TRUE	FALSE	CMAS	MP0045	D-Xylose	CG_equal_dose_average	SP	primary	374	-0.191043	0.135662	-0.457813	0.0757261	0.159906	0.187332	368	0.478689	0.543631	148	0.000642858	0.986559	-0.0742532	0.0755389	0.108594	0.00904374	TRUE	TRUE	FALSE
FALSE	FALSE	CMAS	MP0046	D-Xylulose	CG32	SP	primary	374	0.132102	0.114971	-0.0939809	0.358185	0.251302	0.225938	368	0.756316	0.75977	148	0.0890916	0.0528645	0.01451	0.163673	0.0872855	0.0335362	FALSE	FALSE	FALSE
FALSE	FALSE	CMAS	MP0046	D-Xylulose	CG48	SP	primary	374	-0.0901535	0.114078	-0.314479	0.134172	0.429871	0.419381	368	0.684097	0.684857	148	0.0890916	0.0528645	0.01451	0.163673	0.0872855	0.0335362	TRUE	TRUE	FALSE
TRUE	FALSE	CMAS	MP0046	D-Xylulose	CG_equal_dose_average	SP	primary	374	0.0209742	0.0984831	-0.172686	0.214634	0.831466	0.819237	368	0.918336	0.918102	148	0.0890916	0.0528645	0.01451	0.163673	0.0872855	0.0335362	FALSE	FALSE	FALSE
FALSE	FALSE	CMAS	MP0054	Dodecanoic acid	CG32	SP	primary	374	0.0435635	0.0939823	-0.141246	0.228373	0.64326	0.660126	368	0.918773	0.930114	148	0.0296715	0.547553	-0.0445628	0.103906	0.114747	0.00545512	FALSE	FALSE	FALSE
FALSE	FALSE	CMAS	MP0054	Dodecanoic acid	CG48	SP	primary	374	0.0762855	0.093244	-0.107072	0.259643	0.413814	0.409085	368	0.680494	0.684857	148	0.0296715	0.547553	-0.0445628	0.103906	0.114747	0.00545512	FALSE	FALSE	FALSE
TRUE	FALSE	CMAS	MP0054	Dodecanoic acid	CG_equal_dose_average	SP	primary	374	0.0599245	0.0804688	-0.0983119	0.218161	0.456933	0.468993	368	0.820453	0.835077	148	0.0296715	0.547553	-0.0445628	0.103906	0.114747	0.00545512	FALSE	FALSE	FALSE
FALSE	FALSE	CMAS	MP0055	EPA	CG32	SP	primary	374	0.11559	0.107076	-0.0949665	0.326147	0.281063	0.301085	368	0.756316	0.75977	148	0.019914	0.701045	-0.0549329	0.0947609	-0.00803496	0.838653	FALSE	TRUE	FALSE
FALSE	FALSE	CMAS	MP0055	EPA	CG48	SP	primary	374	0.0201369	0.106253	-0.188803	0.229077	0.849791	0.851112	368	0.934656	0.932259	148	0.019914	0.701045	-0.0549329	0.0947609	-0.00803496	0.838653	FALSE	TRUE	FALSE
TRUE	FALSE	CMAS	MP0055	EPA	CG_equal_dose_average	SP	primary	374	0.0678635	0.0917784	-0.112612	0.248339	0.460119	0.473963	368	0.820453	0.835077	148	0.019914	0.701045	-0.0549329	0.0947609	-0.00803496	0.838653	FALSE	TRUE	FALSE
FALSE	FALSE	CMAS	MP0057	Fumaric acid	CG32	SP	primary	374	0.208789	0.108417	-0.00440575	0.421984	0.0549002	0.0723772	368	0.507827	0.528949	148	-0.0592655	0.2243	-0.133959	0.0154282	-0.0211818	0.606742	TRUE	TRUE	FALSE
FALSE	FALSE	CMAS	MP0057	Fumaric acid	CG48	SP	primary	374	0.236202	0.107554	0.0247033	0.4477	0.0287073	0.0339679	368	0.177028	0.206993	148	-0.0592655	0.2243	-0.133959	0.0154282	-0.0211818	0.606742	TRUE	TRUE	FALSE
TRUE	FALSE	CMAS	MP0057	Fumaric acid	CG_equal_dose_average	SP	primary	374	0.222495	0.0927999	0.0400109	0.40498	0.0170013	0.0295069	368	0.179728	0.242612	148	-0.0592655	0.2243	-0.133959	0.0154282	-0.0211818	0.606742	TRUE	TRUE	FALSE
FALSE	FALSE	CMAS	MP0058	Gamma-Linolenic acid	CG32	SP	primary	374	0.00280796	0.120392	-0.233935	0.239551	0.981405	0.981195	368	0.99846	0.998467	148	0.109434	0.0141368	0.0357519	0.183116	0.129747	0.00170667	FALSE	FALSE	FALSE
FALSE	FALSE	CMAS	MP0058	Gamma-Linolenic acid	CG48	SP	primary	374	-0.0775128	0.11954	-0.31258	0.157555	0.517115	0.50573	368	0.751443	0.741461	148	0.109434	0.0141368	0.0357519	0.183116	0.129747	0.00170667	TRUE	TRUE	FALSE
TRUE	FALSE	CMAS	MP0058	Gamma-Linolenic acid	CG_equal_dose_average	SP	primary	374	-0.0373524	0.103121	-0.240133	0.165429	0.717397	0.702093	368	0.917637	0.918102	148	0.109434	0.0141368	0.0357519	0.183116	0.129747	0.00170667	TRUE	TRUE	FALSE
FALSE	FALSE	CMAS	MP0061	Glutaric acid	CG32	SP	primary	374	-0.121953	0.0932226	-0.305269	0.0613626	0.191624	0.232332	368	0.695357	0.75977	148	-0.0562508	0.246975	-0.131034	0.0185321	-0.0469615	0.253767	FALSE	FALSE	FALSE
FALSE	FALSE	CMAS	MP0061	Glutaric acid	CG48	SP	primary	374	-0.208837	0.0925366	-0.390804	-0.0268698	0.0246065	0.0200801	368	0.173417	0.144362	148	-0.0562508	0.246975	-0.131034	0.0185321	-0.0469615	0.253767	FALSE	FALSE	FALSE
TRUE	FALSE	CMAS	MP0061	Glutaric acid	CG_equal_dose_average	SP	primary	374	-0.165395	0.0798123	-0.32234	-0.00844962	0.0389334	0.0481715	368	0.216173	0.266786	148	-0.0562508	0.246975	-0.131034	0.0185321	-0.0469615	0.253767	FALSE	FALSE	FALSE
FALSE	FALSE	CMAS	MP0062	Glutarylcarnitine	CG32	SP	primary	374	0.25954	0.0988108	0.0652359	0.453845	0.00898349	0.016783	368	0.119257	0.206991	148	0.0153785	0.771912	-0.0560913	0.0868483	-0.0167948	0.666857	FALSE	TRUE	FALSE
FALSE	FALSE	CMAS	MP0062	Glutarylcarnitine	CG48	SP	primary	374	0.118817	0.0980935	-0.0740771	0.311711	0.226572	0.241292	368	0.651194	0.655246	148	0.0153785	0.771912	-0.0560913	0.0868483	-0.0167948	0.666857	FALSE	TRUE	FALSE
TRUE	FALSE	CMAS	MP0062	Glutarylcarnitine	CG_equal_dose_average	SP	primary	374	0.189179	0.0846229	0.0227737	0.355584	0.0259804	0.0467913	368	0.191218	0.266786	148	0.0153785	0.771912	-0.0560913	0.0868483	-0.0167948	0.666857	FALSE	TRUE	FALSE
FALSE	TRUE	CMAS	MP0064	Glycine	CG32	SP	primary	374	0.150999	0.107243	-0.0598865	0.361885	0.159972	0.164194	368	0.676452	0.680303	148	-0.134945	0.00206917	-0.208458	-0.0614311	-0.251248	2.23441e-10	TRUE	TRUE	FALSE
FALSE	TRUE	CMAS	MP0064	Glycine	CG48	SP	primary	374	0.257086	0.106438	0.0477828	0.466388	0.0162064	0.0204838	368	0.130165	0.144362	148	-0.134945	0.00206917	-0.208458	-0.0614311	-0.251248	2.23441e-10	TRUE	TRUE	FALSE
TRUE	TRUE	CMAS	MP0064	Glycine	CG_equal_dose_average	SP	primary	374	0.204042	0.0918104	0.0235034	0.384581	0.0268615	0.0339951	368	0.191218	0.251563	148	-0.134945	0.00206917	-0.208458	-0.0614311	-0.251248	2.23441e-10	TRUE	TRUE	FALSE
FALSE	FALSE	CMAS	MP0070	Guanidoacetic acid	CG32	SP	primary	374	-0.0631323	0.111318	-0.282032	0.155767	0.570968	0.564114	368	0.884493	0.886081	148	-0.0376805	0.389398	-0.10301	0.0276488	-0.0848533	0.0186857	FALSE	FALSE	FALSE
FALSE	FALSE	CMAS	MP0070	Guanidoacetic acid	CG48	SP	primary	374	0.00821622	0.110497	-0.209068	0.225501	0.940767	0.941954	368	0.973661	0.97489	148	-0.0376805	0.389398	-0.10301	0.0276488	-0.0848533	0.0186857	TRUE	TRUE	FALSE
TRUE	FALSE	CMAS	MP0070	Guanidoacetic acid	CG_equal_dose_average	SP	primary	374	-0.0274581	0.0953354	-0.214929	0.160013	0.773497	0.768148	368	0.917637	0.918102	148	-0.0376805	0.389398	-0.10301	0.0276488	-0.0848533	0.0186857	FALSE	FALSE	FALSE
FALSE	FALSE	CMAS	MP0071	Heptanoic acid	CG32	SP	primary	374	0.112905	0.0761959	-0.0369294	0.262739	0.139258	0.148573	368	0.664843	0.666329	148	-0.0706726	0.140203	-0.145587	0.00424134	-0.0705761	0.0844903	TRUE	TRUE	FALSE
FALSE	FALSE	CMAS	MP0071	Heptanoic acid	CG48	SP	primary	374	-0.0537953	0.0755205	-0.202301	0.0947106	0.476714	0.497843	368	0.712663	0.741461	148	-0.0706726	0.140203	-0.145587	0.00424134	-0.0705761	0.0844903	FALSE	FALSE	FALSE
TRUE	FALSE	CMAS	MP0071	Heptanoic acid	CG_equal_dose_average	SP	primary	374	0.0295547	0.065135	-0.0985288	0.157638	0.65028	0.664765	368	0.906386	0.918102	148	-0.0706726	0.140203	-0.145587	0.00424134	-0.0705761	0.0844903	TRUE	TRUE	FALSE
FALSE	FALSE	CMAS	MP0077	Hydroxypropionic acid	CG32	SP	primary	374	0.135056	0.123899	-0.108583	0.378694	0.276405	0.28097	368	0.756316	0.75977	148	0.0866225	0.05655	0.0128736	0.160371	0.215224	5.01748e-08	FALSE	FALSE	FALSE
FALSE	FALSE	CMAS	MP0077	Hydroxypropionic acid	CG48	SP	primary	374	-0.0697172	0.122898	-0.311387	0.171953	0.570871	0.59233	368	0.796279	0.803084	148	0.0866225	0.05655	0.0128736	0.160371	0.215224	5.01748e-08	TRUE	TRUE	FALSE
TRUE	FALSE	CMAS	MP0077	Hydroxypropionic acid	CG_equal_dose_average	SP	primary	374	0.0326693	0.106073	-0.175915	0.241254	0.758264	0.771474	368	0.917637	0.918102	148	0.0866225	0.05655	0.0128736	0.160371	0.215224	5.01748e-08	FALSE	FALSE	FALSE
FALSE	FALSE	CMAS	MP0080	Isocitric acid	CG32	SP	primary	374	-0.0358958	0.094398	-0.221523	0.149731	0.703971	0.712114	368	0.938629	0.937996	148	0.243554	8.19187e-09	0.171756	0.315352	0.216947	3.97864e-08	TRUE	TRUE	FALSE
FALSE	FALSE	CMAS	MP0080	Isocitric acid	CG48	SP	primary	374	-0.152258	0.0936145	-0.336345	0.0318284	0.104713	0.111156	368	0.397371	0.411278	148	0.243554	8.19187e-09	0.171756	0.315352	0.216947	3.97864e-08	TRUE	TRUE	FALSE
TRUE	FALSE	CMAS	MP0080	Isocitric acid	CG_equal_dose_average	SP	primary	374	-0.094077	0.0807863	-0.252938	0.0647838	0.244969	0.268256	368	0.647419	0.675832	148	0.243554	8.19187e-09	0.171756	0.315352	0.216947	3.97864e-08	TRUE	TRUE	FALSE
FALSE	FALSE	CMAS	MP0083	L-Alanine	CG32	SP	primary	374	-0.000258825	0.093096	-0.183326	0.182808	0.997783	0.997823	368	0.99846	0.998467	148	0.166995	4.48875e-05	0.0958278	0.238163	0.183676	2.53996e-06	TRUE	TRUE	FALSE
FALSE	FALSE	CMAS	MP0083	L-Alanine	CG48	SP	primary	374	0.100398	0.0920468	-0.0806061	0.281401	0.276108	0.264113	368	0.651251	0.655246	148	0.166995	4.48875e-05	0.0958278	0.238163	0.183676	2.53996e-06	FALSE	FALSE	FALSE
TRUE	FALSE	CMAS	MP0083	L-Alanine	CG_equal_dose_average	SP	primary	374	0.0500694	0.0796554	-0.106567	0.206706	0.530017	0.522168	368	0.860181	0.877724	148	0.166995	4.48875e-05	0.0958278	0.238163	0.183676	2.53996e-06	FALSE	FALSE	FALSE
FALSE	TRUE	CMAS	MP0085	L-Asparagine	CG32	SP	primary	374	0.322439	0.100664	0.124491	0.520387	0.00147794	0.00098385	368	0.0546838	0.0364025	148	-0.0586063	0.21547	-0.131231	0.0140184	-0.136119	0.000797829	TRUE	TRUE	FALSE
FALSE	TRUE	CMAS	MP0085	L-Asparagine	CG48	SP	primary	374	0.445606	0.0996714	0.249609	0.641603	1.03954e-05	2.75829e-05	368	0.00038463	0.000816453	148	-0.0586063	0.21547	-0.131231	0.0140184	-0.136119	0.000797829	TRUE	TRUE	FALSE
TRUE	TRUE	CMAS	MP0085	L-Asparagine	CG_equal_dose_average	SP	primary	374	0.384022	0.0861048	0.214703	0.553341	1.09051e-05	1.59749e-05	368	0.000403488	0.000591072	148	-0.0586063	0.21547	-0.131231	0.0140184	-0.136119	0.000797829	TRUE	TRUE	FALSE
FALSE	FALSE	CMAS	MP0086	L-Aspartic acid	CG32	SP	primary	374	0.0918715	0.103436	-0.111529	0.295271	0.375016	0.388115	368	0.780155	0.779068	148	0.115806	0.00656223	0.0446325	0.186979	0.222473	5.88648e-09	FALSE	FALSE	FALSE
FALSE	FALSE	CMAS	MP0086	L-Aspartic acid	CG48	SP	primary	374	0.054732	0.102602	-0.147028	0.256492	0.594052	0.596886	368	0.796279	0.803084	148	0.115806	0.00656223	0.0446325	0.186979	0.222473	5.88648e-09	FALSE	FALSE	FALSE
TRUE	FALSE	CMAS	MP0086	L-Aspartic acid	CG_equal_dose_average	SP	primary	374	0.0733017	0.0885224	-0.100772	0.247375	0.408174	0.421904	368	0.793252	0.810932	148	0.115806	0.00656223	0.0446325	0.186979	0.222473	5.88648e-09	FALSE	FALSE	FALSE
FALSE	TRUE	CMAS	MP0088	Glutamine	CG32	SP	primary	374	0.280465	0.103308	0.0773162	0.483613	0.00694322	0.00524604	368	0.119257	0.0970517	148	-0.0809224	0.0733155	-0.153862	-0.00798233	-0.189746	1.54845e-06	TRUE	TRUE	FALSE
FALSE	TRUE	CMAS	MP0088	Glutamine	CG48	SP	primary	374	0.403438	0.102296	0.202279	0.604597	9.60228e-05	0.000188492	368	0.0020302	0.00398525	148	-0.0809224	0.0733155	-0.153862	-0.00798233	-0.189746	1.54845e-06	TRUE	TRUE	FALSE
TRUE	TRUE	CMAS	MP0088	Glutamine	CG_equal_dose_average	SP	primary	374	0.341951	0.0884636	0.167994	0.515909	0.000131059	0.00016224	368	0.00323278	0.00400192	148	-0.0809224	0.0733155	-0.153862	-0.00798233	-0.189746	1.54845e-06	TRUE	TRUE	FALSE
FALSE	FALSE	CMAS	MP0089	L-Histidine	CG32	SP	primary	374	0.0780903	0.112775	-0.143673	0.299854	0.489094	0.469914	368	0.840691	0.857691	148	-0.0431816	0.38055	-0.11673	0.0303663	-0.0684686	0.0858017	TRUE	TRUE	FALSE
FALSE	FALSE	CMAS	MP0089	L-Histidine	CG48	SP	primary	374	0.22388	0.111805	0.00402286	0.443737	0.0459737	0.0565874	368	0.252004	0.291229	148	-0.0431816	0.38055	-0.11673	0.0303663	-0.0684686	0.0858017	TRUE	TRUE	FALSE
TRUE	FALSE	CMAS	MP0089	L-Histidine	CG_equal_dose_average	SP	primary	374	0.150985	0.0964929	-0.0387614	0.340732	0.118506	0.121216	368	0.441725	0.435713	148	-0.0431816	0.38055	-0.11673	0.0303663	-0.0684686	0.0858017	TRUE	TRUE	FALSE
FALSE	FALSE	CMAS	MP0098	L-Proline	CG32	SP	primary	374	0.0648418	0.0960106	-0.123956	0.25364	0.49987	0.517133	368	0.840691	0.857691	148	0.203439	7.07154e-07	0.132459	0.274419	0.197574	3.83686e-07	FALSE	FALSE	FALSE
FALSE	FALSE	CMAS	MP0098	L-Proline	CG48	SP	primary	374	0.0855107	0.0951336	-0.101563	0.272584	0.369321	0.369419	368	0.665942	0.684857	148	0.203439	7.07154e-07	0.132459	0.274419	0.197574	3.83686e-07	FALSE	FALSE	FALSE
TRUE	FALSE	CMAS	MP0098	L-Proline	CG_equal_dose_average	SP	primary	374	0.0751763	0.0821282	-0.0863232	0.236676	0.360606	0.379188	368	0.762424	0.768764	148	0.203439	7.07154e-07	0.132459	0.274419	0.197574	3.83686e-07	FALSE	FALSE	FALSE
FALSE	FALSE	CMAS	MP0099	L-Serine	CG32	SP	primary	374	0.296871	0.0953577	0.109356	0.484385	0.00199534	0.00217445	368	0.0590621	0.0643636	148	-0.0847867	0.0634731	-0.158831	-0.0107419	-0.184027	4.71298e-06	TRUE	TRUE	FALSE
FALSE	FALSE	CMAS	MP0099	L-Serine	CG48	SP	primary	374	0.469506	0.0948123	0.283064	0.655947	1.12158e-06	1.47594e-06	368	5.53315e-05	7.28131e-05	148	-0.0847867	0.0634731	-0.158831	-0.0107419	-0.184027	4.71298e-06	TRUE	TRUE	FALSE
TRUE	FALSE	CMAS	MP0099	L-Serine	CG_equal_dose_average	SP	primary	374	0.383188	0.0817316	0.222469	0.543908	3.88543e-06	5.40157e-06	368	0.000191681	0.000266477	148	-0.0847867	0.0634731	-0.158831	-0.0107419	-0.184027	4.71298e-06	TRUE	TRUE	FALSE
FALSE	FALSE	CMAS	MP0100	L-Threonine	CG32	SP	primary	374	0.471612	0.105727	0.263707	0.679517	1.0871e-05	1.80785e-05	368	0.00160891	0.00267562	148	0.0112656	0.835169	-0.0635032	0.0860344	-0.0903656	0.0287704	FALSE	TRUE	FALSE
FALSE	FALSE	CMAS	MP0100	L-Threonine	CG48	SP	primary	374	0.620823	0.104649	0.415037	0.826608	6.89007e-09	1.35775e-09	368	1.01973e-06	2.00947e-07	148	0.0112656	0.835169	-0.0635032	0.0860344	-0.0903656	0.0287704	FALSE	TRUE	FALSE
TRUE	FALSE	CMAS	MP0100	L-Threonine	CG_equal_dose_average	SP	primary	374	0.546217	0.0903186	0.368612	0.723823	3.61271e-09	1.10263e-09	368	5.34682e-07	1.6319e-07	148	0.0112656	0.835169	-0.0635032	0.0860344	-0.0903656	0.0287704	FALSE	TRUE	FALSE
FALSE	FALSE	CMAS	MP0102	L-Tyrosine	CG32	SP	primary	374	-0.0494415	0.102846	-0.25168	0.152797	0.63099	0.634678	368	0.918773	0.925082	148	0.22822	7.78285e-08	0.155782	0.300659	0.293846	6.19527e-14	TRUE	TRUE	FALSE
FALSE	FALSE	CMAS	MP0102	L-Tyrosine	CG48	SP	primary	374	0.102391	0.101676	-0.0975482	0.302331	0.314581	0.30498	368	0.665942	0.684857	148	0.22822	7.78285e-08	0.155782	0.300659	0.293846	6.19527e-14	FALSE	FALSE	FALSE
TRUE	FALSE	CMAS	MP0102	L-Tyrosine	CG_equal_dose_average	SP	primary	374	0.0264749	0.0878749	-0.146325	0.199275	0.763372	0.761944	368	0.917637	0.918102	148	0.22822	7.78285e-08	0.155782	0.300659	0.293846	6.19527e-14	FALSE	FALSE	FALSE
FALSE	TRUE	CMAS	MP0103	L-Valine	CG32	SP	primary	374	0.0917669	0.104062	-0.112865	0.296399	0.378436	0.384158	368	0.780155	0.779068	148	0.187993	3.62862e-06	0.117512	0.258475	0.286423	4.15871e-14	FALSE	FALSE	FALSE
FALSE	TRUE	CMAS	MP0103	L-Valine	CG48	SP	primary	374	-0.0424796	0.103274	-0.24556	0.160601	0.68107	0.684192	368	0.847045	0.850478	148	0.187993	3.62862e-06	0.117512	0.258475	0.286423	4.15871e-14	TRUE	TRUE	FALSE
TRUE	TRUE	CMAS	MP0103	L-Valine	CG_equal_dose_average	SP	primary	374	0.0246437	0.0890803	-0.150527	0.199814	0.782208	0.786001	368	0.917637	0.918102	148	0.187993	3.62862e-06	0.117512	0.258475	0.286423	4.15871e-14	FALSE	FALSE	FALSE
FALSE	FALSE	CMAS	MP0107	Linoleylcarnitine	CG32	SP	primary	374	0.0669668	0.0946542	-0.119164	0.253098	0.479711	0.486284	368	0.840691	0.857691	148	-0.0344394	0.470443	-0.106614	0.037735	-0.0156052	0.68505	TRUE	TRUE	FALSE
FALSE	FALSE	CMAS	MP0107	Linoleylcarnitine	CG48	SP	primary	374	0.138008	0.0939734	-0.0467844	0.3228	0.1428	0.169153	368	0.515472	0.5822	148	-0.0344394	0.470443	-0.106614	0.037735	-0.0156052	0.68505	TRUE	TRUE	FALSE
TRUE	FALSE	CMAS	MP0107	Linoleylcarnitine	CG_equal_dose_average	SP	primary	374	0.102487	0.081049	-0.05689	0.261865	0.206847	0.238843	368	0.566914	0.65387	148	-0.0344394	0.470443	-0.106614	0.037735	-0.0156052	0.68505	TRUE	TRUE	FALSE
FALSE	FALSE	CMAS	MP0109	Methylcysteine	CG32	SP	primary	374	0.0822564	0.118553	-0.150871	0.315384	0.488224	0.474357	368	0.840691	0.857691	148	-0.041864	0.390938	-0.11634	0.0326116	-0.105815	0.0106094	TRUE	TRUE	FALSE
FALSE	FALSE	CMAS	MP0109	Methylcysteine	CG48	SP	primary	374	0.0377789	0.117923	-0.194109	0.269666	0.74887	0.75766	368	0.886662	0.88995	148	-0.041864	0.390938	-0.11634	0.0326116	-0.105815	0.0106094	TRUE	TRUE	FALSE
TRUE	FALSE	CMAS	MP0109	Methylcysteine	CG_equal_dose_average	SP	primary	374	0.0600177	0.101677	-0.139924	0.259959	0.555368	0.551054	368	0.87441	0.880292	148	-0.041864	0.390938	-0.11634	0.0326116	-0.105815	0.0106094	TRUE	TRUE	FALSE
FALSE	FALSE	CMAS	MP0110	Methylglutaric acid	CG32	SP	primary	374	0.0449184	0.0974205	-0.146652	0.236489	0.645015	0.652655	368	0.918773	0.928779	148	-0.0399802	0.409077	-0.114891	0.0349307	-0.0744318	0.0696038	TRUE	TRUE	FALSE
FALSE	FALSE	CMAS	MP0110	Methylglutaric acid	CG48	SP	primary	374	0.0143343	0.096543	-0.175511	0.20418	0.882049	0.887333	368	0.940511	0.943036	148	-0.0399802	0.409077	-0.114891	0.0349307	-0.0744318	0.0696038	TRUE	TRUE	FALSE
TRUE	FALSE	CMAS	MP0110	Methylglutaric acid	CG_equal_dose_average	SP	primary	374	0.0296264	0.0833602	-0.134296	0.193548	0.722492	0.745202	368	0.917637	0.918102	148	-0.0399802	0.409077	-0.114891	0.0349307	-0.0744318	0.0696038	TRUE	TRUE	FALSE
FALSE	FALSE	CMAS	MP0111	Methylmalonic acid	CG32	SP	primary	374	0.00103176	0.0997631	-0.195145	0.197209	0.991754	0.991687	368	0.99846	0.998467	148	0.0310207	0.524297	-0.0424479	0.104489	-0.0285017	0.489037	FALSE	TRUE	FALSE
FALSE	FALSE	CMAS	MP0111	Methylmalonic acid	CG48	SP	primary	374	0.103714	0.0993998	-0.0917485	0.299177	0.297445	0.321711	368	0.665942	0.684857	148	0.0310207	0.524297	-0.0424479	0.104489	-0.0285017	0.489037	FALSE	TRUE	FALSE
TRUE	FALSE	CMAS	MP0111	Methylmalonic acid	CG_equal_dose_average	SP	primary	374	0.0523731	0.0854931	-0.115743	0.220489	0.540519	0.559104	368	0.860181	0.880292	148	0.0310207	0.524297	-0.0424479	0.104489	-0.0285017	0.489037	FALSE	TRUE	FALSE
FALSE	FALSE	CMAS	MP0112	Methylmalonylcarnitine	CG32	SP	primary	374	-0.00616974	0.123999	-0.250006	0.237667	0.960344	0.962123	368	0.99846	0.998467	148	0.0571007	0.230248	-0.0160853	0.130287	-0.0890397	0.0282482	TRUE	FALSE	FALSE
FALSE	FALSE	CMAS	MP0112	Methylmalonylcarnitine	CG48	SP	primary	374	0.107414	0.12308	-0.134614	0.349442	0.383385	0.340581	368	0.665942	0.684857	148	0.0571007	0.230248	-0.0160853	0.130287	-0.0890397	0.0282482	FALSE	TRUE	FALSE
TRUE	FALSE	CMAS	MP0112	Methylmalonylcarnitine	CG_equal_dose_average	SP	primary	374	0.0506222	0.106188	-0.158189	0.259433	0.633842	0.618076	368	0.906386	0.897505	148	0.0571007	0.230248	-0.0160853	0.130287	-0.0890397	0.0282482	FALSE	TRUE	FALSE
FALSE	FALSE	CMAS	MP0117	Myristoylcarnitine	CG32	SP	primary	374	0.015596	0.0836858	-0.148966	0.180158	0.852262	0.857533	368	0.967993	0.968816	148	0.0730311	0.118604	-0.00107096	0.147133	0.133782	0.00122708	FALSE	FALSE	FALSE
FALSE	FALSE	CMAS	MP0117	Myristoylcarnitine	CG48	SP	primary	374	0.0378122	0.0830455	-0.125491	0.201115	0.649148	0.639459	368	0.82651	0.838941	148	0.0730311	0.118604	-0.00107096	0.147133	0.133782	0.00122708	FALSE	FALSE	FALSE
TRUE	FALSE	CMAS	MP0117	Myristoylcarnitine	CG_equal_dose_average	SP	primary	374	0.0267041	0.0716612	-0.114213	0.167621	0.709628	0.709398	368	0.917637	0.918102	148	0.0730311	0.118604	-0.00107096	0.147133	0.133782	0.00122708	FALSE	FALSE	FALSE
FALSE	FALSE	CMAS	MP0118	N-Acetyl-L-aspartic acid	CG32	SP	primary	374	0.182235	0.107236	-0.0286366	0.393108	0.0900912	0.121548	368	0.539779	0.64247	148	-0.0117789	0.829176	-0.0845511	0.0609934	-0.0452688	0.256039	TRUE	TRUE	FALSE
FALSE	FALSE	CMAS	MP0118	N-Acetyl-L-aspartic acid	CG48	SP	primary	374	0.218485	0.106405	0.00924742	0.427722	0.040746	0.0570651	368	0.234749	0.291229	148	-0.0117789	0.829176	-0.0845511	0.0609934	-0.0452688	0.256039	TRUE	TRUE	FALSE
TRUE	FALSE	CMAS	MP0118	N-Acetyl-L-aspartic acid	CG_equal_dose_average	SP	primary	374	0.20036	0.0918098	0.0198224	0.380898	0.0297164	0.0611921	368	0.191218	0.283014	148	-0.0117789	0.829176	-0.0845511	0.0609934	-0.0452688	0.256039	TRUE	TRUE	FALSE
FALSE	FALSE	CMAS	MP0119	N-Acetylneuraminic acid	CG32	SP	primary	374	-0.0190069	0.105261	-0.225995	0.187981	0.856805	0.839052	368	0.967993	0.968816	148	0.0601641	0.209136	-0.0131496	0.133478	0.028202	0.490293	TRUE	TRUE	FALSE
FALSE	FALSE	CMAS	MP0119	N-Acetylneuraminic acid	CG48	SP	primary	374	-0.0600109	0.104487	-0.265477	0.145455	0.566089	0.589142	368	0.796279	0.803084	148	0.0601641	0.209136	-0.0131496	0.133478	0.028202	0.490293	TRUE	TRUE	FALSE
TRUE	FALSE	CMAS	MP0119	N-Acetylneuraminic acid	CG_equal_dose_average	SP	primary	374	-0.0395089	0.0901386	-0.21676	0.137742	0.661417	0.644532	368	0.906386	0.908484	148	0.0601641	0.209136	-0.0131496	0.133478	0.028202	0.490293	TRUE	TRUE	FALSE
FALSE	FALSE	CMAS	MP0125	Oleylcarnitine C18 1	CG32	SP	primary	374	0.019282	0.0991249	-0.17564	0.214204	0.845874	0.854183	368	0.967993	0.968816	148	-0.0267822	0.584163	-0.0994749	0.0459104	-0.0478866	0.229616	TRUE	TRUE	FALSE
FALSE	FALSE	CMAS	MP0125	Oleylcarnitine C18 1	CG48	SP	primary	374	0.170998	0.0983993	-0.0224973	0.364494	0.0830829	0.0861235	368	0.341563	0.357336	148	-0.0267822	0.584163	-0.0994749	0.0459104	-0.0478866	0.229616	TRUE	TRUE	FALSE
TRUE	FALSE	CMAS	MP0125	Oleylcarnitine C18 1	CG_equal_dose_average	SP	primary	374	0.0951401	0.0848923	-0.0717947	0.262075	0.26314	0.293534	368	0.665956	0.712964	148	-0.0267822	0.584163	-0.0994749	0.0459104	-0.0478866	0.229616	TRUE	TRUE	FALSE
FALSE	FALSE	CMAS	MP0126	Ornithine	CG32	SP	primary	374	0.168768	0.107627	-0.0428738	0.380409	0.117723	0.142182	368	0.622248	0.666329	148	0.0548927	0.246975	-0.0180361	0.127821	-0.00474529	0.898436	FALSE	TRUE	FALSE
FALSE	FALSE	CMAS	MP0126	Ornithine	CG48	SP	primary	374	0.236973	0.106708	0.0271394	0.446807	0.0269752	0.0196158	368	0.177028	0.144362	148	0.0548927	0.246975	-0.0180361	0.127821	-0.00474529	0.898436	FALSE	TRUE	FALSE
TRUE	FALSE	CMAS	MP0126	Ornithine	CG_equal_dose_average	SP	primary	374	0.20287	0.0921206	0.0217216	0.384019	0.028269	0.0289336	368	0.191218	0.242612	148	0.0548927	0.246975	-0.0180361	0.127821	-0.00474529	0.898436	FALSE	TRUE	FALSE
FALSE	TRUE	CMAS	MP0128	Oxoglutaric acid	CG32	SP	primary	374	0.0277396	0.0900546	-0.149347	0.204826	0.758233	0.768481	368	0.959133	0.968247	148	0.195723	3.62862e-06	0.12229	0.269156	0.306973	7.56809e-15	FALSE	FALSE	FALSE
FALSE	TRUE	CMAS	MP0128	Oxoglutaric acid	CG48	SP	primary	374	-0.156634	0.0893922	-0.332417	0.0191499	0.0805709	0.0915172	368	0.3407	0.357336	148	0.195723	3.62862e-06	0.12229	0.269156	0.306973	7.56809e-15	TRUE	TRUE	FALSE
TRUE	TRUE	CMAS	MP0128	Oxoglutaric acid	CG_equal_dose_average	SP	primary	374	-0.0644471	0.0771422	-0.216142	0.0872479	0.404017	0.440224	368	0.793252	0.818688	148	0.195723	3.62862e-06	0.12229	0.269156	0.306973	7.56809e-15	TRUE	TRUE	FALSE
FALSE	TRUE	CMAS	MP0135	Pyroglutamate	CG32	SP	primary	374	-0.126733	0.09178	-0.307212	0.0537455	0.168166	0.159175	368	0.687078	0.680303	148	0.186828	4.53836e-06	0.115616	0.25804	0.315842	2.2043e-16	TRUE	TRUE	FALSE
FALSE	TRUE	CMAS	MP0135	Pyroglutamate	CG48	SP	primary	374	-0.231276	0.0911786	-0.410573	-0.0519799	0.0116086	0.0169603	368	0.12272	0.144362	148	0.186828	4.53836e-06	0.115616	0.25804	0.315842	2.2043e-16	TRUE	TRUE	FALSE
TRUE	TRUE	CMAS	MP0135	Pyroglutamate	CG_equal_dose_average	SP	primary	374	-0.179005	0.0786736	-0.333711	-0.0242986	0.0234633	0.029127	368	0.191218	0.242612	148	0.186828	4.53836e-06	0.115616	0.25804	0.315842	2.2043e-16	TRUE	TRUE	FALSE
FALSE	FALSE	CMAS	MP0136	Pyruvate	CG32	SP	primary	374	-0.00185144	0.0990672	-0.19666	0.192957	0.9851	0.98546	368	0.99846	0.998467	148	0.0987042	0.0274582	0.0250261	0.172382	0.202138	3.67328e-07	TRUE	TRUE	FALSE
FALSE	FALSE	CMAS	MP0136	Pyruvate	CG48	SP	primary	374	-0.165256	0.0979569	-0.357881	0.0273698	0.0924461	0.0941629	368	0.360053	0.357336	148	0.0987042	0.0274582	0.0250261	0.172382	0.202138	3.67328e-07	TRUE	TRUE	FALSE
TRUE	FALSE	CMAS	MP0136	Pyruvate	CG_equal_dose_average	SP	primary	374	-0.0835536	0.0846628	-0.250037	0.0829301	0.324341	0.339964	368	0.724256	0.724906	148	0.0987042	0.0274582	0.0250261	0.172382	0.202138	3.67328e-07	TRUE	TRUE	FALSE
FALSE	FALSE	CMAS	MP0138	Stearylcarnitine	CG32	SP	primary	374	0.0443315	0.0963251	-0.145085	0.233748	0.645624	0.636945	368	0.918773	0.925082	148	-0.104457	0.0183579	-0.177634	-0.0312793	-0.0242901	0.554025	TRUE	TRUE	FALSE
FALSE	FALSE	CMAS	MP0138	Stearylcarnitine	CG48	SP	primary	374	0.0479729	0.0955891	-0.139997	0.235942	0.616062	0.640543	368	0.810909	0.838941	148	-0.104457	0.0183579	-0.177634	-0.0312793	-0.0242901	0.554025	TRUE	TRUE	FALSE
TRUE	FALSE	CMAS	MP0138	Stearylcarnitine	CG_equal_dose_average	SP	primary	374	0.0461522	0.0824487	-0.115978	0.208282	0.575978	0.592023	368	0.875285	0.897505	148	-0.104457	0.0183579	-0.177634	-0.0312793	-0.0242901	0.554025	TRUE	TRUE	FALSE
FALSE	FALSE	CMAS	MP0139	Succinic acid	CG32	SP	primary	374	0.028613	0.0996637	-0.167369	0.224595	0.774201	0.77198	368	0.962872	0.968247	148	0.0350593	0.470443	-0.0384901	0.108609	-0.0250505	0.54403	FALSE	TRUE	FALSE
FALSE	FALSE	CMAS	MP0139	Succinic acid	CG48	SP	primary	374	0.109946	0.0992615	-0.0852449	0.305137	0.268741	0.282594	368	0.651251	0.655246	148	0.0350593	0.470443	-0.0384901	0.108609	-0.0250505	0.54403	FALSE	TRUE	FALSE
TRUE	FALSE	CMAS	MP0139	Succinic acid	CG_equal_dose_average	SP	primary	374	0.0692795	0.0853981	-0.09865	0.237209	0.417745	0.428206	368	0.793252	0.812493	148	0.0350593	0.470443	-0.0384901	0.108609	-0.0250505	0.54403	FALSE	TRUE	FALSE
FALSE	FALSE	CMAS	MP0140	Tartaric acid	CG32	SP	primary	374	0.0506056	0.121608	-0.188528	0.289739	0.677551	0.642867	368	0.937174	0.925082	148	0.0130204	0.81698	-0.0618484	0.0878892	0.0401988	0.326643	FALSE	FALSE	FALSE
FALSE	FALSE	CMAS	MP0140	Tartaric acid	CG48	SP	primary	374	-0.0574199	0.120713	-0.294794	0.179954	0.63459	0.66411	368	0.81669	0.84477	148	0.0130204	0.81698	-0.0618484	0.0878892	0.0401988	0.326643	TRUE	TRUE	FALSE
TRUE	FALSE	CMAS	MP0140	Tartaric acid	CG_equal_dose_average	SP	primary	374	-0.00340713	0.10413	-0.208172	0.201358	0.973916	0.973912	368	0.980541	0.980537	148	0.0130204	0.81698	-0.0618484	0.0878892	0.0401988	0.326643	TRUE	TRUE	FALSE
FALSE	FALSE	CMAS	MP0141	Taurochenodeoxycholic acid	CG32	SP	primary	374	0.0383117	0.0990264	-0.156417	0.23304	0.699066	0.700792	368	0.938629	0.937996	148	0.027968	0.576519	-0.0462543	0.10219	0.137524	0.000901841	FALSE	FALSE	FALSE
FALSE	FALSE	CMAS	MP0141	Taurochenodeoxycholic acid	CG48	SP	primary	374	0.216552	0.0983684	0.0231171	0.409986	0.0283253	0.0291381	368	0.177028	0.187497	148	0.027968	0.576519	-0.0462543	0.10219	0.137524	0.000901841	FALSE	FALSE	FALSE
TRUE	FALSE	CMAS	MP0141	Taurochenodeoxycholic acid	CG_equal_dose_average	SP	primary	374	0.127432	0.0848389	-0.0393982	0.294262	0.133943	0.133432	368	0.441725	0.435713	148	0.027968	0.576519	-0.0462543	0.10219	0.137524	0.000901841	FALSE	FALSE	FALSE
FALSE	FALSE	CMAS	MP0142	Taurocholic acid	CG32	SP	primary	374	0.172173	0.11576	-0.0554612	0.399807	0.137785	0.145402	368	0.664843	0.666329	148	0.0313638	0.524297	-0.0427227	0.10545	0.126413	0.00218492	FALSE	FALSE	FALSE
FALSE	FALSE	CMAS	MP0142	Taurocholic acid	CG48	SP	primary	374	0.105605	0.114736	-0.120016	0.331226	0.357957	0.328726	368	0.665942	0.684857	148	0.0313638	0.524297	-0.0427227	0.10545	0.126413	0.00218492	FALSE	FALSE	FALSE
TRUE	FALSE	CMAS	MP0142	Taurocholic acid	CG_equal_dose_average	SP	primary	374	0.138889	0.0990557	-0.0558972	0.333675	0.161719	0.138368	368	0.478689	0.435713	148	0.0313638	0.524297	-0.0427227	0.10545	0.126413	0.00218492	FALSE	FALSE	FALSE
FALSE	FALSE	CMAS	MP0145	2,2-Dimethyladipic acid	CG32	SP	primary	374	0.047166	0.0772158	-0.104673	0.199006	0.541686	0.524742	368	0.880985	0.857691	148	-0.0558975	0.248213	-0.130744	0.0189492	-0.0532843	0.193668	TRUE	TRUE	FALSE
FALSE	FALSE	CMAS	MP0145	2,2-Dimethyladipic acid	CG48	SP	primary	374	-0.0382587	0.0769034	-0.189484	0.112967	0.61914	0.647076	368	0.810909	0.840064	148	-0.0558975	0.248213	-0.130744	0.0189492	-0.0532843	0.193668	FALSE	FALSE	FALSE
TRUE	FALSE	CMAS	MP0145	2,2-Dimethyladipic acid	CG_equal_dose_average	SP	primary	374	0.00445364	0.0661897	-0.125704	0.134611	0.94639	0.947769	368	0.980185	0.980537	148	-0.0558975	0.248213	-0.130744	0.0189492	-0.0532843	0.193668	TRUE	TRUE	FALSE
FALSE	FALSE	CMAS	MP0146	2-Hydroxycaproic acid	CG32	SP	primary	374	-0.0215169	0.10612	-0.230194	0.18716	0.839434	0.838686	368	0.967993	0.968816	148	0.0300276	0.547553	-0.0447961	0.104851	0.0670921	0.0961117	TRUE	TRUE	FALSE
FALSE	FALSE	CMAS	MP0146	2-Hydroxycaproic acid	CG48	SP	primary	374	0.140412	0.105396	-0.0668431	0.347667	0.183611	0.20677	368	0.590748	0.63754	148	0.0300276	0.547553	-0.0447961	0.104851	0.0670921	0.0961117	FALSE	FALSE	FALSE
TRUE	FALSE	CMAS	MP0146	2-Hydroxycaproic acid	CG_equal_dose_average	SP	primary	374	0.0594474	0.0909341	-0.119368	0.238263	0.513687	0.530953	368	0.860181	0.877724	148	0.0300276	0.547553	-0.0447961	0.104851	0.0670921	0.0961117	FALSE	FALSE	FALSE
FALSE	FALSE	CMAS	MP0148	2-Methylvaleric acid	CG32	SP	primary	374	-0.110694	0.121206	-0.349038	0.12765	0.361699	0.37873	368	0.780155	0.779068	148	-0.0509272	0.295064	-0.125673	0.0238185	-0.0771824	0.0598303	FALSE	FALSE	FALSE
FALSE	FALSE	CMAS	MP0148	2-Methylvaleric acid	CG48	SP	primary	374	-0.11251	0.120493	-0.349451	0.124432	0.351048	0.351511	368	0.665942	0.684857	148	-0.0509272	0.295064	-0.125673	0.0238185	-0.0771824	0.0598303	FALSE	FALSE	FALSE
TRUE	FALSE	CMAS	MP0148	2-Methylvaleric acid	CG_equal_dose_average	SP	primary	374	-0.111602	0.103902	-0.315919	0.0927153	0.283481	0.298674	368	0.665956	0.712964	148	-0.0509272	0.295064	-0.125673	0.0238185	-0.0771824	0.0598303	FALSE	FALSE	FALSE
FALSE	FALSE	CMAS	MP0150	2-Methylbutyroylcarnitine	CG32	SP	primary	374	-0.169427	0.101231	-0.368491	0.0296374	0.0950468	0.116783	368	0.539779	0.640141	148	0.13129	0.0019404	0.0603221	0.202258	0.221992	5.88648e-09	TRUE	TRUE	FALSE
FALSE	FALSE	CMAS	MP0150	2-Methylbutyroylcarnitine	CG48	SP	primary	374	-0.0908086	0.100492	-0.288419	0.106802	0.366778	0.326555	368	0.665942	0.684857	148	0.13129	0.0019404	0.0603221	0.202258	0.221992	5.88648e-09	TRUE	TRUE	FALSE
TRUE	FALSE	CMAS	MP0150	2-Methylbutyroylcarnitine	CG_equal_dose_average	SP	primary	374	-0.130118	0.0867026	-0.300612	0.040377	0.134281	0.122588	368	0.441725	0.435713	148	0.13129	0.0019404	0.0603221	0.202258	0.221992	5.88648e-09	TRUE	TRUE	FALSE
FALSE	FALSE	CMAS	MP0152	3-Methyladipic acid	CG32	SP	primary	374	-0.0665985	0.132121	-0.326405	0.193208	0.614511	0.597267	368	0.918773	0.911294	148	-0.0115216	0.835169	-0.0863028	0.0632597	-0.0543918	0.183776	FALSE	FALSE	FALSE
FALSE	FALSE	CMAS	MP0152	3-Methyladipic acid	CG48	SP	primary	374	-0.116978	0.131281	-0.375133	0.141177	0.373483	0.399273	368	0.665942	0.684857	148	-0.0115216	0.835169	-0.0863028	0.0632597	-0.0543918	0.183776	FALSE	FALSE	FALSE
TRUE	FALSE	CMAS	MP0152	3-Methyladipic acid	CG_equal_dose_average	SP	primary	374	-0.0917884	0.113222	-0.314432	0.130855	0.418065	0.419403	368	0.793252	0.810932	148	-0.0115216	0.835169	-0.0863028	0.0632597	-0.0543918	0.183776	FALSE	FALSE	FALSE
FALSE	FALSE	CMAS	MP0153	3-Methylpentanoic acid	CG32	SP	primary	374	0.137869	0.153585	-0.164146	0.439884	0.369947	0.372716	368	0.780155	0.779068	148	0.00843867	0.877836	-0.066225	0.0831023	0.0364841	0.374896	FALSE	FALSE	FALSE
FALSE	FALSE	CMAS	MP0153	3-Methylpentanoic acid	CG48	SP	primary	374	-0.198818	0.152538	-0.498773	0.101136	0.193251	0.193833	368	0.608536	0.623638	148	0.00843867	0.877836	-0.066225	0.0831023	0.0364841	0.374896	TRUE	TRUE	FALSE
TRUE	FALSE	CMAS	MP0153	3-Methylpentanoic acid	CG_equal_dose_average	SP	primary	374	-0.0304745	0.131557	-0.289172	0.228223	0.816943	0.809876	368	0.917637	0.918102	148	0.00843867	0.877836	-0.066225	0.0831023	0.0364841	0.374896	TRUE	TRUE	FALSE
FALSE	FALSE	CMAS	MP0154	3-Hydroxybutyrylcarnitine	CG32	SP	primary	374	0.00769001	0.105867	-0.200489	0.215869	0.942133	0.943033	368	0.99846	0.998467	148	0.103352	0.0204116	0.0296298	0.177075	0.110374	0.00716323	FALSE	FALSE	FALSE
FALSE	FALSE	CMAS	MP0154	3-Hydroxybutyrylcarnitine	CG48	SP	primary	374	-0.0694412	0.105618	-0.277132	0.13825	0.511287	0.505997	368	0.751443	0.741461	148	0.103352	0.0204116	0.0296298	0.177075	0.110374	0.00716323	TRUE	TRUE	FALSE
TRUE	FALSE	CMAS	MP0154	3-Hydroxybutyrylcarnitine	CG_equal_dose_average	SP	primary	374	-0.0308756	0.0908696	-0.209564	0.147813	0.734217	0.733438	368	0.917637	0.918102	148	0.103352	0.0204116	0.0296298	0.177075	0.110374	0.00716323	TRUE	TRUE	FALSE
FALSE	FALSE	CMAS	MP0156	5-Aminolevulinic acid	CG32	SP	primary	374	-0.141297	0.114201	-0.365865	0.0832711	0.216777	0.231383	368	0.729158	0.75977	148	0.0526501	0.284036	-0.0220695	0.12737	-0.0241114	0.560694	TRUE	FALSE	FALSE
FALSE	FALSE	CMAS	MP0156	5-Aminolevulinic acid	CG48	SP	primary	374	0.0953728	0.113301	-0.127425	0.318171	0.400465	0.39459	368	0.665942	0.684857	148	0.0526501	0.284036	-0.0220695	0.12737	-0.0241114	0.560694	FALSE	TRUE	FALSE
TRUE	FALSE	CMAS	MP0156	5-Aminolevulinic acid	CG_equal_dose_average	SP	primary	374	-0.0229621	0.0976725	-0.215028	0.169104	0.814268	0.816159	368	0.917637	0.918102	148	0.0526501	0.284036	-0.0220695	0.12737	-0.0241114	0.560694	TRUE	FALSE	FALSE
FALSE	FALSE	CMAS	MP0158	Adenosine Monophosphate	CG32	SP	primary	374	-0.0866271	0.0966932	-0.276768	0.103513	0.370894	0.362615	368	0.780155	0.779068	148	0.04152	0.390448	-0.0313742	0.114414	0.0162007	0.681036	TRUE	TRUE	FALSE
FALSE	FALSE	CMAS	MP0158	Adenosine Monophosphate	CG48	SP	primary	374	-0.016312	0.0960137	-0.205116	0.172492	0.865188	0.868228	368	0.934656	0.937939	148	0.04152	0.390448	-0.0313742	0.114414	0.0162007	0.681036	TRUE	TRUE	FALSE
TRUE	FALSE	CMAS	MP0158	Adenosine Monophosphate	CG_equal_dose_average	SP	primary	374	-0.0514695	0.0828164	-0.214322	0.111383	0.534663	0.533751	368	0.860181	0.877724	148	0.04152	0.390448	-0.0313742	0.114414	0.0162007	0.681036	TRUE	TRUE	FALSE
FALSE	FALSE	CMAS	MP0164	Citramalic acid	CG32	SP	primary	374	-0.00807201	0.129449	-0.262624	0.24648	0.950313	0.951487	368	0.99846	0.998467	148	0.10577	0.0183579	0.0317869	0.179752	0.175779	1.42729e-05	TRUE	TRUE	FALSE
FALSE	FALSE	CMAS	MP0164	Citramalic acid	CG48	SP	primary	374	-0.112344	0.127483	-0.363031	0.138343	0.37876	0.425722	368	0.665942	0.684857	148	0.10577	0.0183579	0.0317869	0.179752	0.175779	1.42729e-05	TRUE	TRUE	FALSE
TRUE	FALSE	CMAS	MP0164	Citramalic acid	CG_equal_dose_average	SP	primary	374	-0.060208	0.1103	-0.277105	0.156689	0.585495	0.624615	368	0.875285	0.897505	148	0.10577	0.0183579	0.0317869	0.179752	0.175779	1.42729e-05	TRUE	TRUE	FALSE
FALSE	FALSE	CMAS	MP0165	Formate	CG32	SP	primary	374	0.0209	0.0857397	-0.147701	0.189501	0.807551	0.813974	368	0.967993	0.968816	148	0.0199872	0.701045	-0.0547955	0.09477	0.00909863	0.822221	FALSE	FALSE	FALSE
FALSE	FALSE	CMAS	MP0165	Formate	CG48	SP	primary	374	0.045025	0.0851332	-0.122384	0.212434	0.59721	0.615221	368	0.796279	0.820294	148	0.0199872	0.701045	-0.0547955	0.09477	0.00909863	0.822221	FALSE	FALSE	FALSE
TRUE	FALSE	CMAS	MP0165	Formate	CG_equal_dose_average	SP	primary	374	0.0329625	0.0734527	-0.111477	0.177402	0.65387	0.676496	368	0.906386	0.918102	148	0.0199872	0.701045	-0.0547955	0.09477	0.00909863	0.822221	FALSE	FALSE	FALSE
FALSE	FALSE	CMAS	MP0175	L-Arginine	CG32	SP	primary	374	0.0743765	0.108373	-0.138731	0.287484	0.492955	0.50877	368	0.840691	0.857691	148	-0.0214264	0.681041	-0.0964577	0.053605	-0.0425202	0.302196	TRUE	TRUE	FALSE
FALSE	FALSE	CMAS	MP0175	L-Arginine	CG48	SP	primary	374	0.132048	0.107573	-0.0794867	0.343583	0.220412	0.198604	368	0.651194	0.625393	148	-0.0214264	0.681041	-0.0964577	0.053605	-0.0425202	0.302196	TRUE	TRUE	FALSE
TRUE	FALSE	CMAS	MP0175	L-Arginine	CG_equal_dose_average	SP	primary	374	0.103212	0.0927865	-0.079246	0.285671	0.266708	0.25529	368	0.665956	0.674696	148	-0.0214264	0.681041	-0.0964577	0.053605	-0.0425202	0.302196	TRUE	TRUE	FALSE
FALSE	FALSE	CMAS	MP0183	Malonylcarnitine	CG32	SP	primary	374	-0.112385	0.127738	-0.363573	0.138802	0.379535	0.389534	368	0.780155	0.779068	148	0.0929038	0.0351637	0.0207923	0.165015	0.0848378	0.0329511	TRUE	TRUE	FALSE
FALSE	FALSE	CMAS	MP0183	Malonylcarnitine	CG48	SP	primary	374	-0.21814	0.126795	-0.467474	0.0311932	0.0861971	0.0705994	368	0.344789	0.326522	148	0.0929038	0.0351637	0.0207923	0.165015	0.0848378	0.0329511	TRUE	TRUE	FALSE
TRUE	FALSE	CMAS	MP0183	Malonylcarnitine	CG_equal_dose_average	SP	primary	374	-0.165263	0.109382	-0.380355	0.0498291	0.131677	0.114376	368	0.441725	0.434043	148	0.0929038	0.0351637	0.0207923	0.165015	0.0848378	0.0329511	TRUE	TRUE	FALSE
FALSE	FALSE	CMAS	MP0184	Mandelic acid	CG32	SP	primary	374	-0.0871034	0.128664	-0.340112	0.165906	0.498842	0.440554	368	0.840691	0.835923	148	-0.0346106	0.481562	-0.108979	0.0397579	-0.0414361	0.309271	FALSE	FALSE	FALSE
FALSE	FALSE	CMAS	MP0184	Mandelic acid	CG48	SP	primary	374	-0.070594	0.127932	-0.322163	0.180975	0.581414	0.593602	368	0.796279	0.803084	148	-0.0346106	0.481562	-0.108979	0.0397579	-0.0414361	0.309271	FALSE	FALSE	FALSE
TRUE	FALSE	CMAS	MP0184	Mandelic acid	CG_equal_dose_average	SP	primary	374	-0.0788487	0.110316	-0.295777	0.138079	0.475213	0.442534	368	0.83728	0.818688	148	-0.0346106	0.481562	-0.108979	0.0397579	-0.0414361	0.309271	FALSE	FALSE	FALSE
FALSE	FALSE	CMAS	MP0186	Nonanoic acid	CG32	SP	primary	374	0.197871	0.110395	-0.0192134	0.414954	0.0738921	0.0601091	368	0.515523	0.528949	148	0.0150522	0.781916	-0.0595448	0.0896492	0.0762075	0.0620722	FALSE	FALSE	FALSE
FALSE	FALSE	CMAS	MP0186	Nonanoic acid	CG48	SP	primary	374	-0.0103917	0.109252	-0.225228	0.204445	0.924274	0.925943	368	0.963328	0.965068	148	0.0150522	0.781916	-0.0595448	0.0896492	0.0762075	0.0620722	TRUE	TRUE	FALSE
TRUE	FALSE	CMAS	MP0186	Nonanoic acid	CG_equal_dose_average	SP	primary	374	0.0937394	0.0944854	-0.0920597	0.279539	0.321798	0.317127	368	0.724256	0.716528	148	0.0150522	0.781916	-0.0595448	0.0896492	0.0762075	0.0620722	FALSE	FALSE	FALSE
FALSE	FALSE	CMAS	MP0188	Oxoadipic acid	CG32	SP	primary	374	-0.0183452	0.122921	-0.26006	0.22337	0.881442	0.89018	368	0.988284	0.998081	148	0.0916323	0.0465094	0.0168897	0.166375	0.0462351	0.259184	TRUE	TRUE	FALSE
FALSE	FALSE	CMAS	MP0188	Oxoadipic acid	CG48	SP	primary	374	0.00584161	0.121899	-0.233865	0.245548	0.961805	0.961577	368	0.976885	0.976663	148	0.0916323	0.0465094	0.0168897	0.166375	0.0462351	0.259184	FALSE	FALSE	FALSE
TRUE	FALSE	CMAS	MP0188	Oxoadipic acid	CG_equal_dose_average	SP	primary	374	-0.00625181	0.105232	-0.213184	0.20068	0.952658	0.955362	368	0.980185	0.980537	148	0.0916323	0.0465094	0.0168897	0.166375	0.0462351	0.259184	TRUE	TRUE	FALSE
FALSE	FALSE	CMAS	MP0189	p-Hydroxymandelic acid	CG32	SP	primary	374	0.0656834	0.113065	-0.156651	0.288018	0.561639	0.549045	368	0.884493	0.873749	148	0.0418538	0.390938	-0.0329063	0.116614	-0.0227957	0.58082	FALSE	TRUE	FALSE
FALSE	FALSE	CMAS	MP0189	p-Hydroxymandelic acid	CG48	SP	primary	374	-0.0989493	0.112101	-0.319388	0.12149	0.377986	0.405319	368	0.665942	0.684857	148	0.0418538	0.390938	-0.0329063	0.116614	-0.0227957	0.58082	TRUE	FALSE	FALSE
TRUE	FALSE	CMAS	MP0189	p-Hydroxymandelic acid	CG_equal_dose_average	SP	primary	374	-0.016633	0.0967691	-0.206923	0.173657	0.863624	0.867513	368	0.935256	0.936261	148	0.0418538	0.390938	-0.0329063	0.116614	-0.0227957	0.58082	TRUE	FALSE	FALSE
FALSE	FALSE	CMAS	MP0195	Phthalic acid	CG32	SP	primary	374	0.114222	0.120413	-0.122562	0.351007	0.343454	0.261902	368	0.780155	0.75977	148	-0.0049557	0.928397	-0.0798878	0.0699764	-0.0672538	0.0961117	TRUE	TRUE	FALSE
FALSE	FALSE	CMAS	MP0195	Phthalic acid	CG48	SP	primary	374	-0.0445522	0.119535	-0.27961	0.190506	0.709578	0.74433	368	0.867913	0.884335	148	-0.0049557	0.928397	-0.0798878	0.0699764	-0.0672538	0.0961117	FALSE	FALSE	FALSE
TRUE	FALSE	CMAS	MP0195	Phthalic acid	CG_equal_dose_average	SP	primary	374	0.034835	0.103124	-0.167951	0.237621	0.735708	0.728637	368	0.917637	0.918102	148	-0.0049557	0.928397	-0.0798878	0.0699764	-0.0672538	0.0961117	TRUE	TRUE	FALSE
FALSE	FALSE	CMAS	MP0196	Picolinic acid	CG32	SP	primary	374	0.00192906	0.0606407	-0.117317	0.121175	0.97464	0.971107	368	0.99846	0.998467	148	-0.0453856	0.3536	-0.119454	0.0286828	0.0624372	0.119512	TRUE	FALSE	FALSE
FALSE	FALSE	CMAS	MP0196	Picolinic acid	CG48	SP	primary	374	-0.026589	0.0601985	-0.144965	0.0917872	0.658974	0.675243	368	0.82651	0.846915	148	-0.0453856	0.3536	-0.119454	0.0286828	0.0624372	0.119512	FALSE	TRUE	FALSE
TRUE	FALSE	CMAS	MP0196	Picolinic acid	CG_equal_dose_average	SP	primary	374	-0.01233	0.0519329	-0.114452	0.0897926	0.812463	0.796483	368	0.917637	0.918102	148	-0.0453856	0.3536	-0.119454	0.0286828	0.0624372	0.119512	FALSE	TRUE	FALSE
FALSE	FALSE	CMAS	MP0197	Pimelic acid	CG32	SP	primary	374	0.185187	0.121863	-0.0544495	0.424823	0.129464	0.115948	368	0.660714	0.640141	148	-0.0463036	0.351752	-0.12129	0.0286833	-0.0353212	0.392205	TRUE	TRUE	FALSE
FALSE	FALSE	CMAS	MP0197	Pimelic acid	CG48	SP	primary	374	-0.00451029	0.120992	-0.242433	0.233412	0.970284	0.971703	368	0.976885	0.978314	148	-0.0463036	0.351752	-0.12129	0.0286833	-0.0353212	0.392205	FALSE	FALSE	FALSE
TRUE	FALSE	CMAS	MP0197	Pimelic acid	CG_equal_dose_average	SP	primary	374	0.0903382	0.1044	-0.114958	0.295634	0.387435	0.392634	368	0.77487	0.785267	148	-0.0463036	0.351752	-0.12129	0.0286833	-0.0353212	0.392205	TRUE	TRUE	FALSE
FALSE	FALSE	CMAS	MS003	Phenylalanine	CG32	SP	primary	374	-0.110473	0.127152	-0.36051	0.139563	0.385509	0.414863	368	0.78158	0.806814	148	0.214146	2.00297e-07	0.142977	0.285315	0.269426	2.4906e-12	TRUE	TRUE	FALSE
FALSE	FALSE	CMAS	MS003	Phenylalanine	CG48	SP	primary	374	0.0355275	0.126209	-0.212654	0.283709	0.778487	0.777229	368	0.886965	0.897142	148	0.214146	2.00297e-07	0.142977	0.285315	0.269426	2.4906e-12	FALSE	FALSE	FALSE
TRUE	FALSE	CMAS	MS003	Phenylalanine	CG_equal_dose_average	SP	primary	374	-0.0374728	0.108811	-0.251441	0.176496	0.730753	0.748421	368	0.917637	0.918102	148	0.214146	2.00297e-07	0.142977	0.285315	0.269426	2.4906e-12	TRUE	TRUE	FALSE
FALSE	TRUE	CMAS	MS018	NAG	CG32	SP	primary	374	-0.10767	0.0967938	-0.298009	0.082668	0.266706	0.284703	368	0.756316	0.75977	148	0.156669	0.000258729	0.0832565	0.230082	0.316099	7.27658e-16	TRUE	TRUE	FALSE
FALSE	TRUE	CMAS	MS018	NAG	CG48	SP	primary	374	-0.236241	0.0960096	-0.425038	-0.047445	0.014329	0.0154695	368	0.130165	0.144362	148	0.156669	0.000258729	0.0832565	0.230082	0.316099	7.27658e-16	TRUE	TRUE	FALSE
TRUE	TRUE	CMAS	MS018	NAG	CG_equal_dose_average	SP	primary	374	-0.171956	0.0828408	-0.334857	-0.00905508	0.0386122	0.0486705	368	0.216173	0.266786	148	0.156669	0.000258729	0.0832565	0.230082	0.316099	7.27658e-16	TRUE	TRUE	FALSE
FALSE	TRUE	CMAS	MS020	Acetate	CG32	SP	primary	374	0.0569091	0.118455	-0.176025	0.289843	0.631209	0.64091	368	0.918773	0.925082	148	-0.075	0.110189	-0.148925	-0.00107482	-0.11956	0.00382435	TRUE	TRUE	FALSE
FALSE	TRUE	CMAS	MS020	Acetate	CG48	SP	primary	374	0.126214	0.117053	-0.103962	0.35639	0.281622	0.221202	368	0.651251	0.643041	148	-0.075	0.110189	-0.148925	-0.00107482	-0.11956	0.00382435	TRUE	TRUE	FALSE
TRUE	TRUE	CMAS	MS020	Acetate	CG_equal_dose_average	SP	primary	374	0.0915615	0.101448	-0.107928	0.291051	0.367355	0.326741	368	0.765754	0.721757	148	-0.075	0.110189	-0.148925	-0.00107482	-0.11956	0.00382435	TRUE	TRUE	FALSE
FALSE	FALSE	CMAS	NAP1L1	NAP1L1	CG32	SP	primary	366	0.0372305	0.105691	-0.170619	0.24508	0.724851	0.708314	360	0.949363	0.937996	148	0.188027	8.89429e-06	0.114213	0.261842	0.145608	0.00049566	FALSE	FALSE	FALSE
FALSE	FALSE	CMAS	NAP1L1	NAP1L1	CG48	SP	primary	366	-0.0664797	0.10559	-0.27413	0.141171	0.529354	0.55553	360	0.753312	0.790562	148	0.188027	8.89429e-06	0.114213	0.261842	0.145608	0.00049566	TRUE	TRUE	FALSE
TRUE	FALSE	CMAS	NAP1L1	NAP1L1	CG_equal_dose_average	SP	primary	366	-0.0146246	0.0907493	-0.19309	0.163841	0.872063	0.873	360	0.935256	0.936261	148	0.188027	8.89429e-06	0.114213	0.261842	0.145608	0.00049566	TRUE	TRUE	FALSE
FALSE	FALSE	CMAS	PCBP2	PCBP2	CG32	SP	primary	236	-0.263302	0.111601	-0.483192	-0.0434121	0.0191451	0.0273155	230	0.21796	0.288764	148	0.0591846	0.295064	-0.027493	0.145862	-0.0888192	0.0660522	TRUE	FALSE	FALSE
FALSE	FALSE	CMAS	PCBP2	PCBP2	CG48	SP	primary	236	-0.176547	0.109535	-0.392367	0.0392734	0.10838	0.0779087	230	0.401006	0.349409	148	0.0591846	0.295064	-0.027493	0.145862	-0.0888192	0.0660522	TRUE	FALSE	FALSE
TRUE	FALSE	CMAS	PCBP2	PCBP2	CG_equal_dose_average	SP	primary	236	-0.219925	0.094986	-0.407079	-0.0327706	0.0214756	0.015744	230	0.191218	0.166437	148	0.0591846	0.295064	-0.027493	0.145862	-0.0888192	0.0660522	TRUE	FALSE	FALSE
FALSE	FALSE	CMAS	PI16	PI16	CG32	SP	primary	347	-0.0579375	0.144834	-0.342818	0.226943	0.689387	0.690764	341	0.938629	0.937996	148	0.0739334	0.118604	-0.00117794	0.149045	0.112965	0.00716323	TRUE	TRUE	FALSE
FALSE	FALSE	CMAS	PI16	PI16	CG48	SP	primary	347	0.0166301	0.141682	-0.26205	0.29531	0.906631	0.910364	341	0.951641	0.95556	148	0.0739334	0.118604	-0.00117794	0.149045	0.112965	0.00716323	FALSE	FALSE	FALSE
TRUE	FALSE	CMAS	PI16	PI16	CG_equal_dose_average	SP	primary	347	-0.0206537	0.12302	-0.262627	0.221319	0.86677	0.871971	341	0.935256	0.936261	148	0.0739334	0.118604	-0.00117794	0.149045	0.112965	0.00716323	TRUE	TRUE	FALSE
FALSE	FALSE	CMAS	PRDX2	PRDX2	CG32	SP	primary	348	0.277654	0.141439	-0.000545806	0.555854	0.0504486	0.0549223	342	0.49776	0.528949	148	-0.0762861	0.110189	-0.151525	-0.00104695	-0.102558	0.0143667	TRUE	TRUE	FALSE
FALSE	FALSE	CMAS	PRDX2	PRDX2	CG48	SP	primary	348	0.189327	0.140387	-0.0868031	0.465457	0.178355	0.173295	342	0.586588	0.582901	148	-0.0762861	0.110189	-0.151525	-0.00104695	-0.102558	0.0143667	TRUE	TRUE	FALSE
TRUE	FALSE	CMAS	PRDX2	PRDX2	CG_equal_dose_average	SP	primary	348	0.23349	0.121079	-0.00466194	0.471643	0.0546302	0.0549515	342	0.277342	0.280442	148	-0.0762861	0.110189	-0.151525	-0.00104695	-0.102558	0.0143667	TRUE	TRUE	FALSE
FALSE	TRUE	CMAS	PRG4	PRG4	CG32	SP	primary	374	-0.505998	0.130267	-0.762159	-0.249836	0.000121664	0.000290536	368	0.00900315	0.0214996	148	0.209014	7.07154e-07	0.135904	0.282124	0.292921	8.65619e-14	TRUE	TRUE	TRUE
FALSE	TRUE	CMAS	PRG4	PRG4	CG48	SP	primary	374	-0.675696	0.129246	-0.92985	-0.421542	2.87977e-07	3.54452e-07	368	2.13103e-05	2.62294e-05	148	0.209014	7.07154e-07	0.135904	0.282124	0.292921	8.65619e-14	TRUE	TRUE	TRUE
TRUE	TRUE	CMAS	PRG4	PRG4	CG_equal_dose_average	SP	primary	374	-0.590847	0.111599	-0.810299	-0.371395	2.05825e-07	1.15116e-06	368	1.5231e-05	8.5186e-05	148	0.209014	7.07154e-07	0.135904	0.282124	0.292921	8.65619e-14	TRUE	TRUE	TRUE
FALSE	FALSE	CMAS	PSMA7	PSMA7	CG32	SP	primary	258	-0.0261664	0.136836	-0.295655	0.243322	0.848504	0.848995	252	0.967993	0.968816	148	0.0772343	0.147939	-0.00632315	0.160792	0.100275	0.0281947	TRUE	TRUE	FALSE
FALSE	FALSE	CMAS	PSMA7	PSMA7	CG48	SP	primary	258	-0.281386	0.137153	-0.551498	-0.0112743	0.0412398	0.034965	252	0.234749	0.206993	148	0.0772343	0.147939	-0.00632315	0.160792	0.100275	0.0281947	TRUE	TRUE	FALSE
TRUE	FALSE	CMAS	PSMA7	PSMA7	CG_equal_dose_average	SP	primary	258	-0.153776	0.118094	-0.386353	0.0788002	0.194052	0.191408	252	0.541882	0.544777	148	0.0772343	0.147939	-0.00632315	0.160792	0.100275	0.0281947	TRUE	TRUE	FALSE
FALSE	FALSE	CMAS	RCN1	RCN1	CG32	SP	primary	353	0.118158	0.131683	-0.140839	0.377154	0.370186	0.306247	347	0.780155	0.75977	148	-0.06933	0.150471	-0.144924	0.00626445	-0.119659	0.00424943	TRUE	TRUE	FALSE
FALSE	FALSE	CMAS	RCN1	RCN1	CG48	SP	primary	353	0.128123	0.132086	-0.131667	0.387914	0.332723	0.366805	347	0.665942	0.684857	148	-0.06933	0.150471	-0.144924	0.00626445	-0.119659	0.00424943	TRUE	TRUE	FALSE
TRUE	FALSE	CMAS	RCN1	RCN1	CG_equal_dose_average	SP	primary	353	0.123141	0.113201	-0.0995051	0.345786	0.277435	0.242992	347	0.665956	0.65387	148	-0.06933	0.150471	-0.144924	0.00626445	-0.119659	0.00424943	TRUE	TRUE	FALSE
FALSE	FALSE	CMAS	RMC1	RMC1	CG32	SP	primary	368	0.134884	0.141025	-0.142447	0.412215	0.339481	0.350262	362	0.780155	0.779068	148	-0.143024	0.00132217	-0.218036	-0.068013	-0.147111	0.000482254	TRUE	TRUE	FALSE
FALSE	FALSE	CMAS	RMC1	RMC1	CG48	SP	primary	368	-0.0181369	0.138954	-0.291395	0.255121	0.896224	0.892061	362	0.947437	0.943036	148	-0.143024	0.00132217	-0.218036	-0.068013	-0.147111	0.000482254	FALSE	FALSE	FALSE
TRUE	FALSE	CMAS	RMC1	RMC1	CG_equal_dose_average	SP	primary	368	0.0583736	0.120571	-0.178734	0.295481	0.628577	0.623009	362	0.906386	0.897505	148	-0.143024	0.00132217	-0.218036	-0.068013	-0.147111	0.000482254	TRUE	TRUE	FALSE
FALSE	FALSE	CMAS	RPIA	RPIA	CG32	SP	primary	334	0.0952753	0.163364	-0.226098	0.416649	0.560153	0.545344	328	0.884493	0.873749	148	-0.0428586	0.392963	-0.120069	0.034352	-0.119907	0.00529603	TRUE	TRUE	FALSE
FALSE	FALSE	CMAS	RPIA	RPIA	CG48	SP	primary	334	0.0786222	0.163552	-0.243121	0.400366	0.631039	0.659568	328	0.81669	0.84477	148	-0.0428586	0.392963	-0.120069	0.034352	-0.119907	0.00529603	TRUE	TRUE	FALSE
TRUE	FALSE	CMAS	RPIA	RPIA	CG_equal_dose_average	SP	primary	334	0.0869487	0.140492	-0.18943	0.363327	0.536419	0.55289	328	0.860181	0.880292	148	-0.0428586	0.392963	-0.120069	0.034352	-0.119907	0.00529603	TRUE	TRUE	FALSE
FALSE	FALSE	CMAS	RPS3	RPS3	CG32	SP	primary	226	0.0477764	0.153553	-0.254846	0.350399	0.755989	0.755254	220	0.959133	0.968247	148	-0.0486216	0.390938	-0.134768	0.0375246	-0.159105	0.00111468	TRUE	TRUE	FALSE
FALSE	FALSE	CMAS	RPS3	RPS3	CG48	SP	primary	226	-0.105993	0.147557	-0.3968	0.184814	0.473326	0.493848	220	0.712663	0.741461	148	-0.0486216	0.390938	-0.134768	0.0375246	-0.159105	0.00111468	FALSE	FALSE	FALSE
TRUE	FALSE	CMAS	RPS3	RPS3	CG_equal_dose_average	SP	primary	226	-0.0291081	0.130427	-0.286154	0.227937	0.823606	0.829251	220	0.917637	0.918102	148	-0.0486216	0.390938	-0.134768	0.0375246	-0.159105	0.00111468	FALSE	FALSE	FALSE
FALSE	FALSE	CMAS	S100A8	S100A8	CG32	SP	primary	280	0.00622872	0.116873	-0.223855	0.236312	0.957536	0.953116	274	0.99846	0.998467	148	-0.0508996	0.351748	-0.132738	0.0309391	-0.117016	0.0114844	TRUE	TRUE	FALSE
FALSE	FALSE	CMAS	S100A8	S100A8	CG48	SP	primary	280	-0.0330831	0.116595	-0.262619	0.196453	0.776821	0.795584	274	0.886965	0.901975	148	-0.0508996	0.351748	-0.132738	0.0309391	-0.117016	0.0114844	FALSE	FALSE	FALSE
TRUE	FALSE	CMAS	S100A8	S100A8	CG_equal_dose_average	SP	primary	280	-0.0134272	0.100389	-0.211059	0.184204	0.893697	0.890794	274	0.951562	0.948471	148	-0.0508996	0.351748	-0.132738	0.0309391	-0.117016	0.0114844	FALSE	FALSE	FALSE
FALSE	FALSE	CMAS	SAA1	SAA1	CG32	SP	primary	374	-0.12504	0.125932	-0.372677	0.122597	0.321403	0.313148	368	0.780155	0.75977	148	0.0757888	0.110189	0.00127964	0.150298	0.120138	0.00388745	TRUE	TRUE	FALSE
FALSE	FALSE	CMAS	SAA1	SAA1	CG48	SP	primary	374	-0.0444982	0.125307	-0.290906	0.201909	0.722708	0.717539	368	0.8696	0.870457	148	0.0757888	0.110189	0.00127964	0.150298	0.120138	0.00388745	TRUE	TRUE	FALSE
TRUE	FALSE	CMAS	SAA1	SAA1	CG_equal_dose_average	SP	primary	374	-0.0847693	0.107929	-0.297005	0.127466	0.432715	0.400678	368	0.800524	0.790672	148	0.0757888	0.110189	0.00127964	0.150298	0.120138	0.00388745	TRUE	TRUE	FALSE
FALSE	FALSE	CMAS	SERPINC1	SERPINC1	CG32	SP	primary	374	0.208058	0.115024	-0.0181293	0.434245	0.0712952	0.0820045	368	0.515523	0.528949	148	-0.109284	0.0141368	-0.183009	-0.0355589	-0.119039	0.00389722	TRUE	TRUE	FALSE
FALSE	FALSE	CMAS	SERPINC1	SERPINC1	CG48	SP	primary	374	0.348983	0.114189	0.124437	0.573528	0.00240549	0.00208736	368	0.0356012	0.0343254	148	-0.109284	0.0141368	-0.183009	-0.0355589	-0.119039	0.00389722	TRUE	TRUE	TRUE
TRUE	FALSE	CMAS	SERPINC1	SERPINC1	CG_equal_dose_average	SP	primary	374	0.27852	0.0985093	0.0848086	0.472232	0.00495001	0.00579361	368	0.0666002	0.0779504	148	-0.109284	0.0141368	-0.183009	-0.0355589	-0.119039	0.00389722	TRUE	TRUE	FALSE
FALSE	FALSE	CMAS	SHBG	SHBG	CG32	SP	primary	373	0.0714463	0.0997316	-0.124671	0.267563	0.474209	0.494395	367	0.840691	0.857691	148	-0.122912	0.00478742	-0.195541	-0.0502832	-0.183514	3.54021e-06	TRUE	TRUE	FALSE
FALSE	FALSE	CMAS	SHBG	SHBG	CG48	SP	primary	373	0.23787	0.0989461	0.0432972	0.432442	0.0167103	0.0180265	367	0.130165	0.144362	148	-0.122912	0.00478742	-0.195541	-0.0502832	-0.183514	3.54021e-06	TRUE	TRUE	FALSE
TRUE	FALSE	CMAS	SHBG	SHBG	CG_equal_dose_average	SP	primary	373	0.154658	0.0854096	-0.0132956	0.322612	0.0709924	0.0852834	367	0.296462	0.35061	148	-0.122912	0.00478742	-0.195541	-0.0502832	-0.183514	3.54021e-06	TRUE	TRUE	FALSE
FALSE	FALSE	CMAS	SLC4A1	SLC4A1	CG32	SP	primary	350	-0.301065	0.130886	-0.558502	-0.0436279	0.0220342	0.0208751	344	0.232933	0.237655	148	0.0525083	0.295064	-0.0242276	0.129244	0.083866	0.0450273	TRUE	TRUE	FALSE
FALSE	FALSE	CMAS	SLC4A1	SLC4A1	CG48	SP	primary	350	-0.155063	0.12984	-0.410442	0.100317	0.233198	0.239014	344	0.651194	0.655246	148	0.0525083	0.295064	-0.0242276	0.129244	0.083866	0.0450273	TRUE	TRUE	FALSE
TRUE	FALSE	CMAS	SLC4A1	SLC4A1	CG_equal_dose_average	SP	primary	350	-0.228064	0.112318	-0.44898	-0.00714796	0.0430721	0.0386888	344	0.227667	0.266786	148	0.0525083	0.295064	-0.0242276	0.129244	0.083866	0.0450273	TRUE	TRUE	FALSE
FALSE	FALSE	CMAS	TAGLN	TAGLN	CG32	SP	primary	374	0.0986167	0.124493	-0.146191	0.343424	0.428787	0.419761	368	0.824161	0.806814	148	0.173204	4.48875e-05	0.0994722	0.246935	0.23838	2.30739e-09	FALSE	FALSE	FALSE
FALSE	FALSE	CMAS	TAGLN	TAGLN	CG48	SP	primary	374	-0.105897	0.123498	-0.348749	0.136954	0.391738	0.406889	368	0.665942	0.684857	148	0.173204	4.48875e-05	0.0994722	0.246935	0.23838	2.30739e-09	TRUE	TRUE	FALSE
TRUE	FALSE	CMAS	TAGLN	TAGLN	CG_equal_dose_average	SP	primary	374	-0.00364042	0.106556	-0.213175	0.205894	0.972765	0.972769	368	0.980541	0.980537	148	0.173204	4.48875e-05	0.0994722	0.246935	0.23838	2.30739e-09	TRUE	TRUE	FALSE
FALSE	FALSE	CMAS	TFRC	TFRC	CG32	SP	primary	340	-0.0658275	0.116896	-0.295773	0.164118	0.573725	0.568797	334	0.884493	0.886081	148	0.0970203	0.0365395	0.0210914	0.172949	0.10001	0.0183829	TRUE	TRUE	FALSE
FALSE	FALSE	CMAS	TFRC	TFRC	CG48	SP	primary	340	0.0733694	0.114341	-0.151549	0.298288	0.521524	0.528061	334	0.751443	0.763109	148	0.0970203	0.0365395	0.0210914	0.172949	0.10001	0.0183829	FALSE	FALSE	FALSE
TRUE	FALSE	CMAS	TFRC	TFRC	CG_equal_dose_average	SP	primary	340	0.00377097	0.0989863	-0.190944	0.198486	0.969634	0.969195	334	0.980541	0.980537	148	0.0970203	0.0365395	0.0210914	0.172949	0.10001	0.0183829	FALSE	FALSE	FALSE
FALSE	FALSE	CMAS	TMEM256	TMEM256	CG32	SP	primary	372	-0.0120108	0.0934779	-0.195832	0.17181	0.897833	0.909219	366	0.992302	0.998467	148	-0.164911	0.000123927	-0.238982	-0.0908396	-0.105961	0.0109884	FALSE	FALSE	FALSE
FALSE	FALSE	CMAS	TMEM256	TMEM256	CG48	SP	primary	372	-0.036557	0.0924943	-0.218444	0.14533	0.6929	0.689577	366	0.854576	0.850478	148	-0.164911	0.000123927	-0.238982	-0.0908396	-0.105961	0.0109884	FALSE	FALSE	FALSE
TRUE	FALSE	CMAS	TMEM256	TMEM256	CG_equal_dose_average	SP	primary	372	-0.0242839	0.0798651	-0.181336	0.132768	0.761254	0.7755	366	0.917637	0.918102	148	-0.164911	0.000123927	-0.238982	-0.0908396	-0.105961	0.0109884	FALSE	FALSE	FALSE
FALSE	FALSE	CMAS	TNS1	TNS1	CG32	SP	primary	336	-0.0648296	0.0922877	-0.246376	0.116717	0.48288	0.487348	330	0.840691	0.857691	148	-0.0610307	0.243475	-0.141093	0.0190317	-0.094314	0.0312015	FALSE	FALSE	FALSE
FALSE	FALSE	CMAS	TNS1	TNS1	CG48	SP	primary	336	-0.105507	0.0908807	-0.284285	0.073272	0.246507	0.260782	330	0.651251	0.655246	148	-0.0610307	0.243475	-0.141093	0.0190317	-0.094314	0.0312015	FALSE	FALSE	FALSE
TRUE	FALSE	CMAS	TNS1	TNS1	CG_equal_dose_average	SP	primary	336	-0.0851681	0.0785927	-0.239774	0.0694377	0.279305	0.303715	330	0.665956	0.713489	148	-0.0610307	0.243475	-0.141093	0.0190317	-0.094314	0.0312015	FALSE	FALSE	FALSE
FALSE	FALSE	CMAS	TTC37	TTC37	CG32	SP	primary	266	0.0657608	0.123915	-0.178244	0.309765	0.596084	0.628406	260	0.909489	0.925082	148	0.124158	0.0127615	0.0422121	0.206105	0.141137	0.00249504	FALSE	FALSE	FALSE
FALSE	FALSE	CMAS	TTC37	TTC37	CG48	SP	primary	266	0.123927	0.122438	-0.11717	0.365024	0.312402	0.358792	260	0.665942	0.684857	148	0.124158	0.0127615	0.0422121	0.206105	0.141137	0.00249504	FALSE	FALSE	FALSE
TRUE	FALSE	CMAS	TTC37	TTC37	CG_equal_dose_average	SP	primary	266	0.0948441	0.106511	-0.114891	0.304579	0.374043	0.44913	260	0.766928	0.820632	148	0.124158	0.0127615	0.0422121	0.206105	0.141137	0.00249504	FALSE	FALSE	FALSE
FALSE	FALSE	CMAS	TUBA1A	TUBA1A	CG32	SP	primary	372	0.13882	0.12569	-0.108345	0.385986	0.270118	0.263834	366	0.756316	0.75977	148	0.102213	0.0244023	0.0273883	0.177038	0.1021	0.0141442	FALSE	FALSE	FALSE
FALSE	FALSE	CMAS	TUBA1A	TUBA1A	CG48	SP	primary	372	0.0680543	0.124893	-0.177544	0.313652	0.586154	0.595269	366	0.796279	0.803084	148	0.102213	0.0244023	0.0273883	0.177038	0.1021	0.0141442	FALSE	FALSE	FALSE
TRUE	FALSE	CMAS	TUBA1A	TUBA1A	CG_equal_dose_average	SP	primary	372	0.103437	0.107741	-0.108431	0.315306	0.33766	0.342861	366	0.724256	0.724906	148	0.102213	0.0244023	0.0273883	0.177038	0.1021	0.0141442	FALSE	FALSE	FALSE
FALSE	FALSE	CMAS	TUBA3C	TUBA3C	CG32	SP	primary	369	0.139014	0.126558	-0.109866	0.387893	0.27275	0.269917	363	0.756316	0.75977	148	0.0931085	0.0442013	0.0179678	0.168249	0.0952536	0.0219065	FALSE	FALSE	FALSE
FALSE	FALSE	CMAS	TUBA3C	TUBA3C	CG48	SP	primary	369	0.0959933	0.126379	-0.152534	0.34452	0.448007	0.463966	363	0.690677	0.714022	148	0.0931085	0.0442013	0.0179678	0.168249	0.0952536	0.0219065	FALSE	FALSE	FALSE
TRUE	FALSE	CMAS	TUBA3C	TUBA3C	CG_equal_dose_average	SP	primary	369	0.117503	0.108734	-0.096325	0.331332	0.280572	0.293907	363	0.665956	0.712964	148	0.0931085	0.0442013	0.0179678	0.168249	0.0952536	0.0219065	FALSE	FALSE	FALSE
FALSE	FALSE	CMAS	TXNDC5	TXNDC5	CG32	SP	primary	373	-0.013766	0.107777	-0.225704	0.198172	0.898435	0.906802	367	0.992302	0.998467	148	-0.109541	0.0159043	-0.184615	-0.0344671	-0.0795349	0.0532757	FALSE	FALSE	FALSE
FALSE	FALSE	CMAS	TXNDC5	TXNDC5	CG48	SP	primary	373	0.100063	0.10684	-0.110034	0.310159	0.349601	0.314257	367	0.665942	0.684857	148	-0.109541	0.0159043	-0.184615	-0.0344671	-0.0795349	0.0532757	TRUE	TRUE	FALSE
TRUE	FALSE	CMAS	TXNDC5	TXNDC5	CG_equal_dose_average	SP	primary	373	0.0431483	0.0921573	-0.138074	0.224371	0.639918	0.643609	367	0.906386	0.908484	148	-0.109541	0.0159043	-0.184615	-0.0344671	-0.0795349	0.0532757	TRUE	TRUE	FALSE
FALSE	FALSE	CMAS	UBA52	UBA52	CG32	SP	primary	313	-0.117205	0.124606	-0.362395	0.127985	0.347646	0.328542	307	0.780155	0.779068	148	-0.041776	0.409077	-0.12017	0.0366178	-0.0707815	0.0931178	FALSE	FALSE	FALSE
FALSE	FALSE	CMAS	UBA52	UBA52	CG48	SP	primary	313	-0.218968	0.123973	-0.462911	0.0249757	0.0783461	0.0863521	307	0.3407	0.357336	148	-0.041776	0.409077	-0.12017	0.0366178	-0.0707815	0.0931178	FALSE	FALSE	FALSE
TRUE	FALSE	CMAS	UBA52	UBA52	CG_equal_dose_average	SP	primary	313	-0.168086	0.107278	-0.37918	0.0430067	0.118184	0.105377	307	0.441725	0.420332	148	-0.041776	0.409077	-0.12017	0.0366178	-0.0707815	0.0931178	FALSE	FALSE	FALSE
FALSE	FALSE	CMAS	UBB	UBB	CG32	SP	primary	313	-0.1152	0.124421	-0.360026	0.129626	0.355232	0.335785	307	0.780155	0.779068	148	-0.0419593	0.409077	-0.120353	0.0364346	-0.0724046	0.0858017	FALSE	FALSE	FALSE
FALSE	FALSE	CMAS	UBB	UBB	CG48	SP	primary	313	-0.217944	0.123786	-0.46152	0.0256314	0.0792919	0.087576	307	0.3407	0.357336	148	-0.0419593	0.409077	-0.120353	0.0364346	-0.0724046	0.0858017	FALSE	FALSE	FALSE
TRUE	FALSE	CMAS	UBB	UBB	CG_equal_dose_average	SP	primary	313	-0.166572	0.107117	-0.377349	0.0442052	0.120967	0.107923	307	0.441725	0.420332	148	-0.0419593	0.409077	-0.120353	0.0364346	-0.0724046	0.0858017	FALSE	FALSE	FALSE
FALSE	FALSE	CMAS	VTN	VTN	CG32	SP	primary	374	0.10944	0.115891	-0.118451	0.337331	0.345618	0.33948	368	0.780155	0.779068	148	0.174301	2.77804e-05	0.102057	0.246545	0.238998	1.02764e-09	FALSE	FALSE	FALSE
FALSE	FALSE	CMAS	VTN	VTN	CG48	SP	primary	374	-0.0265513	0.114947	-0.252586	0.199483	0.817453	0.82463	368	0.909647	0.917633	148	0.174301	2.77804e-05	0.102057	0.246545	0.238998	1.02764e-09	TRUE	TRUE	FALSE
TRUE	FALSE	CMAS	VTN	VTN	CG_equal_dose_average	SP	primary	374	0.0414442	0.0992404	-0.153705	0.236594	0.676472	0.682342	368	0.917637	0.918102	148	0.174301	2.77804e-05	0.102057	0.246545	0.238998	1.02764e-09	FALSE	FALSE	FALSE
displayed_in_panel	trial	analyte_id	name	arm	control	variant	n	beta	SE	lower95	upper95	p	p_HC3	df	q_BH	q_HC3_BH	BH_family_n
FALSE	CMAS	BMI	Body mass index	CG32	SP	primary	374	0.43529	0.113643	0.211819	0.65876	0.000150406	0.000175754	368	0.000150406	0.000175754	2
FALSE	CMAS	BMI	Body mass index	CG48	SP	primary	374	0.486522	0.112859	0.264593	0.708451	2.09026e-05	6.33066e-06	368	2.09026e-05	6.46076e-06	2
TRUE	CMAS	BMI	Body mass index	CG_equal_dose_average	SP	primary	374	0.460906	0.0973495	0.269475	0.652337	3.13787e-06	4.77358e-07	368	3.13787e-06	4.77358e-07	2

### Sheet: K
displayed_in_panel	trial	analyte_id	arm	n	mean	SE
TRUE	CMAP	PRG4	CG32	74	-0.366267	0.149108
TRUE	CMAP	PRG4	CG48	71	-0.38858	0.15424
TRUE	CMAP	PRG4	PB	74	0.211205	0.14724
FALSE	CMAP	MP0088	CG32	74	0.465138	0.0924492
FALSE	CMAP	MP0088	CG48	71	0.402931	0.0956309
FALSE	CMAP	MP0088	PB	74	0.00117105	0.0912909
FALSE	CMAP	MS020	CG32	74	0.315909	0.134266
FALSE	CMAP	MS020	CG48	71	0.224252	0.138887
FALSE	CMAP	MS020	PB	74	-0.338839	0.132584
FALSE	CMAP	APOD	CG32	74	0.194823	0.122297
FALSE	CMAP	APOD	CG48	71	0.567221	0.126506
FALSE	CMAP	APOD	PB	74	-0.0194802	0.120765
FALSE	CMAP	MP0128	CG32	74	-0.125302	0.104959
FALSE	CMAP	MP0128	CG48	71	-0.235247	0.108572
FALSE	CMAP	MP0128	PB	74	0.0924757	0.103644
FALSE	CMAP	MP0064	CG32	74	0.426989	0.0914913
FALSE	CMAP	MP0064	CG48	71	0.360473	0.09464
FALSE	CMAP	MP0064	PB	74	0.0320453	0.090345
FALSE	CMAP	MP0019	CG32	74	0.17649	0.128285
FALSE	CMAP	MP0019	CG48	71	0.231232	0.1327
FALSE	CMAP	MP0019	PB	74	0.00741823	0.126678
FALSE	CMAP	MP0135	CG32	74	-0.235423	0.101348
FALSE	CMAP	MP0135	CG48	71	-0.354897	0.104836
FALSE	CMAP	MP0135	PB	74	-0.00216414	0.100078
FALSE	CMAP	MP0085	CG32	74	0.526096	0.0791339
FALSE	CMAP	MP0085	CG48	71	0.321711	0.0818573
FALSE	CMAP	MP0085	PB	74	0.0452356	0.0781424
FALSE	CMAP	MP0103	CG32	74	-0.0331012	0.100629
FALSE	CMAP	MP0103	CG48	71	-0.309131	0.104092
FALSE	CMAP	MP0103	PB	74	0.00977694	0.0993685
FALSE	CMAP	APOF	CG32	74	0.431811	0.145219
FALSE	CMAP	APOF	CG48	71	0.244854	0.150216
FALSE	CMAP	APOF	PB	74	0.178715	0.143399
FALSE	CMAP	MP0038	CG32	74	0.420146	0.0837587
FALSE	CMAP	MP0038	CG48	71	0.43158	0.0866413
FALSE	CMAP	MP0038	PB	74	0.0797028	0.0827093
FALSE	CMAP	MS018	CG32	74	-0.226231	0.100755
FALSE	CMAP	MS018	CG48	71	-0.382171	0.104222
FALSE	CMAP	MS018	PB	74	-0.0687152	0.0994922
displayed_in_panel	trial	analyte_id	p	q_BH	BH_family_n
TRUE	CMAP	PRG4	0.00587352	0.010908	13
FALSE	CMAP	MP0088	0.000662675	0.00430739	13
FALSE	CMAP	MS020	0.00101528	0.00439953	13
FALSE	CMAP	APOD	0.00429883	0.0105452	13
FALSE	CMAP	MP0128	0.085588	0.111264	13
FALSE	CMAP	MP0064	0.00486702	0.0105452	13
FALSE	CMAP	MP0019	0.44058	0.441888	13
FALSE	CMAP	MP0135	0.0478048	0.0776828	13
FALSE	CMAP	MP0085	0.000109375	0.00142188	13
FALSE	CMAP	MP0103	0.0664127	0.0959294	13
FALSE	CMAP	APOF	0.441888	0.441888	13
FALSE	CMAP	MP0038	0.00363223	0.0105452	13
FALSE	CMAP	MS018	0.0992731	0.117323	13
displayed_in_panel	trial	analyte_id	arm_a	arm_b	p	effect	q_BH	BH_family_n
TRUE	CMAP	PRG4	CG32	CG48	0.918928	-0.0223123	0.926016	39
TRUE	CMAP	PRG4	CG32	PB	0.00616291	0.577472	0.0218503	39
TRUE	CMAP	PRG4	CG48	PB	0.00575794	0.599784	0.0218503	39
FALSE	CMAP	MP0088	CG32	CG48	0.64725	-0.0622072	0.742434	39
FALSE	CMAP	MP0088	CG32	PB	0.00041784	-0.463967	0.00780656	39
FALSE	CMAP	MP0088	CG48	PB	0.00289425	-0.40176	0.0176728	39
FALSE	CMAP	MS020	CG32	CG48	0.642486	-0.0916563	0.742434	39
FALSE	CMAP	MS020	CG32	PB	0.000600505	-0.654747	0.00780656	39
FALSE	CMAP	MS020	CG48	PB	0.00401884	-0.563091	0.0176728	39
FALSE	CMAP	APOD	CG32	CG48	0.0393112	0.372398	0.0851742	39
FALSE	CMAP	APOD	CG32	PB	0.212028	-0.214303	0.348551	39
FALSE	CMAP	APOD	CG48	PB	0.00103464	-0.586701	0.0100877	39
FALSE	CMAP	MP0128	CG32	CG48	0.476409	-0.109944	0.599353	39
FALSE	CMAP	MP0128	CG32	PB	0.139767	0.217778	0.247768	39
FALSE	CMAP	MP0128	CG48	PB	0.0314779	0.327723	0.0736185	39
FALSE	CMAP	MP0064	CG32	CG48	0.621035	-0.0665161	0.742434	39
FALSE	CMAP	MP0064	CG32	PB	0.00231528	-0.394943	0.0176728	39
FALSE	CMAP	MP0064	CG48	PB	0.0135627	-0.328427	0.0440788	39
FALSE	CMAP	MP0019	CG32	CG48	0.77164	0.0547418	0.813351	39
FALSE	CMAP	MP0019	CG32	PB	0.347529	-0.169072	0.484058	39
FALSE	CMAP	MP0019	CG48	PB	0.227669	-0.223814	0.355164	39
FALSE	CMAP	MP0135	CG32	CG48	0.422983	-0.119474	0.549879	39
FALSE	CMAP	MP0135	CG32	PB	0.101625	0.233259	0.188732	39
FALSE	CMAP	MP0135	CG48	PB	0.0166433	0.352732	0.0463634	39
FALSE	CMAP	MP0085	CG32	CG48	0.0800333	-0.204384	0.156065	39
FALSE	CMAP	MP0085	CG32	PB	2.19391e-05	-0.48086	0.000855624	39
FALSE	CMAP	MP0085	CG48	PB	0.0162361	-0.276476	0.0463634	39
FALSE	CMAP	MP0103	CG32	CG48	0.0631312	-0.27603	0.129585	39
FALSE	CMAP	MP0103	CG32	PB	0.761131	0.0428782	0.813351	39
FALSE	CMAP	MP0103	CG48	PB	0.0290477	0.318908	0.0736185	39
FALSE	CMAP	APOF	CG32	CG48	0.381613	-0.186958	0.513204	39
FALSE	CMAP	APOF	CG32	PB	0.214493	-0.253096	0.348551	39
FALSE	CMAP	APOF	CG48	PB	0.752437	-0.0661386	0.813351	39
FALSE	CMAP	MP0038	CG32	CG48	0.926016	0.0114345	0.926016	39
FALSE	CMAP	MP0038	CG32	PB	0.00407835	-0.340443	0.0176728	39
FALSE	CMAP	MP0038	CG48	PB	0.00395735	-0.351877	0.0176728	39
FALSE	CMAP	MS018	CG32	CG48	0.29307	-0.155941	0.423324	39
FALSE	CMAP	MS018	CG32	PB	0.265343	0.157515	0.398015	39
FALSE	CMAP	MS018	CG48	PB	0.0320901	0.313456	0.0736185	39
comparison	p_adj
overall	0.010908
CG48 - CG32	0.926016
PB - CG48	0.0218503
PB - CG32	0.0218503

### Sheet: L
displayed_in_panel	trial	analyte_id	arm	n	mean	SE
TRUE	CMAS	PRG4	CG32	119	-0.420458	0.109133
TRUE	CMAS	PRG4	CG48	123	-0.583688	0.107276
TRUE	CMAS	PRG4	SP	132	0.161215	0.103662
FALSE	CMAS	MP0088	CG32	119	0.336724	0.0789077
FALSE	CMAS	MP0088	CG48	123	0.485665	0.0775653
FALSE	CMAS	MP0088	SP	132	0.137003	0.0749522
FALSE	CMAS	MS020	CG32	119	-0.0218477	0.115498
FALSE	CMAS	MS020	CG48	123	-0.0276811	0.113533
FALSE	CMAS	MS020	SP	132	-0.349993	0.109708
FALSE	CMAS	APOD	CG32	119	0.27555	0.0829174
FALSE	CMAS	APOD	CG48	123	0.40365	0.0815069
FALSE	CMAS	APOD	SP	132	-0.00962028	0.078761
FALSE	CMAS	MP0128	CG32	119	-0.0809182	0.0784947
FALSE	CMAS	MP0128	CG48	123	-0.283977	0.0771593
FALSE	CMAS	MP0128	SP	132	-0.108932	0.0745599
FALSE	CMAS	MP0064	CG32	119	0.243224	0.0819309
FALSE	CMAS	MP0064	CG48	123	0.376853	0.0805371
FALSE	CMAS	MP0064	SP	132	0.102943	0.0778239
FALSE	CMAS	MP0019	CG32	119	0.254532	0.0995708
FALSE	CMAS	MP0019	CG48	123	0.224615	0.0978769
FALSE	CMAS	MP0019	SP	132	0.0121249	0.0945795
FALSE	CMAS	MP0135	CG32	119	-0.356922	0.0762864
FALSE	CMAS	MP0135	CG48	123	-0.485188	0.0749887
FALSE	CMAS	MP0135	SP	132	-0.206035	0.0724624
FALSE	CMAS	MP0085	CG32	119	0.3487	0.0808481
FALSE	CMAS	MP0085	CG48	123	0.527028	0.0794727
FALSE	CMAS	MP0085	SP	132	0.108418	0.0767953
FALSE	CMAS	MP0103	CG32	119	-0.0935638	0.0819279
FALSE	CMAS	MP0103	CG48	123	-0.198467	0.0805342
FALSE	CMAS	MP0103	SP	132	-0.197348	0.077821
FALSE	CMAS	APOF	CG32	119	0.292357	0.102161
FALSE	CMAS	APOF	CG48	123	0.41315	0.100423
FALSE	CMAS	APOF	SP	132	-0.216196	0.0970398
FALSE	CMAS	MP0038	CG32	119	0.264844	0.0770804
FALSE	CMAS	MP0038	CG48	123	0.470815	0.0757691
FALSE	CMAS	MP0038	SP	132	0.0293404	0.0732165
FALSE	CMAS	MS018	CG32	119	-0.245349	0.0763744
FALSE	CMAS	MS018	CG48	123	-0.344913	0.0750752
FALSE	CMAS	MS018	SP	132	-0.137506	0.0725459
displayed_in_panel	trial	analyte_id	p	q_BH	BH_family_n
TRUE	CMAS	PRG4	1.59966e-06	2.07956e-05	13
FALSE	CMAS	MP0088	0.00555212	0.0120296	13
FALSE	CMAS	MS020	0.0599402	0.0865803	13
FALSE	CMAS	APOD	0.00104417	0.00271485	13
FALSE	CMAS	MP0128	0.132729	0.166025	13
FALSE	CMAS	MP0064	0.0515854	0.0838263	13
FALSE	CMAS	MP0019	0.153298	0.166073	13
FALSE	CMAS	MP0135	0.0285329	0.0529896	13
FALSE	CMAS	MP0085	0.000828177	0.00269158	13
FALSE	CMAS	MP0103	0.576332	0.576332	13
FALSE	CMAS	APOF	1.44023e-05	9.36147e-05	13
FALSE	CMAS	MP0038	0.00018666	0.000808861	13
FALSE	CMAS	MS018	0.140483	0.166025	13
displayed_in_panel	trial	analyte_id	arm_a	arm_b	p	effect	q_BH	BH_family_n
TRUE	CMAS	PRG4	CG32	CG48	0.286966	-0.16323	0.373056	39
TRUE	CMAS	PRG4	CG32	SP	0.000134502	0.581674	0.00131139	39
TRUE	CMAS	PRG4	CG48	SP	9.37792e-07	0.744904	3.65739e-05	39
FALSE	CMAS	MP0088	CG32	CG48	0.179225	0.148942	0.279591	39
FALSE	CMAS	MP0088	CG32	SP	0.0676891	-0.19972	0.138941	39
FALSE	CMAS	MP0088	CG48	SP	0.00135103	-0.348662	0.00658629	39
FALSE	CMAS	MS020	CG32	CG48	0.971295	-0.00583341	0.992039	39
FALSE	CMAS	MS020	CG32	SP	0.040394	-0.328145	0.10944	39
FALSE	CMAS	MS020	CG48	SP	0.0420925	-0.322312	0.10944	39
FALSE	CMAS	APOD	CG32	CG48	0.271429	0.1281	0.365026	39
FALSE	CMAS	APOD	CG32	SP	0.0132164	-0.28517	0.0515441	39
FALSE	CMAS	APOD	CG48	SP	0.000308212	-0.41327	0.00198601	39
FALSE	CMAS	MP0128	CG32	CG48	0.0659402	-0.203059	0.138941	39
FALSE	CMAS	MP0128	CG32	SP	0.796258	-0.0280134	0.862613	39
FALSE	CMAS	MP0128	CG48	SP	0.103965	0.175046	0.193078	39
FALSE	CMAS	MP0064	CG32	CG48	0.245664	0.133629	0.342175	39
FALSE	CMAS	MP0064	CG32	SP	0.21591	-0.140281	0.323865	39
FALSE	CMAS	MP0064	CG48	SP	0.0150116	-0.273909	0.053223	39
FALSE	CMAS	MP0019	CG32	CG48	0.830504	-0.0299165	0.875397	39
FALSE	CMAS	MP0019	CG32	SP	0.0788023	-0.242407	0.153665	39
FALSE	CMAS	MP0019	CG48	SP	0.119662	-0.21249	0.202906	39
FALSE	CMAS	MP0135	CG32	CG48	0.231408	-0.128266	0.334256	39
FALSE	CMAS	MP0135	CG32	SP	0.152998	0.150887	0.248621	39
FALSE	CMAS	MP0135	CG48	SP	0.00781531	0.279153	0.0338663	39
FALSE	CMAS	MP0085	CG32	CG48	0.116684	0.178327	0.202906	39
FALSE	CMAS	MP0085	CG32	SP	0.0320697	-0.240282	0.0962092	39
FALSE	CMAS	MP0085	CG48	SP	0.000179768	-0.418609	0.00140219	39
FALSE	CMAS	MP0103	CG32	CG48	0.361906	-0.104903	0.415128	39
FALSE	CMAS	MP0103	CG32	SP	0.359673	-0.103784	0.415128	39
FALSE	CMAS	MP0103	CG48	SP	0.992039	0.00111919	0.992039	39
FALSE	CMAS	APOF	CG32	CG48	0.399795	0.120793	0.445486	39
FALSE	CMAS	APOF	CG32	SP	0.000356463	-0.508553	0.00198601	39
FALSE	CMAS	APOF	CG48	SP	9.01911e-06	-0.629346	0.000175873	39
FALSE	CMAS	MP0038	CG32	CG48	0.057547	0.205971	0.13202	39
FALSE	CMAS	MP0038	CG32	SP	0.0275792	-0.235504	0.0896323	39
FALSE	CMAS	MP0038	CG48	SP	3.5512e-05	-0.441475	0.000461655	39
FALSE	CMAS	MS018	CG32	CG48	0.353284	-0.0995642	0.415128	39
FALSE	CMAS	MS018	CG32	SP	0.307311	0.107843	0.386617	39
FALSE	CMAS	MS018	CG48	SP	0.0478959	0.207407	0.116746	39
comparison	p_adj
overall	2.07956e-05
CG48 - CG32	0.373056
SP - CG48	3.65739e-05
SP - CG32	0.00131139
