## Supplementary material for "Insulin resistance reverses despite weight gain with pan-PPAR agonism, revealing its plasma molecular correlates in type 2 diabetes": Source Data for Figures 1-5 and Supplementary Figures S1-S11: Figure_5_Source_Data.xlsx

### Sheet: A
domain	phenotype	source_field	clinical_change_scale	exposure	model	n	n_CMAP_CG32	n_CMAP_CG48	n_CMAS_CG32	n_CMAS_CG48	n_female	n_male	beta	SE	CI95_lower	CI95_upper	p	SE_HC3	CI95_lower_HC3	CI95_upper_HC3	p_HC3	partial_r	partial_R2	model_R2	df_resid	delta_score_mean	delta_score_SD	delta_clinical_mean	delta_clinical_SD	slope_outcome_change_per_log_score_change	correlation_delta_score_measured	delta_score_VIF	max_leverage	max_cooks_distance	condition_number	q_BH	q_BH_HC3	significant	significant_HC3
Lipids	TG/HDL-C	TG_HDLC_Ratio	log	mol-HOMA-IR	adjusted_delta_HOMA_IR	387	74	71	119	123	134	253	0.515555	0.0524036	0.412515	0.618595	1.76407e-20	0.0535499	0.410261	0.620849	9.23152e-20	0.451982	0.204288	0.325176	377	-0.260682	0.316565	-0.238931	0.520187	0.847172	0.391388	1.53417	0.0953882	0.100338	4.44416	9.52597e-19	4.98502e-18	TRUE	TRUE
Lipids	TG	TG	log	mol-HOMA-IR	adjusted_delta_HOMA_IR	387	74	71	119	123	134	253	0.476345	0.0512425	0.375588	0.577102	1.19809e-18	0.0532588	0.371624	0.581067	1.71309e-17	0.431824	0.186472	0.348559	377	-0.260682	0.316565	-0.108501	0.440759	0.663225	0.391388	1.51959	0.095041	0.130883	4.43503	3.23484e-17	4.62535e-16	TRUE	TRUE
Inflammation	WBC	WBC	log	mol-HOMA-IR	adjusted_delta_HOMA_IR	386	74	71	119	122	133	253	0.283422	0.0557849	0.173733	0.393112	5.93788e-07	0.0583288	0.168731	0.398114	1.73481e-06	0.253458	0.0642408	0.223324	376	-0.26048	0.316951	-0.0661309	0.202333	0.180929	0.392706	1.50654	0.0930941	0.052434	4.34892	4.00807e-06	1.171e-05	TRUE	TRUE
Inflammation	hsCRP	HSCRP	log	mol-HOMA-IR	adjusted_delta_HOMA_IR	350	58	60	114	118	123	227	0.219887	0.0550993	0.111509	0.328265	8.07141e-05	0.0565865	0.108583	0.331191	0.000122583	0.211531	0.0447453	0.319149	340	-0.260848	0.318384	-0.38073	1.18526	0.818582	0.39673	1.51607	0.103794	0.348002	4.52086	0.000335274	0.000551622	TRUE	TRUE
Glycemia	PBG	PBG	log	mol-HOMA-IR	adjusted_delta_HOMA_IR	386	74	71	119	122	134	252	0.21221	0.0537334	0.106554	0.317865	9.35811e-05	0.0598118	0.094602	0.329817	0.000437354	0.199573	0.0398293	0.278347	376	-0.260877	0.316952	-0.21215	0.267175	0.178882	0.391229	1.50434	0.103951	0.0807836	4.25992	0.000360956	0.00157447	TRUE	TRUE
Liver	ALT	ALT	log	mol-HOMA-IR	adjusted_delta_HOMA_IR	387	74	71	119	123	134	253	0.180289	0.0495055	0.0829473	0.27763	0.000308597	0.0493477	0.0832574	0.27732	0.000295391	0.184347	0.0339839	0.38674	377	-0.260682	0.316565	-0.240536	0.427576	0.243512	0.391388	1.50662	0.0954933	0.0485802	4.45151	0.00104151	0.00113936	TRUE	TRUE
Lipids	FFA	FFA	log	mol-HOMA-IR	adjusted_delta_HOMA_IR	387	74	71	119	123	134	253	0.148074	0.0545148	0.0408826	0.255265	0.00690745	0.0527293	0.0443933	0.251754	0.00524131	0.138543	0.0191942	0.255965	377	-0.260682	0.316565	-0.189183	0.527028	0.246518	0.391388	1.50583	0.0960589	0.0493223	4.27343	0.0162175	0.012865	TRUE	TRUE
Blood pressure	DBP	DBP	log	mol-HOMA-IR	adjusted_delta_HOMA_IR	385	74	71	117	123	133	252	0.120664	0.0539169	0.0146468	0.226682	0.0258098	0.0623046	-0.00184586	0.243174	0.0535349	0.114804	0.0131799	0.271322	375	-0.261567	0.317148	-0.0198792	0.109313	0.0415898	0.390043	1.49605	0.0935267	0.0516285	4.23375	0.0480596	0.0963629	TRUE	FALSE
Liver	AST/ALT	AST_ALT_Ratio	log	mol-HOMA-IR	adjusted_delta_HOMA_IR	387	74	71	119	123	134	253	-0.161382	0.0496228	-0.258954	-0.0638103	0.00124843	0.0499416	-0.259581	-0.0631834	0.00134008	-0.165195	0.0272893	0.38251	377	-0.260682	0.316565	0.166434	0.263641	-0.134402	0.391388	1.5034	0.0922801	0.0480754	4.34741	0.00354817	0.00402025	TRUE	TRUE
Lipids	HDL-C	HDLC	log	mol-HOMA-IR	adjusted_delta_HOMA_IR	387	74	71	119	123	134	253	-0.316277	0.0594702	-0.433212	-0.199343	1.79969e-07	0.0630648	-0.44028	-0.192275	8.17622e-07	-0.264173	0.0697876	0.131318	377	-0.260682	0.316565	0.130429	0.182353	-0.182187	0.391388	1.5349	0.0929424	0.141294	4.32104	1.38834e-06	6.30737e-06	TRUE	TRUE
domain	phenotype	source_field	clinical_change_scale	exposure	model	n	n_CMAP_CG32	n_CMAP_CG48	n_CMAS_CG32	n_CMAS_CG48	n_female	n_male	beta	SE	CI95_lower	CI95_upper	p	SE_HC3	CI95_lower_HC3	CI95_upper_HC3	p_HC3	partial_r	partial_R2	model_R2	df_resid	delta_score_mean	delta_score_SD	delta_clinical_mean	delta_clinical_SD	slope_outcome_change_per_log_score_change	correlation_delta_score_measured	delta_score_VIF	max_leverage	max_cooks_distance	condition_number	q_BH	q_BH_HC3	significant	significant_HC3
Obesity	BMI	BMI	log	met-HOMA-IR	main	387	74	71	119	123	134	253	0.140015	0.0551469	0.0315822	0.248449	0.0115187	0.0688197	0.00469802	0.275333	0.0425962	0.12949	0.0167677	0.065663	378	-0.175666	0.238822	0.0194589	0.0389305	0.0228239	0.414082	1.23036	0.0818125	0.0971858	4.20271	0.0200648	0.0623768	TRUE	FALSE
Obesity	BMI	BMI	log	met-HOMA-IR	adjusted_delta_HOMA_IR	387	74	71	119	123	134	253	0.0577803	0.0617398	-0.0636172	0.179178	0.34994	0.0752049	-0.0900933	0.205654	0.442787	0.0481438	0.00231782	0.0854928	377	-0.175666	0.238822	0.0194589	0.0389305	0.00941876	0.414082	1.57139	0.0947144	0.0887031	4.46961	0.419928	0.531345	FALSE	FALSE
Obesity	BMI	BMI	log	prot-HOMA-IR	main	387	74	71	119	123	134	253	0.116682	0.0566187	0.00535456	0.228009	0.0400027	0.0681461	-0.0173112	0.250675	0.0876746	0.105407	0.0111107	0.0635842	378	-0.0988666	0.168601	0.0194589	0.0389305	0.0269421	0.15809	1.29403	0.0714395	0.0575748	4.2384	0.0514321	0.110103	FALSE	FALSE
Obesity	BMI	BMI	log	prot-HOMA-IR	adjusted_delta_HOMA_IR	387	74	71	119	123	134	253	0.0732045	0.0571778	-0.0392229	0.185632	0.201229	0.0676328	-0.0597803	0.206189	0.279775	0.0657957	0.00432907	0.092833	377	-0.0988666	0.168601	0.0194589	0.0389305	0.0169031	0.15809	1.35865	0.0968087	0.0541802	4.35153	0.271659	0.359711	FALSE	FALSE
Obesity	BMI	BMI	log	mol-HOMA-IR	main	387	74	71	119	123	134	253	0.138678	0.0544054	0.0317029	0.245653	0.0111984	0.0702893	0.000471083	0.276885	0.0492281	0.129993	0.0168981	0.0733387	378	-0.260682	0.316565	0.0194589	0.0389305	0.0170543	0.391388	1.20741	0.0754954	0.0927005	4.27299	0.0200648	0.064837	TRUE	FALSE
Obesity	BMI	BMI	log	mol-HOMA-IR	adjusted_delta_HOMA_IR	387	74	71	119	123	134	253	0.0643769	0.0600623	-0.0537221	0.182476	0.284479	0.0762881	-0.0856265	0.21438	0.399279	0.0551185	0.00303804	0.0923148	377	-0.260682	0.316565	0.0194589	0.0389305	0.00791693	0.391388	1.49834	0.0929521	0.0850025	4.49257	0.357253	0.490024	FALSE	FALSE
Obesity	WACC	WACC	log	met-HOMA-IR	main	387	74	71	119	123	134	253	0.150896	0.0537902	0.0451302	0.256661	0.00528736	0.0632128	0.026603	0.275188	0.0174724	0.142808	0.0203942	0.10776	378	-0.175666	0.238822	0.00607305	0.0435587	0.0275218	0.414082	1.22579	0.0801066	0.129234	4.28504	0.0109814	0.0336967	TRUE	TRUE
Obesity	WACC	WACC	log	met-HOMA-IR	adjusted_delta_HOMA_IR	387	74	71	119	123	134	253	0.0994928	0.0607244	-0.0199081	0.218894	0.102166	0.0680172	-0.0342478	0.233233	0.144366	0.0840847	0.00707024	0.115402	377	-0.175666	0.238822	0.00607305	0.0435587	0.0181464	0.414082	1.57153	0.0934757	0.11675	4.58447	0.153249	0.210697	FALSE	FALSE
Obesity	WACC	WACC	log	prot-HOMA-IR	main	387	74	71	119	123	134	253	0.0690704	0.055118	-0.039306	0.177447	0.210931	0.058932	-0.0468051	0.184946	0.24192	0.0643209	0.00413718	0.111759	378	-0.0988666	0.168601	0.00607305	0.0435587	0.0178446	0.15809	1.29285	0.0702315	0.140965	4.31945	0.237297	0.272161	FALSE	FALSE
Obesity	WACC	WACC	log	prot-HOMA-IR	adjusted_delta_HOMA_IR	387	74	71	119	123	134	253	0.0370611	0.0560889	-0.0732252	0.147347	0.509173	0.0583557	-0.0776824	0.151805	0.525756	0.034011	0.00115675	0.127256	377	-0.0988666	0.168601	0.00607305	0.0435587	0.00957484	0.15809	1.35897	0.0967823	0.128585	4.46519	0.585007	0.60406	FALSE	FALSE
Obesity	WACC	WACC	log	mol-HOMA-IR	main	387	74	71	119	123	134	253	0.129151	0.0531975	0.0245505	0.233751	0.0156586	0.0616797	0.00787222	0.250429	0.0369354	0.123908	0.0153532	0.112104	378	-0.260682	0.316565	0.00607305	0.0435587	0.0177709	0.391388	1.20479	0.0739422	0.137396	4.35	0.0256232	0.0586621	TRUE	FALSE
Obesity	WACC	WACC	log	mol-HOMA-IR	adjusted_delta_HOMA_IR	387	74	71	119	123	134	253	0.0802772	0.0591216	-0.0359722	0.196527	0.175329	0.0660366	-0.0495689	0.210123	0.22488	0.0697616	0.00486668	0.120253	377	-0.260682	0.316565	0.00607305	0.0435587	0.011046	0.391388	1.49788	0.0918737	0.124144	4.60238	0.242763	0.303588	FALSE	FALSE
Glycemia	PBG	PBG	log	met-HOMA-IR	main	386	74	71	119	122	134	252	0.288329	0.0498692	0.190272	0.386385	1.55282e-08	0.0546834	0.180806	0.395851	2.26972e-07	0.285389	0.0814468	0.240481	377	-0.175786	0.239121	-0.21215	0.267175	0.322156	0.413994	1.23443	0.106606	0.039874	3.96106	9.31689e-08	1.11422e-06	TRUE	TRUE
Glycemia	PBG	PBG	log	met-HOMA-IR	adjusted_delta_HOMA_IR	386	74	71	119	122	134	252	0.186549	0.0553308	0.0777523	0.295345	0.000825115	0.064433	0.0598547	0.313243	0.00400987	0.171303	0.0293446	0.270615	376	-0.175786	0.239121	-0.21215	0.267175	0.208435	0.413994	1.57821	0.107836	0.0881115	4.26648	0.00247534	0.0103111	TRUE	TRUE
Glycemia	PBG	PBG	log	prot-HOMA-IR	main	386	74	71	119	122	134	252	0.20463	0.0522568	0.101878	0.307381	0.000106921	0.0548833	0.0967139	0.312545	0.000222229	0.197696	0.0390838	0.205174	377	-0.0989568	0.168811	-0.21215	0.267175	0.323865	0.157852	1.29525	0.0924612	0.0535273	3.96276	0.000262442	0.000571446	TRUE	TRUE
Glycemia	PBG	PBG	log	prot-HOMA-IR	adjusted_delta_HOMA_IR	386	74	71	119	122	134	252	0.144505	0.0517178	0.0428126	0.246197	0.00547086	0.0557918	0.0348019	0.254208	0.00996845	0.142622	0.020341	0.260705	376	-0.0989568	0.168811	-0.21215	0.267175	0.228706	0.157852	1.36035	0.0972024	0.0661469	4.07348	0.0134285	0.0234042	TRUE	TRUE
Glycemia	PBG	PBG	log	mol-HOMA-IR	main	386	74	71	119	122	134	252	0.304152	0.0491806	0.20745	0.400855	1.62293e-09	0.0522837	0.201348	0.406956	1.27754e-08	0.30349	0.0921062	0.249182	377	-0.260877	0.316952	-0.21215	0.267175	0.256385	0.391229	1.21449	0.103229	0.0388431	3.984	1.09548e-08	9.8553e-08	TRUE	TRUE
Glycemia	PBG	PBG	log	mol-HOMA-IR	adjusted_delta_HOMA_IR	386	74	71	119	122	134	252	0.21221	0.0537334	0.106554	0.317865	9.35811e-05	0.0598118	0.094602	0.329817	0.000437354	0.199573	0.0398293	0.278347	376	-0.260877	0.316952	-0.21215	0.267175	0.178882	0.391229	1.50434	0.103951	0.0807836	4.25992	0.000360956	0.00157447	TRUE	TRUE
Glycemia	HbA1c	HBA1C	log	met-HOMA-IR	main	386	74	71	119	122	134	252	0.177318	0.0514698	0.0761142	0.278522	0.000635093	0.0540269	0.0710862	0.28355	0.0011268	0.174702	0.0305209	0.185037	377	-0.175852	0.239105	-0.200416	0.139928	0.103769	0.41416	1.22549	0.0820554	0.0317058	3.97901	0.00142896	0.0024339	TRUE	TRUE
Glycemia	HbA1c	HBA1C	log	met-HOMA-IR	adjusted_delta_HOMA_IR	386	74	71	119	122	134	252	0.0897638	0.0575626	-0.0234212	0.202949	0.11974	0.0573874	-0.0230766	0.202604	0.118618	0.0801617	0.0064259	0.207194	376	-0.175852	0.239105	-0.200416	0.139928	0.0525313	0.41416	1.57146	0.0953621	0.0281001	4.24617	0.174756	0.177927	FALSE	FALSE
Glycemia	HbA1c	HBA1C	log	prot-HOMA-IR	main	386	74	71	119	122	134	252	0.117565	0.0534294	0.0125081	0.222622	0.0283858	0.0590376	0.0014807	0.233649	0.0471629	0.112605	0.0126798	0.171278	377	-0.098743	0.168803	-0.200416	0.139928	0.0974548	0.15808	1.29865	0.0757121	0.0450023	3.97604	0.0414279	0.064837	TRUE	FALSE
Glycemia	HbA1c	HBA1C	log	prot-HOMA-IR	adjusted_delta_HOMA_IR	386	74	71	119	122	134	252	0.0668673	0.0535386	-0.0384053	0.17214	0.212459	0.0575286	-0.0462509	0.179985	0.245838	0.0642767	0.0041315	0.210226	376	-0.098743	0.168803	-0.200416	0.139928	0.0554292	0.15808	1.36464	0.101883	0.0312161	4.05722	0.273161	0.323787	FALSE	FALSE
Glycemia	HbA1c	HBA1C	log	mol-HOMA-IR	main	386	74	71	119	122	134	252	0.187194	0.0510282	0.0868587	0.28753	0.000279145	0.0534214	0.082153	0.292236	0.000513204	0.18565	0.034466	0.187893	377	-0.260772	0.316971	-0.200416	0.139928	0.0826376	0.391405	1.20879	0.0772651	0.0368177	3.98686	0.000655383	0.00120491	TRUE	TRUE
Glycemia	HbA1c	HBA1C	log	mol-HOMA-IR	adjusted_delta_HOMA_IR	386	74	71	119	122	134	252	0.105283	0.0561146	-0.00505472	0.215621	0.0614002	0.0556519	-0.00414503	0.214711	0.0592842	0.0963086	0.00927535	0.210901	376	-0.260772	0.316971	-0.200416	0.139928	0.0464776	0.391405	1.5004	0.092613	0.0300728	4.23311	0.097518	0.103269	FALSE	FALSE
Lipids	TG	TG	log	met-HOMA-IR	main	387	74	71	119	123	134	253	0.439868	0.0468656	0.347718	0.532017	5.95275e-19	0.0497859	0.341976	0.53776	3.81544e-17	0.434743	0.189001	0.329888	378	-0.175666	0.238822	-0.108501	0.440759	0.811799	0.414082	1.23894	0.081626	0.0494064	4.20842	8.03621e-18	5.15085e-16	TRUE	TRUE
Lipids	TG	TG	log	met-HOMA-IR	adjusted_delta_HOMA_IR	387	74	71	119	123	134	253	0.461845	0.0530451	0.357544	0.566146	9.93171e-17	0.0565893	0.350575	0.573115	5.01186e-15	0.409162	0.167413	0.331278	377	-0.175666	0.238822	-0.108501	0.440759	0.852359	0.414082	1.5863	0.0953394	0.127682	4.43398	1.34078e-15	6.76601e-14	TRUE	TRUE
Lipids	TG	TG	log	prot-HOMA-IR	main	387	74	71	119	123	134	253	0.320294	0.0511957	0.21963	0.420958	1.06861e-09	0.0508615	0.220287	0.420301	8.41155e-10	0.306319	0.0938314	0.257351	378	-0.0988666	0.168601	-0.108501	0.440759	0.837316	0.15809	1.33406	0.0766036	0.0611896	4.14111	8.24357e-09	7.57039e-09	TRUE	TRUE
Lipids	TG	TG	log	prot-HOMA-IR	adjusted_delta_HOMA_IR	387	74	71	119	123	134	253	0.29722	0.0521493	0.19468	0.39976	2.42765e-08	0.0493295	0.200225	0.394216	4.01942e-09	0.281651	0.0793275	0.265867	377	-0.0988666	0.168601	-0.108501	0.440759	0.776996	0.15809	1.39657	0.104762	0.13951	4.24554	2.18488e-07	3.61748e-08	TRUE	TRUE
Lipids	TG	TG	log	mol-HOMA-IR	main	387	74	71	119	123	134	253	0.455485	0.0459698	0.365097	0.545874	9.98799e-21	0.0485697	0.359984	0.550986	6.31898e-19	0.454065	0.206175	0.34709	378	-0.260682	0.316565	-0.108501	0.440759	0.634181	0.391388	1.22344	0.0776433	0.0606711	4.24856	2.69676e-19	1.70612e-17	TRUE	TRUE
Lipids	TG	TG	log	mol-HOMA-IR	adjusted_delta_HOMA_IR	387	74	71	119	123	134	253	0.476345	0.0512425	0.375588	0.577102	1.19809e-18	0.0532588	0.371624	0.581067	1.71309e-17	0.431824	0.186472	0.348559	377	-0.260682	0.316565	-0.108501	0.440759	0.663225	0.391388	1.51959	0.095041	0.130883	4.43503	3.23484e-17	4.62535e-16	TRUE	TRUE
Lipids	HDL-C	HDLC	log	met-HOMA-IR	main	387	74	71	119	123	134	253	-0.241647	0.0544113	-0.348634	-0.13466	1.1766e-05	0.0633393	-0.366189	-0.117105	0.000158953	-0.22269	0.049591	0.110591	378	-0.175666	0.238822	0.130429	0.182353	-0.184509	0.414082	1.25826	0.0808212	0.159719	4.07537	3.52979e-05	0.000429174	TRUE	TRUE
Lipids	HDL-C	HDLC	log	met-HOMA-IR	adjusted_delta_HOMA_IR	387	74	71	119	123	134	253	-0.265693	0.0612665	-0.38616	-0.145226	1.85908e-05	0.06676	-0.396962	-0.134424	8.27327e-05	-0.217979	0.047515	0.112313	377	-0.175666	0.238822	0.130429	0.182353	-0.20287	0.414082	1.59415	0.0940306	0.143704	4.3141	0.00010039	0.000406142	TRUE	TRUE
Lipids	HDL-C	HDLC	log	prot-HOMA-IR	main	387	74	71	119	123	134	253	-0.258863	0.0562988	-0.369561	-0.148165	5.82575e-06	0.057204	-0.371341	-0.146385	8.09113e-06	-0.230148	0.052968	0.113638	378	-0.0988666	0.168601	0.130429	0.182353	-0.279975	0.15809	1.35169	0.0712512	0.0977417	4.08544	1.85053e-05	2.91281e-05	TRUE	TRUE
Lipids	HDL-C	HDLC	log	prot-HOMA-IR	adjusted_delta_HOMA_IR	387	74	71	119	123	134	253	-0.257246	0.057534	-0.370374	-0.144119	1.03056e-05	0.0562429	-0.367836	-0.146657	6.50567e-06	-0.224406	0.0503579	0.113685	377	-0.0988666	0.168601	0.130429	0.182353	-0.278227	0.15809	1.408	0.0971704	0.0989729	4.18025	6.18338e-05	3.9034e-05	TRUE	TRUE
Lipids	HDL-C	HDLC	log	mol-HOMA-IR	main	387	74	71	119	123	134	253	-0.285623	0.0536886	-0.391189	-0.180057	1.78131e-07	0.0620178	-0.407566	-0.16368	5.63086e-06	-0.263928	0.0696582	0.128025	378	-0.260682	0.316565	0.130429	0.182353	-0.164529	0.391388	1.24955	0.0749265	0.156456	4.12671	8.74462e-07	2.33897e-05	TRUE	TRUE
Lipids	HDL-C	HDLC	log	mol-HOMA-IR	adjusted_delta_HOMA_IR	387	74	71	119	123	134	253	-0.316277	0.0594702	-0.433212	-0.199343	1.79969e-07	0.0630648	-0.44028	-0.192275	8.17622e-07	-0.264173	0.0697876	0.131318	377	-0.260682	0.316565	0.130429	0.182353	-0.182187	0.391388	1.5349	0.0929424	0.141294	4.32104	1.38834e-06	6.30737e-06	TRUE	TRUE
Lipids	TG/HDL-C	TG_HDLC_Ratio	log	met-HOMA-IR	main	387	74	71	119	123	134	253	0.457654	0.0482772	0.362729	0.55258	2.88172e-19	0.0495604	0.360206	0.555103	1.89871e-18	0.438263	0.192075	0.296026	378	-0.175666	0.238822	-0.238931	0.520187	0.996832	0.414082	1.25147	0.0818629	0.0446305	4.22662	5.18709e-18	3.41769e-17	TRUE	TRUE
Lipids	TG/HDL-C	TG_HDLC_Ratio	log	met-HOMA-IR	adjusted_delta_HOMA_IR	387	74	71	119	123	134	253	0.483502	0.0544986	0.376343	0.590661	2.93199e-17	0.056308	0.372785	0.594219	2.38587e-16	0.415594	0.172718	0.297971	377	-0.175666	0.238822	-0.238931	0.520187	1.05313	0.414082	1.59498	0.0953372	0.0977775	4.43711	5.27758e-16	4.29457e-15	TRUE	TRUE
Lipids	TG/HDL-C	TG_HDLC_Ratio	log	prot-HOMA-IR	main	387	74	71	119	123	134	253	0.363024	0.0524733	0.259848	0.4662	1.96339e-11	0.0543493	0.256159	0.469889	8.59548e-11	0.335245	0.112389	0.233077	378	-0.0988666	0.168601	-0.238931	0.520187	1.12004	0.15809	1.35711	0.0727538	0.057862	4.17749	2.12046e-10	9.28312e-10	TRUE	TRUE
Lipids	TG/HDL-C	TG_HDLC_Ratio	log	prot-HOMA-IR	adjusted_delta_HOMA_IR	387	74	71	119	123	134	253	0.343107	0.0534286	0.238052	0.448163	4.05861e-10	0.0535103	0.237891	0.448323	4.3012e-10	0.31401	0.0986023	0.239842	377	-0.0988666	0.168601	-0.238931	0.520187	1.05859	0.15809	1.41575	0.101055	0.109099	4.27341	4.3833e-09	4.64529e-09	TRUE	TRUE
Lipids	TG/HDL-C	TG_HDLC_Ratio	log	mol-HOMA-IR	main	387	74	71	119	123	134	253	0.488244	0.047148	0.395539	0.580949	2.73728e-22	0.0488579	0.392176	0.584311	5.08497e-21	0.470107	0.221	0.322636	378	-0.260682	0.316565	-0.238931	0.520187	0.802293	0.391388	1.2405	0.0769823	0.0561797	4.27178	1.47813e-20	2.74589e-19	TRUE	TRUE
Lipids	TG/HDL-C	TG_HDLC_Ratio	log	mol-HOMA-IR	adjusted_delta_HOMA_IR	387	74	71	119	123	134	253	0.515555	0.0524036	0.412515	0.618595	1.76407e-20	0.0535499	0.410261	0.620849	9.23152e-20	0.451982	0.204288	0.325176	377	-0.260682	0.316565	-0.238931	0.520187	0.847172	0.391388	1.53417	0.0953882	0.100338	4.44416	9.52597e-19	4.98502e-18	TRUE	TRUE
Lipids	TC	TC	log	met-HOMA-IR	main	387	74	71	119	123	134	253	0.0805949	0.0496684	-0.017066	0.178256	0.105496	0.0522872	-0.0222153	0.183405	0.124059	0.0831715	0.0069175	0.238691	378	-0.175666	0.238822	0.0648969	0.163545	0.055191	0.414082	1.22487	0.0792557	0.0302004	3.97706	0.123843	0.145634	FALSE	FALSE
Lipids	TC	TC	log	met-HOMA-IR	adjusted_delta_HOMA_IR	387	74	71	119	123	134	253	0.0709201	0.0563302	-0.0398407	0.181681	0.208807	0.0583099	-0.0437332	0.185573	0.224646	0.0647062	0.0041869	0.238961	377	-0.175666	0.238822	0.0648969	0.163545	0.0485658	0.414082	1.57187	0.092901	0.0289444	4.28539	0.273161	0.303588	FALSE	FALSE
Lipids	TC	TC	log	prot-HOMA-IR	main	387	74	71	119	123	134	253	0.130366	0.0511179	0.029855	0.230877	0.0111566	0.0515163	0.0290716	0.231661	0.0117925	0.130059	0.0169154	0.23541	378	-0.0988666	0.168601	0.0648969	0.163545	0.126456	0.15809	1.29184	0.0757277	0.0512085	3.97339	0.0200648	0.0244922	TRUE	TRUE
Lipids	TC	TC	log	prot-HOMA-IR	adjusted_delta_HOMA_IR	387	74	71	119	123	134	253	0.119912	0.0524519	0.0167767	0.223047	0.022801	0.0517048	0.0182457	0.221577	0.0209202	0.116934	0.0136735	0.237028	377	-0.0988666	0.168601	0.0648969	0.163545	0.116315	0.15809	1.35942	0.0964483	0.046179	4.08093	0.0439734	0.0432557	TRUE	TRUE
Lipids	TC	TC	log	mol-HOMA-IR	main	387	74	71	119	123	134	253	0.106799	0.0492171	0.0100256	0.203573	0.030632	0.05253	0.00351166	0.210087	0.0427396	0.110922	0.0123037	0.240142	378	-0.260682	0.316565	0.0648969	0.163545	0.0551749	0.391388	1.20501	0.0734143	0.0309379	4.00298	0.0425752	0.0623768	TRUE	FALSE
Lipids	TC	TC	log	mol-HOMA-IR	adjusted_delta_HOMA_IR	387	74	71	119	123	134	253	0.102373	0.0549518	-0.00567702	0.210424	0.0632443	0.0564785	-0.00867896	0.213426	0.0706876	0.0955091	0.00912198	0.240209	377	-0.260682	0.316565	0.0648969	0.163545	0.0528885	0.391388	1.49834	0.0916932	0.0281881	4.27383	0.097577	0.119285	FALSE	FALSE
Lipids	FFA	FFA	log	met-HOMA-IR	main	387	74	71	119	123	134	253	0.0893148	0.0498695	-0.00874155	0.187371	0.0740979	0.0564452	-0.0216712	0.200301	0.114411	0.0917292	0.00841425	0.245049	378	-0.175666	0.238822	-0.189183	0.527028	0.197098	0.414082	1.24521	0.0886411	0.0560689	3.97466	0.0930532	0.137293	FALSE	FALSE
Lipids	FFA	FFA	log	met-HOMA-IR	adjusted_delta_HOMA_IR	387	74	71	119	123	134	253	0.131526	0.0562172	0.020987	0.242064	0.0198259	0.0570254	0.0193978	0.243653	0.0216278	0.11963	0.0143113	0.25023	377	-0.175666	0.238822	-0.189183	0.527028	0.290248	0.414082	1.5891	0.103206	0.0523199	4.28349	0.0411769	0.0432557	TRUE	TRUE
Lipids	FFA	FFA	log	prot-HOMA-IR	main	387	74	71	119	123	134	253	0.104937	0.0505798	0.00548428	0.20439	0.0386916	0.055437	-0.00406638	0.213941	0.0591337	0.106108	0.0112589	0.252713	378	-0.0988666	0.168601	-0.189183	0.527028	0.328021	0.15809	1.29407	0.0738809	0.0495075	3.96915	0.0509597	0.0760291	FALSE	FALSE
Lipids	FFA	FFA	log	prot-HOMA-IR	adjusted_delta_HOMA_IR	387	74	71	119	123	134	253	0.119556	0.0518767	0.0175519	0.22156	0.0217309	0.0582519	0.00501658	0.234095	0.0408213	0.117866	0.0138925	0.255799	377	-0.0988666	0.168601	-0.189183	0.527028	0.373718	0.15809	1.36332	0.101304	0.0451797	4.07408	0.0434618	0.076012	TRUE	FALSE
Lipids	FFA	FFA	log	mol-HOMA-IR	main	387	74	71	119	123	134	253	0.104316	0.049166	0.00764279	0.200989	0.0345123	0.0507722	0.00448446	0.204147	0.0406061	0.108485	0.011769	0.249331	378	-0.260682	0.316565	-0.189183	0.527028	0.173669	0.391388	1.21723	0.079114	0.0519507	4.00445	0.0465916	0.0623768	TRUE	FALSE
Lipids	FFA	FFA	log	mol-HOMA-IR	adjusted_delta_HOMA_IR	387	74	71	119	123	134	253	0.148074	0.0545148	0.0408826	0.255265	0.00690745	0.0527293	0.0443933	0.251754	0.00524131	0.138543	0.0191942	0.255965	377	-0.260682	0.316565	-0.189183	0.527028	0.246518	0.391388	1.50583	0.0960589	0.0493223	4.27343	0.0162175	0.012865	TRUE	TRUE
Liver	ALT	ALT	log	met-HOMA-IR	main	387	74	71	119	123	134	253	0.213908	0.0447486	0.12592	0.301895	2.51216e-06	0.0484188	0.118704	0.309112	1.30355e-05	0.238757	0.0570048	0.383409	378	-0.175666	0.238822	-0.240536	0.427576	0.38297	0.414082	1.22759	0.0814522	0.0513959	4.20296	1.04107e-05	4.3995e-05	TRUE	TRUE
Liver	ALT	ALT	log	met-HOMA-IR	adjusted_delta_HOMA_IR	387	74	71	119	123	134	253	0.182664	0.0508166	0.0827448	0.282584	0.000368062	0.0545015	0.0754992	0.289829	0.000884903	0.182037	0.0331375	0.386134	377	-0.175666	0.238822	-0.240536	0.427576	0.327033	0.414082	1.58591	0.0964675	0.0463596	4.44955	0.00116914	0.00281087	TRUE	TRUE
Liver	ALT	ALT	log	prot-HOMA-IR	main	387	74	71	119	123	134	253	0.125001	0.0468852	0.0328123	0.217189	0.00800295	0.050187	0.02632	0.223681	0.0131777	0.135858	0.0184574	0.358414	378	-0.0988666	0.168601	-0.240536	0.427576	0.317004	0.15809	1.29511	0.0742704	0.0718141	4.12667	0.0154343	0.0263553	TRUE	TRUE
Liver	ALT	ALT	log	prot-HOMA-IR	adjusted_delta_HOMA_IR	387	74	71	119	123	134	253	0.0953292	0.0476007	0.001733	0.188925	0.0459269	0.0542342	-0.0113102	0.201969	0.0796047	0.102599	0.0105266	0.371956	377	-0.0988666	0.168601	-0.240536	0.427576	0.241757	0.15809	1.36012	0.103009	0.0661525	4.24204	0.0826684	0.126431	FALSE	FALSE
Liver	ALT	ALT	log	mol-HOMA-IR	main	387	74	71	119	123	134	253	0.211355	0.0443568	0.124138	0.298572	2.69908e-06	0.0429914	0.126823	0.295887	1.31777e-06	0.238035	0.0566606	0.383525	378	-0.260682	0.316565	-0.240536	0.427576	0.285472	0.391388	1.20641	0.0757776	0.0533706	4.24446	1.04107e-05	5.92998e-06	TRUE	TRUE
Liver	ALT	ALT	log	mol-HOMA-IR	adjusted_delta_HOMA_IR	387	74	71	119	123	134	253	0.180289	0.0495055	0.0829473	0.27763	0.000308597	0.0493477	0.0832574	0.27732	0.000295391	0.184347	0.0339839	0.38674	377	-0.260682	0.316565	-0.240536	0.427576	0.243512	0.391388	1.50662	0.0954933	0.0485802	4.45151	0.00104151	0.00113936	TRUE	TRUE
Liver	AST	AST	log	met-HOMA-IR	main	387	74	71	119	123	134	253	0.0997791	0.0460144	0.00930298	0.190255	0.0307488	0.0450637	0.0111722	0.188386	0.0274124	0.110845	0.0122866	0.352557	378	-0.175666	0.238822	-0.0741025	0.339281	0.14175	0.414082	1.23617	0.080452	0.090309	4.07722	0.0425752	0.0493424	TRUE	TRUE
Liver	AST	AST	log	met-HOMA-IR	adjusted_delta_HOMA_IR	387	74	71	119	123	134	253	0.128866	0.052623	0.0253951	0.232338	0.0147855	0.0507871	0.0290049	0.228728	0.0115706	0.125131	0.0156579	0.354773	377	-0.175666	0.238822	-0.0741025	0.339281	0.183073	0.414082	1.618	0.0961284	0.0813396	4.3511	0.0319367	0.0260337	TRUE	TRUE
Liver	AST	AST	log	prot-HOMA-IR	main	387	74	71	119	123	134	253	0.00207398	0.0473315	-0.090992	0.0951399	0.965072	0.053609	-0.103335	0.107483	0.96916	0.00225376	5.07943e-06	0.344529	378	-0.0988666	0.168601	-0.0741025	0.339281	0.00417353	0.15809	1.29193	0.0764724	0.116391	4.02938	0.965072	0.96916	FALSE	FALSE
Liver	AST	AST	log	prot-HOMA-IR	adjusted_delta_HOMA_IR	387	74	71	119	123	134	253	0.00159835	0.0486075	-0.0939774	0.0971741	0.973786	0.0574244	-0.111314	0.114511	0.977809	0.00169354	2.86809e-06	0.344532	377	-0.0988666	0.168601	-0.0741025	0.339281	0.0032164	0.15809	1.35893	0.107121	0.10953	4.1448	0.973786	0.977809	FALSE	FALSE
Liver	AST	AST	log	mol-HOMA-IR	main	387	74	71	119	123	134	253	0.0799356	0.0457095	-0.00994121	0.169812	0.081142	0.0404842	0.00033326	0.159538	0.0490534	0.0895855	0.00802556	0.349809	378	-0.260682	0.316565	-0.0741025	0.339281	0.0856717	0.391388	1.21469	0.0752833	0.0881326	4.11955	0.0992114	0.064837	FALSE	FALSE
Liver	AST	AST	log	mol-HOMA-IR	adjusted_delta_HOMA_IR	387	74	71	119	123	134	253	0.0990979	0.0513873	-0.0019437	0.20014	0.0545495	0.0467017	0.00726952	0.190926	0.0344949	0.098834	0.00976817	0.350959	377	-0.260682	0.316565	-0.0741025	0.339281	0.106209	0.391388	1.53384	0.0953027	0.0816111	4.35016	0.0920523	0.0665258	FALSE	FALSE
Liver	AST/ALT	AST_ALT_Ratio	log	met-HOMA-IR	main	387	74	71	119	123	134	253	-0.215205	0.0458058	-0.305271	-0.125139	3.68042e-06	0.0474628	-0.308529	-0.121881	7.77333e-06	-0.234889	0.0551728	0.352625	378	-0.175666	0.238822	0.166434	0.263641	-0.237569	0.414082	1.22511	0.0813787	0.0550472	4.0836	1.32495e-05	2.91281e-05	TRUE	TRUE
Liver	AST/ALT	AST_ALT_Ratio	log	met-HOMA-IR	adjusted_delta_HOMA_IR	387	74	71	119	123	134	253	-0.126906	0.0511101	-0.227402	-0.0264092	0.0134627	0.0547784	-0.234615	-0.0191963	0.0210547	-0.126847	0.0160903	0.374882	377	-0.175666	0.238822	0.166434	0.263641	-0.140094	0.414082	1.57541	0.0935285	0.0494319	4.34881	0.0302911	0.0432557	TRUE	TRUE
Liver	AST/ALT	AST_ALT_Ratio	log	prot-HOMA-IR	main	387	74	71	119	123	134	253	-0.198998	0.0473605	-0.292121	-0.105875	3.30763e-05	0.048105	-0.293585	-0.104411	4.34449e-05	-0.211239	0.044622	0.346396	378	-0.0988666	0.168601	0.166434	0.263641	-0.311172	0.15809	1.29721	0.0724376	0.047884	4.04361	8.50533e-05	0.000130335	TRUE	TRUE
Liver	AST/ALT	AST_ALT_Ratio	log	prot-HOMA-IR	adjusted_delta_HOMA_IR	387	74	71	119	123	134	253	-0.149775	0.0472988	-0.242778	-0.056773	0.00166802	0.0481288	-0.24441	-0.055141	0.00200011	-0.160961	0.0259084	0.382124	377	-0.0988666	0.168601	0.166434	0.263641	-0.234203	0.15809	1.36502	0.0964625	0.0441702	4.16543	0.00450365	0.0054003	TRUE	TRUE
Liver	AST/ALT	AST_ALT_Ratio	log	mol-HOMA-IR	main	387	74	71	119	123	134	253	-0.237169	0.0450811	-0.32581	-0.148528	2.40601e-07	0.0446163	-0.324896	-0.149442	1.82038e-07	-0.261199	0.0682252	0.363176	378	-0.260682	0.316565	0.166434	0.263641	-0.197518	0.391388	1.20632	0.0768268	0.0534521	4.12171	1.08271e-06	1.09223e-06	TRUE	TRUE
Liver	AST/ALT	AST_ALT_Ratio	log	mol-HOMA-IR	adjusted_delta_HOMA_IR	387	74	71	119	123	134	253	-0.161382	0.0496228	-0.258954	-0.0638103	0.00124843	0.0499416	-0.259581	-0.0631834	0.00134008	-0.165195	0.0272893	0.38251	377	-0.260682	0.316565	0.166434	0.263641	-0.134402	0.391388	1.5034	0.0922801	0.0480754	4.34741	0.00354817	0.00402025	TRUE	TRUE
Kidney	UACR	UMACRR	log	met-HOMA-IR	main	387	74	71	119	123	134	253	0.121617	0.0520408	0.0192918	0.223943	0.0199626	0.0552795	0.0129236	0.230311	0.0284082	0.119341	0.0142424	0.167902	378	-0.175666	0.238822	-0.135122	0.840637	0.428084	0.414082	1.23028	0.0791769	0.0909449	4.05294	0.0317052	0.0494853	TRUE	TRUE
Kidney	UACR	UMACRR	log	met-HOMA-IR	adjusted_delta_HOMA_IR	387	74	71	119	123	134	253	0.0278861	0.0580812	-0.0863176	0.14209	0.631419	0.061511	-0.0930616	0.148834	0.650557	0.02472	0.000611079	0.193279	377	-0.175666	0.238822	-0.135122	0.840637	0.098157	0.414082	1.57648	0.0929099	0.0762919	4.34319	0.681932	0.702601	FALSE	FALSE
Kidney	UACR	UMACRR	log	prot-HOMA-IR	main	387	74	71	119	123	134	253	0.076039	0.0533689	-0.028898	0.180976	0.155045	0.0532691	-0.0287019	0.18078	0.154276	0.0730869	0.00534169	0.167842	378	-0.0988666	0.168601	-0.135122	0.840637	0.379126	0.15809	1.29378	0.0703196	0.0841344	4.01714	0.178137	0.177253	FALSE	FALSE
Kidney	UACR	UMACRR	log	prot-HOMA-IR	adjusted_delta_HOMA_IR	387	74	71	119	123	134	253	0.0311462	0.0537633	-0.0745672	0.13686	0.562718	0.0552923	-0.0775737	0.139866	0.573565	0.0298233	0.00088943	0.198481	377	-0.0988666	0.168601	-0.135122	0.840637	0.155293	0.15809	1.35956	0.0974676	0.0761711	4.1447	0.633058	0.64526	FALSE	FALSE
Kidney	UACR	UMACRR	log	mol-HOMA-IR	main	387	74	71	119	123	134	253	0.114665	0.0515339	0.0133362	0.215994	0.0266679	0.0528546	0.0107393	0.218591	0.0306715	0.113702	0.0129281	0.169555	378	-0.260682	0.316565	-0.135122	0.840637	0.304493	0.391388	1.20884	0.0732856	0.0909864	4.08795	0.0410618	0.0517582	TRUE	FALSE
Kidney	UACR	UMACRR	log	mol-HOMA-IR	adjusted_delta_HOMA_IR	387	74	71	119	123	134	253	0.0294824	0.0566394	-0.0818863	0.140851	0.603001	0.0584273	-0.0854018	0.144367	0.614135	0.0267989	0.000718182	0.194372	377	-0.260682	0.316565	-0.135122	0.840637	0.0782903	0.391388	1.50122	0.091694	0.0797411	4.33636	0.664532	0.676802	FALSE	FALSE
Kidney	eGFR	EGFR	log	met-HOMA-IR	main	387	74	71	119	123	134	253	0.0462807	0.0525443	-0.0570351	0.149597	0.378989	0.0577564	-0.0672834	0.159845	0.423456	0.0452567	0.00204817	0.14832	378	-0.175666	0.238822	-0.0232215	0.121903	0.0236233	0.414082	1.22537	0.0846153	0.0537126	3.96593	0.417661	0.466666	FALSE	FALSE
Kidney	eGFR	EGFR	log	met-HOMA-IR	adjusted_delta_HOMA_IR	387	74	71	119	123	134	253	0.0572056	0.0597524	-0.0602842	0.174695	0.33899	0.063644	-0.0679361	0.182347	0.369313	0.0492476	0.00242533	0.148656	377	-0.175666	0.238822	-0.0232215	0.121903	0.0291997	0.414082	1.58106	0.0967826	0.0493011	4.23251	0.416034	0.463789	FALSE	FALSE
Kidney	eGFR	EGFR	log	prot-HOMA-IR	main	387	74	71	119	123	134	253	0.00901498	0.0543405	-0.0978325	0.115863	0.868326	0.0630646	-0.114986	0.133016	0.886407	0.00853257	7.28047e-05	0.146647	378	-0.0988666	0.168601	-0.0232215	0.121903	0.00651807	0.15809	1.30801	0.0744776	0.0381263	3.9998	0.895299	0.91022	FALSE	FALSE
Kidney	eGFR	EGFR	log	prot-HOMA-IR	adjusted_delta_HOMA_IR	387	74	71	119	123	134	253	0.00828441	0.0559371	-0.101703	0.118272	0.882341	0.0633612	-0.116301	0.13287	0.896044	0.00762743	5.81777e-05	0.146654	377	-0.0988666	0.168601	-0.0232215	0.121903	0.00598985	0.15809	1.38234	0.0993868	0.0374359	4.08854	0.898989	0.91295	FALSE	FALSE
Kidney	eGFR	EGFR	log	mol-HOMA-IR	main	387	74	71	119	123	134	253	0.0383371	0.0522128	-0.0643269	0.141001	0.463254	0.0603376	-0.0803023	0.156976	0.525568	0.0377387	0.00142421	0.147914	378	-0.260682	0.316565	-0.0232215	0.121903	0.0147629	0.391388	1.20938	0.0786702	0.050216	4.0031	0.500314	0.565877	FALSE	FALSE
Kidney	eGFR	EGFR	log	mol-HOMA-IR	adjusted_delta_HOMA_IR	387	74	71	119	123	134	253	0.0462821	0.0585372	-0.0688183	0.161382	0.429649	0.0651365	-0.0817943	0.174358	0.477809	0.0406865	0.00165539	0.148119	377	-0.260682	0.316565	-0.0232215	0.121903	0.0178224	0.391388	1.51645	0.0950494	0.0457906	4.23622	0.504371	0.560906	FALSE	FALSE
Inflammation	hsCRP	HSCRP	log	met-HOMA-IR	main	350	58	60	114	118	123	227	0.165381	0.0496853	0.0676526	0.263109	0.000968282	0.047619	0.0717168	0.259045	0.000580972	0.177393	0.0314684	0.305081	341	-0.178007	0.240595	-0.38073	1.18526	0.814728	0.422684	1.21137	0.0905838	0.346632	4.19503	0.00209149	0.00130719	TRUE	TRUE
Inflammation	hsCRP	HSCRP	log	met-HOMA-IR	adjusted_delta_HOMA_IR	350	58	60	114	118	123	227	0.169779	0.0570557	0.0575528	0.282006	0.00313273	0.0534944	0.0645578	0.275001	0.00164204	0.159318	0.0253821	0.305132	340	-0.178007	0.240595	-0.38073	1.18526	0.836397	0.422684	1.59285	0.105323	0.31446	4.53307	0.0080556	0.00466685	TRUE	TRUE
Inflammation	hsCRP	HSCRP	log	prot-HOMA-IR	main	350	58	60	114	118	123	227	0.227115	0.0513394	0.126133	0.328097	1.30633e-05	0.0616036	0.105944	0.348286	0.000264204	0.23297	0.0542751	0.31505	341	-0.0960187	0.170621	-0.38073	1.18526	1.57771	0.152193	1.31219	0.0981857	0.466639	4.20761	3.71272e-05	0.000648501	TRUE	TRUE
Inflammation	hsCRP	HSCRP	log	prot-HOMA-IR	adjusted_delta_HOMA_IR	350	58	60	114	118	123	227	0.21832	0.0529726	0.114124	0.322515	4.73655e-05	0.0643839	0.0916786	0.344961	0.000778629	0.21813	0.0475808	0.315986	340	-0.0960187	0.170621	-0.38073	1.18526	1.51661	0.152193	1.39482	0.106935	0.432845	4.31771	0.000213145	0.00262787	TRUE	TRUE
Inflammation	hsCRP	HSCRP	log	mol-HOMA-IR	main	350	58	60	114	118	123	227	0.20554	0.0487708	0.10961	0.301469	3.21076e-05	0.0500293	0.107135	0.303944	4.99417e-05	0.222501	0.0495069	0.318518	341	-0.260848	0.318384	-0.38073	1.18526	0.76517	0.39673	1.1902	0.0836505	0.377959	4.23901	8.50533e-05	0.00014194	TRUE	TRUE
Inflammation	hsCRP	HSCRP	log	mol-HOMA-IR	adjusted_delta_HOMA_IR	350	58	60	114	118	123	227	0.219887	0.0550993	0.111509	0.328265	8.07141e-05	0.0565865	0.108583	0.331191	0.000122583	0.211531	0.0447453	0.319149	340	-0.260848	0.318384	-0.38073	1.18526	0.818582	0.39673	1.51607	0.103794	0.348002	4.52086	0.000335274	0.000551622	TRUE	TRUE
Inflammation	WBC	WBC	log	met-HOMA-IR	main	386	74	71	119	122	133	253	0.285664	0.050949	0.185485	0.385844	3.98842e-08	0.054017	0.179452	0.391877	2.09538e-07	0.277433	0.0769689	0.203895	377	-0.17557	0.239125	-0.0661309	0.202333	0.241712	0.415162	1.22926	0.081671	0.0568097	4.08263	2.15375e-07	1.11422e-06	TRUE	TRUE
Inflammation	WBC	WBC	log	met-HOMA-IR	adjusted_delta_HOMA_IR	386	74	71	119	122	133	253	0.245678	0.0577214	0.132181	0.359176	2.62798e-05	0.0596348	0.128419	0.362938	4.66852e-05	0.214396	0.0459659	0.20842	376	-0.17557	0.239125	-0.0661309	0.202333	0.207878	0.415162	1.58259	0.0966598	0.0540247	4.34415	0.00012901	0.0002521	TRUE	TRUE
Inflammation	WBC	WBC	log	prot-HOMA-IR	main	386	74	71	119	122	133	253	0.245414	0.0530119	0.141178	0.34965	5.05337e-06	0.0578793	0.131607	0.359221	2.81373e-05	0.231926	0.0537896	0.183248	377	-0.0987442	0.168803	-0.0661309	0.202333	0.294161	0.159133	1.29717	0.0718018	0.0528204	4.06961	1.70551e-05	8.93772e-05	TRUE	TRUE
Inflammation	WBC	WBC	log	prot-HOMA-IR	adjusted_delta_HOMA_IR	386	74	71	119	122	133	253	0.211238	0.0538884	0.105277	0.317198	0.000105251	0.05622	0.100693	0.321783	0.00019898	0.198146	0.0392618	0.200352	376	-0.0987442	0.168803	-0.0661309	0.202333	0.253197	0.159133	1.36546	0.0989873	0.0574298	4.18617	0.000378903	0.000826534	TRUE	TRUE
Inflammation	WBC	WBC	log	mol-HOMA-IR	main	386	74	71	119	122	133	253	0.315741	0.049994	0.217439	0.414043	7.5825e-10	0.0550472	0.207503	0.423979	1.99328e-08	0.309318	0.0956773	0.219828	377	-0.26048	0.316951	-0.0661309	0.202333	0.201561	0.392706	1.20778	0.0748017	0.0553106	4.13013	6.82425e-09	1.34546e-07	TRUE	TRUE
Inflammation	WBC	WBC	log	mol-HOMA-IR	adjusted_delta_HOMA_IR	386	74	71	119	122	133	253	0.283422	0.0557849	0.173733	0.393112	5.93788e-07	0.0583288	0.168731	0.398114	1.73481e-06	0.253458	0.0642408	0.223324	376	-0.26048	0.316951	-0.0661309	0.202333	0.180929	0.392706	1.50654	0.0930941	0.052434	4.34892	4.00807e-06	1.171e-05	TRUE	TRUE
Blood pressure	SBP	SBP	log	met-HOMA-IR	main	385	74	71	117	123	133	252	0.00736423	0.048228	-0.0874662	0.102195	0.87872	0.0549	-0.100585	0.115314	0.893364	0.00787446	6.20071e-05	0.285443	376	-0.176108	0.239364	0.000167	0.0994929	0.00306099	0.414321	1.22391	0.0811287	0.058736	3.95806	0.895299	0.91022	FALSE	FALSE
Blood pressure	SBP	SBP	log	met-HOMA-IR	adjusted_delta_HOMA_IR	385	74	71	117	123	133	252	-0.0249754	0.0546084	-0.132352	0.0824016	0.647681	0.0599286	-0.142814	0.0928629	0.677098	-0.0236111	0.000557484	0.28845	375	-0.176108	0.239364	0.000167	0.0994929	-0.0103812	0.414321	1.57161	0.0949456	0.0537952	4.24936	0.68578	0.716927	FALSE	FALSE
Blood pressure	SBP	SBP	log	prot-HOMA-IR	main	385	74	71	117	123	133	252	0.0859412	0.0493913	-0.0111766	0.183059	0.0826762	0.0523338	-0.0169624	0.188845	0.10139	0.0893748	0.00798786	0.289215	376	-0.0994085	0.16886	0.000167	0.0994929	0.0506367	0.154086	1.29048	0.0697391	0.0587857	3.9589	0.0992114	0.124433	FALSE	FALSE
Blood pressure	SBP	SBP	log	prot-HOMA-IR	adjusted_delta_HOMA_IR	385	74	71	117	123	133	252	0.0755961	0.0506351	-0.0239683	0.17516	0.136289	0.0525241	-0.0276826	0.178875	0.15091	0.0768679	0.00590867	0.290853	375	-0.0994085	0.16886	0.000167	0.0994929	0.0445414	0.154086	1.35581	0.0971214	0.0546368	4.04573	0.193674	0.214451	FALSE	FALSE
Blood pressure	SBP	SBP	log	mol-HOMA-IR	main	385	74	71	117	123	133	252	0.0327412	0.0478026	-0.0612526	0.126735	0.493812	0.0526542	-0.0707923	0.136275	0.534439	0.0353004	0.00124612	0.286273	376	-0.261567	0.317148	0.000167	0.0994929	0.0102713	0.390043	1.20381	0.0750136	0.0597411	3.97162	0.52286	0.565877	FALSE	FALSE
Blood pressure	SBP	SBP	log	mol-HOMA-IR	adjusted_delta_HOMA_IR	385	74	71	117	123	133	252	0.0100204	0.0532932	-0.0947706	0.114811	0.85096	0.0557802	-0.0996608	0.119702	0.857532	0.00970905	9.42656e-05	0.28804	375	-0.261567	0.317148	0.000167	0.0994929	0.00314351	0.390043	1.49596	0.0936038	0.0545585	4.23448	0.883689	0.890514	FALSE	FALSE
Blood pressure	DBP	DBP	log	met-HOMA-IR	main	385	74	71	117	123	133	252	0.121751	0.0488519	0.0256934	0.217808	0.0131239	0.0610767	0.00165598	0.241845	0.0469391	0.127479	0.0162508	0.269219	376	-0.176108	0.239364	-0.0198792	0.109313	0.0556011	0.414321	1.2279	0.0811417	0.0584895	3.96157	0.0221466	0.064837	TRUE	FALSE
Blood pressure	DBP	DBP	log	met-HOMA-IR	adjusted_delta_HOMA_IR	385	74	71	117	123	133	252	0.109088	0.0553407	0.000270709	0.217905	0.0494357	0.0661329	-0.02095	0.239126	0.0998778	0.101269	0.0102554	0.269684	375	-0.176108	0.239364	-0.0198792	0.109313	0.0498182	0.414321	1.57257	0.0943599	0.0564052	4.23544	0.0861137	0.154097	FALSE	FALSE
Blood pressure	DBP	DBP	log	prot-HOMA-IR	main	385	74	71	117	123	133	252	0.111318	0.0502614	0.012489	0.210146	0.0273745	0.0531271	0.0068542	0.215781	0.036812	0.11348	0.0128778	0.264676	376	-0.0994085	0.16886	-0.0198792	0.109313	0.072062	0.154086	1.29175	0.0757966	0.0492436	3.97497	0.0410618	0.0586621	TRUE	FALSE
Blood pressure	DBP	DBP	log	prot-HOMA-IR	adjusted_delta_HOMA_IR	385	74	71	117	123	133	252	0.0968018	0.0515126	-0.00448784	0.198092	0.060994	0.0541153	-0.00960566	0.203209	0.074453	0.0965872	0.00932908	0.267807	375	-0.0994085	0.16886	-0.0198792	0.109313	0.0626651	0.154086	1.35904	0.0979014	0.0664653	4.06773	0.097518	0.121832	FALSE	FALSE
Blood pressure	DBP	DBP	log	mol-HOMA-IR	main	385	74	71	117	123	133	252	0.131802	0.0483287	0.0367737	0.226831	0.00668671	0.0581997	0.0173644	0.24624	0.0241028	0.139274	0.0193972	0.270897	376	-0.261567	0.317148	-0.0198792	0.109313	0.0454287	0.390043	1.20451	0.0758253	0.0471702	3.98721	0.0133734	0.044881	TRUE	TRUE
Blood pressure	DBP	DBP	log	mol-HOMA-IR	adjusted_delta_HOMA_IR	385	74	71	117	123	133	252	0.120664	0.0539169	0.0146468	0.226682	0.0258098	0.0623046	-0.00184586	0.243174	0.0535349	0.114804	0.0131799	0.271322	375	-0.261567	0.317148	-0.0198792	0.109313	0.0415898	0.390043	1.49605	0.0935267	0.0516285	4.23375	0.0480596	0.0963629	TRUE	FALSE

### Sheet: B
model	phenotype	group	n	adjusted_change	CI95_lower	CI95_upper	baseline_mean	baseline_SD	change_SD
main_W0_category	PBG	0	238	-0.265064	-0.297029	-0.2331	2.73258	0.213425	-1.24196
main_W0_category	PBG	1	43	-0.185261	-0.25951	-0.111013	2.73258	0.213425	-0.868041
main_W0_category	PBG	2	49	-0.176282	-0.243742	-0.108822	2.73258	0.213425	-0.825968
main_W0_category	PBG	3	56	-0.0392933	-0.107036	0.0284499	2.73258	0.213425	-0.184108
main_W0_category	TG	0	239	-0.184123	-0.237724	-0.130523	0.587473	0.57106	-0.322424
main_W0_category	TG	1	43	0.0889671	-0.0364433	0.214378	0.587473	0.57106	0.155793
main_W0_category	TG	2	49	-0.150549	-0.262854	-0.0382428	0.587473	0.57106	-0.26363
main_W0_category	TG	3	56	0.099406	-0.0148946	0.213707	0.587473	0.57106	0.174073
main_W0_category	HDL-C	0	239	0.148708	0.124629	0.172786	0.0983547	0.229784	0.647162
main_W0_category	HDL-C	1	43	0.103492	0.0477392	0.159245	0.0983547	0.229784	0.450388
main_W0_category	HDL-C	2	49	0.153255	0.102909	0.2036	0.0983547	0.229784	0.66695
main_W0_category	HDL-C	3	56	0.0531326	0.00137993	0.104885	0.0983547	0.229784	0.231228
main_W0_category	TG/HDL-C	0	239	-0.332457	-0.397511	-0.267402	0.489118	0.707375	-0.469987
main_W0_category	TG/HDL-C	1	43	-0.0214395	-0.173232	0.130353	0.489118	0.707375	-0.0303085
main_W0_category	TG/HDL-C	2	49	-0.301265	-0.437045	-0.165485	0.489118	0.707375	-0.425891
main_W0_category	TG/HDL-C	3	56	0.0477639	-0.0916652	0.187193	0.489118	0.707375	0.0675227
main_W0_category	FFA	0	239	-0.246103	-0.30837	-0.183837	-0.779365	0.387076	-0.635802
main_W0_category	FFA	1	43	-0.00856244	-0.153455	0.13633	-0.779365	0.387076	-0.0221209
main_W0_category	FFA	2	49	-0.234678	-0.366168	-0.103188	-0.779365	0.387076	-0.606284
main_W0_category	FFA	3	56	-0.0451397	-0.177145	0.0868661	-0.779365	0.387076	-0.116617
main_W0_category	ALT	0	239	-0.282621	-0.329152	-0.236091	3.14436	0.463404	-0.609881
main_W0_category	ALT	1	43	-0.214015	-0.32247	-0.105561	3.14436	0.463404	-0.461833
main_W0_category	ALT	2	49	-0.263223	-0.361475	-0.16497	3.14436	0.463404	-0.56802
main_W0_category	ALT	3	56	-0.061436	-0.160443	0.0375705	3.14436	0.463404	-0.132575
main_W0_category	AST/ALT	0	239	0.219803	0.190976	0.24863	-0.131756	0.302853	0.725775
main_W0_category	AST/ALT	1	43	0.111877	0.0447698	0.178984	-0.131756	0.302853	0.36941
main_W0_category	AST/ALT	2	49	0.105317	0.0443651	0.166269	-0.131756	0.302853	0.34775
main_W0_category	AST/ALT	3	56	0.0340308	-0.0270827	0.0951443	-0.131756	0.302853	0.112367
main_W0_category	WBC	0	238	-0.104774	-0.129634	-0.0799138	1.80373	0.249457	-0.420007
main_W0_category	WBC	1	43	0.0225779	-0.0352937	0.0804494	1.80373	0.249457	0.090508
main_W0_category	WBC	2	49	-0.0684907	-0.121051	-0.015931	1.80373	0.249457	-0.274559
main_W0_category	WBC	3	56	0.0320509	-0.0205984	0.0847002	1.80373	0.249457	0.128483
phenotype	scale	group_a	group_b	label_a	label_b	contrast	estimate_b_minus_a	SE	CI95_lower	CI95_upper	p	SE_HC3	p_HC3	CI95_lower_HC3	CI95_upper_HC3	ratio_b_to_a	ratio_CI95_lower	ratio_CI95_upper	same_measured_IR_status	n_a	n_b	model	q_BH	q_BH_HC3	q_BH_overall	q_BH_HC3_overall	significant_after_overall_gate	significant_HC3_after_overall_gate
PBG	log	2	3	IR+/mol-IR−	IR+/mol-IR+	3-2	0.136989	0.0472143	0.0441498	0.229827	0.00393452	0.0472648	0.00397274	0.0440505	0.229927	1.14682	1.04514	1.25838	TRUE	49	56	main_W0_category	0.0234018	0.0221765	1.01618e-05	3.23732e-05	TRUE	TRUE
TG	log	0	1	IR−/mol-IR−	IR−/mol-IR+	1-0	0.273091	0.0716695	0.132166	0.414015	0.000162086	0.0708366	0.000136028	0.133804	0.412377	1.31402	1.1413	1.51288	TRUE	239	43	main_W0_category	0.00191341	0.0029382	5.89894e-05	0.000390632	TRUE	TRUE
TG	log	2	3	IR+/mol-IR−	IR+/mol-IR+	3-2	0.249954	0.0793873	0.0938545	0.406054	0.00177231	0.0833237	0.00288202	0.0861141	0.413795	1.28397	1.0984	1.50088	TRUE	49	56	main_W0_category	0.0136721	0.0183093	5.89894e-05	0.000390632	TRUE	TRUE
HDL-C	log	2	3	IR+/mol-IR−	IR+/mol-IR+	3-2	-0.100122	0.0356977	-0.170315	-0.0299292	0.00529825	0.0411933	0.0155446	-0.181121	-0.0191231	0.904727	0.843399	0.970514	TRUE	49	56	main_W0_category	0.026719	0.0621783	0.0195843	0.0637852	TRUE	FALSE
TG/HDL-C	log	0	1	IR−/mol-IR−	IR−/mol-IR+	1-0	0.311017	0.0869324	0.140081	0.481953	0.000392083	0.0832823	0.000217307	0.147258	0.474776	1.36481	1.15037	1.61923	TRUE	239	43	main_W0_category	0.00352875	0.00391153	3.7444e-05	0.000270677	TRUE	TRUE
TG/HDL-C	log	2	3	IR+/mol-IR−	IR+/mol-IR+	3-2	0.349029	0.0965559	0.15917	0.538888	0.000341638	0.0997245	0.000521359	0.152939	0.545118	1.41769	1.17254	1.7141	TRUE	49	56	main_W0_category	0.00335426	0.0062563	3.7444e-05	0.000270677	TRUE	TRUE
FFA	log	0	1	IR−/mol-IR−	IR−/mol-IR+	1-0	0.237541	0.0822848	0.0757436	0.399339	0.00411698	0.0726144	0.00116989	0.0947585	0.380324	1.26813	1.07869	1.49084	TRUE	239	43	main_W0_category	0.0234018	0.0100207	0.0117015	0.00750069	TRUE	TRUE
ALT	log	2	3	IR+/mol-IR−	IR+/mol-IR+	3-2	0.201787	0.068788	0.0665284	0.337045	0.00355804	0.074171	0.00682056	0.0559438	0.34763	1.22359	1.06879	1.4008	TRUE	49	56	main_W0_category	0.022604	0.0334828	0.00473963	0.0259448	TRUE	TRUE
AST/ALT	log	0	1	IR−/mol-IR−	IR−/mol-IR+	1-0	-0.107926	0.0381063	-0.182855	-0.0329973	0.00487181	0.0373755	0.00410675	-0.181418	-0.0344342	0.897694	0.832889	0.967541	TRUE	239	43	main_W0_category	0.0263078	0.0221765	1.01618e-05	3.23732e-05	TRUE	TRUE
WBC	log	0	1	IR−/mol-IR−	IR−/mol-IR+	1-0	0.127352	0.0328741	0.0627104	0.191993	0.000126423	0.0320083	8.32229e-05	0.0644129	0.19029	1.13582	1.06472	1.21166	TRUE	238	43	main_W0_category	0.00191341	0.00239267	3.7444e-05	0.000153576	TRUE	TRUE
WBC	log	2	3	IR+/mol-IR−	IR+/mol-IR+	3-2	0.100542	0.0367634	0.0282528	0.172831	0.00653833	0.0379113	0.00834157	0.0259957	0.175088	1.10577	1.02866	1.18866	TRUE	49	56	main_W0_category	0.0307017	0.0375371	3.7444e-05	0.000153576	TRUE	TRUE
PBG	log	2	3	IR+/mol-IR−	IR+/mol-IR+	3-2	0.148287	0.0483817	0.0531541	0.243421	0.00233466	0.0465962	0.0015825	0.0566649	0.23991	1.15985	1.05459	1.27561	TRUE	49	56	sensitivity_W0_continuous	0.0157589	0.0105773	1.00592e-05	1.47714e-05	TRUE	TRUE
TG	log	0	1	IR−/mol-IR−	IR−/mol-IR+	1-0	0.286904	0.0719689	0.145392	0.428416	8.05682e-05	0.0683538	3.37393e-05	0.152501	0.421308	1.3323	1.15649	1.53482	TRUE	239	43	sensitivity_W0_continuous	0.00118996	0.000728768	2.41574e-05	8.88611e-05	TRUE	TRUE
TG	log	2	3	IR+/mol-IR−	IR+/mol-IR+	3-2	0.257221	0.0801027	0.0997158	0.414726	0.00143591	0.0834075	0.00219397	0.0932174	0.421225	1.29333	1.10486	1.51396	TRUE	49	56	sensitivity_W0_continuous	0.0105878	0.012471	2.41574e-05	8.88611e-05	TRUE	TRUE
HDL-C	log	2	3	IR+/mol-IR−	IR+/mol-IR+	3-2	-0.101447	0.0363592	-0.17294	-0.0299545	0.00553686	0.0419122	0.0159736	-0.183859	-0.0190355	0.903529	0.841188	0.97049	TRUE	49	56	sensitivity_W0_continuous	0.0284753	0.0594878	0.0288768	0.0553118	TRUE	FALSE
TG/HDL-C	log	0	1	IR−/mol-IR−	IR−/mol-IR+	1-0	0.331807	0.0873639	0.160024	0.50359	0.000170043	0.0812112	5.3733e-05	0.172122	0.491492	1.39348	1.17354	1.65465	TRUE	239	43	sensitivity_W0_continuous	0.00183647	0.000967195	1.73367e-05	6.45607e-05	TRUE	TRUE
TG/HDL-C	log	2	3	IR+/mol-IR−	IR+/mol-IR+	3-2	0.359317	0.0973541	0.16789	0.550743	0.000256571	0.0990881	0.000327229	0.16448	0.554153	1.43235	1.18281	1.73454	TRUE	49	56	sensitivity_W0_continuous	0.00251906	0.00392674	1.73367e-05	6.45607e-05	TRUE	TRUE
FFA	log	0	1	IR−/mol-IR−	IR−/mol-IR+	1-0	0.22616	0.083647	0.061685	0.390634	0.00716779	0.0717947	0.00176288	0.0849901	0.367329	1.25378	1.06363	1.47792	TRUE	239	43	sensitivity_W0_continuous	0.0322551	0.0105773	0.0333072	0.0124344	TRUE	TRUE
ALT	log	2	3	IR+/mol-IR−	IR+/mol-IR+	3-2	0.208691	0.0700461	0.07096	0.346422	0.00307625	0.0742948	0.00522971	0.0626057	0.354777	1.23206	1.07354	1.414	TRUE	49	56	sensitivity_W0_continuous	0.0194319	0.0257049	0.00362103	0.0106033	TRUE	TRUE
AST/ALT	log	0	1	IR−/mol-IR−	IR−/mol-IR+	1-0	-0.10232	0.0387672	-0.178547	-0.0260919	0.00865252	0.0380108	0.00742314	-0.17706	-0.0275791	0.902741	0.836485	0.974246	TRUE	239	43	sensitivity_W0_continuous	0.0373789	0.0334041	2.24396e-05	6.45607e-05	TRUE	TRUE
WBC	log	0	1	IR−/mol-IR−	IR−/mol-IR+	1-0	0.144322	0.0333037	0.0788368	0.209808	1.8871e-05	0.0321182	9.34724e-06	0.0811679	0.207477	1.15526	1.08203	1.23344	TRUE	238	43	sensitivity_W0_continuous	0.000339679	0.000252375	1.00592e-05	1.47714e-05	TRUE	TRUE
WBC	log	2	3	IR+/mol-IR−	IR+/mol-IR+	3-2	0.120481	0.0373863	0.0469675	0.193994	0.00138157	0.0375188	0.00143592	0.046707	0.194254	1.12804	1.04809	1.21409	TRUE	49	56	sensitivity_W0_continuous	0.0105878	0.0103386	1.00592e-05	1.47714e-05	TRUE	TRUE
model	phenotype	group	n	adjusted_change	CI95_lower	CI95_upper	baseline_mean	baseline_SD	change_SD
main_W0_category	BMI	0	239	0.0168037	0.0115776	0.0220298	3.24766	0.12083	0.139069
main_W0_category	BMI	1	43	0.0150688	0.00294141	0.0271962	3.24766	0.12083	0.124711
main_W0_category	BMI	2	49	0.0308243	0.0197538	0.0418949	3.24766	0.12083	0.255106
main_W0_category	BMI	3	56	0.024217	0.0131357	0.0352984	3.24766	0.12083	0.200423
main_W0_category	WACC	0	239	0.00331854	-0.00237753	0.0090146	4.50561	0.0979824	0.0338687
main_W0_category	WACC	1	43	0.0123719	-0.00087126	0.025615	4.50561	0.0979824	0.126266
main_W0_category	WACC	2	49	0.0131789	0.00115211	0.0252056	4.50561	0.0979824	0.134502
main_W0_category	WACC	3	56	0.00677472	-0.00530584	0.0188553	4.50561	0.0979824	0.0691422
main_W0_category	PBG	0	238	-0.265064	-0.297029	-0.2331	2.73258	0.213425	-1.24196
main_W0_category	PBG	1	43	-0.185261	-0.25951	-0.111013	2.73258	0.213425	-0.868041
main_W0_category	PBG	2	49	-0.176282	-0.243742	-0.108822	2.73258	0.213425	-0.825968
main_W0_category	PBG	3	56	-0.0392933	-0.107036	0.0284499	2.73258	0.213425	-0.184108
main_W0_category	HbA1c	0	238	-0.223524	-0.240682	-0.206366	2.14698	0.0820328	-2.72481
main_W0_category	HbA1c	1	43	-0.182237	-0.222048	-0.142425	2.14698	0.0820328	-2.22151
main_W0_category	HbA1c	2	49	-0.175276	-0.211487	-0.139066	2.14698	0.0820328	-2.13666
main_W0_category	HbA1c	3	56	-0.138163	-0.174425	-0.101901	2.14698	0.0820328	-1.68424
main_W0_category	TG	0	239	-0.184123	-0.237724	-0.130523	0.587473	0.57106	-0.322424
main_W0_category	TG	1	43	0.0889671	-0.0364433	0.214378	0.587473	0.57106	0.155793
main_W0_category	TG	2	49	-0.150549	-0.262854	-0.0382428	0.587473	0.57106	-0.26363
main_W0_category	TG	3	56	0.099406	-0.0148946	0.213707	0.587473	0.57106	0.174073
main_W0_category	HDL-C	0	239	0.148708	0.124629	0.172786	0.0983547	0.229784	0.647162
main_W0_category	HDL-C	1	43	0.103492	0.0477392	0.159245	0.0983547	0.229784	0.450388
main_W0_category	HDL-C	2	49	0.153255	0.102909	0.2036	0.0983547	0.229784	0.66695
main_W0_category	HDL-C	3	56	0.0531326	0.00137993	0.104885	0.0983547	0.229784	0.231228
main_W0_category	TG/HDL-C	0	239	-0.332457	-0.397511	-0.267402	0.489118	0.707375	-0.469987
main_W0_category	TG/HDL-C	1	43	-0.0214395	-0.173232	0.130353	0.489118	0.707375	-0.0303085
main_W0_category	TG/HDL-C	2	49	-0.301265	-0.437045	-0.165485	0.489118	0.707375	-0.425891
main_W0_category	TG/HDL-C	3	56	0.0477639	-0.0916652	0.187193	0.489118	0.707375	0.0675227
main_W0_category	TC	0	239	0.0545155	0.0349159	0.0741152	1.55947	0.18744	0.290842
main_W0_category	TC	1	43	0.0960058	0.0501535	0.141858	1.55947	0.18744	0.512194
main_W0_category	TC	2	49	0.0853936	0.043848	0.126939	1.55947	0.18744	0.455578
main_W0_category	TC	3	56	0.067381	0.0258342	0.108928	1.55947	0.18744	0.35948
main_W0_category	FFA	0	239	-0.246103	-0.30837	-0.183837	-0.779365	0.387076	-0.635802
main_W0_category	FFA	1	43	-0.00856244	-0.153455	0.13633	-0.779365	0.387076	-0.0221209
main_W0_category	FFA	2	49	-0.234678	-0.366168	-0.103188	-0.779365	0.387076	-0.606284
main_W0_category	FFA	3	56	-0.0451397	-0.177145	0.0868661	-0.779365	0.387076	-0.116617
main_W0_category	ALT	0	239	-0.282621	-0.329152	-0.236091	3.14436	0.463404	-0.609881
main_W0_category	ALT	1	43	-0.214015	-0.32247	-0.105561	3.14436	0.463404	-0.461833
main_W0_category	ALT	2	49	-0.263223	-0.361475	-0.16497	3.14436	0.463404	-0.56802
main_W0_category	ALT	3	56	-0.061436	-0.160443	0.0375705	3.14436	0.463404	-0.132575
main_W0_category	AST	0	239	-0.0629774	-0.100327	-0.0256276	3.0126	0.338925	-0.185815
main_W0_category	AST	1	43	-0.105236	-0.192604	-0.0178677	3.0126	0.338925	-0.310499
main_W0_category	AST	2	49	-0.15589	-0.234764	-0.0770153	3.0126	0.338925	-0.459954
main_W0_category	AST	3	56	-0.0261127	-0.105662	0.0534363	3.0126	0.338925	-0.0770458
main_W0_category	AST/ALT	0	239	0.219803	0.190976	0.24863	-0.131756	0.302853	0.725775
main_W0_category	AST/ALT	1	43	0.111877	0.0447698	0.178984	-0.131756	0.302853	0.36941
main_W0_category	AST/ALT	2	49	0.105317	0.0443651	0.166269	-0.131756	0.302853	0.34775
main_W0_category	AST/ALT	3	56	0.0340308	-0.0270827	0.0951443	-0.131756	0.302853	0.112367
main_W0_category	UACR	0	239	-0.265922	-0.370997	-0.160848	0.349327	1.1368	-0.233922
main_W0_category	UACR	1	43	-0.0766048	-0.319874	0.166664	0.349327	1.1368	-0.0673865
main_W0_category	UACR	2	49	0.0273446	-0.194183	0.248872	0.349327	1.1368	0.0240541
main_W0_category	UACR	3	56	0.236022	0.0133123	0.458732	0.349327	1.1368	0.20762
main_W0_category	eGFR	0	239	-0.029212	-0.0446019	-0.013822	4.5573	0.194407	-0.150262
main_W0_category	eGFR	1	43	-0.00556842	-0.0414287	0.0302918	4.5573	0.194407	-0.0286431
main_W0_category	eGFR	2	49	-0.0267661	-0.0593128	0.0057805	4.5573	0.194407	-0.137681
main_W0_category	eGFR	3	56	-0.00810853	-0.0407687	0.0245516	4.5573	0.194407	-0.041709
main_W0_category	hsCRP	0	218	-0.491848	-0.635976	-0.34772	0.448965	1.05931	-0.464312
main_W0_category	hsCRP	1	39	-0.141693	-0.478714	0.195328	0.448965	1.05931	-0.13376
main_W0_category	hsCRP	2	42	-0.393432	-0.706697	-0.0801662	0.448965	1.05931	-0.371405
main_W0_category	hsCRP	3	51	-0.0780868	-0.385597	0.229423	0.448965	1.05931	-0.0737151
main_W0_category	WBC	0	238	-0.104774	-0.129634	-0.0799138	1.80373	0.249457	-0.420007
main_W0_category	WBC	1	43	0.0225779	-0.0352937	0.0804494	1.80373	0.249457	0.090508
main_W0_category	WBC	2	49	-0.0684907	-0.121051	-0.015931	1.80373	0.249457	-0.274559
main_W0_category	WBC	3	56	0.0320509	-0.0205984	0.0847002	1.80373	0.249457	0.128483
main_W0_category	SBP	0	239	-0.000516047	-0.0120573	0.0110252	4.82876	0.111029	-0.00464787
main_W0_category	SBP	1	43	-0.0140485	-0.0408845	0.0127875	4.82876	0.111029	-0.12653
main_W0_category	SBP	2	48	0.016052	-0.00855435	0.0406583	4.82876	0.111029	0.144575
main_W0_category	SBP	3	55	0.000385809	-0.0242832	0.0250548	4.82876	0.111029	0.00347486
main_W0_category	DBP	0	239	-0.0294639	-0.0423209	-0.0166069	4.35601	0.123028	-0.239489
main_W0_category	DBP	1	43	-0.00914965	-0.0389884	0.0206891	4.35601	0.123028	-0.0743702
main_W0_category	DBP	2	48	0.0093364	-0.0181431	0.0368159	4.35601	0.123028	0.0758882
main_W0_category	DBP	3	55	-0.0121151	-0.0395639	0.0153338	4.35601	0.123028	-0.0984737
sensitivity_W0_continuous	BMI	0	239	0.0182635	0.0130523	0.0234748	3.24766	0.12083	0.151151
sensitivity_W0_continuous	BMI	1	43	0.0117506	-0.000299323	0.0238006	3.24766	0.12083	0.0972496
sensitivity_W0_continuous	BMI	2	49	0.0320128	0.021108	0.0429176	3.24766	0.12083	0.264942
sensitivity_W0_continuous	BMI	3	56	0.0194947	0.00831285	0.0306765	3.24766	0.12083	0.16134
sensitivity_W0_continuous	WACC	0	239	0.0046024	-0.00112829	0.0103331	4.50561	0.0979824	0.0469717
sensitivity_W0_continuous	WACC	1	43	0.00855727	-0.0046928	0.0218073	4.50561	0.0979824	0.0873347
sensitivity_W0_continuous	WACC	2	49	0.0145707	0.00263834	0.0265031	4.50561	0.0979824	0.148708
sensitivity_W0_continuous	WACC	3	56	0.00300654	-0.0092968	0.0153099	4.50561	0.0979824	0.0306845
sensitivity_W0_continuous	PBG	0	238	-0.267878	-0.300351	-0.235405	2.73258	0.213425	-1.25514
sensitivity_W0_continuous	PBG	1	43	-0.175017	-0.249903	-0.100131	2.73258	0.213425	-0.820042
sensitivity_W0_continuous	PBG	2	49	-0.180125	-0.24763	-0.11262	2.73258	0.213425	-0.843976
sensitivity_W0_continuous	PBG	3	56	-0.0318377	-0.101593	0.0379176	2.73258	0.213425	-0.149176
sensitivity_W0_continuous	HbA1c	0	238	-0.221979	-0.239571	-0.204386	2.14698	0.0820328	-2.70597
sensitivity_W0_continuous	HbA1c	1	43	-0.182871	-0.223386	-0.142356	2.14698	0.0820328	-2.22924
sensitivity_W0_continuous	HbA1c	2	49	-0.177102	-0.213629	-0.140575	2.14698	0.0820328	-2.15892
sensitivity_W0_continuous	HbA1c	3	56	-0.142645	-0.180277	-0.105014	2.14698	0.0820328	-1.73888
sensitivity_W0_continuous	TG	0	239	-0.192283	-0.246126	-0.13844	0.587473	0.57106	-0.336712
sensitivity_W0_continuous	TG	1	43	0.0946214	-0.0304635	0.219706	0.587473	0.57106	0.165694
sensitivity_W0_continuous	TG	2	49	-0.138167	-0.249867	-0.0264673	0.587473	0.57106	-0.241949
sensitivity_W0_continuous	TG	3	56	0.119054	0.00341352	0.234694	0.587473	0.57106	0.208478
sensitivity_W0_continuous	HDL-C	0	239	0.148722	0.124356	0.173088	0.0983547	0.229784	0.647224
sensitivity_W0_continuous	HDL-C	1	43	0.0969446	0.0408068	0.153082	0.0983547	0.229784	0.421894
sensitivity_W0_continuous	HDL-C	2	49	0.15661	0.10623	0.20699	0.0983547	0.229784	0.681553
sensitivity_W0_continuous	HDL-C	3	56	0.0551629	0.00239832	0.107927	0.0983547	0.229784	0.240064
sensitivity_W0_continuous	TG/HDL-C	0	239	-0.340746	-0.406102	-0.27539	0.489118	0.707375	-0.481705
sensitivity_W0_continuous	TG/HDL-C	1	43	-0.00893878	-0.160537	0.142659	0.489118	0.707375	-0.0126366
sensitivity_W0_continuous	TG/HDL-C	2	49	-0.293003	-0.428242	-0.157764	0.489118	0.707375	-0.414212
sensitivity_W0_continuous	TG/HDL-C	3	56	0.0663133	-0.074437	0.207064	0.489118	0.707375	0.0937457
sensitivity_W0_continuous	TC	0	239	0.056253	0.036391	0.076115	1.55947	0.18744	0.300112
sensitivity_W0_continuous	TC	1	43	0.0948928	0.048858	0.140928	1.55947	0.18744	0.506257
sensitivity_W0_continuous	TC	2	49	0.0854227	0.0439658	0.12688	1.55947	0.18744	0.455734
sensitivity_W0_continuous	TC	3	56	0.0607949	0.0181319	0.103458	1.55947	0.18744	0.324343
sensitivity_W0_continuous	FFA	0	239	-0.240631	-0.303664	-0.177598	-0.779365	0.387076	-0.621665
sensitivity_W0_continuous	FFA	1	43	-0.0144717	-0.160209	0.131265	-0.779365	0.387076	-0.0373873
sensitivity_W0_continuous	FFA	2	49	-0.238541	-0.369691	-0.107391	-0.779365	0.387076	-0.616264
sensitivity_W0_continuous	FFA	3	56	-0.0605769	-0.195878	0.0747241	-0.779365	0.387076	-0.156499
sensitivity_W0_continuous	ALT	0	239	-0.287145	-0.334227	-0.240062	3.14436	0.463404	-0.619642
sensitivity_W0_continuous	ALT	1	43	-0.209276	-0.318416	-0.100136	3.14436	0.463404	-0.451606
sensitivity_W0_continuous	ALT	2	49	-0.25855	-0.356519	-0.160582	3.14436	0.463404	-0.557937
sensitivity_W0_continuous	ALT	3	56	-0.0498593	-0.151043	0.0513244	3.14436	0.463404	-0.107594
sensitivity_W0_continuous	AST	0	239	-0.0687213	-0.106585	-0.0308579	3.0126	0.338925	-0.202763
sensitivity_W0_continuous	AST	1	43	-0.095967	-0.184128	-0.0078063	3.0126	0.338925	-0.283151
sensitivity_W0_continuous	AST	2	49	-0.150163	-0.228995	-0.0713317	3.0126	0.338925	-0.443058
sensitivity_W0_continuous	AST	3	56	-0.0137261	-0.0951146	0.0676624	3.0126	0.338925	-0.0404989
sensitivity_W0_continuous	AST/ALT	0	239	0.218374	0.189149	0.2476	-0.131756	0.302853	0.721058
sensitivity_W0_continuous	AST/ALT	1	43	0.116055	0.0485017	0.183608	-0.131756	0.302853	0.383205
sensitivity_W0_continuous	AST/ALT	2	49	0.106888	0.0460169	0.16776	-0.131756	0.302853	0.352938
sensitivity_W0_continuous	AST/ALT	3	56	0.0355447	-0.0271991	0.0982884	-0.131756	0.302853	0.117366
sensitivity_W0_continuous	UACR	0	239	-0.27008	-0.37512	-0.165039	0.349327	1.1368	-0.237579
sensitivity_W0_continuous	UACR	1	43	-0.101326	-0.343474	0.140823	0.349327	1.1368	-0.0891325
sensitivity_W0_continuous	UACR	2	49	0.0422432	-0.176833	0.26132	0.349327	1.1368	0.0371599
sensitivity_W0_continuous	UACR	3	56	0.25971	0.0343816	0.485038	0.349327	1.1368	0.228458
sensitivity_W0_continuous	eGFR	0	239	-0.0273739	-0.0430084	-0.0117395	4.5573	0.194407	-0.140807
sensitivity_W0_continuous	eGFR	1	43	-0.00845687	-0.0446103	0.0276965	4.5573	0.194407	-0.0435008
sensitivity_W0_continuous	eGFR	2	49	-0.027919	-0.0605233	0.00468524	4.5573	0.194407	-0.143611
sensitivity_W0_continuous	eGFR	3	56	-0.0127263	-0.0463211	0.0208684	4.5573	0.194407	-0.0654623
sensitivity_W0_continuous	hsCRP	0	218	-0.4527	-0.598164	-0.307236	0.448965	1.05931	-0.427356
sensitivity_W0_continuous	hsCRP	1	39	-0.15223	-0.489545	0.185086	0.448965	1.05931	-0.143707
sensitivity_W0_continuous	hsCRP	2	42	-0.425227	-0.736032	-0.114423	0.448965	1.05931	-0.401421
sensitivity_W0_continuous	hsCRP	3	51	-0.211182	-0.524896	0.102533	0.448965	1.05931	-0.199359
sensitivity_W0_continuous	WBC	0	238	-0.108575	-0.133718	-0.0834318	1.80373	0.249457	-0.435245
sensitivity_W0_continuous	WBC	1	43	0.0357473	-0.0222804	0.0937749	1.80373	0.249457	0.1433
sensitivity_W0_continuous	WBC	2	49	-0.0759021	-0.128243	-0.023561	1.80373	0.249457	-0.304269
sensitivity_W0_continuous	WBC	3	56	0.0445786	-0.00928359	0.0984408	1.80373	0.249457	0.178703
sensitivity_W0_continuous	SBP	0	239	0.000817108	-0.0108291	0.0124633	4.82876	0.111029	0.00735943
sensitivity_W0_continuous	SBP	1	43	-0.0174704	-0.0443794	0.00943859	4.82876	0.111029	-0.15735
sensitivity_W0_continuous	SBP	2	48	0.0171228	-0.00736847	0.041614	4.82876	0.111029	0.154219
sensitivity_W0_continuous	SBP	3	55	-0.00366654	-0.0289119	0.0215788	4.82876	0.111029	-0.0330234
sensitivity_W0_continuous	DBP	0	239	-0.0291616	-0.0421679	-0.0161553	4.35601	0.123028	-0.237031
sensitivity_W0_continuous	DBP	1	43	-0.0117606	-0.0417932	0.0182721	4.35601	0.123028	-0.0955923
sensitivity_W0_continuous	DBP	2	48	0.0102319	-0.0172033	0.0376671	4.35601	0.123028	0.0831667
sensitivity_W0_continuous	DBP	3	55	-0.0121689	-0.0403347	0.0159968	4.35601	0.123028	-0.0989116
phenotype	domain	source_field	scale	n	n_group_0	n_group_1	n_group_2	n_group_3	F	df_num	df_resid	p	F_HC3	p_HC3	partial_R2	model_R2	max_leverage	model	q_BH	q_BH_HC3
BMI	Obesity	BMI	log	387	239	43	49	56	1.9581	3	375	0.11984	2.53995	0.0561998	0.0154232	0.910638	0.074122	main_W0_category	0.15408	0.078226
WACC	Obesity	WACC	log	387	239	43	49	56	0.970139	3	375	0.406817	1.27241	0.28354	0.00770134	0.826645	0.0654935	main_W0_category	0.45767	0.318982
PBG	Glycemia	PBG	log	386	238	43	49	56	10.8452	3	374	7.57135e-07	9.68545	3.59702e-06	0.0800311	0.331997	0.119012	main_W0_category	1.01618e-05	3.23732e-05
HbA1c	Glycemia	HBA1C	log	386	238	43	49	56	5.92604	3	374	0.000587051	5.21896	0.0015346	0.045378	0.126266	0.0639	main_W0_category	0.00176115	0.0046038
TG	Lipids	TG	log	387	239	43	49	56	8.56169	3	375	1.63859e-05	7.16764	0.000108509	0.0641029	0.544593	0.0746554	main_W0_category	5.89894e-05	0.000390632
HDL-C	Lipids	HDLC	log	387	239	43	49	56	3.77159	3	375	0.0108802	2.81706	0.0389798	0.029289	0.554573	0.0748616	main_W0_category	0.0195843	0.0637852
TG/HDL-C	Lipids	TG_HDLC_Ratio	log	387	239	43	49	56	9.2132	3	375	6.79233e-06	7.60217	6.01505e-05	0.068646	0.592101	0.0741161	main_W0_category	3.7444e-05	0.000270677
TC	Lipids	TC	log	387	239	43	49	56	1.18517	3	375	0.315169	1.47188	0.221785	0.00939229	0.384411	0.0779187	main_W0_category	0.378202	0.266141
FFA	Lipids	FFA	log	387	239	43	49	56	4.23142	3	375	0.00585076	4.74546	0.00291694	0.0327429	0.123894	0.0680651	main_W0_category	0.0117015	0.00750069
ALT	Liver	ALT	log	387	239	43	49	56	4.9854	3	375	0.0021065	3.64084	0.0129724	0.0383535	0.37384	0.0726059	main_W0_category	0.00473963	0.0259448
AST	Liver	AST	log	387	239	43	49	56	2.28192	3	375	0.0787954	2.15012	0.0935256	0.017928	0.263157	0.0754251	main_W0_category	0.11949	0.120247
AST/ALT	Liver	AST_ALT_Ratio	log	387	239	43	49	56	10.546	3	375	1.12909e-06	10.0015	2.34716e-06	0.0778042	0.483083	0.0794376	main_W0_category	1.01618e-05	3.23732e-05
UACR	Kidney	UMACRR	log	387	239	43	49	56	5.34184	3	375	0.0012982	4.06284	0.00734708	0.0409833	0.557299	0.0670355	main_W0_category	0.00333822	0.0165309
eGFR	Kidney	EGFR	log	387	239	43	49	56	0.698241	3	375	0.553599	0.499089	0.68313	0.0055549	0.665581	0.0665031	main_W0_category	0.553599	0.68313
hsCRP	Inflammation	HSCRP	log	350	218	39	42	51	2.27546	3	338	0.07966	3.21831	0.0229763	0.0197966	0.205806	0.0699004	main_W0_category	0.11949	0.0413574
WBC	Inflammation	WBC	log	386	238	43	49	56	9.06371	3	374	8.32089e-06	8.23296	2.5596e-05	0.067776	0.554176	0.0747872	main_W0_category	3.7444e-05	0.000153576
SBP	Blood pressure	SBP	log	385	239	43	48	55	0.914659	3	373	0.433877	0.941186	0.42076	0.00730278	0.359388	0.0717092	main_W0_category	0.459399	0.44551
DBP	Blood pressure	DBP	log	385	239	43	48	55	2.19175	3	373	0.0886162	2.53606	0.0564966	0.0173226	0.391626	0.073676	main_W0_category	0.122699	0.078226
BMI	Obesity	BMI	raw	387	239	43	49	56	2.15724	3	375	0.092666	2.57753	0.053488	0.0169651	0.912445	0.0783211	main_W0_category	0.185332	0.106976
WACC	Obesity	WACC	raw	387	239	43	49	56	0.786949	3	375	0.501768	0.966869	0.408372	0.00625621	0.824135	0.066391	main_W0_category	0.57453	0.490046
PBG	Glycemia	PBG	raw	386	238	43	49	56	11.5763	3	374	2.84691e-07	8.75632	1.26059e-05	0.0849683	0.368784	0.0764758	main_W0_category	5.12443e-06	9.27487e-05
HbA1c	Glycemia	HBA1C	raw	386	238	43	49	56	6.06532	3	374	0.000485779	5.06895	0.00188128	0.046395	0.13091	0.0634867	main_W0_category	0.00145734	0.00564383
TG	Lipids	TG	raw	387	239	43	49	56	10.4048	3	375	1.36489e-06	8.4512	1.90292e-05	0.0768422	0.503475	0.31933	main_W0_category	8.18932e-06	9.27487e-05
HDL-C	Lipids	HDLC	raw	387	239	43	49	56	1.59136	3	375	0.191026	2.0263	0.109768	0.0125708	0.471872	0.0794095	main_W0_category	0.286539	0.151986
TG/HDL-C	Lipids	TG_HDLC_Ratio	raw	387	239	43	49	56	10.98	3	375	6.30944e-07	8.99782	9.08544e-06	0.0807474	0.481837	0.18119	main_W0_category	5.6785e-06	9.27487e-05
TC	Lipids	TC	raw	387	239	43	49	56	0.741338	3	375	0.527942	0.840994	0.472068	0.00589574	0.399168	0.0696837	main_W0_category	0.57453	0.531077
FFA	Lipids	FFA	raw	387	239	43	49	56	4.14205	3	375	0.00660174	3.46026	0.0165313	0.0320736	0.140325	0.083009	main_W0_category	0.01566	0.0425092
ALT	Liver	ALT	raw	387	239	43	49	56	4.10292	3	375	0.00696002	2.65353	0.0483896	0.0317802	0.270937	0.114253	main_W0_category	0.01566	0.106976
AST	Liver	AST	raw	387	239	43	49	56	1.64749	3	375	0.177998	2.21079	0.0864403	0.0130085	0.140488	0.13166	main_W0_category	0.286539	0.141448
AST/ALT	Liver	AST_ALT_Ratio	raw	387	239	43	49	56	7.5434	3	375	6.51446e-05	8.39222	2.06108e-05	0.0569127	0.48511	0.167733	main_W0_category	0.00023452	9.27487e-05
UACR	Kidney	UMACRR	raw	387	239	43	49	56	0.557528	3	375	0.643381	0.397059	0.755195	0.00444042	0.624263	0.402884	main_W0_category	0.643381	0.755195
eGFR	Kidney	EGFR	raw	387	239	43	49	56	0.716513	3	375	0.542612	0.512993	0.673557	0.00569943	0.651203	0.0637279	main_W0_category	0.57453	0.713178
hsCRP	Inflammation	HSCRP	raw	350	218	39	42	51	0.852943	3	338	0.465797	2.11567	0.0980034	0.00751362	0.0319819	0.346997	main_W0_category	0.57453	0.147005
WBC	Inflammation	WBC	raw	386	238	43	49	56	8.79049	3	374	1.20367e-05	7.57185	6.2726e-05	0.0658675	0.525177	0.0681629	main_W0_category	5.41653e-05	0.000225814
SBP	Blood pressure	SBP	raw	385	239	43	48	55	0.980676	3	373	0.401849	1.0256	0.381219	0.00782575	0.354376	0.0829643	main_W0_category	0.556406	0.490046
DBP	Blood pressure	DBP	raw	385	239	43	48	55	2.05752	3	373	0.105443	2.30588	0.0763806	0.016279	0.387416	0.0703557	main_W0_category	0.189798	0.137485
BMI	Obesity	BMI	log	387	239	43	49	56	2.29684	3	376	0.0772719	2.92323	0.0338551	0.0179961	0.912934	0.099869	sensitivity_W0_continuous	0.121463	0.0553993
WACC	Obesity	WACC	log	387	239	43	49	56	0.911676	3	376	0.435364	1.47839	0.219993	0.00722148	0.828623	0.0992702	sensitivity_W0_continuous	0.460974	0.263992
PBG	Glycemia	PBG	log	386	238	43	49	56	10.9403	3	375	6.65464e-07	10.2676	1.64127e-06	0.0804785	0.328237	0.105356	sensitivity_W0_continuous	1.00592e-05	1.47714e-05
HbA1c	Glycemia	HBA1C	log	386	238	43	49	56	4.68512	3	375	0.0031656	4.55378	0.00378227	0.0361269	0.106963	0.100311	sensitivity_W0_continuous	0.00712259	0.0106033
TG	Lipids	TG	log	387	239	43	49	56	9.22133	3	376	6.7104e-06	8.2584	2.46836e-05	0.0685323	0.547034	0.103287	sensitivity_W0_continuous	2.41574e-05	8.88611e-05
HDL-C	Lipids	HDLC	log	387	239	43	49	56	3.56102	3	376	0.0144384	2.99612	0.0307288	0.0276274	0.552176	0.100392	sensitivity_W0_continuous	0.0288768	0.0553118
TG/HDL-C	Lipids	TG_HDLC_Ratio	log	387	239	43	49	56	9.84616	3	376	2.88945e-06	8.65916	1.43468e-05	0.0728376	0.593215	0.103511	sensitivity_W0_continuous	1.73367e-05	6.45607e-05
TC	Lipids	TC	log	387	239	43	49	56	1.1178	3	376	0.341707	1.48178	0.219068	0.00883978	0.383869	0.0992185	sensitivity_W0_continuous	0.404214	0.263992
FFA	Lipids	FFA	log	387	239	43	49	56	3.37603	3	376	0.018504	4.1863	0.0062172	0.0262298	0.124775	0.0993034	sensitivity_W0_continuous	0.0333072	0.0124344
ALT	Liver	ALT	log	387	239	43	49	56	5.28171	3	376	0.00140818	4.39118	0.00471256	0.0404372	0.374875	0.103653	sensitivity_W0_continuous	0.00362103	0.0106033
AST	Liver	AST	log	387	239	43	49	56	2.20924	3	376	0.0866098	1.91394	0.126825	0.0173216	0.261516	0.1034	sensitivity_W0_continuous	0.121463	0.175603
AST/ALT	Liver	AST_ALT_Ratio	log	387	239	43	49	56	9.44132	3	376	4.98658e-06	8.78263	1.214e-05	0.0700527	0.481942	0.0998723	sensitivity_W0_continuous	2.24396e-05	6.45607e-05
UACR	Kidney	UMACRR	log	387	239	43	49	56	5.87936	3	376	0.000624931	4.41463	0.00456531	0.0448079	0.565879	0.0992933	sensitivity_W0_continuous	0.00187479	0.0106033
eGFR	Kidney	EGFR	log	387	239	43	49	56	0.383258	3	376	0.76513	0.290906	0.831971	0.00304858	0.663299	0.10395	sensitivity_W0_continuous	0.76513	0.831971
hsCRP	Inflammation	HSCRP	log	350	218	39	42	51	1.07599	3	339	0.359301	1.17057	0.320918	0.00943223	0.210594	0.110758	sensitivity_W0_continuous	0.404214	0.339796
WBC	Inflammation	WBC	log	386	238	43	49	56	10.5536	3	375	1.11769e-06	10.3306	1.5079e-06	0.0778556	0.555132	0.100663	sensitivity_W0_continuous	1.00592e-05	1.47714e-05
SBP	Blood pressure	SBP	log	385	239	43	48	55	1.18288	3	374	0.316045	1.23508	0.296708	0.00939913	0.362341	0.101619	sensitivity_W0_continuous	0.404214	0.333797
DBP	Blood pressure	DBP	log	385	239	43	48	55	2.1995	3	374	0.0877234	2.64179	0.0491493	0.0173372	0.390772	0.100846	sensitivity_W0_continuous	0.121463	0.0737239
BMI	Obesity	BMI	raw	387	239	43	49	56	2.54065	3	376	0.0561435	2.89205	0.0352862	0.0198684	0.914748	0.101014	sensitivity_W0_continuous	0.112287	0.0705724
WACC	Obesity	WACC	raw	387	239	43	49	56	0.707566	3	376	0.54797	1.09704	0.350276	0.00561378	0.82668	0.0996119	sensitivity_W0_continuous	0.679459	0.450355
PBG	Glycemia	PBG	raw	386	238	43	49	56	11.9433	3	375	1.7416e-07	9.76205	3.24023e-06	0.0872133	0.366549	0.101249	sensitivity_W0_continuous	3.13489e-06	3.73897e-05
HbA1c	Glycemia	HBA1C	raw	386	238	43	49	56	4.81087	3	375	0.00266933	4.5269	0.00392251	0.0370606	0.112637	0.100387	sensitivity_W0_continuous	0.008008	0.0117675
TG	Lipids	TG	raw	387	239	43	49	56	10.7533	3	376	8.53731e-07	8.43993	1.93032e-05	0.0790177	0.505521	0.315278	sensitivity_W0_continuous	5.12239e-06	8.68642e-05
HDL-C	Lipids	HDLC	raw	387	239	43	49	56	1.50673	3	376	0.212362	2.42284	0.0655352	0.011879	0.469405	0.101119	sensitivity_W0_continuous	0.347502	0.111144
TG/HDL-C	Lipids	TG_HDLC_Ratio	raw	387	239	43	49	56	11.1825	3	376	4.80318e-07	9.27616	6.23162e-06	0.0819137	0.481716	0.180546	sensitivity_W0_continuous	4.32286e-06	3.73897e-05
TC	Lipids	TC	raw	387	239	43	49	56	0.677575	3	376	0.566216	0.850901	0.466776	0.00537711	0.398516	0.099235	sensitivity_W0_continuous	0.679459	0.560131
FFA	Lipids	FFA	raw	387	239	43	49	56	3.95312	3	376	0.00851772	3.76097	0.0110348	0.0305764	0.139309	0.0992232	sensitivity_W0_continuous	0.0191649	0.0283753
ALT	Liver	ALT	raw	387	239	43	49	56	4.41242	3	376	0.004579	3.07308	0.0277358	0.0340082	0.270751	0.129126	sensitivity_W0_continuous	0.0117746	0.0624056
AST	Liver	AST	raw	387	239	43	49	56	1.41343	3	376	0.238454	1.88233	0.132066	0.0111516	0.137427	0.129879	sensitivity_W0_continuous	0.357681	0.198099
AST/ALT	Liver	AST_ALT_Ratio	raw	387	239	43	49	56	6.86843	3	376	0.000162837	7.43759	7.51502e-05	0.0519541	0.484639	0.157427	sensitivity_W0_continuous	0.000586211	0.000270541
UACR	Kidney	UMACRR	raw	387	239	43	49	56	0.482667	3	376	0.694523	0.359586	0.782232	0.00383629	0.622111	0.402233	sensitivity_W0_continuous	0.747618	0.811626
eGFR	Kidney	EGFR	raw	387	239	43	49	56	0.407614	3	376	0.747618	0.319022	0.811626	0.0032417	0.648581	0.108263	sensitivity_W0_continuous	0.747618	0.811626
hsCRP	Inflammation	HSCRP	raw	350	218	39	42	51	0.432453	3	339	0.729895	0.466539	0.705818	0.00381243	0.0272419	0.34865	sensitivity_W0_continuous	0.747618	0.794045
WBC	Inflammation	WBC	raw	386	238	43	49	56	10.2001	3	375	1.79699e-06	9.32555	5.83657e-06	0.0754447	0.525616	0.100379	sensitivity_W0_continuous	8.08644e-06	3.73897e-05
SBP	Blood pressure	SBP	raw	385	239	43	48	55	1.17708	3	374	0.318259	1.25943	0.288059	0.00935351	0.35666	0.101517	sensitivity_W0_continuous	0.440667	0.398851
DBP	Blood pressure	DBP	raw	385	239	43	48	55	2.09928	3	374	0.0998979	2.39564	0.067921	0.0165603	0.387206	0.101046	sensitivity_W0_continuous	0.179816	0.111144
phenotype	scale	group_a	group_b	label_a	label_b	contrast	estimate_b_minus_a	SE	CI95_lower	CI95_upper	p	SE_HC3	p_HC3	CI95_lower_HC3	CI95_upper_HC3	ratio_b_to_a	ratio_CI95_lower	ratio_CI95_upper	same_measured_IR_status	n_a	n_b	model	q_BH	q_BH_HC3	q_BH_overall	q_BH_HC3_overall	significant_after_overall_gate	significant_HC3_after_overall_gate
BMI	log	0	1	IR−/mol-IR−	IR−/mol-IR+	1-0	-0.00173488	0.00688471	-0.0152724	0.0118026	0.801186	0.0070576	0.805958	-0.0156123	0.0121425	0.998267	0.984844	1.01187	TRUE	239	43	main_W0_category	0.888031	0.895083	0.15408	0.078226	FALSE	FALSE
BMI	log	0	2	IR−/mol-IR−	IR+/mol-IR−	2-0	0.0140206	0.00636087	0.00151319	0.0265281	0.0281171	0.00573958	0.0150346	0.00273485	0.0253064	1.01412	1.00151	1.02688	FALSE	239	49	main_W0_category	0.0893133	0.0621783	0.15408	0.078226	FALSE	FALSE
BMI	log	0	3	IR−/mol-IR−	IR+/mol-IR+	3-0	0.00741335	0.00655278	-0.00547145	0.0202981	0.25864	0.00610391	0.225312	-0.00458883	0.0194155	1.00744	0.994543	1.02051	FALSE	239	56	main_W0_category	0.433532	0.412435	0.15408	0.078226	FALSE	FALSE
BMI	log	1	2	IR−/mol-IR+	IR+/mol-IR−	2-1	0.0157555	0.00833038	-0.000624586	0.0321356	0.0593503	0.00760827	0.0390574	0.000795299	0.0307158	1.01588	0.999376	1.03266	FALSE	43	49	main_W0_category	0.160246	0.12052	0.15408	0.078226	FALSE	FALSE
BMI	log	1	3	IR−/mol-IR+	IR+/mol-IR+	3-1	0.00914823	0.00811079	-0.0068001	0.0250966	0.26008	0.00726982	0.209035	-0.00514649	0.0234429	1.00919	0.993223	1.02541	FALSE	43	56	main_W0_category	0.433532	0.396067	0.15408	0.078226	FALSE	FALSE
BMI	log	2	3	IR+/mol-IR−	IR+/mol-IR+	3-2	-0.0066073	0.00768197	-0.0217124	0.00849783	0.390281	0.0067259	0.326553	-0.0198325	0.00661791	0.993414	0.978522	1.00853	TRUE	49	56	main_W0_category	0.556411	0.503824	0.15408	0.078226	FALSE	FALSE
WACC	log	0	1	IR−/mol-IR−	IR−/mol-IR+	1-0	0.00905335	0.00752096	-0.00573518	0.0238419	0.229445	0.00686081	0.187782	-0.00443713	0.0225438	1.00909	0.994281	1.02413	TRUE	239	43	main_W0_category	0.417157	0.368736	0.45767	0.318982	FALSE	FALSE
WACC	log	0	2	IR−/mol-IR−	IR+/mol-IR−	2-0	0.00986032	0.00689735	-0.003702	0.0234226	0.15367	0.00551654	0.0746785	-0.000986903	0.0207075	1.00991	0.996305	1.0237	FALSE	239	49	main_W0_category	0.331031	0.196714	0.45767	0.318982	FALSE	FALSE
WACC	log	0	3	IR−/mol-IR−	IR+/mol-IR+	3-0	0.00345618	0.00713393	-0.0105713	0.0174837	0.628335	0.0070244	0.62299	-0.010356	0.0172683	1.00346	0.989484	1.01764	FALSE	239	56	main_W0_category	0.754001	0.748187	0.45767	0.318982	FALSE	FALSE
WACC	log	1	2	IR−/mol-IR+	IR+/mol-IR−	2-1	0.000806965	0.00906265	-0.017013	0.018627	0.929095	0.00688368	0.906741	-0.0127285	0.0143424	1.00081	0.983131	1.0188	FALSE	43	49	main_W0_category	0.937778	0.927061	0.45767	0.318982	FALSE	FALSE
WACC	log	1	3	IR−/mol-IR+	IR+/mol-IR+	3-1	-0.00559717	0.0088408	-0.0229809	0.0117866	0.52705	0.00791933	0.480147	-0.021169	0.0099747	0.994418	0.977281	1.01186	FALSE	43	56	main_W0_category	0.67068	0.640195	0.45767	0.318982	FALSE	FALSE
WACC	log	2	3	IR+/mol-IR−	IR+/mol-IR+	3-2	-0.00640414	0.00839	-0.0229015	0.0100932	0.445761	0.00691337	0.354865	-0.019998	0.0071897	0.993616	0.977359	1.01014	TRUE	49	56	main_W0_category	0.594348	0.527621	0.45767	0.318982	FALSE	FALSE
PBG	log	0	1	IR−/mol-IR−	IR−/mol-IR+	1-0	0.0798031	0.0421749	-0.00312656	0.162733	0.0592373	0.0469749	0.0901801	-0.012565	0.172171	1.08307	0.996878	1.17672	TRUE	238	43	main_W0_category	0.160246	0.207222	1.01618e-05	3.23732e-05	FALSE	FALSE
PBG	log	0	2	IR−/mol-IR−	IR+/mol-IR−	2-0	0.0887825	0.0386665	0.0127515	0.164813	0.022222	0.0406495	0.0295758	0.00885218	0.168713	1.09284	1.01283	1.17917	FALSE	238	49	main_W0_category	0.0754846	0.0967935	1.01618e-05	3.23732e-05	FALSE	FALSE
PBG	log	0	3	IR−/mol-IR−	IR+/mol-IR+	3-0	0.225771	0.0399706	0.147176	0.304366	3.21022e-08	0.0419725	1.32298e-07	0.14324	0.308303	1.25329	1.15856	1.35577	FALSE	238	56	main_W0_category	3.46704e-06	1.42882e-05	1.01618e-05	3.23732e-05	TRUE	TRUE
PBG	log	1	2	IR−/mol-IR+	IR+/mol-IR−	2-1	0.00897943	0.0507778	-0.0908663	0.108825	0.859731	0.0551439	0.870735	-0.0994515	0.11741	1.00902	0.91314	1.11497	FALSE	43	49	main_W0_category	0.924994	0.927061	1.01618e-05	3.23732e-05	FALSE	FALSE
PBG	log	1	3	IR−/mol-IR+	IR+/mol-IR+	3-1	0.145968	0.0496244	0.0483902	0.243546	0.00347007	0.0528465	0.0060263	0.0420545	0.249882	1.15716	1.04958	1.27576	FALSE	43	56	main_W0_category	0.022604	0.0309924	1.01618e-05	3.23732e-05	TRUE	TRUE
PBG	log	2	3	IR+/mol-IR−	IR+/mol-IR+	3-2	0.136989	0.0472143	0.0441498	0.229827	0.00393452	0.0472648	0.00397274	0.0440505	0.229927	1.14682	1.04514	1.25838	TRUE	49	56	main_W0_category	0.0234018	0.0221765	1.01618e-05	3.23732e-05	TRUE	TRUE
HbA1c	log	0	1	IR−/mol-IR−	IR−/mol-IR+	1-0	0.0412871	0.02262	-0.00319115	0.0857653	0.0687607	0.023654	0.0817268	-0.0052245	0.0877987	1.04215	0.996814	1.08955	TRUE	238	43	main_W0_category	0.176813	0.200664	0.00176115	0.0046038	FALSE	FALSE
HbA1c	log	0	2	IR−/mol-IR−	IR+/mol-IR−	2-0	0.0482477	0.0207726	0.00740194	0.0890935	0.0207335	0.0210056	0.0221764	0.00694388	0.0895516	1.04943	1.00743	1.09318	FALSE	238	49	main_W0_category	0.0754846	0.077375	0.00176115	0.0046038	FALSE	FALSE
HbA1c	log	0	3	IR−/mol-IR−	IR+/mol-IR+	3-0	0.0853605	0.0214144	0.0432528	0.127468	8.07677e-05	0.0234745	0.000315342	0.0392018	0.131519	1.08911	1.0442	1.13595	FALSE	238	56	main_W0_category	0.00145382	0.00425711	0.00176115	0.0046038	TRUE	TRUE
HbA1c	log	1	2	IR−/mol-IR+	IR+/mol-IR−	2-1	0.00696066	0.0272527	-0.0466271	0.0605484	0.798546	0.027967	0.803584	-0.0480316	0.061953	1.00698	0.954443	1.06242	FALSE	43	49	main_W0_category	0.888031	0.895083	0.00176115	0.0046038	FALSE	FALSE
HbA1c	log	1	3	IR−/mol-IR+	IR+/mol-IR+	3-1	0.0440734	0.0265573	-0.00814689	0.0962936	0.0978412	0.0291451	0.131326	-0.0132354	0.101382	1.04506	0.991886	1.10108	FALSE	43	56	main_W0_category	0.234819	0.283665	0.00176115	0.0046038	FALSE	FALSE
HbA1c	log	2	3	IR+/mol-IR−	IR+/mol-IR+	3-2	0.0371127	0.0252497	-0.0125364	0.0867619	0.142449	0.0271279	0.172113	-0.0162296	0.090455	1.03781	0.987542	1.09064	TRUE	49	56	main_W0_category	0.32051	0.35072	0.00176115	0.0046038	FALSE	FALSE
TG	log	0	1	IR−/mol-IR−	IR−/mol-IR+	1-0	0.273091	0.0716695	0.132166	0.414015	0.000162086	0.0708366	0.000136028	0.133804	0.412377	1.31402	1.1413	1.51288	TRUE	239	43	main_W0_category	0.00191341	0.0029382	5.89894e-05	0.000390632	TRUE	TRUE
TG	log	0	2	IR−/mol-IR−	IR+/mol-IR−	2-0	0.0335749	0.0642779	-0.0928154	0.159965	0.601742	0.0539338	0.533978	-0.0724756	0.139625	1.03414	0.911362	1.17347	FALSE	239	49	main_W0_category	0.730204	0.670577	5.89894e-05	0.000390632	FALSE	FALSE
TG	log	0	3	IR−/mol-IR−	IR+/mol-IR+	3-0	0.283529	0.067848	0.150119	0.41694	3.64843e-05	0.0851911	0.000960763	0.116017	0.451041	1.32781	1.16197	1.51731	FALSE	239	56	main_W0_category	0.000788062	0.00943295	5.89894e-05	0.000390632	TRUE	TRUE
TG	log	1	2	IR−/mol-IR+	IR+/mol-IR−	2-1	-0.239516	0.0856684	-0.407966	-0.0710651	0.00544276	0.0744975	0.00141719	-0.386001	-0.0930304	0.787009	0.665001	0.931401	FALSE	43	49	main_W0_category	0.026719	0.0100207	5.89894e-05	0.000390632	TRUE	TRUE
TG	log	1	3	IR−/mol-IR+	IR+/mol-IR+	3-1	0.0104388	0.0824346	-0.151653	0.172531	0.8993	0.0921754	0.909893	-0.170807	0.191684	1.01049	0.859286	1.18831	FALSE	43	56	main_W0_category	0.924994	0.927061	5.89894e-05	0.000390632	FALSE	FALSE
TG	log	2	3	IR+/mol-IR−	IR+/mol-IR+	3-2	0.249954	0.0793873	0.0938545	0.406054	0.00177231	0.0833237	0.00288202	0.0861141	0.413795	1.28397	1.0984	1.50088	TRUE	49	56	main_W0_category	0.0136721	0.0183093	5.89894e-05	0.000390632	TRUE	TRUE
HDL-C	log	0	1	IR−/mol-IR−	IR−/mol-IR+	1-0	-0.0452156	0.0318329	-0.107809	0.0173777	0.15632	0.0262218	0.0854679	-0.0967758	0.0063445	0.955791	0.897799	1.01753	TRUE	239	43	main_W0_category	0.331031	0.200664	0.0195843	0.0637852	FALSE	FALSE
HDL-C	log	0	2	IR−/mol-IR−	IR+/mol-IR−	2-0	0.0045469	0.0288705	-0.0522214	0.0613152	0.874941	0.0236063	0.847365	-0.0418703	0.0509641	1.00456	0.949119	1.06323	FALSE	239	49	main_W0_category	0.924994	0.924399	0.0195843	0.0637852	FALSE	FALSE
HDL-C	log	0	3	IR−/mol-IR−	IR+/mol-IR+	3-0	-0.0955751	0.0307311	-0.156002	-0.0351482	0.00201365	0.0396019	0.0162834	-0.173445	-0.0177054	0.90885	0.855558	0.965462	FALSE	239	56	main_W0_category	0.0144983	0.0628072	0.0195843	0.0637852	TRUE	FALSE
HDL-C	log	1	2	IR−/mol-IR+	IR+/mol-IR−	2-1	0.0497625	0.0380957	-0.0251455	0.124671	0.192268	0.0287882	0.0847085	-0.006844	0.106369	1.05102	0.975168	1.13278	FALSE	43	49	main_W0_category	0.369741	0.200664	0.0195843	0.0637852	FALSE	FALSE
HDL-C	log	1	3	IR−/mol-IR+	IR+/mol-IR+	3-1	-0.0503595	0.0371047	-0.123319	0.0225998	0.175526	0.0414606	0.22527	-0.131884	0.031165	0.950888	0.883982	1.02286	FALSE	43	56	main_W0_category	0.348997	0.412435	0.0195843	0.0637852	FALSE	FALSE
HDL-C	log	2	3	IR+/mol-IR−	IR+/mol-IR+	3-2	-0.100122	0.0356977	-0.170315	-0.0299292	0.00529825	0.0411933	0.0155446	-0.181121	-0.0191231	0.904727	0.843399	0.970514	TRUE	49	56	main_W0_category	0.026719	0.0621783	0.0195843	0.0637852	TRUE	FALSE
TG/HDL-C	log	0	1	IR−/mol-IR−	IR−/mol-IR+	1-0	0.311017	0.0869324	0.140081	0.481953	0.000392083	0.0832823	0.000217307	0.147258	0.474776	1.36481	1.15037	1.61923	TRUE	239	43	main_W0_category	0.00352875	0.00391153	3.7444e-05	0.000270677	TRUE	TRUE
TG/HDL-C	log	0	2	IR−/mol-IR−	IR+/mol-IR−	2-0	0.0311919	0.0777311	-0.121651	0.184035	0.688443	0.0643458	0.628134	-0.095332	0.157716	1.03168	0.885457	1.20206	FALSE	239	49	main_W0_category	0.817053	0.748187	3.7444e-05	0.000270677	FALSE	FALSE
TG/HDL-C	log	0	3	IR−/mol-IR−	IR+/mol-IR+	3-0	0.380221	0.0829509	0.217113	0.543328	6.23216e-06	0.103725	0.000282275	0.176266	0.584175	1.46261	1.24248	1.72173	FALSE	239	56	main_W0_category	0.000224358	0.00425711	3.7444e-05	0.000270677	TRUE	TRUE
TG/HDL-C	log	1	2	IR−/mol-IR+	IR+/mol-IR−	2-1	-0.279825	0.103647	-0.483628	-0.0760228	0.00725263	0.0874084	0.00148455	-0.451697	-0.107953	0.755916	0.616543	0.926795	FALSE	43	49	main_W0_category	0.0326368	0.0100207	3.7444e-05	0.000270677	TRUE	TRUE
TG/HDL-C	log	1	3	IR−/mol-IR+	IR+/mol-IR+	3-1	0.0692033	0.0996813	-0.126801	0.265208	0.487958	0.108332	0.523337	-0.143811	0.282217	1.07165	0.880909	1.3037	FALSE	43	56	main_W0_category	0.642676	0.670577	3.7444e-05	0.000270677	FALSE	FALSE
TG/HDL-C	log	2	3	IR+/mol-IR−	IR+/mol-IR+	3-2	0.349029	0.0965559	0.15917	0.538888	0.000341638	0.0997245	0.000521359	0.152939	0.545118	1.41769	1.17254	1.7141	TRUE	49	56	main_W0_category	0.00335426	0.0062563	3.7444e-05	0.000270677	TRUE	TRUE
TC	log	0	1	IR−/mol-IR−	IR−/mol-IR+	1-0	0.0414902	0.0260125	-0.0096585	0.092639	0.111553	0.0218286	0.0581047	-0.00143165	0.0844121	1.04236	0.990388	1.09707	TRUE	239	43	main_W0_category	0.256334	0.159969	0.378202	0.266141	FALSE	FALSE
TC	log	0	2	IR−/mol-IR−	IR+/mol-IR−	2-0	0.0308781	0.023792	-0.0159043	0.0776606	0.195141	0.0230158	0.180537	-0.0143782	0.0761344	1.03136	0.984221	1.08076	FALSE	239	49	main_W0_category	0.369741	0.361073	0.378202	0.266141	FALSE	FALSE
TC	log	0	3	IR−/mol-IR−	IR+/mol-IR+	3-0	0.0128655	0.0245212	-0.0353508	0.0610818	0.600124	0.0267177	0.630417	-0.0396697	0.0654007	1.01295	0.965267	1.06299	FALSE	239	56	main_W0_category	0.730204	0.748187	0.378202	0.266141	FALSE	FALSE
TC	log	1	2	IR−/mol-IR+	IR+/mol-IR−	2-1	-0.0106121	0.0314857	-0.0725228	0.0512986	0.736271	0.0257036	0.679942	-0.0611534	0.0399292	0.989444	0.930045	1.05264	FALSE	43	49	main_W0_category	0.845929	0.798193	0.378202	0.266141	FALSE	FALSE
TC	log	1	3	IR−/mol-IR+	IR+/mol-IR+	3-1	-0.0286247	0.0305306	-0.0886574	0.031408	0.349067	0.0265817	0.282236	-0.0808926	0.0236431	0.971781	0.915159	1.03191	FALSE	43	56	main_W0_category	0.53856	0.46184	0.378202	0.266141	FALSE	FALSE
TC	log	2	3	IR+/mol-IR−	IR+/mol-IR+	3-2	-0.0180126	0.0289408	-0.0749192	0.0388939	0.53406	0.0288244	0.532411	-0.0746903	0.0386651	0.982149	0.927818	1.03966	TRUE	49	56	main_W0_category	0.67068	0.670577	0.378202	0.266141	FALSE	FALSE
FFA	log	0	1	IR−/mol-IR−	IR−/mol-IR+	1-0	0.237541	0.0822848	0.0757436	0.399339	0.00411698	0.0726144	0.00116989	0.0947585	0.380324	1.26813	1.07869	1.49084	TRUE	239	43	main_W0_category	0.0234018	0.0100207	0.0117015	0.00750069	TRUE	TRUE
FFA	log	0	2	IR−/mol-IR−	IR+/mol-IR−	2-0	0.0114258	0.0753638	-0.136763	0.159614	0.879577	0.076368	0.881149	-0.138737	0.161589	1.01149	0.872177	1.17306	FALSE	239	49	main_W0_category	0.924994	0.927061	0.0117015	0.00750069	FALSE	FALSE
FFA	log	0	3	IR−/mol-IR−	IR+/mol-IR+	3-0	0.200964	0.077907	0.0477745	0.354153	0.0102733	0.0895365	0.0253833	0.0249074	0.37702	1.22258	1.04893	1.42497	FALSE	239	56	main_W0_category	0.0443807	0.0856687	0.0117015	0.00750069	TRUE	FALSE
FFA	log	1	2	IR−/mol-IR+	IR+/mol-IR−	2-1	-0.226115	0.099098	-0.420973	-0.0312579	0.0230647	0.0865849	0.0093769	-0.396368	-0.0558625	0.797626	0.656408	0.969226	FALSE	43	49	main_W0_category	0.0754846	0.0405082	0.0117015	0.00750069	FALSE	TRUE
FFA	log	1	3	IR−/mol-IR+	IR+/mol-IR+	3-1	-0.0365772	0.0966579	-0.226637	0.153482	0.705333	0.0959509	0.703265	-0.225246	0.152092	0.964084	0.79721	1.16589	FALSE	43	56	main_W0_category	0.828	0.816695	0.0117015	0.00750069	FALSE	FALSE
FFA	log	2	3	IR+/mol-IR−	IR+/mol-IR+	3-2	0.189538	0.0918188	0.00899385	0.370082	0.0396801	0.0951716	0.0471465	0.0024012	0.376675	1.20869	1.00903	1.44785	TRUE	49	56	main_W0_category	0.118422	0.137617	0.0117015	0.00750069	FALSE	FALSE
ALT	log	0	1	IR−/mol-IR−	IR−/mol-IR+	1-0	0.068606	0.0615559	-0.052432	0.189644	0.265765	0.0622658	0.271245	-0.0538279	0.19104	1.07101	0.948919	1.20882	TRUE	239	43	main_W0_category	0.434888	0.450683	0.00473963	0.0259448	FALSE	FALSE
ALT	log	0	2	IR−/mol-IR−	IR+/mol-IR−	2-0	0.0193986	0.0563094	-0.0913231	0.13012	0.730663	0.0543957	0.721577	-0.0875603	0.126357	1.01959	0.912723	1.13897	FALSE	239	49	main_W0_category	0.845929	0.829046	0.00473963	0.0259448	FALSE	FALSE
ALT	log	0	3	IR−/mol-IR−	IR+/mol-IR+	3-0	0.221185	0.0583986	0.106356	0.336015	0.000177168	0.0687159	0.00139923	0.0860688	0.356302	1.24755	1.11222	1.39936	FALSE	239	56	main_W0_category	0.00191341	0.0100207	0.00473963	0.0259448	TRUE	TRUE
ALT	log	1	2	IR−/mol-IR+	IR+/mol-IR−	2-1	-0.0492074	0.0740896	-0.194891	0.0964757	0.506995	0.0723907	0.497083	-0.19155	0.0931351	0.951984	0.822925	1.10128	FALSE	43	49	main_W0_category	0.659705	0.654695	0.00473963	0.0259448	FALSE	FALSE
ALT	log	1	3	IR−/mol-IR+	IR+/mol-IR+	3-1	0.152579	0.0726206	0.00978477	0.295374	0.0363037	0.0806402	0.0592476	-0.00598424	0.311143	1.16484	1.00983	1.34363	FALSE	43	56	main_W0_category	0.112023	0.159969	0.00473963	0.0259448	FALSE	FALSE
ALT	log	2	3	IR+/mol-IR−	IR+/mol-IR+	3-2	0.201787	0.068788	0.0665284	0.337045	0.00355804	0.074171	0.00682056	0.0559438	0.34763	1.22359	1.06879	1.4008	TRUE	49	56	main_W0_category	0.022604	0.0334828	0.00473963	0.0259448	TRUE	TRUE
AST	log	0	1	IR−/mol-IR−	IR−/mol-IR+	1-0	-0.0422583	0.0495355	-0.139661	0.0551439	0.394154	0.0492691	0.391604	-0.139137	0.0546201	0.958622	0.869653	1.05669	TRUE	239	43	main_W0_category	0.556411	0.551236	0.11949	0.120247	FALSE	FALSE
AST	log	0	2	IR−/mol-IR−	IR+/mol-IR−	2-0	-0.0929124	0.0452127	-0.181815	-0.00401021	0.0405706	0.0464282	0.0460904	-0.184205	-0.00162014	0.911273	0.833756	0.995998	FALSE	239	49	main_W0_category	0.118422	0.137617	0.11949	0.120247	FALSE	FALSE
AST	log	0	3	IR−/mol-IR−	IR+/mol-IR+	3-0	0.0368647	0.0469194	-0.0553933	0.129123	0.432538	0.0576501	0.522917	-0.0764932	0.150223	1.03755	0.946113	1.13783	FALSE	239	56	main_W0_category	0.583926	0.670577	0.11949	0.120247	FALSE	FALSE
AST	log	1	2	IR−/mol-IR+	IR+/mol-IR−	2-1	-0.0506541	0.0596984	-0.16804	0.0667314	0.396701	0.0584845	0.386983	-0.165653	0.0643446	0.950607	0.84532	1.06901	FALSE	43	49	main_W0_category	0.556411	0.551236	0.11949	0.120247	FALSE	FALSE
AST	log	1	3	IR−/mol-IR+	IR+/mol-IR+	3-1	0.079123	0.058596	-0.036095	0.194341	0.17773	0.0617579	0.200922	-0.0423121	0.200558	1.08234	0.964549	1.21451	FALSE	43	56	main_W0_category	0.348997	0.387492	0.11949	0.120247	FALSE	FALSE
AST	log	2	3	IR+/mol-IR−	IR+/mol-IR+	3-2	0.129777	0.0551329	0.0213686	0.238186	0.0190932	0.061261	0.0347959	0.00931895	0.250235	1.13857	1.0216	1.26894	TRUE	49	56	main_W0_category	0.0754846	0.110528	0.11949	0.120247	FALSE	FALSE
AST/ALT	log	0	1	IR−/mol-IR−	IR−/mol-IR+	1-0	-0.107926	0.0381063	-0.182855	-0.0329973	0.00487181	0.0373755	0.00410675	-0.181418	-0.0344342	0.897694	0.832889	0.967541	TRUE	239	43	main_W0_category	0.0263078	0.0221765	1.01618e-05	3.23732e-05	TRUE	TRUE
AST/ALT	log	0	2	IR−/mol-IR−	IR+/mol-IR−	2-0	-0.114486	0.0349255	-0.18316	-0.0458117	0.00114306	0.0354201	0.00133699	-0.184133	-0.0448391	0.891824	0.832635	0.955222	FALSE	239	49	main_W0_category	0.00949616	0.0100207	1.01618e-05	3.23732e-05	TRUE	TRUE
AST/ALT	log	0	3	IR−/mol-IR−	IR+/mol-IR+	3-0	-0.185772	0.0360682	-0.256693	-0.114851	4.20436e-07	0.0372821	9.58446e-07	-0.25908	-0.112464	0.830463	0.773605	0.891499	FALSE	239	56	main_W0_category	2.27035e-05	5.17561e-05	1.01618e-05	3.23732e-05	TRUE	TRUE
AST/ALT	log	1	2	IR−/mol-IR+	IR+/mol-IR−	2-1	-0.00655998	0.0459575	-0.0969266	0.0838067	0.886572	0.0452807	0.884888	-0.095596	0.082476	0.993461	0.907623	1.08742	FALSE	43	49	main_W0_category	0.924994	0.927061	1.01618e-05	3.23732e-05	FALSE	FALSE
AST/ALT	log	1	3	IR−/mol-IR+	IR+/mol-IR+	3-1	-0.0778462	0.0447419	-0.165823	0.0101303	0.0826979	0.0446247	0.0818974	-0.165592	0.00989979	0.925107	0.847197	1.01018	FALSE	43	56	main_W0_category	0.207706	0.200664	1.01618e-05	3.23732e-05	FALSE	FALSE
AST/ALT	log	2	3	IR+/mol-IR−	IR+/mol-IR+	3-2	-0.0712862	0.0425521	-0.154957	0.0123845	0.0947153	0.0436037	0.102916	-0.157025	0.0144522	0.931195	0.856452	1.01246	TRUE	49	56	main_W0_category	0.232483	0.226836	1.01618e-05	3.23732e-05	FALSE	FALSE
UACR	log	0	1	IR−/mol-IR−	IR−/mol-IR+	1-0	0.189318	0.138426	-0.0828699	0.461505	0.172241	0.163077	0.246418	-0.131343	0.509978	1.20842	0.920471	1.58646	TRUE	239	43	main_W0_category	0.348997	0.423221	0.00333822	0.0165309	FALSE	FALSE
UACR	log	0	2	IR−/mol-IR−	IR+/mol-IR−	2-0	0.293267	0.127439	0.0426833	0.543851	0.0219257	0.12591	0.0203796	0.0456898	0.540844	1.3408	1.04361	1.72263	FALSE	239	49	main_W0_category	0.0754846	0.0758966	0.00333822	0.0165309	FALSE	FALSE
UACR	log	0	3	IR−/mol-IR−	IR+/mol-IR+	3-0	0.501945	0.131891	0.242606	0.761283	0.000165054	0.149261	0.000850852	0.208451	0.795438	1.65193	1.27457	2.14102	FALSE	239	56	main_W0_category	0.00191341	0.0091892	0.00333822	0.0165309	TRUE	TRUE
UACR	log	1	2	IR−/mol-IR+	IR+/mol-IR−	2-1	0.103949	0.166399	-0.223242	0.431141	0.532548	0.175245	0.553427	-0.240636	0.448535	1.10954	0.799921	1.53901	FALSE	43	49	main_W0_category	0.67068	0.687013	0.00333822	0.0165309	FALSE	FALSE
UACR	log	1	3	IR−/mol-IR+	IR+/mol-IR+	3-1	0.312627	0.162345	-0.00659365	0.631848	0.0548983	0.181193	0.0852826	-0.0436547	0.668909	1.36701	0.993428	1.88108	FALSE	43	56	main_W0_category	0.156027	0.200664	0.00333822	0.0165309	FALSE	FALSE
UACR	log	2	3	IR+/mol-IR−	IR+/mol-IR+	3-2	0.208678	0.154036	-0.0942047	0.51156	0.176318	0.146418	0.154926	-0.0792254	0.496581	1.23205	0.910096	1.66789	TRUE	49	56	main_W0_category	0.348997	0.321768	0.00333822	0.0165309	FALSE	FALSE
eGFR	log	0	1	IR−/mol-IR−	IR−/mol-IR+	1-0	0.0236436	0.0203693	-0.0164088	0.063696	0.246485	0.0224862	0.29372	-0.0205713	0.0678584	1.02393	0.983725	1.06577	TRUE	239	43	main_W0_category	0.42936	0.473459	0.553599	0.68313	FALSE	FALSE
eGFR	log	0	2	IR−/mol-IR−	IR+/mol-IR−	2-0	0.00244585	0.0186373	-0.0342008	0.0390925	0.89566	0.0183343	0.893947	-0.0336052	0.0384968	1.00245	0.966377	1.03987	FALSE	239	49	main_W0_category	0.924994	0.927061	0.553599	0.68313	FALSE	FALSE
eGFR	log	0	3	IR−/mol-IR−	IR+/mol-IR+	3-0	0.0211034	0.0192792	-0.0168054	0.0590123	0.274384	0.0238761	0.377331	-0.0258444	0.0680513	1.02133	0.983335	1.06079	FALSE	239	56	main_W0_category	0.442291	0.550699	0.553599	0.68313	FALSE	FALSE
eGFR	log	1	2	IR−/mol-IR+	IR+/mol-IR−	2-1	-0.0211977	0.0245744	-0.0695185	0.0271231	0.388912	0.025751	0.410929	-0.0718322	0.0294368	0.979025	0.932843	1.02749	FALSE	43	49	main_W0_category	0.556411	0.568979	0.553599	0.68313	FALSE	FALSE
eGFR	log	1	3	IR−/mol-IR+	IR+/mol-IR+	3-1	-0.00254011	0.0238786	-0.0494928	0.0444126	0.915341	0.0271526	0.925517	-0.0559305	0.0508503	0.997463	0.951712	1.04541	FALSE	43	56	main_W0_category	0.932611	0.934167	0.553599	0.68313	FALSE	FALSE
eGFR	log	2	3	IR+/mol-IR−	IR+/mol-IR+	3-2	0.0186576	0.0227613	-0.0260982	0.0634134	0.412904	0.0258614	0.471085	-0.032194	0.0695092	1.01883	0.974239	1.06547	TRUE	49	56	main_W0_category	0.571713	0.635965	0.553599	0.68313	FALSE	FALSE
hsCRP	log	0	1	IR−/mol-IR−	IR−/mol-IR+	1-0	0.350155	0.19137	-0.0262724	0.726581	0.0681723	0.183628	0.0573847	-0.0110424	0.711351	1.41929	0.97407	2.068	TRUE	218	39	main_W0_category	0.176813	0.159969	0.11949	0.0413574	FALSE	FALSE
hsCRP	log	0	2	IR−/mol-IR−	IR+/mol-IR−	2-0	0.0984161	0.177947	-0.251608	0.44844	0.580586	0.188082	0.601134	-0.271542	0.468374	1.10342	0.77755	1.56587	FALSE	218	42	main_W0_category	0.720727	0.737756	0.11949	0.0413574	FALSE	FALSE
hsCRP	log	0	3	IR−/mol-IR−	IR+/mol-IR+	3-0	0.413761	0.181228	0.0572839	0.770238	0.0230451	0.141849	0.00377163	0.134742	0.69278	1.5125	1.05896	2.16028	FALSE	218	51	main_W0_category	0.0754846	0.0221765	0.11949	0.0413574	FALSE	TRUE
hsCRP	log	1	2	IR−/mol-IR+	IR+/mol-IR−	2-1	-0.251738	0.232959	-0.70997	0.206493	0.280639	0.250652	0.315936	-0.744773	0.241296	0.777448	0.491659	1.22936	FALSE	39	42	main_W0_category	0.44565	0.494508	0.11949	0.0413574	FALSE	FALSE
hsCRP	log	1	3	IR−/mol-IR+	IR+/mol-IR+	3-1	0.0636064	0.224298	-0.37759	0.504803	0.776906	0.194871	0.744322	-0.319707	0.44692	1.06567	0.685511	1.65666	FALSE	39	51	main_W0_category	0.88322	0.846177	0.11949	0.0413574	FALSE	FALSE
hsCRP	log	2	3	IR+/mol-IR−	IR+/mol-IR+	3-2	0.315345	0.217467	-0.112414	0.743104	0.147963	0.213605	0.140795	-0.104818	0.735508	1.37073	0.893674	2.10245	TRUE	42	51	main_W0_category	0.326122	0.298154	0.11949	0.0413574	FALSE	FALSE
WBC	log	0	1	IR−/mol-IR−	IR−/mol-IR+	1-0	0.127352	0.0328741	0.0627104	0.191993	0.000126423	0.0320083	8.32229e-05	0.0644129	0.19029	1.13582	1.06472	1.21166	TRUE	238	43	main_W0_category	0.00191341	0.00239267	3.7444e-05	0.000153576	TRUE	TRUE
WBC	log	0	2	IR−/mol-IR−	IR+/mol-IR−	2-0	0.036283	0.0300885	-0.0228808	0.0954469	0.228627	0.0301745	0.229954	-0.02305	0.0956161	1.03695	0.977379	1.10015	FALSE	238	49	main_W0_category	0.417157	0.413917	3.7444e-05	0.000153576	FALSE	FALSE
WBC	log	0	3	IR−/mol-IR−	IR+/mol-IR+	3-0	0.136825	0.0310868	0.0756979	0.197951	1.40525e-05	0.0345245	8.86174e-05	0.0689381	0.204711	1.14663	1.07864	1.2189	FALSE	238	56	main_W0_category	0.000379417	0.00239267	3.7444e-05	0.000153576	TRUE	TRUE
WBC	log	1	2	IR−/mol-IR+	IR+/mol-IR−	2-1	-0.0910686	0.0397346	-0.1692	-0.0129374	0.022465	0.0396584	0.0222095	-0.16905	-0.0130872	0.912955	0.84434	0.987146	FALSE	43	49	main_W0_category	0.0754846	0.077375	3.7444e-05	0.000153576	FALSE	FALSE
WBC	log	1	3	IR−/mol-IR+	IR+/mol-IR+	3-1	0.00947304	0.0385061	-0.0662425	0.0851885	0.805806	0.0398445	0.812205	-0.0688743	0.0878204	1.00952	0.935904	1.08892	FALSE	43	56	main_W0_category	0.888031	0.895083	3.7444e-05	0.000153576	FALSE	FALSE
WBC	log	2	3	IR+/mol-IR−	IR+/mol-IR+	3-2	0.100542	0.0367634	0.0282528	0.172831	0.00653833	0.0379113	0.00834157	0.0259957	0.175088	1.10577	1.02866	1.18866	TRUE	49	56	main_W0_category	0.0307017	0.0375371	3.7444e-05	0.000153576	TRUE	TRUE
SBP	log	0	1	IR−/mol-IR−	IR−/mol-IR+	1-0	-0.0135324	0.0152583	-0.0435354	0.0164705	0.375708	0.0144573	0.349864	-0.0419605	0.0148956	0.986559	0.957399	1.01661	TRUE	239	43	main_W0_category	0.555842	0.527621	0.459399	0.44551	FALSE	FALSE
SBP	log	0	2	IR−/mol-IR−	IR+/mol-IR−	2-0	0.016568	0.014095	-0.0111475	0.0442836	0.240561	0.0141666	0.242944	-0.0112884	0.0444245	1.01671	0.988914	1.04528	FALSE	239	48	main_W0_category	0.425911	0.423221	0.459399	0.44551	FALSE	FALSE
SBP	log	0	3	IR−/mol-IR−	IR+/mol-IR+	3-0	0.000901856	0.0145459	-0.0277004	0.0295041	0.950595	0.0157392	0.954337	-0.0300468	0.0318505	1.0009	0.97268	1.02994	FALSE	239	55	main_W0_category	0.950595	0.954337	0.459399	0.44551	FALSE	FALSE
SBP	log	1	2	IR−/mol-IR+	IR+/mol-IR−	2-1	0.0301005	0.018411	-0.00610195	0.0663029	0.10291	0.0180091	0.0954798	-0.00531152	0.0655125	1.03056	0.993917	1.06855	FALSE	43	48	main_W0_category	0.241616	0.21483	0.459399	0.44551	FALSE	FALSE
SBP	log	1	3	IR−/mol-IR+	IR+/mol-IR+	3-1	0.0144343	0.0179482	-0.0208581	0.0497267	0.421783	0.0183255	0.431394	-0.0215999	0.0504685	1.01454	0.979358	1.05098	FALSE	43	55	main_W0_category	0.576614	0.589753	0.459399	0.44551	FALSE	FALSE
SBP	log	2	3	IR+/mol-IR−	IR+/mol-IR+	3-2	-0.0156662	0.0171371	-0.0493637	0.0180313	0.36122	0.0183196	0.393011	-0.0516888	0.0203564	0.984456	0.951835	1.01819	TRUE	48	55	main_W0_category	0.549461	0.551236	0.459399	0.44551	FALSE	FALSE
DBP	log	0	1	IR−/mol-IR−	IR−/mol-IR+	1-0	0.0203143	0.0169596	-0.0130341	0.0536626	0.231754	0.0175156	0.246879	-0.0141274	0.0547559	1.02052	0.98705	1.05513	TRUE	239	43	main_W0_category	0.417157	0.423221	0.122699	0.078226	FALSE	FALSE
DBP	log	0	2	IR−/mol-IR−	IR+/mol-IR−	2-0	0.0388003	0.0157643	0.00780226	0.0697984	0.0142963	0.014396	0.00735285	0.0104927	0.0671079	1.03956	1.00783	1.07229	FALSE	239	48	main_W0_category	0.0593848	0.0345264	0.122699	0.078226	FALSE	FALSE
DBP	log	0	3	IR−/mol-IR−	IR+/mol-IR+	3-0	0.0173488	0.016194	-0.0144941	0.0491918	0.284721	0.0168788	0.304689	-0.0158408	0.0505385	1.0175	0.98561	1.05042	FALSE	239	55	main_W0_category	0.44565	0.483917	0.122699	0.078226	FALSE	FALSE
DBP	log	1	2	IR−/mol-IR+	IR+/mol-IR−	2-1	0.0184861	0.0205115	-0.0218466	0.0588187	0.368035	0.0200294	0.356633	-0.0208987	0.0578708	1.01866	0.97839	1.06058	FALSE	43	48	main_W0_category	0.552052	0.527621	0.122699	0.078226	FALSE	FALSE
DBP	log	1	3	IR−/mol-IR+	IR+/mol-IR+	3-1	-0.00296542	0.0199898	-0.0422723	0.0363415	0.88215	0.0211491	0.888566	-0.0445518	0.038621	0.997039	0.958609	1.03701	FALSE	43	55	main_W0_category	0.924994	0.927061	0.122699	0.078226	FALSE	FALSE
DBP	log	2	3	IR+/mol-IR−	IR+/mol-IR+	3-2	-0.0214515	0.0190523	-0.0589149	0.016012	0.260922	0.018661	0.251073	-0.0581455	0.0152425	0.978777	0.942787	1.01614	TRUE	48	55	main_W0_category	0.433532	0.423685	0.122699	0.078226	FALSE	FALSE
BMI	raw	0	1	IR−/mol-IR−	IR−/mol-IR+	1-0	-0.0567659	0.182192	-0.415013	0.301481	0.755539	0.18494	0.759058	-0.420416	0.306884				TRUE	239	43	main_W0_category	0.906407	0.881486	0.185332	0.106976	FALSE	FALSE
BMI	raw	0	2	IR−/mol-IR−	IR+/mol-IR−	2-0	0.384328	0.168395	0.0532114	0.715445	0.0230309	0.158236	0.0156168	0.0731874	0.695469				FALSE	239	49	main_W0_category	0.104918	0.0887694	0.185332	0.106976	FALSE	FALSE
BMI	raw	0	3	IR−/mol-IR−	IR+/mol-IR+	3-0	0.211343	0.173427	-0.129667	0.552354	0.223749	0.176768	0.232608	-0.136236	0.558923				FALSE	239	56	main_W0_category	0.46471	0.456757	0.185332	0.106976	FALSE	FALSE
BMI	raw	1	2	IR−/mol-IR+	IR+/mol-IR−	2-1	0.441094	0.220493	0.0075365	0.874652	0.0461679	0.209161	0.0356183	0.0298183	0.85237				FALSE	43	49	main_W0_category	0.166204	0.128226	0.185332	0.106976	FALSE	FALSE
BMI	raw	1	3	IR−/mol-IR+	IR+/mol-IR+	3-1	0.268109	0.214649	-0.153957	0.690176	0.212423	0.204449	0.190532	-0.1339	0.670119				FALSE	43	56	main_W0_category	0.458833	0.41155	0.185332	0.106976	FALSE	FALSE
BMI	raw	2	3	IR+/mol-IR−	IR+/mol-IR+	3-2	-0.172985	0.203297	-0.57273	0.226761	0.39537	0.203666	0.396226	-0.573455	0.227486				TRUE	49	56	main_W0_category	0.592541	0.58173	0.185332	0.106976	FALSE	FALSE
WACC	raw	0	1	IR−/mol-IR−	IR−/mol-IR+	1-0	0.767087	0.690215	-0.590091	2.12426	0.26712	0.640551	0.231852	-0.492435	2.02661				TRUE	239	43	main_W0_category	0.484374	0.456757	0.57453	0.490046	FALSE	FALSE
WACC	raw	0	2	IR−/mol-IR−	IR+/mol-IR−	2-0	0.805348	0.633091	-0.439506	2.0502	0.20413	0.519571	0.121979	-0.21629	1.82698				FALSE	239	49	main_W0_category	0.45649	0.31366	0.57453	0.490046	FALSE	FALSE
WACC	raw	0	3	IR−/mol-IR−	IR+/mol-IR+	3-0	0.337142	0.654854	-0.950504	1.62479	0.606972	0.670316	0.615288	-0.980908	1.65519				FALSE	239	56	main_W0_category	0.809295	0.792144	0.57453	0.490046	FALSE	FALSE
WACC	raw	1	2	IR−/mol-IR+	IR+/mol-IR−	2-1	0.038261	0.831653	-1.59703	1.67355	0.96333	0.646936	0.952871	-1.23382	1.31034				FALSE	43	49	main_W0_category	0.984066	0.980095	0.57453	0.490046	FALSE	FALSE
WACC	raw	1	3	IR−/mol-IR+	IR+/mol-IR+	3-1	-0.429945	0.811311	-2.02523	1.16534	0.596468	0.751928	0.567807	-1.90847	1.04858				FALSE	43	56	main_W0_category	0.805232	0.766539	0.57453	0.490046	FALSE	FALSE
WACC	raw	2	3	IR+/mol-IR−	IR+/mol-IR+	3-2	-0.468206	0.769939	-1.98215	1.04573	0.543484	0.655919	0.475785	-1.75795	0.821535				TRUE	49	56	main_W0_category	0.76229	0.65044	0.57453	0.490046	FALSE	FALSE
PBG	raw	0	1	IR−/mol-IR−	IR−/mol-IR+	1-0	0.934812	0.50979	-0.067603	1.93723	0.0674904	0.580502	0.108165	-0.206646	2.07627				TRUE	238	43	main_W0_category	0.208256	0.292046	5.12443e-06	9.27487e-05	FALSE	FALSE
PBG	raw	0	2	IR−/mol-IR−	IR+/mol-IR−	2-0	1.05701	0.467344	0.138063	1.97597	0.0242866	0.518963	0.0423759	0.0365627	2.07747				FALSE	238	49	main_W0_category	0.104918	0.143018	5.12443e-06	9.27487e-05	FALSE	FALSE
PBG	raw	0	3	IR−/mol-IR−	IR+/mol-IR+	3-0	2.82696	0.482819	1.87758	3.77634	1.04405e-08	0.555953	5.8282e-07	1.73377	3.92015				FALSE	238	56	main_W0_category	1.12758e-06	6.29446e-05	5.12443e-06	9.27487e-05	TRUE	TRUE
PBG	raw	1	2	IR−/mol-IR+	IR+/mol-IR−	2-1	0.122203	0.613628	-1.08439	1.3288	0.842255	0.71323	0.864051	-1.28024	1.52465				FALSE	43	49	main_W0_category	0.940084	0.948282	5.12443e-06	9.27487e-05	FALSE	FALSE
PBG	raw	1	3	IR−/mol-IR+	IR+/mol-IR+	3-1	1.89215	0.599606	0.713128	3.07117	0.00173114	0.699491	0.00714206	0.51672	3.26758				FALSE	43	56	main_W0_category	0.016803	0.0550959	5.12443e-06	9.27487e-05	TRUE	FALSE
PBG	raw	2	3	IR+/mol-IR−	IR+/mol-IR+	3-2	1.76995	0.570263	0.648621	2.89127	0.00205638	0.637694	0.00578789	0.51603	3.02386				TRUE	49	56	main_W0_category	0.016803	0.048084	5.12443e-06	9.27487e-05	TRUE	TRUE
HbA1c	raw	0	1	IR−/mol-IR−	IR−/mol-IR+	1-0	0.305439	0.164869	-0.0187476	0.629626	0.0647251	0.175212	0.0821114	-0.0390855	0.649964				TRUE	238	43	main_W0_category	0.205598	0.23552	0.00145734	0.00564383	FALSE	FALSE
HbA1c	raw	0	2	IR−/mol-IR−	IR+/mol-IR−	2-0	0.34447	0.15143	0.0467085	0.642231	0.0234849	0.154605	0.0264699	0.0404667	0.648473				FALSE	238	49	main_W0_category	0.104918	0.111533	0.00145734	0.00564383	FALSE	FALSE
HbA1c	raw	0	3	IR−/mol-IR−	IR+/mol-IR+	3-0	0.633132	0.156079	0.32623	0.940035	6.066e-05	0.178372	0.000435126	0.282396	0.983869				FALSE	238	56	main_W0_category	0.00081891	0.00522151	0.00145734	0.00564383	TRUE	TRUE
HbA1c	raw	1	2	IR−/mol-IR+	IR+/mol-IR−	2-1	0.039031	0.198643	-0.351566	0.429627	0.844335	0.208029	0.851274	-0.370021	0.448083				FALSE	43	49	main_W0_category	0.940084	0.948282	0.00145734	0.00564383	FALSE	FALSE
HbA1c	raw	1	3	IR−/mol-IR+	IR+/mol-IR+	3-1	0.327693	0.193564	-0.0529174	0.708304	0.0912991	0.221956	0.140681	-0.108744	0.764131				FALSE	43	56	main_W0_category	0.259888	0.345307	0.00145734	0.00564383	FALSE	FALSE
HbA1c	raw	2	3	IR+/mol-IR−	IR+/mol-IR+	3-2	0.288662	0.184051	-0.0732427	0.650567	0.117638	0.205721	0.161395	-0.115852	0.693177				TRUE	49	56	main_W0_category	0.309876	0.368545	0.00145734	0.00564383	FALSE	FALSE
TG	raw	0	1	IR−/mol-IR−	IR−/mol-IR+	1-0	0.550354	0.198265	0.160504	0.940204	0.00578166	0.193707	0.00474031	0.169466	0.931242				TRUE	239	43	main_W0_category	0.03469	0.0465412	8.18932e-06	9.27487e-05	TRUE	TRUE
TG	raw	0	2	IR−/mol-IR−	IR+/mol-IR−	2-0	0.0502217	0.178655	-0.30107	0.401513	0.778782	0.0985054	0.610466	-0.143471	0.243914				FALSE	239	49	main_W0_category	0.906407	0.792144	8.18932e-06	9.27487e-05	FALSE	FALSE
TG	raw	0	3	IR−/mol-IR−	IR+/mol-IR+	3-0	0.982631	0.187031	0.61487	1.35039	2.50386e-07	0.260814	0.000191376	0.46979	1.49547				FALSE	239	56	main_W0_category	9.0139e-06	0.00413371	8.18932e-06	9.27487e-05	TRUE	TRUE
TG	raw	1	2	IR−/mol-IR+	IR+/mol-IR−	2-1	-0.500132	0.238296	-0.968696	-0.0315683	0.0365041	0.18753	0.00798595	-0.868874	-0.13139				FALSE	43	49	main_W0_category	0.140801	0.0574989	8.18932e-06	9.27487e-05	FALSE	FALSE
TG	raw	1	3	IR−/mol-IR+	IR+/mol-IR+	3-1	0.432277	0.229122	-0.0182482	0.882803	0.0599776	0.333876	0.196212	-0.224227	1.08878				FALSE	43	56	main_W0_category	0.201368	0.415508	8.18932e-06	9.27487e-05	FALSE	FALSE
TG	raw	2	3	IR+/mol-IR−	IR+/mol-IR+	3-2	0.93241	0.220247	0.499336	1.36548	2.89734e-05	0.260396	0.000387684	0.420391	1.44443				TRUE	49	56	main_W0_category	0.000521522	0.00522151	8.18932e-06	9.27487e-05	TRUE	TRUE
HDL-C	raw	0	1	IR−/mol-IR−	IR−/mol-IR+	1-0	-0.0772635	0.049751	-0.175089	0.0205623	0.121266	0.0357849	0.0314756	-0.147628	-0.00689917				TRUE	239	43	main_W0_category	0.311826	0.121406	0.286539	0.151986	FALSE	FALSE
HDL-C	raw	0	2	IR−/mol-IR−	IR+/mol-IR−	2-0	-0.0140227	0.0452079	-0.102915	0.0748701	0.756595	0.0334057	0.674895	-0.0797086	0.0516633				FALSE	239	49	main_W0_category	0.906407	0.847542	0.286539	0.151986	FALSE	FALSE
HDL-C	raw	0	3	IR−/mol-IR−	IR+/mol-IR+	3-0	-0.0895292	0.0477414	-0.183404	0.00434517	0.061529	0.064172	0.163798	-0.215711	0.0366528				FALSE	239	56	main_W0_category	0.201368	0.368545	0.286539	0.151986	FALSE	FALSE
HDL-C	raw	1	2	IR−/mol-IR+	IR+/mol-IR−	2-1	0.0632408	0.0595689	-0.0538902	0.180372	0.289082	0.0373098	0.090902	-0.0101218	0.136603				FALSE	43	49	main_W0_category	0.511817	0.251729	0.286539	0.151986	FALSE	FALSE
HDL-C	raw	1	3	IR−/mol-IR+	IR+/mol-IR+	3-1	-0.0122657	0.0580196	-0.12635	0.101819	0.832685	0.0672583	0.855393	-0.144516	0.119985				FALSE	43	56	main_W0_category	0.940084	0.948282	0.286539	0.151986	FALSE	FALSE
HDL-C	raw	2	3	IR+/mol-IR−	IR+/mol-IR+	3-2	-0.0755065	0.0555859	-0.184806	0.0337925	0.175161	0.0670953	0.261155	-0.207437	0.0564237				TRUE	49	56	main_W0_category	0.42994	0.503657	0.286539	0.151986	FALSE	FALSE
TG/HDL-C	raw	0	1	IR−/mol-IR−	IR−/mol-IR+	1-0	0.459658	0.239112	-0.0105097	0.929826	0.0553181	0.224234	0.0410687	0.0187447	0.900571				TRUE	239	43	main_W0_category	0.192721	0.143018	5.6785e-06	9.27487e-05	FALSE	FALSE
TG/HDL-C	raw	0	2	IR−/mol-IR−	IR+/mol-IR−	2-0	-0.0144173	0.214489	-0.43617	0.407336	0.946445	0.109772	0.895579	-0.230264	0.201429				FALSE	239	49	main_W0_category	0.982847	0.948282	5.6785e-06	9.27487e-05	FALSE	FALSE
TG/HDL-C	raw	0	3	IR−/mol-IR−	IR+/mol-IR+	3-0	1.23998	0.226122	0.795354	1.68461	7.67051e-08	0.315186	9.9494e-05	0.620226	1.85973				FALSE	239	56	main_W0_category	4.14207e-06	0.00268634	5.6785e-06	9.27487e-05	TRUE	TRUE
TG/HDL-C	raw	1	2	IR−/mol-IR+	IR+/mol-IR−	2-1	-0.474075	0.287138	-1.03868	0.0905268	0.0995682	0.211511	0.0255863	-0.889971	-0.058179				FALSE	43	49	main_W0_category	0.268834	0.111533	5.6785e-06	9.27487e-05	FALSE	FALSE
TG/HDL-C	raw	1	3	IR−/mol-IR+	IR+/mol-IR+	3-1	0.780322	0.275008	0.239571	1.32107	0.00479462	0.399174	0.0513441	-0.004577	1.56522				FALSE	43	56	main_W0_category	0.0337879	0.168035	5.6785e-06	9.27487e-05	TRUE	FALSE
TG/HDL-C	raw	2	3	IR+/mol-IR−	IR+/mol-IR+	3-2	1.2544	0.265983	0.731392	1.7774	3.39706e-06	0.301728	3.99272e-05	0.661106	1.84769				TRUE	49	56	main_W0_category	9.17206e-05	0.00143738	5.6785e-06	9.27487e-05	TRUE	TRUE
TC	raw	0	1	IR−/mol-IR−	IR−/mol-IR+	1-0	0.16933	0.133249	-0.0926784	0.431339	0.204594	0.117198	0.149343	-0.0611171	0.399777				TRUE	239	43	main_W0_category	0.45649	0.358422	0.57453	0.531077	FALSE	FALSE
TC	raw	0	2	IR−/mol-IR−	IR+/mol-IR−	2-0	0.124394	0.121675	-0.114858	0.363645	0.307279	0.115034	0.28023	-0.101799	0.350586				FALSE	239	49	main_W0_category	0.518533	0.530962	0.57453	0.531077	FALSE	FALSE
TC	raw	0	3	IR−/mol-IR−	IR+/mol-IR+	3-0	0.0675792	0.125492	-0.179178	0.314336	0.590543	0.134677	0.616112	-0.197238	0.332397				FALSE	239	56	main_W0_category	0.805232	0.792144	0.57453	0.531077	FALSE	FALSE
TC	raw	1	2	IR−/mol-IR+	IR+/mol-IR−	2-1	-0.0449366	0.161152	-0.361812	0.271939	0.780517	0.132773	0.735216	-0.306009	0.216136				FALSE	43	49	main_W0_category	0.906407	0.863079	0.57453	0.531077	FALSE	FALSE
TC	raw	1	3	IR−/mol-IR+	IR+/mol-IR+	3-1	-0.101751	0.15618	-0.408849	0.205347	0.515123	0.139551	0.466378	-0.376152	0.17265				FALSE	43	56	main_W0_category	0.732017	0.645754	0.57453	0.531077	FALSE	FALSE
TC	raw	2	3	IR+/mol-IR−	IR+/mol-IR+	3-2	-0.0568143	0.148166	-0.348154	0.234526	0.701603	0.143832	0.693064	-0.339633	0.226004				TRUE	49	56	main_W0_category	0.881083	0.850579	0.57453	0.531077	FALSE	FALSE
FFA	raw	0	1	IR−/mol-IR−	IR−/mol-IR+	1-0	0.0850352	0.0336708	0.0188279	0.151243	0.0119652	0.0366829	0.0209804	0.0129052	0.157165				TRUE	239	43	main_W0_category	0.0680125	0.102995	0.01566	0.0425092	FALSE	FALSE
FFA	raw	0	2	IR−/mol-IR−	IR+/mol-IR−	2-0	0.00113338	0.0308405	-0.0595086	0.0617754	0.970704	0.0286249	0.968438	-0.0551521	0.0574188				FALSE	239	49	main_W0_category	0.984066	0.985435	0.01566	0.0425092	FALSE	FALSE
FFA	raw	0	3	IR−/mol-IR−	IR+/mol-IR+	3-0	0.089877	0.0318803	0.0271905	0.152563	0.00506972	0.0354388	0.0116141	0.0201932	0.159561				FALSE	239	56	main_W0_category	0.0337879	0.0737834	0.01566	0.0425092	TRUE	FALSE
FFA	raw	1	2	IR−/mol-IR+	IR+/mol-IR−	2-1	-0.0839018	0.0405538	-0.163643	-0.0041604	0.0392402	0.0385888	0.0303109	-0.159779	-0.00802423				FALSE	43	49	main_W0_category	0.146136	0.121244	0.01566	0.0425092	FALSE	FALSE
FFA	raw	1	3	IR−/mol-IR+	IR+/mol-IR+	3-1	0.00484177	0.0395501	-0.0729259	0.0826095	0.902631	0.0415839	0.907371	-0.076925	0.0866085				FALSE	43	56	main_W0_category	0.961999	0.948282	0.01566	0.0425092	FALSE	FALSE
FFA	raw	2	3	IR+/mol-IR−	IR+/mol-IR+	3-2	0.0887436	0.0375733	0.0148628	0.162624	0.018693	0.0376653	0.0189815	0.0146818	0.162805				TRUE	49	56	main_W0_category	0.0917656	0.0976191	0.01566	0.0425092	FALSE	FALSE
ALT	raw	0	1	IR−/mol-IR−	IR−/mol-IR+	1-0	0.826657	1.83296	-2.77751	4.43082	0.652253	1.75344	0.637595	-2.62116	4.27447				TRUE	239	43	main_W0_category	0.848715	0.810121	0.01566	0.106976	FALSE	FALSE
ALT	raw	0	2	IR−/mol-IR−	IR+/mol-IR−	2-0	-0.732972	1.67807	-4.03258	2.56664	0.662512	1.36459	0.591492	-3.41618	1.95024				FALSE	239	49	main_W0_category	0.851765	0.788657	0.01566	0.106976	FALSE	FALSE
ALT	raw	0	3	IR−/mol-IR−	IR+/mol-IR+	3-0	5.59979	1.7442	2.17014	9.02943	0.00143929	2.43745	0.0221463	0.807005	10.3926				FALSE	239	56	main_W0_category	0.0155444	0.103991	0.01566	0.106976	TRUE	FALSE
ALT	raw	1	2	IR−/mol-IR+	IR+/mol-IR−	2-1	-1.55963	2.20738	-5.90002	2.78076	0.480283	1.72512	0.366538	-4.95174	1.83248				FALSE	43	49	main_W0_category	0.691608	0.562143	0.01566	0.106976	FALSE	FALSE
ALT	raw	1	3	IR−/mol-IR+	IR+/mol-IR+	3-1	4.77313	2.16422	0.517594	9.02867	0.0280273	2.56392	0.0634342	-0.268334	9.8146				FALSE	43	56	main_W0_category	0.116421	0.201497	0.01566	0.106976	FALSE	FALSE
ALT	raw	2	3	IR+/mol-IR−	IR+/mol-IR+	3-2	6.33276	2.05198	2.29793	10.3676	0.00217816	2.26409	0.00542302	1.88086	10.7847				TRUE	49	56	main_W0_category	0.016803	0.048084	0.01566	0.106976	TRUE	FALSE
AST	raw	0	1	IR−/mol-IR−	IR−/mol-IR+	1-0	-2.10077	1.6991	-5.44172	1.24018	0.217082	1.57999	0.184456	-5.20753	1.00598				TRUE	239	43	main_W0_category	0.459703	0.406555	0.286539	0.141448	FALSE	FALSE
AST	raw	0	2	IR−/mol-IR−	IR+/mol-IR−	2-0	-2.69782	1.55296	-5.75142	0.355786	0.0831714	1.53045	0.0787557	-5.70716	0.311525				FALSE	239	49	main_W0_category	0.249514	0.23552	0.286539	0.141448	FALSE	FALSE
AST	raw	0	3	IR−/mol-IR−	IR+/mol-IR+	3-0	0.499027	1.61091	-2.66853	3.66658	0.756901	2.09743	0.812071	-3.62518	4.62323				FALSE	239	56	main_W0_category	0.906407	0.932079	0.286539	0.141448	FALSE	FALSE
AST	raw	1	2	IR−/mol-IR+	IR+/mol-IR−	2-1	-0.597049	2.04905	-4.62612	3.43202	0.770923	1.47758	0.686391	-3.50244	2.30834				FALSE	43	49	main_W0_category	0.906407	0.850579	0.286539	0.141448	FALSE	FALSE
AST	raw	1	3	IR−/mol-IR+	IR+/mol-IR+	3-1	2.5998	2.00851	-1.34955	6.54915	0.196326	1.7422	0.136475	-0.82591	6.02551				FALSE	43	56	main_W0_category	0.45649	0.342774	0.286539	0.141448	FALSE	FALSE
AST	raw	2	3	IR+/mol-IR−	IR+/mol-IR+	3-2	3.19685	1.89235	-0.524101	6.91779	0.0919831	1.75679	0.0696009	-0.257552	6.65125				TRUE	49	56	main_W0_category	0.259888	0.214768	0.286539	0.141448	FALSE	FALSE
AST/ALT	raw	0	1	IR−/mol-IR−	IR−/mol-IR+	1-0	-0.104026	0.0427485	-0.188083	-0.0199691	0.0154226	0.0434334	0.0171072	-0.18943	-0.0186224				TRUE	239	43	main_W0_category	0.083282	0.0923791	0.00023452	9.27487e-05	FALSE	FALSE
AST/ALT	raw	0	2	IR−/mol-IR−	IR+/mol-IR−	2-0	-0.122527	0.0391657	-0.199539	-0.0455149	0.00189492	0.0390119	0.00181889	-0.199236	-0.0458173				FALSE	239	49	main_W0_category	0.016803	0.019644	0.00023452	9.27487e-05	TRUE	TRUE
AST/ALT	raw	0	3	IR−/mol-IR−	IR+/mol-IR+	3-0	-0.168549	0.0404554	-0.248097	-0.0890009	3.84646e-05	0.0357844	3.49225e-06	-0.238912	-0.0981854				FALSE	239	56	main_W0_category	0.000593454	0.000188582	0.00023452	9.27487e-05	TRUE	TRUE
AST/ALT	raw	1	2	IR−/mol-IR+	IR+/mol-IR−	2-1	-0.018501	0.0515434	-0.119851	0.0828494	0.719843	0.0504523	0.714048	-0.117706	0.0807038				FALSE	43	49	main_W0_category	0.893598	0.863079	0.00023452	9.27487e-05	FALSE	FALSE
AST/ALT	raw	1	3	IR−/mol-IR+	IR+/mol-IR+	3-1	-0.0645228	0.0501967	-0.163225	0.0341795	0.199446	0.0452274	0.154519	-0.153454	0.0244084				FALSE	43	56	main_W0_category	0.45649	0.362783	0.00023452	9.27487e-05	FALSE	FALSE
AST/ALT	raw	2	3	IR+/mol-IR−	IR+/mol-IR+	3-2	-0.0460218	0.0477031	-0.139821	0.0477773	0.335289	0.0431881	0.287284	-0.130943	0.0388993				TRUE	49	56	main_W0_category	0.548655	0.531421	0.00023452	9.27487e-05	FALSE	FALSE
UACR	raw	0	1	IR−/mol-IR−	IR−/mol-IR+	1-0	0.117487	1.6029	-3.03432	3.26929	0.941609	1.07661	0.91316	-1.99946	2.23444				TRUE	239	43	main_W0_category	0.982847	0.948282	0.643381	0.755195	FALSE	FALSE
UACR	raw	0	2	IR−/mol-IR−	IR+/mol-IR−	2-0	-0.168797	1.46857	-3.05646	2.71887	0.908555	1.03324	0.870317	-2.20046	1.86287				FALSE	239	49	main_W0_category	0.961999	0.948282	0.643381	0.755195	FALSE	FALSE
UACR	raw	0	3	IR−/mol-IR−	IR+/mol-IR+	3-0	1.81579	1.5278	-1.18834	4.81993	0.235388	2.15735	0.400505	-2.42623	6.05782				FALSE	239	56	main_W0_category	0.479659	0.58173	0.643381	0.755195	FALSE	FALSE
UACR	raw	1	2	IR−/mol-IR+	IR+/mol-IR−	2-1	-0.286284	1.93084	-4.08292	3.51035	0.88221	1.25644	0.819884	-2.75683	2.18426				FALSE	43	49	main_W0_category	0.961999	0.932079	0.643381	0.755195	FALSE	FALSE
UACR	raw	1	3	IR−/mol-IR+	IR+/mol-IR+	3-1	1.69831	1.89028	-2.01856	5.41518	0.369525	1.6038	0.290313	-1.45525	4.85187				FALSE	43	56	main_W0_category	0.586893	0.531421	0.643381	0.755195	FALSE	FALSE
UACR	raw	2	3	IR+/mol-IR−	IR+/mol-IR+	3-2	1.98459	1.79311	-1.54123	5.51041	0.269096	2.20158	0.367933	-2.3444	6.31358				TRUE	49	56	main_W0_category	0.484374	0.562143	0.643381	0.755195	FALSE	FALSE
eGFR	raw	0	1	IR−/mol-IR−	IR−/mol-IR+	1-0	2.25019	1.99449	-1.67159	6.17197	0.259955	2.21043	0.309341	-2.09621	6.59658				TRUE	239	43	main_W0_category	0.484374	0.545073	0.57453	0.713178	FALSE	FALSE
eGFR	raw	0	2	IR−/mol-IR−	IR+/mol-IR−	2-0	0.22484	1.82517	-3.364	3.81368	0.902024	1.8305	0.902308	-3.3745	3.82417				FALSE	239	49	main_W0_category	0.961999	0.948282	0.57453	0.713178	FALSE	FALSE
eGFR	raw	0	3	IR−/mol-IR−	IR+/mol-IR+	3-0	2.17728	1.88834	-1.53578	5.89035	0.249639	2.29271	0.342899	-2.33089	6.68546				FALSE	239	56	main_W0_category	0.484374	0.562143	0.57453	0.713178	FALSE	FALSE
eGFR	raw	1	2	IR−/mol-IR+	IR+/mol-IR−	2-1	-2.02535	2.40637	-6.75702	2.70632	0.400514	2.52559	0.423101	-6.99144	2.94074				FALSE	43	49	main_W0_category	0.592541	0.601248	0.57453	0.713178	FALSE	FALSE
eGFR	raw	1	3	IR−/mol-IR+	IR+/mol-IR+	3-1	-0.0729031	2.33829	-4.6707	4.52489	0.975144	2.62746	0.977879	-5.23931	5.0935				FALSE	43	56	main_W0_category	0.984066	0.985435	0.57453	0.713178	FALSE	FALSE
eGFR	raw	2	3	IR+/mol-IR−	IR+/mol-IR+	3-2	1.95244	2.22971	-2.43185	6.33674	0.38178	2.51526	0.438096	-2.99333	6.89822				TRUE	49	56	main_W0_category	0.592541	0.614473	0.57453	0.713178	FALSE	FALSE
hsCRP	raw	0	1	IR−/mol-IR−	IR−/mol-IR+	1-0	2.04213	1.47317	-0.855605	4.93987	0.166595	1.299	0.116867	-0.513008	4.59728				TRUE	218	39	main_W0_category	0.418424	0.307845	0.57453	0.147005	FALSE	FALSE
hsCRP	raw	0	2	IR−/mol-IR−	IR+/mol-IR−	2-0	0.687786	1.37124	-2.00944	3.38502	0.616289	0.76548	0.369557	-0.817918	2.19349				FALSE	218	42	main_W0_category	0.811697	0.562143	0.57453	0.147005	FALSE	FALSE
hsCRP	raw	0	3	IR−/mol-IR−	IR+/mol-IR+	3-0	1.60158	1.39458	-1.14157	4.34474	0.251603	0.720335	0.0268505	0.184679	3.01849				FALSE	218	51	main_W0_category	0.484374	0.111533	0.57453	0.147005	FALSE	FALSE
hsCRP	raw	1	2	IR−/mol-IR+	IR+/mol-IR−	2-1	-1.35435	1.79394	-4.88305	2.17435	0.450801	1.47961	0.360665	-4.26475	1.55606				FALSE	39	42	main_W0_category	0.657925	0.562143	0.57453	0.147005	FALSE	FALSE
hsCRP	raw	1	3	IR−/mol-IR+	IR+/mol-IR+	3-1	-0.440551	1.72693	-3.83743	2.95633	0.798796	1.29984	0.734874	-2.99734	2.11624				FALSE	39	51	main_W0_category	0.917765	0.863079	0.57453	0.147005	FALSE	FALSE
hsCRP	raw	2	3	IR+/mol-IR−	IR+/mol-IR+	3-2	0.913797	1.67256	-2.37614	4.20374	0.585189	0.990105	0.356702	-1.03375	2.86134				TRUE	42	51	main_W0_category	0.805232	0.562143	0.57453	0.147005	FALSE	FALSE
WBC	raw	0	1	IR−/mol-IR−	IR−/mol-IR+	1-0	0.745661	0.202014	0.348436	1.14289	0.000256446	0.205777	0.000330633	0.341037	1.15029				TRUE	238	43	main_W0_category	0.00307735	0.00522151	5.41653e-05	0.000225814	TRUE	TRUE
WBC	raw	0	2	IR−/mol-IR−	IR+/mol-IR−	2-0	0.212794	0.184585	-0.15016	0.575748	0.249718	0.176136	0.227763	-0.133547	0.559135				FALSE	238	49	main_W0_category	0.484374	0.456757	5.41653e-05	0.000225814	FALSE	FALSE
WBC	raw	0	3	IR−/mol-IR−	IR+/mol-IR+	3-0	0.846287	0.190971	0.470776	1.2218	1.23107e-05	0.235144	0.000362394	0.383918	1.30866				FALSE	238	56	main_W0_category	0.000265911	0.00522151	5.41653e-05	0.000225814	TRUE	TRUE
WBC	raw	1	2	IR−/mol-IR+	IR+/mol-IR−	2-1	-0.532867	0.244242	-1.01313	-0.0526082	0.0297521	0.252288	0.0353371	-1.02895	-0.0367863				FALSE	43	49	main_W0_category	0.119008	0.128226	5.41653e-05	0.000225814	FALSE	FALSE
WBC	raw	1	3	IR−/mol-IR+	IR+/mol-IR+	3-1	0.100626	0.236225	-0.363869	0.565121	0.67037	0.288538	0.727477	-0.466734	0.667986				FALSE	43	56	main_W0_category	0.851765	0.863079	5.41653e-05	0.000225814	FALSE	FALSE
WBC	raw	2	3	IR+/mol-IR−	IR+/mol-IR+	3-2	0.633493	0.225964	0.189173	1.07781	0.00531847	0.251974	0.012352	0.13803	1.12896				TRUE	49	56	main_W0_category	0.0337879	0.0741118	5.41653e-05	0.000225814	TRUE	FALSE
SBP	raw	0	1	IR−/mol-IR−	IR−/mol-IR+	1-0	-1.66957	1.94148	-5.48718	2.14804	0.39037	1.80464	0.355485	-5.21812	1.87898				TRUE	239	43	main_W0_category	0.592541	0.562143	0.556406	0.490046	FALSE	FALSE
SBP	raw	0	2	IR−/mol-IR−	IR+/mol-IR−	2-0	2.26668	1.79362	-1.2602	5.79355	0.207111	1.81123	0.211551	-1.29482	5.82817				FALSE	239	48	main_W0_category	0.45649	0.439376	0.556406	0.490046	FALSE	FALSE
SBP	raw	0	3	IR−/mol-IR−	IR+/mol-IR+	3-0	0.296727	1.85116	-3.34328	3.93674	0.872737	2.02321	0.883478	-3.6816	4.27505				FALSE	239	55	main_W0_category	0.961792	0.948282	0.556406	0.490046	FALSE	FALSE
SBP	raw	1	2	IR−/mol-IR+	IR+/mol-IR−	2-1	3.93624	2.34339	-0.671662	8.54415	0.0938483	2.26357	0.0828681	-0.514717	8.38721				FALSE	43	48	main_W0_category	0.259888	0.23552	0.556406	0.490046	FALSE	FALSE
SBP	raw	1	3	IR−/mol-IR+	IR+/mol-IR+	3-1	1.96629	2.28463	-2.52608	6.45867	0.389978	2.33246	0.399762	-2.62013	6.55272				FALSE	43	55	main_W0_category	0.592541	0.58173	0.556406	0.490046	FALSE	FALSE
SBP	raw	2	3	IR+/mol-IR−	IR+/mol-IR+	3-2	-1.96995	2.18161	-6.25974	2.31984	0.367119	2.35785	0.403979	-6.60629	2.6664				TRUE	48	55	main_W0_category	0.586893	0.58173	0.556406	0.490046	FALSE	FALSE
DBP	raw	0	1	IR−/mol-IR−	IR−/mol-IR+	1-0	1.35178	1.29361	-1.1919	3.89547	0.296714	1.33774	0.312912	-1.27868	3.98224				TRUE	239	43	main_W0_category	0.515001	0.545073	0.189798	0.137485	FALSE	FALSE
DBP	raw	0	2	IR−/mol-IR−	IR+/mol-IR−	2-0	2.88915	1.20235	0.524913	5.25339	0.0167526	1.12893	0.0108853	0.669286	5.10902				FALSE	239	48	main_W0_category	0.0861564	0.0734755	0.189798	0.137485	FALSE	FALSE
DBP	raw	0	3	IR−/mol-IR−	IR+/mol-IR+	3-0	1.38225	1.23527	-1.0467	3.81121	0.263863	1.33546	0.301319	-1.24371	4.00822				FALSE	239	55	main_W0_category	0.484374	0.542375	0.189798	0.137485	FALSE	FALSE
DBP	raw	1	2	IR−/mol-IR+	IR+/mol-IR−	2-1	1.53737	1.56437	-1.53872	4.61345	0.326372	1.56704	0.327198	-1.54398	4.61872				FALSE	43	48	main_W0_category	0.542279	0.552146	0.189798	0.137485	FALSE	FALSE
DBP	raw	1	3	IR−/mol-IR+	IR+/mol-IR+	3-1	0.030471	1.52466	-2.96753	3.02847	0.984066	1.66801	0.985435	-3.24942	3.31036				FALSE	43	55	main_W0_category	0.984066	0.985435	0.189798	0.137485	FALSE	FALSE
DBP	raw	2	3	IR+/mol-IR−	IR+/mol-IR+	3-2	-1.5069	1.45316	-4.36431	1.35052	0.300417	1.52325	0.323175	-4.50213	1.48834				TRUE	48	55	main_W0_category	0.515001	0.552146	0.189798	0.137485	FALSE	FALSE
BMI	log	0	1	IR−/mol-IR−	IR−/mol-IR+	1-0	-0.00651289	0.00691038	-0.0201007	0.00707495	0.346553	0.00712802	0.361459	-0.0205287	0.00750289	0.993508	0.9801	1.0071	TRUE	239	43	sensitivity_W0_continuous	0.512709	0.520501	0.121463	0.0553993	FALSE	FALSE
BMI	log	0	2	IR−/mol-IR−	IR+/mol-IR−	2-0	0.0137493	0.00623618	0.00148713	0.0260114	0.0280757	0.00560808	0.0146727	0.00272217	0.0247764	1.01384	1.00149	1.02635	FALSE	239	49	sensitivity_W0_continuous	0.0866337	0.0565945	0.121463	0.0553993	FALSE	FALSE
BMI	log	0	3	IR−/mol-IR−	IR+/mol-IR+	3-0	0.00123114	0.00666905	-0.0118822	0.0143445	0.853638	0.00617621	0.842107	-0.0109131	0.0133754	1.00123	0.988188	1.01445	FALSE	239	56	sensitivity_W0_continuous	0.900076	0.9016	0.121463	0.0553993	FALSE	FALSE
BMI	log	1	2	IR−/mol-IR+	IR+/mol-IR−	2-1	0.0202622	0.00830628	0.0039296	0.0365948	0.015174	0.0077586	0.00937346	0.0050065	0.0355179	1.02047	1.00394	1.03727	FALSE	43	49	sensitivity_W0_continuous	0.0585284	0.0389359	0.121463	0.0553993	FALSE	FALSE
BMI	log	1	3	IR−/mol-IR+	IR+/mol-IR+	3-1	0.00774403	0.00787352	-0.00773763	0.0232257	0.325968	0.00732537	0.291121	-0.0066598	0.0221479	1.00777	0.992292	1.0235	FALSE	43	56	sensitivity_W0_continuous	0.495838	0.46927	0.121463	0.0553993	FALSE	FALSE
BMI	log	2	3	IR+/mol-IR−	IR+/mol-IR+	3-2	-0.0125181	0.00776054	-0.0277777	0.00274136	0.107573	0.0067449	0.0642438	-0.0257806	0.000744299	0.98756	0.972605	1.00275	TRUE	49	56	sensitivity_W0_continuous	0.264042	0.165198	0.121463	0.0553993	FALSE	FALSE
WACC	log	0	1	IR−/mol-IR−	IR−/mol-IR+	1-0	0.00395487	0.00760405	-0.0109969	0.0189067	0.6033	0.00667488	0.553872	-0.0091699	0.0170796	1.00396	0.989063	1.01909	TRUE	239	43	sensitivity_W0_continuous	0.731976	0.68008	0.460974	0.263992	FALSE	FALSE
WACC	log	0	2	IR−/mol-IR−	IR+/mol-IR−	2-0	0.00996833	0.00682028	-0.00344235	0.023379	0.144694	0.00555231	0.0734012	-0.000949142	0.0208858	1.01002	0.996564	1.02365	FALSE	239	49	sensitivity_W0_continuous	0.312539	0.176163	0.460974	0.263992	FALSE	FALSE
WACC	log	0	3	IR−/mol-IR−	IR+/mol-IR+	3-0	-0.00159586	0.00733601	-0.0160206	0.0128289	0.827907	0.00772118	0.836367	-0.016778	0.0135862	0.998405	0.984107	1.01291	FALSE	239	56	sensitivity_W0_continuous	0.900076	0.9016	0.460974	0.263992	FALSE	FALSE
WACC	log	1	2	IR−/mol-IR+	IR+/mol-IR−	2-1	0.00601346	0.00909414	-0.0118683	0.0238952	0.50886	0.00686769	0.381797	-0.00749042	0.0195174	1.00603	0.988202	1.02418	FALSE	43	49	sensitivity_W0_continuous	0.654478	0.542554	0.460974	0.263992	FALSE	FALSE
WACC	log	1	3	IR−/mol-IR+	IR+/mol-IR+	3-1	-0.00555073	0.00865359	-0.0225662	0.0114648	0.52163	0.00793414	0.48461	-0.0211516	0.0100501	0.994465	0.977687	1.01153	FALSE	43	56	sensitivity_W0_continuous	0.65507	0.623069	0.460974	0.263992	FALSE	FALSE
WACC	log	2	3	IR+/mol-IR−	IR+/mol-IR+	3-2	-0.0115642	0.0085255	-0.0283278	0.00519945	0.175779	0.00733025	0.115499	-0.0259776	0.00284924	0.988502	0.97207	1.00521	TRUE	49	56	sensitivity_W0_continuous	0.35819	0.254022	0.460974	0.263992	FALSE	FALSE
PBG	log	0	1	IR−/mol-IR−	IR−/mol-IR+	1-0	0.092861	0.0429928	0.00832384	0.177398	0.031412	0.0475674	0.0516583	-0.000671175	0.186393	1.09731	1.00836	1.19411	TRUE	238	43	sensitivity_W0_continuous	0.094236	0.144257	1.00592e-05	1.47714e-05	FALSE	FALSE
PBG	log	0	2	IR−/mol-IR−	IR+/mol-IR−	2-0	0.087753	0.0385925	0.0118681	0.163638	0.0235406	0.0408082	0.0321644	0.00751133	0.167995	1.09172	1.01194	1.17779	FALSE	238	49	sensitivity_W0_continuous	0.0820125	0.106717	1.00592e-05	1.47714e-05	FALSE	FALSE
PBG	log	0	3	IR−/mol-IR−	IR+/mol-IR+	3-0	0.23604	0.0415897	0.154262	0.317819	2.77188e-08	0.0425362	5.43533e-08	0.152401	0.31968	1.26623	1.1668	1.37413	FALSE	238	56	sensitivity_W0_continuous	2.99363e-06	5.87016e-06	1.00592e-05	1.47714e-05	TRUE	TRUE
PBG	log	1	2	IR−/mol-IR+	IR+/mol-IR−	2-1	-0.00510806	0.0513608	-0.106099	0.0958831	0.920831	0.0541648	0.924916	-0.111613	0.101397	0.994905	0.899335	1.10063	FALSE	43	49	sensitivity_W0_continuous	0.94714	0.951343	1.00592e-05	1.47714e-05	FALSE	FALSE
PBG	log	1	3	IR−/mol-IR+	IR+/mol-IR+	3-1	0.143179	0.0490512	0.0467295	0.239629	0.00372368	0.0511017	0.00534459	0.0426976	0.243661	1.15394	1.04784	1.27078	FALSE	43	56	sensitivity_W0_continuous	0.0211662	0.0257049	1.00592e-05	1.47714e-05	TRUE	TRUE
PBG	log	2	3	IR+/mol-IR−	IR+/mol-IR+	3-2	0.148287	0.0483817	0.0531541	0.243421	0.00233466	0.0465962	0.0015825	0.0566649	0.23991	1.15985	1.05459	1.27561	TRUE	49	56	sensitivity_W0_continuous	0.0157589	0.0105773	1.00592e-05	1.47714e-05	TRUE	TRUE
HbA1c	log	0	1	IR−/mol-IR−	IR−/mol-IR+	1-0	0.0391075	0.0232841	-0.0066763	0.0848912	0.0938724	0.0245396	0.111858	-0.00914501	0.0873599	1.03988	0.993346	1.0886	TRUE	238	43	sensitivity_W0_continuous	0.241386	0.25168	0.00712259	0.0106033	FALSE	FALSE
HbA1c	log	0	2	IR−/mol-IR−	IR+/mol-IR−	2-0	0.0448765	0.0209208	0.00373971	0.0860133	0.0325894	0.020923	0.032608	0.0037353	0.0860177	1.0459	1.00375	1.08982	FALSE	238	49	sensitivity_W0_continuous	0.0951259	0.106717	0.00712259	0.0106033	FALSE	FALSE
HbA1c	log	0	3	IR−/mol-IR−	IR+/mol-IR+	3-0	0.0793332	0.0224703	0.0351495	0.123517	0.000466265	0.0233387	0.000748379	0.0334421	0.125224	1.08256	1.03577	1.13147	FALSE	238	56	sensitivity_W0_continuous	0.00419638	0.00673541	0.00712259	0.0106033	TRUE	TRUE
HbA1c	log	1	2	IR−/mol-IR+	IR+/mol-IR−	2-1	0.00576902	0.0277725	-0.0488404	0.0603784	0.835557	0.0288423	0.841574	-0.0509438	0.0624819	1.00579	0.952333	1.06224	FALSE	43	49	sensitivity_W0_continuous	0.900076	0.9016	0.00712259	0.0106033	FALSE	FALSE
HbA1c	log	1	3	IR−/mol-IR+	IR+/mol-IR+	3-1	0.0402257	0.0264527	-0.0117885	0.0922399	0.129186	0.0288269	0.163715	-0.016457	0.0969084	1.04105	0.988281	1.09663	FALSE	43	56	sensitivity_W0_continuous	0.290669	0.333607	0.00712259	0.0106033	FALSE	FALSE
HbA1c	log	2	3	IR+/mol-IR−	IR+/mol-IR+	3-2	0.0344567	0.0260502	-0.0167661	0.0856795	0.18674	0.0273386	0.20832	-0.0192995	0.0882129	1.03506	0.983374	1.08946	TRUE	49	56	sensitivity_W0_continuous	0.37348	0.381332	0.00712259	0.0106033	FALSE	FALSE
TG	log	0	1	IR−/mol-IR−	IR−/mol-IR+	1-0	0.286904	0.0719689	0.145392	0.428416	8.05682e-05	0.0683538	3.37393e-05	0.152501	0.421308	1.3323	1.15649	1.53482	TRUE	239	43	sensitivity_W0_continuous	0.00118996	0.000728768	2.41574e-05	8.88611e-05	TRUE	TRUE
TG	log	0	2	IR−/mol-IR−	IR+/mol-IR−	2-0	0.0541154	0.0638155	-0.0713646	0.179595	0.396979	0.0533429	0.311006	-0.0507724	0.159003	1.05561	0.931122	1.19673	FALSE	239	49	sensitivity_W0_continuous	0.556801	0.487557	2.41574e-05	8.88611e-05	FALSE	FALSE
TG	log	0	3	IR−/mol-IR−	IR+/mol-IR+	3-0	0.311337	0.0690974	0.175471	0.447202	8.84185e-06	0.0850655	0.000288319	0.144073	0.4786	1.36525	1.19181	1.56393	FALSE	239	56	sensitivity_W0_continuous	0.000190984	0.00389231	2.41574e-05	8.88611e-05	TRUE	TRUE
TG	log	1	2	IR−/mol-IR+	IR+/mol-IR−	2-1	-0.232789	0.0856858	-0.401272	-0.0643054	0.00689683	0.0722962	0.00139377	-0.374944	-0.0906332	0.792321	0.669468	0.937719	FALSE	43	49	sensitivity_W0_continuous	0.0322551	0.0103386	2.41574e-05	8.88611e-05	TRUE	TRUE
TG	log	1	3	IR−/mol-IR+	IR+/mol-IR+	3-1	0.0244324	0.0810541	-0.134944	0.183808	0.763251	0.0908915	0.788225	-0.154287	0.203152	1.02473	0.873765	1.20179	FALSE	43	56	sensitivity_W0_continuous	0.879612	0.886753	2.41574e-05	8.88611e-05	FALSE	FALSE
TG	log	2	3	IR+/mol-IR−	IR+/mol-IR+	3-2	0.257221	0.0801027	0.0997158	0.414726	0.00143591	0.0834075	0.00219397	0.0932174	0.421225	1.29333	1.10486	1.51396	TRUE	49	56	sensitivity_W0_continuous	0.0105878	0.012471	2.41574e-05	8.88611e-05	TRUE	TRUE
HDL-C	log	0	1	IR−/mol-IR−	IR−/mol-IR+	1-0	-0.0517774	0.0323309	-0.115349	0.0117946	0.11011	0.026347	0.0501253	-0.103583	2.84409e-05	0.94954	0.891055	1.01186	TRUE	239	43	sensitivity_W0_continuous	0.264263	0.144257	0.0288768	0.0553118	FALSE	FALSE
HDL-C	log	0	2	IR−/mol-IR−	IR+/mol-IR−	2-0	0.00788813	0.02881	-0.0487607	0.064537	0.78439	0.0228284	0.729881	-0.0369992	0.0527754	1.00792	0.952409	1.06667	FALSE	239	49	sensitivity_W0_continuous	0.888029	0.847604	0.0288768	0.0553118	FALSE	FALSE
HDL-C	log	0	3	IR−/mol-IR−	IR+/mol-IR+	3-0	-0.0935591	0.031574	-0.155643	-0.0314753	0.00323865	0.0409682	0.0229463	-0.174115	-0.0130035	0.910684	0.855865	0.969015	FALSE	239	56	sensitivity_W0_continuous	0.0194319	0.0826066	0.0288768	0.0553118	TRUE	FALSE
HDL-C	log	1	2	IR−/mol-IR+	IR+/mol-IR−	2-1	0.0596655	0.0384805	-0.0159984	0.135329	0.121853	0.0290328	0.040559	0.00257851	0.116753	1.06148	0.984129	1.14491	FALSE	43	49	sensitivity_W0_continuous	0.280003	0.123653	0.0288768	0.0553118	FALSE	FALSE
HDL-C	log	1	3	IR−/mol-IR+	IR+/mol-IR+	3-1	-0.0417817	0.0366169	-0.113781	0.0302178	0.254575	0.0424725	0.325878	-0.125295	0.0417316	0.959079	0.892453	1.03068	FALSE	43	56	sensitivity_W0_continuous	0.422357	0.489211	0.0288768	0.0553118	FALSE	FALSE
HDL-C	log	2	3	IR+/mol-IR−	IR+/mol-IR+	3-2	-0.101447	0.0363592	-0.17294	-0.0299545	0.00553686	0.0419122	0.0159736	-0.183859	-0.0190355	0.903529	0.841188	0.97049	TRUE	49	56	sensitivity_W0_continuous	0.0284753	0.0594878	0.0288768	0.0553118	TRUE	FALSE
TG/HDL-C	log	0	1	IR−/mol-IR−	IR−/mol-IR+	1-0	0.331807	0.0873639	0.160024	0.50359	0.000170043	0.0812112	5.3733e-05	0.172122	0.491492	1.39348	1.17354	1.65465	TRUE	239	43	sensitivity_W0_continuous	0.00183647	0.000967195	1.73367e-05	6.45607e-05	TRUE	TRUE
TG/HDL-C	log	0	2	IR−/mol-IR−	IR+/mol-IR−	2-0	0.0477426	0.0772676	-0.104188	0.199673	0.537024	0.0642241	0.457718	-0.0785407	0.174026	1.0489	0.901056	1.221	FALSE	239	49	sensitivity_W0_continuous	0.666651	0.602848	1.73367e-05	6.45607e-05	FALSE	FALSE
TG/HDL-C	log	0	3	IR−/mol-IR−	IR+/mol-IR+	3-0	0.407059	0.0842269	0.241444	0.572674	1.96382e-06	0.103466	9.94093e-05	0.203614	0.610504	1.50239	1.27309	1.773	FALSE	239	56	sensitivity_W0_continuous	7.06975e-05	0.00153374	1.73367e-05	6.45607e-05	TRUE	TRUE
TG/HDL-C	log	1	2	IR−/mol-IR+	IR+/mol-IR−	2-1	-0.284064	0.103823	-0.488211	-0.0799178	0.00651313	0.0850287	0.000919037	-0.451256	-0.116873	0.752718	0.613723	0.923192	FALSE	43	49	sensitivity_W0_continuous	0.0319736	0.00763507	1.73367e-05	6.45607e-05	TRUE	TRUE
TG/HDL-C	log	1	3	IR−/mol-IR+	IR+/mol-IR+	3-1	0.0752521	0.0980632	-0.117569	0.268073	0.443335	0.106308	0.479467	-0.133781	0.284286	1.07816	0.889079	1.30744	FALSE	43	56	sensitivity_W0_continuous	0.591113	0.623069	1.73367e-05	6.45607e-05	FALSE	FALSE
TG/HDL-C	log	2	3	IR+/mol-IR−	IR+/mol-IR+	3-2	0.359317	0.0973541	0.16789	0.550743	0.000256571	0.0990881	0.000327229	0.16448	0.554153	1.43235	1.18281	1.73454	TRUE	49	56	sensitivity_W0_continuous	0.00251906	0.00392674	1.73367e-05	6.45607e-05	TRUE	TRUE
TC	log	0	1	IR−/mol-IR−	IR−/mol-IR+	1-0	0.0386398	0.0263879	-0.0132465	0.0905262	0.143947	0.0219483	0.0791377	-0.00451703	0.0817967	1.0394	0.986841	1.09475	TRUE	239	43	sensitivity_W0_continuous	0.312539	0.185801	0.404214	0.263992	FALSE	FALSE
TC	log	0	2	IR−/mol-IR−	IR+/mol-IR−	2-0	0.0291697	0.023701	-0.0174334	0.0757729	0.21919	0.0226429	0.198451	-0.0153528	0.0736923	1.0296	0.982718	1.07872	FALSE	239	49	sensitivity_W0_continuous	0.415307	0.381332	0.404214	0.263992	FALSE	FALSE
TC	log	0	3	IR−/mol-IR−	IR+/mol-IR+	3-0	0.0045419	0.0254411	-0.0454827	0.0545665	0.858406	0.0273207	0.868054	-0.0491786	0.0582624	1.00455	0.955536	1.05608	FALSE	239	56	sensitivity_W0_continuous	0.900076	0.913874	0.404214	0.263992	FALSE	FALSE
TC	log	1	2	IR−/mol-IR+	IR+/mol-IR−	2-1	-0.00947009	0.0316777	-0.0717578	0.0528176	0.765143	0.0259599	0.715468	-0.0605148	0.0415747	0.990575	0.930756	1.05424	FALSE	43	49	sensitivity_W0_continuous	0.879612	0.839897	0.404214	0.263992	FALSE	FALSE
TC	log	1	3	IR−/mol-IR+	IR+/mol-IR+	3-1	-0.0340979	0.0301061	-0.0932953	0.0250994	0.258107	0.0262783	0.195231	-0.0857689	0.017573	0.966477	0.910924	1.02542	FALSE	43	56	sensitivity_W0_continuous	0.422357	0.381332	0.404214	0.263992	FALSE	FALSE
TC	log	2	3	IR+/mol-IR−	IR+/mol-IR+	3-2	-0.0246279	0.0295357	-0.0827036	0.0334479	0.404904	0.0293464	0.401883	-0.0823315	0.0330758	0.975673	0.920624	1.03401	TRUE	49	56	sensitivity_W0_continuous	0.560636	0.560966	0.404214	0.263992	FALSE	FALSE
FFA	log	0	1	IR−/mol-IR−	IR−/mol-IR+	1-0	0.22616	0.083647	0.061685	0.390634	0.00716779	0.0717947	0.00176288	0.0849901	0.367329	1.25378	1.06363	1.47792	TRUE	239	43	sensitivity_W0_continuous	0.0322551	0.0105773	0.0333072	0.0124344	TRUE	TRUE
FFA	log	0	2	IR−/mol-IR−	IR+/mol-IR−	2-0	0.00209055	0.0749782	-0.145339	0.14952	0.977771	0.0756336	0.977964	-0.146627	0.150808	1.00209	0.864729	1.16128	FALSE	239	49	sensitivity_W0_continuous	0.983484	0.983998	0.0333072	0.0124344	FALSE	FALSE
FFA	log	0	3	IR−/mol-IR−	IR+/mol-IR+	3-0	0.180054	0.0806775	0.0214187	0.33869	0.0262182	0.0924043	0.0520928	-0.00163959	0.361748	1.19728	1.02165	1.40311	FALSE	239	56	sensitivity_W0_continuous	0.0832815	0.144257	0.0333072	0.0124344	FALSE	FALSE
FFA	log	1	2	IR−/mol-IR+	IR+/mol-IR−	2-1	-0.224069	0.0999396	-0.420579	-0.0275585	0.0255409	0.0840043	0.00797566	-0.389246	-0.0588919	0.79926	0.656666	0.972818	FALSE	43	49	sensitivity_W0_continuous	0.0832815	0.0344548	0.0333072	0.0124344	FALSE	TRUE
FFA	log	1	3	IR−/mol-IR+	IR+/mol-IR+	3-1	-0.0461052	0.0951905	-0.233278	0.141067	0.628422	0.0924222	0.618174	-0.227834	0.135624	0.954941	0.791934	1.1515	FALSE	43	56	sensitivity_W0_continuous	0.74582	0.733657	0.0333072	0.0124344	FALSE	FALSE
FFA	log	2	3	IR+/mol-IR−	IR+/mol-IR+	3-2	0.177964	0.0937062	-0.00629018	0.362218	0.0583077	0.095314	0.0626612	-0.0094515	0.365379	1.19478	0.99373	1.43651	TRUE	49	56	sensitivity_W0_continuous	0.165717	0.165059	0.0333072	0.0124344	FALSE	FALSE
ALT	log	0	1	IR−/mol-IR−	IR−/mol-IR+	1-0	0.0778686	0.062613	-0.0452468	0.200984	0.214403	0.0612471	0.204378	-0.0425611	0.198298	1.08098	0.955762	1.22261	TRUE	239	43	sensitivity_W0_continuous	0.413492	0.381332	0.00362103	0.0106033	FALSE	FALSE
ALT	log	0	2	IR−/mol-IR−	IR+/mol-IR−	2-0	0.0285942	0.0560089	-0.0815358	0.138724	0.60998	0.0541682	0.597895	-0.0779163	0.135105	1.02901	0.9217	1.14881	FALSE	239	49	sensitivity_W0_continuous	0.731976	0.717474	0.00362103	0.0106033	FALSE	FALSE
ALT	log	0	3	IR−/mol-IR−	IR+/mol-IR+	3-0	0.237285	0.0603037	0.118711	0.35586	9.91636e-05	0.0662398	0.000385448	0.107038	0.367532	1.2678	1.12604	1.42741	FALSE	239	56	sensitivity_W0_continuous	0.00118996	0.00416284	0.00362103	0.0106033	TRUE	TRUE
ALT	log	1	2	IR−/mol-IR+	IR+/mol-IR−	2-1	-0.0492744	0.0747474	-0.19625	0.0977009	0.510163	0.0717476	0.492649	-0.190351	0.0918025	0.95192	0.821807	1.10263	FALSE	43	49	sensitivity_W0_continuous	0.654478	0.625954	0.00362103	0.0106033	FALSE	FALSE
ALT	log	1	3	IR−/mol-IR+	IR+/mol-IR+	3-1	0.159417	0.0714133	0.0189973	0.299836	0.0261827	0.0778261	0.0412177	0.0063877	0.312446	1.17283	1.01918	1.34964	FALSE	43	56	sensitivity_W0_continuous	0.0832815	0.123653	0.00362103	0.0106033	FALSE	FALSE
ALT	log	2	3	IR+/mol-IR−	IR+/mol-IR+	3-2	0.208691	0.0700461	0.07096	0.346422	0.00307625	0.0742948	0.00522971	0.0626057	0.354777	1.23206	1.07354	1.414	TRUE	49	56	sensitivity_W0_continuous	0.0194319	0.0257049	0.00362103	0.0106033	TRUE	TRUE
AST	log	0	1	IR−/mol-IR−	IR−/mol-IR+	1-0	-0.0272457	0.050538	-0.126618	0.0721269	0.590128	0.0472401	0.564454	-0.120134	0.0656422	0.973122	0.88107	1.07479	TRUE	239	43	sensitivity_W0_continuous	0.724249	0.684956	0.121463	0.175603	FALSE	FALSE
AST	log	0	2	IR−/mol-IR−	IR+/mol-IR−	2-0	-0.0814422	0.0450561	-0.170036	0.00715145	0.0714725	0.0451552	0.0720934	-0.17023	0.00734617	0.921786	0.843635	1.00718	FALSE	239	49	sensitivity_W0_continuous	0.188269	0.176163	0.121463	0.175603	FALSE	FALSE
AST	log	0	3	IR−/mol-IR−	IR+/mol-IR+	3-0	0.0549952	0.0485024	-0.0403746	0.150365	0.257573	0.054865	0.316807	-0.0528854	0.162876	1.05654	0.96043	1.16226	FALSE	239	56	sensitivity_W0_continuous	0.422357	0.488789	0.121463	0.175603	FALSE	FALSE
AST	log	1	2	IR−/mol-IR+	IR+/mol-IR−	2-1	-0.0541965	0.0604071	-0.172974	0.0645815	0.370193	0.0576403	0.347691	-0.167534	0.0591413	0.947246	0.841159	1.06671	FALSE	43	49	sensitivity_W0_continuous	0.533077	0.513001	0.121463	0.175603	FALSE	FALSE
AST	log	1	3	IR−/mol-IR+	IR+/mol-IR+	3-1	0.0822409	0.0576752	-0.0311655	0.195647	0.154718	0.0601297	0.172215	-0.0359918	0.200474	1.08572	0.969315	1.2161	FALSE	43	56	sensitivity_W0_continuous	0.327638	0.344431	0.121463	0.175603	FALSE	FALSE
AST	log	2	3	IR+/mol-IR−	IR+/mol-IR+	3-2	0.136437	0.0562971	0.0257407	0.247134	0.015842	0.0625287	0.0297284	0.0134876	0.259387	1.14618	1.02607	1.28035	TRUE	49	56	sensitivity_W0_continuous	0.0589977	0.10357	0.121463	0.175603	FALSE	FALSE
AST/ALT	log	0	1	IR−/mol-IR−	IR−/mol-IR+	1-0	-0.10232	0.0387672	-0.178547	-0.0260919	0.00865252	0.0380108	0.00742314	-0.17706	-0.0275791	0.902741	0.836485	0.974246	TRUE	239	43	sensitivity_W0_continuous	0.0373789	0.0334041	2.24396e-05	6.45607e-05	TRUE	TRUE
AST/ALT	log	0	2	IR−/mol-IR−	IR+/mol-IR−	2-0	-0.111486	0.0347948	-0.179903	-0.0430693	0.00147052	0.0353905	0.00176238	-0.181074	-0.041898	0.894504	0.835351	0.957845	FALSE	239	49	sensitivity_W0_continuous	0.0105878	0.0105773	2.24396e-05	6.45607e-05	TRUE	TRUE
AST/ALT	log	0	3	IR−/mol-IR−	IR+/mol-IR+	3-0	-0.18283	0.0374104	-0.25639	-0.10927	1.51759e-06	0.0394894	5.04754e-06	-0.260477	-0.105182	0.83291	0.77384	0.896488	FALSE	239	56	sensitivity_W0_continuous	7.06975e-05	0.000252375	2.24396e-05	6.45607e-05	TRUE	TRUE
AST/ALT	log	1	2	IR−/mol-IR+	IR+/mol-IR−	2-1	-0.00916647	0.0463725	-0.100348	0.0820155	0.84341	0.0462984	0.843163	-0.100203	0.0818698	0.990875	0.904522	1.08547	FALSE	43	49	sensitivity_W0_continuous	0.900076	0.9016	2.24396e-05	6.45607e-05	FALSE	FALSE
AST/ALT	log	1	3	IR−/mol-IR+	IR+/mol-IR+	3-1	-0.0805102	0.0441277	-0.167278	0.00625783	0.0688728	0.0447954	0.0730919	-0.168591	0.00757057	0.922645	0.845964	1.00628	FALSE	43	56	sensitivity_W0_continuous	0.185956	0.176163	2.24396e-05	6.45607e-05	FALSE	FALSE
AST/ALT	log	2	3	IR+/mol-IR−	IR+/mol-IR+	3-2	-0.0713438	0.043486	-0.15685	0.0141625	0.101714	0.045485	0.117603	-0.160781	0.018093	0.931142	0.854832	1.01426	TRUE	49	56	sensitivity_W0_continuous	0.255467	0.254022	2.24396e-05	6.45607e-05	FALSE	FALSE
UACR	log	0	1	IR−/mol-IR−	IR−/mol-IR+	1-0	0.168754	0.139017	-0.104594	0.442102	0.225544	0.15624	0.280792	-0.13846	0.475968	1.18383	0.90069	1.55597	TRUE	239	43	sensitivity_W0_continuous	0.419978	0.466547	0.00187479	0.0106033	FALSE	FALSE
UACR	log	0	2	IR−/mol-IR−	IR+/mol-IR−	2-0	0.312323	0.125498	0.065556	0.55909	0.0132546	0.12352	0.0118631	0.0694456	0.5552	1.3666	1.06775	1.74908	FALSE	239	49	sensitivity_W0_continuous	0.0530183	0.0474523	0.00187479	0.0106033	FALSE	TRUE
UACR	log	0	3	IR−/mol-IR−	IR+/mol-IR+	3-0	0.529789	0.13453	0.265265	0.794314	9.78836e-05	0.155844	0.000747429	0.223355	0.836224	1.69857	1.30378	2.21292	FALSE	239	56	sensitivity_W0_continuous	0.00118996	0.00673541	0.00187479	0.0106033	TRUE	TRUE
UACR	log	1	2	IR−/mol-IR+	IR+/mol-IR−	2-1	0.143569	0.166463	-0.183746	0.470883	0.38898	0.172266	0.405142	-0.195158	0.482295	1.15439	0.832147	1.60141	FALSE	43	49	sensitivity_W0_continuous	0.552761	0.560966	0.00187479	0.0106033	FALSE	FALSE
UACR	log	1	3	IR−/mol-IR+	IR+/mol-IR+	3-1	0.361035	0.158363	0.0496479	0.672423	0.0231789	0.174645	0.0393939	0.0176325	0.704438	1.43481	1.0509	1.95898	FALSE	43	56	sensitivity_W0_continuous	0.0820125	0.123653	0.00187479	0.0106033	FALSE	FALSE
UACR	log	2	3	IR+/mol-IR−	IR+/mol-IR+	3-2	0.217467	0.155846	-0.0889722	0.523906	0.16372	0.154254	0.159426	-0.0858412	0.520775	1.24292	0.914871	1.68861	TRUE	49	56	sensitivity_W0_continuous	0.340034	0.331115	0.00187479	0.0106033	FALSE	FALSE
eGFR	log	0	1	IR−/mol-IR−	IR−/mol-IR+	1-0	0.0189171	0.0207486	-0.0218808	0.059715	0.362497	0.0231843	0.41505	-0.0266701	0.0645043	1.0191	0.978357	1.06153	TRUE	239	43	sensitivity_W0_continuous	0.52905	0.56741	0.76513	0.831971	FALSE	FALSE
eGFR	log	0	2	IR−/mol-IR−	IR+/mol-IR−	2-0	-0.000545073	0.0186267	-0.0371707	0.0360805	0.97667	0.017939	0.975776	-0.0358184	0.0347282	0.999455	0.963512	1.03674	FALSE	239	49	sensitivity_W0_continuous	0.983484	0.983998	0.76513	0.831971	FALSE	FALSE
eGFR	log	0	3	IR−/mol-IR−	IR+/mol-IR+	3-0	0.0146476	0.0200289	-0.024735	0.0540302	0.465037	0.0237855	0.538386	-0.0321217	0.0614168	1.01476	0.975568	1.05552	FALSE	239	56	sensitivity_W0_continuous	0.612487	0.676112	0.76513	0.831971	FALSE	FALSE
eGFR	log	1	2	IR−/mol-IR+	IR+/mol-IR−	2-1	-0.0194621	0.0248455	-0.0683157	0.0293914	0.433929	0.0257499	0.450233	-0.0700939	0.0311697	0.980726	0.933966	1.02983	FALSE	43	49	sensitivity_W0_continuous	0.586808	0.600311	0.76513	0.831971	FALSE	FALSE
eGFR	log	1	3	IR−/mol-IR+	IR+/mol-IR+	3-1	-0.00426948	0.0236052	-0.0506841	0.0421452	0.856567	0.0263905	0.871565	-0.056161	0.047622	0.99574	0.950579	1.04305	FALSE	43	56	sensitivity_W0_continuous	0.900076	0.913874	0.76513	0.831971	FALSE	FALSE
eGFR	log	2	3	IR+/mol-IR−	IR+/mol-IR+	3-2	0.0151927	0.0233182	-0.0306578	0.0610431	0.515098	0.0256589	0.554139	-0.0352603	0.0656457	1.01531	0.969807	1.06294	TRUE	49	56	sensitivity_W0_continuous	0.654478	0.68008	0.76513	0.831971	FALSE	FALSE
hsCRP	log	0	1	IR−/mol-IR−	IR−/mol-IR+	1-0	0.30047	0.193524	-0.0801878	0.681129	0.121445	0.203829	0.141375	-0.100459	0.701399	1.35049	0.922943	1.97611	TRUE	218	39	sensitivity_W0_continuous	0.280003	0.299382	0.404214	0.339796	FALSE	FALSE
hsCRP	log	0	2	IR−/mol-IR−	IR+/mol-IR−	2-0	0.0274727	0.176347	-0.3194	0.374345	0.876293	0.187041	0.883313	-0.340434	0.39538	1.02785	0.726585	1.45404	FALSE	218	42	sensitivity_W0_continuous	0.909997	0.917287	0.404214	0.339796	FALSE	FALSE
hsCRP	log	0	3	IR−/mol-IR−	IR+/mol-IR+	3-0	0.241518	0.186725	-0.125766	0.608803	0.196737	0.150267	0.108927	-0.0540541	0.537091	1.27318	0.881821	1.83823	FALSE	218	51	sensitivity_W0_continuous	0.38632	0.250301	0.404214	0.339796	FALSE	FALSE
hsCRP	log	1	2	IR−/mol-IR+	IR+/mol-IR−	2-1	-0.272998	0.232972	-0.73125	0.185254	0.242097	0.256762	0.288433	-0.778045	0.232049	0.761095	0.481307	1.20352	FALSE	39	42	sensitivity_W0_continuous	0.422357	0.46927	0.404214	0.339796	FALSE	FALSE
hsCRP	log	1	3	IR−/mol-IR+	IR+/mol-IR+	3-1	-0.0589519	0.220501	-0.492675	0.374771	0.789359	0.202639	0.77129	-0.457541	0.339637	0.942752	0.61099	1.45466	FALSE	39	51	sensitivity_W0_continuous	0.888029	0.882773	0.404214	0.339796	FALSE	FALSE
hsCRP	log	2	3	IR+/mol-IR−	IR+/mol-IR+	3-2	0.214046	0.22021	-0.219105	0.647197	0.331741	0.217672	0.326141	-0.214112	0.642203	1.23868	0.803237	1.91018	TRUE	42	51	sensitivity_W0_continuous	0.497611	0.489211	0.404214	0.339796	FALSE	FALSE
WBC	log	0	1	IR−/mol-IR−	IR−/mol-IR+	1-0	0.144322	0.0333037	0.0788368	0.209808	1.8871e-05	0.0321182	9.34724e-06	0.0811679	0.207477	1.15526	1.08203	1.23344	TRUE	238	43	sensitivity_W0_continuous	0.000339679	0.000252375	1.00592e-05	1.47714e-05	TRUE	TRUE
WBC	log	0	2	IR−/mol-IR−	IR+/mol-IR−	2-0	0.0326729	0.0299169	-0.026153	0.0914987	0.275481	0.0293275	0.265964	-0.0249942	0.0903399	1.03321	0.974186	1.09582	FALSE	238	49	sensitivity_W0_continuous	0.444059	0.448813	1.00592e-05	1.47714e-05	FALSE	FALSE
WBC	log	0	3	IR−/mol-IR−	IR+/mol-IR+	3-0	0.153154	0.0321252	0.0899855	0.216322	2.67487e-06	0.0337007	7.43732e-06	0.0868875	0.21942	1.1655	1.09416	1.2415	FALSE	238	56	sensitivity_W0_continuous	7.22216e-05	0.000252375	1.00592e-05	1.47714e-05	TRUE	TRUE
WBC	log	1	2	IR−/mol-IR+	IR+/mol-IR−	2-1	-0.111649	0.0398975	-0.1901	-0.0331985	0.00540077	0.0388125	0.00424917	-0.187967	-0.0353319	0.894358	0.826876	0.967347	FALSE	43	49	sensitivity_W0_continuous	0.0284753	0.0229455	1.00592e-05	1.47714e-05	TRUE	TRUE
WBC	log	1	3	IR−/mol-IR+	IR+/mol-IR+	3-1	0.00883134	0.0378958	-0.0656836	0.0833463	0.815856	0.037987	0.81629	-0.0658629	0.0835256	1.00887	0.936427	1.08692	FALSE	43	56	sensitivity_W0_continuous	0.900076	0.9016	1.00592e-05	1.47714e-05	FALSE	FALSE
WBC	log	2	3	IR+/mol-IR−	IR+/mol-IR+	3-2	0.120481	0.0373863	0.0469675	0.193994	0.00138157	0.0375188	0.00143592	0.046707	0.194254	1.12804	1.04809	1.21409	TRUE	49	56	sensitivity_W0_continuous	0.0105878	0.0103386	1.00592e-05	1.47714e-05	TRUE	TRUE
SBP	log	0	1	IR−/mol-IR−	IR−/mol-IR+	1-0	-0.0182875	0.0154482	-0.0486637	0.0120887	0.237246	0.0144593	0.206747	-0.0467193	0.0101443	0.981879	0.952501	1.01216	TRUE	239	43	sensitivity_W0_continuous	0.422357	0.381332	0.404214	0.333797	FALSE	FALSE
SBP	log	0	2	IR−/mol-IR−	IR+/mol-IR−	2-0	0.0163057	0.0139819	-0.0111873	0.0437986	0.244277	0.0139306	0.242548	-0.0110865	0.0436978	1.01644	0.988875	1.04477	FALSE	239	48	sensitivity_W0_continuous	0.422357	0.430005	0.404214	0.333797	FALSE	FALSE
SBP	log	0	3	IR−/mol-IR−	IR+/mol-IR+	3-0	-0.00448365	0.0150272	-0.0340321	0.0250648	0.765588	0.0157835	0.776513	-0.0355193	0.026552	0.995526	0.96654	1.02538	FALSE	239	55	sensitivity_W0_continuous	0.879612	0.882773	0.404214	0.333797	FALSE	FALSE
SBP	log	1	2	IR−/mol-IR+	IR+/mol-IR−	2-1	0.0345931	0.0185347	-0.00185222	0.0710385	0.0627685	0.0179942	0.0553074	-0.000789394	0.0699757	1.0352	0.998149	1.07362	FALSE	43	48	sensitivity_W0_continuous	0.173821	0.14933	0.404214	0.333797	FALSE	FALSE
SBP	log	1	3	IR−/mol-IR+	IR+/mol-IR+	3-1	0.0138038	0.0176505	-0.0209029	0.0485106	0.434672	0.0173648	0.427157	-0.0203411	0.0479487	1.0139	0.979314	1.04971	FALSE	43	55	sensitivity_W0_continuous	0.586808	0.576662	0.404214	0.333797	FALSE	FALSE
SBP	log	2	3	IR+/mol-IR−	IR+/mol-IR+	3-2	-0.0207893	0.017473	-0.055147	0.0135684	0.234882	0.018507	0.262021	-0.0571801	0.0156015	0.979425	0.946346	1.01366	TRUE	48	55	sensitivity_W0_continuous	0.422357	0.448813	0.404214	0.333797	FALSE	FALSE
DBP	log	0	1	IR−/mol-IR−	IR−/mol-IR+	1-0	0.017401	0.0172343	-0.0164873	0.0512894	0.313305	0.0171699	0.311495	-0.0163606	0.0511627	1.01755	0.983648	1.05263	TRUE	239	43	sensitivity_W0_continuous	0.483385	0.487557	0.121463	0.0737239	FALSE	FALSE
DBP	log	0	2	IR−/mol-IR−	IR+/mol-IR−	2-0	0.0393935	0.0156752	0.0085709	0.070216	0.012387	0.0140994	0.00547419	0.0116695	0.0671174	1.04018	1.00861	1.07274	FALSE	239	48	sensitivity_W0_continuous	0.0514535	0.0257049	0.121463	0.0737239	FALSE	FALSE
DBP	log	0	3	IR−/mol-IR−	IR+/mol-IR+	3-0	0.0169927	0.0167696	-0.0159818	0.0499671	0.31157	0.0182159	0.351501	-0.0188258	0.0528111	1.01714	0.984145	1.05124	FALSE	239	55	sensitivity_W0_continuous	0.483385	0.513001	0.121463	0.0737239	FALSE	FALSE
DBP	log	1	2	IR−/mol-IR+	IR+/mol-IR−	2-1	0.0219924	0.0207359	-0.0187811	0.062766	0.289557	0.0193696	0.25693	-0.0160945	0.0600794	1.02224	0.981394	1.06478	FALSE	43	48	sensitivity_W0_continuous	0.459885	0.447556	0.121463	0.0737239	FALSE	FALSE
DBP	log	1	3	IR−/mol-IR+	IR+/mol-IR+	3-1	-0.000408364	0.0197135	-0.0391715	0.0383548	0.983484	0.0203464	0.983998	-0.0404161	0.0395993	0.999592	0.961586	1.0391	FALSE	43	55	sensitivity_W0_continuous	0.983484	0.983998	0.121463	0.0737239	FALSE	FALSE
DBP	log	2	3	IR+/mol-IR−	IR+/mol-IR+	3-2	-0.0224008	0.0195046	-0.0607532	0.0159516	0.251501	0.0191512	0.242873	-0.0600583	0.0152566	0.977848	0.941055	1.01608	TRUE	48	55	sensitivity_W0_continuous	0.422357	0.430005	0.121463	0.0737239	FALSE	FALSE
BMI	raw	0	1	IR−/mol-IR−	IR−/mol-IR+	1-0	-0.187378	0.182815	-0.546845	0.17209	0.306041	0.188077	0.319754	-0.557192	0.182437				TRUE	239	43	sensitivity_W0_continuous	0.541843	0.548149	0.112287	0.0705724	FALSE	FALSE
BMI	raw	0	2	IR−/mol-IR−	IR+/mol-IR−	2-0	0.379438	0.165047	0.054907	0.703968	0.0220544	0.155464	0.0151205	0.0737497	0.685126				FALSE	239	49	sensitivity_W0_continuous	0.0952751	0.0710008	0.112287	0.0705724	FALSE	FALSE
BMI	raw	0	3	IR−/mol-IR−	IR+/mol-IR+	3-0	0.0480058	0.176448	-0.298942	0.394954	0.785719	0.17174	0.779995	-0.289685	0.385697				FALSE	239	56	sensitivity_W0_continuous	0.934223	0.886731	0.112287	0.0705724	FALSE	FALSE
BMI	raw	1	2	IR−/mol-IR+	IR+/mol-IR−	2-1	0.566815	0.219815	0.134595	0.999036	0.0102996	0.212692	0.00803163	0.1486	0.985031				FALSE	43	49	sensitivity_W0_continuous	0.0529691	0.0441553	0.112287	0.0705724	FALSE	FALSE
BMI	raw	1	3	IR−/mol-IR+	IR+/mol-IR+	3-1	0.235384	0.208329	-0.174251	0.645019	0.259253	0.204096	0.24952	-0.165929	0.636696				FALSE	43	56	sensitivity_W0_continuous	0.511755	0.504578	0.112287	0.0705724	FALSE	FALSE
BMI	raw	2	3	IR+/mol-IR−	IR+/mol-IR+	3-2	-0.331432	0.205302	-0.735116	0.0722527	0.107288	0.198533	0.0958697	-0.721806	0.0589424				TRUE	49	56	sensitivity_W0_continuous	0.289678	0.272472	0.112287	0.0705724	FALSE	FALSE
WACC	raw	0	1	IR−/mol-IR−	IR−/mol-IR+	1-0	0.276246	0.696675	-1.09362	1.64611	0.691946	0.621494	0.656946	-0.945793	1.49828				TRUE	239	43	sensitivity_W0_continuous	0.879179	0.825003	0.679459	0.450355	FALSE	FALSE
WACC	raw	0	2	IR−/mol-IR−	IR+/mol-IR−	2-0	0.796499	0.624991	-0.432416	2.02541	0.203303	0.522973	0.128594	-0.23182	1.82482				FALSE	239	49	sensitivity_W0_continuous	0.467164	0.330671	0.679459	0.450355	FALSE	FALSE
WACC	raw	0	3	IR−/mol-IR−	IR+/mol-IR+	3-0	-0.167008	0.672132	-1.48862	1.1546	0.803903	0.726382	0.818281	-1.59529	1.26127				FALSE	239	56	sensitivity_W0_continuous	0.934223	0.911076	0.679459	0.450355	FALSE	FALSE
WACC	raw	1	2	IR−/mol-IR+	IR+/mol-IR−	2-1	0.520254	0.83329	-1.11824	2.15875	0.532785	0.641391	0.417802	-0.740908	1.78142				FALSE	43	49	sensitivity_W0_continuous	0.737702	0.60483	0.679459	0.450355	FALSE	FALSE
WACC	raw	1	3	IR−/mol-IR+	IR+/mol-IR+	3-1	-0.443253	0.79292	-2.00237	1.11586	0.576485	0.742699	0.550991	-1.90362	1.01711				FALSE	43	56	sensitivity_W0_continuous	0.77424	0.716952	0.679459	0.450355	FALSE	FALSE
WACC	raw	2	3	IR+/mol-IR−	IR+/mol-IR+	3-2	-0.963507	0.781124	-2.49942	0.572411	0.218164	0.689703	0.163241	-2.31966	0.392651				TRUE	49	56	sensitivity_W0_continuous	0.471235	0.400682	0.679459	0.450355	FALSE	FALSE
PBG	raw	0	1	IR−/mol-IR−	IR−/mol-IR+	1-0	1.14698	0.519088	0.126287	2.16766	0.0277368	0.581479	0.0492851	0.00360805	2.29034				TRUE	238	43	sensitivity_W0_continuous	0.106985	0.156553	3.13489e-06	3.73897e-05	FALSE	FALSE
PBG	raw	0	2	IR−/mol-IR−	IR+/mol-IR−	2-0	1.04942	0.465961	0.133194	1.96564	0.0248901	0.523183	0.0455917	0.0206787	2.07816				FALSE	238	49	sensitivity_W0_continuous	0.10339	0.154794	3.13489e-06	3.73897e-05	FALSE	FALSE
PBG	raw	0	3	IR−/mol-IR−	IR+/mol-IR+	3-0	2.98463	0.501817	1.9979	3.97135	6.23721e-09	0.554083	1.27042e-07	1.89513	4.07412				FALSE	238	56	sensitivity_W0_continuous	6.73618e-07	1.37205e-05	3.13489e-06	3.73897e-05	TRUE	TRUE
PBG	raw	1	2	IR−/mol-IR+	IR+/mol-IR−	2-1	-0.0975571	0.620039	-1.31675	1.12163	0.875061	0.697593	0.888855	-1.46924	1.27413				FALSE	43	49	sensitivity_W0_continuous	0.945066	0.953052	3.13489e-06	3.73897e-05	FALSE	FALSE
PBG	raw	1	3	IR−/mol-IR+	IR+/mol-IR+	3-1	1.83765	0.592036	0.673525	3.00178	0.00205452	0.680483	0.00723721	0.49961	3.17569				FALSE	43	56	sensitivity_W0_continuous	0.0149231	0.0441553	3.13489e-06	3.73897e-05	TRUE	TRUE
PBG	raw	2	3	IR+/mol-IR−	IR+/mol-IR+	3-2	1.93521	0.583792	0.787292	3.08312	0.00100615	0.627268	0.00218553	0.701805	3.16861				TRUE	49	56	sensitivity_W0_continuous	0.0098786	0.0197243	3.13489e-06	3.73897e-05	TRUE	TRUE
HbA1c	raw	0	1	IR−/mol-IR−	IR−/mol-IR+	1-0	0.290644	0.169632	-0.0429058	0.624194	0.0874698	0.180957	0.109082	-0.0651728	0.646461				TRUE	238	43	sensitivity_W0_continuous	0.251191	0.287338	0.008008	0.0117675	FALSE	FALSE
HbA1c	raw	0	2	IR−/mol-IR−	IR+/mol-IR−	2-0	0.318191	0.152437	0.0184532	0.617928	0.0375297	0.153717	0.0391392	0.0159346	0.620447				FALSE	238	49	sensitivity_W0_continuous	0.126663	0.140901	0.008008	0.0117675	FALSE	FALSE
HbA1c	raw	0	3	IR−/mol-IR−	IR+/mol-IR+	3-0	0.590659	0.163692	0.26879	0.912528	0.000349909	0.17577	0.000858219	0.245041	0.936278				FALSE	238	56	sensitivity_W0_continuous	0.00419891	0.0102986	0.008008	0.0117675	TRUE	TRUE
HbA1c	raw	1	2	IR−/mol-IR+	IR+/mol-IR−	2-1	0.0275467	0.202317	-0.370272	0.425365	0.891771	0.214887	0.898066	-0.394988	0.450081				FALSE	43	49	sensitivity_W0_continuous	0.953051	0.953052	0.008008	0.0117675	FALSE	FALSE
HbA1c	raw	1	3	IR−/mol-IR+	IR+/mol-IR+	3-1	0.300015	0.192702	-0.0788965	0.678927	0.120341	0.219389	0.172286	-0.131371	0.731402				FALSE	43	56	sensitivity_W0_continuous	0.316995	0.413487	0.008008	0.0117675	FALSE	FALSE
HbA1c	raw	2	3	IR+/mol-IR−	IR+/mol-IR+	3-2	0.272469	0.189775	-0.100688	0.645625	0.151908	0.207	0.188886	-0.134557	0.679494				TRUE	49	56	sensitivity_W0_continuous	0.390621	0.429389	0.008008	0.0117675	FALSE	FALSE
TG	raw	0	1	IR−/mol-IR−	IR−/mol-IR+	1-0	0.594941	0.19942	0.202824	0.987059	0.00303706	0.19174	0.00206151	0.217925	0.971958				TRUE	239	43	sensitivity_W0_continuous	0.0205001	0.0197243	5.12239e-06	8.68642e-05	TRUE	TRUE
TG	raw	0	2	IR−/mol-IR−	IR+/mol-IR−	2-0	0.0944422	0.177512	-0.254599	0.443483	0.595017	0.0965698	0.328719	-0.0954423	0.284327				FALSE	239	49	sensitivity_W0_continuous	0.77424	0.554713	5.12239e-06	8.68642e-05	FALSE	FALSE
TG	raw	0	3	IR−/mol-IR−	IR+/mol-IR+	3-0	1.04023	0.191721	0.663252	1.41721	1.03585e-07	0.282765	0.000268551	0.484231	1.59623				FALSE	239	56	sensitivity_W0_continuous	3.72905e-06	0.00414335	5.12239e-06	8.68642e-05	TRUE	TRUE
TG	raw	1	2	IR−/mol-IR+	IR+/mol-IR−	2-1	-0.500499	0.238396	-0.969256	-0.0317419	0.0364442	0.185964	0.00743371	-0.86616	-0.134838				FALSE	43	49	sensitivity_W0_continuous	0.126663	0.0441553	5.12239e-06	8.68642e-05	FALSE	TRUE
TG	raw	1	3	IR−/mol-IR+	IR+/mol-IR+	3-1	0.44529	0.225325	0.00223455	0.888345	0.0488615	0.344884	0.197452	-0.232853	1.12343				FALSE	43	56	sensitivity_W0_continuous	0.15991	0.4352	5.12239e-06	8.68642e-05	FALSE	FALSE
TG	raw	2	3	IR+/mol-IR−	IR+/mol-IR+	3-2	0.945789	0.222938	0.507428	1.38415	2.78803e-05	0.269197	0.000496337	0.416468	1.47511				TRUE	49	56	sensitivity_W0_continuous	0.000501845	0.00670055	5.12239e-06	8.68642e-05	TRUE	TRUE
HDL-C	raw	0	1	IR−/mol-IR−	IR−/mol-IR+	1-0	-0.0837489	0.0505278	-0.183101	0.0156035	0.098256	0.0355105	0.0188638	-0.153573	-0.0139248				TRUE	239	43	sensitivity_W0_continuous	0.272094	0.0754552	0.347502	0.111144	FALSE	FALSE
HDL-C	raw	0	2	IR−/mol-IR−	IR+/mol-IR−	2-0	-0.00816689	0.0450911	-0.0968293	0.0804955	0.856371	0.0317177	0.796944	-0.0705331	0.0541993				FALSE	239	49	sensitivity_W0_continuous	0.934223	0.896562	0.347502	0.111144	FALSE	FALSE
HDL-C	raw	0	3	IR−/mol-IR−	IR+/mol-IR+	3-0	-0.0852405	0.0490926	-0.181771	0.0112899	0.0833261	0.0650461	0.190839	-0.21314	0.0426593				FALSE	239	56	sensitivity_W0_continuous	0.249978	0.429389	0.347502	0.111144	FALSE	FALSE
HDL-C	raw	1	2	IR−/mol-IR+	IR+/mol-IR−	2-1	0.0755821	0.0601696	-0.042729	0.193893	0.209841	0.0379781	0.0472983	0.000905988	0.150258				FALSE	43	49	sensitivity_W0_continuous	0.471235	0.154794	0.347502	0.111144	FALSE	FALSE
HDL-C	raw	1	3	IR−/mol-IR+	IR+/mol-IR+	3-1	-0.00149155	0.057243	-0.114048	0.111065	0.979226	0.0701971	0.983059	-0.13952	0.136537				FALSE	43	56	sensitivity_W0_continuous	0.979226	0.983059	0.347502	0.111144	FALSE	FALSE
HDL-C	raw	2	3	IR+/mol-IR−	IR+/mol-IR+	3-2	-0.0770736	0.056656	-0.188476	0.0343287	0.174525	0.0672211	0.252289	-0.20925	0.0551028				TRUE	49	56	sensitivity_W0_continuous	0.409754	0.504578	0.347502	0.111144	FALSE	FALSE
TG/HDL-C	raw	0	1	IR−/mol-IR−	IR−/mol-IR+	1-0	0.523261	0.240886	0.0496094	0.996913	0.0304619	0.220042	0.0179058	0.0905932	0.955929				TRUE	239	43	sensitivity_W0_continuous	0.113444	0.0754552	4.32286e-06	3.73897e-05	FALSE	FALSE
TG/HDL-C	raw	0	2	IR−/mol-IR−	IR+/mol-IR−	2-0	0.0116496	0.213567	-0.408287	0.431586	0.956528	0.105845	0.912419	-0.196474	0.219773				FALSE	239	49	sensitivity_W0_continuous	0.979226	0.953052	4.32286e-06	3.73897e-05	FALSE	FALSE
TG/HDL-C	raw	0	3	IR−/mol-IR−	IR+/mol-IR+	3-0	1.29276	0.231941	0.836694	1.74882	4.7669e-08	0.336826	0.000145438	0.63046	1.95506				FALSE	239	56	sensitivity_W0_continuous	2.57413e-06	0.00261789	4.32286e-06	3.73897e-05	TRUE	TRUE
TG/HDL-C	raw	1	2	IR−/mol-IR+	IR+/mol-IR−	2-1	-0.511611	0.287731	-1.07738	0.054153	0.0761977	0.211377	0.0159776	-0.92724	-0.0959826				FALSE	43	49	sensitivity_W0_continuous	0.235124	0.0718993	4.32286e-06	3.73897e-05	FALSE	FALSE
TG/HDL-C	raw	1	3	IR−/mol-IR+	IR+/mol-IR+	3-1	0.769497	0.270992	0.236648	1.30235	0.00476308	0.410324	0.0615208	-0.0373205	1.57632				FALSE	43	56	sensitivity_W0_continuous	0.0302596	0.184562	4.32286e-06	3.73897e-05	TRUE	FALSE
TG/HDL-C	raw	2	3	IR+/mol-IR−	IR+/mol-IR+	3-2	1.28111	0.269544	0.751106	1.81111	2.86006e-06	0.312269	5.01213e-05	0.667096	1.89512				TRUE	49	56	sensitivity_W0_continuous	6.17773e-05	0.00108262	4.32286e-06	3.73897e-05	TRUE	TRUE
TC	raw	0	1	IR−/mol-IR−	IR−/mol-IR+	1-0	0.156614	0.135125	-0.109081	0.422309	0.247178	0.116422	0.179364	-0.0723064	0.385534				TRUE	239	43	sensitivity_W0_continuous	0.511755	0.421115	0.679459	0.560131	FALSE	FALSE
TC	raw	0	2	IR−/mol-IR−	IR+/mol-IR−	2-0	0.116307	0.121226	-0.122059	0.354672	0.337963	0.113589	0.306527	-0.107042	0.339656				FALSE	239	49	sensitivity_W0_continuous	0.579365	0.548149	0.679459	0.560131	FALSE	FALSE
TC	raw	0	3	IR−/mol-IR−	IR+/mol-IR+	3-0	0.0246721	0.130149	-0.231238	0.280583	0.84975	0.138774	0.858986	-0.248197	0.297542				FALSE	239	56	sensitivity_W0_continuous	0.934223	0.943398	0.679459	0.560131	FALSE	FALSE
TC	raw	1	2	IR−/mol-IR+	IR+/mol-IR−	2-1	-0.0403073	0.162129	-0.3591	0.278486	0.803796	0.133129	0.762234	-0.302078	0.221464				FALSE	43	49	sensitivity_W0_continuous	0.934223	0.886731	0.679459	0.560131	FALSE	FALSE
TC	raw	1	3	IR−/mol-IR+	IR+/mol-IR+	3-1	-0.131942	0.154022	-0.434794	0.17091	0.392187	0.137304	0.337196	-0.401922	0.138038				FALSE	43	56	sensitivity_W0_continuous	0.622886	0.560265	0.679459	0.560131	FALSE	FALSE
TC	raw	2	3	IR+/mol-IR−	IR+/mol-IR+	3-2	-0.0916347	0.151191	-0.38892	0.205651	0.544823	0.146585	0.532264	-0.379863	0.196594				TRUE	49	56	sensitivity_W0_continuous	0.744822	0.704965	0.679459	0.560131	FALSE	FALSE
FFA	raw	0	1	IR−/mol-IR−	IR−/mol-IR+	1-0	0.0899395	0.0342639	0.0225667	0.157312	0.00902073	0.035136	0.0108648	0.0208519	0.159027				TRUE	239	43	sensitivity_W0_continuous	0.048712	0.0558763	0.0191649	0.0283753	TRUE	FALSE
FFA	raw	0	2	IR−/mol-IR−	IR+/mol-IR−	2-0	0.00184501	0.0307159	-0.0585514	0.0622414	0.952134	0.028098	0.947681	-0.0534039	0.0570939				FALSE	239	49	sensitivity_W0_continuous	0.979226	0.974757	0.0191649	0.0283753	FALSE	FALSE
FFA	raw	0	3	IR−/mol-IR−	IR+/mol-IR+	3-0	0.0910874	0.0330506	0.0261001	0.156075	0.00613633	0.0360184	0.01185	0.0202645	0.16191				FALSE	239	56	sensitivity_W0_continuous	0.036818	0.0581725	0.0191649	0.0283753	TRUE	FALSE
FFA	raw	1	2	IR−/mol-IR+	IR+/mol-IR−	2-1	-0.0880945	0.0409391	-0.168593	-0.00759614	0.0320461	0.0376205	0.0197195	-0.162067	-0.0141215				FALSE	43	49	sensitivity_W0_continuous	0.115366	0.076061	0.0191649	0.0283753	FALSE	FALSE
FFA	raw	1	3	IR−/mol-IR+	IR+/mol-IR+	3-1	0.00114787	0.0389939	-0.0755256	0.0778213	0.976532	0.041187	0.977781	-0.0798378	0.0821336				FALSE	43	56	sensitivity_W0_continuous	0.979226	0.983059	0.0191649	0.0283753	FALSE	FALSE
FFA	raw	2	3	IR+/mol-IR−	IR+/mol-IR+	3-2	0.0892423	0.038388	0.0137602	0.164724	0.0206175	0.0377891	0.0187058	0.014938	0.163547				TRUE	49	56	sensitivity_W0_continuous	0.0927788	0.0754552	0.0191649	0.0283753	FALSE	FALSE
ALT	raw	0	1	IR−/mol-IR−	IR−/mol-IR+	1-0	1.16676	1.86639	-2.50311	4.83662	0.532257	1.66079	0.482782	-2.09884	4.43235				TRUE	239	43	sensitivity_W0_continuous	0.737702	0.677148	0.0117746	0.0624056	FALSE	FALSE
ALT	raw	0	2	IR−/mol-IR−	IR+/mol-IR−	2-0	-0.352777	1.6708	-3.63805	2.9325	0.83289	1.23951	0.7761	-2.79002	2.08446				FALSE	239	49	sensitivity_W0_continuous	0.934223	0.886731	0.0117746	0.0624056	FALSE	FALSE
ALT	raw	0	3	IR−/mol-IR−	IR+/mol-IR+	3-0	6.14882	1.8001	2.6093	9.68834	0.000705296	2.21956	0.00587863	1.78451	10.5131				FALSE	239	56	sensitivity_W0_continuous	0.00761719	0.0423262	0.0117746	0.0624056	TRUE	FALSE
ALT	raw	1	2	IR−/mol-IR+	IR+/mol-IR−	2-1	-1.51953	2.22867	-5.90174	2.86268	0.495777	1.67596	0.365164	-4.81495	1.77589				FALSE	43	49	sensitivity_W0_continuous	0.704525	0.579182	0.0117746	0.0624056	FALSE	FALSE
ALT	raw	1	3	IR−/mol-IR+	IR+/mol-IR+	3-1	4.98206	2.13095	0.791996	9.17213	0.0199132	2.49204	0.0463065	0.081993	9.88214				FALSE	43	56	sensitivity_W0_continuous	0.0927788	0.154794	0.0117746	0.0624056	FALSE	FALSE
ALT	raw	2	3	IR+/mol-IR−	IR+/mol-IR+	3-2	6.5016	2.09075	2.39058	10.6126	0.00201555	2.21333	0.00351286	2.14954	10.8537				TRUE	49	56	sensitivity_W0_continuous	0.0149231	0.0270992	0.0117746	0.0624056	TRUE	FALSE
AST	raw	0	1	IR−/mol-IR−	IR−/mol-IR+	1-0	-1.62735	1.73437	-5.03762	1.78293	0.348696	1.44624	0.261213	-4.47109	1.21639				TRUE	239	43	sensitivity_W0_continuous	0.5843	0.512927	0.357681	0.198099	FALSE	FALSE
AST	raw	0	2	IR−/mol-IR−	IR+/mol-IR−	2-0	-2.13696	1.5483	-5.18137	0.907444	0.168345	1.31796	0.105766	-4.72846	0.45453				FALSE	239	49	sensitivity_W0_continuous	0.404027	0.285568	0.357681	0.198099	FALSE	FALSE
AST	raw	0	3	IR−/mol-IR−	IR+/mol-IR+	3-0	1.16767	1.66645	-2.10905	4.4444	0.483926	1.88158	0.535251	-2.53207	4.86742				FALSE	239	56	sensitivity_W0_continuous	0.696853	0.704965	0.357681	0.198099	FALSE	FALSE
AST	raw	1	2	IR−/mol-IR+	IR+/mol-IR−	2-1	-0.509617	2.07396	-4.58763	3.5684	0.806032	1.45375	0.726119	-3.36811	2.34887				FALSE	43	49	sensitivity_W0_continuous	0.934223	0.876776	0.357681	0.198099	FALSE	FALSE
AST	raw	1	3	IR−/mol-IR+	IR+/mol-IR+	3-1	2.79502	1.9788	-1.09587	6.68592	0.158634	1.7211	0.105219	-0.589159	6.1792				FALSE	43	56	sensitivity_W0_continuous	0.39843	0.285568	0.357681	0.198099	FALSE	FALSE
AST	raw	2	3	IR+/mol-IR−	IR+/mol-IR+	3-2	3.30464	1.93431	-0.498789	7.10806	0.088382	1.81392	0.0692761	-0.262057	6.87133				TRUE	49	56	sensitivity_W0_continuous	0.251191	0.202211	0.357681	0.198099	FALSE	FALSE
AST/ALT	raw	0	1	IR−/mol-IR−	IR−/mol-IR+	1-0	-0.0971552	0.0434635	-0.182617	-0.0116931	0.0259825	0.0450492	0.0316666	-0.185735	-0.00857525				TRUE	239	43	sensitivity_W0_continuous	0.10393	0.117931	0.000586211	0.000270541	FALSE	FALSE
AST/ALT	raw	0	2	IR−/mol-IR−	IR+/mol-IR−	2-0	-0.120934	0.0389956	-0.197611	-0.0442573	0.00207266	0.0392103	0.00219159	-0.198033	-0.043835				FALSE	239	49	sensitivity_W0_continuous	0.0149231	0.0197243	0.000586211	0.000270541	TRUE	TRUE
AST/ALT	raw	0	3	IR−/mol-IR−	IR+/mol-IR+	3-0	-0.166374	0.0419362	-0.248833	-0.0839155	8.70482e-05	0.0382931	1.79622e-05	-0.24167	-0.0910789				FALSE	239	56	sensitivity_W0_continuous	0.00117515	0.000969958	0.000586211	0.000270541	TRUE	TRUE
AST/ALT	raw	1	2	IR−/mol-IR+	IR+/mol-IR−	2-1	-0.0237789	0.0519822	-0.125991	0.0784334	0.647617	0.0520518	0.648056	-0.126128	0.0785702				FALSE	43	49	sensitivity_W0_continuous	0.832651	0.823413	0.000586211	0.000270541	FALSE	FALSE
AST/ALT	raw	1	3	IR−/mol-IR+	IR+/mol-IR+	3-1	-0.0692191	0.0494761	-0.166504	0.0280653	0.162625	0.0465239	0.137637	-0.160699	0.0222604				FALSE	43	56	sensitivity_W0_continuous	0.39917	0.345692	0.000586211	0.000270541	FALSE	FALSE
AST/ALT	raw	2	3	IR+/mol-IR−	IR+/mol-IR+	3-2	-0.0454402	0.048728	-0.141254	0.0503733	0.351662	0.0455899	0.319542	-0.135083	0.0442028				TRUE	49	56	sensitivity_W0_continuous	0.5843	0.548149	0.000586211	0.000270541	FALSE	FALSE
UACR	raw	0	1	IR−/mol-IR−	IR−/mol-IR+	1-0	0.380712	1.63426	-2.83273	3.59415	0.815922	1.1296	0.736279	-1.8404	2.60183				TRUE	239	43	sensitivity_W0_continuous	0.934223	0.876776	0.747618	0.811626	FALSE	FALSE
UACR	raw	0	2	IR−/mol-IR−	IR+/mol-IR−	2-0	-0.307483	1.46577	-3.18961	2.57465	0.833956	1.07904	0.775833	-2.4292	1.81423				FALSE	239	49	sensitivity_W0_continuous	0.934223	0.886731	0.747618	0.811626	FALSE	FALSE
UACR	raw	0	3	IR−/mol-IR−	IR+/mol-IR+	3-0	1.70733	1.58243	-1.4042	4.81885	0.281313	1.93643	0.37851	-2.10027	5.51492				FALSE	239	56	sensitivity_W0_continuous	0.514945	0.579182	0.747618	0.811626	FALSE	FALSE
UACR	raw	1	2	IR−/mol-IR+	IR+/mol-IR−	2-1	-0.688195	1.95372	-4.52977	3.15338	0.724849	1.59308	0.665997	-3.82066	2.44427				FALSE	43	49	sensitivity_W0_continuous	0.899812	0.826754	0.747618	0.811626	FALSE	FALSE
UACR	raw	1	3	IR−/mol-IR+	IR+/mol-IR+	3-1	1.32661	1.86759	-2.34561	4.99884	0.477936	1.30582	0.310321	-1.24102	3.89425				FALSE	43	56	sensitivity_W0_continuous	0.696853	0.548149	0.747618	0.811626	FALSE	FALSE
UACR	raw	2	3	IR+/mol-IR−	IR+/mol-IR+	3-2	2.01481	1.83468	-1.5927	5.62232	0.272828	2.28866	0.379235	-2.48537	6.51498				TRUE	49	56	sensitivity_W0_continuous	0.514945	0.579182	0.747618	0.811626	FALSE	FALSE
eGFR	raw	0	1	IR−/mol-IR−	IR−/mol-IR+	1-0	1.82772	2.03213	-2.16805	5.82349	0.36901	2.26407	0.420021	-2.62411	6.27956				TRUE	239	43	sensitivity_W0_continuous	0.603834	0.60483	0.747618	0.811626	FALSE	FALSE
eGFR	raw	0	2	IR−/mol-IR−	IR+/mol-IR−	2-0	-0.0850446	1.82482	-3.67318	3.50309	0.962853	1.80257	0.962395	-3.62944	3.45935				FALSE	239	49	sensitivity_W0_continuous	0.979226	0.980554	0.747618	0.811626	FALSE	FALSE
eGFR	raw	0	3	IR−/mol-IR−	IR+/mol-IR+	3-0	1.56303	1.96192	-2.29468	5.42073	0.426138	2.26786	0.491118	-2.89626	6.02231				FALSE	239	56	sensitivity_W0_continuous	0.657469	0.68001	0.747618	0.811626	FALSE	FALSE
eGFR	raw	1	2	IR−/mol-IR+	IR+/mol-IR−	2-1	-1.91277	2.43322	-6.6972	2.87166	0.432302	2.51634	0.447648	-6.86063	3.03509				FALSE	43	49	sensitivity_W0_continuous	0.657586	0.636132	0.747618	0.811626	FALSE	FALSE
eGFR	raw	1	3	IR−/mol-IR+	IR+/mol-IR+	3-1	-0.264695	2.3124	-4.81156	4.28217	0.908928	2.56158	0.917754	-5.30151	4.77212				FALSE	43	56	sensitivity_W0_continuous	0.953051	0.953052	0.747618	0.811626	FALSE	FALSE
eGFR	raw	2	3	IR+/mol-IR−	IR+/mol-IR+	3-2	1.64807	2.28426	-2.84345	6.13959	0.471056	2.48094	0.506909	-3.23018	6.52632				TRUE	49	56	sensitivity_W0_continuous	0.696853	0.69299	0.747618	0.811626	FALSE	FALSE
hsCRP	raw	0	1	IR−/mol-IR−	IR−/mol-IR+	1-0	1.68774	1.49928	-1.26131	4.6368	0.261087	1.59031	0.289324	-1.44037	4.81586				TRUE	218	39	sensitivity_W0_continuous	0.511755	0.538741	0.747618	0.794045	FALSE	FALSE
hsCRP	raw	0	2	IR−/mol-IR−	IR+/mol-IR−	2-0	0.337328	1.3677	-2.35293	3.02758	0.805337	0.876522	0.700591	-1.38678	2.06143				FALSE	218	42	sensitivity_W0_continuous	0.934223	0.859816	0.747618	0.794045	FALSE	FALSE
hsCRP	raw	0	3	IR−/mol-IR−	IR+/mol-IR+	3-0	0.77212	1.44914	-2.07832	3.62256	0.594512	0.828558	0.35206	-0.857643	2.40188				FALSE	218	51	sensitivity_W0_continuous	0.77424	0.567507	0.747618	0.794045	FALSE	FALSE
hsCRP	raw	1	2	IR−/mol-IR+	IR+/mol-IR−	2-1	-1.35041	1.80366	-4.89819	2.19736	0.454552	1.58409	0.394547	-4.4663	1.76547				FALSE	39	42	sensitivity_W0_continuous	0.681829	0.591821	0.747618	0.794045	FALSE	FALSE
hsCRP	raw	1	3	IR−/mol-IR+	IR+/mol-IR+	3-1	-0.915623	1.70747	-4.27419	2.44294	0.59214	1.43317	0.523333	-3.73465	1.9034				FALSE	39	51	sensitivity_W0_continuous	0.77424	0.704965	0.747618	0.794045	FALSE	FALSE
hsCRP	raw	2	3	IR+/mol-IR−	IR+/mol-IR+	3-2	0.434791	1.70465	-2.91824	3.78782	0.79883	0.939012	0.64364	-1.41223	2.28182				TRUE	42	51	sensitivity_W0_continuous	0.934223	0.823413	0.747618	0.794045	FALSE	FALSE
WBC	raw	0	1	IR−/mol-IR−	IR−/mol-IR+	1-0	0.850246	0.204651	0.447839	1.25265	4.03898e-05	0.203666	3.71304e-05	0.449776	1.25072				TRUE	238	43	sensitivity_W0_continuous	0.000623156	0.00108262	8.08644e-06	3.73897e-05	TRUE	TRUE
WBC	raw	0	2	IR−/mol-IR−	IR+/mol-IR−	2-0	0.184453	0.183652	-0.176665	0.54557	0.315853	0.173325	0.287921	-0.156357	0.525263				FALSE	238	49	sensitivity_W0_continuous	0.550196	0.538741	8.08644e-06	3.73897e-05	FALSE	FALSE
WBC	raw	0	3	IR−/mol-IR−	IR+/mol-IR+	3-0	0.939914	0.197317	0.551927	1.3279	2.7245e-06	0.228694	4.86471e-05	0.490231	1.3896				FALSE	238	56	sensitivity_W0_continuous	6.17773e-05	0.00108262	8.08644e-06	3.73897e-05	TRUE	TRUE
WBC	raw	1	2	IR−/mol-IR+	IR+/mol-IR−	2-1	-0.665793	0.245326	-1.14818	-0.183407	0.00695625	0.244945	0.00686992	-1.14743	-0.184155				FALSE	43	49	sensitivity_W0_continuous	0.0395408	0.0441553	8.08644e-06	3.73897e-05	TRUE	TRUE
WBC	raw	1	3	IR−/mol-IR+	IR+/mol-IR+	3-1	0.0896679	0.232623	-0.367742	0.547078	0.700112	0.268679	0.738765	-0.438638	0.617974				FALSE	43	56	sensitivity_W0_continuous	0.879211	0.876776	8.08644e-06	3.73897e-05	FALSE	FALSE
WBC	raw	2	3	IR+/mol-IR−	IR+/mol-IR+	3-2	0.755461	0.229838	0.303528	1.20739	0.00110845	0.249891	0.00267351	0.264097	1.24683				TRUE	49	56	sensitivity_W0_continuous	0.00997604	0.0222107	8.08644e-06	3.73897e-05	TRUE	TRUE
SBP	raw	0	1	IR−/mol-IR−	IR−/mol-IR+	1-0	-2.19425	1.96707	-6.06215	1.67364	0.265355	1.81145	0.226537	-5.75616	1.36765				TRUE	239	43	sensitivity_W0_continuous	0.511755	0.479724	0.440667	0.398851	FALSE	FALSE
SBP	raw	0	2	IR−/mol-IR−	IR+/mol-IR−	2-0	2.20442	1.7803	-1.29624	5.70508	0.216409	1.77591	0.215278	-1.28761	5.69645				FALSE	239	48	sensitivity_W0_continuous	0.471235	0.465	0.440667	0.398851	FALSE	FALSE
SBP	raw	0	3	IR−/mol-IR−	IR+/mol-IR+	3-0	-0.348038	1.91367	-4.11093	3.41485	0.855783	2.04239	0.864782	-4.36404	3.66796				FALSE	239	55	sensitivity_W0_continuous	0.934223	0.943398	0.440667	0.398851	FALSE	FALSE
SBP	raw	1	2	IR−/mol-IR+	IR+/mol-IR−	2-1	4.39867	2.3604	-0.24265	9.03999	0.0631717	2.2635	0.0527288	-0.0521027	8.84945				FALSE	43	48	sensitivity_W0_continuous	0.200663	0.162706	0.440667	0.398851	FALSE	FALSE
SBP	raw	1	3	IR−/mol-IR+	IR+/mol-IR+	3-1	1.84621	2.24796	-2.57402	6.26645	0.412008	2.22148	0.406463	-2.52195	6.21438				FALSE	43	55	sensitivity_W0_continuous	0.644882	0.601342	0.440667	0.398851	FALSE	FALSE
SBP	raw	2	3	IR+/mol-IR−	IR+/mol-IR+	3-2	-2.55246	2.22548	-6.92848	1.82356	0.252145	2.38422	0.285057	-7.24062	2.13571				TRUE	48	55	sensitivity_W0_continuous	0.511755	0.538741	0.440667	0.398851	FALSE	FALSE
DBP	raw	0	1	IR−/mol-IR−	IR−/mol-IR+	1-0	1.15392	1.31384	-1.42952	3.73737	0.380356	1.31496	0.380759	-1.43171	3.73956				TRUE	239	43	sensitivity_W0_continuous	0.613111	0.579182	0.179816	0.111144	FALSE	FALSE
DBP	raw	0	2	IR−/mol-IR−	IR+/mol-IR−	2-0	2.94794	1.19504	0.598099	5.29778	0.0140796	1.10872	0.0081769	0.767844	5.12804				FALSE	239	48	sensitivity_W0_continuous	0.0691182	0.0441553	0.179816	0.111144	FALSE	FALSE
DBP	raw	0	3	IR−/mol-IR−	IR+/mol-IR+	3-0	1.33332	1.27872	-1.18106	3.84769	0.297762	1.43097	0.352065	-1.48045	4.14708				FALSE	239	55	sensitivity_W0_continuous	0.535971	0.567507	0.179816	0.111144	FALSE	FALSE
DBP	raw	1	2	IR−/mol-IR+	IR+/mol-IR−	2-1	1.79402	1.58054	-1.31385	4.90188	0.257075	1.52387	0.239833	-1.20241	4.79044				FALSE	43	48	sensitivity_W0_continuous	0.511755	0.498115	0.179816	0.111144	FALSE	FALSE
DBP	raw	1	3	IR−/mol-IR+	IR+/mol-IR+	3-1	0.179392	1.50288	-2.77576	3.13455	0.90505	1.61567	0.91165	-2.99754	3.35632				FALSE	43	55	sensitivity_W0_continuous	0.953051	0.953052	0.179816	0.111144	FALSE	FALSE
DBP	raw	2	3	IR+/mol-IR−	IR+/mol-IR+	3-2	-1.61463	1.48674	-4.53804	1.30879	0.27817	1.55948	0.301168	-4.68107	1.45182				TRUE	48	55	sensitivity_W0_continuous	0.514945	0.548149	0.179816	0.111144	FALSE	FALSE
phenotype	domain	source_field	scale	n	n_group_0	n_group_1	n_group_2	n_group_3	F	df_num	df_resid	p	F_HC3	p_HC3	partial_R2	model_R2	max_leverage	model	q_BH	q_BH_HC3
BMI	Obesity	BMI	log	387	239	43	49	56	1.9581	3	375	0.11984	2.53995	0.0561998	0.0154232	0.910638	0.074122	main_W0_category	0.15408	0.078226
WACC	Obesity	WACC	log	387	239	43	49	56	0.970139	3	375	0.406817	1.27241	0.28354	0.00770134	0.826645	0.0654935	main_W0_category	0.45767	0.318982
PBG	Glycemia	PBG	log	386	238	43	49	56	10.8452	3	374	7.57135e-07	9.68545	3.59702e-06	0.0800311	0.331997	0.119012	main_W0_category	1.01618e-05	3.23732e-05
HbA1c	Glycemia	HBA1C	log	386	238	43	49	56	5.92604	3	374	0.000587051	5.21896	0.0015346	0.045378	0.126266	0.0639	main_W0_category	0.00176115	0.0046038
TG	Lipids	TG	log	387	239	43	49	56	8.56169	3	375	1.63859e-05	7.16764	0.000108509	0.0641029	0.544593	0.0746554	main_W0_category	5.89894e-05	0.000390632
HDL-C	Lipids	HDLC	log	387	239	43	49	56	3.77159	3	375	0.0108802	2.81706	0.0389798	0.029289	0.554573	0.0748616	main_W0_category	0.0195843	0.0637852
TG/HDL-C	Lipids	TG_HDLC_Ratio	log	387	239	43	49	56	9.2132	3	375	6.79233e-06	7.60217	6.01505e-05	0.068646	0.592101	0.0741161	main_W0_category	3.7444e-05	0.000270677
TC	Lipids	TC	log	387	239	43	49	56	1.18517	3	375	0.315169	1.47188	0.221785	0.00939229	0.384411	0.0779187	main_W0_category	0.378202	0.266141
FFA	Lipids	FFA	log	387	239	43	49	56	4.23142	3	375	0.00585076	4.74546	0.00291694	0.0327429	0.123894	0.0680651	main_W0_category	0.0117015	0.00750069
ALT	Liver	ALT	log	387	239	43	49	56	4.9854	3	375	0.0021065	3.64084	0.0129724	0.0383535	0.37384	0.0726059	main_W0_category	0.00473963	0.0259448
AST	Liver	AST	log	387	239	43	49	56	2.28192	3	375	0.0787954	2.15012	0.0935256	0.017928	0.263157	0.0754251	main_W0_category	0.11949	0.120247
AST/ALT	Liver	AST_ALT_Ratio	log	387	239	43	49	56	10.546	3	375	1.12909e-06	10.0015	2.34716e-06	0.0778042	0.483083	0.0794376	main_W0_category	1.01618e-05	3.23732e-05
UACR	Kidney	UMACRR	log	387	239	43	49	56	5.34184	3	375	0.0012982	4.06284	0.00734708	0.0409833	0.557299	0.0670355	main_W0_category	0.00333822	0.0165309
eGFR	Kidney	EGFR	log	387	239	43	49	56	0.698241	3	375	0.553599	0.499089	0.68313	0.0055549	0.665581	0.0665031	main_W0_category	0.553599	0.68313
hsCRP	Inflammation	HSCRP	log	350	218	39	42	51	2.27546	3	338	0.07966	3.21831	0.0229763	0.0197966	0.205806	0.0699004	main_W0_category	0.11949	0.0413574
WBC	Inflammation	WBC	log	386	238	43	49	56	9.06371	3	374	8.32089e-06	8.23296	2.5596e-05	0.067776	0.554176	0.0747872	main_W0_category	3.7444e-05	0.000153576
SBP	Blood pressure	SBP	log	385	239	43	48	55	0.914659	3	373	0.433877	0.941186	0.42076	0.00730278	0.359388	0.0717092	main_W0_category	0.459399	0.44551
DBP	Blood pressure	DBP	log	385	239	43	48	55	2.19175	3	373	0.0886162	2.53606	0.0564966	0.0173226	0.391626	0.073676	main_W0_category	0.122699	0.078226
BMI	Obesity	BMI	log	387	239	43	49	56	2.29684	3	376	0.0772719	2.92323	0.0338551	0.0179961	0.912934	0.099869	sensitivity_W0_continuous	0.121463	0.0553993
WACC	Obesity	WACC	log	387	239	43	49	56	0.911676	3	376	0.435364	1.47839	0.219993	0.00722148	0.828623	0.0992702	sensitivity_W0_continuous	0.460974	0.263992
PBG	Glycemia	PBG	log	386	238	43	49	56	10.9403	3	375	6.65464e-07	10.2676	1.64127e-06	0.0804785	0.328237	0.105356	sensitivity_W0_continuous	1.00592e-05	1.47714e-05
HbA1c	Glycemia	HBA1C	log	386	238	43	49	56	4.68512	3	375	0.0031656	4.55378	0.00378227	0.0361269	0.106963	0.100311	sensitivity_W0_continuous	0.00712259	0.0106033
TG	Lipids	TG	log	387	239	43	49	56	9.22133	3	376	6.7104e-06	8.2584	2.46836e-05	0.0685323	0.547034	0.103287	sensitivity_W0_continuous	2.41574e-05	8.88611e-05
HDL-C	Lipids	HDLC	log	387	239	43	49	56	3.56102	3	376	0.0144384	2.99612	0.0307288	0.0276274	0.552176	0.100392	sensitivity_W0_continuous	0.0288768	0.0553118
TG/HDL-C	Lipids	TG_HDLC_Ratio	log	387	239	43	49	56	9.84616	3	376	2.88945e-06	8.65916	1.43468e-05	0.0728376	0.593215	0.103511	sensitivity_W0_continuous	1.73367e-05	6.45607e-05
TC	Lipids	TC	log	387	239	43	49	56	1.1178	3	376	0.341707	1.48178	0.219068	0.00883978	0.383869	0.0992185	sensitivity_W0_continuous	0.404214	0.263992
FFA	Lipids	FFA	log	387	239	43	49	56	3.37603	3	376	0.018504	4.1863	0.0062172	0.0262298	0.124775	0.0993034	sensitivity_W0_continuous	0.0333072	0.0124344
ALT	Liver	ALT	log	387	239	43	49	56	5.28171	3	376	0.00140818	4.39118	0.00471256	0.0404372	0.374875	0.103653	sensitivity_W0_continuous	0.00362103	0.0106033
AST	Liver	AST	log	387	239	43	49	56	2.20924	3	376	0.0866098	1.91394	0.126825	0.0173216	0.261516	0.1034	sensitivity_W0_continuous	0.121463	0.175603
AST/ALT	Liver	AST_ALT_Ratio	log	387	239	43	49	56	9.44132	3	376	4.98658e-06	8.78263	1.214e-05	0.0700527	0.481942	0.0998723	sensitivity_W0_continuous	2.24396e-05	6.45607e-05
UACR	Kidney	UMACRR	log	387	239	43	49	56	5.87936	3	376	0.000624931	4.41463	0.00456531	0.0448079	0.565879	0.0992933	sensitivity_W0_continuous	0.00187479	0.0106033
eGFR	Kidney	EGFR	log	387	239	43	49	56	0.383258	3	376	0.76513	0.290906	0.831971	0.00304858	0.663299	0.10395	sensitivity_W0_continuous	0.76513	0.831971
hsCRP	Inflammation	HSCRP	log	350	218	39	42	51	1.07599	3	339	0.359301	1.17057	0.320918	0.00943223	0.210594	0.110758	sensitivity_W0_continuous	0.404214	0.339796
WBC	Inflammation	WBC	log	386	238	43	49	56	10.5536	3	375	1.11769e-06	10.3306	1.5079e-06	0.0778556	0.555132	0.100663	sensitivity_W0_continuous	1.00592e-05	1.47714e-05
SBP	Blood pressure	SBP	log	385	239	43	48	55	1.18288	3	374	0.316045	1.23508	0.296708	0.00939913	0.362341	0.101619	sensitivity_W0_continuous	0.404214	0.333797
DBP	Blood pressure	DBP	log	385	239	43	48	55	2.1995	3	374	0.0877234	2.64179	0.0491493	0.0173372	0.390772	0.100846	sensitivity_W0_continuous	0.121463	0.0737239
phenotype	scale	group_a	group_b	label_a	label_b	contrast	estimate_b_minus_a	SE	CI95_lower	CI95_upper	p	SE_HC3	p_HC3	CI95_lower_HC3	CI95_upper_HC3	ratio_b_to_a	ratio_CI95_lower	ratio_CI95_upper	same_measured_IR_status	n_a	n_b	model	q_BH	q_BH_HC3	q_BH_overall	q_BH_HC3_overall	significant_after_overall_gate	significant_HC3_after_overall_gate
BMI	log	0	1	IR−/mol-IR−	IR−/mol-IR+	1-0	-0.00173488	0.00688471	-0.0152724	0.0118026	0.801186	0.0070576	0.805958	-0.0156123	0.0121425	0.998267	0.984844	1.01187	TRUE	239	43	main_W0_category	0.888031	0.895083	0.15408	0.078226	FALSE	FALSE
BMI	log	0	2	IR−/mol-IR−	IR+/mol-IR−	2-0	0.0140206	0.00636087	0.00151319	0.0265281	0.0281171	0.00573958	0.0150346	0.00273485	0.0253064	1.01412	1.00151	1.02688	FALSE	239	49	main_W0_category	0.0893133	0.0621783	0.15408	0.078226	FALSE	FALSE
BMI	log	0	3	IR−/mol-IR−	IR+/mol-IR+	3-0	0.00741335	0.00655278	-0.00547145	0.0202981	0.25864	0.00610391	0.225312	-0.00458883	0.0194155	1.00744	0.994543	1.02051	FALSE	239	56	main_W0_category	0.433532	0.412435	0.15408	0.078226	FALSE	FALSE
BMI	log	1	2	IR−/mol-IR+	IR+/mol-IR−	2-1	0.0157555	0.00833038	-0.000624586	0.0321356	0.0593503	0.00760827	0.0390574	0.000795299	0.0307158	1.01588	0.999376	1.03266	FALSE	43	49	main_W0_category	0.160246	0.12052	0.15408	0.078226	FALSE	FALSE
BMI	log	1	3	IR−/mol-IR+	IR+/mol-IR+	3-1	0.00914823	0.00811079	-0.0068001	0.0250966	0.26008	0.00726982	0.209035	-0.00514649	0.0234429	1.00919	0.993223	1.02541	FALSE	43	56	main_W0_category	0.433532	0.396067	0.15408	0.078226	FALSE	FALSE
BMI	log	2	3	IR+/mol-IR−	IR+/mol-IR+	3-2	-0.0066073	0.00768197	-0.0217124	0.00849783	0.390281	0.0067259	0.326553	-0.0198325	0.00661791	0.993414	0.978522	1.00853	TRUE	49	56	main_W0_category	0.556411	0.503824	0.15408	0.078226	FALSE	FALSE
WACC	log	0	1	IR−/mol-IR−	IR−/mol-IR+	1-0	0.00905335	0.00752096	-0.00573518	0.0238419	0.229445	0.00686081	0.187782	-0.00443713	0.0225438	1.00909	0.994281	1.02413	TRUE	239	43	main_W0_category	0.417157	0.368736	0.45767	0.318982	FALSE	FALSE
WACC	log	0	2	IR−/mol-IR−	IR+/mol-IR−	2-0	0.00986032	0.00689735	-0.003702	0.0234226	0.15367	0.00551654	0.0746785	-0.000986903	0.0207075	1.00991	0.996305	1.0237	FALSE	239	49	main_W0_category	0.331031	0.196714	0.45767	0.318982	FALSE	FALSE
WACC	log	0	3	IR−/mol-IR−	IR+/mol-IR+	3-0	0.00345618	0.00713393	-0.0105713	0.0174837	0.628335	0.0070244	0.62299	-0.010356	0.0172683	1.00346	0.989484	1.01764	FALSE	239	56	main_W0_category	0.754001	0.748187	0.45767	0.318982	FALSE	FALSE
WACC	log	1	2	IR−/mol-IR+	IR+/mol-IR−	2-1	0.000806965	0.00906265	-0.017013	0.018627	0.929095	0.00688368	0.906741	-0.0127285	0.0143424	1.00081	0.983131	1.0188	FALSE	43	49	main_W0_category	0.937778	0.927061	0.45767	0.318982	FALSE	FALSE
WACC	log	1	3	IR−/mol-IR+	IR+/mol-IR+	3-1	-0.00559717	0.0088408	-0.0229809	0.0117866	0.52705	0.00791933	0.480147	-0.021169	0.0099747	0.994418	0.977281	1.01186	FALSE	43	56	main_W0_category	0.67068	0.640195	0.45767	0.318982	FALSE	FALSE
WACC	log	2	3	IR+/mol-IR−	IR+/mol-IR+	3-2	-0.00640414	0.00839	-0.0229015	0.0100932	0.445761	0.00691337	0.354865	-0.019998	0.0071897	0.993616	0.977359	1.01014	TRUE	49	56	main_W0_category	0.594348	0.527621	0.45767	0.318982	FALSE	FALSE
PBG	log	0	1	IR−/mol-IR−	IR−/mol-IR+	1-0	0.0798031	0.0421749	-0.00312656	0.162733	0.0592373	0.0469749	0.0901801	-0.012565	0.172171	1.08307	0.996878	1.17672	TRUE	238	43	main_W0_category	0.160246	0.207222	1.01618e-05	3.23732e-05	FALSE	FALSE
PBG	log	0	2	IR−/mol-IR−	IR+/mol-IR−	2-0	0.0887825	0.0386665	0.0127515	0.164813	0.022222	0.0406495	0.0295758	0.00885218	0.168713	1.09284	1.01283	1.17917	FALSE	238	49	main_W0_category	0.0754846	0.0967935	1.01618e-05	3.23732e-05	FALSE	FALSE
PBG	log	0	3	IR−/mol-IR−	IR+/mol-IR+	3-0	0.225771	0.0399706	0.147176	0.304366	3.21022e-08	0.0419725	1.32298e-07	0.14324	0.308303	1.25329	1.15856	1.35577	FALSE	238	56	main_W0_category	3.46704e-06	1.42882e-05	1.01618e-05	3.23732e-05	TRUE	TRUE
PBG	log	1	2	IR−/mol-IR+	IR+/mol-IR−	2-1	0.00897943	0.0507778	-0.0908663	0.108825	0.859731	0.0551439	0.870735	-0.0994515	0.11741	1.00902	0.91314	1.11497	FALSE	43	49	main_W0_category	0.924994	0.927061	1.01618e-05	3.23732e-05	FALSE	FALSE
PBG	log	1	3	IR−/mol-IR+	IR+/mol-IR+	3-1	0.145968	0.0496244	0.0483902	0.243546	0.00347007	0.0528465	0.0060263	0.0420545	0.249882	1.15716	1.04958	1.27576	FALSE	43	56	main_W0_category	0.022604	0.0309924	1.01618e-05	3.23732e-05	TRUE	TRUE
PBG	log	2	3	IR+/mol-IR−	IR+/mol-IR+	3-2	0.136989	0.0472143	0.0441498	0.229827	0.00393452	0.0472648	0.00397274	0.0440505	0.229927	1.14682	1.04514	1.25838	TRUE	49	56	main_W0_category	0.0234018	0.0221765	1.01618e-05	3.23732e-05	TRUE	TRUE
HbA1c	log	0	1	IR−/mol-IR−	IR−/mol-IR+	1-0	0.0412871	0.02262	-0.00319115	0.0857653	0.0687607	0.023654	0.0817268	-0.0052245	0.0877987	1.04215	0.996814	1.08955	TRUE	238	43	main_W0_category	0.176813	0.200664	0.00176115	0.0046038	FALSE	FALSE
HbA1c	log	0	2	IR−/mol-IR−	IR+/mol-IR−	2-0	0.0482477	0.0207726	0.00740194	0.0890935	0.0207335	0.0210056	0.0221764	0.00694388	0.0895516	1.04943	1.00743	1.09318	FALSE	238	49	main_W0_category	0.0754846	0.077375	0.00176115	0.0046038	FALSE	FALSE
HbA1c	log	0	3	IR−/mol-IR−	IR+/mol-IR+	3-0	0.0853605	0.0214144	0.0432528	0.127468	8.07677e-05	0.0234745	0.000315342	0.0392018	0.131519	1.08911	1.0442	1.13595	FALSE	238	56	main_W0_category	0.00145382	0.00425711	0.00176115	0.0046038	TRUE	TRUE
HbA1c	log	1	2	IR−/mol-IR+	IR+/mol-IR−	2-1	0.00696066	0.0272527	-0.0466271	0.0605484	0.798546	0.027967	0.803584	-0.0480316	0.061953	1.00698	0.954443	1.06242	FALSE	43	49	main_W0_category	0.888031	0.895083	0.00176115	0.0046038	FALSE	FALSE
HbA1c	log	1	3	IR−/mol-IR+	IR+/mol-IR+	3-1	0.0440734	0.0265573	-0.00814689	0.0962936	0.0978412	0.0291451	0.131326	-0.0132354	0.101382	1.04506	0.991886	1.10108	FALSE	43	56	main_W0_category	0.234819	0.283665	0.00176115	0.0046038	FALSE	FALSE
HbA1c	log	2	3	IR+/mol-IR−	IR+/mol-IR+	3-2	0.0371127	0.0252497	-0.0125364	0.0867619	0.142449	0.0271279	0.172113	-0.0162296	0.090455	1.03781	0.987542	1.09064	TRUE	49	56	main_W0_category	0.32051	0.35072	0.00176115	0.0046038	FALSE	FALSE
TG	log	0	1	IR−/mol-IR−	IR−/mol-IR+	1-0	0.273091	0.0716695	0.132166	0.414015	0.000162086	0.0708366	0.000136028	0.133804	0.412377	1.31402	1.1413	1.51288	TRUE	239	43	main_W0_category	0.00191341	0.0029382	5.89894e-05	0.000390632	TRUE	TRUE
TG	log	0	2	IR−/mol-IR−	IR+/mol-IR−	2-0	0.0335749	0.0642779	-0.0928154	0.159965	0.601742	0.0539338	0.533978	-0.0724756	0.139625	1.03414	0.911362	1.17347	FALSE	239	49	main_W0_category	0.730204	0.670577	5.89894e-05	0.000390632	FALSE	FALSE
TG	log	0	3	IR−/mol-IR−	IR+/mol-IR+	3-0	0.283529	0.067848	0.150119	0.41694	3.64843e-05	0.0851911	0.000960763	0.116017	0.451041	1.32781	1.16197	1.51731	FALSE	239	56	main_W0_category	0.000788062	0.00943295	5.89894e-05	0.000390632	TRUE	TRUE
TG	log	1	2	IR−/mol-IR+	IR+/mol-IR−	2-1	-0.239516	0.0856684	-0.407966	-0.0710651	0.00544276	0.0744975	0.00141719	-0.386001	-0.0930304	0.787009	0.665001	0.931401	FALSE	43	49	main_W0_category	0.026719	0.0100207	5.89894e-05	0.000390632	TRUE	TRUE
TG	log	1	3	IR−/mol-IR+	IR+/mol-IR+	3-1	0.0104388	0.0824346	-0.151653	0.172531	0.8993	0.0921754	0.909893	-0.170807	0.191684	1.01049	0.859286	1.18831	FALSE	43	56	main_W0_category	0.924994	0.927061	5.89894e-05	0.000390632	FALSE	FALSE
TG	log	2	3	IR+/mol-IR−	IR+/mol-IR+	3-2	0.249954	0.0793873	0.0938545	0.406054	0.00177231	0.0833237	0.00288202	0.0861141	0.413795	1.28397	1.0984	1.50088	TRUE	49	56	main_W0_category	0.0136721	0.0183093	5.89894e-05	0.000390632	TRUE	TRUE
HDL-C	log	0	1	IR−/mol-IR−	IR−/mol-IR+	1-0	-0.0452156	0.0318329	-0.107809	0.0173777	0.15632	0.0262218	0.0854679	-0.0967758	0.0063445	0.955791	0.897799	1.01753	TRUE	239	43	main_W0_category	0.331031	0.200664	0.0195843	0.0637852	FALSE	FALSE
HDL-C	log	0	2	IR−/mol-IR−	IR+/mol-IR−	2-0	0.0045469	0.0288705	-0.0522214	0.0613152	0.874941	0.0236063	0.847365	-0.0418703	0.0509641	1.00456	0.949119	1.06323	FALSE	239	49	main_W0_category	0.924994	0.924399	0.0195843	0.0637852	FALSE	FALSE
HDL-C	log	0	3	IR−/mol-IR−	IR+/mol-IR+	3-0	-0.0955751	0.0307311	-0.156002	-0.0351482	0.00201365	0.0396019	0.0162834	-0.173445	-0.0177054	0.90885	0.855558	0.965462	FALSE	239	56	main_W0_category	0.0144983	0.0628072	0.0195843	0.0637852	TRUE	FALSE
HDL-C	log	1	2	IR−/mol-IR+	IR+/mol-IR−	2-1	0.0497625	0.0380957	-0.0251455	0.124671	0.192268	0.0287882	0.0847085	-0.006844	0.106369	1.05102	0.975168	1.13278	FALSE	43	49	main_W0_category	0.369741	0.200664	0.0195843	0.0637852	FALSE	FALSE
HDL-C	log	1	3	IR−/mol-IR+	IR+/mol-IR+	3-1	-0.0503595	0.0371047	-0.123319	0.0225998	0.175526	0.0414606	0.22527	-0.131884	0.031165	0.950888	0.883982	1.02286	FALSE	43	56	main_W0_category	0.348997	0.412435	0.0195843	0.0637852	FALSE	FALSE
HDL-C	log	2	3	IR+/mol-IR−	IR+/mol-IR+	3-2	-0.100122	0.0356977	-0.170315	-0.0299292	0.00529825	0.0411933	0.0155446	-0.181121	-0.0191231	0.904727	0.843399	0.970514	TRUE	49	56	main_W0_category	0.026719	0.0621783	0.0195843	0.0637852	TRUE	FALSE
TG/HDL-C	log	0	1	IR−/mol-IR−	IR−/mol-IR+	1-0	0.311017	0.0869324	0.140081	0.481953	0.000392083	0.0832823	0.000217307	0.147258	0.474776	1.36481	1.15037	1.61923	TRUE	239	43	main_W0_category	0.00352875	0.00391153	3.7444e-05	0.000270677	TRUE	TRUE
TG/HDL-C	log	0	2	IR−/mol-IR−	IR+/mol-IR−	2-0	0.0311919	0.0777311	-0.121651	0.184035	0.688443	0.0643458	0.628134	-0.095332	0.157716	1.03168	0.885457	1.20206	FALSE	239	49	main_W0_category	0.817053	0.748187	3.7444e-05	0.000270677	FALSE	FALSE
TG/HDL-C	log	0	3	IR−/mol-IR−	IR+/mol-IR+	3-0	0.380221	0.0829509	0.217113	0.543328	6.23216e-06	0.103725	0.000282275	0.176266	0.584175	1.46261	1.24248	1.72173	FALSE	239	56	main_W0_category	0.000224358	0.00425711	3.7444e-05	0.000270677	TRUE	TRUE
TG/HDL-C	log	1	2	IR−/mol-IR+	IR+/mol-IR−	2-1	-0.279825	0.103647	-0.483628	-0.0760228	0.00725263	0.0874084	0.00148455	-0.451697	-0.107953	0.755916	0.616543	0.926795	FALSE	43	49	main_W0_category	0.0326368	0.0100207	3.7444e-05	0.000270677	TRUE	TRUE
TG/HDL-C	log	1	3	IR−/mol-IR+	IR+/mol-IR+	3-1	0.0692033	0.0996813	-0.126801	0.265208	0.487958	0.108332	0.523337	-0.143811	0.282217	1.07165	0.880909	1.3037	FALSE	43	56	main_W0_category	0.642676	0.670577	3.7444e-05	0.000270677	FALSE	FALSE
TG/HDL-C	log	2	3	IR+/mol-IR−	IR+/mol-IR+	3-2	0.349029	0.0965559	0.15917	0.538888	0.000341638	0.0997245	0.000521359	0.152939	0.545118	1.41769	1.17254	1.7141	TRUE	49	56	main_W0_category	0.00335426	0.0062563	3.7444e-05	0.000270677	TRUE	TRUE
TC	log	0	1	IR−/mol-IR−	IR−/mol-IR+	1-0	0.0414902	0.0260125	-0.0096585	0.092639	0.111553	0.0218286	0.0581047	-0.00143165	0.0844121	1.04236	0.990388	1.09707	TRUE	239	43	main_W0_category	0.256334	0.159969	0.378202	0.266141	FALSE	FALSE
TC	log	0	2	IR−/mol-IR−	IR+/mol-IR−	2-0	0.0308781	0.023792	-0.0159043	0.0776606	0.195141	0.0230158	0.180537	-0.0143782	0.0761344	1.03136	0.984221	1.08076	FALSE	239	49	main_W0_category	0.369741	0.361073	0.378202	0.266141	FALSE	FALSE
TC	log	0	3	IR−/mol-IR−	IR+/mol-IR+	3-0	0.0128655	0.0245212	-0.0353508	0.0610818	0.600124	0.0267177	0.630417	-0.0396697	0.0654007	1.01295	0.965267	1.06299	FALSE	239	56	main_W0_category	0.730204	0.748187	0.378202	0.266141	FALSE	FALSE
TC	log	1	2	IR−/mol-IR+	IR+/mol-IR−	2-1	-0.0106121	0.0314857	-0.0725228	0.0512986	0.736271	0.0257036	0.679942	-0.0611534	0.0399292	0.989444	0.930045	1.05264	FALSE	43	49	main_W0_category	0.845929	0.798193	0.378202	0.266141	FALSE	FALSE
TC	log	1	3	IR−/mol-IR+	IR+/mol-IR+	3-1	-0.0286247	0.0305306	-0.0886574	0.031408	0.349067	0.0265817	0.282236	-0.0808926	0.0236431	0.971781	0.915159	1.03191	FALSE	43	56	main_W0_category	0.53856	0.46184	0.378202	0.266141	FALSE	FALSE
TC	log	2	3	IR+/mol-IR−	IR+/mol-IR+	3-2	-0.0180126	0.0289408	-0.0749192	0.0388939	0.53406	0.0288244	0.532411	-0.0746903	0.0386651	0.982149	0.927818	1.03966	TRUE	49	56	main_W0_category	0.67068	0.670577	0.378202	0.266141	FALSE	FALSE
FFA	log	0	1	IR−/mol-IR−	IR−/mol-IR+	1-0	0.237541	0.0822848	0.0757436	0.399339	0.00411698	0.0726144	0.00116989	0.0947585	0.380324	1.26813	1.07869	1.49084	TRUE	239	43	main_W0_category	0.0234018	0.0100207	0.0117015	0.00750069	TRUE	TRUE
FFA	log	0	2	IR−/mol-IR−	IR+/mol-IR−	2-0	0.0114258	0.0753638	-0.136763	0.159614	0.879577	0.076368	0.881149	-0.138737	0.161589	1.01149	0.872177	1.17306	FALSE	239	49	main_W0_category	0.924994	0.927061	0.0117015	0.00750069	FALSE	FALSE
FFA	log	0	3	IR−/mol-IR−	IR+/mol-IR+	3-0	0.200964	0.077907	0.0477745	0.354153	0.0102733	0.0895365	0.0253833	0.0249074	0.37702	1.22258	1.04893	1.42497	FALSE	239	56	main_W0_category	0.0443807	0.0856687	0.0117015	0.00750069	TRUE	FALSE
FFA	log	1	2	IR−/mol-IR+	IR+/mol-IR−	2-1	-0.226115	0.099098	-0.420973	-0.0312579	0.0230647	0.0865849	0.0093769	-0.396368	-0.0558625	0.797626	0.656408	0.969226	FALSE	43	49	main_W0_category	0.0754846	0.0405082	0.0117015	0.00750069	FALSE	TRUE
FFA	log	1	3	IR−/mol-IR+	IR+/mol-IR+	3-1	-0.0365772	0.0966579	-0.226637	0.153482	0.705333	0.0959509	0.703265	-0.225246	0.152092	0.964084	0.79721	1.16589	FALSE	43	56	main_W0_category	0.828	0.816695	0.0117015	0.00750069	FALSE	FALSE
FFA	log	2	3	IR+/mol-IR−	IR+/mol-IR+	3-2	0.189538	0.0918188	0.00899385	0.370082	0.0396801	0.0951716	0.0471465	0.0024012	0.376675	1.20869	1.00903	1.44785	TRUE	49	56	main_W0_category	0.118422	0.137617	0.0117015	0.00750069	FALSE	FALSE
ALT	log	0	1	IR−/mol-IR−	IR−/mol-IR+	1-0	0.068606	0.0615559	-0.052432	0.189644	0.265765	0.0622658	0.271245	-0.0538279	0.19104	1.07101	0.948919	1.20882	TRUE	239	43	main_W0_category	0.434888	0.450683	0.00473963	0.0259448	FALSE	FALSE
ALT	log	0	2	IR−/mol-IR−	IR+/mol-IR−	2-0	0.0193986	0.0563094	-0.0913231	0.13012	0.730663	0.0543957	0.721577	-0.0875603	0.126357	1.01959	0.912723	1.13897	FALSE	239	49	main_W0_category	0.845929	0.829046	0.00473963	0.0259448	FALSE	FALSE
ALT	log	0	3	IR−/mol-IR−	IR+/mol-IR+	3-0	0.221185	0.0583986	0.106356	0.336015	0.000177168	0.0687159	0.00139923	0.0860688	0.356302	1.24755	1.11222	1.39936	FALSE	239	56	main_W0_category	0.00191341	0.0100207	0.00473963	0.0259448	TRUE	TRUE
ALT	log	1	2	IR−/mol-IR+	IR+/mol-IR−	2-1	-0.0492074	0.0740896	-0.194891	0.0964757	0.506995	0.0723907	0.497083	-0.19155	0.0931351	0.951984	0.822925	1.10128	FALSE	43	49	main_W0_category	0.659705	0.654695	0.00473963	0.0259448	FALSE	FALSE
ALT	log	1	3	IR−/mol-IR+	IR+/mol-IR+	3-1	0.152579	0.0726206	0.00978477	0.295374	0.0363037	0.0806402	0.0592476	-0.00598424	0.311143	1.16484	1.00983	1.34363	FALSE	43	56	main_W0_category	0.112023	0.159969	0.00473963	0.0259448	FALSE	FALSE
ALT	log	2	3	IR+/mol-IR−	IR+/mol-IR+	3-2	0.201787	0.068788	0.0665284	0.337045	0.00355804	0.074171	0.00682056	0.0559438	0.34763	1.22359	1.06879	1.4008	TRUE	49	56	main_W0_category	0.022604	0.0334828	0.00473963	0.0259448	TRUE	TRUE
AST	log	0	1	IR−/mol-IR−	IR−/mol-IR+	1-0	-0.0422583	0.0495355	-0.139661	0.0551439	0.394154	0.0492691	0.391604	-0.139137	0.0546201	0.958622	0.869653	1.05669	TRUE	239	43	main_W0_category	0.556411	0.551236	0.11949	0.120247	FALSE	FALSE
AST	log	0	2	IR−/mol-IR−	IR+/mol-IR−	2-0	-0.0929124	0.0452127	-0.181815	-0.00401021	0.0405706	0.0464282	0.0460904	-0.184205	-0.00162014	0.911273	0.833756	0.995998	FALSE	239	49	main_W0_category	0.118422	0.137617	0.11949	0.120247	FALSE	FALSE
AST	log	0	3	IR−/mol-IR−	IR+/mol-IR+	3-0	0.0368647	0.0469194	-0.0553933	0.129123	0.432538	0.0576501	0.522917	-0.0764932	0.150223	1.03755	0.946113	1.13783	FALSE	239	56	main_W0_category	0.583926	0.670577	0.11949	0.120247	FALSE	FALSE
AST	log	1	2	IR−/mol-IR+	IR+/mol-IR−	2-1	-0.0506541	0.0596984	-0.16804	0.0667314	0.396701	0.0584845	0.386983	-0.165653	0.0643446	0.950607	0.84532	1.06901	FALSE	43	49	main_W0_category	0.556411	0.551236	0.11949	0.120247	FALSE	FALSE
AST	log	1	3	IR−/mol-IR+	IR+/mol-IR+	3-1	0.079123	0.058596	-0.036095	0.194341	0.17773	0.0617579	0.200922	-0.0423121	0.200558	1.08234	0.964549	1.21451	FALSE	43	56	main_W0_category	0.348997	0.387492	0.11949	0.120247	FALSE	FALSE
AST	log	2	3	IR+/mol-IR−	IR+/mol-IR+	3-2	0.129777	0.0551329	0.0213686	0.238186	0.0190932	0.061261	0.0347959	0.00931895	0.250235	1.13857	1.0216	1.26894	TRUE	49	56	main_W0_category	0.0754846	0.110528	0.11949	0.120247	FALSE	FALSE
AST/ALT	log	0	1	IR−/mol-IR−	IR−/mol-IR+	1-0	-0.107926	0.0381063	-0.182855	-0.0329973	0.00487181	0.0373755	0.00410675	-0.181418	-0.0344342	0.897694	0.832889	0.967541	TRUE	239	43	main_W0_category	0.0263078	0.0221765	1.01618e-05	3.23732e-05	TRUE	TRUE
AST/ALT	log	0	2	IR−/mol-IR−	IR+/mol-IR−	2-0	-0.114486	0.0349255	-0.18316	-0.0458117	0.00114306	0.0354201	0.00133699	-0.184133	-0.0448391	0.891824	0.832635	0.955222	FALSE	239	49	main_W0_category	0.00949616	0.0100207	1.01618e-05	3.23732e-05	TRUE	TRUE
AST/ALT	log	0	3	IR−/mol-IR−	IR+/mol-IR+	3-0	-0.185772	0.0360682	-0.256693	-0.114851	4.20436e-07	0.0372821	9.58446e-07	-0.25908	-0.112464	0.830463	0.773605	0.891499	FALSE	239	56	main_W0_category	2.27035e-05	5.17561e-05	1.01618e-05	3.23732e-05	TRUE	TRUE
AST/ALT	log	1	2	IR−/mol-IR+	IR+/mol-IR−	2-1	-0.00655998	0.0459575	-0.0969266	0.0838067	0.886572	0.0452807	0.884888	-0.095596	0.082476	0.993461	0.907623	1.08742	FALSE	43	49	main_W0_category	0.924994	0.927061	1.01618e-05	3.23732e-05	FALSE	FALSE
AST/ALT	log	1	3	IR−/mol-IR+	IR+/mol-IR+	3-1	-0.0778462	0.0447419	-0.165823	0.0101303	0.0826979	0.0446247	0.0818974	-0.165592	0.00989979	0.925107	0.847197	1.01018	FALSE	43	56	main_W0_category	0.207706	0.200664	1.01618e-05	3.23732e-05	FALSE	FALSE
AST/ALT	log	2	3	IR+/mol-IR−	IR+/mol-IR+	3-2	-0.0712862	0.0425521	-0.154957	0.0123845	0.0947153	0.0436037	0.102916	-0.157025	0.0144522	0.931195	0.856452	1.01246	TRUE	49	56	main_W0_category	0.232483	0.226836	1.01618e-05	3.23732e-05	FALSE	FALSE
UACR	log	0	1	IR−/mol-IR−	IR−/mol-IR+	1-0	0.189318	0.138426	-0.0828699	0.461505	0.172241	0.163077	0.246418	-0.131343	0.509978	1.20842	0.920471	1.58646	TRUE	239	43	main_W0_category	0.348997	0.423221	0.00333822	0.0165309	FALSE	FALSE
UACR	log	0	2	IR−/mol-IR−	IR+/mol-IR−	2-0	0.293267	0.127439	0.0426833	0.543851	0.0219257	0.12591	0.0203796	0.0456898	0.540844	1.3408	1.04361	1.72263	FALSE	239	49	main_W0_category	0.0754846	0.0758966	0.00333822	0.0165309	FALSE	FALSE
UACR	log	0	3	IR−/mol-IR−	IR+/mol-IR+	3-0	0.501945	0.131891	0.242606	0.761283	0.000165054	0.149261	0.000850852	0.208451	0.795438	1.65193	1.27457	2.14102	FALSE	239	56	main_W0_category	0.00191341	0.0091892	0.00333822	0.0165309	TRUE	TRUE
UACR	log	1	2	IR−/mol-IR+	IR+/mol-IR−	2-1	0.103949	0.166399	-0.223242	0.431141	0.532548	0.175245	0.553427	-0.240636	0.448535	1.10954	0.799921	1.53901	FALSE	43	49	main_W0_category	0.67068	0.687013	0.00333822	0.0165309	FALSE	FALSE
UACR	log	1	3	IR−/mol-IR+	IR+/mol-IR+	3-1	0.312627	0.162345	-0.00659365	0.631848	0.0548983	0.181193	0.0852826	-0.0436547	0.668909	1.36701	0.993428	1.88108	FALSE	43	56	main_W0_category	0.156027	0.200664	0.00333822	0.0165309	FALSE	FALSE
UACR	log	2	3	IR+/mol-IR−	IR+/mol-IR+	3-2	0.208678	0.154036	-0.0942047	0.51156	0.176318	0.146418	0.154926	-0.0792254	0.496581	1.23205	0.910096	1.66789	TRUE	49	56	main_W0_category	0.348997	0.321768	0.00333822	0.0165309	FALSE	FALSE
eGFR	log	0	1	IR−/mol-IR−	IR−/mol-IR+	1-0	0.0236436	0.0203693	-0.0164088	0.063696	0.246485	0.0224862	0.29372	-0.0205713	0.0678584	1.02393	0.983725	1.06577	TRUE	239	43	main_W0_category	0.42936	0.473459	0.553599	0.68313	FALSE	FALSE
eGFR	log	0	2	IR−/mol-IR−	IR+/mol-IR−	2-0	0.00244585	0.0186373	-0.0342008	0.0390925	0.89566	0.0183343	0.893947	-0.0336052	0.0384968	1.00245	0.966377	1.03987	FALSE	239	49	main_W0_category	0.924994	0.927061	0.553599	0.68313	FALSE	FALSE
eGFR	log	0	3	IR−/mol-IR−	IR+/mol-IR+	3-0	0.0211034	0.0192792	-0.0168054	0.0590123	0.274384	0.0238761	0.377331	-0.0258444	0.0680513	1.02133	0.983335	1.06079	FALSE	239	56	main_W0_category	0.442291	0.550699	0.553599	0.68313	FALSE	FALSE
eGFR	log	1	2	IR−/mol-IR+	IR+/mol-IR−	2-1	-0.0211977	0.0245744	-0.0695185	0.0271231	0.388912	0.025751	0.410929	-0.0718322	0.0294368	0.979025	0.932843	1.02749	FALSE	43	49	main_W0_category	0.556411	0.568979	0.553599	0.68313	FALSE	FALSE
eGFR	log	1	3	IR−/mol-IR+	IR+/mol-IR+	3-1	-0.00254011	0.0238786	-0.0494928	0.0444126	0.915341	0.0271526	0.925517	-0.0559305	0.0508503	0.997463	0.951712	1.04541	FALSE	43	56	main_W0_category	0.932611	0.934167	0.553599	0.68313	FALSE	FALSE
eGFR	log	2	3	IR+/mol-IR−	IR+/mol-IR+	3-2	0.0186576	0.0227613	-0.0260982	0.0634134	0.412904	0.0258614	0.471085	-0.032194	0.0695092	1.01883	0.974239	1.06547	TRUE	49	56	main_W0_category	0.571713	0.635965	0.553599	0.68313	FALSE	FALSE
hsCRP	log	0	1	IR−/mol-IR−	IR−/mol-IR+	1-0	0.350155	0.19137	-0.0262724	0.726581	0.0681723	0.183628	0.0573847	-0.0110424	0.711351	1.41929	0.97407	2.068	TRUE	218	39	main_W0_category	0.176813	0.159969	0.11949	0.0413574	FALSE	FALSE
hsCRP	log	0	2	IR−/mol-IR−	IR+/mol-IR−	2-0	0.0984161	0.177947	-0.251608	0.44844	0.580586	0.188082	0.601134	-0.271542	0.468374	1.10342	0.77755	1.56587	FALSE	218	42	main_W0_category	0.720727	0.737756	0.11949	0.0413574	FALSE	FALSE
hsCRP	log	0	3	IR−/mol-IR−	IR+/mol-IR+	3-0	0.413761	0.181228	0.0572839	0.770238	0.0230451	0.141849	0.00377163	0.134742	0.69278	1.5125	1.05896	2.16028	FALSE	218	51	main_W0_category	0.0754846	0.0221765	0.11949	0.0413574	FALSE	TRUE
hsCRP	log	1	2	IR−/mol-IR+	IR+/mol-IR−	2-1	-0.251738	0.232959	-0.70997	0.206493	0.280639	0.250652	0.315936	-0.744773	0.241296	0.777448	0.491659	1.22936	FALSE	39	42	main_W0_category	0.44565	0.494508	0.11949	0.0413574	FALSE	FALSE
hsCRP	log	1	3	IR−/mol-IR+	IR+/mol-IR+	3-1	0.0636064	0.224298	-0.37759	0.504803	0.776906	0.194871	0.744322	-0.319707	0.44692	1.06567	0.685511	1.65666	FALSE	39	51	main_W0_category	0.88322	0.846177	0.11949	0.0413574	FALSE	FALSE
hsCRP	log	2	3	IR+/mol-IR−	IR+/mol-IR+	3-2	0.315345	0.217467	-0.112414	0.743104	0.147963	0.213605	0.140795	-0.104818	0.735508	1.37073	0.893674	2.10245	TRUE	42	51	main_W0_category	0.326122	0.298154	0.11949	0.0413574	FALSE	FALSE
WBC	log	0	1	IR−/mol-IR−	IR−/mol-IR+	1-0	0.127352	0.0328741	0.0627104	0.191993	0.000126423	0.0320083	8.32229e-05	0.0644129	0.19029	1.13582	1.06472	1.21166	TRUE	238	43	main_W0_category	0.00191341	0.00239267	3.7444e-05	0.000153576	TRUE	TRUE
WBC	log	0	2	IR−/mol-IR−	IR+/mol-IR−	2-0	0.036283	0.0300885	-0.0228808	0.0954469	0.228627	0.0301745	0.229954	-0.02305	0.0956161	1.03695	0.977379	1.10015	FALSE	238	49	main_W0_category	0.417157	0.413917	3.7444e-05	0.000153576	FALSE	FALSE
WBC	log	0	3	IR−/mol-IR−	IR+/mol-IR+	3-0	0.136825	0.0310868	0.0756979	0.197951	1.40525e-05	0.0345245	8.86174e-05	0.0689381	0.204711	1.14663	1.07864	1.2189	FALSE	238	56	main_W0_category	0.000379417	0.00239267	3.7444e-05	0.000153576	TRUE	TRUE
WBC	log	1	2	IR−/mol-IR+	IR+/mol-IR−	2-1	-0.0910686	0.0397346	-0.1692	-0.0129374	0.022465	0.0396584	0.0222095	-0.16905	-0.0130872	0.912955	0.84434	0.987146	FALSE	43	49	main_W0_category	0.0754846	0.077375	3.7444e-05	0.000153576	FALSE	FALSE
WBC	log	1	3	IR−/mol-IR+	IR+/mol-IR+	3-1	0.00947304	0.0385061	-0.0662425	0.0851885	0.805806	0.0398445	0.812205	-0.0688743	0.0878204	1.00952	0.935904	1.08892	FALSE	43	56	main_W0_category	0.888031	0.895083	3.7444e-05	0.000153576	FALSE	FALSE
WBC	log	2	3	IR+/mol-IR−	IR+/mol-IR+	3-2	0.100542	0.0367634	0.0282528	0.172831	0.00653833	0.0379113	0.00834157	0.0259957	0.175088	1.10577	1.02866	1.18866	TRUE	49	56	main_W0_category	0.0307017	0.0375371	3.7444e-05	0.000153576	TRUE	TRUE
SBP	log	0	1	IR−/mol-IR−	IR−/mol-IR+	1-0	-0.0135324	0.0152583	-0.0435354	0.0164705	0.375708	0.0144573	0.349864	-0.0419605	0.0148956	0.986559	0.957399	1.01661	TRUE	239	43	main_W0_category	0.555842	0.527621	0.459399	0.44551	FALSE	FALSE
SBP	log	0	2	IR−/mol-IR−	IR+/mol-IR−	2-0	0.016568	0.014095	-0.0111475	0.0442836	0.240561	0.0141666	0.242944	-0.0112884	0.0444245	1.01671	0.988914	1.04528	FALSE	239	48	main_W0_category	0.425911	0.423221	0.459399	0.44551	FALSE	FALSE
SBP	log	0	3	IR−/mol-IR−	IR+/mol-IR+	3-0	0.000901856	0.0145459	-0.0277004	0.0295041	0.950595	0.0157392	0.954337	-0.0300468	0.0318505	1.0009	0.97268	1.02994	FALSE	239	55	main_W0_category	0.950595	0.954337	0.459399	0.44551	FALSE	FALSE
SBP	log	1	2	IR−/mol-IR+	IR+/mol-IR−	2-1	0.0301005	0.018411	-0.00610195	0.0663029	0.10291	0.0180091	0.0954798	-0.00531152	0.0655125	1.03056	0.993917	1.06855	FALSE	43	48	main_W0_category	0.241616	0.21483	0.459399	0.44551	FALSE	FALSE
SBP	log	1	3	IR−/mol-IR+	IR+/mol-IR+	3-1	0.0144343	0.0179482	-0.0208581	0.0497267	0.421783	0.0183255	0.431394	-0.0215999	0.0504685	1.01454	0.979358	1.05098	FALSE	43	55	main_W0_category	0.576614	0.589753	0.459399	0.44551	FALSE	FALSE
SBP	log	2	3	IR+/mol-IR−	IR+/mol-IR+	3-2	-0.0156662	0.0171371	-0.0493637	0.0180313	0.36122	0.0183196	0.393011	-0.0516888	0.0203564	0.984456	0.951835	1.01819	TRUE	48	55	main_W0_category	0.549461	0.551236	0.459399	0.44551	FALSE	FALSE
DBP	log	0	1	IR−/mol-IR−	IR−/mol-IR+	1-0	0.0203143	0.0169596	-0.0130341	0.0536626	0.231754	0.0175156	0.246879	-0.0141274	0.0547559	1.02052	0.98705	1.05513	TRUE	239	43	main_W0_category	0.417157	0.423221	0.122699	0.078226	FALSE	FALSE
DBP	log	0	2	IR−/mol-IR−	IR+/mol-IR−	2-0	0.0388003	0.0157643	0.00780226	0.0697984	0.0142963	0.014396	0.00735285	0.0104927	0.0671079	1.03956	1.00783	1.07229	FALSE	239	48	main_W0_category	0.0593848	0.0345264	0.122699	0.078226	FALSE	FALSE
DBP	log	0	3	IR−/mol-IR−	IR+/mol-IR+	3-0	0.0173488	0.016194	-0.0144941	0.0491918	0.284721	0.0168788	0.304689	-0.0158408	0.0505385	1.0175	0.98561	1.05042	FALSE	239	55	main_W0_category	0.44565	0.483917	0.122699	0.078226	FALSE	FALSE
DBP	log	1	2	IR−/mol-IR+	IR+/mol-IR−	2-1	0.0184861	0.0205115	-0.0218466	0.0588187	0.368035	0.0200294	0.356633	-0.0208987	0.0578708	1.01866	0.97839	1.06058	FALSE	43	48	main_W0_category	0.552052	0.527621	0.122699	0.078226	FALSE	FALSE
DBP	log	1	3	IR−/mol-IR+	IR+/mol-IR+	3-1	-0.00296542	0.0199898	-0.0422723	0.0363415	0.88215	0.0211491	0.888566	-0.0445518	0.038621	0.997039	0.958609	1.03701	FALSE	43	55	main_W0_category	0.924994	0.927061	0.122699	0.078226	FALSE	FALSE
DBP	log	2	3	IR+/mol-IR−	IR+/mol-IR+	3-2	-0.0214515	0.0190523	-0.0589149	0.016012	0.260922	0.018661	0.251073	-0.0581455	0.0152425	0.978777	0.942787	1.01614	TRUE	48	55	main_W0_category	0.433532	0.423685	0.122699	0.078226	FALSE	FALSE
BMI	log	0	1	IR−/mol-IR−	IR−/mol-IR+	1-0	-0.00651289	0.00691038	-0.0201007	0.00707495	0.346553	0.00712802	0.361459	-0.0205287	0.00750289	0.993508	0.9801	1.0071	TRUE	239	43	sensitivity_W0_continuous	0.512709	0.520501	0.121463	0.0553993	FALSE	FALSE
BMI	log	0	2	IR−/mol-IR−	IR+/mol-IR−	2-0	0.0137493	0.00623618	0.00148713	0.0260114	0.0280757	0.00560808	0.0146727	0.00272217	0.0247764	1.01384	1.00149	1.02635	FALSE	239	49	sensitivity_W0_continuous	0.0866337	0.0565945	0.121463	0.0553993	FALSE	FALSE
BMI	log	0	3	IR−/mol-IR−	IR+/mol-IR+	3-0	0.00123114	0.00666905	-0.0118822	0.0143445	0.853638	0.00617621	0.842107	-0.0109131	0.0133754	1.00123	0.988188	1.01445	FALSE	239	56	sensitivity_W0_continuous	0.900076	0.9016	0.121463	0.0553993	FALSE	FALSE
BMI	log	1	2	IR−/mol-IR+	IR+/mol-IR−	2-1	0.0202622	0.00830628	0.0039296	0.0365948	0.015174	0.0077586	0.00937346	0.0050065	0.0355179	1.02047	1.00394	1.03727	FALSE	43	49	sensitivity_W0_continuous	0.0585284	0.0389359	0.121463	0.0553993	FALSE	FALSE
BMI	log	1	3	IR−/mol-IR+	IR+/mol-IR+	3-1	0.00774403	0.00787352	-0.00773763	0.0232257	0.325968	0.00732537	0.291121	-0.0066598	0.0221479	1.00777	0.992292	1.0235	FALSE	43	56	sensitivity_W0_continuous	0.495838	0.46927	0.121463	0.0553993	FALSE	FALSE
BMI	log	2	3	IR+/mol-IR−	IR+/mol-IR+	3-2	-0.0125181	0.00776054	-0.0277777	0.00274136	0.107573	0.0067449	0.0642438	-0.0257806	0.000744299	0.98756	0.972605	1.00275	TRUE	49	56	sensitivity_W0_continuous	0.264042	0.165198	0.121463	0.0553993	FALSE	FALSE
WACC	log	0	1	IR−/mol-IR−	IR−/mol-IR+	1-0	0.00395487	0.00760405	-0.0109969	0.0189067	0.6033	0.00667488	0.553872	-0.0091699	0.0170796	1.00396	0.989063	1.01909	TRUE	239	43	sensitivity_W0_continuous	0.731976	0.68008	0.460974	0.263992	FALSE	FALSE
WACC	log	0	2	IR−/mol-IR−	IR+/mol-IR−	2-0	0.00996833	0.00682028	-0.00344235	0.023379	0.144694	0.00555231	0.0734012	-0.000949142	0.0208858	1.01002	0.996564	1.02365	FALSE	239	49	sensitivity_W0_continuous	0.312539	0.176163	0.460974	0.263992	FALSE	FALSE
WACC	log	0	3	IR−/mol-IR−	IR+/mol-IR+	3-0	-0.00159586	0.00733601	-0.0160206	0.0128289	0.827907	0.00772118	0.836367	-0.016778	0.0135862	0.998405	0.984107	1.01291	FALSE	239	56	sensitivity_W0_continuous	0.900076	0.9016	0.460974	0.263992	FALSE	FALSE
WACC	log	1	2	IR−/mol-IR+	IR+/mol-IR−	2-1	0.00601346	0.00909414	-0.0118683	0.0238952	0.50886	0.00686769	0.381797	-0.00749042	0.0195174	1.00603	0.988202	1.02418	FALSE	43	49	sensitivity_W0_continuous	0.654478	0.542554	0.460974	0.263992	FALSE	FALSE
WACC	log	1	3	IR−/mol-IR+	IR+/mol-IR+	3-1	-0.00555073	0.00865359	-0.0225662	0.0114648	0.52163	0.00793414	0.48461	-0.0211516	0.0100501	0.994465	0.977687	1.01153	FALSE	43	56	sensitivity_W0_continuous	0.65507	0.623069	0.460974	0.263992	FALSE	FALSE
WACC	log	2	3	IR+/mol-IR−	IR+/mol-IR+	3-2	-0.0115642	0.0085255	-0.0283278	0.00519945	0.175779	0.00733025	0.115499	-0.0259776	0.00284924	0.988502	0.97207	1.00521	TRUE	49	56	sensitivity_W0_continuous	0.35819	0.254022	0.460974	0.263992	FALSE	FALSE
PBG	log	0	1	IR−/mol-IR−	IR−/mol-IR+	1-0	0.092861	0.0429928	0.00832384	0.177398	0.031412	0.0475674	0.0516583	-0.000671175	0.186393	1.09731	1.00836	1.19411	TRUE	238	43	sensitivity_W0_continuous	0.094236	0.144257	1.00592e-05	1.47714e-05	FALSE	FALSE
PBG	log	0	2	IR−/mol-IR−	IR+/mol-IR−	2-0	0.087753	0.0385925	0.0118681	0.163638	0.0235406	0.0408082	0.0321644	0.00751133	0.167995	1.09172	1.01194	1.17779	FALSE	238	49	sensitivity_W0_continuous	0.0820125	0.106717	1.00592e-05	1.47714e-05	FALSE	FALSE
PBG	log	0	3	IR−/mol-IR−	IR+/mol-IR+	3-0	0.23604	0.0415897	0.154262	0.317819	2.77188e-08	0.0425362	5.43533e-08	0.152401	0.31968	1.26623	1.1668	1.37413	FALSE	238	56	sensitivity_W0_continuous	2.99363e-06	5.87016e-06	1.00592e-05	1.47714e-05	TRUE	TRUE
PBG	log	1	2	IR−/mol-IR+	IR+/mol-IR−	2-1	-0.00510806	0.0513608	-0.106099	0.0958831	0.920831	0.0541648	0.924916	-0.111613	0.101397	0.994905	0.899335	1.10063	FALSE	43	49	sensitivity_W0_continuous	0.94714	0.951343	1.00592e-05	1.47714e-05	FALSE	FALSE
PBG	log	1	3	IR−/mol-IR+	IR+/mol-IR+	3-1	0.143179	0.0490512	0.0467295	0.239629	0.00372368	0.0511017	0.00534459	0.0426976	0.243661	1.15394	1.04784	1.27078	FALSE	43	56	sensitivity_W0_continuous	0.0211662	0.0257049	1.00592e-05	1.47714e-05	TRUE	TRUE
PBG	log	2	3	IR+/mol-IR−	IR+/mol-IR+	3-2	0.148287	0.0483817	0.0531541	0.243421	0.00233466	0.0465962	0.0015825	0.0566649	0.23991	1.15985	1.05459	1.27561	TRUE	49	56	sensitivity_W0_continuous	0.0157589	0.0105773	1.00592e-05	1.47714e-05	TRUE	TRUE
HbA1c	log	0	1	IR−/mol-IR−	IR−/mol-IR+	1-0	0.0391075	0.0232841	-0.0066763	0.0848912	0.0938724	0.0245396	0.111858	-0.00914501	0.0873599	1.03988	0.993346	1.0886	TRUE	238	43	sensitivity_W0_continuous	0.241386	0.25168	0.00712259	0.0106033	FALSE	FALSE
HbA1c	log	0	2	IR−/mol-IR−	IR+/mol-IR−	2-0	0.0448765	0.0209208	0.00373971	0.0860133	0.0325894	0.020923	0.032608	0.0037353	0.0860177	1.0459	1.00375	1.08982	FALSE	238	49	sensitivity_W0_continuous	0.0951259	0.106717	0.00712259	0.0106033	FALSE	FALSE
HbA1c	log	0	3	IR−/mol-IR−	IR+/mol-IR+	3-0	0.0793332	0.0224703	0.0351495	0.123517	0.000466265	0.0233387	0.000748379	0.0334421	0.125224	1.08256	1.03577	1.13147	FALSE	238	56	sensitivity_W0_continuous	0.00419638	0.00673541	0.00712259	0.0106033	TRUE	TRUE
HbA1c	log	1	2	IR−/mol-IR+	IR+/mol-IR−	2-1	0.00576902	0.0277725	-0.0488404	0.0603784	0.835557	0.0288423	0.841574	-0.0509438	0.0624819	1.00579	0.952333	1.06224	FALSE	43	49	sensitivity_W0_continuous	0.900076	0.9016	0.00712259	0.0106033	FALSE	FALSE
HbA1c	log	1	3	IR−/mol-IR+	IR+/mol-IR+	3-1	0.0402257	0.0264527	-0.0117885	0.0922399	0.129186	0.0288269	0.163715	-0.016457	0.0969084	1.04105	0.988281	1.09663	FALSE	43	56	sensitivity_W0_continuous	0.290669	0.333607	0.00712259	0.0106033	FALSE	FALSE
HbA1c	log	2	3	IR+/mol-IR−	IR+/mol-IR+	3-2	0.0344567	0.0260502	-0.0167661	0.0856795	0.18674	0.0273386	0.20832	-0.0192995	0.0882129	1.03506	0.983374	1.08946	TRUE	49	56	sensitivity_W0_continuous	0.37348	0.381332	0.00712259	0.0106033	FALSE	FALSE
TG	log	0	1	IR−/mol-IR−	IR−/mol-IR+	1-0	0.286904	0.0719689	0.145392	0.428416	8.05682e-05	0.0683538	3.37393e-05	0.152501	0.421308	1.3323	1.15649	1.53482	TRUE	239	43	sensitivity_W0_continuous	0.00118996	0.000728768	2.41574e-05	8.88611e-05	TRUE	TRUE
TG	log	0	2	IR−/mol-IR−	IR+/mol-IR−	2-0	0.0541154	0.0638155	-0.0713646	0.179595	0.396979	0.0533429	0.311006	-0.0507724	0.159003	1.05561	0.931122	1.19673	FALSE	239	49	sensitivity_W0_continuous	0.556801	0.487557	2.41574e-05	8.88611e-05	FALSE	FALSE
TG	log	0	3	IR−/mol-IR−	IR+/mol-IR+	3-0	0.311337	0.0690974	0.175471	0.447202	8.84185e-06	0.0850655	0.000288319	0.144073	0.4786	1.36525	1.19181	1.56393	FALSE	239	56	sensitivity_W0_continuous	0.000190984	0.00389231	2.41574e-05	8.88611e-05	TRUE	TRUE
TG	log	1	2	IR−/mol-IR+	IR+/mol-IR−	2-1	-0.232789	0.0856858	-0.401272	-0.0643054	0.00689683	0.0722962	0.00139377	-0.374944	-0.0906332	0.792321	0.669468	0.937719	FALSE	43	49	sensitivity_W0_continuous	0.0322551	0.0103386	2.41574e-05	8.88611e-05	TRUE	TRUE
TG	log	1	3	IR−/mol-IR+	IR+/mol-IR+	3-1	0.0244324	0.0810541	-0.134944	0.183808	0.763251	0.0908915	0.788225	-0.154287	0.203152	1.02473	0.873765	1.20179	FALSE	43	56	sensitivity_W0_continuous	0.879612	0.886753	2.41574e-05	8.88611e-05	FALSE	FALSE
TG	log	2	3	IR+/mol-IR−	IR+/mol-IR+	3-2	0.257221	0.0801027	0.0997158	0.414726	0.00143591	0.0834075	0.00219397	0.0932174	0.421225	1.29333	1.10486	1.51396	TRUE	49	56	sensitivity_W0_continuous	0.0105878	0.012471	2.41574e-05	8.88611e-05	TRUE	TRUE
HDL-C	log	0	1	IR−/mol-IR−	IR−/mol-IR+	1-0	-0.0517774	0.0323309	-0.115349	0.0117946	0.11011	0.026347	0.0501253	-0.103583	2.84409e-05	0.94954	0.891055	1.01186	TRUE	239	43	sensitivity_W0_continuous	0.264263	0.144257	0.0288768	0.0553118	FALSE	FALSE
HDL-C	log	0	2	IR−/mol-IR−	IR+/mol-IR−	2-0	0.00788813	0.02881	-0.0487607	0.064537	0.78439	0.0228284	0.729881	-0.0369992	0.0527754	1.00792	0.952409	1.06667	FALSE	239	49	sensitivity_W0_continuous	0.888029	0.847604	0.0288768	0.0553118	FALSE	FALSE
HDL-C	log	0	3	IR−/mol-IR−	IR+/mol-IR+	3-0	-0.0935591	0.031574	-0.155643	-0.0314753	0.00323865	0.0409682	0.0229463	-0.174115	-0.0130035	0.910684	0.855865	0.969015	FALSE	239	56	sensitivity_W0_continuous	0.0194319	0.0826066	0.0288768	0.0553118	TRUE	FALSE
HDL-C	log	1	2	IR−/mol-IR+	IR+/mol-IR−	2-1	0.0596655	0.0384805	-0.0159984	0.135329	0.121853	0.0290328	0.040559	0.00257851	0.116753	1.06148	0.984129	1.14491	FALSE	43	49	sensitivity_W0_continuous	0.280003	0.123653	0.0288768	0.0553118	FALSE	FALSE
HDL-C	log	1	3	IR−/mol-IR+	IR+/mol-IR+	3-1	-0.0417817	0.0366169	-0.113781	0.0302178	0.254575	0.0424725	0.325878	-0.125295	0.0417316	0.959079	0.892453	1.03068	FALSE	43	56	sensitivity_W0_continuous	0.422357	0.489211	0.0288768	0.0553118	FALSE	FALSE
HDL-C	log	2	3	IR+/mol-IR−	IR+/mol-IR+	3-2	-0.101447	0.0363592	-0.17294	-0.0299545	0.00553686	0.0419122	0.0159736	-0.183859	-0.0190355	0.903529	0.841188	0.97049	TRUE	49	56	sensitivity_W0_continuous	0.0284753	0.0594878	0.0288768	0.0553118	TRUE	FALSE
TG/HDL-C	log	0	1	IR−/mol-IR−	IR−/mol-IR+	1-0	0.331807	0.0873639	0.160024	0.50359	0.000170043	0.0812112	5.3733e-05	0.172122	0.491492	1.39348	1.17354	1.65465	TRUE	239	43	sensitivity_W0_continuous	0.00183647	0.000967195	1.73367e-05	6.45607e-05	TRUE	TRUE
TG/HDL-C	log	0	2	IR−/mol-IR−	IR+/mol-IR−	2-0	0.0477426	0.0772676	-0.104188	0.199673	0.537024	0.0642241	0.457718	-0.0785407	0.174026	1.0489	0.901056	1.221	FALSE	239	49	sensitivity_W0_continuous	0.666651	0.602848	1.73367e-05	6.45607e-05	FALSE	FALSE
TG/HDL-C	log	0	3	IR−/mol-IR−	IR+/mol-IR+	3-0	0.407059	0.0842269	0.241444	0.572674	1.96382e-06	0.103466	9.94093e-05	0.203614	0.610504	1.50239	1.27309	1.773	FALSE	239	56	sensitivity_W0_continuous	7.06975e-05	0.00153374	1.73367e-05	6.45607e-05	TRUE	TRUE
TG/HDL-C	log	1	2	IR−/mol-IR+	IR+/mol-IR−	2-1	-0.284064	0.103823	-0.488211	-0.0799178	0.00651313	0.0850287	0.000919037	-0.451256	-0.116873	0.752718	0.613723	0.923192	FALSE	43	49	sensitivity_W0_continuous	0.0319736	0.00763507	1.73367e-05	6.45607e-05	TRUE	TRUE
TG/HDL-C	log	1	3	IR−/mol-IR+	IR+/mol-IR+	3-1	0.0752521	0.0980632	-0.117569	0.268073	0.443335	0.106308	0.479467	-0.133781	0.284286	1.07816	0.889079	1.30744	FALSE	43	56	sensitivity_W0_continuous	0.591113	0.623069	1.73367e-05	6.45607e-05	FALSE	FALSE
TG/HDL-C	log	2	3	IR+/mol-IR−	IR+/mol-IR+	3-2	0.359317	0.0973541	0.16789	0.550743	0.000256571	0.0990881	0.000327229	0.16448	0.554153	1.43235	1.18281	1.73454	TRUE	49	56	sensitivity_W0_continuous	0.00251906	0.00392674	1.73367e-05	6.45607e-05	TRUE	TRUE
TC	log	0	1	IR−/mol-IR−	IR−/mol-IR+	1-0	0.0386398	0.0263879	-0.0132465	0.0905262	0.143947	0.0219483	0.0791377	-0.00451703	0.0817967	1.0394	0.986841	1.09475	TRUE	239	43	sensitivity_W0_continuous	0.312539	0.185801	0.404214	0.263992	FALSE	FALSE
TC	log	0	2	IR−/mol-IR−	IR+/mol-IR−	2-0	0.0291697	0.023701	-0.0174334	0.0757729	0.21919	0.0226429	0.198451	-0.0153528	0.0736923	1.0296	0.982718	1.07872	FALSE	239	49	sensitivity_W0_continuous	0.415307	0.381332	0.404214	0.263992	FALSE	FALSE
TC	log	0	3	IR−/mol-IR−	IR+/mol-IR+	3-0	0.0045419	0.0254411	-0.0454827	0.0545665	0.858406	0.0273207	0.868054	-0.0491786	0.0582624	1.00455	0.955536	1.05608	FALSE	239	56	sensitivity_W0_continuous	0.900076	0.913874	0.404214	0.263992	FALSE	FALSE
TC	log	1	2	IR−/mol-IR+	IR+/mol-IR−	2-1	-0.00947009	0.0316777	-0.0717578	0.0528176	0.765143	0.0259599	0.715468	-0.0605148	0.0415747	0.990575	0.930756	1.05424	FALSE	43	49	sensitivity_W0_continuous	0.879612	0.839897	0.404214	0.263992	FALSE	FALSE
TC	log	1	3	IR−/mol-IR+	IR+/mol-IR+	3-1	-0.0340979	0.0301061	-0.0932953	0.0250994	0.258107	0.0262783	0.195231	-0.0857689	0.017573	0.966477	0.910924	1.02542	FALSE	43	56	sensitivity_W0_continuous	0.422357	0.381332	0.404214	0.263992	FALSE	FALSE
TC	log	2	3	IR+/mol-IR−	IR+/mol-IR+	3-2	-0.0246279	0.0295357	-0.0827036	0.0334479	0.404904	0.0293464	0.401883	-0.0823315	0.0330758	0.975673	0.920624	1.03401	TRUE	49	56	sensitivity_W0_continuous	0.560636	0.560966	0.404214	0.263992	FALSE	FALSE
FFA	log	0	1	IR−/mol-IR−	IR−/mol-IR+	1-0	0.22616	0.083647	0.061685	0.390634	0.00716779	0.0717947	0.00176288	0.0849901	0.367329	1.25378	1.06363	1.47792	TRUE	239	43	sensitivity_W0_continuous	0.0322551	0.0105773	0.0333072	0.0124344	TRUE	TRUE
FFA	log	0	2	IR−/mol-IR−	IR+/mol-IR−	2-0	0.00209055	0.0749782	-0.145339	0.14952	0.977771	0.0756336	0.977964	-0.146627	0.150808	1.00209	0.864729	1.16128	FALSE	239	49	sensitivity_W0_continuous	0.983484	0.983998	0.0333072	0.0124344	FALSE	FALSE
FFA	log	0	3	IR−/mol-IR−	IR+/mol-IR+	3-0	0.180054	0.0806775	0.0214187	0.33869	0.0262182	0.0924043	0.0520928	-0.00163959	0.361748	1.19728	1.02165	1.40311	FALSE	239	56	sensitivity_W0_continuous	0.0832815	0.144257	0.0333072	0.0124344	FALSE	FALSE
FFA	log	1	2	IR−/mol-IR+	IR+/mol-IR−	2-1	-0.224069	0.0999396	-0.420579	-0.0275585	0.0255409	0.0840043	0.00797566	-0.389246	-0.0588919	0.79926	0.656666	0.972818	FALSE	43	49	sensitivity_W0_continuous	0.0832815	0.0344548	0.0333072	0.0124344	FALSE	TRUE
FFA	log	1	3	IR−/mol-IR+	IR+/mol-IR+	3-1	-0.0461052	0.0951905	-0.233278	0.141067	0.628422	0.0924222	0.618174	-0.227834	0.135624	0.954941	0.791934	1.1515	FALSE	43	56	sensitivity_W0_continuous	0.74582	0.733657	0.0333072	0.0124344	FALSE	FALSE
FFA	log	2	3	IR+/mol-IR−	IR+/mol-IR+	3-2	0.177964	0.0937062	-0.00629018	0.362218	0.0583077	0.095314	0.0626612	-0.0094515	0.365379	1.19478	0.99373	1.43651	TRUE	49	56	sensitivity_W0_continuous	0.165717	0.165059	0.0333072	0.0124344	FALSE	FALSE
ALT	log	0	1	IR−/mol-IR−	IR−/mol-IR+	1-0	0.0778686	0.062613	-0.0452468	0.200984	0.214403	0.0612471	0.204378	-0.0425611	0.198298	1.08098	0.955762	1.22261	TRUE	239	43	sensitivity_W0_continuous	0.413492	0.381332	0.00362103	0.0106033	FALSE	FALSE
ALT	log	0	2	IR−/mol-IR−	IR+/mol-IR−	2-0	0.0285942	0.0560089	-0.0815358	0.138724	0.60998	0.0541682	0.597895	-0.0779163	0.135105	1.02901	0.9217	1.14881	FALSE	239	49	sensitivity_W0_continuous	0.731976	0.717474	0.00362103	0.0106033	FALSE	FALSE
ALT	log	0	3	IR−/mol-IR−	IR+/mol-IR+	3-0	0.237285	0.0603037	0.118711	0.35586	9.91636e-05	0.0662398	0.000385448	0.107038	0.367532	1.2678	1.12604	1.42741	FALSE	239	56	sensitivity_W0_continuous	0.00118996	0.00416284	0.00362103	0.0106033	TRUE	TRUE
ALT	log	1	2	IR−/mol-IR+	IR+/mol-IR−	2-1	-0.0492744	0.0747474	-0.19625	0.0977009	0.510163	0.0717476	0.492649	-0.190351	0.0918025	0.95192	0.821807	1.10263	FALSE	43	49	sensitivity_W0_continuous	0.654478	0.625954	0.00362103	0.0106033	FALSE	FALSE
ALT	log	1	3	IR−/mol-IR+	IR+/mol-IR+	3-1	0.159417	0.0714133	0.0189973	0.299836	0.0261827	0.0778261	0.0412177	0.0063877	0.312446	1.17283	1.01918	1.34964	FALSE	43	56	sensitivity_W0_continuous	0.0832815	0.123653	0.00362103	0.0106033	FALSE	FALSE
ALT	log	2	3	IR+/mol-IR−	IR+/mol-IR+	3-2	0.208691	0.0700461	0.07096	0.346422	0.00307625	0.0742948	0.00522971	0.0626057	0.354777	1.23206	1.07354	1.414	TRUE	49	56	sensitivity_W0_continuous	0.0194319	0.0257049	0.00362103	0.0106033	TRUE	TRUE
AST	log	0	1	IR−/mol-IR−	IR−/mol-IR+	1-0	-0.0272457	0.050538	-0.126618	0.0721269	0.590128	0.0472401	0.564454	-0.120134	0.0656422	0.973122	0.88107	1.07479	TRUE	239	43	sensitivity_W0_continuous	0.724249	0.684956	0.121463	0.175603	FALSE	FALSE
AST	log	0	2	IR−/mol-IR−	IR+/mol-IR−	2-0	-0.0814422	0.0450561	-0.170036	0.00715145	0.0714725	0.0451552	0.0720934	-0.17023	0.00734617	0.921786	0.843635	1.00718	FALSE	239	49	sensitivity_W0_continuous	0.188269	0.176163	0.121463	0.175603	FALSE	FALSE
AST	log	0	3	IR−/mol-IR−	IR+/mol-IR+	3-0	0.0549952	0.0485024	-0.0403746	0.150365	0.257573	0.054865	0.316807	-0.0528854	0.162876	1.05654	0.96043	1.16226	FALSE	239	56	sensitivity_W0_continuous	0.422357	0.488789	0.121463	0.175603	FALSE	FALSE
AST	log	1	2	IR−/mol-IR+	IR+/mol-IR−	2-1	-0.0541965	0.0604071	-0.172974	0.0645815	0.370193	0.0576403	0.347691	-0.167534	0.0591413	0.947246	0.841159	1.06671	FALSE	43	49	sensitivity_W0_continuous	0.533077	0.513001	0.121463	0.175603	FALSE	FALSE
AST	log	1	3	IR−/mol-IR+	IR+/mol-IR+	3-1	0.0822409	0.0576752	-0.0311655	0.195647	0.154718	0.0601297	0.172215	-0.0359918	0.200474	1.08572	0.969315	1.2161	FALSE	43	56	sensitivity_W0_continuous	0.327638	0.344431	0.121463	0.175603	FALSE	FALSE
AST	log	2	3	IR+/mol-IR−	IR+/mol-IR+	3-2	0.136437	0.0562971	0.0257407	0.247134	0.015842	0.0625287	0.0297284	0.0134876	0.259387	1.14618	1.02607	1.28035	TRUE	49	56	sensitivity_W0_continuous	0.0589977	0.10357	0.121463	0.175603	FALSE	FALSE
AST/ALT	log	0	1	IR−/mol-IR−	IR−/mol-IR+	1-0	-0.10232	0.0387672	-0.178547	-0.0260919	0.00865252	0.0380108	0.00742314	-0.17706	-0.0275791	0.902741	0.836485	0.974246	TRUE	239	43	sensitivity_W0_continuous	0.0373789	0.0334041	2.24396e-05	6.45607e-05	TRUE	TRUE
AST/ALT	log	0	2	IR−/mol-IR−	IR+/mol-IR−	2-0	-0.111486	0.0347948	-0.179903	-0.0430693	0.00147052	0.0353905	0.00176238	-0.181074	-0.041898	0.894504	0.835351	0.957845	FALSE	239	49	sensitivity_W0_continuous	0.0105878	0.0105773	2.24396e-05	6.45607e-05	TRUE	TRUE
AST/ALT	log	0	3	IR−/mol-IR−	IR+/mol-IR+	3-0	-0.18283	0.0374104	-0.25639	-0.10927	1.51759e-06	0.0394894	5.04754e-06	-0.260477	-0.105182	0.83291	0.77384	0.896488	FALSE	239	56	sensitivity_W0_continuous	7.06975e-05	0.000252375	2.24396e-05	6.45607e-05	TRUE	TRUE
AST/ALT	log	1	2	IR−/mol-IR+	IR+/mol-IR−	2-1	-0.00916647	0.0463725	-0.100348	0.0820155	0.84341	0.0462984	0.843163	-0.100203	0.0818698	0.990875	0.904522	1.08547	FALSE	43	49	sensitivity_W0_continuous	0.900076	0.9016	2.24396e-05	6.45607e-05	FALSE	FALSE
AST/ALT	log	1	3	IR−/mol-IR+	IR+/mol-IR+	3-1	-0.0805102	0.0441277	-0.167278	0.00625783	0.0688728	0.0447954	0.0730919	-0.168591	0.00757057	0.922645	0.845964	1.00628	FALSE	43	56	sensitivity_W0_continuous	0.185956	0.176163	2.24396e-05	6.45607e-05	FALSE	FALSE
AST/ALT	log	2	3	IR+/mol-IR−	IR+/mol-IR+	3-2	-0.0713438	0.043486	-0.15685	0.0141625	0.101714	0.045485	0.117603	-0.160781	0.018093	0.931142	0.854832	1.01426	TRUE	49	56	sensitivity_W0_continuous	0.255467	0.254022	2.24396e-05	6.45607e-05	FALSE	FALSE
UACR	log	0	1	IR−/mol-IR−	IR−/mol-IR+	1-0	0.168754	0.139017	-0.104594	0.442102	0.225544	0.15624	0.280792	-0.13846	0.475968	1.18383	0.90069	1.55597	TRUE	239	43	sensitivity_W0_continuous	0.419978	0.466547	0.00187479	0.0106033	FALSE	FALSE
UACR	log	0	2	IR−/mol-IR−	IR+/mol-IR−	2-0	0.312323	0.125498	0.065556	0.55909	0.0132546	0.12352	0.0118631	0.0694456	0.5552	1.3666	1.06775	1.74908	FALSE	239	49	sensitivity_W0_continuous	0.0530183	0.0474523	0.00187479	0.0106033	FALSE	TRUE
UACR	log	0	3	IR−/mol-IR−	IR+/mol-IR+	3-0	0.529789	0.13453	0.265265	0.794314	9.78836e-05	0.155844	0.000747429	0.223355	0.836224	1.69857	1.30378	2.21292	FALSE	239	56	sensitivity_W0_continuous	0.00118996	0.00673541	0.00187479	0.0106033	TRUE	TRUE
UACR	log	1	2	IR−/mol-IR+	IR+/mol-IR−	2-1	0.143569	0.166463	-0.183746	0.470883	0.38898	0.172266	0.405142	-0.195158	0.482295	1.15439	0.832147	1.60141	FALSE	43	49	sensitivity_W0_continuous	0.552761	0.560966	0.00187479	0.0106033	FALSE	FALSE
UACR	log	1	3	IR−/mol-IR+	IR+/mol-IR+	3-1	0.361035	0.158363	0.0496479	0.672423	0.0231789	0.174645	0.0393939	0.0176325	0.704438	1.43481	1.0509	1.95898	FALSE	43	56	sensitivity_W0_continuous	0.0820125	0.123653	0.00187479	0.0106033	FALSE	FALSE
UACR	log	2	3	IR+/mol-IR−	IR+/mol-IR+	3-2	0.217467	0.155846	-0.0889722	0.523906	0.16372	0.154254	0.159426	-0.0858412	0.520775	1.24292	0.914871	1.68861	TRUE	49	56	sensitivity_W0_continuous	0.340034	0.331115	0.00187479	0.0106033	FALSE	FALSE
eGFR	log	0	1	IR−/mol-IR−	IR−/mol-IR+	1-0	0.0189171	0.0207486	-0.0218808	0.059715	0.362497	0.0231843	0.41505	-0.0266701	0.0645043	1.0191	0.978357	1.06153	TRUE	239	43	sensitivity_W0_continuous	0.52905	0.56741	0.76513	0.831971	FALSE	FALSE
eGFR	log	0	2	IR−/mol-IR−	IR+/mol-IR−	2-0	-0.000545073	0.0186267	-0.0371707	0.0360805	0.97667	0.017939	0.975776	-0.0358184	0.0347282	0.999455	0.963512	1.03674	FALSE	239	49	sensitivity_W0_continuous	0.983484	0.983998	0.76513	0.831971	FALSE	FALSE
eGFR	log	0	3	IR−/mol-IR−	IR+/mol-IR+	3-0	0.0146476	0.0200289	-0.024735	0.0540302	0.465037	0.0237855	0.538386	-0.0321217	0.0614168	1.01476	0.975568	1.05552	FALSE	239	56	sensitivity_W0_continuous	0.612487	0.676112	0.76513	0.831971	FALSE	FALSE
eGFR	log	1	2	IR−/mol-IR+	IR+/mol-IR−	2-1	-0.0194621	0.0248455	-0.0683157	0.0293914	0.433929	0.0257499	0.450233	-0.0700939	0.0311697	0.980726	0.933966	1.02983	FALSE	43	49	sensitivity_W0_continuous	0.586808	0.600311	0.76513	0.831971	FALSE	FALSE
eGFR	log	1	3	IR−/mol-IR+	IR+/mol-IR+	3-1	-0.00426948	0.0236052	-0.0506841	0.0421452	0.856567	0.0263905	0.871565	-0.056161	0.047622	0.99574	0.950579	1.04305	FALSE	43	56	sensitivity_W0_continuous	0.900076	0.913874	0.76513	0.831971	FALSE	FALSE
eGFR	log	2	3	IR+/mol-IR−	IR+/mol-IR+	3-2	0.0151927	0.0233182	-0.0306578	0.0610431	0.515098	0.0256589	0.554139	-0.0352603	0.0656457	1.01531	0.969807	1.06294	TRUE	49	56	sensitivity_W0_continuous	0.654478	0.68008	0.76513	0.831971	FALSE	FALSE
hsCRP	log	0	1	IR−/mol-IR−	IR−/mol-IR+	1-0	0.30047	0.193524	-0.0801878	0.681129	0.121445	0.203829	0.141375	-0.100459	0.701399	1.35049	0.922943	1.97611	TRUE	218	39	sensitivity_W0_continuous	0.280003	0.299382	0.404214	0.339796	FALSE	FALSE
hsCRP	log	0	2	IR−/mol-IR−	IR+/mol-IR−	2-0	0.0274727	0.176347	-0.3194	0.374345	0.876293	0.187041	0.883313	-0.340434	0.39538	1.02785	0.726585	1.45404	FALSE	218	42	sensitivity_W0_continuous	0.909997	0.917287	0.404214	0.339796	FALSE	FALSE
hsCRP	log	0	3	IR−/mol-IR−	IR+/mol-IR+	3-0	0.241518	0.186725	-0.125766	0.608803	0.196737	0.150267	0.108927	-0.0540541	0.537091	1.27318	0.881821	1.83823	FALSE	218	51	sensitivity_W0_continuous	0.38632	0.250301	0.404214	0.339796	FALSE	FALSE
hsCRP	log	1	2	IR−/mol-IR+	IR+/mol-IR−	2-1	-0.272998	0.232972	-0.73125	0.185254	0.242097	0.256762	0.288433	-0.778045	0.232049	0.761095	0.481307	1.20352	FALSE	39	42	sensitivity_W0_continuous	0.422357	0.46927	0.404214	0.339796	FALSE	FALSE
hsCRP	log	1	3	IR−/mol-IR+	IR+/mol-IR+	3-1	-0.0589519	0.220501	-0.492675	0.374771	0.789359	0.202639	0.77129	-0.457541	0.339637	0.942752	0.61099	1.45466	FALSE	39	51	sensitivity_W0_continuous	0.888029	0.882773	0.404214	0.339796	FALSE	FALSE
hsCRP	log	2	3	IR+/mol-IR−	IR+/mol-IR+	3-2	0.214046	0.22021	-0.219105	0.647197	0.331741	0.217672	0.326141	-0.214112	0.642203	1.23868	0.803237	1.91018	TRUE	42	51	sensitivity_W0_continuous	0.497611	0.489211	0.404214	0.339796	FALSE	FALSE
WBC	log	0	1	IR−/mol-IR−	IR−/mol-IR+	1-0	0.144322	0.0333037	0.0788368	0.209808	1.8871e-05	0.0321182	9.34724e-06	0.0811679	0.207477	1.15526	1.08203	1.23344	TRUE	238	43	sensitivity_W0_continuous	0.000339679	0.000252375	1.00592e-05	1.47714e-05	TRUE	TRUE
WBC	log	0	2	IR−/mol-IR−	IR+/mol-IR−	2-0	0.0326729	0.0299169	-0.026153	0.0914987	0.275481	0.0293275	0.265964	-0.0249942	0.0903399	1.03321	0.974186	1.09582	FALSE	238	49	sensitivity_W0_continuous	0.444059	0.448813	1.00592e-05	1.47714e-05	FALSE	FALSE
WBC	log	0	3	IR−/mol-IR−	IR+/mol-IR+	3-0	0.153154	0.0321252	0.0899855	0.216322	2.67487e-06	0.0337007	7.43732e-06	0.0868875	0.21942	1.1655	1.09416	1.2415	FALSE	238	56	sensitivity_W0_continuous	7.22216e-05	0.000252375	1.00592e-05	1.47714e-05	TRUE	TRUE
WBC	log	1	2	IR−/mol-IR+	IR+/mol-IR−	2-1	-0.111649	0.0398975	-0.1901	-0.0331985	0.00540077	0.0388125	0.00424917	-0.187967	-0.0353319	0.894358	0.826876	0.967347	FALSE	43	49	sensitivity_W0_continuous	0.0284753	0.0229455	1.00592e-05	1.47714e-05	TRUE	TRUE
WBC	log	1	3	IR−/mol-IR+	IR+/mol-IR+	3-1	0.00883134	0.0378958	-0.0656836	0.0833463	0.815856	0.037987	0.81629	-0.0658629	0.0835256	1.00887	0.936427	1.08692	FALSE	43	56	sensitivity_W0_continuous	0.900076	0.9016	1.00592e-05	1.47714e-05	FALSE	FALSE
WBC	log	2	3	IR+/mol-IR−	IR+/mol-IR+	3-2	0.120481	0.0373863	0.0469675	0.193994	0.00138157	0.0375188	0.00143592	0.046707	0.194254	1.12804	1.04809	1.21409	TRUE	49	56	sensitivity_W0_continuous	0.0105878	0.0103386	1.00592e-05	1.47714e-05	TRUE	TRUE
SBP	log	0	1	IR−/mol-IR−	IR−/mol-IR+	1-0	-0.0182875	0.0154482	-0.0486637	0.0120887	0.237246	0.0144593	0.206747	-0.0467193	0.0101443	0.981879	0.952501	1.01216	TRUE	239	43	sensitivity_W0_continuous	0.422357	0.381332	0.404214	0.333797	FALSE	FALSE
SBP	log	0	2	IR−/mol-IR−	IR+/mol-IR−	2-0	0.0163057	0.0139819	-0.0111873	0.0437986	0.244277	0.0139306	0.242548	-0.0110865	0.0436978	1.01644	0.988875	1.04477	FALSE	239	48	sensitivity_W0_continuous	0.422357	0.430005	0.404214	0.333797	FALSE	FALSE
SBP	log	0	3	IR−/mol-IR−	IR+/mol-IR+	3-0	-0.00448365	0.0150272	-0.0340321	0.0250648	0.765588	0.0157835	0.776513	-0.0355193	0.026552	0.995526	0.96654	1.02538	FALSE	239	55	sensitivity_W0_continuous	0.879612	0.882773	0.404214	0.333797	FALSE	FALSE
SBP	log	1	2	IR−/mol-IR+	IR+/mol-IR−	2-1	0.0345931	0.0185347	-0.00185222	0.0710385	0.0627685	0.0179942	0.0553074	-0.000789394	0.0699757	1.0352	0.998149	1.07362	FALSE	43	48	sensitivity_W0_continuous	0.173821	0.14933	0.404214	0.333797	FALSE	FALSE
SBP	log	1	3	IR−/mol-IR+	IR+/mol-IR+	3-1	0.0138038	0.0176505	-0.0209029	0.0485106	0.434672	0.0173648	0.427157	-0.0203411	0.0479487	1.0139	0.979314	1.04971	FALSE	43	55	sensitivity_W0_continuous	0.586808	0.576662	0.404214	0.333797	FALSE	FALSE
SBP	log	2	3	IR+/mol-IR−	IR+/mol-IR+	3-2	-0.0207893	0.017473	-0.055147	0.0135684	0.234882	0.018507	0.262021	-0.0571801	0.0156015	0.979425	0.946346	1.01366	TRUE	48	55	sensitivity_W0_continuous	0.422357	0.448813	0.404214	0.333797	FALSE	FALSE
DBP	log	0	1	IR−/mol-IR−	IR−/mol-IR+	1-0	0.017401	0.0172343	-0.0164873	0.0512894	0.313305	0.0171699	0.311495	-0.0163606	0.0511627	1.01755	0.983648	1.05263	TRUE	239	43	sensitivity_W0_continuous	0.483385	0.487557	0.121463	0.0737239	FALSE	FALSE
DBP	log	0	2	IR−/mol-IR−	IR+/mol-IR−	2-0	0.0393935	0.0156752	0.0085709	0.070216	0.012387	0.0140994	0.00547419	0.0116695	0.0671174	1.04018	1.00861	1.07274	FALSE	239	48	sensitivity_W0_continuous	0.0514535	0.0257049	0.121463	0.0737239	FALSE	FALSE
DBP	log	0	3	IR−/mol-IR−	IR+/mol-IR+	3-0	0.0169927	0.0167696	-0.0159818	0.0499671	0.31157	0.0182159	0.351501	-0.0188258	0.0528111	1.01714	0.984145	1.05124	FALSE	239	55	sensitivity_W0_continuous	0.483385	0.513001	0.121463	0.0737239	FALSE	FALSE
DBP	log	1	2	IR−/mol-IR+	IR+/mol-IR−	2-1	0.0219924	0.0207359	-0.0187811	0.062766	0.289557	0.0193696	0.25693	-0.0160945	0.0600794	1.02224	0.981394	1.06478	FALSE	43	48	sensitivity_W0_continuous	0.459885	0.447556	0.121463	0.0737239	FALSE	FALSE
DBP	log	1	3	IR−/mol-IR+	IR+/mol-IR+	3-1	-0.000408364	0.0197135	-0.0391715	0.0383548	0.983484	0.0203464	0.983998	-0.0404161	0.0395993	0.999592	0.961586	1.0391	FALSE	43	55	sensitivity_W0_continuous	0.983484	0.983998	0.121463	0.0737239	FALSE	FALSE
DBP	log	2	3	IR+/mol-IR−	IR+/mol-IR+	3-2	-0.0224008	0.0195046	-0.0607532	0.0159516	0.251501	0.0191512	0.242873	-0.0600583	0.0152566	0.977848	0.941055	1.01608	TRUE	48	55	sensitivity_W0_continuous	0.422357	0.430005	0.121463	0.0737239	FALSE	FALSE

### Sheet: C
displayed_in_panel	model	phenotype	group	n	adjusted_change	CI95_lower	CI95_upper	baseline_mean	baseline_SD	change_SD
TRUE	main_W0_category	PBG	0	238	-0.265064	-0.297029	-0.2331	2.73258	0.213425	-1.24196
TRUE	main_W0_category	PBG	1	43	-0.185261	-0.25951	-0.111013	2.73258	0.213425	-0.868041
TRUE	main_W0_category	PBG	2	49	-0.176282	-0.243742	-0.108822	2.73258	0.213425	-0.825968
TRUE	main_W0_category	PBG	3	56	-0.0392933	-0.107036	0.0284499	2.73258	0.213425	-0.184108
FALSE	sensitivity_W0_continuous	PBG	0	238	-0.267878	-0.300351	-0.235405	2.73258	0.213425	-1.25514
FALSE	sensitivity_W0_continuous	PBG	1	43	-0.175017	-0.249903	-0.100131	2.73258	0.213425	-0.820042
FALSE	sensitivity_W0_continuous	PBG	2	49	-0.180125	-0.24763	-0.11262	2.73258	0.213425	-0.843976
FALSE	sensitivity_W0_continuous	PBG	3	56	-0.0318377	-0.101593	0.0379176	2.73258	0.213425	-0.149176
displayed_in_panel	phenotype	domain	source_field	scale	n	n_group_0	n_group_1	n_group_2	n_group_3	F	df_num	df_resid	p	F_HC3	p_HC3	partial_R2	model_R2	max_leverage	model	q_BH	q_BH_HC3
TRUE	PBG	Glycemia	PBG	log	386	238	43	49	56	10.8452	3	374	7.57135e-07	9.68545	3.59702e-06	0.0800311	0.331997	0.119012	main_W0_category	1.01618e-05	3.23732e-05
FALSE	PBG	Glycemia	PBG	log	386	238	43	49	56	10.9403	3	375	6.65464e-07	10.2676	1.64127e-06	0.0804785	0.328237	0.105356	sensitivity_W0_continuous	1.00592e-05	1.47714e-05
displayed_in_panel	phenotype	scale	group_a	group_b	label_a	label_b	contrast	estimate_b_minus_a	SE	CI95_lower	CI95_upper	p	SE_HC3	p_HC3	CI95_lower_HC3	CI95_upper_HC3	ratio_b_to_a	ratio_CI95_lower	ratio_CI95_upper	same_measured_IR_status	n_a	n_b	model	q_BH	q_BH_HC3	q_BH_overall	q_BH_HC3_overall	significant_after_overall_gate	significant_HC3_after_overall_gate
TRUE	PBG	log	0	1	IR−/mol-IR−	IR−/mol-IR+	1-0	0.0798031	0.0421749	-0.00312656	0.162733	0.0592373	0.0469749	0.0901801	-0.012565	0.172171	1.08307	0.996878	1.17672	TRUE	238	43	main_W0_category	0.160246	0.207222	1.01618e-05	3.23732e-05	FALSE	FALSE
TRUE	PBG	log	0	2	IR−/mol-IR−	IR+/mol-IR−	2-0	0.0887825	0.0386665	0.0127515	0.164813	0.022222	0.0406495	0.0295758	0.00885218	0.168713	1.09284	1.01283	1.17917	FALSE	238	49	main_W0_category	0.0754846	0.0967935	1.01618e-05	3.23732e-05	FALSE	FALSE
TRUE	PBG	log	0	3	IR−/mol-IR−	IR+/mol-IR+	3-0	0.225771	0.0399706	0.147176	0.304366	3.21022e-08	0.0419725	1.32298e-07	0.14324	0.308303	1.25329	1.15856	1.35577	FALSE	238	56	main_W0_category	3.46704e-06	1.42882e-05	1.01618e-05	3.23732e-05	TRUE	TRUE
TRUE	PBG	log	1	2	IR−/mol-IR+	IR+/mol-IR−	2-1	0.00897943	0.0507778	-0.0908663	0.108825	0.859731	0.0551439	0.870735	-0.0994515	0.11741	1.00902	0.91314	1.11497	FALSE	43	49	main_W0_category	0.924994	0.927061	1.01618e-05	3.23732e-05	FALSE	FALSE
TRUE	PBG	log	1	3	IR−/mol-IR+	IR+/mol-IR+	3-1	0.145968	0.0496244	0.0483902	0.243546	0.00347007	0.0528465	0.0060263	0.0420545	0.249882	1.15716	1.04958	1.27576	FALSE	43	56	main_W0_category	0.022604	0.0309924	1.01618e-05	3.23732e-05	TRUE	TRUE
TRUE	PBG	log	2	3	IR+/mol-IR−	IR+/mol-IR+	3-2	0.136989	0.0472143	0.0441498	0.229827	0.00393452	0.0472648	0.00397274	0.0440505	0.229927	1.14682	1.04514	1.25838	TRUE	49	56	main_W0_category	0.0234018	0.0221765	1.01618e-05	3.23732e-05	TRUE	TRUE
FALSE	PBG	log	0	1	IR−/mol-IR−	IR−/mol-IR+	1-0	0.092861	0.0429928	0.00832384	0.177398	0.031412	0.0475674	0.0516583	-0.000671175	0.186393	1.09731	1.00836	1.19411	TRUE	238	43	sensitivity_W0_continuous	0.094236	0.144257	1.00592e-05	1.47714e-05	FALSE	FALSE
FALSE	PBG	log	0	2	IR−/mol-IR−	IR+/mol-IR−	2-0	0.087753	0.0385925	0.0118681	0.163638	0.0235406	0.0408082	0.0321644	0.00751133	0.167995	1.09172	1.01194	1.17779	FALSE	238	49	sensitivity_W0_continuous	0.0820125	0.106717	1.00592e-05	1.47714e-05	FALSE	FALSE
FALSE	PBG	log	0	3	IR−/mol-IR−	IR+/mol-IR+	3-0	0.23604	0.0415897	0.154262	0.317819	2.77188e-08	0.0425362	5.43533e-08	0.152401	0.31968	1.26623	1.1668	1.37413	FALSE	238	56	sensitivity_W0_continuous	2.99363e-06	5.87016e-06	1.00592e-05	1.47714e-05	TRUE	TRUE
FALSE	PBG	log	1	2	IR−/mol-IR+	IR+/mol-IR−	2-1	-0.00510806	0.0513608	-0.106099	0.0958831	0.920831	0.0541648	0.924916	-0.111613	0.101397	0.994905	0.899335	1.10063	FALSE	43	49	sensitivity_W0_continuous	0.94714	0.951343	1.00592e-05	1.47714e-05	FALSE	FALSE
FALSE	PBG	log	1	3	IR−/mol-IR+	IR+/mol-IR+	3-1	0.143179	0.0490512	0.0467295	0.239629	0.00372368	0.0511017	0.00534459	0.0426976	0.243661	1.15394	1.04784	1.27078	FALSE	43	56	sensitivity_W0_continuous	0.0211662	0.0257049	1.00592e-05	1.47714e-05	TRUE	TRUE
FALSE	PBG	log	2	3	IR+/mol-IR−	IR+/mol-IR+	3-2	0.148287	0.0483817	0.0531541	0.243421	0.00233466	0.0465962	0.0015825	0.0566649	0.23991	1.15985	1.05459	1.27561	TRUE	49	56	sensitivity_W0_continuous	0.0157589	0.0105773	1.00592e-05	1.47714e-05	TRUE	TRUE

### Sheet: D
displayed_in_panel	model	phenotype	group	n	adjusted_change	CI95_lower	CI95_upper	baseline_mean	baseline_SD	change_SD
TRUE	main_W0_category	TG	0	239	-0.184123	-0.237724	-0.130523	0.587473	0.57106	-0.322424
TRUE	main_W0_category	TG	1	43	0.0889671	-0.0364433	0.214378	0.587473	0.57106	0.155793
TRUE	main_W0_category	TG	2	49	-0.150549	-0.262854	-0.0382428	0.587473	0.57106	-0.26363
TRUE	main_W0_category	TG	3	56	0.099406	-0.0148946	0.213707	0.587473	0.57106	0.174073
FALSE	sensitivity_W0_continuous	TG	0	239	-0.192283	-0.246126	-0.13844	0.587473	0.57106	-0.336712
FALSE	sensitivity_W0_continuous	TG	1	43	0.0946214	-0.0304635	0.219706	0.587473	0.57106	0.165694
FALSE	sensitivity_W0_continuous	TG	2	49	-0.138167	-0.249867	-0.0264673	0.587473	0.57106	-0.241949
FALSE	sensitivity_W0_continuous	TG	3	56	0.119054	0.00341352	0.234694	0.587473	0.57106	0.208478
displayed_in_panel	phenotype	domain	source_field	scale	n	n_group_0	n_group_1	n_group_2	n_group_3	F	df_num	df_resid	p	F_HC3	p_HC3	partial_R2	model_R2	max_leverage	model	q_BH	q_BH_HC3
TRUE	TG	Lipids	TG	log	387	239	43	49	56	8.56169	3	375	1.63859e-05	7.16764	0.000108509	0.0641029	0.544593	0.0746554	main_W0_category	5.89894e-05	0.000390632
FALSE	TG	Lipids	TG	log	387	239	43	49	56	9.22133	3	376	6.7104e-06	8.2584	2.46836e-05	0.0685323	0.547034	0.103287	sensitivity_W0_continuous	2.41574e-05	8.88611e-05
displayed_in_panel	phenotype	scale	group_a	group_b	label_a	label_b	contrast	estimate_b_minus_a	SE	CI95_lower	CI95_upper	p	SE_HC3	p_HC3	CI95_lower_HC3	CI95_upper_HC3	ratio_b_to_a	ratio_CI95_lower	ratio_CI95_upper	same_measured_IR_status	n_a	n_b	model	q_BH	q_BH_HC3	q_BH_overall	q_BH_HC3_overall	significant_after_overall_gate	significant_HC3_after_overall_gate
TRUE	TG	log	0	1	IR−/mol-IR−	IR−/mol-IR+	1-0	0.273091	0.0716695	0.132166	0.414015	0.000162086	0.0708366	0.000136028	0.133804	0.412377	1.31402	1.1413	1.51288	TRUE	239	43	main_W0_category	0.00191341	0.0029382	5.89894e-05	0.000390632	TRUE	TRUE
TRUE	TG	log	0	2	IR−/mol-IR−	IR+/mol-IR−	2-0	0.0335749	0.0642779	-0.0928154	0.159965	0.601742	0.0539338	0.533978	-0.0724756	0.139625	1.03414	0.911362	1.17347	FALSE	239	49	main_W0_category	0.730204	0.670577	5.89894e-05	0.000390632	FALSE	FALSE
TRUE	TG	log	0	3	IR−/mol-IR−	IR+/mol-IR+	3-0	0.283529	0.067848	0.150119	0.41694	3.64843e-05	0.0851911	0.000960763	0.116017	0.451041	1.32781	1.16197	1.51731	FALSE	239	56	main_W0_category	0.000788062	0.00943295	5.89894e-05	0.000390632	TRUE	TRUE
TRUE	TG	log	1	2	IR−/mol-IR+	IR+/mol-IR−	2-1	-0.239516	0.0856684	-0.407966	-0.0710651	0.00544276	0.0744975	0.00141719	-0.386001	-0.0930304	0.787009	0.665001	0.931401	FALSE	43	49	main_W0_category	0.026719	0.0100207	5.89894e-05	0.000390632	TRUE	TRUE
TRUE	TG	log	1	3	IR−/mol-IR+	IR+/mol-IR+	3-1	0.0104388	0.0824346	-0.151653	0.172531	0.8993	0.0921754	0.909893	-0.170807	0.191684	1.01049	0.859286	1.18831	FALSE	43	56	main_W0_category	0.924994	0.927061	5.89894e-05	0.000390632	FALSE	FALSE
TRUE	TG	log	2	3	IR+/mol-IR−	IR+/mol-IR+	3-2	0.249954	0.0793873	0.0938545	0.406054	0.00177231	0.0833237	0.00288202	0.0861141	0.413795	1.28397	1.0984	1.50088	TRUE	49	56	main_W0_category	0.0136721	0.0183093	5.89894e-05	0.000390632	TRUE	TRUE
FALSE	TG	log	0	1	IR−/mol-IR−	IR−/mol-IR+	1-0	0.286904	0.0719689	0.145392	0.428416	8.05682e-05	0.0683538	3.37393e-05	0.152501	0.421308	1.3323	1.15649	1.53482	TRUE	239	43	sensitivity_W0_continuous	0.00118996	0.000728768	2.41574e-05	8.88611e-05	TRUE	TRUE
FALSE	TG	log	0	2	IR−/mol-IR−	IR+/mol-IR−	2-0	0.0541154	0.0638155	-0.0713646	0.179595	0.396979	0.0533429	0.311006	-0.0507724	0.159003	1.05561	0.931122	1.19673	FALSE	239	49	sensitivity_W0_continuous	0.556801	0.487557	2.41574e-05	8.88611e-05	FALSE	FALSE
FALSE	TG	log	0	3	IR−/mol-IR−	IR+/mol-IR+	3-0	0.311337	0.0690974	0.175471	0.447202	8.84185e-06	0.0850655	0.000288319	0.144073	0.4786	1.36525	1.19181	1.56393	FALSE	239	56	sensitivity_W0_continuous	0.000190984	0.00389231	2.41574e-05	8.88611e-05	TRUE	TRUE
FALSE	TG	log	1	2	IR−/mol-IR+	IR+/mol-IR−	2-1	-0.232789	0.0856858	-0.401272	-0.0643054	0.00689683	0.0722962	0.00139377	-0.374944	-0.0906332	0.792321	0.669468	0.937719	FALSE	43	49	sensitivity_W0_continuous	0.0322551	0.0103386	2.41574e-05	8.88611e-05	TRUE	TRUE
FALSE	TG	log	1	3	IR−/mol-IR+	IR+/mol-IR+	3-1	0.0244324	0.0810541	-0.134944	0.183808	0.763251	0.0908915	0.788225	-0.154287	0.203152	1.02473	0.873765	1.20179	FALSE	43	56	sensitivity_W0_continuous	0.879612	0.886753	2.41574e-05	8.88611e-05	FALSE	FALSE
FALSE	TG	log	2	3	IR+/mol-IR−	IR+/mol-IR+	3-2	0.257221	0.0801027	0.0997158	0.414726	0.00143591	0.0834075	0.00219397	0.0932174	0.421225	1.29333	1.10486	1.51396	TRUE	49	56	sensitivity_W0_continuous	0.0105878	0.012471	2.41574e-05	8.88611e-05	TRUE	TRUE

### Sheet: E
displayed_in_panel	model	phenotype	group	n	adjusted_change	CI95_lower	CI95_upper	baseline_mean	baseline_SD	change_SD
TRUE	main_W0_category	ALT	0	239	-0.282621	-0.329152	-0.236091	3.14436	0.463404	-0.609881
TRUE	main_W0_category	ALT	1	43	-0.214015	-0.32247	-0.105561	3.14436	0.463404	-0.461833
TRUE	main_W0_category	ALT	2	49	-0.263223	-0.361475	-0.16497	3.14436	0.463404	-0.56802
TRUE	main_W0_category	ALT	3	56	-0.061436	-0.160443	0.0375705	3.14436	0.463404	-0.132575
FALSE	sensitivity_W0_continuous	ALT	0	239	-0.287145	-0.334227	-0.240062	3.14436	0.463404	-0.619642
FALSE	sensitivity_W0_continuous	ALT	1	43	-0.209276	-0.318416	-0.100136	3.14436	0.463404	-0.451606
FALSE	sensitivity_W0_continuous	ALT	2	49	-0.25855	-0.356519	-0.160582	3.14436	0.463404	-0.557937
FALSE	sensitivity_W0_continuous	ALT	3	56	-0.0498593	-0.151043	0.0513244	3.14436	0.463404	-0.107594
displayed_in_panel	phenotype	domain	source_field	scale	n	n_group_0	n_group_1	n_group_2	n_group_3	F	df_num	df_resid	p	F_HC3	p_HC3	partial_R2	model_R2	max_leverage	model	q_BH	q_BH_HC3
TRUE	ALT	Liver	ALT	log	387	239	43	49	56	4.9854	3	375	0.0021065	3.64084	0.0129724	0.0383535	0.37384	0.0726059	main_W0_category	0.00473963	0.0259448
FALSE	ALT	Liver	ALT	log	387	239	43	49	56	5.28171	3	376	0.00140818	4.39118	0.00471256	0.0404372	0.374875	0.103653	sensitivity_W0_continuous	0.00362103	0.0106033
displayed_in_panel	phenotype	scale	group_a	group_b	label_a	label_b	contrast	estimate_b_minus_a	SE	CI95_lower	CI95_upper	p	SE_HC3	p_HC3	CI95_lower_HC3	CI95_upper_HC3	ratio_b_to_a	ratio_CI95_lower	ratio_CI95_upper	same_measured_IR_status	n_a	n_b	model	q_BH	q_BH_HC3	q_BH_overall	q_BH_HC3_overall	significant_after_overall_gate	significant_HC3_after_overall_gate
TRUE	ALT	log	0	1	IR−/mol-IR−	IR−/mol-IR+	1-0	0.068606	0.0615559	-0.052432	0.189644	0.265765	0.0622658	0.271245	-0.0538279	0.19104	1.07101	0.948919	1.20882	TRUE	239	43	main_W0_category	0.434888	0.450683	0.00473963	0.0259448	FALSE	FALSE
TRUE	ALT	log	0	2	IR−/mol-IR−	IR+/mol-IR−	2-0	0.0193986	0.0563094	-0.0913231	0.13012	0.730663	0.0543957	0.721577	-0.0875603	0.126357	1.01959	0.912723	1.13897	FALSE	239	49	main_W0_category	0.845929	0.829046	0.00473963	0.0259448	FALSE	FALSE
TRUE	ALT	log	0	3	IR−/mol-IR−	IR+/mol-IR+	3-0	0.221185	0.0583986	0.106356	0.336015	0.000177168	0.0687159	0.00139923	0.0860688	0.356302	1.24755	1.11222	1.39936	FALSE	239	56	main_W0_category	0.00191341	0.0100207	0.00473963	0.0259448	TRUE	TRUE
TRUE	ALT	log	1	2	IR−/mol-IR+	IR+/mol-IR−	2-1	-0.0492074	0.0740896	-0.194891	0.0964757	0.506995	0.0723907	0.497083	-0.19155	0.0931351	0.951984	0.822925	1.10128	FALSE	43	49	main_W0_category	0.659705	0.654695	0.00473963	0.0259448	FALSE	FALSE
TRUE	ALT	log	1	3	IR−/mol-IR+	IR+/mol-IR+	3-1	0.152579	0.0726206	0.00978477	0.295374	0.0363037	0.0806402	0.0592476	-0.00598424	0.311143	1.16484	1.00983	1.34363	FALSE	43	56	main_W0_category	0.112023	0.159969	0.00473963	0.0259448	FALSE	FALSE
TRUE	ALT	log	2	3	IR+/mol-IR−	IR+/mol-IR+	3-2	0.201787	0.068788	0.0665284	0.337045	0.00355804	0.074171	0.00682056	0.0559438	0.34763	1.22359	1.06879	1.4008	TRUE	49	56	main_W0_category	0.022604	0.0334828	0.00473963	0.0259448	TRUE	TRUE
FALSE	ALT	log	0	1	IR−/mol-IR−	IR−/mol-IR+	1-0	0.0778686	0.062613	-0.0452468	0.200984	0.214403	0.0612471	0.204378	-0.0425611	0.198298	1.08098	0.955762	1.22261	TRUE	239	43	sensitivity_W0_continuous	0.413492	0.381332	0.00362103	0.0106033	FALSE	FALSE
FALSE	ALT	log	0	2	IR−/mol-IR−	IR+/mol-IR−	2-0	0.0285942	0.0560089	-0.0815358	0.138724	0.60998	0.0541682	0.597895	-0.0779163	0.135105	1.02901	0.9217	1.14881	FALSE	239	49	sensitivity_W0_continuous	0.731976	0.717474	0.00362103	0.0106033	FALSE	FALSE
FALSE	ALT	log	0	3	IR−/mol-IR−	IR+/mol-IR+	3-0	0.237285	0.0603037	0.118711	0.35586	9.91636e-05	0.0662398	0.000385448	0.107038	0.367532	1.2678	1.12604	1.42741	FALSE	239	56	sensitivity_W0_continuous	0.00118996	0.00416284	0.00362103	0.0106033	TRUE	TRUE
FALSE	ALT	log	1	2	IR−/mol-IR+	IR+/mol-IR−	2-1	-0.0492744	0.0747474	-0.19625	0.0977009	0.510163	0.0717476	0.492649	-0.190351	0.0918025	0.95192	0.821807	1.10263	FALSE	43	49	sensitivity_W0_continuous	0.654478	0.625954	0.00362103	0.0106033	FALSE	FALSE
FALSE	ALT	log	1	3	IR−/mol-IR+	IR+/mol-IR+	3-1	0.159417	0.0714133	0.0189973	0.299836	0.0261827	0.0778261	0.0412177	0.0063877	0.312446	1.17283	1.01918	1.34964	FALSE	43	56	sensitivity_W0_continuous	0.0832815	0.123653	0.00362103	0.0106033	FALSE	FALSE
FALSE	ALT	log	2	3	IR+/mol-IR−	IR+/mol-IR+	3-2	0.208691	0.0700461	0.07096	0.346422	0.00307625	0.0742948	0.00522971	0.0626057	0.354777	1.23206	1.07354	1.414	TRUE	49	56	sensitivity_W0_continuous	0.0194319	0.0257049	0.00362103	0.0106033	TRUE	TRUE

### Sheet: F
model	phenotype	domain	analyte_id	name	omics	n	n_missing	beta	SE	CI95_lower	CI95_upper	p	p_robust	CI95_lower_robust	CI95_upper_robust	partial_r	df_resid	q_BH	q_BH_robust	BH_family_n
plus_delta_measured_log_HOMA_IR	ALT	clinical	MP0080	Isocitric acid	MTB	387	0	0.364769	0.0478195	0.270742	0.458795	1.96444e-13	1.13038e-07	0.232159	0.497378	0.365658	377	1.87277e-11	7.18421e-06	572
plus_delta_measured_log_HOMA_IR	AST/ALT	clinical	PRG4	PRG4	PRT	387	0	-0.169296	0.0529018	-0.273316	-0.0652765	0.00148976	0.00217902	-0.277167	-0.0614251	-0.162624	377	0.0361188	0.0586994	572
plus_delta_measured_log_HOMA_IR	DBP	clinical	MP0145	2,2-Dimethyladipic acid	MTB	385	2	-0.192622	0.0558541	-0.302449	-0.0827958	0.000627341	0.00420679	-0.324141	-0.0611039	-0.17533	375	0.0205989	0.0802095	572
plus_delta_measured_log_HOMA_IR	FFA	clinical	MP0125	Oleylcarnitine C18 1	MTB	387	0	0.394362	0.0480418	0.299898	0.488825	3.58873e-15	4.44173e-12	0.28596	0.502763	0.389401	377	4.1055e-13	5.08134e-10	572
plus_delta_measured_log_HOMA_IR	FFA	clinical	MP0064	Glycine	MTB	387	0	-0.265113	0.0476588	-0.358823	-0.171402	5.04281e-08	2.5381e-07	-0.364393	-0.165832	-0.275415	377	4.08914e-06	1.4518e-05	572
plus_delta_measured_log_HOMA_IR	FFA	clinical	MP0019	N-Acetylglycine	MTB	387	0	0.159606	0.0476143	0.065983	0.253229	0.000883313	0.00049964	0.0702332	0.248979	0.170123	377	0.0230544	0.0190529	572
plus_delta_measured_log_HOMA_IR	FFA	clinical	MP0089	L-Histidine	MTB	387	0	-0.163629	0.0512121	-0.264326	-0.0629318	0.00151547	0.00284636	-0.270748	-0.0565101	-0.162373	377	0.0361188	0.0678383	572
plus_delta_measured_log_HOMA_IR	FFA	clinical	MP0088	Glutamine	MTB	387	0	-0.159292	0.0508566	-0.25929	-0.0592936	0.00187075	0.00134365	-0.256242	-0.0623415	-0.159256	377	0.0411564	0.0426984	572
plus_delta_measured_log_HOMA_IR	HDL-C	clinical	MS018	N-acetylated glycoproteins	MTB	387	0	-0.274707	0.054147	-0.381175	-0.168239	6.14712e-07	0.000112239	-0.413077	-0.136336	-0.252804	377	3.1965e-05	0.00458576	572
plus_delta_measured_log_HOMA_IR	HDL-C	clinical	APOD	APOD	PRT	387	0	0.287342	0.0591913	0.170955	0.403728	1.77127e-06	4.86929e-08	0.185894	0.388789	0.242551	377	8.44305e-05	3.48155e-06	572
plus_delta_measured_log_HOMA_IR	HDL-C	clinical	ML018	NAGI	MTB	387	0	-0.228988	0.0554693	-0.338056	-0.11992	4.50439e-05	0.00219422	-0.374994	-0.0829827	-0.207965	377	0.00184036	0.0586994	572
plus_delta_measured_log_HOMA_IR	PBG	clinical	MP0015	3-Methyl-2-oxovaleric acid	MTB	386	1	0.159903	0.0517324	0.0581824	0.261625	0.0021437	0.00349814	0.0529153	0.266892	0.157417	376	0.0437928	0.0730961	572
plus_delta_measured_log_HOMA_IR	TG	clinical	MS018	N-acetylated glycoproteins	MTB	387	0	0.757569	0.0351535	0.688447	0.82669	1.041e-67	1.13111e-39	0.657379	0.857759	0.74293	377	5.95453e-65	6.46997e-37	572
plus_delta_measured_log_HOMA_IR	TG	clinical	ML018	NAGI	MTB	387	0	0.772885	0.0360274	0.702046	0.843725	2.67644e-67	8.40204e-38	0.66741	0.878361	0.741418	377	7.65461e-65	2.40298e-35	572
plus_delta_measured_log_HOMA_IR	TG	clinical	PRG4	PRG4	PRT	387	0	0.3239	0.0584771	0.208918	0.438882	5.71908e-08	7.06991e-09	0.2164	0.431401	0.274325	377	4.08914e-06	5.77713e-07	572
plus_delta_measured_log_HOMA_IR	TG	clinical	MP0164	Citramalic acid	MTB	387	0	0.233645	0.0572925	0.120992	0.346298	5.54178e-05	1.74077e-05	0.128078	0.339212	0.205549	377	0.00211326	0.000829769	572
plus_delta_measured_log_HOMA_IR	TG	clinical	MP0099	L-Serine	MTB	387	0	-0.175702	0.0510852	-0.276149	-0.0752538	0.000648217	0.00225767	-0.288048	-0.0633549	-0.174422	377	0.0205989	0.0586994	572
plus_delta_measured_log_HOMA_IR	TG/HDL-C	clinical	MS018	N-acetylated glycoproteins	MTB	387	0	0.723811	0.0388999	0.647323	0.800299	2.75379e-55	8.72217e-32	0.613476	0.834146	0.691897	377	5.25055e-53	1.66303e-29	572
plus_delta_measured_log_HOMA_IR	TG/HDL-C	clinical	ML018	NAGI	MTB	387	0	0.71457	0.0407797	0.634386	0.794754	1.03029e-50	8.81726e-30	0.601097	0.828043	0.669975	377	1.47332e-48	1.26087e-27	572
plus_delta_measured_log_HOMA_IR	TG/HDL-C	clinical	PRG4	PRG4	PRT	387	0	0.318391	0.0603266	0.199772	0.437009	2.21181e-07	4.54673e-09	0.214108	0.422674	0.262302	377	1.40573e-05	4.33455e-07	572
plus_delta_measured_log_HOMA_IR	TG/HDL-C	clinical	APOD	APOD	PRT	387	0	-0.239554	0.0561094	-0.349881	-0.129228	2.48311e-05	1.32428e-05	-0.346257	-0.132852	-0.214756	377	0.00109257	0.000688627	572
plus_delta_measured_log_HOMA_IR	TG/HDL-C	clinical	MP0099	L-Serine	MTB	387	0	-0.164236	0.052631	-0.267723	-0.0607489	0.00194441	0.00591647	-0.280898	-0.0475739	-0.158679	377	0.0411927	0.105757	572
plus_delta_measured_log_HOMA_IR	WBC	clinical	PRG4	PRG4	PRT	386	1	0.229251	0.0609307	0.109444	0.349059	0.000195075	2.5767e-05	0.123458	0.335045	0.190483	376	0.00697392	0.00113375	572
plus_delta_measured_log_HOMA_IR	WBC	clinical	MS018	N-acetylated glycoproteins	MTB	386	1	0.178269	0.0520629	0.0758979	0.28064	0.000684779	0.000943155	0.073112	0.283426	0.173894	376	0.0206155	0.0317344	572
plus_delta_measured_log_HOMA_IR	WBC	clinical	ML018	NAGI	MTB	386	1	0.178168	0.0526699	0.0746035	0.281732	0.000793128	0.000742782	0.0751675	0.281168	0.171855	376	0.0226834	0.0265545	572
plus_delta_measured_log_HOMA_IR	hsCRP	clinical	SAA1	SAA1	PRT	349	38	0.286593	0.0547284	0.178943	0.394243	2.87632e-07	0.0102693	0.0681852	0.505001	0.273566	339	1.64526e-05	0.12498	572
plus_delta_measured_log_HOMA_IR	hsCRP	clinical	MP0038	Citrulline	MTB	350	37	-0.172492	0.0514303	-0.273654	-0.0713304	0.000886706	0.00633552	-0.296005	-0.0489786	-0.178955	340	0.0230544	0.106586	572
plus_delta_measured_log_HOMA_IR	hsCRP	clinical	CFH	CFH	PRT	350	37	0.170092	0.0539775	0.0639205	0.276264	0.00177064	0.00685134	0.0471176	0.293067	0.168454	340	0.0405124	0.110345	572
model	phenotype	domain	analyte_id	name	omics	n	n_missing	beta	SE	CI95_lower	CI95_upper	p	p_robust	CI95_lower_robust	CI95_upper_robust	partial_r	df_resid	q_BH	q_BH_robust	BH_family_n
main	TG/HDL-C	clinical	ALDOB	ALDOB	PRT	339	48	0.10008	0.071368	-0.0403138	0.240474	0.161764	0.13545	-0.0314673	0.231627	0.0769655	330	0.412853	0.3913	572
plus_delta_measured_log_HOMA_IR	TG/HDL-C	clinical	ALDOB	ALDOB	PRT	339	48	0.0880582	0.070994	-0.0516013	0.227718	0.215726	0.187949	-0.0432336	0.21935	0.068224	329	0.520655	0.513917	572
main	TG	clinical	ALDOB	ALDOB	PRT	339	48	0.126673	0.069885	-0.0108029	0.26415	0.0708025	0.0562433	-0.00339129	0.256738	0.0992872	330	0.250824	0.243721	572
plus_delta_measured_log_HOMA_IR	TG	clinical	ALDOB	ALDOB	PRT	339	48	0.114653	0.0694919	-0.0220518	0.251357	0.0999234	0.0821437	-0.014695	0.244	0.0905864	329	0.352816	0.36708	572
main	WBC	clinical	ALDOB	ALDOB	PRT	339	48	0.0950361	0.0700366	-0.0427383	0.232811	0.175725	0.108102	-0.0210004	0.211073	0.0744901	330	0.431206	0.347382	572
plus_delta_measured_log_HOMA_IR	WBC	clinical	ALDOB	ALDOB	PRT	339	48	0.0711573	0.0686123	-0.0638169	0.206132	0.300454	0.2233	-0.0435714	0.185886	0.0570835	329	0.593509	0.540798	572
main	PBG	clinical	ALDOB	ALDOB	PRT	338	49	-0.00341483	0.0688604	-0.138877	0.132047	0.960479	0.958239	-0.131607	0.124777	-0.00273401	329	0.97804	0.980368	572
plus_delta_measured_log_HOMA_IR	PBG	clinical	ALDOB	ALDOB	PRT	338	49	-0.0421328	0.065345	-0.170681	0.0864153	0.519524	0.514223	-0.169064	0.0847989	-0.0355792	328	0.761653	0.776965	572
main	hsCRP	clinical	ALDOB	ALDOB	PRT	306	81	0.103874	0.0678881	-0.029729	0.237476	0.127063	0.144837	-0.0359632	0.243711	0.0884359	297	0.352503	0.398303	572
plus_delta_measured_log_HOMA_IR	hsCRP	clinical	ALDOB	ALDOB	PRT	306	81	0.0913174	0.0677106	-0.0419377	0.224573	0.178482	0.202952	-0.0495229	0.232158	0.0781486	296	0.473607	0.519581	572
main	ALT	clinical	ALDOB	ALDOB	PRT	339	48	0.0943745	0.0617076	-0.0270154	0.215764	0.127128	0.17031	-0.0407228	0.229472	0.0838929	330	0.352503	0.448195	572
plus_delta_measured_log_HOMA_IR	ALT	clinical	ALDOB	ALDOB	PRT	339	48	0.0785506	0.0609654	-0.0413806	0.198482	0.198496	0.242123	-0.0533185	0.21042	0.0708557	329	0.493652	0.55117	572
main	FFA	clinical	ALDOB	ALDOB	PRT	339	48	-0.0717089	0.0670664	-0.20364	0.0602227	0.285751	0.340568	-0.219509	0.0760915	-0.0587571	330	0.531717	0.588026	572
plus_delta_measured_log_HOMA_IR	FFA	clinical	ALDOB	ALDOB	PRT	339	48	-0.0725174	0.0674438	-0.205193	0.0601581	0.283061	0.341969	-0.22242	0.0773854	-0.0591753	329	0.582069	0.647702	572
main	HbA1c	clinical	ALDOB	ALDOB	PRT	338	49	0.0447585	0.0702971	-0.0935299	0.183047	0.52476	0.491768	-0.0831695	0.172687	0.0350811	329	0.722879	0.710332	572
plus_delta_measured_log_HOMA_IR	HbA1c	clinical	ALDOB	ALDOB	PRT	338	49	0.0195764	0.0687501	-0.11567	0.154823	0.776018	0.754214	-0.103325	0.142478	0.0157206	328	0.892414	0.881158	572
main	DBP	clinical	ALDOB	ALDOB	PRT	338	49	-0.00712853	0.0660205	-0.137004	0.122747	0.914082	0.903337	-0.122508	0.108251	-0.00595272	329	0.961142	0.960194	572
plus_delta_measured_log_HOMA_IR	DBP	clinical	ALDOB	ALDOB	PRT	338	49	-0.0200268	0.0657909	-0.149452	0.109399	0.761016	0.73185	-0.134901	0.0948479	-0.0168053	328	0.884758	0.875052	572
main	AST/ALT	clinical	ALDOB	ALDOB	PRT	339	48	-0.0206321	0.0633432	-0.145239	0.103975	0.744844	0.750764	-0.148305	0.107041	-0.0179274	330	0.861865	0.867549	572
plus_delta_measured_log_HOMA_IR	AST/ALT	clinical	ALDOB	ALDOB	PRT	339	48	0.00827738	0.0608608	-0.111448	0.128003	0.8919	0.892525	-0.112148	0.128702	0.00749799	329	0.951804	0.957831	572
main	HDL-C	clinical	ALDOB	ALDOB	PRT	339	48	-0.00264539	0.0735087	-0.14725	0.141959	0.971314	0.970318	-0.142398	0.137107	-0.00198104	330	0.982818	0.980953	572
plus_delta_measured_log_HOMA_IR	HDL-C	clinical	ALDOB	ALDOB	PRT	339	48	0.00486852	0.0737463	-0.140205	0.149942	0.947404	0.94587	-0.136086	0.145823	0.00363962	329	0.97488	0.975563	572
main	TG/HDL-C	clinical	APOD	APOD	PRT	387	0	-0.238361	0.0568272	-0.350098	-0.126624	3.41084e-05	2.01123e-05	-0.346894	-0.129829	-0.210889	378	0.00114765	0.00088494	572
plus_delta_measured_log_HOMA_IR	TG/HDL-C	clinical	APOD	APOD	PRT	387	0	-0.239554	0.0561094	-0.349881	-0.129228	2.48311e-05	1.32428e-05	-0.346257	-0.132852	-0.214756	377	0.00109257	0.000688627	572
main	TG	clinical	APOD	APOD	PRT	387	0	-0.165055	0.0556375	-0.274453	-0.0556572	0.00320236	0.00291576	-0.273379	-0.0567305	-0.15084	378	0.0381615	0.040615	572
plus_delta_measured_log_HOMA_IR	TG	clinical	APOD	APOD	PRT	387	0	-0.16405	0.0548569	-0.271914	-0.0561865	0.00296795	0.00252477	-0.270132	-0.0579687	-0.152224	377	0.056589	0.06279	572
main	WBC	clinical	APOD	APOD	PRT	386	1	-0.113975	0.0567467	-0.225554	-0.00239488	0.0453051	0.0588661	-0.23224	0.00429107	-0.102893	377	0.194846	0.251002	572
plus_delta_measured_log_HOMA_IR	WBC	clinical	APOD	APOD	PRT	386	1	-0.109886	0.0558597	-0.219722	-4.90303e-05	0.0498983	0.0595642	-0.224224	0.00445257	-0.100931	376	0.250367	0.316652	572
main	PBG	clinical	APOD	APOD	PRT	386	1	-0.0845598	0.0551979	-0.193094	0.0239746	0.126376	0.171634	-0.205961	0.036841	-0.0786544	377	0.352503	0.448195	572
plus_delta_measured_log_HOMA_IR	PBG	clinical	APOD	APOD	PRT	386	1	-0.0781087	0.0527292	-0.18179	0.0255723	0.139359	0.184386	-0.193602	0.0373848	-0.0761712	376	0.419545	0.513917	572
main	hsCRP	clinical	APOD	APOD	PRT	350	37	-0.117687	0.0553035	-0.226466	-0.00890782	0.0340525	0.0368726	-0.228159	-0.00721458	-0.114481	341	0.162317	0.197113	572
plus_delta_measured_log_HOMA_IR	hsCRP	clinical	APOD	APOD	PRT	350	37	-0.115159	0.0551312	-0.2236	-0.00671733	0.0374683	0.0372895	-0.223497	-0.00681982	-0.112562	340	0.223249	0.252498	572
main	ALT	clinical	APOD	APOD	PRT	387	0	-0.0761914	0.0495042	-0.173529	0.0211466	0.124619	0.130713	-0.175104	0.0227215	-0.0789154	378	0.352503	0.381599	572
plus_delta_measured_log_HOMA_IR	ALT	clinical	APOD	APOD	PRT	387	0	-0.0719078	0.0488325	-0.167926	0.0241104	0.14171	0.151337	-0.17025	0.0264344	-0.0756225	377	0.424387	0.476021	572
main	FFA	clinical	APOD	APOD	PRT	387	0	-0.0966244	0.0533737	-0.201571	0.00832219	0.0710375	0.178232	-0.23749	0.0442408	-0.0927126	378	0.250824	0.457206	572
plus_delta_measured_log_HOMA_IR	FFA	clinical	APOD	APOD	PRT	387	0	-0.0971326	0.0534343	-0.202199	0.00793403	0.0698891	0.176703	-0.238239	0.0439739	-0.0932136	377	0.297271	0.507909	572
main	HbA1c	clinical	APOD	APOD	PRT	386	1	-0.0521786	0.0555564	-0.161418	0.0570606	0.348229	0.334277	-0.158302	0.0539451	-0.0483148	377	0.601953	0.582773	572
plus_delta_measured_log_HOMA_IR	HbA1c	clinical	APOD	APOD	PRT	386	1	-0.047055	0.0540841	-0.1534	0.0592902	0.384837	0.359303	-0.147864	0.0537537	-0.0448235	376	0.671118	0.658817	572
main	DBP	clinical	APOD	APOD	PRT	385	2	-0.0306135	0.0531521	-0.135126	0.0738992	0.564986	0.611575	-0.149049	0.0878223	-0.0296898	376	0.748903	0.795671	572
plus_delta_measured_log_HOMA_IR	DBP	clinical	APOD	APOD	PRT	385	2	-0.028023	0.0530392	-0.132315	0.0762686	0.597573	0.640102	-0.145778	0.0897322	-0.0272734	375	0.798192	0.843637	572
main	AST/ALT	clinical	APOD	APOD	PRT	387	0	0.108977	0.0506921	0.0093029	0.208651	0.0322068	0.0298715	0.0106861	0.207267	0.109903	378	0.156121	0.175046	572
plus_delta_measured_log_HOMA_IR	AST/ALT	clinical	APOD	APOD	PRT	387	0	0.10347	0.0487738	0.00756671	0.199372	0.0345389	0.0283885	0.0110068	0.195932	0.108612	377	0.212433	0.219435	572
main	HDL-C	clinical	APOD	APOD	PRT	387	0	0.286085	0.0592211	0.169641	0.402529	1.97964e-06	5.07576e-08	0.184934	0.387235	0.241137	378	9.43629e-05	3.22592e-06	572
plus_delta_measured_log_HOMA_IR	HDL-C	clinical	APOD	APOD	PRT	387	0	0.287342	0.0591913	0.170955	0.403728	1.77127e-06	4.86929e-08	0.185894	0.388789	0.242551	377	8.44305e-05	3.48155e-06	572
main	TG/HDL-C	clinical	APOF	APOF	PRT	387	0	-0.142116	0.0596385	-0.25938	-0.0248508	0.0176679	0.0299905	-0.270389	-0.0138422	-0.121655	378	0.113718	0.175046	572
plus_delta_measured_log_HOMA_IR	TG/HDL-C	clinical	APOF	APOF	PRT	387	0	-0.123792	0.0595011	-0.240788	-0.00679666	0.0381541	0.0682583	-0.256909	0.00932466	-0.106542	377	0.224991	0.330457	572
main	TG	clinical	APOF	APOF	PRT	387	0	-0.109059	0.0582843	-0.223662	0.00554264	0.0620948	0.0875781	-0.234261	0.0161421	-0.0957996	378	0.227475	0.301775	572
plus_delta_measured_log_HOMA_IR	TG	clinical	APOF	APOF	PRT	387	0	-0.0879474	0.0580467	-0.202083	0.0261884	0.130581	0.191617	-0.22014	0.0442455	-0.0777959	377	0.403743	0.513917	572
main	WBC	clinical	APOF	APOF	PRT	386	1	-0.0500829	0.0598816	-0.167827	0.0676609	0.403479	0.419894	-0.172037	0.0718715	-0.0430351	377	0.635786	0.654887	572
plus_delta_measured_log_HOMA_IR	WBC	clinical	APOF	APOF	PRT	386	1	-0.0250523	0.0594766	-0.142001	0.0918961	0.673841	0.685524	-0.146607	0.0965026	-0.0217173	376	0.845256	0.859658	572
main	PBG	clinical	APOF	APOF	PRT	386	1	-0.0709733	0.0583965	-0.185797	0.0438504	0.224986	0.270559	-0.197449	0.0555026	-0.0624724	377	0.483804	0.539232	572
plus_delta_measured_log_HOMA_IR	PBG	clinical	APOF	APOF	PRT	386	1	-0.028246	0.0562569	-0.138863	0.0823715	0.615899	0.646275	-0.149165	0.0926734	-0.0258846	376	0.806165	0.843993	572
main	hsCRP	clinical	APOF	APOF	PRT	350	37	0.0315612	0.0580269	-0.0825746	0.145697	0.586861	0.543912	-0.0706238	0.133746	0.0294414	341	0.76025	0.747547	572
plus_delta_measured_log_HOMA_IR	hsCRP	clinical	APOF	APOF	PRT	350	37	0.0433281	0.0582466	-0.071241	0.157897	0.457467	0.413889	-0.0608497	0.147506	0.0403094	340	0.714949	0.702506	572
main	ALT	clinical	APOF	APOF	PRT	387	0	-0.084988	0.0522973	-0.187818	0.0178421	0.104976	0.111177	-0.189649	0.0196731	-0.0832953	378	0.319396	0.351343	572
plus_delta_measured_log_HOMA_IR	ALT	clinical	APOF	APOF	PRT	387	0	-0.0659571	0.0520094	-0.168222	0.0363078	0.205518	0.223132	-0.172238	0.0403242	-0.0651755	377	0.508902	0.540798	572
main	FFA	clinical	APOF	APOF	PRT	387	0	-0.0190496	0.0556607	-0.128493	0.0903937	0.732356	0.739093	-0.131431	0.0933313	-0.0176005	378	0.857739	0.867155	572
plus_delta_measured_log_HOMA_IR	FFA	clinical	APOF	APOF	PRT	387	0	-0.0252007	0.0561182	-0.135545	0.0851432	0.653643	0.662264	-0.138556	0.0881547	-0.0231218	377	0.836429	0.858991	572
main	HbA1c	clinical	APOF	APOF	PRT	386	1	0.00277436	0.0589832	-0.113203	0.118752	0.962509	0.963174	-0.115297	0.120846	0.00242249	377	0.97804	0.980368	572
plus_delta_measured_log_HOMA_IR	HbA1c	clinical	APOF	APOF	PRT	386	1	0.0375169	0.0577079	-0.0759538	0.150988	0.516014	0.522553	-0.077745	0.152779	0.0335084	376	0.761653	0.784321	572
main	DBP	clinical	APOF	APOF	PRT	385	2	0.0516362	0.0556741	-0.0578355	0.161108	0.354277	0.332248	-0.0529443	0.156217	0.0477761	376	0.606725	0.582773	572
plus_delta_measured_log_HOMA_IR	DBP	clinical	APOF	APOF	PRT	385	2	0.0632822	0.0559117	-0.0466574	0.173222	0.258431	0.223904	-0.0388601	0.165425	0.0583476	375	0.564208	0.540798	572
main	AST/ALT	clinical	APOF	APOF	PRT	387	0	0.0871874	0.0529402	-0.0169069	0.191282	0.100409	0.100397	-0.016903	0.191278	0.0844052	378	0.310455	0.328153	572
plus_delta_measured_log_HOMA_IR	AST/ALT	clinical	APOF	APOF	PRT	387	0	0.0534283	0.0515918	-0.0480154	0.154872	0.301054	0.302924	-0.0484092	0.155266	0.0532603	377	0.593509	0.607924	572
main	HDL-C	clinical	APOF	APOF	PRT	387	0	0.143758	0.0623174	0.0212259	0.26629	0.0216021	0.0252803	0.0179057	0.26961	0.117826	378	0.121141	0.16067	572
plus_delta_measured_log_HOMA_IR	HDL-C	clinical	APOF	APOF	PRT	387	0	0.139064	0.0627133	0.0157526	0.262376	0.0271874	0.0325994	0.011581	0.266548	0.113467	377	0.198479	0.236036	572
main	TG/HDL-C	clinical	C8G	C8G	PRT	387	0	0.0471918	0.0644514	-0.0795364	0.17392	0.464496	0.418052	-0.0672674	0.161651	0.037634	378	0.684772	0.654887	572
plus_delta_measured_log_HOMA_IR	TG/HDL-C	clinical	C8G	C8G	PRT	387	0	0.0292059	0.0639777	-0.0965919	0.155004	0.648293	0.607513	-0.0825071	0.140919	0.0235045	377	0.832401	0.818843	572
main	TG	clinical	C8G	C8G	PRT	387	0	0.033553	0.0630193	-0.0903593	0.157465	0.594745	0.560549	-0.0796987	0.146805	0.0273747	378	0.765591	0.755374	572
plus_delta_measured_log_HOMA_IR	TG	clinical	C8G	C8G	PRT	387	0	0.0141595	0.0623964	-0.108529	0.136848	0.820602	0.802743	-0.0972176	0.125537	0.0116866	377	0.909746	0.904107	572
main	WBC	clinical	C8G	C8G	PRT	386	1	0.0189031	0.0640622	-0.107061	0.144867	0.7681	0.764795	-0.105238	0.143044	0.0151953	377	0.875842	0.87318	572
plus_delta_measured_log_HOMA_IR	WBC	clinical	C8G	C8G	PRT	386	1	-0.00525525	0.0633763	-0.129872	0.119361	0.933958	0.930773	-0.124124	0.113613	-0.0042763	376	0.97488	0.975095	572
main	PBG	clinical	C8G	C8G	PRT	386	1	0.0964021	0.0621483	-0.0257986	0.218603	0.121702	0.0906538	-0.0153427	0.208147	0.0796352	377	0.349161	0.305023	572
plus_delta_measured_log_HOMA_IR	PBG	clinical	C8G	C8G	PRT	386	1	0.0576464	0.0597975	-0.059933	0.175226	0.335652	0.298639	-0.0512604	0.166553	0.0496546	376	0.628039	0.606191	572
main	hsCRP	clinical	C8G	C8G	PRT	350	37	0.0187452	0.0630318	-0.105235	0.142725	0.766347	0.739943	-0.092245	0.129736	0.0161027	341	0.875842	0.867155	572
plus_delta_measured_log_HOMA_IR	hsCRP	clinical	C8G	C8G	PRT	350	37	0.00175648	0.0633565	-0.122864	0.126377	0.977899	0.974793	-0.107505	0.111018	0.00150353	340	0.984785	0.983389	572
main	ALT	clinical	C8G	C8G	PRT	387	0	0.132053	0.0552027	0.0235101	0.240596	0.017238	0.027071	0.0150475	0.249058	0.122118	378	0.113718	0.166501	572
plus_delta_measured_log_HOMA_IR	ALT	clinical	C8G	C8G	PRT	387	0	0.11305	0.0548878	0.00512568	0.220975	0.040117	0.0693244	-0.00898599	0.235086	0.105486	377	0.231787	0.330457	572
main	FFA	clinical	C8G	C8G	PRT	387	0	0.0161188	0.0603551	-0.102555	0.134793	0.789564	0.814406	-0.1188	0.151037	0.0137351	378	0.892551	0.913412	572
plus_delta_measured_log_HOMA_IR	FFA	clinical	C8G	C8G	PRT	387	0	0.0198241	0.0607837	-0.0996935	0.139342	0.744498	0.772323	-0.114799	0.154448	0.0167948	377	0.876241	0.885585	572
main	HbA1c	clinical	C8G	C8G	PRT	386	1	0.0974014	0.0628571	-0.026193	0.220996	0.122084	0.115057	-0.02385	0.218653	0.0795539	377	0.349161	0.354306	572
plus_delta_measured_log_HOMA_IR	HbA1c	clinical	C8G	C8G	PRT	386	1	0.0687215	0.0616869	-0.0525731	0.190016	0.265975	0.278565	-0.0558056	0.193249	0.0573575	376	0.571797	0.592338	572
main	DBP	clinical	C8G	C8G	PRT	385	2	-0.00636248	0.0595652	-0.123485	0.11076	0.914992	0.901608	-0.107487	0.094762	-0.0055085	376	0.961142	0.960194	572
plus_delta_measured_log_HOMA_IR	DBP	clinical	C8G	C8G	PRT	385	2	-0.0181937	0.0597208	-0.135623	0.099236	0.760805	0.728185	-0.121053	0.0846654	-0.0157299	375	0.884758	0.875052	572
main	AST/ALT	clinical	C8G	C8G	PRT	387	0	-0.136104	0.056492	-0.247182	-0.0250258	0.0164624	0.0205607	-0.25117	-0.0210372	-0.122978	378	0.113718	0.150778	572
plus_delta_measured_log_HOMA_IR	AST/ALT	clinical	C8G	C8G	PRT	387	0	-0.105306	0.054839	-0.213135	0.00252267	0.0555773	0.0693267	-0.218983	0.00837135	-0.0984191	377	0.259729	0.330457	572
main	HDL-C	clinical	C8G	C8G	PRT	387	0	-0.0775259	0.0663937	-0.208073	0.0530214	0.243676	0.169448	-0.188259	0.0332071	-0.0599504	378	0.491341	0.448195	572
plus_delta_measured_log_HOMA_IR	HDL-C	clinical	C8G	C8G	PRT	387	0	-0.0709307	0.0667662	-0.202211	0.06035	0.288745	0.201751	-0.179993	0.0381313	-0.0546334	377	0.582069	0.519581	572
main	TG/HDL-C	clinical	CFH	CFH	PRT	387	0	0.0387153	0.0560157	-0.071426	0.148857	0.489894	0.638344	-0.123116	0.200546	0.0355266	378	0.702215	0.808596	572
plus_delta_measured_log_HOMA_IR	TG/HDL-C	clinical	CFH	CFH	PRT	387	0	0.0119597	0.0559888	-0.0981297	0.122049	0.830967	0.890952	-0.15945	0.18337	0.0110008	377	0.915825	0.957831	572
main	TG	clinical	CFH	CFH	PRT	387	0	0.0213727	0.0545706	-0.0859272	0.128673	0.695536	0.803879	-0.147736	0.190481	0.0201403	378	0.831815	0.905155	572
plus_delta_measured_log_HOMA_IR	TG	clinical	CFH	CFH	PRT	387	0	-0.008307	0.0543738	-0.115221	0.098607	0.878657	0.927449	-0.187571	0.170957	-0.00786811	377	0.948214	0.975095	572
main	WBC	clinical	CFH	CFH	PRT	386	1	0.141004	0.0551458	0.032572	0.249436	0.0109509	0.0239693	0.0186929	0.263315	0.130561	377	0.0882241	0.1558	572
plus_delta_measured_log_HOMA_IR	WBC	clinical	CFH	CFH	PRT	386	1	0.110324	0.055166	0.00185137	0.218796	0.046235	0.0483002	0.000828489	0.219819	0.10259	376	0.245575	0.290818	572
main	PBG	clinical	CFH	CFH	PRT	386	1	0.110337	0.0541134	0.00393542	0.216739	0.0421469	0.105073	-0.0232016	0.243876	0.10444	377	0.184031	0.341489	572
plus_delta_measured_log_HOMA_IR	PBG	clinical	CFH	CFH	PRT	386	1	0.060197	0.0526813	-0.04339	0.163784	0.253906	0.295491	-0.0527887	0.173183	0.0588263	376	0.560749	0.604045	572
main	hsCRP	clinical	CFH	CFH	PRT	350	37	0.184727	0.0531677	0.0801488	0.289305	0.000578014	0.00263325	0.0648059	0.304647	0.184906	341	0.0114008	0.0401076	572
plus_delta_measured_log_HOMA_IR	hsCRP	clinical	CFH	CFH	PRT	350	37	0.170092	0.0539775	0.0639205	0.276264	0.00177064	0.00685134	0.0471176	0.293067	0.168454	340	0.0405124	0.110345	572
main	ALT	clinical	CFH	CFH	PRT	387	0	-0.0164342	0.0484744	-0.111747	0.078879	0.734777	0.757995	-0.121234	0.088366	-0.0174351	378	0.857739	0.872381	572
plus_delta_measured_log_HOMA_IR	ALT	clinical	CFH	CFH	PRT	387	0	-0.0432368	0.0483631	-0.138332	0.0518585	0.371891	0.433629	-0.151698	0.0652241	-0.0459947	377	0.662684	0.706923	572
main	FFA	clinical	CFH	CFH	PRT	387	0	0.0713184	0.0520453	-0.0310163	0.173653	0.171403	0.203961	-0.0388782	0.181515	0.0703068	378	0.423058	0.47233	572
plus_delta_measured_log_HOMA_IR	FFA	clinical	CFH	CFH	PRT	387	0	0.0775475	0.0527898	-0.0262519	0.181347	0.142671	0.175519	-0.0347986	0.189894	0.075441	377	0.42504	0.507056	572
main	HbA1c	clinical	CFH	CFH	PRT	386	1	0.0947592	0.0547018	-0.0127996	0.202318	0.0840402	0.121783	-0.0253853	0.214904	0.0888644	377	0.277867	0.366204	572
plus_delta_measured_log_HOMA_IR	HbA1c	clinical	CFH	CFH	PRT	386	1	0.0581199	0.054258	-0.0485673	0.164807	0.284778	0.300656	-0.0521413	0.168381	0.0551575	376	0.582069	0.606383	572
main	DBP	clinical	CFH	CFH	PRT	385	2	0.0299839	0.0515114	-0.0713026	0.13127	0.56086	0.517918	-0.0611163	0.121084	0.0300051	376	0.746074	0.733041	572
plus_delta_measured_log_HOMA_IR	DBP	clinical	CFH	CFH	PRT	385	2	0.0154664	0.0520653	-0.0869101	0.117843	0.766587	0.742331	-0.0769674	0.1079	0.0153382	375	0.887315	0.8773	572
main	AST/ALT	clinical	CFH	CFH	PRT	387	0	-0.0534674	0.0497192	-0.151228	0.0442934	0.282887	0.316043	-0.158184	0.0512494	-0.0552276	378	0.531717	0.579413	572
plus_delta_measured_log_HOMA_IR	AST/ALT	clinical	CFH	CFH	PRT	387	0	-0.00898632	0.0485227	-0.104395	0.0864228	0.853173	0.856085	-0.106348	0.0883752	-0.00953775	377	0.924504	0.934505	572
main	HDL-C	clinical	CFH	CFH	PRT	387	0	-0.0747807	0.0575192	-0.187878	0.0383169	0.194359	0.186275	-0.18583	0.0362683	-0.066721	378	0.448279	0.459624	572
plus_delta_measured_log_HOMA_IR	HDL-C	clinical	CFH	CFH	PRT	387	0	-0.0680515	0.0583035	-0.182692	0.0465893	0.24387	0.242186	-0.182283	0.0461797	-0.0600052	377	0.548459	0.55117	572
main	TG/HDL-C	clinical	GSN	GSN	PRT	387	0	-0.193037	0.0602792	-0.311562	-0.0745129	0.00147843	0.00158122	-0.312305	-0.0737702	-0.162523	378	0.0231569	0.0334985	572
plus_delta_measured_log_HOMA_IR	TG/HDL-C	clinical	GSN	GSN	PRT	387	0	-0.174891	0.0600343	-0.292935	-0.0568473	0.00379067	0.0040278	-0.293728	-0.0560547	-0.148376	377	0.0630573	0.0794449	572
main	TG	clinical	GSN	GSN	PRT	387	0	-0.182624	0.0587953	-0.29823	-0.0670168	0.00203891	0.00242889	-0.300255	-0.0649921	-0.15776	378	0.0284453	0.0385924	572
plus_delta_measured_log_HOMA_IR	TG	clinical	GSN	GSN	PRT	387	0	-0.162549	0.058472	-0.277521	-0.0475764	0.00570947	0.00714965	-0.280725	-0.0443719	-0.141729	377	0.0742019	0.11053	572
main	WBC	clinical	GSN	GSN	PRT	386	1	-0.140455	0.060337	-0.259094	-0.0218158	0.020449	0.0229898	-0.261428	-0.0194825	-0.119038	377	0.119218	0.151151	572
plus_delta_measured_log_HOMA_IR	WBC	clinical	GSN	GSN	PRT	386	1	-0.116467	0.0598892	-0.234227	0.00129224	0.0525544	0.0629407	-0.239252	0.00631654	-0.0997905	376	0.256933	0.318971	572
main	PBG	clinical	GSN	GSN	PRT	386	1	-0.0600296	0.0590737	-0.176185	0.0561255	0.310194	0.30935	-0.175982	0.0559227	-0.0522646	377	0.55803	0.577966	572
plus_delta_measured_log_HOMA_IR	PBG	clinical	GSN	GSN	PRT	386	1	-0.0212949	0.0570555	-0.133483	0.090893	0.709187	0.713422	-0.135219	0.0926294	-0.0192443	376	0.864329	0.875052	572
main	hsCRP	clinical	GSN	GSN	PRT	350	37	-0.176524	0.0586186	-0.291824	-0.0612243	0.00279462	0.0217931	-0.327189	-0.0258587	-0.16095	341	0.03633	0.151151	572
plus_delta_measured_log_HOMA_IR	hsCRP	clinical	GSN	GSN	PRT	350	37	-0.165745	0.0588709	-0.281542	-0.0499477	0.00515581	0.0307209	-0.316002	-0.0154878	-0.150937	340	0.0737281	0.23052	572
main	ALT	clinical	GSN	GSN	PRT	387	0	-0.0412229	0.0527453	-0.144934	0.0624882	0.434971	0.411409	-0.13979	0.0573447	-0.0401659	378	0.662059	0.651872	572
plus_delta_measured_log_HOMA_IR	ALT	clinical	GSN	GSN	PRT	387	0	-0.0199255	0.0524139	-0.122986	0.0831348	0.704044	0.687468	-0.11724	0.0773886	-0.0195753	377	0.864191	0.859658	572
main	FFA	clinical	GSN	GSN	PRT	387	0	0.0200427	0.0569294	-0.0918953	0.131981	0.724988	0.739722	-0.0984932	0.138579	0.0181051	378	0.85514	0.867155	572
plus_delta_measured_log_HOMA_IR	FFA	clinical	GSN	GSN	PRT	387	0	0.0170023	0.0573874	-0.095837	0.129842	0.767184	0.77947	-0.102306	0.13631	0.0152571	377	0.887315	0.891714	572
main	HbA1c	clinical	GSN	GSN	PRT	386	1	-0.0755035	0.0597365	-0.192962	0.041955	0.207032	0.201912	-0.191638	0.0406309	-0.0649588	377	0.459374	0.471402	572
plus_delta_measured_log_HOMA_IR	HbA1c	clinical	GSN	GSN	PRT	386	1	-0.0455668	0.0587449	-0.161077	0.069943	0.43843	0.437906	-0.160944	0.0698108	-0.0399703	376	0.702471	0.706923	572
main	DBP	clinical	GSN	GSN	PRT	385	2	-0.107314	0.0560264	-0.217479	0.00285003	0.0561967	0.0517318	-0.215439	0.000809777	-0.098302	376	0.223226	0.238634	572
plus_delta_measured_log_HOMA_IR	DBP	clinical	GSN	GSN	PRT	385	2	-0.0973473	0.0562916	-0.208034	0.0133394	0.084571	0.0773818	-0.205434	0.0107389	-0.0889488	375	0.324662	0.354099	572
main	AST/ALT	clinical	GSN	GSN	PRT	387	0	0.106434	0.0538927	0.000466967	0.212401	0.049004	0.0617245	-0.00524976	0.218118	0.101059	378	0.204601	0.254003	572
plus_delta_measured_log_HOMA_IR	AST/ALT	clinical	GSN	GSN	PRT	387	0	0.0732048	0.0523148	-0.0296606	0.17607	0.162541	0.18329	-0.0347663	0.181176	0.0718818	377	0.461497	0.513917	572
main	HDL-C	clinical	GSN	GSN	PRT	387	0	0.113114	0.0630452	-0.0108495	0.237077	0.0735853	0.0900355	-0.0177497	0.243977	0.0918916	378	0.255688	0.305023	572
plus_delta_measured_log_HOMA_IR	HDL-C	clinical	GSN	GSN	PRT	387	0	0.10731	0.0633931	-0.017338	0.231959	0.0913241	0.115363	-0.0263891	0.24101	0.086853	377	0.341421	0.417978	572
main	TG/HDL-C	clinical	IGHV3.13	IGHV3-13	PRT	387	0	-0.073355	0.0544426	-0.180403	0.0336932	0.178664	0.183237	-0.181534	0.0348242	-0.0691361	378	0.431206	0.459624	572
plus_delta_measured_log_HOMA_IR	TG/HDL-C	clinical	IGHV3.13	IGHV3-13	PRT	387	0	-0.081965	0.0538036	-0.187758	0.0238278	0.128494	0.139693	-0.190857	0.0269266	-0.0782193	377	0.401633	0.458153	572
main	TG	clinical	IGHV3.13	IGHV3-13	PRT	387	0	-0.0620336	0.0531572	-0.166555	0.0424873	0.243953	0.244949	-0.166776	0.0427086	-0.0599153	378	0.491341	0.521611	572
plus_delta_measured_log_HOMA_IR	TG	clinical	IGHV3.13	IGHV3-13	PRT	387	0	-0.0712922	0.0524196	-0.174364	0.0317792	0.174633	0.183204	-0.176421	0.0338372	-0.0698739	377	0.468969	0.513917	572
main	WBC	clinical	IGHV3.13	IGHV3-13	PRT	386	1	0.0709988	0.0543829	-0.035933	0.177931	0.192507	0.218665	-0.0423026	0.1843	0.067087	377	0.445805	0.482919	572
plus_delta_measured_log_HOMA_IR	WBC	clinical	IGHV3.13	IGHV3-13	PRT	386	1	0.0635964	0.0535606	-0.0417195	0.168912	0.23583	0.262952	-0.0479429	0.175136	0.0611196	376	0.541742	0.574434	572
main	PBG	clinical	IGHV3.13	IGHV3-13	PRT	386	1	-0.0602016	0.052867	-0.164153	0.0437496	0.255536	0.265591	-0.166372	0.0459692	-0.0585473	377	0.509071	0.533045	572
plus_delta_measured_log_HOMA_IR	PBG	clinical	IGHV3.13	IGHV3-13	PRT	386	1	-0.0723947	0.0505508	-0.171792	0.027003	0.152941	0.154193	-0.172096	0.0273069	-0.0736553	376	0.448626	0.476021	572
main	hsCRP	clinical	IGHV3.13	IGHV3-13	PRT	350	37	-0.0688626	0.0523363	-0.171805	0.03408	0.189135	0.141708	-0.160825	0.0230999	-0.0710728	341	0.439777	0.397338	572
plus_delta_measured_log_HOMA_IR	hsCRP	clinical	IGHV3.13	IGHV3-13	PRT	350	37	-0.0726079	0.0521382	-0.175162	0.0299462	0.16465	0.124885	-0.165444	0.020228	-0.07531	340	0.461497	0.441246	572
main	ALT	clinical	IGHV3.13	IGHV3-13	PRT	387	0	-0.0739964	0.0473297	-0.167059	0.019066	0.118789	0.142747	-0.173061	0.0250686	-0.0801552	378	0.345749	0.398221	572
plus_delta_measured_log_HOMA_IR	ALT	clinical	IGHV3.13	IGHV3-13	PRT	387	0	-0.0818671	0.0466873	-0.173667	0.00993291	0.0803251	0.0993885	-0.179315	0.0155806	-0.0899449	377	0.317849	0.402367	572
main	FFA	clinical	IGHV3.13	IGHV3-13	PRT	387	0	0.0132551	0.0510056	-0.0870351	0.113545	0.795102	0.78644	-0.0828722	0.109382	0.0133653	378	0.897038	0.890779	572
plus_delta_measured_log_HOMA_IR	FFA	clinical	IGHV3.13	IGHV3-13	PRT	387	0	0.014137	0.051096	-0.0863319	0.114606	0.782182	0.772564	-0.0819705	0.110244	0.014248	377	0.894099	0.885585	572
main	HbA1c	clinical	IGHV3.13	IGHV3-13	PRT	386	1	-0.0800682	0.0535376	-0.185338	0.0252016	0.135608	0.172026	-0.195126	0.0349897	-0.0767973	377	0.365885	0.448195	572
plus_delta_measured_log_HOMA_IR	HbA1c	clinical	IGHV3.13	IGHV3-13	PRT	386	1	-0.0893077	0.0521962	-0.191941	0.0133254	0.0879061	0.114264	-0.20024	0.0216247	-0.0878965	376	0.332995	0.417978	572
main	DBP	clinical	IGHV3.13	IGHV3-13	PRT	385	2	-0.0261718	0.0506351	-0.125735	0.0733918	0.605551	0.613414	-0.127949	0.0756052	-0.0266461	376	0.773159	0.795671	572
plus_delta_measured_log_HOMA_IR	DBP	clinical	IGHV3.13	IGHV3-13	PRT	385	2	-0.0303851	0.0505472	-0.129777	0.0690064	0.548121	0.556846	-0.131985	0.0712145	-0.031027	375	0.777149	0.795177	572
main	AST/ALT	clinical	IGHV3.13	IGHV3-13	PRT	387	0	0.0815106	0.0484032	-0.0136627	0.176684	0.0930087	0.10956	-0.018412	0.181433	0.0862921	378	0.29169	0.348157	572
plus_delta_measured_log_HOMA_IR	AST/ALT	clinical	IGHV3.13	IGHV3-13	PRT	387	0	0.0921946	0.0465186	0.000726137	0.183663	0.0482178	0.0518185	-0.00073027	0.18512	0.101545	377	0.246255	0.301773	572
main	HDL-C	clinical	IGHV3.13	IGHV3-13	PRT	387	0	0.0754153	0.056575	-0.0358258	0.186656	0.18333	0.149714	-0.0273129	0.178144	0.0684023	378	0.435122	0.407791	572
plus_delta_measured_log_HOMA_IR	HDL-C	clinical	IGHV3.13	IGHV3-13	PRT	387	0	0.0777111	0.0565843	-0.0335493	0.188971	0.170454	0.140976	-0.0258647	0.181287	0.0705558	377	0.462084	0.458174	572
main	TG/HDL-C	clinical	IGHV3.23	IGHV3-23	PRT	387	0	-0.0506662	0.0571273	-0.162993	0.0616608	0.375696	0.411176	-0.171753	0.0704208	-0.0455698	378	0.617901	0.651872	572
plus_delta_measured_log_HOMA_IR	TG/HDL-C	clinical	IGHV3.23	IGHV3-23	PRT	387	0	-0.0553444	0.0564518	-0.166344	0.0556555	0.327526	0.369606	-0.176489	0.0657999	-0.050428	377	0.621182	0.665591	572
main	TG	clinical	IGHV3.23	IGHV3-23	PRT	387	0	-0.0489151	0.0558086	-0.158649	0.0608192	0.381327	0.421751	-0.168502	0.0706723	-0.0450354	378	0.617901	0.654887	572
plus_delta_measured_log_HOMA_IR	TG	clinical	IGHV3.23	IGHV3-23	PRT	387	0	-0.0538244	0.0550202	-0.162009	0.0543605	0.32857	0.376574	-0.173374	0.0657249	-0.0503195	377	0.621182	0.666875	572
main	WBC	clinical	IGHV3.23	IGHV3-23	PRT	386	1	0.0259282	0.0567725	-0.0857023	0.137559	0.648148	0.63896	-0.082652	0.134508	0.0235149	377	0.804209	0.808596	572
plus_delta_measured_log_HOMA_IR	WBC	clinical	IGHV3.23	IGHV3-23	PRT	386	1	0.0237133	0.0558597	-0.0861232	0.13355	0.671433	0.660703	-0.0824288	0.129855	0.0218875	376	0.845256	0.858913	572
main	PBG	clinical	IGHV3.23	IGHV3-23	PRT	386	1	-0.0510447	0.0553627	-0.159903	0.0578137	0.357116	0.324002	-0.152677	0.0505877	-0.0474322	377	0.608401	0.580969	572
plus_delta_measured_log_HOMA_IR	PBG	clinical	IGHV3.23	IGHV3-23	PRT	386	1	-0.056166	0.0529409	-0.160263	0.0479314	0.289408	0.240984	-0.150206	0.0378737	-0.054631	376	0.582069	0.55117	572
main	hsCRP	clinical	IGHV3.23	IGHV3-23	PRT	350	37	-0.0258365	0.0552228	-0.134457	0.0827837	0.640184	0.609675	-0.125285	0.0736117	-0.0253279	341	0.796055	0.795671	572
plus_delta_measured_log_HOMA_IR	hsCRP	clinical	IGHV3.23	IGHV3-23	PRT	350	37	-0.0262049	0.0549971	-0.134382	0.0819726	0.63404	0.60674	-0.12625	0.0738399	-0.025832	340	0.822383	0.818843	572
main	ALT	clinical	IGHV3.23	IGHV3-23	PRT	387	0	0.0406446	0.0494805	-0.056647	0.137936	0.411921	0.416894	-0.0576901	0.138979	0.0422119	378	0.643768	0.654887	572
plus_delta_measured_log_HOMA_IR	ALT	clinical	IGHV3.23	IGHV3-23	PRT	387	0	0.0399906	0.0487975	-0.0559588	0.13594	0.413007	0.418691	-0.0571367	0.137118	0.0421699	377	0.692155	0.704695	572
main	FFA	clinical	IGHV3.23	IGHV3-23	PRT	387	0	0.0023582	0.0533463	-0.102534	0.107251	0.964764	0.963043	-0.0976479	0.102364	0.00227368	378	0.978449	0.980368	572
plus_delta_measured_log_HOMA_IR	FFA	clinical	IGHV3.23	IGHV3-23	PRT	387	0	0.00260769	0.0534045	-0.1024	0.107616	0.961081	0.959312	-0.0978293	0.103045	0.00251481	377	0.976445	0.975614	572
main	HbA1c	clinical	IGHV3.23	IGHV3-23	PRT	386	1	-0.0180939	0.0561256	-0.128452	0.0922646	0.747342	0.73376	-0.122617	0.0864294	-0.0166012	377	0.861865	0.867155	572
plus_delta_measured_log_HOMA_IR	HbA1c	clinical	IGHV3.23	IGHV3-23	PRT	386	1	-0.0204241	0.0547336	-0.128046	0.0871982	0.709243	0.68771	-0.120256	0.0794074	-0.0192404	376	0.864329	0.859658	572
main	DBP	clinical	IGHV3.23	IGHV3-23	PRT	385	2	0.118085	0.0525619	0.0147326	0.221437	0.0252463	0.0309952	0.0108515	0.225318	0.115089	376	0.136235	0.17763	572
plus_delta_measured_log_HOMA_IR	DBP	clinical	IGHV3.23	IGHV3-23	PRT	385	2	0.117082	0.052425	0.0139979	0.220166	0.0261173	0.0314345	0.0104807	0.223683	0.114569	375	0.194014	0.23052	572
main	AST/ALT	clinical	IGHV3.23	IGHV3-23	PRT	387	0	0.050887	0.0507516	-0.0489038	0.150678	0.316663	0.331658	-0.0520494	0.153823	0.0515032	378	0.559446	0.582773	572
plus_delta_measured_log_HOMA_IR	AST/ALT	clinical	IGHV3.23	IGHV3-23	PRT	387	0	0.05422	0.0487958	-0.041726	0.150166	0.267207	0.285961	-0.0455532	0.153993	0.0571343	377	0.571797	0.599157	572
main	HDL-C	clinical	IGHV3.23	IGHV3-23	PRT	387	0	0.0467765	0.0589389	-0.0691127	0.162666	0.427901	0.371706	-0.0560637	0.149617	0.0407866	378	0.656191	0.618069	572
plus_delta_measured_log_HOMA_IR	HDL-C	clinical	IGHV3.23	IGHV3-23	PRT	387	0	0.0475058	0.0589269	-0.0683607	0.163372	0.420646	0.36532	-0.0555534	0.150565	0.0414847	377	0.696171	0.665488	572
main	TG/HDL-C	clinical	IGHV3.30.3	IGHV3-30-3	PRT	387	0	-0.0661257	0.0551413	-0.174548	0.0422965	0.2312	0.308192	-0.193547	0.0612954	-0.0615634	378	0.4866	0.577966	572
plus_delta_measured_log_HOMA_IR	TG/HDL-C	clinical	IGHV3.30.3	IGHV3-30-3	PRT	387	0	-0.0754987	0.0545109	-0.182682	0.0316848	0.166865	0.249332	-0.204167	0.0531694	-0.0711513	377	0.461497	0.555071	572
main	TG	clinical	IGHV3.30.3	IGHV3-30-3	PRT	387	0	-0.0741361	0.0538004	-0.179922	0.0316495	0.169023	0.242278	-0.198605	0.0503325	-0.0706985	378	0.420353	0.520989	572
plus_delta_measured_log_HOMA_IR	TG	clinical	IGHV3.30.3	IGHV3-30-3	PRT	387	0	-0.0839422	0.0530511	-0.188255	0.0203709	0.114422	0.190019	-0.20966	0.0417756	-0.0812228	377	0.38052	0.513917	572
main	WBC	clinical	IGHV3.30.3	IGHV3-30-3	PRT	386	1	0.0223268	0.0548156	-0.0854558	0.130109	0.684013	0.679123	-0.0837183	0.128372	0.0209728	377	0.831255	0.837195	572
plus_delta_measured_log_HOMA_IR	WBC	clinical	IGHV3.30.3	IGHV3-30-3	PRT	386	1	0.0152993	0.053969	-0.0908195	0.121418	0.776962	0.771867	-0.0883841	0.118983	0.014618	376	0.892414	0.885585	572
main	PBG	clinical	IGHV3.30.3	IGHV3-30-3	PRT	386	1	-0.00295358	0.0533602	-0.107874	0.101967	0.955887	0.957105	-0.110857	0.104949	-0.00285075	377	0.97804	0.980368	572
plus_delta_measured_log_HOMA_IR	PBG	clinical	IGHV3.30.3	IGHV3-30-3	PRT	386	1	-0.0133308	0.0510519	-0.113714	0.0870522	0.794142	0.795977	-0.114638	0.0879762	-0.0134651	376	0.901288	0.904107	572
main	hsCRP	clinical	IGHV3.30.3	IGHV3-30-3	PRT	350	37	0.0174809	0.0533443	-0.0874443	0.122406	0.743339	0.699212	-0.0714335	0.106395	0.0177432	341	0.861865	0.848066	572
plus_delta_measured_log_HOMA_IR	hsCRP	clinical	IGHV3.30.3	IGHV3-30-3	PRT	350	37	0.0141836	0.0531575	-0.0903754	0.118743	0.789768	0.754839	-0.0750869	0.103454	0.0144689	340	0.898106	0.881158	572
main	ALT	clinical	IGHV3.30.3	IGHV3-30-3	PRT	387	0	-0.0644512	0.0475986	-0.158043	0.02914	0.176527	0.205738	-0.16443	0.0355271	-0.0694768	378	0.431206	0.473729	572
plus_delta_measured_log_HOMA_IR	ALT	clinical	IGHV3.30.3	IGHV3-30-3	PRT	387	0	-0.0695749	0.0469393	-0.161871	0.0227208	0.139115	0.166531	-0.16827	0.0291206	-0.0761172	377	0.419545	0.491008	572
main	FFA	clinical	IGHV3.30.3	IGHV3-30-3	PRT	387	0	-0.033532	0.0514274	-0.134652	0.0675876	0.514781	0.517213	-0.13524	0.0681756	-0.0335177	378	0.7224	0.733041	572
plus_delta_measured_log_HOMA_IR	FFA	clinical	IGHV3.30.3	IGHV3-30-3	PRT	387	0	-0.0327767	0.0515114	-0.134062	0.068509	0.524967	0.530018	-0.13531	0.0697563	-0.0327536	377	0.763238	0.784321	572
main	HbA1c	clinical	IGHV3.30.3	IGHV3-30-3	PRT	386	1	-0.00683484	0.0541303	-0.11327	0.0996002	0.899588	0.905935	-0.120488	0.106818	-0.00650292	377	0.958877	0.960194	572
plus_delta_measured_log_HOMA_IR	HbA1c	clinical	IGHV3.30.3	IGHV3-30-3	PRT	386	1	-0.0145808	0.0528069	-0.118415	0.089253	0.782611	0.793996	-0.124298	0.0951363	-0.0142382	376	0.894099	0.904107	572
main	DBP	clinical	IGHV3.30.3	IGHV3-30-3	PRT	385	2	0.0515412	0.0509216	-0.0485856	0.151668	0.312109	0.319097	-0.0500439	0.153126	0.0521276	376	0.559446	0.580261	572
plus_delta_measured_log_HOMA_IR	DBP	clinical	IGHV3.30.3	IGHV3-30-3	PRT	385	2	0.0482538	0.0508271	-0.0516882	0.148196	0.343044	0.353485	-0.0538793	0.150387	0.0489665	375	0.637081	0.654722	572
main	AST/ALT	clinical	IGHV3.30.3	IGHV3-30-3	PRT	387	0	0.108814	0.0486203	0.0132137	0.204414	0.0258007	0.03607	0.00710624	0.210521	0.114357	378	0.137925	0.194642	572
plus_delta_measured_log_HOMA_IR	AST/ALT	clinical	IGHV3.30.3	IGHV3-30-3	PRT	387	0	0.118088	0.0467049	0.0262528	0.209922	0.0118666	0.0169234	0.0213015	0.214874	0.129128	377	0.119082	0.169828	572
main	HDL-C	clinical	IGHV3.30.3	IGHV3-30-3	PRT	387	0	0.034703	0.0570315	-0.0774358	0.146842	0.543229	0.522868	-0.0719935	0.1414	0.031282	378	0.738069	0.733041	572
plus_delta_measured_log_HOMA_IR	HDL-C	clinical	IGHV3.30.3	IGHV3-30-3	PRT	387	0	0.0369164	0.0570458	-0.0752513	0.149084	0.517937	0.49931	-0.0704258	0.144259	0.0333108	377	0.761653	0.757574	572
main	TG/HDL-C	clinical	IGHV3.43	IGHV3-43	PRT	387	0	-0.0607179	0.0541593	-0.167209	0.0457734	0.262958	0.257673	-0.166033	0.0445972	-0.0575674	378	0.517516	0.527712	572
plus_delta_measured_log_HOMA_IR	TG/HDL-C	clinical	IGHV3.43	IGHV3-43	PRT	387	0	-0.0704083	0.0535639	-0.17573	0.0349132	0.189486	0.19335	-0.176652	0.0358358	-0.0675442	377	0.490435	0.513917	572
main	TG	clinical	IGHV3.43	IGHV3-43	PRT	387	0	-0.0532888	0.0528673	-0.15724	0.0506619	0.314112	0.310156	-0.156392	0.0498145	-0.0517751	378	0.559446	0.577966	572
plus_delta_measured_log_HOMA_IR	TG	clinical	IGHV3.43	IGHV3-43	PRT	387	0	-0.0635511	0.0521762	-0.166144	0.0390417	0.223982	0.228911	-0.167241	0.0401386	-0.0626076	377	0.530467	0.541062	572
main	WBC	clinical	IGHV3.43	IGHV3-43	PRT	386	1	0.057374	0.0540449	-0.0488933	0.163641	0.289098	0.299698	-0.0512558	0.166004	0.0545935	377	0.531717	0.572695	572
plus_delta_measured_log_HOMA_IR	WBC	clinical	IGHV3.43	IGHV3-43	PRT	386	1	0.0483845	0.0532429	-0.0563067	0.153076	0.364064	0.375518	-0.058845	0.155614	0.0468138	376	0.6527	0.666875	572
main	PBG	clinical	IGHV3.43	IGHV3-43	PRT	386	1	-0.0474762	0.0524877	-0.150681	0.055729	0.366296	0.353369	-0.147938	0.0529857	-0.0465348	377	0.612636	0.598009	572
plus_delta_measured_log_HOMA_IR	PBG	clinical	IGHV3.43	IGHV3-43	PRT	386	1	-0.0625476	0.0502592	-0.161372	0.0362767	0.21409	0.197358	-0.157783	0.0326878	-0.0640485	376	0.520655	0.519581	572
main	hsCRP	clinical	IGHV3.43	IGHV3-43	PRT	350	37	-0.0606476	0.0518702	-0.162673	0.0413783	0.243132	0.184248	-0.150307	0.0290119	-0.0631902	341	0.491341	0.459624	572
plus_delta_measured_log_HOMA_IR	hsCRP	clinical	IGHV3.43	IGHV3-43	PRT	350	37	-0.0647195	0.0516957	-0.166403	0.0369642	0.211455	0.163337	-0.155847	0.0264077	-0.0677396	340	0.516891	0.484087	572
main	ALT	clinical	IGHV3.43	IGHV3-43	PRT	387	0	-0.0629821	0.0471074	-0.155608	0.0296434	0.182031	0.196491	-0.158692	0.0327281	-0.0686052	378	0.43384	0.468303	572
plus_delta_measured_log_HOMA_IR	ALT	clinical	IGHV3.43	IGHV3-43	PRT	387	0	-0.0723759	0.0464919	-0.163792	0.0190399	0.12037	0.133662	-0.167057	0.0223052	-0.0799199	377	0.391204	0.455418	572
main	FFA	clinical	IGHV3.43	IGHV3-43	PRT	387	0	0.00514177	0.0507303	-0.0946072	0.104891	0.919322	0.915102	-0.0896306	0.0999141	0.00521307	378	0.9631	0.960915	572
plus_delta_measured_log_HOMA_IR	FFA	clinical	IGHV3.43	IGHV3-43	PRT	387	0	0.00627248	0.0508351	-0.0936833	0.106228	0.901865	0.896815	-0.0887659	0.101311	0.00635472	377	0.960646	0.960633	572
main	HbA1c	clinical	IGHV3.43	IGHV3-43	PRT	386	1	-0.0270403	0.0531023	-0.131454	0.0773735	0.610902	0.617352	-0.133373	0.0792926	-0.0262167	377	0.776541	0.797493	572
plus_delta_measured_log_HOMA_IR	HbA1c	clinical	IGHV3.43	IGHV3-43	PRT	386	1	-0.0381667	0.0518411	-0.140101	0.063768	0.462052	0.467613	-0.14138	0.0650465	-0.0379406	376	0.716244	0.734821	572
main	DBP	clinical	IGHV3.43	IGHV3-43	PRT	385	2	-0.0282149	0.0502883	-0.127096	0.0706666	0.575088	0.599467	-0.133766	0.0773358	-0.0289225	376	0.754528	0.791906	572
plus_delta_measured_log_HOMA_IR	DBP	clinical	IGHV3.43	IGHV3-43	PRT	385	2	-0.0328373	0.0502039	-0.131554	0.0658791	0.513462	0.541328	-0.138451	0.0727759	-0.0337573	375	0.761653	0.787887	572
main	AST/ALT	clinical	IGHV3.43	IGHV3-43	PRT	387	0	0.0857367	0.0480701	-0.00878158	0.180255	0.0752947	0.0852373	-0.0119574	0.183431	0.0913537	378	0.259449	0.299115	572
plus_delta_measured_log_HOMA_IR	AST/ALT	clinical	IGHV3.43	IGHV3-43	PRT	387	0	0.0984392	0.0462062	0.00758508	0.189293	0.0337827	0.0346934	0.0071204	0.189758	0.109068	377	0.212348	0.244995	572
main	HDL-C	clinical	IGHV3.43	IGHV3-43	PRT	387	0	0.0576349	0.0562387	-0.0529449	0.168215	0.3061	0.246151	-0.0399288	0.155199	0.0526384	378	0.554089	0.521611	572
plus_delta_measured_log_HOMA_IR	HDL-C	clinical	IGHV3.43	IGHV3-43	PRT	387	0	0.0605257	0.056271	-0.0501186	0.17117	0.282789	0.226908	-0.0378026	0.158854	0.055312	377	0.582069	0.540798	572
main	TG/HDL-C	clinical	IGHV3.43D	IGHV3-43D	PRT	387	0	-0.0606764	0.0541591	-0.167167	0.0458145	0.263282	0.25832	-0.166063	0.0447102	-0.0575284	378	0.517516	0.527712	572
plus_delta_measured_log_HOMA_IR	TG/HDL-C	clinical	IGHV3.43D	IGHV3-43D	PRT	387	0	-0.0704878	0.0535658	-0.175813	0.0348373	0.189003	0.19314	-0.176801	0.0358259	-0.0676178	377	0.490435	0.513917	572
main	TG	clinical	IGHV3.43D	IGHV3-43D	PRT	387	0	-0.053249	0.0528674	-0.1572	0.0507021	0.314475	0.310867	-0.156427	0.0499289	-0.0517363	378	0.559446	0.577966	572
plus_delta_measured_log_HOMA_IR	TG	clinical	IGHV3.43D	IGHV3-43D	PRT	387	0	-0.0636435	0.0521787	-0.166241	0.0389542	0.223333	0.228523	-0.167397	0.0401103	-0.0626953	377	0.530467	0.541062	572
main	WBC	clinical	IGHV3.43D	IGHV3-43D	PRT	386	1	0.0576881	0.0540447	-0.0485788	0.163955	0.286468	0.298394	-0.0512415	0.166618	0.0548917	377	0.531717	0.572695	572
plus_delta_measured_log_HOMA_IR	WBC	clinical	IGHV3.43D	IGHV3-43D	PRT	386	1	0.048554	0.0532449	-0.0561411	0.153249	0.362406	0.375013	-0.0589374	0.156045	0.0469757	376	0.6527	0.666875	572
main	PBG	clinical	IGHV3.43D	IGHV3-43D	PRT	386	1	-0.0468799	0.0524857	-0.150081	0.0563214	0.372323	0.35948	-0.14735	0.0535902	-0.0459532	377	0.616068	0.604773	572
plus_delta_measured_log_HOMA_IR	PBG	clinical	IGHV3.43D	IGHV3-43D	PRT	386	1	-0.0621494	0.0502601	-0.160975	0.0366768	0.217024	0.200241	-0.157389	0.0330904	-0.0636411	376	0.521588	0.519581	572
main	hsCRP	clinical	IGHV3.43D	IGHV3-43D	PRT	350	37	-0.0609252	0.0518736	-0.162958	0.0411073	0.241017	0.183297	-0.1508	0.0289491	-0.0634742	341	0.491341	0.459624	572
plus_delta_measured_log_HOMA_IR	hsCRP	clinical	IGHV3.43D	IGHV3-43D	PRT	350	37	-0.065079	0.0517008	-0.166773	0.0366148	0.20898	0.16218	-0.15646	0.0263019	-0.0681074	340	0.514267	0.484087	572
main	ALT	clinical	IGHV3.43D	IGHV3-43D	PRT	387	0	-0.0624411	0.0471074	-0.155067	0.0301844	0.185805	0.200392	-0.158159	0.0332772	-0.0680187	378	0.437367	0.471402	572
plus_delta_measured_log_HOMA_IR	ALT	clinical	IGHV3.43D	IGHV3-43D	PRT	387	0	-0.0719492	0.0464938	-0.163369	0.0194704	0.122581	0.136024	-0.166646	0.0227471	-0.0794485	377	0.391868	0.455418	572
main	FFA	clinical	IGHV3.43D	IGHV3-43D	PRT	387	0	0.00587826	0.0507258	-0.0938619	0.105618	0.907807	0.902877	-0.0887761	0.100533	0.00596027	378	0.961142	0.960194	572
plus_delta_measured_log_HOMA_IR	FFA	clinical	IGHV3.43D	IGHV3-43D	PRT	387	0	0.00703297	0.0508323	-0.0929173	0.106983	0.890033	0.884241	-0.0878837	0.10195	0.00712554	377	0.951586	0.954313	572
main	HbA1c	clinical	IGHV3.43D	IGHV3-43D	PRT	386	1	-0.0262898	0.0530942	-0.130688	0.0781081	0.62078	0.626723	-0.132491	0.0799119	-0.0254934	377	0.78041	0.801981	572
plus_delta_measured_log_HOMA_IR	HbA1c	clinical	IGHV3.43D	IGHV3-43D	PRT	386	1	-0.0376016	0.0518363	-0.139527	0.0643237	0.468663	0.473783	-0.140711	0.0655081	-0.037383	376	0.721225	0.735506	572
main	DBP	clinical	IGHV3.43D	IGHV3-43D	PRT	385	2	-0.0276831	0.0502907	-0.126569	0.0712032	0.58233	0.606352	-0.133231	0.0778644	-0.0283764	376	0.758753	0.795627	572
plus_delta_measured_log_HOMA_IR	DBP	clinical	IGHV3.43D	IGHV3-43D	PRT	385	2	-0.0323689	0.050208	-0.131093	0.0663556	0.519519	0.547207	-0.138008	0.07327	-0.0332735	375	0.761653	0.789168	572
main	AST/ALT	clinical	IGHV3.43D	IGHV3-43D	PRT	387	0	0.0844871	0.0480743	-0.0100394	0.179014	0.0796542	0.0902224	-0.0133147	0.182289	0.0900253	378	0.269599	0.305023	572
plus_delta_measured_log_HOMA_IR	AST/ALT	clinical	IGHV3.43D	IGHV3-43D	PRT	387	0	0.0973876	0.0462126	0.00652092	0.188254	0.0357442	0.0368982	0.00595438	0.188821	0.107902	377	0.217508	0.252498	572
main	HDL-C	clinical	IGHV3.43D	IGHV3-43D	PRT	387	0	0.0576359	0.0562401	-0.0529469	0.168219	0.306105	0.246386	-0.039978	0.15525	0.0526378	378	0.554089	0.521611	572
plus_delta_measured_log_HOMA_IR	HDL-C	clinical	IGHV3.43D	IGHV3-43D	PRT	387	0	0.0605692	0.056274	-0.050081	0.171219	0.28247	0.226848	-0.0378168	0.158955	0.0553487	377	0.582069	0.540798	572
main	TG/HDL-C	clinical	IGHV4.39	IGHV4-39	PRT	387	0	-0.0241032	0.0589482	-0.140011	0.0918042	0.682853	0.673619	-0.136539	0.0883321	-0.0210263	378	0.831255	0.832203	572
plus_delta_measured_log_HOMA_IR	TG/HDL-C	clinical	IGHV4.39	IGHV4-39	PRT	387	0	-0.0313562	0.0582628	-0.145917	0.0832045	0.590767	0.582807	-0.143504	0.080792	-0.0277073	377	0.798192	0.810047	572
main	TG	clinical	IGHV4.39	IGHV4-39	PRT	387	0	-0.0409797	0.0575113	-0.154062	0.0721024	0.476564	0.472989	-0.15315	0.0711904	-0.036625	378	0.693227	0.691943	572
plus_delta_measured_log_HOMA_IR	TG	clinical	IGHV4.39	IGHV4-39	PRT	387	0	-0.0482744	0.0567101	-0.159782	0.0632332	0.395171	0.394971	-0.159735	0.0631861	-0.0437995	377	0.676782	0.687835	572
main	WBC	clinical	IGHV4.39	IGHV4-39	PRT	386	1	0.0589188	0.0587456	-0.0565914	0.174429	0.316529	0.303117	-0.0534287	0.171266	0.0515857	377	0.559446	0.576023	572
plus_delta_measured_log_HOMA_IR	WBC	clinical	IGHV4.39	IGHV4-39	PRT	386	1	0.0525276	0.0578271	-0.0611774	0.166233	0.364272	0.371195	-0.0628344	0.16789	0.0467936	376	0.6527	0.665591	572
main	PBG	clinical	IGHV4.39	IGHV4-39	PRT	386	1	-0.0795819	0.0574131	-0.192472	0.0333082	0.166527	0.212473	-0.204875	0.0457114	-0.071208	377	0.415955	0.478482	572
plus_delta_measured_log_HOMA_IR	PBG	clinical	IGHV4.39	IGHV4-39	PRT	386	1	-0.0898798	0.0549165	-0.197862	0.0181022	0.102538	0.143728	-0.210506	0.0307463	-0.0841053	376	0.357632	0.461866	572
main	hsCRP	clinical	IGHV4.39	IGHV4-39	PRT	350	37	-0.0184329	0.0551898	-0.126988	0.0901223	0.738591	0.724119	-0.12107	0.0842041	-0.0180837	341	0.860436	0.859328	572
plus_delta_measured_log_HOMA_IR	hsCRP	clinical	IGHV4.39	IGHV4-39	PRT	350	37	-0.0204442	0.0549727	-0.128574	0.0876851	0.7102	0.702853	-0.125771	0.0848825	-0.0201649	340	0.864329	0.869259	572
main	ALT	clinical	IGHV4.39	IGHV4-39	PRT	387	0	0.0330481	0.0511244	-0.0674757	0.133572	0.518396	0.466324	-0.0560635	0.12216	0.0332302	378	0.7224	0.689805	572
plus_delta_measured_log_HOMA_IR	ALT	clinical	IGHV4.39	IGHV4-39	PRT	387	0	0.0280148	0.0504471	-0.0711781	0.127208	0.578998	0.519085	-0.0573402	0.11337	0.0285893	377	0.796177	0.78136	572
main	FFA	clinical	IGHV4.39	IGHV4-39	PRT	387	0	0.0654751	0.0551543	-0.0429725	0.173923	0.235923	0.187224	-0.0319653	0.162916	0.0609457	378	0.488942	0.459624	572
plus_delta_measured_log_HOMA_IR	FFA	clinical	IGHV4.39	IGHV4-39	PRT	387	0	0.0662397	0.0552326	-0.0423629	0.174842	0.23117	0.183987	-0.0316144	0.164094	0.0616489	377	0.538859	0.513917	572
main	HbA1c	clinical	IGHV4.39	IGHV4-39	PRT	386	1	-0.00517493	0.0579501	-0.119121	0.108771	0.928891	0.923863	-0.111574	0.101225	-0.00459912	377	0.969573	0.966087	572
plus_delta_measured_log_HOMA_IR	HbA1c	clinical	IGHV4.39	IGHV4-39	PRT	386	1	-0.0133279	0.0565398	-0.124502	0.0978459	0.813774	0.802948	-0.118276	0.0916202	-0.0121557	376	0.909746	0.904107	572
main	DBP	clinical	IGHV4.39	IGHV4-39	PRT	385	2	0.0577659	0.0544098	-0.0492198	0.164752	0.289062	0.373006	-0.0695827	0.185115	0.0546702	376	0.531717	0.618412	572
plus_delta_measured_log_HOMA_IR	DBP	clinical	IGHV4.39	IGHV4-39	PRT	385	2	0.0557294	0.0542612	-0.0509649	0.162424	0.305055	0.392145	-0.0721779	0.183637	0.0529626	375	0.593509	0.685953	572
main	AST/ALT	clinical	IGHV4.39	IGHV4-39	PRT	387	0	-0.00138418	0.0524164	-0.104449	0.10168	0.978946	0.978886	-0.104154	0.101386	-0.00135825	378	0.984108	0.984047	572
plus_delta_measured_log_HOMA_IR	AST/ALT	clinical	IGHV4.39	IGHV4-39	PRT	387	0	0.00749267	0.0504031	-0.0916137	0.106599	0.881905	0.878299	-0.0886545	0.10364	0.0076559	377	0.948214	0.952725	572
main	HDL-C	clinical	IGHV4.39	IGHV4-39	PRT	387	0	-0.0237574	0.0611334	-0.143962	0.0964468	0.69778	0.645338	-0.125172	0.0776568	-0.0199842	378	0.831815	0.813068	572
plus_delta_measured_log_HOMA_IR	HDL-C	clinical	IGHV4.39	IGHV4-39	PRT	387	0	-0.0213382	0.0611543	-0.141584	0.0989082	0.727342	0.68202	-0.123665	0.080989	-0.0179676	377	0.871706	0.859658	572
main	TG/HDL-C	clinical	IGLV1.44	IGLV1-44	PRT	385	2	0.0370336	0.057609	-0.0762426	0.15031	0.520717	0.750567	-0.191867	0.265935	0.033134	376	0.722415	0.867549	572
plus_delta_measured_log_HOMA_IR	TG/HDL-C	clinical	IGLV1.44	IGLV1-44	PRT	385	2	0.0345514	0.0569381	-0.0774067	0.146509	0.544336	0.768229	-0.195823	0.264926	0.0313208	375	0.777149	0.885585	572
main	TG	clinical	IGLV1.44	IGLV1-44	PRT	385	2	0.0141039	0.0562066	-0.0964149	0.124623	0.802006	0.891511	-0.189086	0.217294	0.0129396	376	0.899505	0.960194	572
plus_delta_measured_log_HOMA_IR	TG	clinical	IGLV1.44	IGLV1-44	PRT	385	2	0.011495	0.0554234	-0.0974846	0.120475	0.835808	0.912158	-0.193256	0.216246	0.0107096	375	0.917624	0.966212	572
main	WBC	clinical	IGLV1.44	IGLV1-44	PRT	384	3	0.0147699	0.0573383	-0.097975	0.127515	0.796862	0.759529	-0.0800396	0.10958	0.0133009	375	0.897254	0.872391	572
plus_delta_measured_log_HOMA_IR	WBC	clinical	IGLV1.44	IGLV1-44	PRT	384	3	0.0127893	0.0563664	-0.0980454	0.123624	0.820628	0.784024	-0.0788995	0.104478	0.0117317	374	0.909746	0.895133	572
main	PBG	clinical	IGLV1.44	IGLV1-44	PRT	384	3	0.0237231	0.055976	-0.086343	0.133789	0.671948	0.63508	-0.0744858	0.121932	0.0218802	375	0.825918	0.80757	572
plus_delta_measured_log_HOMA_IR	PBG	clinical	IGLV1.44	IGLV1-44	PRT	384	3	0.0186833	0.0534481	-0.0864131	0.12378	0.726866	0.689465	-0.0731855	0.110552	0.0180724	374	0.871706	0.859658	572
main	hsCRP	clinical	IGLV1.44	IGLV1-44	PRT	348	39	-0.0169424	0.0579503	-0.13093	0.097045	0.77019	0.744358	-0.119057	0.0851721	-0.0158768	339	0.875842	0.867155	572
plus_delta_measured_log_HOMA_IR	hsCRP	clinical	IGLV1.44	IGLV1-44	PRT	348	39	-0.0199077	0.0576597	-0.133325	0.0935094	0.730112	0.703613	-0.122748	0.0829329	-0.0187765	338	0.871706	0.869259	572
main	ALT	clinical	IGLV1.44	IGLV1-44	PRT	385	2	0.11486	0.0495769	0.0173777	0.212343	0.0210506	0.0208509	0.0175306	0.21219	0.118637	376	0.119218	0.150971	572
plus_delta_measured_log_HOMA_IR	ALT	clinical	IGLV1.44	IGLV1-44	PRT	385	2	0.112044	0.0488882	0.0159144	0.208173	0.0224686	0.0214946	0.016623	0.207465	0.11753	375	0.185693	0.201556	572
main	FFA	clinical	IGLV1.44	IGLV1-44	PRT	385	2	0.0570415	0.0536724	-0.0484941	0.162577	0.288568	0.24956	-0.0402183	0.154301	0.0547261	376	0.531717	0.521611	572
plus_delta_measured_log_HOMA_IR	FFA	clinical	IGLV1.44	IGLV1-44	PRT	385	2	0.057271	0.053734	-0.0483867	0.162929	0.287189	0.249394	-0.0403463	0.154888	0.0549557	375	0.582069	0.555071	572
main	HbA1c	clinical	IGLV1.44	IGLV1-44	PRT	384	3	0.0322339	0.0567332	-0.0793212	0.143789	0.570262	0.716841	-0.142392	0.20686	0.0293274	375	0.75159	0.856019	572
plus_delta_measured_log_HOMA_IR	HbA1c	clinical	IGLV1.44	IGLV1-44	PRT	384	3	0.0302501	0.0552742	-0.078437	0.138937	0.584517	0.73278	-0.143833	0.204333	0.0282875	374	0.796177	0.875052	572
main	DBP	clinical	IGLV1.44	IGLV1-44	PRT	383	4	-0.00324376	0.05342	-0.108285	0.101797	0.951613	0.950788	-0.106521	0.100034	-0.00313984	374	0.97804	0.980368	572
plus_delta_measured_log_HOMA_IR	DBP	clinical	IGLV1.44	IGLV1-44	PRT	383	4	-0.00476666	0.053258	-0.10949	0.099957	0.928732	0.928692	-0.109432	0.0998984	-0.00463415	373	0.97488	0.975095	572
main	AST/ALT	clinical	IGLV1.44	IGLV1-44	PRT	385	2	-0.0503502	0.051012	-0.150655	0.0499543	0.324264	0.431826	-0.176162	0.0754612	-0.0508362	376	0.568954	0.667579	572
plus_delta_measured_log_HOMA_IR	AST/ALT	clinical	IGLV1.44	IGLV1-44	PRT	385	2	-0.0472077	0.0490023	-0.143561	0.049146	0.335979	0.456242	-0.171668	0.0772523	-0.0496872	375	0.628039	0.724919	572
main	HDL-C	clinical	IGLV1.44	IGLV1-44	PRT	385	2	-0.0678281	0.0596428	-0.185103	0.0494472	0.256163	0.466704	-0.250879	0.115223	-0.058548	376	0.509071	0.689805	572
plus_delta_measured_log_HOMA_IR	HDL-C	clinical	IGLV1.44	IGLV1-44	PRT	385	2	-0.0671272	0.0596387	-0.184395	0.050141	0.26107	0.471378	-0.250204	0.11595	-0.058026	375	0.567499	0.735506	572
main	TG/HDL-C	clinical	KRT6A	KRT6A	PRT	387	0	-0.00659602	0.0615703	-0.127659	0.114467	0.914743	0.919601	-0.135003	0.121811	-0.00551008	378	0.961142	0.963392	572
plus_delta_measured_log_HOMA_IR	TG/HDL-C	clinical	KRT6A	KRT6A	PRT	387	0	0.0154828	0.061189	-0.104832	0.135797	0.800381	0.812724	-0.112927	0.143893	0.0130307	377	0.906571	0.913317	572
main	TG	clinical	KRT6A	KRT6A	PRT	387	0	-0.00346986	0.060075	-0.121593	0.114653	0.953971	0.959715	-0.138454	0.131514	-0.00297078	378	0.97804	0.980368	572
plus_delta_measured_log_HOMA_IR	TG	clinical	KRT6A	KRT6A	PRT	387	0	0.0199122	0.0595858	-0.09725	0.137074	0.738432	0.770404	-0.114147	0.153972	0.0172084	377	0.873859	0.885585	572
main	WBC	clinical	KRT6A	KRT6A	PRT	386	1	-0.0736773	0.0611585	-0.193932	0.0465771	0.229077	0.261399	-0.202476	0.0551214	-0.0619259	377	0.4866	0.5321	572
plus_delta_measured_log_HOMA_IR	WBC	clinical	KRT6A	KRT6A	PRT	386	1	-0.0483352	0.0605816	-0.167456	0.070786	0.42546	0.425311	-0.167418	0.0707477	-0.0411113	376	0.696171	0.706923	572
main	PBG	clinical	KRT6A	KRT6A	PRT	386	1	-0.0708602	0.0599921	-0.188821	0.0471008	0.238284	0.286525	-0.201407	0.0596864	-0.0607205	377	0.491341	0.555567	572
plus_delta_measured_log_HOMA_IR	PBG	clinical	KRT6A	KRT6A	PRT	386	1	-0.0331494	0.0578867	-0.146972	0.0806728	0.567218	0.594778	-0.155583	0.0892846	-0.0295198	376	0.795711	0.817819	572
main	hsCRP	clinical	KRT6A	KRT6A	PRT	350	37	-0.0202279	0.0596518	-0.13756	0.097104	0.734744	0.734695	-0.137537	0.0970813	-0.0183601	341	0.857739	0.867155	572
plus_delta_measured_log_HOMA_IR	hsCRP	clinical	KRT6A	KRT6A	PRT	350	37	-0.0110175	0.0595739	-0.128197	0.106162	0.853388	0.8547	-0.129267	0.107232	-0.0100291	340	0.924504	0.934505	572
main	ALT	clinical	KRT6A	KRT6A	PRT	387	0	-0.0405302	0.0532787	-0.14529	0.0642294	0.447297	0.514615	-0.162706	0.0816451	-0.0390974	378	0.667101	0.733041	572
plus_delta_measured_log_HOMA_IR	ALT	clinical	KRT6A	KRT6A	PRT	387	0	-0.0203657	0.0529399	-0.12446	0.0837288	0.70068	0.747406	-0.144613	0.103882	-0.0198089	377	0.863706	0.877857	572
main	FFA	clinical	KRT6A	KRT6A	PRT	387	0	0.0770186	0.0574705	-0.0359834	0.190021	0.181005	0.163677	-0.0314987	0.185536	0.0687662	378	0.4332	0.439546	572
plus_delta_measured_log_HOMA_IR	FFA	clinical	KRT6A	KRT6A	PRT	387	0	0.0750241	0.0579287	-0.0388798	0.188928	0.196075	0.174986	-0.0335317	0.18358	0.0665537	377	0.493297	0.507056	572
main	HbA1c	clinical	KRT6A	KRT6A	PRT	386	1	-0.091509	0.0602942	-0.210064	0.0270461	0.129926	0.125079	-0.20856	0.0255416	-0.0779283	377	0.356318	0.372632	572
plus_delta_measured_log_HOMA_IR	HbA1c	clinical	KRT6A	KRT6A	PRT	386	1	-0.0623676	0.0593168	-0.179002	0.0542666	0.293735	0.268883	-0.17312	0.0483845	-0.0541439	376	0.587471	0.578199	572
main	DBP	clinical	KRT6A	KRT6A	PRT	385	2	0.021228	0.0570646	-0.0909778	0.133434	0.710103	0.710468	-0.0911259	0.133582	0.0191808	376	0.84095	0.855534	572
plus_delta_measured_log_HOMA_IR	DBP	clinical	KRT6A	KRT6A	PRT	385	2	0.0325778	0.0572585	-0.0800102	0.145166	0.569724	0.567373	-0.0793274	0.144483	0.0293683	375	0.795711	0.807306	572
main	AST/ALT	clinical	KRT6A	KRT6A	PRT	387	0	0.0681327	0.0545253	-0.0390782	0.175344	0.212233	0.246281	-0.0472335	0.183499	0.0641381	378	0.465124	0.521611	572
plus_delta_measured_log_HOMA_IR	AST/ALT	clinical	KRT6A	KRT6A	PRT	387	0	0.0352068	0.0529112	-0.0688311	0.139245	0.506205	0.541294	-0.0780165	0.14843	0.0342495	377	0.760614	0.787887	572
main	HDL-C	clinical	KRT6A	KRT6A	PRT	387	0	0.0117181	0.0638653	-0.113858	0.137294	0.854519	0.837905	-0.100832	0.124268	0.00943683	378	0.931019	0.92884	572
plus_delta_measured_log_HOMA_IR	HDL-C	clinical	KRT6A	KRT6A	PRT	387	0	0.00367309	0.0642311	-0.122623	0.129969	0.954428	0.9484	-0.107853	0.115199	0.00294519	377	0.97488	0.975563	572
main	TG/HDL-C	clinical	ML018	NAGI	MTB	387	0	0.72471	0.0405175	0.645042	0.804378	2.80243e-52	1.0853e-32	0.616151	0.833269	0.677046	378	4.00748e-50	1.55198e-30	572
plus_delta_measured_log_HOMA_IR	TG/HDL-C	clinical	ML018	NAGI	MTB	387	0	0.71457	0.0407797	0.634386	0.794754	1.03029e-50	8.81726e-30	0.601097	0.828043	0.669975	377	1.47332e-48	1.26087e-27	572
main	TG	clinical	ML018	NAGI	MTB	387	0	0.783545	0.0358028	0.713147	0.853942	3.59125e-69	5.56828e-42	0.683659	0.883431	0.747598	378	1.0271e-66	1.59253e-39	572
plus_delta_measured_log_HOMA_IR	TG	clinical	ML018	NAGI	MTB	387	0	0.772885	0.0360274	0.702046	0.843725	2.67644e-67	8.40204e-38	0.66741	0.878361	0.741418	377	7.65461e-65	2.40298e-35	572
main	WBC	clinical	ML018	NAGI	MTB	386	1	0.205754	0.0525514	0.102423	0.309085	0.000107159	9.09063e-05	0.103498	0.30801	0.197669	377	0.00291881	0.00346656	572
plus_delta_measured_log_HOMA_IR	WBC	clinical	ML018	NAGI	MTB	386	1	0.178168	0.0526699	0.0746035	0.281732	0.000793128	0.000742782	0.0751675	0.281168	0.171855	376	0.0226834	0.0265545	572
main	PBG	clinical	ML018	NAGI	MTB	386	1	0.163258	0.0517752	0.061454	0.265063	0.00174423	0.00118455	0.065015	0.261502	0.160299	377	0.025582	0.0260601	572
plus_delta_measured_log_HOMA_IR	PBG	clinical	ML018	NAGI	MTB	386	1	0.118604	0.0505905	0.0191286	0.21808	0.0195775	0.0113443	0.0269493	0.210259	0.120029	376	0.172282	0.132428	572
main	hsCRP	clinical	ML018	NAGI	MTB	350	37	0.0812463	0.0502121	-0.0175181	0.180011	0.106574	0.0560392	-0.00210513	0.164598	0.0872886	341	0.32254	0.243721	572
plus_delta_measured_log_HOMA_IR	hsCRP	clinical	ML018	NAGI	MTB	350	37	0.0677634	0.0509871	-0.0325265	0.168053	0.184729	0.111855	-0.0158531	0.15138	0.0718903	340	0.484702	0.417978	572
main	ALT	clinical	ML018	NAGI	MTB	387	0	0.0546731	0.0465343	-0.0368254	0.146172	0.240775	0.276476	-0.0439663	0.153312	0.0603202	378	0.491341	0.545197	572
plus_delta_measured_log_HOMA_IR	ALT	clinical	ML018	NAGI	MTB	387	0	0.0299559	0.0465905	-0.061654	0.121566	0.520641	0.55067	-0.0686581	0.12857	0.033096	377	0.761653	0.789431	572
main	FFA	clinical	ML018	NAGI	MTB	387	0	0.0767457	0.0501541	-0.0218702	0.175362	0.126804	0.138768	-0.0249728	0.178464	0.0784623	378	0.352503	0.392948	572
plus_delta_measured_log_HOMA_IR	FFA	clinical	ML018	NAGI	MTB	387	0	0.0830134	0.0508883	-0.0170471	0.183074	0.103665	0.124968	-0.023139	0.189166	0.0837206	377	0.359372	0.441246	572
main	HbA1c	clinical	ML018	NAGI	MTB	386	1	0.107417	0.0523822	0.00441905	0.210415	0.0409931	0.0478052	0.00104372	0.21379	0.105029	377	0.182701	0.227872	572
plus_delta_measured_log_HOMA_IR	HbA1c	clinical	ML018	NAGI	MTB	386	1	0.0725006	0.0520266	-0.029799	0.1748	0.164283	0.177996	-0.0331386	0.17814	0.0716809	376	0.461497	0.50907	572
main	DBP	clinical	ML018	NAGI	MTB	385	2	0.126603	0.0496131	0.0290487	0.224157	0.0111117	0.0165381	0.0232065	0.229999	0.130474	376	0.0882766	0.134788	572
plus_delta_measured_log_HOMA_IR	DBP	clinical	ML018	NAGI	MTB	385	2	0.115127	0.0504502	0.0159263	0.214328	0.0230493	0.0265668	0.0134587	0.216795	0.117032	375	0.185693	0.21804	572
main	AST/ALT	clinical	ML018	NAGI	MTB	387	0	-0.105477	0.0475638	-0.199	-0.0119546	0.0271764	0.0593703	-0.215144	0.00418989	-0.113326	378	0.139707	0.251002	572
plus_delta_measured_log_HOMA_IR	AST/ALT	clinical	ML018	NAGI	MTB	387	0	-0.0646417	0.0465901	-0.156251	0.0269674	0.166123	0.234029	-0.171276	0.0419928	-0.0712758	377	0.461497	0.550021	572
main	HDL-C	clinical	ML018	NAGI	MTB	387	0	-0.233043	0.054758	-0.340712	-0.125375	2.62922e-05	0.00214721	-0.381319	-0.0847682	-0.213836	378	0.000939945	0.0350915	572
plus_delta_measured_log_HOMA_IR	HDL-C	clinical	ML018	NAGI	MTB	387	0	-0.228988	0.0554693	-0.338056	-0.11992	4.50439e-05	0.00219422	-0.374994	-0.0829827	-0.207965	377	0.00184036	0.0586994	572
main	TG/HDL-C	clinical	MP0007	2-Furoic acid	MTB	387	0	0.0497371	0.0501122	-0.0487966	0.148271	0.321582	0.313737	-0.04721	0.146684	0.050983	378	0.565984	0.577966	572
plus_delta_measured_log_HOMA_IR	TG/HDL-C	clinical	MP0007	2-Furoic acid	MTB	387	0	0.0500985	0.049505	-0.047242	0.147439	0.312192	0.298857	-0.0445909	0.144788	0.0520494	377	0.605336	0.606191	572
main	TG	clinical	MP0007	2-Furoic acid	MTB	387	0	0.0377412	0.0489662	-0.0585391	0.134021	0.441331	0.421087	-0.0543965	0.129879	0.0396125	378	0.666071	0.654887	572
plus_delta_measured_log_HOMA_IR	TG	clinical	MP0007	2-Furoic acid	MTB	387	0	0.0384099	0.0482698	-0.0565019	0.133322	0.426687	0.396192	-0.0505042	0.127324	0.040948	377	0.696171	0.687835	572
main	WBC	clinical	MP0007	2-Furoic acid	MTB	386	1	0.0459748	0.0501258	-0.0525865	0.144536	0.359631	0.250775	-0.0326168	0.124566	0.0471849	377	0.608606	0.521611	572
plus_delta_measured_log_HOMA_IR	WBC	clinical	MP0007	2-Furoic acid	MTB	386	1	0.0480356	0.0493007	-0.0489041	0.144975	0.330515	0.242576	-0.0326642	0.128735	0.0501843	376	0.62189	0.55117	572
main	PBG	clinical	MP0007	2-Furoic acid	MTB	386	1	-0.0192921	0.0490912	-0.115819	0.0772347	0.694553	0.708015	-0.120501	0.0819165	-0.0202356	377	0.831815	0.854398	572
plus_delta_measured_log_HOMA_IR	PBG	clinical	MP0007	2-Furoic acid	MTB	386	1	-0.0156404	0.0469867	-0.10803	0.0767492	0.739419	0.746949	-0.110882	0.0796009	-0.0171639	376	0.873859	0.877857	572
main	hsCRP	clinical	MP0007	2-Furoic acid	MTB	350	37	-0.0263928	0.0486115	-0.122009	0.0692232	0.58753	0.556096	-0.114496	0.0617105	-0.0293888	341	0.76025	0.755374	572
plus_delta_measured_log_HOMA_IR	hsCRP	clinical	MP0007	2-Furoic acid	MTB	350	37	-0.0276238	0.0484248	-0.122874	0.0676261	0.568751	0.546609	-0.117664	0.0624163	-0.0309221	340	0.795711	0.789168	572
main	ALT	clinical	MP0007	2-Furoic acid	MTB	387	0	-0.0638348	0.0439278	-0.150208	0.0225387	0.147005	0.0691372	-0.132697	0.00502738	-0.0745354	378	0.387496	0.265412	572
plus_delta_measured_log_HOMA_IR	ALT	clinical	MP0007	2-Furoic acid	MTB	387	0	-0.0644756	0.043312	-0.149639	0.0206877	0.13742	0.064585	-0.132873	0.00392129	-0.0764442	377	0.418108	0.318971	572
main	FFA	clinical	MP0007	2-Furoic acid	MTB	387	0	-0.0354582	0.0471632	-0.128193	0.0572769	0.452627	0.437598	-0.125179	0.0542624	-0.0386405	378	0.672475	0.668601	572
plus_delta_measured_log_HOMA_IR	FFA	clinical	MP0007	2-Furoic acid	MTB	387	0	-0.0357666	0.0472166	-0.128608	0.0570744	0.449223	0.437644	-0.126277	0.054744	-0.0389836	377	0.705923	0.706923	572
main	HbA1c	clinical	MP0007	2-Furoic acid	MTB	386	1	-0.0396716	0.0493207	-0.13665	0.0573065	0.421696	0.443368	-0.14133	0.061987	-0.0413911	377	0.650162	0.669421	572
plus_delta_measured_log_HOMA_IR	HbA1c	clinical	MP0007	2-Furoic acid	MTB	386	1	-0.0372098	0.0481023	-0.131793	0.0573735	0.439681	0.460933	-0.136341	0.061921	-0.0398613	376	0.702506	0.730343	572
main	DBP	clinical	MP0007	2-Furoic acid	MTB	385	2	-0.0372089	0.0466792	-0.128994	0.054576	0.425884	0.345887	-0.114731	0.0403128	-0.0410736	376	0.654854	0.590589	572
plus_delta_measured_log_HOMA_IR	DBP	clinical	MP0007	2-Furoic acid	MTB	385	2	-0.0364554	0.0465541	-0.127995	0.0550843	0.434076	0.338173	-0.111202	0.0382914	-0.0404049	375	0.697448	0.64694	572
main	AST/ALT	clinical	MP0007	2-Furoic acid	MTB	387	0	0.0510254	0.0448827	-0.0372255	0.139276	0.256316	0.118473	-0.013092	0.115143	0.0583742	378	0.509071	0.359802	572
plus_delta_measured_log_HOMA_IR	AST/ALT	clinical	MP0007	2-Furoic acid	MTB	387	0	0.0485	0.0431671	-0.0363785	0.133378	0.261923	0.136944	-0.0154839	0.112484	0.0577687	377	0.567499	0.455418	572
main	HDL-C	clinical	MP0007	2-Furoic acid	MTB	387	0	-0.0438941	0.0520561	-0.14625	0.0584618	0.399646	0.290464	-0.125425	0.0376364	-0.0433291	378	0.634388	0.561302	572
plus_delta_measured_log_HOMA_IR	HDL-C	clinical	MP0007	2-Furoic acid	MTB	387	0	-0.0442193	0.0520406	-0.146545	0.0581069	0.396027	0.290862	-0.126422	0.0379836	-0.0437204	377	0.676782	0.600625	572
main	TG/HDL-C	clinical	MP0015	3-Methyl-2-oxovaleric acid	MTB	387	0	0.0496766	0.0548707	-0.0582134	0.157567	0.365862	0.439206	-0.0764636	0.175817	0.0465152	378	0.612636	0.668601	572
plus_delta_measured_log_HOMA_IR	TG/HDL-C	clinical	MP0015	3-Methyl-2-oxovaleric acid	MTB	387	0	0.0151926	0.0554251	-0.0937885	0.124174	0.78415	0.802854	-0.104379	0.134765	0.014116	377	0.894099	0.904107	572
main	TG	clinical	MP0015	3-Methyl-2-oxovaleric acid	MTB	387	0	0.0841731	0.0534711	-0.020965	0.189311	0.116283	0.189202	-0.041657	0.210003	0.0807029	378	0.341096	0.462493	572
plus_delta_measured_log_HOMA_IR	TG	clinical	MP0015	3-Methyl-2-oxovaleric acid	MTB	387	0	0.0491987	0.0539855	-0.0569517	0.155349	0.362703	0.411884	-0.0685602	0.166958	0.0468844	377	0.6527	0.702506	572
main	WBC	clinical	MP0015	3-Methyl-2-oxovaleric acid	MTB	386	1	0.125042	0.0539168	0.0190267	0.231057	0.0209199	0.0373088	0.00738886	0.242695	0.1186	377	0.119218	0.197599	572
plus_delta_measured_log_HOMA_IR	WBC	clinical	MP0015	3-Methyl-2-oxovaleric acid	MTB	386	1	0.0846507	0.0543203	-0.0221588	0.19146	0.119988	0.142687	-0.0286617	0.197963	0.0801082	376	0.391204	0.461114	572
main	PBG	clinical	MP0015	3-Methyl-2-oxovaleric acid	MTB	386	1	0.217686	0.0522546	0.114939	0.320433	3.84893e-05	0.00011256	0.108017	0.327355	0.209779	377	0.00119346	0.00378733	572
plus_delta_measured_log_HOMA_IR	PBG	clinical	MP0015	3-Methyl-2-oxovaleric acid	MTB	386	1	0.159903	0.0517324	0.0581824	0.261625	0.0021437	0.00349814	0.0529153	0.266892	0.157417	376	0.0437928	0.0730961	572
main	hsCRP	clinical	MP0015	3-Methyl-2-oxovaleric acid	MTB	350	37	0.0663677	0.051621	-0.035168	0.167903	0.19943	0.144308	-0.022843	0.155578	0.0694549	341	0.44911	0.398303	572
plus_delta_measured_log_HOMA_IR	hsCRP	clinical	MP0015	3-Methyl-2-oxovaleric acid	MTB	350	37	0.0455249	0.0526207	-0.0579782	0.149028	0.387566	0.334769	-0.04718	0.13823	0.0468679	340	0.671602	0.64474	572
main	ALT	clinical	MP0015	3-Methyl-2-oxovaleric acid	MTB	387	0	0.0828475	0.047235	-0.0100288	0.175724	0.0802508	0.114195	-0.0200403	0.185735	0.0898482	378	0.269785	0.354306	572
plus_delta_measured_log_HOMA_IR	ALT	clinical	MP0015	3-Methyl-2-oxovaleric acid	MTB	387	0	0.0505737	0.0477302	-0.0432771	0.144425	0.290017	0.332898	-0.0519925	0.15314	0.0544898	377	0.582069	0.643303	572
main	FFA	clinical	MP0015	3-Methyl-2-oxovaleric acid	MTB	387	0	0.095204	0.0509236	-0.00492496	0.195333	0.0623197	0.0629447	-0.00516471	0.195573	0.0957176	378	0.227475	0.25535	572
plus_delta_measured_log_HOMA_IR	FFA	clinical	MP0015	3-Methyl-2-oxovaleric acid	MTB	387	0	0.10597	0.0521257	0.00347656	0.208464	0.0427555	0.0572737	-0.00329096	0.215231	0.104134	377	0.239766	0.314097	572
main	HbA1c	clinical	MP0015	3-Methyl-2-oxovaleric acid	MTB	386	1	0.126016	0.0534433	0.0209318	0.2311	0.0188867	0.0217222	0.0185075	0.233524	0.120554	377	0.113718	0.151151	572
plus_delta_measured_log_HOMA_IR	HbA1c	clinical	MP0015	3-Methyl-2-oxovaleric acid	MTB	386	1	0.0780986	0.0535047	-0.0271072	0.183304	0.145218	0.160138	-0.0310147	0.187212	0.0750639	376	0.430388	0.484087	572
main	DBP	clinical	MP0015	3-Methyl-2-oxovaleric acid	MTB	385	2	0.109954	0.0505505	0.0105566	0.209351	0.0302433	0.0336531	0.00854681	0.211361	0.111474	376	0.150427	0.188721	572
plus_delta_measured_log_HOMA_IR	DBP	clinical	MP0015	3-Methyl-2-oxovaleric acid	MTB	385	2	0.0947004	0.0518843	-0.00732019	0.196721	0.0687627	0.0737235	-0.00913372	0.198534	0.0938382	375	0.297271	0.348511	572
main	AST/ALT	clinical	MP0015	3-Methyl-2-oxovaleric acid	MTB	387	0	-0.0594059	0.0485692	-0.154906	0.0360938	0.222047	0.250128	-0.160818	0.0420062	-0.0627863	378	0.481102	0.521611	572
plus_delta_measured_log_HOMA_IR	AST/ALT	clinical	MP0015	3-Methyl-2-oxovaleric acid	MTB	387	0	-0.00340024	0.0478514	-0.0974892	0.0906888	0.943389	0.946226	-0.102462	0.0956612	-0.00365967	377	0.97488	0.975563	572
main	HDL-C	clinical	MP0015	3-Methyl-2-oxovaleric acid	MTB	387	0	0.0445562	0.056693	-0.066917	0.156029	0.432407	0.40481	-0.0604911	0.149603	0.0403904	378	0.661328	0.648603	572
plus_delta_measured_log_HOMA_IR	HDL-C	clinical	MP0015	3-Methyl-2-oxovaleric acid	MTB	387	0	0.0597498	0.057961	-0.0542174	0.173717	0.303266	0.263686	-0.0452044	0.164704	0.0530175	377	0.593509	0.574434	572
main	TG/HDL-C	clinical	MP0019	N-Acetylglycine	MTB	387	0	-0.086057	0.0510317	-0.186399	0.0142845	0.0925544	0.113122	-0.192613	0.0204987	-0.0864118	378	0.29169	0.354306	572
plus_delta_measured_log_HOMA_IR	TG/HDL-C	clinical	MP0019	N-Acetylglycine	MTB	387	0	-0.0760777	0.0506091	-0.175589	0.0234337	0.133614	0.153259	-0.180613	0.0284577	-0.0771899	377	0.408701	0.476021	572
main	TG	clinical	MP0019	N-Acetylglycine	MTB	387	0	-0.0697263	0.0499858	-0.168011	0.0285587	0.163858	0.186931	-0.173424	0.0339716	-0.0715632	378	0.41461	0.459624	572
plus_delta_measured_log_HOMA_IR	TG	clinical	MP0019	N-Acetylglycine	MTB	387	0	-0.0584903	0.0494634	-0.155749	0.0387684	0.237754	0.254368	-0.159238	0.0422576	-0.060789	377	0.541814	0.563948	572
main	WBC	clinical	MP0019	N-Acetylglycine	MTB	386	1	-0.0524434	0.0508434	-0.152416	0.0475288	0.302982	0.263503	-0.144528	0.0396412	-0.0530486	377	0.553492	0.532593	572
plus_delta_measured_log_HOMA_IR	WBC	clinical	MP0019	N-Acetylglycine	MTB	386	1	-0.0423424	0.0501746	-0.141	0.0563156	0.399262	0.36279	-0.133717	0.0490321	-0.0434797	376	0.676782	0.662991	572
main	PBG	clinical	MP0019	N-Acetylglycine	MTB	386	1	0.0160224	0.0500465	-0.0823828	0.114428	0.749031	0.764442	-0.0890384	0.121083	0.0164864	377	0.862064	0.87318	572
plus_delta_measured_log_HOMA_IR	PBG	clinical	MP0019	N-Acetylglycine	MTB	386	1	0.0316641	0.0479345	-0.0625892	0.125917	0.509292	0.528928	-0.0671269	0.130455	0.0340466	376	0.760614	0.784321	572
main	hsCRP	clinical	MP0019	N-Acetylglycine	MTB	350	37	0.0844902	0.0486467	-0.0111953	0.180176	0.0833236	0.0668919	-0.00591403	0.174894	0.0936403	341	0.277099	0.258528	572
plus_delta_measured_log_HOMA_IR	hsCRP	clinical	MP0019	N-Acetylglycine	MTB	350	37	0.0881915	0.048515	-0.00723573	0.183619	0.0699714	0.0555654	-0.00210942	0.178492	0.0981096	340	0.297271	0.312358	572
main	ALT	clinical	MP0019	N-Acetylglycine	MTB	387	0	0.0175483	0.0443422	-0.0696399	0.104736	0.692515	0.687685	-0.0682181	0.103315	0.0203508	378	0.831815	0.83902	572
plus_delta_measured_log_HOMA_IR	ALT	clinical	MP0019	N-Acetylglycine	MTB	387	0	0.0262932	0.0438251	-0.059879	0.112465	0.548895	0.547727	-0.0596276	0.112214	0.0308846	377	0.777149	0.789168	572
main	FFA	clinical	MP0019	N-Acetylglycine	MTB	387	0	0.160407	0.0474837	0.0670416	0.253772	0.000805645	0.00048997	0.0707213	0.250092	0.171188	378	0.0144009	0.0127392	572
plus_delta_measured_log_HOMA_IR	FFA	clinical	MP0019	N-Acetylglycine	MTB	387	0	0.159606	0.0476143	0.065983	0.253229	0.000883313	0.00049964	0.0702332	0.248979	0.170123	377	0.0230544	0.0190529	572
main	HbA1c	clinical	MP0019	N-Acetylglycine	MTB	386	1	-0.0195833	0.0504358	-0.118754	0.0795874	0.698026	0.73891	-0.13503	0.0958629	-0.0199935	377	0.831815	0.867155	572
plus_delta_measured_log_HOMA_IR	HbA1c	clinical	MP0019	N-Acetylglycine	MTB	386	1	-0.00692702	0.049211	-0.10369	0.0898363	0.888134	0.907778	-0.124427	0.110573	-0.00725903	376	0.951398	0.965147	572
main	DBP	clinical	MP0019	N-Acetylglycine	MTB	385	2	-0.0817241	0.0473398	-0.174808	0.0113598	0.0851095	0.0730053	-0.171106	0.00765761	-0.0886779	376	0.279785	0.272935	572
plus_delta_measured_log_HOMA_IR	DBP	clinical	MP0019	N-Acetylglycine	MTB	385	2	-0.0781259	0.0472925	-0.171118	0.0148657	0.0993769	0.0847796	-0.167017	0.0107653	-0.0849988	375	0.352816	0.370183	572
main	AST/ALT	clinical	MP0019	N-Acetylglycine	MTB	387	0	0.0867744	0.0450847	-0.00187382	0.175423	0.0550175	0.05274	-0.00103198	0.174581	0.0985142	378	0.221556	0.239733	572
plus_delta_measured_log_HOMA_IR	AST/ALT	clinical	MP0019	N-Acetylglycine	MTB	387	0	0.0732292	0.0435771	-0.0124556	0.158914	0.0936984	0.0967619	-0.0132553	0.159714	0.0862252	377	0.345777	0.400006	572
main	HDL-C	clinical	MP0019	N-Acetylglycine	MTB	387	0	0.0613043	0.0531132	-0.0431301	0.165739	0.24914	0.184912	-0.02945	0.152059	0.0592623	378	0.500028	0.459624	572
plus_delta_measured_log_HOMA_IR	HDL-C	clinical	MP0019	N-Acetylglycine	MTB	387	0	0.0587795	0.053178	-0.0457832	0.163342	0.26972	0.20627	-0.0325083	0.150067	0.0568356	377	0.571797	0.52299	572
main	TG/HDL-C	clinical	MP0023	Alpha-Hydroxyisobutyric acid	MTB	387	0	0.125042	0.0527	0.0214204	0.228664	0.0181573	0.193258	-0.0636029	0.313687	0.121141	378	0.113718	0.464328	572
plus_delta_measured_log_HOMA_IR	TG/HDL-C	clinical	MP0023	Alpha-Hydroxyisobutyric acid	MTB	387	0	0.132185	0.052062	0.0298171	0.234554	0.0115182	0.202216	-0.0712708	0.335641	0.129661	377	0.11765	0.519581	572
main	TG	clinical	MP0023	Alpha-Hydroxyisobutyric acid	MTB	387	0	0.130669	0.051376	0.0296501	0.231687	0.0113762	0.194011	-0.0667992	0.328137	0.129712	378	0.0891394	0.464328	572
plus_delta_measured_log_HOMA_IR	TG	clinical	MP0023	Alpha-Hydroxyisobutyric acid	MTB	387	0	0.138395	0.050637	0.0388286	0.237961	0.00657007	0.210001	-0.0783144	0.355104	0.139387	377	0.0742019	0.526845	572
main	WBC	clinical	MP0023	Alpha-Hydroxyisobutyric acid	MTB	386	1	-0.112894	0.0521989	-0.215531	-0.0102566	0.0311872	0.100008	-0.24752	0.0217324	-0.110704	377	0.152471	0.328153	572
plus_delta_measured_log_HOMA_IR	WBC	clinical	MP0023	Alpha-Hydroxyisobutyric acid	MTB	386	1	-0.105041	0.0513299	-0.205971	-0.00411174	0.0414123	0.0598365	-0.214456	0.00437351	-0.104952	376	0.234533	0.316652	572
main	PBG	clinical	MP0023	Alpha-Hydroxyisobutyric acid	MTB	386	1	-0.0493691	0.0516024	-0.150834	0.0520956	0.339322	0.573502	-0.22167	0.122932	-0.0492138	377	0.591486	0.76467	572
plus_delta_measured_log_HOMA_IR	PBG	clinical	MP0023	Alpha-Hydroxyisobutyric acid	MTB	386	1	-0.038029	0.0495095	-0.135379	0.0593213	0.442901	0.589286	-0.176418	0.10036	-0.0395815	376	0.705681	0.814633	572
main	hsCRP	clinical	MP0023	Alpha-Hydroxyisobutyric acid	MTB	350	37	-0.121082	0.0512175	-0.221824	-0.0203401	0.018635	0.322802	-0.361613	0.119449	-0.126986	341	0.113718	0.580638	572
plus_delta_measured_log_HOMA_IR	hsCRP	clinical	MP0023	Alpha-Hydroxyisobutyric acid	MTB	350	37	-0.117037	0.0510813	-0.217512	-0.0165614	0.0225641	0.349289	-0.362653	0.12858	-0.123308	340	0.185693	0.652919	572
main	ALT	clinical	MP0023	Alpha-Hydroxyisobutyric acid	MTB	387	0	-0.00139848	0.0460013	-0.0918489	0.0890519	0.975763	0.971773	-0.0790591	0.0762622	-0.00156365	378	0.982818	0.980953	572
plus_delta_measured_log_HOMA_IR	ALT	clinical	MP0023	Alpha-Hydroxyisobutyric acid	MTB	387	0	0.00502883	0.0453851	-0.0842108	0.0942685	0.911831	0.901796	-0.075052	0.0851097	0.00570658	377	0.963922	0.961897	572
main	FFA	clinical	MP0023	Alpha-Hydroxyisobutyric acid	MTB	387	0	-0.0251975	0.0496389	-0.1228	0.0724055	0.612019	0.688399	-0.148647	0.0982519	-0.0261001	378	0.776541	0.83902	572
plus_delta_measured_log_HOMA_IR	FFA	clinical	MP0023	Alpha-Hydroxyisobutyric acid	MTB	387	0	-0.0260163	0.0497253	-0.12379	0.0717574	0.601142	0.679002	-0.149536	0.0975034	-0.0269364	377	0.798192	0.859658	572
main	HbA1c	clinical	MP0023	Alpha-Hydroxyisobutyric acid	MTB	386	1	-0.050605	0.0521185	-0.153084	0.0518744	0.332191	0.392366	-0.166804	0.0655942	-0.0499445	377	0.58108	0.63897	572
plus_delta_measured_log_HOMA_IR	HbA1c	clinical	MP0023	Alpha-Hydroxyisobutyric acid	MTB	386	1	-0.0423547	0.05093	-0.142498	0.0577886	0.406148	0.345833	-0.130588	0.0458781	-0.0428484	376	0.6853	0.648579	572
main	DBP	clinical	MP0023	Alpha-Hydroxyisobutyric acid	MTB	385	2	-0.0789638	0.0490495	-0.175409	0.0174819	0.108263	0.0831538	-0.168336	0.0104084	-0.0827386	376	0.324223	0.294827	572
plus_delta_measured_log_HOMA_IR	DBP	clinical	MP0023	Alpha-Hydroxyisobutyric acid	MTB	385	2	-0.0760081	0.0489707	-0.1723	0.0202834	0.121478	0.135506	-0.175914	0.0238982	-0.0798946	375	0.391868	0.455418	572
main	AST/ALT	clinical	MP0023	Alpha-Hydroxyisobutyric acid	MTB	387	0	0.0526344	0.0471193	-0.0400144	0.145283	0.264684	0.264878	-0.040052	0.145321	0.05736	378	0.518491	0.533045	572
plus_delta_measured_log_HOMA_IR	AST/ALT	clinical	MP0023	Alpha-Hydroxyisobutyric acid	MTB	387	0	0.0428107	0.0453828	-0.0464245	0.132046	0.34612	0.274907	-0.0341748	0.119796	0.0485264	377	0.639132	0.588938	572
main	HDL-C	clinical	MP0023	Alpha-Hydroxyisobutyric acid	MTB	387	0	-0.0483358	0.0550245	-0.156528	0.0598566	0.380262	0.43887	-0.170981	0.0743098	-0.0451361	378	0.617901	0.668601	572
plus_delta_measured_log_HOMA_IR	HDL-C	clinical	MP0023	Alpha-Hydroxyisobutyric acid	MTB	387	0	-0.0504199	0.0550385	-0.158641	0.057801	0.360208	0.412886	-0.171361	0.0705212	-0.0471283	377	0.6527	0.702506	572
main	TG/HDL-C	clinical	MP0024	Alpha-Ketoisovaleric acid	MTB	387	0	-0.0101392	0.0551887	-0.118655	0.0983761	0.854333	0.871503	-0.13331	0.113032	-0.00944906	378	0.931019	0.94592	572
plus_delta_measured_log_HOMA_IR	TG/HDL-C	clinical	MP0024	Alpha-Ketoisovaleric acid	MTB	387	0	-0.0365119	0.0551019	-0.144857	0.0718336	0.507976	0.540307	-0.153646	0.0806221	-0.0341071	377	0.760614	0.787887	572
main	TG	clinical	MP0024	Alpha-Ketoisovaleric acid	MTB	387	0	-0.00162413	0.0538276	-0.107463	0.104215	0.975945	0.9783	-0.118953	0.115705	-0.00155192	378	0.982818	0.984047	572
plus_delta_measured_log_HOMA_IR	TG	clinical	MP0024	Alpha-Ketoisovaleric acid	MTB	387	0	-0.0293561	0.0536537	-0.134854	0.0761419	0.584606	0.603481	-0.140395	0.0816827	-0.028168	377	0.796177	0.818843	572
main	WBC	clinical	MP0024	Alpha-Ketoisovaleric acid	MTB	386	1	0.0597763	0.0546611	-0.0477026	0.167255	0.274838	0.223551	-0.0366328	0.156185	0.0562331	377	0.527541	0.489929	572
plus_delta_measured_log_HOMA_IR	WBC	clinical	MP0024	Alpha-Ketoisovaleric acid	MTB	386	1	0.0290973	0.0544296	-0.0779273	0.136122	0.593252	0.557458	-0.0683466	0.126541	0.0275587	376	0.798192	0.795177	572
main	PBG	clinical	MP0024	Alpha-Ketoisovaleric acid	MTB	386	1	0.10151	0.0535454	-0.00377554	0.206795	0.0587556	0.0824914	-0.0131318	0.216151	0.0971748	377	0.225558	0.294827	572
plus_delta_measured_log_HOMA_IR	PBG	clinical	MP0024	Alpha-Ketoisovaleric acid	MTB	386	1	0.0574759	0.0520185	-0.0448078	0.15976	0.269904	0.305149	-0.052583	0.167535	0.0568892	376	0.571797	0.608172	572
main	hsCRP	clinical	MP0024	Alpha-Ketoisovaleric acid	MTB	350	37	0.0888527	0.0521957	-0.0138133	0.191519	0.0896104	0.115211	-0.0218144	0.19952	0.0917955	341	0.287961	0.354306	572
plus_delta_measured_log_HOMA_IR	hsCRP	clinical	MP0024	Alpha-Ketoisovaleric acid	MTB	350	37	0.0743635	0.0526413	-0.0291801	0.177907	0.158674	0.188037	-0.0365264	0.185253	0.0763877	340	0.456089	0.513917	572
main	ALT	clinical	MP0024	Alpha-Ketoisovaleric acid	MTB	387	0	-0.00585246	0.0480219	-0.100276	0.088571	0.903066	0.907849	-0.105201	0.0934956	-0.00626823	378	0.960137	0.960194	572
plus_delta_measured_log_HOMA_IR	ALT	clinical	MP0024	Alpha-Ketoisovaleric acid	MTB	387	0	-0.0293794	0.047837	-0.12344	0.0646815	0.539483	0.57069	-0.131167	0.0724085	-0.0316148	377	0.777149	0.807306	572
main	FFA	clinical	MP0024	Alpha-Ketoisovaleric acid	MTB	387	0	0.103664	0.0511738	0.00304318	0.204285	0.0434948	0.0512478	-0.000564674	0.207893	0.103631	378	0.188478	0.238634	572
plus_delta_measured_log_HOMA_IR	FFA	clinical	MP0024	Alpha-Ketoisovaleric acid	MTB	387	0	0.110406	0.0517964	0.0085596	0.212252	0.0336916	0.0471813	0.0013814	0.21943	0.109124	377	0.212348	0.290818	572
main	HbA1c	clinical	MP0024	Alpha-Ketoisovaleric acid	MTB	386	1	-0.0184549	0.0542068	-0.12504	0.0881306	0.733705	0.761246	-0.137796	0.100886	-0.0175315	377	0.857739	0.872611	572
plus_delta_measured_log_HOMA_IR	HbA1c	clinical	MP0024	Alpha-Ketoisovaleric acid	MTB	386	1	-0.0556253	0.0534481	-0.16072	0.0494694	0.298668	0.352446	-0.173106	0.0618552	-0.0535946	376	0.593187	0.654722	572
main	DBP	clinical	MP0024	Alpha-Ketoisovaleric acid	MTB	385	2	0.0628087	0.0515822	-0.0386171	0.164234	0.224124	0.209948	-0.0355308	0.161148	0.0626716	376	0.483769	0.476548	572
plus_delta_measured_log_HOMA_IR	DBP	clinical	MP0024	Alpha-Ketoisovaleric acid	MTB	385	2	0.0482741	0.0523401	-0.0546427	0.151191	0.356956	0.332284	-0.0495049	0.146053	0.0475743	375	0.652329	0.643303	572
main	AST/ALT	clinical	MP0024	Alpha-Ketoisovaleric acid	MTB	387	0	-0.0160625	0.0491156	-0.112636	0.0805115	0.743823	0.748014	-0.114301	0.0821759	-0.0168184	378	0.861865	0.867549	572
plus_delta_measured_log_HOMA_IR	AST/ALT	clinical	MP0024	Alpha-Ketoisovaleric acid	MTB	387	0	0.025269	0.0477867	-0.0686929	0.119231	0.597265	0.60741	-0.0713574	0.121895	0.0272238	377	0.798192	0.818843	572
main	HDL-C	clinical	MP0024	Alpha-Ketoisovaleric acid	MTB	387	0	0.0201315	0.0572145	-0.0923671	0.13263	0.72514	0.712747	-0.0873028	0.127566	0.0180947	378	0.85514	0.855534	572
plus_delta_measured_log_HOMA_IR	HDL-C	clinical	MP0024	Alpha-Ketoisovaleric acid	MTB	387	0	0.0301664	0.0578229	-0.0835295	0.143862	0.602184	0.572615	-0.0748727	0.135205	0.0268594	377	0.798192	0.807306	572
main	TG/HDL-C	clinical	MP0026	Alpha-N-Phenylacetyl-L-Glutamine	MTB	387	0	-0.068529	0.0568621	-0.180335	0.0432767	0.228889	0.212045	-0.176319	0.0392611	-0.0618689	378	0.4866	0.478482	572
plus_delta_measured_log_HOMA_IR	TG/HDL-C	clinical	MP0026	Alpha-N-Phenylacetyl-L-Glutamine	MTB	387	0	-0.0665888	0.0561945	-0.177083	0.0439051	0.236775	0.224327	-0.174166	0.0409882	-0.0609158	377	0.541742	0.540798	572
main	TG	clinical	MP0026	Alpha-N-Phenylacetyl-L-Glutamine	MTB	387	0	-0.100413	0.055377	-0.209298	0.00847295	0.0705855	0.0560683	-0.203438	0.0026126	-0.0928608	378	0.250824	0.243721	572
plus_delta_measured_log_HOMA_IR	TG	clinical	MP0026	Alpha-N-Phenylacetyl-L-Glutamine	MTB	387	0	-0.0983068	0.0546173	-0.2057	0.00908592	0.0726726	0.0619544	-0.201554	0.00494043	-0.0923049	377	0.303421	0.318971	572
main	WBC	clinical	MP0026	Alpha-N-Phenylacetyl-L-Glutamine	MTB	386	1	0.00320977	0.0566108	-0.108103	0.114522	0.954815	0.956595	-0.112672	0.119092	0.00292013	377	0.97804	0.980368	572
plus_delta_measured_log_HOMA_IR	WBC	clinical	MP0026	Alpha-N-Phenylacetyl-L-Glutamine	MTB	386	1	0.00319439	0.0556779	-0.106285	0.112674	0.954279	0.955096	-0.10828	0.114669	0.00295875	376	0.97488	0.975563	572
main	PBG	clinical	MP0026	Alpha-N-Phenylacetyl-L-Glutamine	MTB	386	1	0.00379001	0.0555652	-0.105467	0.113047	0.945656	0.945801	-0.105759	0.113339	0.00351289	377	0.97804	0.980069	572
plus_delta_measured_log_HOMA_IR	PBG	clinical	MP0026	Alpha-N-Phenylacetyl-L-Glutamine	MTB	386	1	0.00326875	0.0531731	-0.101285	0.107823	0.951015	0.952257	-0.104009	0.110546	0.00317025	376	0.97488	0.975563	572
main	hsCRP	clinical	MP0026	Alpha-N-Phenylacetyl-L-Glutamine	MTB	350	37	-0.00583558	0.0551371	-0.114287	0.102616	0.915773	0.910025	-0.107331	0.0956601	-0.00573134	341	0.961142	0.960395	572
plus_delta_measured_log_HOMA_IR	hsCRP	clinical	MP0026	Alpha-N-Phenylacetyl-L-Glutamine	MTB	350	37	-0.00316139	0.054951	-0.111248	0.104925	0.954156	0.950929	-0.104133	0.0978102	-0.00312005	340	0.97488	0.975563	572
main	ALT	clinical	MP0026	Alpha-N-Phenylacetyl-L-Glutamine	MTB	387	0	-0.0268634	0.0492401	-0.123682	0.0699555	0.585691	0.617675	-0.132597	0.0788704	-0.0280495	378	0.76025	0.797493	572
plus_delta_measured_log_HOMA_IR	ALT	clinical	MP0026	Alpha-N-Phenylacetyl-L-Glutamine	MTB	387	0	-0.0271617	0.0485597	-0.122644	0.0683201	0.576258	0.612762	-0.132594	0.0782706	-0.0287959	377	0.796177	0.818843	572
main	FFA	clinical	MP0026	Alpha-N-Phenylacetyl-L-Glutamine	MTB	387	0	-0.103257	0.0528867	-0.207246	0.000731854	0.051626	0.0863391	-0.221331	0.014817	-0.0999192	378	0.212447	0.299309	572
plus_delta_measured_log_HOMA_IR	FFA	clinical	MP0026	Alpha-N-Phenylacetyl-L-Glutamine	MTB	387	0	-0.103272	0.0529413	-0.20737	0.000824829	0.0518337	0.0873261	-0.221736	0.015191	-0.0999628	377	0.255594	0.370283	572
main	HbA1c	clinical	MP0026	Alpha-N-Phenylacetyl-L-Glutamine	MTB	386	1	0.0451172	0.0558738	-0.0647462	0.154981	0.419897	0.44355	-0.0705421	0.160777	0.0415516	377	0.650162	0.669421	572
plus_delta_measured_log_HOMA_IR	HbA1c	clinical	MP0026	Alpha-N-Phenylacetyl-L-Glutamine	MTB	386	1	0.0445668	0.0544786	-0.0625541	0.151688	0.413841	0.439973	-0.0687898	0.157923	0.0421508	376	0.692155	0.706923	572
main	DBP	clinical	MP0026	Alpha-N-Phenylacetyl-L-Glutamine	MTB	385	2	-0.083573	0.0523302	-0.18647	0.0193234	0.111098	0.107382	-0.185393	0.0182465	-0.0820828	376	0.33098	0.347021	572
plus_delta_measured_log_HOMA_IR	DBP	clinical	MP0026	Alpha-N-Phenylacetyl-L-Glutamine	MTB	385	2	-0.0835301	0.0521951	-0.186162	0.0191018	0.110365	0.107358	-0.18529	0.0182301	-0.0823605	375	0.371345	0.416703	572
main	AST/ALT	clinical	MP0026	Alpha-N-Phenylacetyl-L-Glutamine	MTB	387	0	0.0409554	0.0504721	-0.058286	0.140197	0.417621	0.47859	-0.0725812	0.154492	0.0416999	378	0.650162	0.696574	572
plus_delta_measured_log_HOMA_IR	AST/ALT	clinical	MP0026	Alpha-N-Phenylacetyl-L-Glutamine	MTB	387	0	0.0409707	0.04855	-0.0544921	0.136433	0.399269	0.474385	-0.0715302	0.153472	0.0434213	377	0.676782	0.735506	572
main	HDL-C	clinical	MP0026	Alpha-N-Phenylacetyl-L-Glutamine	MTB	387	0	-0.0649431	0.058736	-0.180433	0.0505471	0.269569	0.277364	-0.182328	0.0524422	-0.0567782	378	0.522689	0.545197	572
plus_delta_measured_log_HOMA_IR	HDL-C	clinical	MP0026	Alpha-N-Phenylacetyl-L-Glutamine	MTB	387	0	-0.064724	0.0587122	-0.180168	0.0507203	0.270993	0.278414	-0.18197	0.0525222	-0.056685	377	0.571986	0.592338	572
main	TG/HDL-C	clinical	MP0035	Cholic acid	MTB	387	0	0.0317805	0.0540054	-0.0744082	0.137969	0.556569	0.521743	-0.0656664	0.129227	0.0302537	378	0.743826	0.733041	572
plus_delta_measured_log_HOMA_IR	TG/HDL-C	clinical	MP0035	Cholic acid	MTB	387	0	0.022693	0.0534634	-0.0824309	0.127817	0.671474	0.645309	-0.0741699	0.119556	0.0218555	377	0.845256	0.843993	572
main	TG	clinical	MP0035	Cholic acid	MTB	387	0	0.0634722	0.0525697	-0.0398935	0.166838	0.228036	0.215445	-0.0371094	0.164054	0.0619821	378	0.4866	0.478946	572
plus_delta_measured_log_HOMA_IR	TG	clinical	MP0035	Cholic acid	MTB	387	0	0.0534182	0.0519658	-0.0487609	0.155597	0.304633	0.287406	-0.045175	0.152011	0.0528681	377	0.593509	0.599986	572
main	WBC	clinical	MP0035	Cholic acid	MTB	386	1	-0.100029	0.0533004	-0.204833	0.00477404	0.0613303	0.0316268	-0.191208	-0.00885025	-0.096207	377	0.227475	0.179114	572
plus_delta_measured_log_HOMA_IR	WBC	clinical	MP0035	Cholic acid	MTB	386	1	-0.113193	0.0524601	-0.216345	-0.0100408	0.0315846	0.0163651	-0.205488	-0.0208979	-0.110592	376	0.210542	0.169298	572
main	PBG	clinical	MP0035	Cholic acid	MTB	386	1	-0.0369393	0.0526855	-0.140534	0.0666549	0.483655	0.465747	-0.136415	0.0625363	-0.0360865	377	0.696853	0.689805	572
plus_delta_measured_log_HOMA_IR	PBG	clinical	MP0035	Cholic acid	MTB	386	1	-0.0539925	0.0504424	-0.153177	0.0451921	0.285136	0.282573	-0.15265	0.0446648	-0.0551167	376	0.582069	0.595303	572
main	hsCRP	clinical	MP0035	Cholic acid	MTB	350	37	0.0968273	0.0517983	-0.00505718	0.198712	0.0624362	0.0288718	0.0100412	0.183613	0.100714	341	0.227475	0.172229	572
plus_delta_measured_log_HOMA_IR	hsCRP	clinical	MP0035	Cholic acid	MTB	350	37	0.0898427	0.051785	-0.0120165	0.191702	0.0836612	0.0448647	0.00207013	0.177615	0.0936755	340	0.323339	0.28514	572
main	ALT	clinical	MP0035	Cholic acid	MTB	387	0	-0.0178575	0.0468283	-0.109934	0.0742191	0.703165	0.782648	-0.145046	0.109331	-0.0196102	378	0.834521	0.888243	572
plus_delta_measured_log_HOMA_IR	ALT	clinical	MP0035	Cholic acid	MTB	387	0	-0.0267692	0.0462266	-0.117663	0.0641251	0.562877	0.680308	-0.154413	0.100875	-0.0298112	377	0.793019	0.859658	572
main	FFA	clinical	MP0035	Cholic acid	MTB	387	0	-0.10633	0.05022	-0.205075	-0.00758399	0.0348891	0.0726421	-0.222474	0.00981488	-0.108261	378	0.16493	0.272935	572
plus_delta_measured_log_HOMA_IR	FFA	clinical	MP0035	Cholic acid	MTB	387	0	-0.105377	0.0503712	-0.20442	-0.00633301	0.0371067	0.0784136	-0.222786	0.0120328	-0.107124	377	0.223249	0.355973	572
main	HbA1c	clinical	MP0035	Cholic acid	MTB	386	1	0.0493632	0.0530612	-0.0549697	0.153696	0.352807	0.364729	-0.0575934	0.15632	0.0478584	377	0.606023	0.610015	572
plus_delta_measured_log_HOMA_IR	HbA1c	clinical	MP0035	Cholic acid	MTB	386	1	0.035496	0.0518826	-0.0665205	0.137512	0.494296	0.528931	-0.0752512	0.146243	0.0352609	376	0.749966	0.784321	572
main	DBP	clinical	MP0035	Cholic acid	MTB	385	2	-0.0016374	0.0500394	-0.10003	0.0967548	0.973913	0.972378	-0.0945599	0.0912851	-0.00168752	376	0.982818	0.980953	572
plus_delta_measured_log_HOMA_IR	DBP	clinical	MP0035	Cholic acid	MTB	385	2	-0.00703572	0.0500101	-0.105371	0.0912996	0.888193	0.881104	-0.0994676	0.0853962	-0.00726481	375	0.951398	0.952725	572
main	AST/ALT	clinical	MP0035	Cholic acid	MTB	387	0	0.0339027	0.0478241	-0.0601319	0.127937	0.478821	0.469405	-0.0581487	0.125954	0.0364379	378	0.693381	0.69023	572
plus_delta_measured_log_HOMA_IR	AST/ALT	clinical	MP0035	Cholic acid	MTB	387	0	0.0490529	0.0460881	-0.041569	0.139675	0.287861	0.290616	-0.042089	0.140195	0.0547336	377	0.582069	0.600625	572
main	HDL-C	clinical	MP0035	Cholic acid	MTB	387	0	0.0674414	0.0560838	-0.0428339	0.177717	0.229918	0.253435	-0.0484956	0.183378	0.0617325	378	0.4866	0.525236	572
plus_delta_measured_log_HOMA_IR	HDL-C	clinical	MP0035	Cholic acid	MTB	387	0	0.0705438	0.0561147	-0.0397933	0.180881	0.209483	0.234624	-0.0459754	0.187063	0.0646105	377	0.514267	0.550021	572
main	TG/HDL-C	clinical	MP0038	Citrulline	MTB	387	0	-0.1519	0.0535335	-0.257161	-0.0466391	0.00479232	0.0136033	-0.272373	-0.0314273	-0.144414	378	0.0489502	0.12158	572
plus_delta_measured_log_HOMA_IR	TG/HDL-C	clinical	MP0038	Citrulline	MTB	387	0	-0.138154	0.0531735	-0.242708	-0.0336006	0.00973931	0.0253359	-0.259147	-0.0171617	-0.132631	377	0.101289	0.21804	572
main	TG	clinical	MP0038	Citrulline	MTB	387	0	-0.128489	0.0523587	-0.23144	-0.0255385	0.0145773	0.0310542	-0.245212	-0.011766	-0.125228	378	0.105127	0.17763	572
plus_delta_measured_log_HOMA_IR	TG	clinical	MP0038	Citrulline	MTB	387	0	-0.114221	0.0519084	-0.216287	-0.0121543	0.0283827	0.0577664	-0.232222	0.00378102	-0.112607	377	0.200431	0.314097	572
main	WBC	clinical	MP0038	Citrulline	MTB	386	1	-0.158803	0.0530973	-0.263207	-0.0543993	0.00296527	0.00617434	-0.272189	-0.0454178	-0.152239	377	0.0368724	0.075143	572
plus_delta_measured_log_HOMA_IR	WBC	clinical	MP0038	Citrulline	MTB	386	1	-0.142962	0.0525883	-0.246366	-0.0395581	0.00686127	0.0109993	-0.252966	-0.0329577	-0.138839	376	0.0742019	0.131075	572
main	PBG	clinical	MP0038	Citrulline	MTB	386	1	-0.122756	0.0519576	-0.224919	-0.0205933	0.0186532	0.0267685	-0.231308	-0.0142051	-0.12079	377	0.113718	0.16643	572
plus_delta_measured_log_HOMA_IR	PBG	clinical	MP0038	Citrulline	MTB	386	1	-0.0971459	0.0501602	-0.195776	0.00148376	0.0535294	0.0768034	-0.204797	0.0105049	-0.0993839	376	0.258078	0.354099	572
main	hsCRP	clinical	MP0038	Citrulline	MTB	350	37	-0.181296	0.0512187	-0.28204	-0.0805517	0.000456259	0.00440913	-0.305701	-0.0568907	-0.188255	341	0.00966594	0.056045	572
plus_delta_measured_log_HOMA_IR	hsCRP	clinical	MP0038	Citrulline	MTB	350	37	-0.172492	0.0514303	-0.273654	-0.0713304	0.000886706	0.00633552	-0.296005	-0.0489786	-0.178955	340	0.0230544	0.106586	572
main	ALT	clinical	MP0038	Citrulline	MTB	387	0	-0.0689419	0.0467348	-0.160835	0.0229508	0.140998	0.156088	-0.164326	0.0264419	-0.0756573	378	0.378643	0.421144	572
plus_delta_measured_log_HOMA_IR	ALT	clinical	MP0038	Citrulline	MTB	387	0	-0.0554293	0.0462759	-0.146421	0.0355619	0.231747	0.264835	-0.153029	0.0421704	-0.0615728	377	0.538859	0.574434	572
main	FFA	clinical	MP0038	Citrulline	MTB	387	0	-0.0460271	0.0506938	-0.145704	0.05365	0.364486	0.401455	-0.15377	0.0617161	-0.0466488	378	0.612636	0.645493	572
plus_delta_measured_log_HOMA_IR	FFA	clinical	MP0038	Citrulline	MTB	387	0	-0.0487058	0.0509142	-0.148817	0.0514057	0.33937	0.368637	-0.155103	0.0576914	-0.0492089	377	0.632312	0.665591	572
main	HbA1c	clinical	MP0038	Citrulline	MTB	386	1	-0.135261	0.0528094	-0.239099	-0.0314228	0.0108165	0.01886	-0.248029	-0.0224928	-0.130781	377	0.0882241	0.145741	572
plus_delta_measured_log_HOMA_IR	HbA1c	clinical	MP0038	Citrulline	MTB	386	1	-0.115971	0.0518205	-0.217866	-0.0140772	0.0258095	0.0384045	-0.225718	-0.00622448	-0.114652	376	0.194014	0.252498	572
main	DBP	clinical	MP0038	Citrulline	MTB	385	2	-0.0873209	0.0495311	-0.184714	0.0100718	0.078721	0.0834999	-0.186263	0.0116214	-0.0905438	376	0.269599	0.294827	572
plus_delta_measured_log_HOMA_IR	DBP	clinical	MP0038	Citrulline	MTB	385	2	-0.0815484	0.049615	-0.179107	0.01601	0.101092	0.109669	-0.181549	0.018452	-0.0845723	375	0.354752	0.417978	572
main	AST/ALT	clinical	MP0038	Citrulline	MTB	387	0	0.106379	0.0477979	0.0123955	0.200362	0.0266309	0.0196106	0.0171319	0.195625	0.113729	378	0.139707	0.146737	572
plus_delta_measured_log_HOMA_IR	AST/ALT	clinical	MP0038	Citrulline	MTB	387	0	0.0838317	0.0462201	-0.00704972	0.174713	0.0705109	0.0566688	-0.00239199	0.170055	0.093008	377	0.297271	0.314097	572
main	HDL-C	clinical	MP0038	Citrulline	MTB	387	0	0.130758	0.0554201	0.0217873	0.239728	0.0188128	0.0216028	0.0193058	0.24221	0.12047	378	0.113718	0.151151	572
plus_delta_measured_log_HOMA_IR	HDL-C	clinical	MP0038	Citrulline	MTB	387	0	0.125506	0.0556547	0.016073	0.234938	0.0247016	0.0274697	0.0140115	0.237	0.115367	377	0.193552	0.218231	572
main	TG/HDL-C	clinical	MP0044	D-Maltose / Alpha-Lactose	MTB	387	0	0.0522378	0.0614733	-0.0686346	0.17311	0.395994	0.368749	-0.0619012	0.166377	0.0436655	378	0.63362	0.61494	572
plus_delta_measured_log_HOMA_IR	TG/HDL-C	clinical	MP0044	D-Maltose / Alpha-Lactose	MTB	387	0	0.0290269	0.0612488	-0.0914052	0.149459	0.635833	0.616108	-0.0847158	0.14277	0.0244008	377	0.822795	0.818843	572
main	TG	clinical	MP0044	D-Maltose / Alpha-Lactose	MTB	387	0	0.0431871	0.0599052	-0.0746021	0.160976	0.471402	0.422471	-0.0625607	0.148935	0.0370549	378	0.690469	0.654887	572
plus_delta_measured_log_HOMA_IR	TG	clinical	MP0044	D-Maltose / Alpha-Lactose	MTB	387	0	0.0174965	0.0595974	-0.0996885	0.134681	0.769242	0.737069	-0.0848975	0.11989	0.0151183	377	0.887315	0.87547	572
main	WBC	clinical	MP0044	D-Maltose / Alpha-Lactose	MTB	386	1	0.0104693	0.0609659	-0.109407	0.130345	0.863747	0.853672	-0.101068	0.122006	0.00884385	377	0.93725	0.938018	572
plus_delta_measured_log_HOMA_IR	WBC	clinical	MP0044	D-Maltose / Alpha-Lactose	MTB	386	1	-0.0192322	0.0605182	-0.138229	0.0997643	0.750819	0.730766	-0.129047	0.0905826	-0.0163867	376	0.876567	0.875052	572
main	PBG	clinical	MP0044	D-Maltose / Alpha-Lactose	MTB	386	1	-0.0030266	0.0599507	-0.120906	0.114853	0.959763	0.967274	-0.147984	0.14193	-0.00260009	377	0.97804	0.980953	572
plus_delta_measured_log_HOMA_IR	PBG	clinical	MP0044	D-Maltose / Alpha-Lactose	MTB	386	1	-0.0499213	0.05784	-0.163652	0.0638091	0.388637	0.486995	-0.191	0.091157	-0.0444666	376	0.671602	0.744815	572
main	hsCRP	clinical	MP0044	D-Maltose / Alpha-Lactose	MTB	350	37	-0.00843714	0.0592484	-0.124975	0.108101	0.886846	0.899846	-0.140199	0.123325	-0.00771132	341	0.952831	0.960194	572
plus_delta_measured_log_HOMA_IR	hsCRP	clinical	MP0044	D-Maltose / Alpha-Lactose	MTB	350	37	-0.0227548	0.0594496	-0.13969	0.0941805	0.702139	0.732431	-0.153559	0.108049	-0.0207535	340	0.863706	0.875052	572
main	ALT	clinical	MP0044	D-Maltose / Alpha-Lactose	MTB	387	0	0.0780405	0.0534012	-0.0269601	0.183041	0.144736	0.130758	-0.0232847	0.179366	0.0749549	378	0.38629	0.381599	572
plus_delta_measured_log_HOMA_IR	ALT	clinical	MP0044	D-Maltose / Alpha-Lactose	MTB	387	0	0.0523682	0.0533273	-0.052488	0.157224	0.326722	0.320242	-0.0510913	0.155828	0.0505118	377	0.621182	0.63165	572
main	FFA	clinical	MP0044	D-Maltose / Alpha-Lactose	MTB	387	0	-0.107308	0.0571578	-0.219695	0.0050794	0.0612341	0.127617	-0.245491	0.0308755	-0.0961156	378	0.227475	0.376273	572
plus_delta_measured_log_HOMA_IR	FFA	clinical	MP0044	D-Maltose / Alpha-Lactose	MTB	387	0	-0.105699	0.0577678	-0.219287	0.00788809	0.0680802	0.129479	-0.242479	0.0310802	-0.0938201	377	0.297266	0.454369	572
main	HbA1c	clinical	MP0044	D-Maltose / Alpha-Lactose	MTB	386	1	0.0487209	0.0604098	-0.0700615	0.167503	0.42046	0.471347	-0.0841455	0.181587	0.0415014	377	0.650162	0.691309	572
plus_delta_measured_log_HOMA_IR	HbA1c	clinical	MP0044	D-Maltose / Alpha-Lactose	MTB	386	1	0.0132255	0.0595231	-0.103814	0.130265	0.824286	0.841723	-0.116912	0.143363	0.0114579	376	0.911976	0.933072	572
main	DBP	clinical	MP0044	D-Maltose / Alpha-Lactose	MTB	385	2	-0.0710677	0.0562477	-0.181667	0.0395317	0.2072	0.241958	-0.190305	0.0481692	-0.065021	376	0.459374	0.520989	572
plus_delta_measured_log_HOMA_IR	DBP	clinical	MP0044	D-Maltose / Alpha-Lactose	MTB	385	2	-0.085726	0.0565595	-0.19694	0.0254876	0.130444	0.15479	-0.203959	0.0325073	-0.0780306	375	0.403743	0.476021	572
main	AST/ALT	clinical	MP0044	D-Maltose / Alpha-Lactose	MTB	387	0	-0.0349033	0.054955	-0.142959	0.0731524	0.52573	0.485531	-0.133209	0.0634021	-0.0326499	378	0.722879	0.703098	572
plus_delta_measured_log_HOMA_IR	AST/ALT	clinical	MP0044	D-Maltose / Alpha-Lactose	MTB	387	0	0.00581149	0.053382	-0.0991523	0.110775	0.913367	0.900678	-0.0856857	0.0973087	0.0056068	377	0.963922	0.961897	572
main	HDL-C	clinical	MP0044	D-Maltose / Alpha-Lactose	MTB	387	0	-0.0479616	0.0640184	-0.173838	0.0779153	0.454212	0.453885	-0.173747	0.0778239	-0.0385053	378	0.673081	0.679639	572
plus_delta_measured_log_HOMA_IR	HDL-C	clinical	MP0044	D-Maltose / Alpha-Lactose	MTB	387	0	-0.0404264	0.0644664	-0.167185	0.0863324	0.530979	0.530531	-0.167047	0.0861944	-0.03228	377	0.766969	0.784321	572
main	TG/HDL-C	clinical	MP0045	D-Xylose	MTB	387	0	0.0309511	0.0593342	-0.0857154	0.147618	0.602226	0.633312	-0.0965113	0.158414	0.0268206	378	0.770634	0.80757	572
plus_delta_measured_log_HOMA_IR	TG/HDL-C	clinical	MP0045	D-Xylose	MTB	387	0	0.0114187	0.058916	-0.104426	0.127264	0.846426	0.853693	-0.110251	0.133088	0.00998141	377	0.922202	0.934505	572
main	TG	clinical	MP0045	D-Xylose	MTB	387	0	0.0496961	0.0580717	-0.0644878	0.16388	0.392666	0.421596	-0.0717602	0.171152	0.0439736	378	0.63362	0.654887	572
plus_delta_measured_log_HOMA_IR	TG	clinical	MP0045	D-Xylose	MTB	387	0	0.0296766	0.0575704	-0.0835227	0.142876	0.606517	0.614108	-0.0859556	0.145309	0.0265394	377	0.799373	0.818843	572
main	WBC	clinical	MP0045	D-Xylose	MTB	386	1	-0.0240481	0.0595224	-0.141086	0.0929893	0.686429	0.715268	-0.153574	0.105477	-0.0208035	377	0.831815	0.855927	572
plus_delta_measured_log_HOMA_IR	WBC	clinical	MP0045	D-Xylose	MTB	386	1	-0.0466926	0.0588258	-0.162361	0.0689761	0.427845	0.465284	-0.172304	0.0789183	-0.0409	376	0.696171	0.733175	572
main	PBG	clinical	MP0045	D-Xylose	MTB	386	1	0.0515876	0.0582826	-0.0630121	0.166187	0.376651	0.37621	-0.0629061	0.166081	0.0455392	377	0.617901	0.620151	572
plus_delta_measured_log_HOMA_IR	PBG	clinical	MP0045	D-Xylose	MTB	386	1	0.0180369	0.0561439	-0.0923585	0.128432	0.748191	0.763798	-0.0999013	0.135975	0.0165655	376	0.876567	0.885585	572
main	hsCRP	clinical	MP0045	D-Xylose	MTB	350	37	-0.0743733	0.0575305	-0.187533	0.0387862	0.196969	0.152519	-0.176395	0.0276483	-0.069836	341	0.44911	0.413463	572
plus_delta_measured_log_HOMA_IR	hsCRP	clinical	MP0045	D-Xylose	MTB	350	37	-0.0888751	0.0576539	-0.202278	0.0245281	0.124118	0.0873919	-0.190852	0.0131013	-0.0833105	340	0.39442	0.370283	572
main	ALT	clinical	MP0045	D-Xylose	MTB	387	0	0.0670684	0.0519821	-0.0351419	0.169279	0.197763	0.249942	-0.0473795	0.181516	0.0662162	378	0.44911	0.521611	572
plus_delta_measured_log_HOMA_IR	ALT	clinical	MP0045	D-Xylose	MTB	387	0	0.0515534	0.0515245	-0.049758	0.152865	0.317681	0.372965	-0.0620888	0.165196	0.0514632	377	0.613897	0.666674	572
main	FFA	clinical	MP0045	D-Xylose	MTB	387	0	0.0078793	0.0558415	-0.10192	0.117678	0.887865	0.887903	-0.101957	0.117715	0.00725728	378	0.952831	0.960076	572
plus_delta_measured_log_HOMA_IR	FFA	clinical	MP0045	D-Xylose	MTB	387	0	0.0107166	0.0561893	-0.0997671	0.1212	0.848845	0.848384	-0.0994263	0.120859	0.00982225	377	0.923079	0.934505	572
main	HbA1c	clinical	MP0045	D-Xylose	MTB	386	1	0.0523749	0.0586787	-0.0630036	0.167753	0.372656	0.331222	-0.0534762	0.158226	0.0459212	377	0.616068	0.582773	572
plus_delta_measured_log_HOMA_IR	HbA1c	clinical	MP0045	D-Xylose	MTB	386	1	0.0262206	0.0575692	-0.0869775	0.139419	0.64904	0.615869	-0.0764564	0.128898	0.0234821	376	0.832401	0.818843	572
main	DBP	clinical	MP0045	D-Xylose	MTB	385	2	-0.0370827	0.0548385	-0.144911	0.0707458	0.499319	0.475689	-0.13921	0.0650442	-0.034852	376	0.708889	0.694118	572
plus_delta_measured_log_HOMA_IR	DBP	clinical	MP0045	D-Xylose	MTB	385	2	-0.0482083	0.0549219	-0.156202	0.0597851	0.380635	0.368916	-0.153581	0.0571647	-0.0452809	375	0.668017	0.665591	572
main	AST/ALT	clinical	MP0045	D-Xylose	MTB	387	0	-0.0317676	0.0533293	-0.136627	0.0730916	0.55174	0.613446	-0.155315	0.0917802	-0.0306245	378	0.740834	0.795671	572
plus_delta_measured_log_HOMA_IR	AST/ALT	clinical	MP0045	D-Xylose	MTB	387	0	-0.00171313	0.0515581	-0.103091	0.0996643	0.973511	0.977567	-0.121426	0.117999	-0.00171129	377	0.982096	0.984451	572
main	HDL-C	clinical	MP0045	D-Xylose	MTB	387	0	0.0292295	0.0612634	-0.0912303	0.149689	0.633559	0.662653	-0.102408	0.160867	0.0245326	378	0.791257	0.822207	572
plus_delta_measured_log_HOMA_IR	HDL-C	clinical	MP0045	D-Xylose	MTB	387	0	0.0373072	0.0615559	-0.0837288	0.158343	0.544833	0.572418	-0.0925298	0.167144	0.031199	377	0.777149	0.807306	572
main	TG/HDL-C	clinical	MP0057	Fumaric acid	MTB	387	0	-0.00915606	0.0600657	-0.127261	0.108949	0.878926	0.880565	-0.128895	0.110582	-0.00784012	378	0.949685	0.953946	572
plus_delta_measured_log_HOMA_IR	TG/HDL-C	clinical	MP0057	Fumaric acid	MTB	387	0	-0.0116388	0.0594089	-0.128453	0.105175	0.844786	0.846399	-0.129696	0.106418	-0.0100894	377	0.922171	0.934505	572
main	TG	clinical	MP0057	Fumaric acid	MTB	387	0	0.00484632	0.0586853	-0.110544	0.120237	0.934228	0.933606	-0.109461	0.119153	0.00424749	378	0.973367	0.97095	572
plus_delta_measured_log_HOMA_IR	TG	clinical	MP0057	Fumaric acid	MTB	387	0	0.00250215	0.0579257	-0.111396	0.1164	0.965568	0.965341	-0.110648	0.115652	0.00222469	377	0.977531	0.977301	572
main	WBC	clinical	MP0057	Fumaric acid	MTB	386	1	-0.0288922	0.0595594	-0.146002	0.0882181	0.627888	0.608864	-0.139822	0.0820379	-0.024976	377	0.785891	0.795671	572
plus_delta_measured_log_HOMA_IR	WBC	clinical	MP0057	Fumaric acid	MTB	386	1	-0.0324276	0.0586547	-0.14776	0.0829046	0.58069	0.574219	-0.145815	0.0809597	-0.0284998	376	0.796177	0.807306	572
main	PBG	clinical	MP0057	Fumaric acid	MTB	386	1	0.0496416	0.0591814	-0.0667254	0.166009	0.402111	0.388224	-0.0633526	0.162636	0.0431603	377	0.63538	0.634762	572
plus_delta_measured_log_HOMA_IR	PBG	clinical	MP0057	Fumaric acid	MTB	386	1	0.0451351	0.0566892	-0.0663325	0.156603	0.426427	0.427621	-0.0666211	0.156891	0.0410255	376	0.696171	0.706923	572
main	hsCRP	clinical	MP0057	Fumaric acid	MTB	350	37	-0.0493731	0.058107	-0.163666	0.0649201	0.396092	0.444878	-0.176341	0.077595	-0.0459648	341	0.63362	0.669658	572
plus_delta_measured_log_HOMA_IR	hsCRP	clinical	MP0057	Fumaric acid	MTB	350	37	-0.0515829	0.0578898	-0.16545	0.0622844	0.373531	0.418875	-0.176944	0.0737777	-0.0482678	340	0.66354	0.704695	572
main	ALT	clinical	MP0057	Fumaric acid	MTB	387	0	0.057133	0.0527628	-0.0466123	0.160878	0.279575	0.280624	-0.0468392	0.161105	0.0556085	378	0.531717	0.549715	572
plus_delta_measured_log_HOMA_IR	ALT	clinical	MP0057	Fumaric acid	MTB	387	0	0.0563202	0.0520379	-0.0460006	0.158641	0.279814	0.283081	-0.0466988	0.159339	0.0556545	377	0.582069	0.595303	572
main	FFA	clinical	MP0057	Fumaric acid	MTB	387	0	0.0791469	0.0565421	-0.0320295	0.190323	0.162397	0.203921	-0.0431351	0.201429	0.0718114	378	0.412853	0.47233	572
plus_delta_measured_log_HOMA_IR	FFA	clinical	MP0057	Fumaric acid	MTB	387	0	0.079575	0.0566014	-0.031719	0.190869	0.160582	0.203472	-0.0432466	0.202397	0.0722177	377	0.459265	0.519581	572
main	HbA1c	clinical	MP0057	Fumaric acid	MTB	386	1	-0.0402825	0.0596214	-0.157515	0.0769497	0.499684	0.484227	-0.153401	0.0728357	-0.0347761	377	0.708889	0.70299	572
plus_delta_measured_log_HOMA_IR	HbA1c	clinical	MP0057	Fumaric acid	MTB	386	1	-0.0443158	0.0581969	-0.158748	0.0701164	0.446848	0.43754	-0.156436	0.0678045	-0.0392401	376	0.705923	0.706923	572
main	DBP	clinical	MP0057	Fumaric acid	MTB	385	2	0.0425248	0.0559676	-0.0675239	0.152573	0.447844	0.46882	-0.0727864	0.157836	0.0391542	376	0.667101	0.69023	572
plus_delta_measured_log_HOMA_IR	DBP	clinical	MP0057	Fumaric acid	MTB	385	2	0.0404774	0.055849	-0.0693391	0.150294	0.469048	0.498543	-0.0770102	0.157965	0.0374005	375	0.721225	0.757574	572
main	AST/ALT	clinical	MP0057	Fumaric acid	MTB	387	0	0.0410491	0.0537255	-0.0645893	0.146687	0.445313	0.434083	-0.0620252	0.144123	0.0392682	378	0.667101	0.668601	572
plus_delta_measured_log_HOMA_IR	AST/ALT	clinical	MP0057	Fumaric acid	MTB	387	0	0.0453821	0.0517119	-0.0562978	0.147062	0.380723	0.382696	-0.0567205	0.147485	0.0451523	377	0.668017	0.675623	572
main	HDL-C	clinical	MP0057	Fumaric acid	MTB	387	0	0.0314941	0.0627602	-0.0919088	0.154897	0.616089	0.620519	-0.093476	0.156464	0.025802	378	0.776541	0.797611	572
plus_delta_measured_log_HOMA_IR	HDL-C	clinical	MP0057	Fumaric acid	MTB	387	0	0.0328158	0.062762	-0.0905915	0.156223	0.601378	0.603572	-0.0913404	0.156972	0.026919	377	0.798192	0.818843	572
main	TG/HDL-C	clinical	MP0062	Glutarylcarnitine	MTB	387	0	-0.0863583	0.0503671	-0.185393	0.0126764	0.0872422	0.0991269	-0.189072	0.0163553	-0.0878475	378	0.284226	0.327749	572
plus_delta_measured_log_HOMA_IR	TG/HDL-C	clinical	MP0062	Glutarylcarnitine	MTB	387	0	-0.0825259	0.0498044	-0.180455	0.0154032	0.098351	0.0998883	-0.180903	0.0158515	-0.0850309	377	0.352816	0.402367	572
main	TG	clinical	MP0062	Glutarylcarnitine	MTB	387	0	-0.0434165	0.0494367	-0.140622	0.0537888	0.38038	0.401075	-0.144967	0.0581336	-0.045125	378	0.617901	0.645493	572
plus_delta_measured_log_HOMA_IR	TG	clinical	MP0062	Glutarylcarnitine	MTB	387	0	-0.0391224	0.0487753	-0.135028	0.0567834	0.423004	0.43148	-0.136805	0.0585599	-0.0412747	377	0.696171	0.706923	572
main	WBC	clinical	MP0062	Glutarylcarnitine	MTB	386	1	0.0339098	0.0503065	-0.0650066	0.132826	0.500684	0.553698	-0.0785746	0.146394	0.0346952	377	0.708889	0.755374	572
plus_delta_measured_log_HOMA_IR	WBC	clinical	MP0062	Glutarylcarnitine	MTB	386	1	0.038941	0.0495111	-0.0584124	0.136294	0.432064	0.478474	-0.0689841	0.146866	0.0405278	376	0.696171	0.735718	572
main	PBG	clinical	MP0062	Glutarylcarnitine	MTB	386	1	-0.0979546	0.0492475	-0.194789	-0.00112049	0.0474204	0.0278804	-0.185205	-0.0107042	-0.101907	377	0.200093	0.169655	572
plus_delta_measured_log_HOMA_IR	PBG	clinical	MP0062	Glutarylcarnitine	MTB	386	1	-0.0898297	0.0471853	-0.18261	0.0029505	0.0577043	0.0359208	-0.173725	-0.00593446	-0.0977093	376	0.265436	0.25057	572
main	hsCRP	clinical	MP0062	Glutarylcarnitine	MTB	350	37	-0.0465827	0.048773	-0.142516	0.0493511	0.340208	0.257372	-0.127344	0.0341786	-0.0516521	341	0.591486	0.527712	572
plus_delta_measured_log_HOMA_IR	hsCRP	clinical	MP0062	Glutarylcarnitine	MTB	350	37	-0.0455221	0.0485891	-0.141095	0.050051	0.349485	0.257153	-0.124409	0.0333645	-0.050744	340	0.642784	0.565736	572
main	ALT	clinical	MP0062	Glutarylcarnitine	MTB	387	0	0.0473329	0.043881	-0.0389486	0.133614	0.281426	0.313037	-0.0447945	0.13946	0.0553953	378	0.531717	0.577966	572
plus_delta_measured_log_HOMA_IR	ALT	clinical	MP0062	Glutarylcarnitine	MTB	387	0	0.0525703	0.0432891	-0.0325482	0.137689	0.225356	0.255964	-0.0382856	0.143426	0.0624227	377	0.530467	0.565295	572
main	FFA	clinical	MP0062	Glutarylcarnitine	MTB	387	0	0.0592323	0.0471528	-0.0334824	0.151947	0.209828	0.339492	-0.0625457	0.18101	0.0644763	378	0.461621	0.588026	572
plus_delta_measured_log_HOMA_IR	FFA	clinical	MP0062	Glutarylcarnitine	MTB	387	0	0.0585775	0.0472224	-0.0342748	0.15143	0.215577	0.34468	-0.063158	0.180313	0.063757	377	0.520655	0.648543	572
main	HbA1c	clinical	MP0062	Glutarylcarnitine	MTB	386	1	-0.0655785	0.0498121	-0.163523	0.0323659	0.1888	0.213703	-0.169103	0.0379463	-0.0676488	377	0.439777	0.478946	572
plus_delta_measured_log_HOMA_IR	HbA1c	clinical	MP0062	Glutarylcarnitine	MTB	386	1	-0.0595713	0.0486242	-0.155181	0.0360382	0.221291	0.268531	-0.16528	0.0461372	-0.0630558	376	0.529617	0.578199	572
main	DBP	clinical	MP0062	Glutarylcarnitine	MTB	385	2	0.0587299	0.0466141	-0.032927	0.150387	0.20848	0.216028	-0.0344561	0.151916	0.0648386	376	0.460428	0.478946	572
plus_delta_measured_log_HOMA_IR	DBP	clinical	MP0062	Glutarylcarnitine	MTB	385	2	0.0607084	0.0465004	-0.0307258	0.152143	0.192508	0.20755	-0.0338426	0.155259	0.0672654	375	0.491582	0.52299	572
main	AST/ALT	clinical	MP0062	Glutarylcarnitine	MTB	387	0	-0.00305002	0.0451491	-0.0918249	0.0857249	0.946176	0.963229	-0.133048	0.126947	-0.0034746	378	0.97804	0.980368	572
plus_delta_measured_log_HOMA_IR	AST/ALT	clinical	MP0062	Glutarylcarnitine	MTB	387	0	-0.00990531	0.0434455	-0.0953312	0.0755206	0.819775	0.874451	-0.133085	0.113275	-0.0117415	377	0.909746	0.950924	572
main	HDL-C	clinical	MP0062	Glutarylcarnitine	MTB	387	0	0.142802	0.0514641	0.0416106	0.243994	0.00579789	0.00785208	0.0377419	0.247863	0.141288	378	0.05621	0.0831739	572
plus_delta_measured_log_HOMA_IR	HDL-C	clinical	MP0062	Glutarylcarnitine	MTB	387	0	0.14156	0.0514781	0.0403397	0.24278	0.00624844	0.0078153	0.0374767	0.245643	0.140228	377	0.0742019	0.114879	572
main	TG/HDL-C	clinical	MP0064	Glycine	MTB	387	0	-0.118146	0.0518029	-0.220004	-0.0162882	0.023123	0.0227652	-0.219736	-0.0165564	-0.116507	378	0.127176	0.151151	572
plus_delta_measured_log_HOMA_IR	TG/HDL-C	clinical	MP0064	Glycine	MTB	387	0	-0.0912883	0.0521988	-0.193926	0.0113489	0.0811292	0.0795913	-0.193403	0.0108263	-0.0897077	377	0.317849	0.358474	572
main	TG	clinical	MP0064	Glycine	MTB	387	0	-0.110715	0.0504707	-0.209954	-0.0114764	0.0288691	0.0266576	-0.208546	-0.0128834	-0.112118	378	0.146134	0.16643	572
plus_delta_measured_log_HOMA_IR	TG	clinical	MP0064	Glycine	MTB	387	0	-0.0820058	0.0508118	-0.181916	0.0179042	0.107383	0.104788	-0.181174	0.0171623	-0.0828351	377	0.367802	0.413618	572
main	WBC	clinical	MP0064	Glycine	MTB	386	1	-0.168663	0.0508045	-0.268559	-0.0687673	0.000988511	0.00189796	-0.274691	-0.0626345	-0.168535	377	0.0171342	0.033926	572
plus_delta_measured_log_HOMA_IR	WBC	clinical	MP0064	Glycine	MTB	386	1	-0.140241	0.0512413	-0.240996	-0.0394853	0.00649714	0.0100257	-0.246789	-0.0336923	-0.139758	376	0.0742019	0.124668	572
main	PBG	clinical	MP0064	Glycine	MTB	386	1	-0.12505	0.0502804	-0.223915	-0.0261851	0.0133122	0.00875495	-0.218356	-0.031744	-0.127052	377	0.0988904	0.0891939	572
plus_delta_measured_log_HOMA_IR	PBG	clinical	MP0064	Glycine	MTB	386	1	-0.0741207	0.0492907	-0.171041	0.0227994	0.133487	0.108547	-0.164724	0.0164826	-0.0773176	376	0.408701	0.416703	572
main	hsCRP	clinical	MP0064	Glycine	MTB	350	37	-0.11767	0.0498497	-0.215722	-0.0196186	0.0188127	0.0645528	-0.242485	0.00714511	-0.126796	341	0.113718	0.258528	572
plus_delta_measured_log_HOMA_IR	hsCRP	clinical	MP0064	Glycine	MTB	350	37	-0.104703	0.050789	-0.204604	-0.0048032	0.0400116	0.106773	-0.232056	0.0226489	-0.11111	340	0.231787	0.416703	572
main	ALT	clinical	MP0064	Glycine	MTB	387	0	-0.0713846	0.0449571	-0.159782	0.0170127	0.113159	0.172383	-0.174049	0.0312801	-0.0813986	378	0.335373	0.448195	572
plus_delta_measured_log_HOMA_IR	ALT	clinical	MP0064	Glycine	MTB	387	0	-0.0446921	0.045224	-0.133615	0.0442308	0.323669	0.404207	-0.149925	0.060541	-0.0508311	377	0.621182	0.692234	572
main	FFA	clinical	MP0064	Glycine	MTB	387	0	-0.251979	0.0468705	-0.344138	-0.159819	1.33568e-07	4.07495e-07	-0.34807	-0.155888	-0.266514	378	8.48901e-06	2.33087e-05	572
plus_delta_measured_log_HOMA_IR	FFA	clinical	MP0064	Glycine	MTB	387	0	-0.265113	0.0476588	-0.358823	-0.171402	5.04281e-08	2.5381e-07	-0.364393	-0.165832	-0.275415	377	4.08914e-06	1.4518e-05	572
main	HbA1c	clinical	MP0064	Glycine	MTB	386	1	-0.0350763	0.0508869	-0.135134	0.0649815	0.491059	0.522505	-0.142827	0.0726742	-0.0354783	377	0.702215	0.733041	572
plus_delta_measured_log_HOMA_IR	HbA1c	clinical	MP0064	Glycine	MTB	386	1	0.00556766	0.0506967	-0.094117	0.105252	0.912609	0.917527	-0.100086	0.111221	0.00566359	376	0.963922	0.96851	572
main	DBP	clinical	MP0064	Glycine	MTB	385	2	0.0112126	0.0484558	-0.0840657	0.106491	0.817132	0.822378	-0.0869298	0.109355	0.0119326	376	0.91111	0.915175	572
plus_delta_measured_log_HOMA_IR	DBP	clinical	MP0064	Glycine	MTB	385	2	0.0254713	0.0490991	-0.0710729	0.122015	0.604226	0.61517	-0.0740749	0.125017	0.0267797	375	0.798192	0.818843	572
main	AST/ALT	clinical	MP0064	Glycine	MTB	387	0	0.0820079	0.0457352	-0.0079195	0.171935	0.0737563	0.075469	-0.00845388	0.17247	0.0918374	378	0.255688	0.27672	572
plus_delta_measured_log_HOMA_IR	AST/ALT	clinical	MP0064	Glycine	MTB	387	0	0.0380658	0.0451187	-0.0506501	0.126782	0.399383	0.396828	-0.0501704	0.126302	0.0434108	377	0.676782	0.687835	572
main	HDL-C	clinical	MP0064	Glycine	MTB	387	0	0.0725309	0.0540306	-0.0337073	0.178769	0.180271	0.170912	-0.0314241	0.176486	0.0688818	378	0.4332	0.448195	572
plus_delta_measured_log_HOMA_IR	HDL-C	clinical	MP0064	Glycine	MTB	387	0	0.0633032	0.0549199	-0.0446845	0.171291	0.249786	0.22589	-0.0393117	0.165918	0.05926	377	0.555944	0.540798	572
main	TG/HDL-C	clinical	MP0080	Isocitric acid	MTB	387	0	0.110738	0.0589571	-0.00518734	0.226663	0.0611131	0.0667636	-0.00769112	0.229166	0.0961603	378	0.227475	0.258528	572
plus_delta_measured_log_HOMA_IR	TG/HDL-C	clinical	MP0080	Isocitric acid	MTB	387	0	0.0839905	0.0589183	-0.0318593	0.19984	0.154828	0.173266	-0.0370535	0.205034	0.073222	377	0.451172	0.505653	572
main	TG	clinical	MP0080	Isocitric acid	MTB	387	0	0.128013	0.057558	0.0148385	0.241187	0.0267346	0.0357343	0.00857783	0.247447	0.113652	378	0.139707	0.194642	572
plus_delta_measured_log_HOMA_IR	TG	clinical	MP0080	Isocitric acid	MTB	387	0	0.100485	0.0574361	-0.0124501	0.21342	0.0810161	0.104851	-0.0210517	0.222022	0.0897409	377	0.317849	0.413618	572
main	WBC	clinical	MP0080	Isocitric acid	MTB	386	1	0.0799844	0.0592383	-0.0364945	0.196463	0.177757	0.178246	-0.0366261	0.196595	0.069372	377	0.431206	0.457206	572
plus_delta_measured_log_HOMA_IR	WBC	clinical	MP0080	Isocitric acid	MTB	386	1	0.0484848	0.0588973	-0.0673247	0.164294	0.410912	0.398454	-0.0642915	0.161261	0.0424155	376	0.691298	0.688567	572
main	PBG	clinical	MP0080	Isocitric acid	MTB	386	1	0.166751	0.056891	0.0548874	0.278614	0.00358395	0.00748309	0.0448212	0.288681	0.149266	377	0.0418372	0.0820032	572
plus_delta_measured_log_HOMA_IR	PBG	clinical	MP0080	Isocitric acid	MTB	386	1	0.117755	0.0551088	0.00939468	0.226115	0.0332618	0.0646864	-0.00720933	0.242719	0.109532	376	0.212348	0.318971	572
main	hsCRP	clinical	MP0080	Isocitric acid	MTB	350	37	0.044871	0.0578013	-0.068821	0.158563	0.438111	0.535228	-0.0973269	0.187069	0.0420018	341	0.662962	0.745763	572
plus_delta_measured_log_HOMA_IR	hsCRP	clinical	MP0080	Isocitric acid	MTB	350	37	0.0278111	0.0583213	-0.0869048	0.142527	0.633768	0.711877	-0.120178	0.1758	0.0258527	340	0.822383	0.875052	572
main	ALT	clinical	MP0080	Isocitric acid	MTB	387	0	0.38286	0.0476697	0.289129	0.476591	1.23578e-14	1.53288e-08	0.252702	0.513019	0.381803	378	1.17811e-12	1.09601e-06	572
plus_delta_measured_log_HOMA_IR	ALT	clinical	MP0080	Isocitric acid	MTB	387	0	0.364769	0.0478195	0.270742	0.458795	1.96444e-13	1.13038e-07	0.232159	0.497378	0.365658	377	1.87277e-11	7.18421e-06	572
main	FFA	clinical	MP0080	Isocitric acid	MTB	387	0	0.157983	0.0552632	0.049321	0.266645	0.004489	0.0512363	-0.000852687	0.316818	0.145473	378	0.047156	0.238634	572
plus_delta_measured_log_HOMA_IR	FFA	clinical	MP0080	Isocitric acid	MTB	387	0	0.16495	0.0558634	0.0551071	0.274793	0.00334695	0.045793	0.00309906	0.326801	0.150345	377	0.0617567	0.287842	572
main	HbA1c	clinical	MP0080	Isocitric acid	MTB	386	1	0.113517	0.0571115	0.00122014	0.225814	0.0475745	0.0380395	0.0062967	0.220738	0.101836	377	0.200093	0.198834	572
plus_delta_measured_log_HOMA_IR	HbA1c	clinical	MP0080	Isocitric acid	MTB	386	1	0.0730016	0.0561864	-0.0374773	0.18348	0.194645	0.190617	-0.0364792	0.182482	0.0668551	376	0.492674	0.513917	572
main	DBP	clinical	MP0080	Isocitric acid	MTB	385	2	0.00946878	0.0553273	-0.099321	0.118259	0.864205	0.854574	-0.0920426	0.11098	0.00882558	376	0.93725	0.938018	572
plus_delta_measured_log_HOMA_IR	DBP	clinical	MP0080	Isocitric acid	MTB	385	2	-0.00458654	0.0558089	-0.114324	0.105151	0.934545	0.930057	-0.107266	0.098093	-0.00424387	375	0.97488	0.975095	572
main	AST/ALT	clinical	MP0080	Isocitric acid	MTB	387	0	-0.0478281	0.0531203	-0.152276	0.0566201	0.368494	0.446885	-0.171339	0.0756824	-0.0462607	378	0.614516	0.670915	572
plus_delta_measured_log_HOMA_IR	AST/ALT	clinical	MP0080	Isocitric acid	MTB	387	0	-0.00452828	0.0516987	-0.106182	0.0971256	0.930249	0.942618	-0.128145	0.119089	-0.00451107	377	0.97488	0.975563	572
main	HDL-C	clinical	MP0080	Isocitric acid	MTB	387	0	-0.0145411	0.0614573	-0.135382	0.1063	0.813091	0.819315	-0.139622	0.11054	-0.0121687	378	0.908988	0.913814	572
plus_delta_measured_log_HOMA_IR	HDL-C	clinical	MP0080	Isocitric acid	MTB	387	0	-0.00319296	0.0621242	-0.125346	0.11896	0.959037	0.960264	-0.129121	0.122735	-0.00264704	377	0.976102	0.975614	572
main	TG/HDL-C	clinical	MP0085	L-Asparagine	MTB	387	0	-0.147682	0.0557471	-0.257295	-0.0380685	0.00840819	0.0140537	-0.265371	-0.0299929	-0.135009	378	0.076341	0.123673	572
plus_delta_measured_log_HOMA_IR	TG/HDL-C	clinical	MP0085	L-Asparagine	MTB	387	0	-0.138721	0.0551854	-0.247231	-0.0302113	0.0123623	0.0185755	-0.254094	-0.0233482	-0.128392	377	0.121918	0.180088	572
main	TG	clinical	MP0085	L-Asparagine	MTB	387	0	-0.118509	0.0544315	-0.225535	-0.0114823	0.030083	0.0391609	-0.231096	-0.00592196	-0.111288	378	0.150427	0.198834	572
plus_delta_measured_log_HOMA_IR	TG	clinical	MP0085	L-Asparagine	MTB	387	0	-0.108495	0.0537433	-0.214169	-0.0028209	0.0442192	0.0533804	-0.218578	0.00158801	-0.103414	377	0.245567	0.305336	572
main	WBC	clinical	MP0085	L-Asparagine	MTB	386	1	-0.131718	0.0555648	-0.240973	-0.0224617	0.0182655	0.0390044	-0.256752	-0.00668263	-0.121188	377	0.113718	0.198834	572
plus_delta_measured_log_HOMA_IR	WBC	clinical	MP0085	L-Asparagine	MTB	386	1	-0.119723	0.054778	-0.227432	-0.012013	0.0294615	0.0557002	-0.242375	0.00292998	-0.112004	376	0.205512	0.312358	572
main	PBG	clinical	MP0085	L-Asparagine	MTB	386	1	-0.13603	0.0546003	-0.243389	-0.0286706	0.0131542	0.00752906	-0.235573	-0.0364865	-0.127269	377	0.0988904	0.0820032	572
plus_delta_measured_log_HOMA_IR	PBG	clinical	MP0085	L-Asparagine	MTB	386	1	-0.115814	0.0524223	-0.218892	-0.0127365	0.0277594	0.017881	-0.211556	-0.0200721	-0.113201	376	0.198479	0.176343	572
main	hsCRP	clinical	MP0085	L-Asparagine	MTB	350	37	-0.0874565	0.053426	-0.192542	0.0176295	0.10256	0.0959877	-0.190511	0.0155977	-0.0883004	341	0.313713	0.319215	572
plus_delta_measured_log_HOMA_IR	hsCRP	clinical	MP0085	L-Asparagine	MTB	350	37	-0.0814973	0.0532981	-0.186333	0.0233383	0.127173	0.115455	-0.183072	0.0200773	-0.0826425	340	0.401633	0.417978	572
main	ALT	clinical	MP0085	L-Asparagine	MTB	387	0	-0.0352528	0.0485814	-0.130777	0.0602709	0.468506	0.4395	-0.124825	0.0543198	-0.0372971	378	0.688908	0.668601	572
plus_delta_measured_log_HOMA_IR	ALT	clinical	MP0085	L-Asparagine	MTB	387	0	-0.0253967	0.0479756	-0.11973	0.0689366	0.596862	0.576436	-0.114716	0.0639225	-0.0272537	377	0.798192	0.80814	572
main	FFA	clinical	MP0085	L-Asparagine	MTB	387	0	-0.149182	0.0520335	-0.251493	-0.0468701	0.0043755	0.00297184	-0.247283	-0.0510798	-0.145886	378	0.047156	0.040615	572
plus_delta_measured_log_HOMA_IR	FFA	clinical	MP0085	L-Asparagine	MTB	387	0	-0.151198	0.0521642	-0.253767	-0.048629	0.00396864	0.00312543	-0.251153	-0.0512431	-0.147645	377	0.0630573	0.0687595	572
main	HbA1c	clinical	MP0085	L-Asparagine	MTB	386	1	-0.113859	0.0549733	-0.221952	-0.00576631	0.0390229	0.0514699	-0.228448	0.000729985	-0.106069	377	0.17936	0.238634	572
plus_delta_measured_log_HOMA_IR	HbA1c	clinical	MP0085	L-Asparagine	MTB	386	1	-0.0997881	0.0537349	-0.205447	0.00587048	0.0640866	0.0842568	-0.213135	0.0135585	-0.0953336	376	0.286387	0.370183	572
main	DBP	clinical	MP0085	L-Asparagine	MTB	385	2	-0.0760865	0.0521233	-0.178576	0.0264032	0.145196	0.140848	-0.177464	0.0252913	-0.075068	376	0.38629	0.396872	572
plus_delta_measured_log_HOMA_IR	DBP	clinical	MP0085	L-Asparagine	MTB	385	2	-0.0720463	0.0520379	-0.174369	0.0302764	0.16703	0.162955	-0.173384	0.0292918	-0.071313	375	0.461497	0.484087	572
main	AST/ALT	clinical	MP0085	L-Asparagine	MTB	387	0	0.0355116	0.0499314	-0.0626665	0.13369	0.477394	0.462232	-0.059369	0.130392	0.0365561	378	0.693227	0.689805	572
plus_delta_measured_log_HOMA_IR	AST/ALT	clinical	MP0085	L-Asparagine	MTB	387	0	0.0191874	0.0481223	-0.0754343	0.113809	0.690324	0.681654	-0.0727138	0.111089	0.0205309	377	0.857905	0.859658	572
main	HDL-C	clinical	MP0085	L-Asparagine	MTB	387	0	0.14162	0.0577834	0.0280029	0.255237	0.014703	0.0226952	0.0199091	0.263331	0.12507	378	0.105127	0.151151	572
plus_delta_measured_log_HOMA_IR	HDL-C	clinical	MP0085	L-Asparagine	MTB	387	0	0.138703	0.057879	0.0248968	0.252509	0.0170422	0.0259919	0.0166856	0.26072	0.122493	377	0.154733	0.21804	572
main	TG/HDL-C	clinical	MP0088	Glutamine	MTB	387	0	-0.154778	0.0537367	-0.260438	-0.0491173	0.00419932	0.0109263	-0.273765	-0.0357902	-0.146547	378	0.047156	0.104164	572
plus_delta_measured_log_HOMA_IR	TG/HDL-C	clinical	MP0088	Glutamine	MTB	387	0	-0.132617	0.0538349	-0.238471	-0.0267628	0.0142084	0.0270644	-0.250117	-0.0151171	-0.125863	377	0.137749	0.21804	572
main	TG	clinical	MP0088	Glutamine	MTB	387	0	-0.171274	0.0521271	-0.27377	-0.0687788	0.00111237	0.00273461	-0.282936	-0.0596127	-0.166636	378	0.0187139	0.0401076	572
plus_delta_measured_log_HOMA_IR	TG	clinical	MP0088	Glutamine	MTB	387	0	-0.147685	0.0521824	-0.25029	-0.0450802	0.00490132	0.00862361	-0.257662	-0.0377079	-0.144237	377	0.071886	0.114879	572
main	WBC	clinical	MP0088	Glutamine	MTB	386	1	-0.124505	0.0537226	-0.230138	-0.0188714	0.0210085	0.0536466	-0.250974	0.00196393	-0.118519	377	0.119218	0.239733	572
plus_delta_measured_log_HOMA_IR	WBC	clinical	MP0088	Glutamine	MTB	386	1	-0.0959995	0.0536835	-0.201557	0.00955794	0.0745406	0.123502	-0.218279	0.0262802	-0.0918323	376	0.308805	0.441246	572
main	PBG	clinical	MP0088	Glutamine	MTB	386	1	-0.158713	0.0521023	-0.261161	-0.0562656	0.00248074	0.00210382	-0.259492	-0.0579346	-0.154991	377	0.0337853	0.0350915	572
plus_delta_measured_log_HOMA_IR	PBG	clinical	MP0088	Glutamine	MTB	386	1	-0.114054	0.0508364	-0.214013	-0.0140947	0.0254429	0.0196872	-0.2098	-0.0183083	-0.114936	376	0.194014	0.187684	572
main	hsCRP	clinical	MP0088	Glutamine	MTB	350	37	-0.0754336	0.0520307	-0.177775	0.0269079	0.148036	0.184557	-0.187031	0.0361638	-0.0782697	341	0.388425	0.459624	572
plus_delta_measured_log_HOMA_IR	hsCRP	clinical	MP0088	Glutamine	MTB	350	37	-0.0604453	0.0526398	-0.163986	0.0430954	0.25166	0.295687	-0.173965	0.0530744	-0.0621539	340	0.557943	0.604045	572
main	ALT	clinical	MP0088	Glutamine	MTB	387	0	-0.0790553	0.0468447	-0.171164	0.0130535	0.092312	0.076712	-0.166632	0.00852119	-0.0864759	378	0.29169	0.279486	572
plus_delta_measured_log_HOMA_IR	ALT	clinical	MP0088	Glutamine	MTB	387	0	-0.0551142	0.0469088	-0.14735	0.0371215	0.240768	0.216584	-0.142669	0.0324406	-0.0604011	377	0.544344	0.533992	572
main	FFA	clinical	MP0088	Glutamine	MTB	387	0	-0.152067	0.0502488	-0.250869	-0.0532645	0.00264538	0.0016554	-0.246425	-0.057708	-0.153803	378	0.0351897	0.0338174	572
plus_delta_measured_log_HOMA_IR	FFA	clinical	MP0088	Glutamine	MTB	387	0	-0.159292	0.0508566	-0.25929	-0.0592936	0.00187075	0.00134365	-0.256242	-0.0623415	-0.159256	377	0.0411564	0.0426984	572
main	HbA1c	clinical	MP0088	Glutamine	MTB	386	1	-0.0632664	0.0527783	-0.167043	0.0405104	0.23139	0.286274	-0.179762	0.0532292	-0.0616199	377	0.4866	0.555567	572
plus_delta_measured_log_HOMA_IR	HbA1c	clinical	MP0088	Glutamine	MTB	386	1	-0.0286908	0.0522019	-0.131335	0.0739533	0.582911	0.612318	-0.13992	0.0825385	-0.0283327	376	0.796177	0.818843	572
main	DBP	clinical	MP0088	Glutamine	MTB	385	2	-0.0294061	0.0503686	-0.128445	0.0696334	0.559693	0.56389	-0.129514	0.0707019	-0.0300944	376	0.746074	0.755374	572
plus_delta_measured_log_HOMA_IR	DBP	clinical	MP0088	Glutamine	MTB	385	2	-0.0167325	0.0507955	-0.116612	0.0831473	0.742031	0.745373	-0.117971	0.0845065	-0.0170081	375	0.875138	0.877857	572
main	AST/ALT	clinical	MP0088	Glutamine	MTB	387	0	0.103891	0.0479616	0.00958627	0.198196	0.0309255	0.0395677	0.00498618	0.202796	0.110729	378	0.152471	0.198834	572
plus_delta_measured_log_HOMA_IR	AST/ALT	clinical	MP0088	Glutamine	MTB	387	0	0.0647621	0.0468641	-0.0273857	0.15691	0.167817	0.181826	-0.0304368	0.159961	0.0709925	377	0.461497	0.513917	572
main	HDL-C	clinical	MP0088	Glutamine	MTB	387	0	0.0283479	0.0565317	-0.082808	0.139504	0.616345	0.6625	-0.0992582	0.155954	0.0257833	378	0.776541	0.822207	572
plus_delta_measured_log_HOMA_IR	HDL-C	clinical	MP0088	Glutamine	MTB	387	0	0.0199342	0.0571071	-0.0923541	0.132223	0.727234	0.753826	-0.104964	0.144832	0.017975	377	0.871706	0.881158	572
main	TG/HDL-C	clinical	MP0089	L-Histidine	MTB	387	0	-0.0713312	0.0553767	-0.180216	0.0375537	0.198496	0.241814	-0.190973	0.0483101	-0.0661083	378	0.44911	0.520989	572
plus_delta_measured_log_HOMA_IR	TG/HDL-C	clinical	MP0089	L-Histidine	MTB	387	0	-0.0638652	0.0547908	-0.171599	0.0438686	0.244505	0.29054	-0.18251	0.0547797	-0.0599246	377	0.548459	0.600625	572
main	TG	clinical	MP0089	L-Histidine	MTB	387	0	-0.077067	0.0539669	-0.18318	0.0290459	0.154105	0.198131	-0.194612	0.0404775	-0.0732533	378	0.39886	0.468309	572
plus_delta_measured_log_HOMA_IR	TG	clinical	MP0089	L-Histidine	MTB	387	0	-0.0688037	0.0532945	-0.173595	0.0359879	0.197491	0.245037	-0.184999	0.047392	-0.0663439	377	0.493297	0.55117	572
main	WBC	clinical	MP0089	L-Histidine	MTB	386	1	-0.0615001	0.0551984	-0.170035	0.0470352	0.265918	0.343938	-0.189113	0.0661124	-0.0572882	377	0.519131	0.58902	572
plus_delta_measured_log_HOMA_IR	WBC	clinical	MP0089	L-Histidine	MTB	386	1	-0.0512916	0.0544028	-0.158263	0.0556803	0.346383	0.427027	-0.178128	0.0755451	-0.0485644	376	0.639132	0.706923	572
main	PBG	clinical	MP0089	L-Histidine	MTB	386	1	-0.0434238	0.053963	-0.14953	0.0626824	0.421503	0.395062	-0.143704	0.0568563	-0.0414084	377	0.650162	0.640157	572
plus_delta_measured_log_HOMA_IR	PBG	clinical	MP0089	L-Histidine	MTB	386	1	-0.0271967	0.0517639	-0.12898	0.0745862	0.599615	0.594471	-0.127561	0.073168	-0.0270855	376	0.798192	0.817819	572
main	hsCRP	clinical	MP0089	L-Histidine	MTB	350	37	-0.0797048	0.0526265	-0.183218	0.0238086	0.130816	0.118886	-0.179983	0.0205733	-0.0817423	341	0.356318	0.359802	572
plus_delta_measured_log_HOMA_IR	hsCRP	clinical	MP0089	L-Histidine	MTB	350	37	-0.0743862	0.05252	-0.177691	0.0289188	0.157591	0.140169	-0.17334	0.024568	-0.0765863	340	0.455263	0.458153	572
main	ALT	clinical	MP0089	L-Histidine	MTB	387	0	-0.00947632	0.0479846	-0.103827	0.0848739	0.843553	0.857663	-0.113297	0.0943445	-0.0101571	378	0.931019	0.938018	572
plus_delta_measured_log_HOMA_IR	ALT	clinical	MP0089	L-Histidine	MTB	387	0	-0.000745272	0.0473962	-0.0939393	0.0924488	0.987463	0.98874	-0.104513	0.103023	-0.000809842	377	0.987463	0.98874	572
main	FFA	clinical	MP0089	L-Histidine	MTB	387	0	-0.161882	0.0510935	-0.262345	-0.0614191	0.00165783	0.00298222	-0.268375	-0.0553896	-0.160841	378	0.0249547	0.040615	572
plus_delta_measured_log_HOMA_IR	FFA	clinical	MP0089	L-Histidine	MTB	387	0	-0.163629	0.0512121	-0.264326	-0.0629318	0.00151547	0.00284636	-0.270748	-0.0565101	-0.162373	377	0.0361188	0.0678383	572
main	HbA1c	clinical	MP0089	L-Histidine	MTB	386	1	-0.0975077	0.0542827	-0.204242	0.00922701	0.073248	0.0824724	-0.207623	0.0126073	-0.0921206	377	0.255688	0.294827	572
plus_delta_measured_log_HOMA_IR	HbA1c	clinical	MP0089	L-Histidine	MTB	386	1	-0.0850335	0.0530778	-0.1894	0.019333	0.109983	0.131517	-0.195657	0.0255902	-0.0823391	376	0.371345	0.455418	572
main	DBP	clinical	MP0089	L-Histidine	MTB	385	2	0.0370895	0.0515143	-0.0642027	0.138382	0.471982	0.516567	-0.0752368	0.149416	0.0371048	376	0.690469	0.733041	572
plus_delta_measured_log_HOMA_IR	DBP	clinical	MP0089	L-Histidine	MTB	385	2	0.0405229	0.051401	-0.0605474	0.141593	0.430979	0.477336	-0.0714969	0.152543	0.0406775	375	0.696171	0.735718	572
main	AST/ALT	clinical	MP0089	L-Histidine	MTB	387	0	0.0172978	0.0494292	-0.0798927	0.114488	0.72657	0.743091	-0.0863964	0.120992	0.0179966	378	0.85514	0.867155	572
plus_delta_measured_log_HOMA_IR	AST/ALT	clinical	MP0089	L-Histidine	MTB	387	0	0.00340313	0.047609	-0.0902093	0.0970155	0.943053	0.947259	-0.0976874	0.104494	0.00368142	377	0.97488	0.975563	572
main	HDL-C	clinical	MP0089	L-Histidine	MTB	387	0	0.0226805	0.0575094	-0.0903979	0.135759	0.693524	0.683277	-0.0865397	0.131901	0.0202805	378	0.831815	0.838504	572
plus_delta_measured_log_HOMA_IR	HDL-C	clinical	MP0089	L-Histidine	MTB	387	0	0.0198866	0.0575512	-0.0932749	0.133048	0.729876	0.720391	-0.0892762	0.129049	0.0177938	377	0.871706	0.875052	572
main	TG/HDL-C	clinical	MP0099	L-Serine	MTB	387	0	-0.182957	0.05267	-0.28652	-0.0793943	0.000572908	0.00187939	-0.297864	-0.0680505	-0.17588	378	0.0114008	0.033926	572
plus_delta_measured_log_HOMA_IR	TG/HDL-C	clinical	MP0099	L-Serine	MTB	387	0	-0.164236	0.052631	-0.267723	-0.0607489	0.00194441	0.00591647	-0.280898	-0.0475739	-0.158679	377	0.0411927	0.105757	572
main	TG	clinical	MP0099	L-Serine	MTB	387	0	-0.195149	0.0512302	-0.295881	-0.0944172	0.000162623	0.000599804	-0.306019	-0.0842787	-0.192271	378	0.00422821	0.0149169	572
plus_delta_measured_log_HOMA_IR	TG	clinical	MP0099	L-Serine	MTB	387	0	-0.175702	0.0510852	-0.276149	-0.0752538	0.000648217	0.00225767	-0.288048	-0.0633549	-0.174422	377	0.0205989	0.0586994	572
main	WBC	clinical	MP0099	L-Serine	MTB	386	1	-0.110323	0.0529422	-0.214422	-0.00622429	0.0378473	0.0456531	-0.218503	-0.002143	-0.106711	377	0.176005	0.221301	572
plus_delta_measured_log_HOMA_IR	WBC	clinical	MP0099	L-Serine	MTB	386	1	-0.0881152	0.0525697	-0.191483	0.0152523	0.0945382	0.113412	-0.197308	0.0210773	-0.0861202	376	0.34664	0.417978	572
main	PBG	clinical	MP0099	L-Serine	MTB	386	1	-0.0712677	0.0520309	-0.173575	0.0310394	0.17159	0.149362	-0.168262	0.0257269	-0.0703692	377	0.423058	0.407791	572
plus_delta_measured_log_HOMA_IR	PBG	clinical	MP0099	L-Serine	MTB	386	1	-0.0347549	0.0502937	-0.133647	0.0641373	0.489968	0.470722	-0.129402	0.059892	-0.035615	376	0.745376	0.735506	572
main	hsCRP	clinical	MP0099	L-Serine	MTB	350	37	-0.124678	0.0505552	-0.224117	-0.0252388	0.0141477	0.00888821	-0.217872	-0.0314844	-0.132376	341	0.10375	0.0891939	572
plus_delta_measured_log_HOMA_IR	hsCRP	clinical	MP0099	L-Serine	MTB	350	37	-0.113719	0.0508932	-0.213824	-0.0136134	0.0261026	0.0165746	-0.206611	-0.0208257	-0.1203	340	0.194014	0.169298	572
main	ALT	clinical	MP0099	L-Serine	MTB	387	0	-0.118515	0.0460251	-0.209012	-0.0280174	0.0104035	0.00651765	-0.203695	-0.0333343	-0.131297	378	0.0871201	0.0764922	572
plus_delta_measured_log_HOMA_IR	ALT	clinical	MP0099	L-Serine	MTB	387	0	-0.101381	0.0458099	-0.191456	-0.0113056	0.0274912	0.0246096	-0.189721	-0.0130404	-0.113246	377	0.198479	0.216564	572
main	FFA	clinical	MP0099	L-Serine	MTB	387	0	-0.0288062	0.0500941	-0.127304	0.0696917	0.565605	0.559705	-0.125827	0.0682146	-0.029564	378	0.748903	0.755374	572
plus_delta_measured_log_HOMA_IR	FFA	clinical	MP0099	L-Serine	MTB	387	0	-0.0320799	0.050509	-0.131395	0.0672348	0.525727	0.530651	-0.132588	0.068428	-0.0326935	377	0.763238	0.784321	572
main	HbA1c	clinical	MP0099	L-Serine	MTB	386	1	-0.0341421	0.0525898	-0.137548	0.0692639	0.516594	0.544977	-0.144949	0.0766652	-0.0334177	377	0.7224	0.747547	572
plus_delta_measured_log_HOMA_IR	HbA1c	clinical	MP0099	L-Serine	MTB	386	1	-0.00612872	0.0517153	-0.107816	0.0955587	0.905728	0.911585	-0.114584	0.102326	-0.00611151	376	0.96118	0.966212	572
main	DBP	clinical	MP0099	L-Serine	MTB	385	2	-0.0315531	0.049569	-0.12902	0.0659141	0.524806	0.593918	-0.14782	0.0847138	-0.0328099	376	0.722879	0.786391	572
plus_delta_measured_log_HOMA_IR	DBP	clinical	MP0099	L-Serine	MTB	385	2	-0.0215701	0.049797	-0.119486	0.0763462	0.665146	0.718478	-0.139136	0.0959954	-0.0223628	375	0.845256	0.875052	572
main	AST/ALT	clinical	MP0099	L-Serine	MTB	387	0	0.0719803	0.0474934	-0.021404	0.165365	0.13046	0.126459	-0.0204279	0.164389	0.0777176	378	0.356318	0.374789	572
plus_delta_measured_log_HOMA_IR	AST/ALT	clinical	MP0099	L-Serine	MTB	387	0	0.0408814	0.0461187	-0.0498006	0.131563	0.375946	0.387017	-0.0519362	0.133699	0.0456065	377	0.665198	0.67906	572
main	HDL-C	clinical	MP0099	L-Serine	MTB	387	0	0.0495805	0.0554201	-0.0593899	0.158551	0.371555	0.352396	-0.0551216	0.154283	0.0459661	378	0.616068	0.598009	572
plus_delta_measured_log_HOMA_IR	HDL-C	clinical	MP0099	L-Serine	MTB	387	0	0.0423916	0.0558856	-0.0674949	0.152278	0.4486	0.422781	-0.0614785	0.146262	0.0390372	377	0.705923	0.706923	572
main	TG/HDL-C	clinical	MP0100	L-Threonine	MTB	387	0	-0.14062	0.0526888	-0.24422	-0.0370205	0.00793826	0.00659229	-0.24183	-0.0394103	-0.135997	378	0.0732369	0.0764922	572
plus_delta_measured_log_HOMA_IR	TG/HDL-C	clinical	MP0100	L-Threonine	MTB	387	0	-0.137282	0.0520846	-0.239695	-0.0348699	0.00874149	0.00873661	-0.239688	-0.0348774	-0.134515	377	0.092595	0.114879	572
main	TG	clinical	MP0100	L-Threonine	MTB	387	0	-0.105409	0.0516016	-0.206871	-0.00394633	0.0417718	0.0529813	-0.21218	0.00136274	-0.104492	378	0.183796	0.239733	572
plus_delta_measured_log_HOMA_IR	TG	clinical	MP0100	L-Threonine	MTB	387	0	-0.101926	0.0508938	-0.201998	-0.00185514	0.0459221	0.0644129	-0.209982	0.00612899	-0.102601	377	0.245575	0.318971	572
main	WBC	clinical	MP0100	L-Threonine	MTB	386	1	-0.0765471	0.0529324	-0.180627	0.0275327	0.148972	0.221547	-0.19947	0.0463756	-0.0742737	377	0.389096	0.487403	572
plus_delta_measured_log_HOMA_IR	WBC	clinical	MP0100	L-Threonine	MTB	386	1	-0.0715767	0.0521047	-0.17403	0.0308763	0.17035	0.245568	-0.192592	0.0494388	-0.0706666	376	0.462084	0.55117	572
main	PBG	clinical	MP0100	L-Threonine	MTB	386	1	-0.122015	0.051351	-0.222985	-0.0210445	0.017996	0.00950985	-0.214059	-0.0299702	-0.121469	377	0.113718	0.0925124	572
plus_delta_measured_log_HOMA_IR	PBG	clinical	MP0100	L-Threonine	MTB	386	1	-0.114642	0.0491821	-0.211348	-0.0179356	0.0202829	0.0122983	-0.20425	-0.025034	-0.119351	376	0.175785	0.140692	572
main	hsCRP	clinical	MP0100	L-Threonine	MTB	350	37	-0.086051	0.0511343	-0.186629	0.0145273	0.0933205	0.0666491	-0.178043	0.00594087	-0.0907551	341	0.29169	0.258528	572
plus_delta_measured_log_HOMA_IR	hsCRP	clinical	MP0100	L-Threonine	MTB	350	37	-0.0847645	0.0509358	-0.184953	0.0154245	0.097005	0.068321	-0.175938	0.00640911	-0.0898855	340	0.351183	0.330457	572
main	ALT	clinical	MP0100	L-Threonine	MTB	387	0	-0.136995	0.045674	-0.226802	-0.0471884	0.0028841	0.0075982	-0.237362	-0.0366286	-0.15247	378	0.0366601	0.0820032	572
plus_delta_measured_log_HOMA_IR	ALT	clinical	MP0100	L-Threonine	MTB	387	0	-0.134767	0.0450454	-0.223339	-0.0461957	0.00295566	0.00694479	-0.232391	-0.0371433	-0.152289	377	0.056589	0.110345	572
main	FFA	clinical	MP0100	L-Threonine	MTB	387	0	-0.0456586	0.0496635	-0.14331	0.0519927	0.358494	0.362061	-0.144038	0.0527213	-0.0472339	378	0.608483	0.607327	572
plus_delta_measured_log_HOMA_IR	FFA	clinical	MP0100	L-Threonine	MTB	387	0	-0.0462171	0.0497266	-0.143993	0.0515592	0.353264	0.359355	-0.145241	0.0528067	-0.047813	377	0.647651	0.658817	572
main	HbA1c	clinical	MP0100	L-Threonine	MTB	386	1	-0.10635	0.051805	-0.208213	-0.00448675	0.0407735	0.0745193	-0.223279	0.0105797	-0.105143	377	0.182701	0.275256	572
plus_delta_measured_log_HOMA_IR	HbA1c	clinical	MP0100	L-Threonine	MTB	386	1	-0.100685	0.0505515	-0.200084	-0.00128592	0.0471235	0.0832653	-0.214683	0.0133129	-0.102178	376	0.245575	0.369208	572
main	DBP	clinical	MP0100	L-Threonine	MTB	385	2	0.0309081	0.0492897	-0.0660099	0.127826	0.530994	0.463257	-0.0518631	0.113679	0.0323217	376	0.726624	0.689805	572
plus_delta_measured_log_HOMA_IR	DBP	clinical	MP0100	L-Threonine	MTB	385	2	0.0321252	0.0491568	-0.0645323	0.128783	0.513818	0.449789	-0.0513686	0.115619	0.0337287	375	0.761653	0.718657	572
main	AST/ALT	clinical	MP0100	L-Threonine	MTB	387	0	0.097019	0.0473615	0.00389394	0.190144	0.0412035	0.0668278	-0.00676288	0.200801	0.104782	378	0.182701	0.258528	572
plus_delta_measured_log_HOMA_IR	AST/ALT	clinical	MP0100	L-Threonine	MTB	387	0	0.0907766	0.0455777	0.00115827	0.180395	0.0471262	0.0750254	-0.00920512	0.190758	0.102042	377	0.245575	0.351758	572
main	HDL-C	clinical	MP0100	L-Threonine	MTB	387	0	0.153516	0.054487	0.0463804	0.260652	0.00509442	0.0017729	0.0576371	0.249395	0.143417	378	0.0502415	0.033926	572
plus_delta_measured_log_HOMA_IR	HDL-C	clinical	MP0100	L-Threonine	MTB	387	0	0.152057	0.0545006	0.0448939	0.25922	0.00553837	0.00188294	0.0565409	0.247573	0.142232	377	0.0742019	0.0566865	572
main	TG/HDL-C	clinical	MP0112	Methylmalonylcarnitine	MTB	387	0	-0.131709	0.0526433	-0.235219	-0.0281984	0.0127744	0.0658323	-0.272081	0.00866298	-0.127632	378	0.0974257	0.258528	572
plus_delta_measured_log_HOMA_IR	TG/HDL-C	clinical	MP0112	Methylmalonylcarnitine	MTB	387	0	-0.118127	0.0522882	-0.22094	-0.0153138	0.0244446	0.0870341	-0.253504	0.0172504	-0.115572	377	0.193552	0.370283	572
main	TG	clinical	MP0112	Methylmalonylcarnitine	MTB	387	0	-0.110377	0.0514442	-0.21153	-0.00922436	0.0325439	0.122281	-0.25051	0.0297563	-0.10969	378	0.15643	0.366204	572
plus_delta_measured_log_HOMA_IR	TG	clinical	MP0112	Methylmalonylcarnitine	MTB	387	0	-0.0958791	0.0509818	-0.196123	0.00436523	0.0607897	0.163085	-0.230781	0.0390225	-0.0964074	377	0.273793	0.484087	572
main	WBC	clinical	MP0112	Methylmalonylcarnitine	MTB	386	1	-0.0353153	0.0528437	-0.139221	0.0685901	0.504353	0.442695	-0.125677	0.0550469	-0.0343987	377	0.712321	0.669421	572
plus_delta_measured_log_HOMA_IR	WBC	clinical	MP0112	Methylmalonylcarnitine	MTB	386	1	-0.0189689	0.0521957	-0.121601	0.0836631	0.716497	0.68734	-0.111572	0.0736338	-0.0187386	376	0.866473	0.859658	572
main	PBG	clinical	MP0112	Methylmalonylcarnitine	MTB	386	1	-0.0839712	0.051198	-0.184641	0.0166983	0.101813	0.0396278	-0.163937	-0.00400572	-0.084171	377	0.313103	0.198834	572
plus_delta_measured_log_HOMA_IR	PBG	clinical	MP0112	Methylmalonylcarnitine	MTB	386	1	-0.0580961	0.0492455	-0.154927	0.0387351	0.238857	0.148609	-0.137018	0.0208256	-0.0607272	376	0.542167	0.474884	572
main	hsCRP	clinical	MP0112	Methylmalonylcarnitine	MTB	350	37	0.0316241	0.0501703	-0.0670582	0.130306	0.528898	0.532871	-0.0680178	0.131266	0.0341147	341	0.72549	0.745238	572
plus_delta_measured_log_HOMA_IR	hsCRP	clinical	MP0112	Methylmalonylcarnitine	MTB	350	37	0.0399235	0.0501295	-0.0586796	0.138527	0.426352	0.436704	-0.060923	0.14077	0.043151	340	0.696171	0.706923	572
main	ALT	clinical	MP0112	Methylmalonylcarnitine	MTB	387	0	-0.0328643	0.0462206	-0.123746	0.0580173	0.477502	0.420894	-0.113063	0.0473341	-0.0365472	378	0.693227	0.654887	572
plus_delta_measured_log_HOMA_IR	ALT	clinical	MP0112	Methylmalonylcarnitine	MTB	387	0	-0.0176596	0.0458228	-0.10776	0.0724407	0.700166	0.666502	-0.0981704	0.0628512	-0.0198446	377	0.863706	0.859658	572
main	FFA	clinical	MP0112	Methylmalonylcarnitine	MTB	387	0	0.0277664	0.0496658	-0.0698896	0.125422	0.576449	0.644734	-0.0905448	0.146078	0.0287433	378	0.754528	0.813068	572
plus_delta_measured_log_HOMA_IR	FFA	clinical	MP0112	Methylmalonylcarnitine	MTB	387	0	0.0259209	0.0499176	-0.0722309	0.124073	0.603875	0.669545	-0.0934113	0.145253	0.0267344	377	0.798192	0.859658	572
main	HbA1c	clinical	MP0112	Methylmalonylcarnitine	MTB	386	1	-0.120448	0.0516811	-0.222068	-0.0188291	0.0203008	0.019753	-0.221617	-0.0192798	-0.119177	377	0.119218	0.146737	572
plus_delta_measured_log_HOMA_IR	HbA1c	clinical	MP0112	Methylmalonylcarnitine	MTB	386	1	-0.101624	0.0506695	-0.201255	-0.00199312	0.0456119	0.050126	-0.203305	5.61573e-05	-0.102884	376	0.245575	0.298668	572
main	DBP	clinical	MP0112	Methylmalonylcarnitine	MTB	385	2	-0.138687	0.0485672	-0.234185	-0.0431899	0.00453423	0.00668638	-0.238679	-0.0386953	-0.145694	376	0.047156	0.0764922	572
plus_delta_measured_log_HOMA_IR	DBP	clinical	MP0112	Methylmalonylcarnitine	MTB	385	2	-0.132733	0.0486271	-0.228349	-0.0371173	0.00663976	0.00883683	-0.231892	-0.0335742	-0.139577	375	0.0742019	0.114879	572
main	AST/ALT	clinical	MP0112	Methylmalonylcarnitine	MTB	387	0	0.0983442	0.0470883	0.00575651	0.190932	0.0374206	0.0164028	0.0181276	0.178561	0.106807	378	0.175447	0.134788	572
plus_delta_measured_log_HOMA_IR	AST/ALT	clinical	MP0112	Methylmalonylcarnitine	MTB	387	0	0.0766642	0.0455482	-0.0128962	0.166225	0.093175	0.05223	-0.000743477	0.154072	0.0863625	377	0.345777	0.301773	572
main	HDL-C	clinical	MP0112	Methylmalonylcarnitine	MTB	387	0	0.108982	0.054761	0.00130756	0.216656	0.0472957	0.136972	-0.0348029	0.252767	0.10183	378	0.200093	0.391739	572
plus_delta_measured_log_HOMA_IR	HDL-C	clinical	MP0112	Methylmalonylcarnitine	MTB	387	0	0.104527	0.0549724	-0.003564	0.212618	0.0580061	0.15998	-0.0414542	0.250508	0.0974631	377	0.265436	0.484087	572
main	TG/HDL-C	clinical	MP0118	N-Acetyl-L-aspartic acid	MTB	387	0	-0.0444347	0.0582071	-0.158885	0.0700155	0.445707	0.542426	-0.187735	0.0988652	-0.0392343	378	0.667101	0.747547	572
plus_delta_measured_log_HOMA_IR	TG/HDL-C	clinical	MP0118	N-Acetyl-L-aspartic acid	MTB	387	0	-0.0326341	0.0576595	-0.146009	0.0807403	0.571744	0.663867	-0.180172	0.114904	-0.0291371	377	0.795711	0.859122	572
main	TG	clinical	MP0118	N-Acetyl-L-aspartic acid	MTB	387	0	-0.0369577	0.0567873	-0.148616	0.0747009	0.515565	0.580566	-0.168357	0.0944415	-0.0334553	378	0.7224	0.770496	572
plus_delta_measured_log_HOMA_IR	TG	clinical	MP0118	N-Acetyl-L-aspartic acid	MTB	387	0	-0.0241748	0.0561397	-0.134561	0.0862113	0.666992	0.726101	-0.159763	0.111414	-0.0221726	377	0.845256	0.875052	572
main	WBC	clinical	MP0118	N-Acetyl-L-aspartic acid	MTB	386	1	-0.105196	0.0575429	-0.218341	0.0079495	0.0683205	0.0861189	-0.225402	0.0150108	-0.0937388	377	0.245983	0.299309	572
plus_delta_measured_log_HOMA_IR	WBC	clinical	MP0118	N-Acetyl-L-aspartic acid	MTB	386	1	-0.0916945	0.056795	-0.20337	0.0199812	0.107262	0.112754	-0.205115	0.0217255	-0.0829734	376	0.367802	0.417978	572
main	PBG	clinical	MP0118	N-Acetyl-L-aspartic acid	MTB	386	1	-0.134506	0.0564447	-0.245492	-0.0235201	0.0176684	0.0134411	-0.240996	-0.0280158	-0.121815	377	0.113718	0.12158	572
plus_delta_measured_log_HOMA_IR	PBG	clinical	MP0118	N-Acetyl-L-aspartic acid	MTB	386	1	-0.111507	0.054275	-0.218228	-0.0047864	0.0406198	0.0309341	-0.21273	-0.0102841	-0.105362	376	0.232345	0.23052	572
main	hsCRP	clinical	MP0118	N-Acetyl-L-aspartic acid	MTB	350	37	-0.123024	0.0554979	-0.232186	-0.0138631	0.0273001	0.190415	-0.307467	0.0614184	-0.119188	341	0.139707	0.462724	572
plus_delta_measured_log_HOMA_IR	hsCRP	clinical	MP0118	N-Acetyl-L-aspartic acid	MTB	350	37	-0.117757	0.055388	-0.226704	-0.00881087	0.03422	0.194066	-0.295764	0.0602492	-0.114542	340	0.212433	0.513917	572
main	ALT	clinical	MP0118	N-Acetyl-L-aspartic acid	MTB	387	0	0.0297188	0.0504965	-0.0695704	0.129008	0.556527	0.541771	-0.0659676	0.125405	0.030257	378	0.743826	0.747547	572
plus_delta_measured_log_HOMA_IR	ALT	clinical	MP0118	N-Acetyl-L-aspartic acid	MTB	387	0	0.042052	0.0499001	-0.0560653	0.140169	0.399917	0.401396	-0.0563741	0.140478	0.0433617	377	0.676782	0.690292	572
main	FFA	clinical	MP0118	N-Acetyl-L-aspartic acid	MTB	387	0	-0.0755295	0.0543271	-0.182351	0.0312917	0.165264	0.143415	-0.176816	0.0257574	-0.0713258	378	0.41461	0.398221	572
plus_delta_measured_log_HOMA_IR	FFA	clinical	MP0118	N-Acetyl-L-aspartic acid	MTB	387	0	-0.0775918	0.0545035	-0.184761	0.0295771	0.155386	0.136014	-0.179712	0.0245286	-0.0731234	377	0.451172	0.455418	572
main	HbA1c	clinical	MP0118	N-Acetyl-L-aspartic acid	MTB	386	1	-0.149605	0.056752	-0.261195	-0.0380146	0.00873258	0.0609338	-0.306108	0.00689901	-0.134533	377	0.0780475	0.252566	572
plus_delta_measured_log_HOMA_IR	HbA1c	clinical	MP0118	N-Acetyl-L-aspartic acid	MTB	386	1	-0.133778	0.0555652	-0.243035	-0.0245206	0.0165393	0.117107	-0.301255	0.0336994	-0.123216	376	0.152588	0.421291	572
main	DBP	clinical	MP0118	N-Acetyl-L-aspartic acid	MTB	385	2	-0.101541	0.0536702	-0.207073	0.00399004	0.0592658	0.0627498	-0.208512	0.00542903	-0.0971087	376	0.226	0.25535	572
plus_delta_measured_log_HOMA_IR	DBP	clinical	MP0118	N-Acetyl-L-aspartic acid	MTB	385	2	-0.0957694	0.0536682	-0.201298	0.00975896	0.0751554	0.0761298	-0.201651	0.0101125	-0.0917609	375	0.308805	0.354035	572
main	AST/ALT	clinical	MP0118	N-Acetyl-L-aspartic acid	MTB	387	0	0.0321461	0.0515021	-0.0691204	0.133413	0.532892	0.501939	-0.0619005	0.126193	0.0320873	378	0.72748	0.723196	572
plus_delta_measured_log_HOMA_IR	AST/ALT	clinical	MP0118	N-Acetyl-L-aspartic acid	MTB	387	0	0.0135797	0.0496663	-0.0840779	0.111237	0.784681	0.764753	-0.0755849	0.102744	0.0140804	377	0.894099	0.885585	572
main	HDL-C	clinical	MP0118	N-Acetyl-L-aspartic acid	MTB	387	0	0.0344824	0.0604527	-0.0843834	0.153348	0.568744	0.654321	-0.116818	0.185783	0.0293257	378	0.75132	0.820771	572
plus_delta_measured_log_HOMA_IR	HDL-C	clinical	MP0118	N-Acetyl-L-aspartic acid	MTB	387	0	0.0305681	0.0605521	-0.0884941	0.14963	0.613978	0.696312	-0.123311	0.184447	0.0259909	377	0.805494	0.865849	572
main	TG/HDL-C	clinical	MP0125	Oleylcarnitine C18 1	MTB	387	0	-0.00543806	0.0550448	-0.11367	0.102794	0.921355	0.915266	-0.105866	0.0949902	-0.00508132	378	0.963464	0.960915	572
plus_delta_measured_log_HOMA_IR	TG/HDL-C	clinical	MP0125	Oleylcarnitine C18 1	MTB	387	0	0.0188409	0.0549042	-0.0891159	0.126798	0.73167	0.718136	-0.0837178	0.1214	0.0176709	377	0.871706	0.875052	572
main	TG	clinical	MP0125	Oleylcarnitine C18 1	MTB	387	0	0.0157389	0.0536282	-0.089708	0.121186	0.769315	0.748422	-0.0806819	0.11216	0.0150934	378	0.875842	0.867549	572
plus_delta_measured_log_HOMA_IR	TG	clinical	MP0125	Oleylcarnitine C18 1	MTB	387	0	0.0403807	0.0533077	-0.0644369	0.145198	0.449222	0.417847	-0.0575162	0.138278	0.0389837	377	0.705923	0.704695	572
main	WBC	clinical	MP0125	Oleylcarnitine C18 1	MTB	386	1	0.00995111	0.0541376	-0.0964983	0.116401	0.85426	0.850778	-0.0939856	0.113888	0.00946635	377	0.931019	0.937659	572
plus_delta_measured_log_HOMA_IR	WBC	clinical	MP0125	Oleylcarnitine C18 1	MTB	386	1	0.0354687	0.0535699	-0.0698653	0.140803	0.508311	0.485345	-0.0643877	0.135325	0.0341254	376	0.760614	0.744283	572
main	PBG	clinical	MP0125	Oleylcarnitine C18 1	MTB	386	1	0.048998	0.0535859	-0.0563667	0.154363	0.3611	0.334079	-0.0506159	0.148612	0.047041	377	0.60929	0.582773	572
plus_delta_measured_log_HOMA_IR	PBG	clinical	MP0125	Oleylcarnitine C18 1	MTB	386	1	0.0872775	0.0514815	-0.0139503	0.188505	0.0908433	0.0645338	-0.00529032	0.179845	0.087097	376	0.341421	0.318971	572
main	hsCRP	clinical	MP0125	Oleylcarnitine C18 1	MTB	350	37	0.0688954	0.052176	-0.033732	0.171523	0.187573	0.319549	-0.0670478	0.204839	0.0713238	341	0.439721	0.580261	572
plus_delta_measured_log_HOMA_IR	hsCRP	clinical	MP0125	Oleylcarnitine C18 1	MTB	350	37	0.0823466	0.0522675	-0.0204618	0.185155	0.116075	0.213893	-0.0477248	0.212418	0.0851324	340	0.381607	0.532434	572
main	ALT	clinical	MP0125	Oleylcarnitine C18 1	MTB	387	0	-0.0566622	0.0474661	-0.149993	0.0366684	0.233328	0.267439	-0.156978	0.0436538	-0.061284	378	0.487093	0.534878	572
plus_delta_measured_log_HOMA_IR	ALT	clinical	MP0125	Oleylcarnitine C18 1	MTB	387	0	-0.0371962	0.0472197	-0.130043	0.0556508	0.431352	0.463382	-0.136834	0.0624417	-0.0405366	377	0.696171	0.732195	572
main	FFA	clinical	MP0125	Oleylcarnitine C18 1	MTB	387	0	0.39081	0.0475916	0.297232	0.484387	3.48996e-15	5.80018e-12	0.282747	0.498873	0.389085	378	3.99251e-13	6.63541e-10	572
plus_delta_measured_log_HOMA_IR	FFA	clinical	MP0125	Oleylcarnitine C18 1	MTB	387	0	0.394362	0.0480418	0.299898	0.488825	3.58873e-15	4.44173e-12	0.28596	0.502763	0.389401	377	4.1055e-13	5.08134e-10	572
main	HbA1c	clinical	MP0125	Oleylcarnitine C18 1	MTB	386	1	-0.00417298	0.0537346	-0.10983	0.101484	0.93814	0.931701	-0.0998478	0.0915019	-0.00399961	377	0.975666	0.970734	572
plus_delta_measured_log_HOMA_IR	HbA1c	clinical	MP0125	Oleylcarnitine C18 1	MTB	386	1	0.0254309	0.05277	-0.0783305	0.129192	0.630144	0.602754	-0.0705685	0.12143	0.0248454	376	0.821053	0.818843	572
main	DBP	clinical	MP0125	Oleylcarnitine C18 1	MTB	385	2	-0.0114565	0.0510542	-0.111844	0.088931	0.822569	0.819163	-0.109921	0.0870077	-0.0115717	376	0.915388	0.913814	572
plus_delta_measured_log_HOMA_IR	DBP	clinical	MP0125	Oleylcarnitine C18 1	MTB	385	2	-0.00115778	0.0512503	-0.101932	0.0996162	0.981989	0.981444	-0.0989729	0.0966574	-0.00116658	375	0.985434	0.986173	572
main	AST/ALT	clinical	MP0125	Oleylcarnitine C18 1	MTB	387	0	0.107358	0.0484686	0.0120564	0.20266	0.0273553	0.0439799	0.00291003	0.211806	0.113195	378	0.139707	0.215013	572
plus_delta_measured_log_HOMA_IR	AST/ALT	clinical	MP0125	Oleylcarnitine C18 1	MTB	387	0	0.0758027	0.0471005	-0.0168099	0.168415	0.10837	0.139919	-0.0249599	0.176565	0.0826041	377	0.368973	0.458153	572
main	HDL-C	clinical	MP0125	Oleylcarnitine C18 1	MTB	387	0	0.0501549	0.0571474	-0.0622117	0.162522	0.380696	0.341302	-0.0533483	0.153658	0.0450951	378	0.617901	0.588026	572
plus_delta_measured_log_HOMA_IR	HDL-C	clinical	MP0125	Oleylcarnitine C18 1	MTB	387	0	0.0419731	0.0577344	-0.0715487	0.155495	0.467675	0.436943	-0.0640811	0.148027	0.0374163	377	0.721225	0.706923	572
main	TG/HDL-C	clinical	MP0126	Ornithine	MTB	387	0	-0.116779	0.056859	-0.228578	-0.00497915	0.0406795	0.0225235	-0.217012	-0.0165451	-0.105053	378	0.182701	0.151151	572
plus_delta_measured_log_HOMA_IR	TG/HDL-C	clinical	MP0126	Ornithine	MTB	387	0	-0.121338	0.0561656	-0.231776	-0.0109012	0.0313738	0.0149465	-0.218923	-0.0237534	-0.110582	377	0.210542	0.162603	572
main	TG	clinical	MP0126	Ornithine	MTB	387	0	-0.104868	0.0555172	-0.21403	0.00429289	0.0596659	0.0355443	-0.202608	-0.00712838	-0.096701	378	0.226019	0.194642	572
plus_delta_measured_log_HOMA_IR	TG	clinical	MP0126	Ornithine	MTB	387	0	-0.109739	0.0547247	-0.217343	-0.00213529	0.0456458	0.0225047	-0.203917	-0.0155612	-0.102732	377	0.245575	0.204328	572
main	WBC	clinical	MP0126	Ornithine	MTB	386	1	-0.0873788	0.0565874	-0.198645	0.0238878	0.123394	0.0827409	-0.186142	0.0113843	-0.0792768	377	0.351151	0.294827	572
plus_delta_measured_log_HOMA_IR	WBC	clinical	MP0126	Ornithine	MTB	386	1	-0.0927656	0.0556547	-0.202199	0.0166677	0.0963852	0.0608905	-0.189793	0.00426159	-0.0856433	376	0.351161	0.316652	572
main	PBG	clinical	MP0126	Ornithine	MTB	386	1	0.0331398	0.0552837	-0.0755633	0.141843	0.549233	0.544572	-0.0743063	0.140586	0.0308585	377	0.739214	0.747547	572
plus_delta_measured_log_HOMA_IR	PBG	clinical	MP0126	Ornithine	MTB	386	1	0.0249837	0.0529369	-0.0791058	0.129073	0.637234	0.644376	-0.081357	0.131324	0.0243319	376	0.822795	0.843993	572
main	hsCRP	clinical	MP0126	Ornithine	MTB	350	37	0.0765698	0.0549915	-0.0315954	0.184735	0.16471	0.108768	-0.0170942	0.170234	0.0751889	341	0.41461	0.347571	572
plus_delta_measured_log_HOMA_IR	hsCRP	clinical	MP0126	Ornithine	MTB	350	37	0.0717457	0.0548522	-0.0361468	0.179638	0.191763	0.131434	-0.0215816	0.165073	0.0707574	340	0.491582	0.455418	572
main	ALT	clinical	MP0126	Ornithine	MTB	387	0	0.0249582	0.0495576	-0.072485	0.122401	0.614822	0.65964	-0.0863827	0.136299	0.0258947	378	0.776541	0.82209	572
plus_delta_measured_log_HOMA_IR	ALT	clinical	MP0126	Ornithine	MTB	387	0	0.0194262	0.0489043	-0.0767332	0.115586	0.691423	0.730562	-0.0914086	0.130261	0.0204541	377	0.857905	0.875052	572
main	FFA	clinical	MP0126	Ornithine	MTB	387	0	-0.070879	0.0533359	-0.175751	0.0339932	0.184677	0.18365	-0.175505	0.0337474	-0.068193	378	0.436509	0.459624	572
plus_delta_measured_log_HOMA_IR	FFA	clinical	MP0126	Ornithine	MTB	387	0	-0.0702427	0.0534138	-0.175269	0.0347836	0.189287	0.187693	-0.17489	0.0344046	-0.0675746	377	0.490435	0.513917	572
main	HbA1c	clinical	MP0126	Ornithine	MTB	386	1	-0.0111462	0.0561874	-0.121626	0.0993337	0.842859	0.847984	-0.125399	0.103107	-0.0102163	377	0.931019	0.936384	572
plus_delta_measured_log_HOMA_IR	HbA1c	clinical	MP0126	Ornithine	MTB	386	1	-0.018716	0.0548281	-0.126524	0.0890921	0.733025	0.736136	-0.127846	0.0904136	-0.0176014	376	0.871706	0.87547	572
main	DBP	clinical	MP0126	Ornithine	MTB	385	2	0.00607073	0.0529684	-0.0980807	0.110222	0.908815	0.899828	-0.0886938	0.100835	0.00591047	376	0.961142	0.960194	572
plus_delta_measured_log_HOMA_IR	DBP	clinical	MP0126	Ornithine	MTB	385	2	0.00339658	0.0528448	-0.100513	0.107306	0.948786	0.944053	-0.0917091	0.0985023	0.00331911	375	0.97488	0.975563	572
main	AST/ALT	clinical	MP0126	Ornithine	MTB	387	0	0.00649508	0.0507533	-0.093299	0.106289	0.898238	0.929275	-0.137296	0.150286	0.00658211	378	0.958877	0.969973	572
plus_delta_measured_log_HOMA_IR	AST/ALT	clinical	MP0126	Ornithine	MTB	387	0	0.0143234	0.0488281	-0.0816861	0.110333	0.76942	0.844116	-0.12881	0.157457	0.0151063	377	0.887315	0.933916	572
main	HDL-C	clinical	MP0126	Ornithine	MTB	387	0	0.07544	0.0591622	-0.0408882	0.191768	0.203043	0.170955	-0.0326953	0.183575	0.0654455	378	0.453675	0.448195	572
plus_delta_measured_log_HOMA_IR	HDL-C	clinical	MP0126	Ornithine	MTB	387	0	0.0772831	0.0591602	-0.0390422	0.193608	0.192235	0.160457	-0.030773	0.185339	0.067128	377	0.491582	0.484087	572
main	TG/HDL-C	clinical	MP0135	Pyroglutamic acid	MTB	387	0	0.206343	0.0575341	0.0932164	0.31947	0.000379206	0.000830992	0.0859275	0.326759	0.181407	378	0.00867623	0.0190131	572
plus_delta_measured_log_HOMA_IR	TG/HDL-C	clinical	MP0135	Pyroglutamic acid	MTB	387	0	0.169889	0.059309	0.0532709	0.286507	0.00441086	0.00823787	0.0441278	0.29565	0.145948	377	0.066395	0.114879	572
main	TG	clinical	MP0135	Pyroglutamic acid	MTB	387	0	0.204422	0.0558182	0.0946692	0.314175	0.000285607	0.00065952	0.0873891	0.321455	0.185112	378	0.00680696	0.0157186	572
plus_delta_measured_log_HOMA_IR	TG	clinical	MP0135	Pyroglutamic acid	MTB	387	0	0.165468	0.057552	0.0523051	0.278632	0.00426804	0.00811654	0.0432141	0.287723	0.146478	377	0.0659815	0.114879	572
main	WBC	clinical	MP0135	Pyroglutamic acid	MTB	386	1	0.0625566	0.057663	-0.0508247	0.175938	0.278674	0.3133	-0.0592686	0.184382	0.0557864	377	0.531717	0.577966	572
plus_delta_measured_log_HOMA_IR	WBC	clinical	MP0135	Pyroglutamic acid	MTB	386	1	0.00362853	0.059116	-0.112611	0.119868	0.951089	0.954361	-0.120954	0.128211	0.00316541	376	0.97488	0.975563	572
main	PBG	clinical	MP0135	Pyroglutamic acid	MTB	386	1	0.146165	0.0560914	0.0358735	0.256456	0.00952831	0.0354389	0.0100141	0.282315	0.133015	377	0.0838492	0.194642	572
plus_delta_measured_log_HOMA_IR	PBG	clinical	MP0135	Pyroglutamic acid	MTB	386	1	0.0618953	0.0562992	-0.0488055	0.172596	0.272298	0.370259	-0.0737743	0.197565	0.0566063	376	0.572626	0.665591	572
main	hsCRP	clinical	MP0135	Pyroglutamic acid	MTB	350	37	0.0473402	0.0562231	-0.0632475	0.157928	0.400374	0.358603	-0.0539525	0.148633	0.0455499	341	0.634388	0.604773	572
plus_delta_measured_log_HOMA_IR	hsCRP	clinical	MP0135	Pyroglutamic acid	MTB	350	37	0.0189119	0.0586216	-0.0963947	0.134218	0.747189	0.722625	-0.0858014	0.123625	0.0174933	340	0.876567	0.875052	572
main	ALT	clinical	MP0135	Pyroglutamic acid	MTB	387	0	0.175983	0.0493898	0.0788693	0.273096	0.000413342	0.000262218	0.0820782	0.269887	0.180265	378	0.00909353	0.00749942	572
plus_delta_measured_log_HOMA_IR	ALT	clinical	MP0135	Pyroglutamic acid	MTB	387	0	0.1398	0.0510486	0.039424	0.240175	0.00646371	0.00620896	0.039915	0.239684	0.139661	377	0.0742019	0.106586	572
main	FFA	clinical	MP0135	Pyroglutamic acid	MTB	387	0	0.0838952	0.0540904	-0.0224606	0.190251	0.121734	0.190914	-0.0420063	0.209797	0.0795231	378	0.349161	0.462724	572
plus_delta_measured_log_HOMA_IR	FFA	clinical	MP0135	Pyroglutamic acid	MTB	387	0	0.099234	0.0562928	-0.0114531	0.209921	0.0787411	0.115284	-0.0243763	0.222844	0.090418	377	0.317182	0.417978	572
main	HbA1c	clinical	MP0135	Pyroglutamic acid	MTB	386	1	0.0611404	0.0569597	-0.050858	0.173139	0.283779	0.35039	-0.0674368	0.189718	0.0551985	377	0.531717	0.596497	572
plus_delta_measured_log_HOMA_IR	HbA1c	clinical	MP0135	Pyroglutamic acid	MTB	386	1	-0.00868993	0.0579541	-0.122645	0.105265	0.880888	0.891028	-0.133324	0.115944	-0.0077326	376	0.948214	0.957831	572
main	DBP	clinical	MP0135	Pyroglutamic acid	MTB	385	2	0.0631942	0.0535613	-0.042123	0.168511	0.238807	0.317197	-0.0608697	0.187258	0.0607337	376	0.491341	0.57967	572
plus_delta_measured_log_HOMA_IR	DBP	clinical	MP0135	Pyroglutamic acid	MTB	385	2	0.0411075	0.0557228	-0.0684609	0.150676	0.46115	0.526466	-0.0863843	0.168599	0.0380677	375	0.716244	0.784321	572
main	AST/ALT	clinical	MP0135	Pyroglutamic acid	MTB	387	0	-0.0977643	0.0514198	-0.198869	0.00334046	0.0580236	0.0727545	-0.204595	0.00906639	-0.0973278	378	0.225558	0.272935	572
plus_delta_measured_log_HOMA_IR	AST/ALT	clinical	MP0135	Pyroglutamic acid	MTB	387	0	-0.0194265	0.0517172	-0.121117	0.0822639	0.707404	0.724371	-0.12767	0.0888174	-0.0193422	377	0.864329	0.875052	572
main	HDL-C	clinical	MP0135	Pyroglutamic acid	MTB	387	0	-0.109864	0.0601092	-0.228054	0.00832621	0.0683765	0.0601175	-0.224429	0.00470052	-0.0935962	378	0.245983	0.251002	572
plus_delta_measured_log_HOMA_IR	HDL-C	clinical	MP0135	Pyroglutamic acid	MTB	387	0	-0.0983192	0.0624228	-0.22106	0.0244213	0.116083	0.0991903	-0.215281	0.0186428	-0.0808537	377	0.381607	0.402367	572
main	TG/HDL-C	clinical	MP0136	Pyruvate	MTB	387	0	0.168175	0.0596351	0.050917	0.285433	0.00505433	0.00827513	0.0436092	0.292741	0.143546	378	0.0502415	0.0860613	572
plus_delta_measured_log_HOMA_IR	TG/HDL-C	clinical	MP0136	Pyruvate	MTB	387	0	0.140461	0.0598955	0.0226902	0.258233	0.0195396	0.0267815	0.0162432	0.26468	0.119908	377	0.172282	0.21804	572
main	TG	clinical	MP0136	Pyruvate	MTB	387	0	0.198474	0.0578959	0.0846356	0.312313	0.000674676	0.00268217	0.069337	0.327611	0.173645	378	0.0124489	0.0401076	572
plus_delta_measured_log_HOMA_IR	TG	clinical	MP0136	Pyruvate	MTB	387	0	0.169976	0.0580772	0.0557799	0.284172	0.00363317	0.00870832	0.0432372	0.296714	0.14905	377	0.0630573	0.114879	572
main	WBC	clinical	MP0136	Pyruvate	MTB	386	1	0.141431	0.0597959	0.023856	0.259007	0.0185243	0.016593	0.0258652	0.256997	0.120922	377	0.113718	0.134788	572
plus_delta_measured_log_HOMA_IR	WBC	clinical	MP0136	Pyruvate	MTB	386	1	0.108439	0.059823	-0.00919004	0.226069	0.0706797	0.0608947	-0.00498348	0.221862	0.0930757	376	0.297271	0.316652	572
main	PBG	clinical	MP0136	Pyruvate	MTB	386	1	0.0663893	0.0590299	-0.0496798	0.182458	0.261443	0.282966	-0.0550188	0.187797	0.0578267	377	0.517459	0.552412	572
plus_delta_measured_log_HOMA_IR	PBG	clinical	MP0136	Pyruvate	MTB	386	1	0.0133716	0.0573958	-0.0994854	0.126229	0.81591	0.835963	-0.113521	0.140264	0.0120138	376	0.909746	0.932835	572
main	hsCRP	clinical	MP0136	Pyruvate	MTB	350	37	-0.0140135	0.0558134	-0.123795	0.0957684	0.801905	0.773669	-0.109785	0.0817583	-0.0135954	341	0.899505	0.879799	572
plus_delta_measured_log_HOMA_IR	hsCRP	clinical	MP0136	Pyruvate	MTB	350	37	-0.0333212	0.0566236	-0.144698	0.0780554	0.556608	0.514807	-0.133837	0.0671945	-0.031898	340	0.786123	0.776965	572
main	ALT	clinical	MP0136	Pyruvate	MTB	387	0	-0.0154066	0.0523324	-0.118306	0.0874925	0.768615	0.770877	-0.119351	0.0885382	-0.0151405	378	0.875842	0.87837	572
plus_delta_measured_log_HOMA_IR	ALT	clinical	MP0136	Pyruvate	MTB	387	0	-0.0448159	0.0522623	-0.147578	0.0579462	0.391703	0.428786	-0.156062	0.0664298	-0.0441215	377	0.674862	0.706923	572
main	FFA	clinical	MP0136	Pyruvate	MTB	387	0	0.0956322	0.0558135	-0.0141115	0.205376	0.0874541	0.0703032	-0.00796501	0.199229	0.0877889	378	0.284226	0.26809	572
plus_delta_measured_log_HOMA_IR	FFA	clinical	MP0136	Pyruvate	MTB	387	0	0.104248	0.0566104	-0.00706388	0.215559	0.0663343	0.0511932	-0.000543146	0.209039	0.0944182	377	0.291871	0.301773	572
main	HbA1c	clinical	MP0136	Pyruvate	MTB	386	1	-0.0139861	0.0592886	-0.130564	0.102592	0.81364	0.811932	-0.129485	0.101513	-0.0121485	377	0.908988	0.912427	572
plus_delta_measured_log_HOMA_IR	HbA1c	clinical	MP0136	Pyruvate	MTB	386	1	-0.0579998	0.0586109	-0.173246	0.0572464	0.323019	0.331375	-0.175257	0.059257	-0.050967	376	0.621182	0.643303	572
main	DBP	clinical	MP0136	Pyruvate	MTB	385	2	0.0179692	0.0557409	-0.0916338	0.127572	0.747351	0.703999	-0.0749586	0.110897	0.0166227	376	0.861865	0.851348	572
plus_delta_measured_log_HOMA_IR	DBP	clinical	MP0136	Pyruvate	MTB	385	2	0.00257962	0.0563852	-0.108291	0.11345	0.963534	0.958646	-0.0951775	0.100337	0.00236251	375	0.977201	0.975614	572
main	AST/ALT	clinical	MP0136	Pyruvate	MTB	387	0	0.0102416	0.0538446	-0.0956308	0.116114	0.849249	0.836483	-0.08726	0.107743	0.00978271	378	0.931019	0.92884	572
plus_delta_measured_log_HOMA_IR	AST/ALT	clinical	MP0136	Pyruvate	MTB	387	0	0.0608661	0.052431	-0.0422277	0.16396	0.246425	0.244234	-0.0417493	0.163481	0.0596818	377	0.550606	0.55117	572
main	HDL-C	clinical	MP0136	Pyruvate	MTB	387	0	-0.00700268	0.0625345	-0.129962	0.115956	0.910898	0.908155	-0.126275	0.112269	-0.00575959	378	0.961142	0.960194	572
plus_delta_measured_log_HOMA_IR	HDL-C	clinical	MP0136	Pyruvate	MTB	387	0	0.00462495	0.063414	-0.120065	0.129314	0.941898	0.941738	-0.119721	0.128971	0.00375619	377	0.97488	0.975563	572
main	TG/HDL-C	clinical	MP0138	Stearylcarnitine	MTB	387	0	-0.00851308	0.057296	-0.121172	0.104146	0.881964	0.902549	-0.14513	0.128104	-0.00764194	378	0.950063	0.960194	572
plus_delta_measured_log_HOMA_IR	TG/HDL-C	clinical	MP0138	Stearylcarnitine	MTB	387	0	-0.00300337	0.0566653	-0.114423	0.108416	0.957758	0.962839	-0.12967	0.123664	-0.00272973	377	0.976102	0.976497	572
main	TG	clinical	MP0138	Stearylcarnitine	MTB	387	0	0.0217738	0.0559284	-0.0881959	0.131744	0.697262	0.756688	-0.116307	0.159854	0.0200202	378	0.831815	0.872381	572
plus_delta_measured_log_HOMA_IR	TG	clinical	MP0138	Stearylcarnitine	MTB	387	0	0.0279316	0.0551928	-0.0805927	0.136456	0.613101	0.667428	-0.0997869	0.15565	0.0260553	377	0.805494	0.859658	572
main	WBC	clinical	MP0138	Stearylcarnitine	MTB	386	1	0.00722431	0.0575699	-0.105974	0.120423	0.900204	0.915557	-0.126655	0.141103	0.0064628	377	0.958877	0.960915	572
plus_delta_measured_log_HOMA_IR	WBC	clinical	MP0138	Stearylcarnitine	MTB	386	1	0.0118662	0.0566424	-0.0995093	0.123242	0.834176	0.838994	-0.10289	0.126623	0.0108032	376	0.917594	0.933072	572
main	PBG	clinical	MP0138	Stearylcarnitine	MTB	386	1	-0.0159462	0.056162	-0.126376	0.0944838	0.776618	0.798172	-0.138476	0.106584	-0.0146217	377	0.8814	0.90215	572
plus_delta_measured_log_HOMA_IR	PBG	clinical	MP0138	Stearylcarnitine	MTB	386	1	-0.00867977	0.0537796	-0.114426	0.0970667	0.871869	0.880966	-0.122576	0.105216	-0.00832304	376	0.942739	0.952725	572
main	hsCRP	clinical	MP0138	Stearylcarnitine	MTB	350	37	-0.0784084	0.0548792	-0.186353	0.029536	0.153993	0.186905	-0.195029	0.0382123	-0.0771403	341	0.39886	0.459624	572
plus_delta_measured_log_HOMA_IR	hsCRP	clinical	MP0138	Stearylcarnitine	MTB	350	37	-0.075972	0.0546774	-0.183521	0.0315766	0.165603	0.206799	-0.194118	0.042174	-0.0751409	340	0.461497	0.52299	572
main	ALT	clinical	MP0138	Stearylcarnitine	MTB	387	0	-0.020287	0.0498619	-0.118328	0.0777544	0.684338	0.684583	-0.118409	0.0778347	-0.0209222	378	0.831255	0.838504	572
plus_delta_measured_log_HOMA_IR	ALT	clinical	MP0138	Stearylcarnitine	MTB	387	0	-0.0165752	0.0491835	-0.113284	0.0801331	0.736298	0.77009	-0.128011	0.0948609	-0.0173542	377	0.873782	0.885585	572
main	FFA	clinical	MP0138	Stearylcarnitine	MTB	387	0	0.0892441	0.0535333	-0.0160162	0.194504	0.0963272	0.136161	-0.028256	0.206744	0.0854318	378	0.299452	0.391378	572
plus_delta_measured_log_HOMA_IR	FFA	clinical	MP0138	Stearylcarnitine	MTB	387	0	0.0886992	0.0536061	-0.0167052	0.194104	0.0988282	0.136497	-0.0281841	0.205583	0.0849109	377	0.352816	0.455418	572
main	HbA1c	clinical	MP0138	Stearylcarnitine	MTB	386	1	0.0278707	0.0565656	-0.083353	0.139094	0.622501	0.606457	-0.0784224	0.134164	0.0253679	377	0.780857	0.795627	572
plus_delta_measured_log_HOMA_IR	HbA1c	clinical	MP0138	Stearylcarnitine	MTB	386	1	0.0332906	0.0551729	-0.0751956	0.141777	0.546616	0.536382	-0.0724825	0.139064	0.0311022	376	0.777149	0.787887	572
main	DBP	clinical	MP0138	Stearylcarnitine	MTB	385	2	0.0831023	0.0531951	-0.0214949	0.1877	0.119078	0.132791	-0.0253667	0.191571	0.080305	376	0.345749	0.385564	572
plus_delta_measured_log_HOMA_IR	DBP	clinical	MP0138	Stearylcarnitine	MTB	385	2	0.0843479	0.0530478	-0.0199606	0.188656	0.11267	0.113125	-0.0200931	0.188789	0.0818337	375	0.376883	0.417978	572
main	AST/ALT	clinical	MP0138	Stearylcarnitine	MTB	387	0	0.13912	0.0507002	0.0394299	0.238809	0.00635949	0.01642	0.0256254	0.252614	0.139749	378	0.0606271	0.134788	572
plus_delta_measured_log_HOMA_IR	AST/ALT	clinical	MP0138	Stearylcarnitine	MTB	387	0	0.132584	0.0487839	0.0366615	0.228507	0.00687535	0.0218633	0.0193501	0.245818	0.138622	377	0.0742019	0.201707	572
main	HDL-C	clinical	MP0138	Stearylcarnitine	MTB	387	0	0.063456	0.0596574	-0.053846	0.180758	0.288156	0.300364	-0.0568546	0.183767	0.0546278	378	0.531717	0.572695	572
plus_delta_measured_log_HOMA_IR	HDL-C	clinical	MP0138	Stearylcarnitine	MTB	387	0	0.0623074	0.0596522	-0.0549853	0.1796	0.296918	0.301071	-0.0559992	0.180614	0.0537174	377	0.591767	0.606383	572
main	TG/HDL-C	clinical	MP0145	2,2-Dimethyladipic acid	MTB	387	0	-0.0263843	0.0613105	-0.146937	0.094168	0.667194	0.721053	-0.171572	0.118804	-0.0221288	378	0.824266	0.859255	572
plus_delta_measured_log_HOMA_IR	TG/HDL-C	clinical	MP0145	2,2-Dimethyladipic acid	MTB	387	0	-0.0247559	0.0605683	-0.14385	0.0943382	0.682973	0.737721	-0.170008	0.120496	-0.0210458	377	0.851112	0.87547	572
main	TG	clinical	MP0145	2,2-Dimethyladipic acid	MTB	387	0	-0.042124	0.0598021	-0.15971	0.0754625	0.481624	0.536375	-0.17596	0.0917116	-0.0362061	378	0.695679	0.745763	572
plus_delta_measured_log_HOMA_IR	TG	clinical	MP0145	2,2-Dimethyladipic acid	MTB	387	0	-0.0408691	0.0589599	-0.156801	0.0750624	0.488631	0.549399	-0.174981	0.0932428	-0.0356772	377	0.745326	0.789431	572
main	WBC	clinical	MP0145	2,2-Dimethyladipic acid	MTB	386	1	0.00287209	0.0612933	-0.117647	0.123392	0.962651	0.965162	-0.126341	0.132085	0.00241331	377	0.97804	0.980591	572
plus_delta_measured_log_HOMA_IR	WBC	clinical	MP0145	2,2-Dimethyladipic acid	MTB	386	1	0.00460907	0.0603127	-0.113983	0.123201	0.939126	0.939941	-0.115595	0.124813	0.00394101	376	0.97488	0.975563	572
main	PBG	clinical	MP0145	2,2-Dimethyladipic acid	MTB	386	1	-0.101005	0.0595989	-0.218193	0.0161834	0.090951	0.0745886	-0.212084	0.0100746	-0.0869528	377	0.290637	0.275256	572
plus_delta_measured_log_HOMA_IR	PBG	clinical	MP0145	2,2-Dimethyladipic acid	MTB	386	1	-0.0992481	0.0570534	-0.211432	0.0129357	0.082754	0.0476031	-0.197442	-0.00105407	-0.0893523	376	0.322009	0.290818	572
main	hsCRP	clinical	MP0145	2,2-Dimethyladipic acid	MTB	350	37	-0.116182	0.0590261	-0.232283	-8.0911e-05	0.0498414	0.192364	-0.291135	0.0587706	-0.10599	341	0.206589	0.464271	572
plus_delta_measured_log_HOMA_IR	hsCRP	clinical	MP0145	2,2-Dimethyladipic acid	MTB	350	37	-0.112862	0.05882	-0.228559	0.00283499	0.0558507	0.189782	-0.281828	0.0561038	-0.103501	340	0.259729	0.513917	572
main	ALT	clinical	MP0145	2,2-Dimethyladipic acid	MTB	387	0	0.000672866	0.0530532	-0.103644	0.104989	0.989888	0.989256	-0.0975155	0.0988613	0.000652335	378	0.99002	0.98999	572
plus_delta_measured_log_HOMA_IR	ALT	clinical	MP0145	2,2-Dimethyladipic acid	MTB	387	0	0.00196759	0.0522871	-0.100843	0.104778	0.970002	0.969477	-0.0990728	0.103008	0.00193807	377	0.980285	0.979754	572
main	FFA	clinical	MP0145	2,2-Dimethyladipic acid	MTB	387	0	-0.0349038	0.0575699	-0.148101	0.0782936	0.544689	0.537158	-0.146013	0.0762054	-0.0311688	378	0.738299	0.745763	572
plus_delta_measured_log_HOMA_IR	FFA	clinical	MP0145	2,2-Dimethyladipic acid	MTB	387	0	-0.0349072	0.057627	-0.148218	0.0784035	0.545049	0.539835	-0.146763	0.0769487	-0.0311822	377	0.777149	0.787887	572
main	HbA1c	clinical	MP0145	2,2-Dimethyladipic acid	MTB	386	1	-0.0325761	0.0602093	-0.150964	0.0858121	0.588795	0.601424	-0.155097	0.0899453	-0.0278545	377	0.76025	0.79266	572
plus_delta_measured_log_HOMA_IR	HbA1c	clinical	MP0145	2,2-Dimethyladipic acid	MTB	386	1	-0.0314752	0.058676	-0.146849	0.083899	0.591983	0.614458	-0.154238	0.0912873	-0.0276534	376	0.798192	0.818843	572
main	DBP	clinical	MP0145	2,2-Dimethyladipic acid	MTB	385	2	-0.193368	0.0560073	-0.303495	-0.0832416	0.000618467	0.00307162	-0.320966	-0.0657701	-0.175295	376	0.0117921	0.0408597	572
plus_delta_measured_log_HOMA_IR	DBP	clinical	MP0145	2,2-Dimethyladipic acid	MTB	385	2	-0.192622	0.0558541	-0.302449	-0.0827958	0.000627341	0.00420679	-0.324141	-0.0611039	-0.17533	375	0.0205989	0.0802095	572
main	AST/ALT	clinical	MP0145	2,2-Dimethyladipic acid	MTB	387	0	0.0230649	0.0545848	-0.0842631	0.130393	0.672863	0.666157	-0.0819722	0.128102	0.0217285	378	0.825918	0.824766	572
plus_delta_measured_log_HOMA_IR	AST/ALT	clinical	MP0145	2,2-Dimethyladipic acid	MTB	387	0	0.0217766	0.0524429	-0.0813407	0.124894	0.678199	0.683843	-0.08329	0.126843	0.0213813	377	0.847009	0.859658	572
main	HDL-C	clinical	MP0145	2,2-Dimethyladipic acid	MTB	387	0	-0.0261389	0.063563	-0.15112	0.0988424	0.681139	0.699802	-0.15933	0.107052	-0.0211465	378	0.831255	0.848066	572
plus_delta_measured_log_HOMA_IR	HDL-C	clinical	MP0145	2,2-Dimethyladipic acid	MTB	387	0	-0.0269696	0.0635382	-0.151903	0.0979641	0.671471	0.68983	-0.159745	0.105806	-0.0218557	377	0.845256	0.859658	572
main	TG/HDL-C	clinical	MP0164	Citramalic acid	MTB	387	0	0.19103	0.0597245	0.0735957	0.308463	0.00149791	0.00178905	0.0716182	0.310441	0.162332	378	0.0231569	0.033926	572
plus_delta_measured_log_HOMA_IR	TG/HDL-C	clinical	MP0164	Citramalic acid	MTB	387	0	0.17304	0.0594764	0.0560929	0.289987	0.00383604	0.00307041	0.0588596	0.28722	0.148187	377	0.0630573	0.0687595	572
main	TG	clinical	MP0164	Citramalic acid	MTB	387	0	0.252514	0.0575786	0.1393	0.365729	1.50191e-05	9.25914e-06	0.142059	0.36297	0.22004	378	0.000572727	0.000441353	572
plus_delta_measured_log_HOMA_IR	TG	clinical	MP0164	Citramalic acid	MTB	387	0	0.233645	0.0572925	0.120992	0.346298	5.54178e-05	1.74077e-05	0.128078	0.339212	0.205549	377	0.00211326	0.000829769	572
main	WBC	clinical	MP0164	Citramalic acid	MTB	386	1	0.0507977	0.0600698	-0.0673161	0.168911	0.398288	0.436608	-0.0774598	0.179055	0.0435116	377	0.634388	0.668601	572
plus_delta_measured_log_HOMA_IR	WBC	clinical	MP0164	Citramalic acid	MTB	386	1	0.0254513	0.0595185	-0.0915797	0.142482	0.669173	0.679176	-0.0954559	0.146358	0.0220474	376	0.845256	0.859658	572
main	PBG	clinical	MP0164	Citramalic acid	MTB	386	1	0.112619	0.0585475	-0.00250143	0.22774	0.0551635	0.0596762	-0.004615	0.229853	0.0985853	377	0.221556	0.251002	572
plus_delta_measured_log_HOMA_IR	PBG	clinical	MP0164	Citramalic acid	MTB	386	1	0.0756069	0.0565463	-0.0355797	0.186794	0.182005	0.203428	-0.0410792	0.192293	0.0687913	376	0.479755	0.519581	572
main	hsCRP	clinical	MP0164	Citramalic acid	MTB	350	37	-0.0931741	0.0576927	-0.206652	0.0203043	0.107234	0.0536456	-0.187818	0.00147009	-0.0871249	341	0.322832	0.239733	572
plus_delta_measured_log_HOMA_IR	hsCRP	clinical	MP0164	Citramalic acid	MTB	350	37	-0.109461	0.0578501	-0.22325	0.00432809	0.0593204	0.0281805	-0.207141	-0.0117807	-0.10208	340	0.269296	0.219435	572
main	ALT	clinical	MP0164	Citramalic acid	MTB	387	0	-0.0760632	0.0522988	-0.178896	0.0267698	0.146666	0.374075	-0.244123	0.0919968	-0.0745977	378	0.387496	0.618412	572
plus_delta_measured_log_HOMA_IR	ALT	clinical	MP0164	Citramalic acid	MTB	387	0	-0.100438	0.0518955	-0.202479	0.00160332	0.053691	0.225765	-0.263204	0.0623284	-0.0991857	377	0.258078	0.540798	572
main	FFA	clinical	MP0164	Citramalic acid	MTB	387	0	-0.0699166	0.0561319	-0.180287	0.0404533	0.213691	0.215287	-0.180672	0.0408389	-0.0639345	378	0.466532	0.478946	572
plus_delta_measured_log_HOMA_IR	FFA	clinical	MP0164	Citramalic acid	MTB	387	0	-0.067516	0.0565831	-0.178774	0.0437421	0.233535	0.235848	-0.179327	0.0442946	-0.0613381	377	0.540817	0.550633	572
main	HbA1c	clinical	MP0164	Citramalic acid	MTB	386	1	0.0633792	0.0593054	-0.0532316	0.17999	0.285892	0.309504	-0.0590821	0.185841	0.0549572	377	0.531717	0.577966	572
plus_delta_measured_log_HOMA_IR	HbA1c	clinical	MP0164	Citramalic acid	MTB	386	1	0.0326615	0.05834	-0.0820521	0.147375	0.575917	0.574429	-0.0816062	0.146929	0.0288599	376	0.796177	0.807306	572
main	DBP	clinical	MP0164	Citramalic acid	MTB	385	2	0.0523091	0.0558291	-0.0574672	0.162085	0.349385	0.333693	-0.0539518	0.15857	0.0482632	376	0.601953	0.582773	572
plus_delta_measured_log_HOMA_IR	DBP	clinical	MP0164	Citramalic acid	MTB	385	2	0.0413636	0.0561116	-0.0689691	0.151696	0.461481	0.439541	-0.0637468	0.146474	0.0380396	375	0.716244	0.706923	572
main	AST/ALT	clinical	MP0164	Citramalic acid	MTB	387	0	0.0400334	0.0537026	-0.0655598	0.145627	0.456454	0.622246	-0.11961	0.199676	0.0383144	378	0.674656	0.798037	572
plus_delta_measured_log_HOMA_IR	AST/ALT	clinical	MP0164	Citramalic acid	MTB	387	0	0.0752456	0.0519121	-0.0268279	0.177319	0.148035	0.303962	-0.0684854	0.218977	0.0744449	377	0.436473	0.607924	572
main	HDL-C	clinical	MP0164	Citramalic acid	MTB	387	0	0.0533681	0.0625958	-0.0697115	0.176448	0.394431	0.408766	-0.0735208	0.180257	0.04381	378	0.63362	0.651292	572
plus_delta_measured_log_HOMA_IR	HDL-C	clinical	MP0164	Citramalic acid	MTB	387	0	0.0615699	0.0629259	-0.0621599	0.1853	0.328479	0.336372	-0.0641991	0.187339	0.0503289	377	0.621182	0.645654	572
main	TG/HDL-C	clinical	MS018	N-acetylated glycoproteins	MTB	387	0	0.731602	0.0383857	0.656125	0.807078	3.08155e-57	1.42889e-35	0.627744	0.83546	0.700038	378	5.87548e-55	2.72441e-33	572
plus_delta_measured_log_HOMA_IR	TG/HDL-C	clinical	MS018	N-acetylated glycoproteins	MTB	387	0	0.723811	0.0388999	0.647323	0.800299	2.75379e-55	8.72217e-32	0.613476	0.834146	0.691897	377	5.25055e-53	1.66303e-29	572
main	TG	clinical	MS018	N-acetylated glycoproteins	MTB	387	0	0.766224	0.0346738	0.698046	0.834401	4.58021e-70	2.52924e-45	0.673394	0.859054	0.750782	378	2.61988e-67	1.44673e-42	572
plus_delta_measured_log_HOMA_IR	TG	clinical	MS018	N-acetylated glycoproteins	MTB	387	0	0.757569	0.0351535	0.688447	0.82669	1.041e-67	1.13111e-39	0.657379	0.857759	0.74293	377	5.95453e-65	6.46997e-37	572
main	WBC	clinical	MS018	N-acetylated glycoproteins	MTB	386	1	0.208073	0.0516562	0.106503	0.309643	6.80359e-05	9.91763e-05	0.104093	0.312053	0.20313	377	0.00194583	0.00354555	572
plus_delta_measured_log_HOMA_IR	WBC	clinical	MS018	N-acetylated glycoproteins	MTB	386	1	0.178269	0.0520629	0.0758979	0.28064	0.000684779	0.000943155	0.073112	0.283426	0.173894	376	0.0206155	0.0317344	572
main	PBG	clinical	MS018	N-acetylated glycoproteins	MTB	386	1	0.186578	0.050811	0.0866699	0.286487	0.000275414	0.000209603	0.0885835	0.284573	0.185824	377	0.00680696	0.00631015	572
plus_delta_measured_log_HOMA_IR	PBG	clinical	MS018	N-acetylated glycoproteins	MTB	386	1	0.137565	0.049935	0.0393778	0.235752	0.00615696	0.00357813	0.0452975	0.229832	0.140659	376	0.0742019	0.0730961	572
main	hsCRP	clinical	MS018	N-acetylated glycoproteins	MTB	350	37	0.12815	0.0493678	0.0310463	0.225254	0.00984449	0.00424654	0.0405851	0.215715	0.139203	341	0.0853189	0.055205	572
plus_delta_measured_log_HOMA_IR	hsCRP	clinical	MS018	N-acetylated glycoproteins	MTB	350	37	0.115382	0.0505343	0.0159825	0.214781	0.0230331	0.00927656	0.0286474	0.202116	0.122887	340	0.185693	0.117915	572
main	ALT	clinical	MS018	N-acetylated glycoproteins	MTB	387	0	0.0589845	0.045755	-0.0309817	0.148951	0.198138	0.247737	-0.0412001	0.159169	0.0661608	378	0.44911	0.521611	572
plus_delta_measured_log_HOMA_IR	ALT	clinical	MS018	N-acetylated glycoproteins	MTB	387	0	0.0310386	0.0460349	-0.0594786	0.121556	0.500571	0.545007	-0.0697039	0.131781	0.0347043	377	0.757477	0.789168	572
main	FFA	clinical	MS018	N-acetylated glycoproteins	MTB	387	0	0.0697362	0.0493485	-0.0272959	0.166768	0.158439	0.178203	-0.0319229	0.171395	0.0724926	378	0.40823	0.457206	572
plus_delta_measured_log_HOMA_IR	FFA	clinical	MS018	N-acetylated glycoproteins	MTB	387	0	0.0766151	0.0502917	-0.0222722	0.175503	0.128493	0.153297	-0.0286685	0.181899	0.0782195	377	0.401633	0.476021	572
main	HbA1c	clinical	MS018	N-acetylated glycoproteins	MTB	386	1	0.129959	0.0514578	0.0287783	0.231139	0.0119612	0.0191094	0.0213831	0.238534	0.128985	377	0.0924571	0.145741	572
plus_delta_measured_log_HOMA_IR	HbA1c	clinical	MS018	N-acetylated glycoproteins	MTB	386	1	0.0913984	0.0513893	-0.00964804	0.192445	0.0761216	0.0955805	-0.0161603	0.198957	0.0913383	376	0.308805	0.399066	572
main	DBP	clinical	MS018	N-acetylated glycoproteins	MTB	385	2	0.110925	0.0487904	0.0149888	0.206861	0.0235593	0.0289056	0.0114757	0.210374	0.116449	376	0.128342	0.172229	572
plus_delta_measured_log_HOMA_IR	DBP	clinical	MS018	N-acetylated glycoproteins	MTB	385	2	0.0984098	0.0497935	0.000500258	0.196319	0.0488468	0.0481848	0.000789611	0.19603	0.101531	375	0.24726	0.290818	572
main	AST/ALT	clinical	MS018	N-acetylated glycoproteins	MTB	387	0	-0.133591	0.046568	-0.225156	-0.0420267	0.0043524	0.0180081	-0.244154	-0.0230291	-0.145972	378	0.047156	0.141104	572
plus_delta_measured_log_HOMA_IR	AST/ALT	clinical	MS018	N-acetylated glycoproteins	MTB	387	0	-0.0886724	0.0459125	-0.178949	0.00160422	0.0541909	0.102716	-0.195259	0.0179144	-0.0989804	377	0.25831	0.410865	572
main	HDL-C	clinical	MS018	N-acetylated glycoproteins	MTB	387	0	-0.276721	0.0531882	-0.381303	-0.172139	3.22794e-07	0.000134985	-0.417796	-0.135646	-0.258502	378	1.84638e-05	0.00428953	572
plus_delta_measured_log_HOMA_IR	HDL-C	clinical	MS018	N-acetylated glycoproteins	MTB	387	0	-0.274707	0.054147	-0.381175	-0.168239	6.14712e-07	0.000112239	-0.413077	-0.136336	-0.252804	377	3.1965e-05	0.00458576	572
main	TG/HDL-C	clinical	MS020	Acetate	MTB	387	0	-0.0843848	0.0552574	-0.193035	0.0242656	0.127567	0.138043	-0.196022	0.0272524	-0.0783055	378	0.352503	0.392838	572
plus_delta_measured_log_HOMA_IR	TG/HDL-C	clinical	MS020	Acetate	MTB	387	0	-0.0843952	0.0545435	-0.191643	0.0228525	0.12263	0.132436	-0.194451	0.0256601	-0.0794382	377	0.391868	0.455418	572
main	TG	clinical	MS020	Acetate	MTB	387	0	-0.0644021	0.0538957	-0.170375	0.0415709	0.23286	0.294219	-0.184961	0.0561565	-0.0613453	378	0.487093	0.566644	572
plus_delta_measured_log_HOMA_IR	TG	clinical	MS020	Acetate	MTB	387	0	-0.0630214	0.0530871	-0.167405	0.0413626	0.235923	0.294291	-0.181014	0.0549707	-0.0610264	377	0.541742	0.604045	572
main	WBC	clinical	MS020	Acetate	MTB	386	1	-0.106071	0.0551945	-0.214599	0.00245681	0.0553889	0.0649124	-0.218731	0.00658934	-0.0984946	377	0.221556	0.258528	572
plus_delta_measured_log_HOMA_IR	WBC	clinical	MS020	Acetate	MTB	386	1	-0.10421	0.0542936	-0.210967	0.00254687	0.0556923	0.0908037	-0.225063	0.0166419	-0.0985033	376	0.259729	0.38191	572
main	PBG	clinical	MS020	Acetate	MTB	386	1	0.103322	0.0543995	-0.0036419	0.210287	0.0582843	0.042655	0.00343839	0.203207	0.0973557	377	0.225558	0.210333	572
plus_delta_measured_log_HOMA_IR	PBG	clinical	MS020	Acetate	MTB	386	1	0.103196	0.0520338	0.000882542	0.20551	0.0480662	0.0345784	0.00752578	0.198867	0.101748	376	0.246255	0.244995	572
main	hsCRP	clinical	MS020	Acetate	MTB	350	37	0.0116069	0.0535431	-0.0937095	0.116923	0.828512	0.819557	-0.0883978	0.111612	0.0117383	341	0.920211	0.913814	572
plus_delta_measured_log_HOMA_IR	hsCRP	clinical	MS020	Acetate	MTB	350	37	0.0122708	0.0533853	-0.0927362	0.117278	0.818344	0.80164	-0.0837286	0.10827	0.0124646	340	0.909746	0.904107	572
main	ALT	clinical	MS020	Acetate	MTB	387	0	0.0908686	0.0478946	-0.00330455	0.185042	0.0585551	0.0891517	-0.0139686	0.195706	0.0971233	378	0.225558	0.305023	572
plus_delta_measured_log_HOMA_IR	ALT	clinical	MS020	Acetate	MTB	387	0	0.0924682	0.0471934	-0.000327153	0.185264	0.050809	0.0861877	-0.0132179	0.198154	0.100401	377	0.25272	0.370283	572
main	FFA	clinical	MS020	Acetate	MTB	387	0	0.0456843	0.0519235	-0.0564108	0.147779	0.379506	0.576474	-0.115001	0.206369	0.0452077	378	0.617901	0.766845	572
plus_delta_measured_log_HOMA_IR	FFA	clinical	MS020	Acetate	MTB	387	0	0.0454519	0.0519817	-0.0567585	0.147662	0.382467	0.582075	-0.116795	0.207699	0.0449874	377	0.669024	0.810047	572
main	HbA1c	clinical	MS020	Acetate	MTB	386	1	0.146221	0.0542486	0.0395528	0.252888	0.00734572	0.0229056	0.0203603	0.272081	0.1375	377	0.0688812	0.151151	572
plus_delta_measured_log_HOMA_IR	HbA1c	clinical	MS020	Acetate	MTB	386	1	0.147441	0.0528579	0.0435069	0.251375	0.00554955	0.0142242	0.0297354	0.265147	0.142386	376	0.0742019	0.159534	572
main	DBP	clinical	MS020	Acetate	MTB	385	2	0.0402378	0.0515892	-0.0612018	0.141677	0.435902	0.335196	-0.0417564	0.122232	0.0401911	376	0.662059	0.582773	572
plus_delta_measured_log_HOMA_IR	DBP	clinical	MS020	Acetate	MTB	385	2	0.0406431	0.0514553	-0.0605339	0.14182	0.430101	0.344663	-0.043819	0.125105	0.0407549	375	0.696171	0.648543	572
main	AST/ALT	clinical	MS020	Acetate	MTB	387	0	0.0838004	0.0491894	-0.0129187	0.180519	0.0892725	0.114163	-0.0202616	0.187862	0.0872907	378	0.287961	0.354306	572
plus_delta_measured_log_HOMA_IR	AST/ALT	clinical	MS020	Acetate	MTB	387	0	0.0815446	0.0472514	-0.0113646	0.174454	0.0852095	0.152578	-0.0303163	0.193406	0.0885323	377	0.324932	0.476021	572
main	HDL-C	clinical	MS020	Acetate	MTB	387	0	0.07843	0.058139	-0.0358863	0.192746	0.178141	0.206221	-0.0433626	0.200223	0.0692191	378	0.431206	0.473729	572
plus_delta_measured_log_HOMA_IR	HDL-C	clinical	MS020	Acetate	MTB	387	0	0.0795585	0.0581199	-0.0347212	0.193838	0.171855	0.202123	-0.0428706	0.201988	0.0703258	377	0.463685	0.519581	572
main	TG/HDL-C	clinical	NAP1L1	NAP1L1	PRT	380	7	-0.0394412	0.0584709	-0.154417	0.0755347	0.500385	0.406059	-0.132681	0.0537985	-0.0349992	371	0.708889	0.648788	572
plus_delta_measured_log_HOMA_IR	TG/HDL-C	clinical	NAP1L1	NAP1L1	PRT	380	7	-0.0402596	0.0578282	-0.153973	0.0734537	0.486746	0.386074	-0.131487	0.0509683	-0.0361696	370	0.744434	0.67906	572
main	TG	clinical	NAP1L1	NAP1L1	PRT	380	7	-0.0168837	0.0570752	-0.129115	0.0953477	0.767537	0.713443	-0.107219	0.0734518	-0.0153562	371	0.875842	0.855534	572
plus_delta_measured_log_HOMA_IR	TG	clinical	NAP1L1	NAP1L1	PRT	380	7	-0.0178911	0.0563175	-0.128634	0.0928514	0.750905	0.698071	-0.108511	0.0727284	-0.0165133	370	0.876567	0.866153	572
main	WBC	clinical	NAP1L1	NAP1L1	PRT	379	8	-0.0308271	0.0585875	-0.146033	0.0843791	0.599084	0.563474	-0.135665	0.0740107	-0.0273441	370	0.768332	0.755374	572
plus_delta_measured_log_HOMA_IR	WBC	clinical	NAP1L1	NAP1L1	PRT	379	8	-0.0326245	0.057641	-0.145971	0.0807216	0.571742	0.53271	-0.135358	0.0701091	-0.0294517	369	0.795711	0.785336	572
main	PBG	clinical	NAP1L1	NAP1L1	PRT	379	8	-0.0305484	0.0575098	-0.143635	0.0825386	0.595609	0.659684	-0.166853	0.105756	-0.0276045	370	0.765591	0.82209	572
plus_delta_measured_log_HOMA_IR	PBG	clinical	NAP1L1	NAP1L1	PRT	379	8	-0.030471	0.0548406	-0.13831	0.0773684	0.578802	0.616995	-0.150179	0.0892374	-0.0289127	369	0.796177	0.818843	572
main	hsCRP	clinical	NAP1L1	NAP1L1	PRT	343	44	0.060613	0.0554113	-0.0483861	0.169612	0.274798	0.322729	-0.0597824	0.181008	0.0597472	334	0.527541	0.580638	572
plus_delta_measured_log_HOMA_IR	hsCRP	clinical	NAP1L1	NAP1L1	PRT	343	44	0.0610718	0.055151	-0.0474164	0.16956	0.268939	0.315011	-0.0583133	0.180457	0.0605713	333	0.571797	0.625646	572
main	ALT	clinical	NAP1L1	NAP1L1	PRT	380	7	-0.0430503	0.0507219	-0.142789	0.0566882	0.396567	0.343688	-0.132336	0.0462354	-0.0440223	371	0.63362	0.58902	572
plus_delta_measured_log_HOMA_IR	ALT	clinical	NAP1L1	NAP1L1	PRT	380	7	-0.0433255	0.0500272	-0.141699	0.0550477	0.387029	0.359183	-0.136124	0.0494731	-0.0449777	370	0.671602	0.658817	572
main	FFA	clinical	NAP1L1	NAP1L1	PRT	380	7	-0.0304257	0.0546965	-0.13798	0.0771284	0.578366	0.619033	-0.15065	0.0897987	-0.0288677	371	0.755309	0.797493	572
plus_delta_measured_log_HOMA_IR	FFA	clinical	NAP1L1	NAP1L1	PRT	380	7	-0.030282	0.0547668	-0.137975	0.0774112	0.580648	0.621535	-0.150799	0.0902351	-0.0287334	370	0.796177	0.822958	572
main	HbA1c	clinical	NAP1L1	NAP1L1	PRT	379	8	-0.100583	0.0574199	-0.213493	0.0123274	0.0806525	0.207811	-0.25733	0.0561645	-0.0906917	370	0.269785	0.475472	572
plus_delta_measured_log_HOMA_IR	HbA1c	clinical	NAP1L1	NAP1L1	PRT	379	8	-0.103476	0.0559917	-0.213578	0.00662736	0.0653951	0.169821	-0.251408	0.0444566	-0.0957635	369	0.289969	0.498143	572
main	DBP	clinical	NAP1L1	NAP1L1	PRT	378	9	0.0232356	0.0546411	-0.0842114	0.130683	0.670909	0.659535	-0.0803924	0.126864	0.0221317	369	0.825918	0.82209	572
plus_delta_measured_log_HOMA_IR	DBP	clinical	NAP1L1	NAP1L1	PRT	378	9	0.0226868	0.0546118	-0.0847035	0.130077	0.678076	0.658518	-0.0781727	0.123546	0.0216502	368	0.847009	0.858023	572
main	AST/ALT	clinical	NAP1L1	NAP1L1	PRT	380	7	-0.0033598	0.0521312	-0.105869	0.0991498	0.948647	0.945674	-0.100251	0.0935312	-0.00334601	371	0.97804	0.980069	572
plus_delta_measured_log_HOMA_IR	AST/ALT	clinical	NAP1L1	NAP1L1	PRT	380	7	-0.000913295	0.0502797	-0.099783	0.0979564	0.985518	0.98297	-0.0849897	0.0831631	-0.000944317	370	0.987244	0.986173	572
main	HDL-C	clinical	NAP1L1	NAP1L1	PRT	380	7	0.0671617	0.060595	-0.051991	0.186314	0.26842	0.225505	-0.04162	0.175943	0.0574487	371	0.522232	0.492323	572
plus_delta_measured_log_HOMA_IR	HDL-C	clinical	NAP1L1	NAP1L1	PRT	380	7	0.0675625	0.0606071	-0.0516151	0.18674	0.265676	0.214292	-0.039235	0.17436	0.0578567	370	0.571797	0.532434	572
main	TG/HDL-C	clinical	PRG4	PRG4	PRT	387	0	0.346489	0.0586878	0.231093	0.461884	7.90639e-09	8.13199e-10	0.238402	0.454575	0.290564	378	5.65307e-07	7.7525e-08	572
plus_delta_measured_log_HOMA_IR	TG/HDL-C	clinical	PRG4	PRG4	PRT	387	0	0.318391	0.0603266	0.199772	0.437009	2.21181e-07	4.54673e-09	0.214108	0.422674	0.262302	377	1.40573e-05	4.33455e-07	572
main	TG	clinical	PRG4	PRG4	PRT	387	0	0.353922	0.0568384	0.242163	0.465681	1.26758e-09	2.15448e-09	0.240483	0.467361	0.305011	378	1.03579e-07	1.76051e-07	572
plus_delta_measured_log_HOMA_IR	TG	clinical	PRG4	PRG4	PRT	387	0	0.3239	0.0584771	0.208918	0.438882	5.71908e-08	7.06991e-09	0.2164	0.431401	0.274325	377	4.08914e-06	5.77713e-07	572
main	WBC	clinical	PRG4	PRG4	PRT	386	1	0.271993	0.0590566	0.155871	0.388115	5.63199e-06	1.74821e-06	0.161886	0.3821	0.230798	377	0.000247808	9.09071e-05	572
plus_delta_measured_log_HOMA_IR	WBC	clinical	PRG4	PRG4	PRT	386	1	0.229251	0.0609307	0.109444	0.349059	0.000195075	2.5767e-05	0.123458	0.335045	0.190483	376	0.00697392	0.00113375	572
main	PBG	clinical	PRG4	PRG4	PRT	386	1	0.237946	0.0572148	0.125446	0.350446	3.96428e-05	0.000319951	0.109133	0.366759	0.20944	377	0.00119346	0.00871486	572
plus_delta_measured_log_HOMA_IR	PBG	clinical	PRG4	PRG4	PRT	386	1	0.159328	0.0575517	0.046164	0.272491	0.00591165	0.0165262	0.0292195	0.289436	0.141337	376	0.0742019	0.169298	572
main	hsCRP	clinical	PRG4	PRG4	PRT	350	37	0.153788	0.0594642	0.0368251	0.270751	0.0101173	0.0467444	0.00222785	0.305348	0.138698	341	0.0863744	0.224687	572
plus_delta_measured_log_HOMA_IR	hsCRP	clinical	PRG4	PRG4	PRT	350	37	0.132346	0.0616914	0.0110008	0.25369	0.0326379	0.0972043	-0.0241764	0.288868	0.115565	340	0.212146	0.400006	572
main	ALT	clinical	PRG4	PRG4	PRT	387	0	0.166461	0.0515203	0.0651586	0.267763	0.00134183	0.00473975	0.0512559	0.281666	0.163935	378	0.0219294	0.0589378	572
plus_delta_measured_log_HOMA_IR	ALT	clinical	PRG4	PRG4	PRT	387	0	0.128715	0.0529528	0.0245948	0.232835	0.0155335	0.0403713	0.00567848	0.251751	0.12422	377	0.145658	0.262317	572
main	FFA	clinical	PRG4	PRG4	PRT	387	0	0.109155	0.0560896	-0.00113181	0.219442	0.0523857	0.0549145	-0.00230961	0.220619	0.0995979	378	0.214033	0.243497	572
plus_delta_measured_log_HOMA_IR	FFA	clinical	PRG4	PRG4	PRT	387	0	0.125652	0.0582945	0.0110292	0.240275	0.0317571	0.0408151	0.00527609	0.246028	0.110335	377	0.210542	0.262317	572
main	HbA1c	clinical	PRG4	PRG4	PRT	386	1	0.137077	0.0583649	0.0223157	0.251839	0.0193586	0.0422032	0.00485274	0.269302	0.120085	377	0.115345	0.209915	572
plus_delta_measured_log_HOMA_IR	HbA1c	clinical	PRG4	PRG4	PRT	386	1	0.072218	0.0593601	-0.0445013	0.188937	0.224516	0.265123	-0.0550207	0.199457	0.0626187	376	0.530467	0.574434	572
main	DBP	clinical	PRG4	PRG4	PRT	385	2	0.172507	0.0551272	0.0641109	0.280904	0.00188931	0.00209278	0.0630275	0.281987	0.159318	376	0.0270171	0.0350915	572
plus_delta_measured_log_HOMA_IR	DBP	clinical	PRG4	PRG4	PRT	385	2	0.157801	0.0572067	0.0453152	0.270288	0.00609228	0.00524548	0.047301	0.268302	0.141022	375	0.0742019	0.0967876	572
main	AST/ALT	clinical	PRG4	PRG4	PRT	387	0	-0.235696	0.0523013	-0.338534	-0.132858	8.79939e-06	4.82111e-05	-0.348409	-0.122984	-0.225803	378	0.000359518	0.00196977	572
plus_delta_measured_log_HOMA_IR	AST/ALT	clinical	PRG4	PRG4	PRT	387	0	-0.169296	0.0529018	-0.273316	-0.0652765	0.00148976	0.00217902	-0.277167	-0.0614251	-0.162624	377	0.0361188	0.0586994	572
main	HDL-C	clinical	PRG4	PRG4	PRT	387	0	-0.148927	0.0623637	-0.27155	-0.0263032	0.0174292	0.0167306	-0.270773	-0.0270803	-0.121911	378	0.113718	0.134788	572
plus_delta_measured_log_HOMA_IR	HDL-C	clinical	PRG4	PRG4	PRT	387	0	-0.13986	0.0645074	-0.2667	-0.0130211	0.0307738	0.0259255	-0.262841	-0.0168801	-0.110975	377	0.210542	0.21804	572
main	TG/HDL-C	clinical	RMC1	RMC1	PRT	376	11	-0.0553322	0.0600443	-0.173406	0.0627418	0.357382	0.377324	-0.178431	0.0677663	-0.0480476	367	0.608401	0.620199	572
plus_delta_measured_log_HOMA_IR	TG/HDL-C	clinical	RMC1	RMC1	PRT	376	11	-0.0523478	0.0591566	-0.168677	0.0639817	0.376791	0.401866	-0.175002	0.0703066	-0.0462051	366	0.665198	0.690292	572
main	TG	clinical	RMC1	RMC1	PRT	376	11	-0.0112494	0.0587084	-0.126696	0.104198	0.84815	0.845486	-0.124681	0.102183	-0.0100017	367	0.931019	0.935432	572
plus_delta_measured_log_HOMA_IR	TG	clinical	RMC1	RMC1	PRT	376	11	-0.00592076	0.0577513	-0.119487	0.107645	0.918399	0.917714	-0.118539	0.106697	-0.00535882	366	0.967448	0.96851	572
main	WBC	clinical	RMC1	RMC1	PRT	375	12	-0.0496304	0.060079	-0.167774	0.0685128	0.409293	0.314244	-0.146477	0.0472163	-0.0431401	366	0.643105	0.577966	572
plus_delta_measured_log_HOMA_IR	WBC	clinical	RMC1	RMC1	PRT	375	12	-0.0450689	0.0591073	-0.161302	0.0711646	0.446258	0.353687	-0.140506	0.0503684	-0.039879	365	0.705923	0.654722	572
main	PBG	clinical	RMC1	RMC1	PRT	375	12	0.0624376	0.0589582	-0.0535016	0.178377	0.290291	0.393212	-0.0811973	0.206073	0.055271	366	0.5322	0.63897	572
plus_delta_measured_log_HOMA_IR	PBG	clinical	RMC1	RMC1	PRT	375	12	0.068266	0.0565405	-0.04292	0.179452	0.228067	0.327561	-0.0686683	0.2052	0.0630715	365	0.534648	0.63947	572
main	hsCRP	clinical	RMC1	RMC1	PRT	339	48	-0.024338	0.0598397	-0.142053	0.0933774	0.684477	0.743659	-0.170623	0.121947	-0.0223836	330	0.831255	0.867155	572
plus_delta_measured_log_HOMA_IR	hsCRP	clinical	RMC1	RMC1	PRT	339	48	-0.0216623	0.059603	-0.138913	0.0955887	0.716507	0.766368	-0.164963	0.121639	-0.0200333	329	0.866473	0.885585	572
main	ALT	clinical	RMC1	RMC1	PRT	376	11	0.108014	0.0521925	0.00538005	0.210648	0.0391957	0.0385457	0.00572321	0.210305	0.107404	367	0.17936	0.198834	572
plus_delta_measured_log_HOMA_IR	ALT	clinical	RMC1	RMC1	PRT	376	11	0.110705	0.0514343	0.00956083	0.211849	0.032023	0.0375739	0.0063968	0.215013	0.1118	366	0.210542	0.252498	572
main	FFA	clinical	RMC1	RMC1	PRT	376	11	-0.0107374	0.0567321	-0.122298	0.100823	0.84999	0.86433	-0.134225	0.112751	-0.00987906	367	0.931019	0.943319	572
plus_delta_measured_log_HOMA_IR	FFA	clinical	RMC1	RMC1	PRT	376	11	-0.0112367	0.0568008	-0.122934	0.10046	0.843291	0.857956	-0.13461	0.112137	-0.01034	366	0.922171	0.934764	572
main	HbA1c	clinical	RMC1	RMC1	PRT	375	12	0.0704967	0.05925	-0.0460164	0.18701	0.234889	0.271753	-0.0554506	0.196444	0.0620729	366	0.488569	0.539732	572
plus_delta_measured_log_HOMA_IR	HbA1c	clinical	RMC1	RMC1	PRT	375	12	0.075048	0.05776	-0.038536	0.188632	0.194658	0.215022	-0.0437739	0.19387	0.0678522	365	0.492674	0.532434	572
main	DBP	clinical	RMC1	RMC1	PRT	374	13	-0.0150571	0.0558626	-0.12491	0.0947959	0.787668	0.799633	-0.131627	0.101513	-0.0141069	365	0.892171	0.90215	572
plus_delta_measured_log_HOMA_IR	DBP	clinical	RMC1	RMC1	PRT	374	13	-0.0126372	0.055711	-0.122193	0.0969186	0.82068	0.82876	-0.12745	0.102175	-0.0118885	364	0.909746	0.927692	572
main	AST/ALT	clinical	RMC1	RMC1	PRT	376	11	-0.0356351	0.0539776	-0.141779	0.0705092	0.509551	0.514504	-0.143033	0.0717633	-0.0344408	367	0.717889	0.733041	572
plus_delta_measured_log_HOMA_IR	AST/ALT	clinical	RMC1	RMC1	PRT	376	11	-0.0413533	0.0519015	-0.143416	0.0607093	0.426104	0.449688	-0.148813	0.0661063	-0.0416115	366	0.696171	0.718657	572
main	HDL-C	clinical	RMC1	RMC1	PRT	376	11	0.11139	0.0633454	-0.0131755	0.235955	0.0795038	0.059719	-0.00458477	0.227365	0.0914063	367	0.269599	0.251002	572
plus_delta_measured_log_HOMA_IR	HDL-C	clinical	RMC1	RMC1	PRT	376	11	0.112665	0.0632766	-0.011766	0.237096	0.0758201	0.0582069	-0.00393574	0.229266	0.0926689	366	0.308805	0.314097	572
main	TG/HDL-C	clinical	RPS3	RPS3	PRT	224	163	0.0513664	0.0828777	-0.11199	0.214723	0.536055	0.521685	-0.106386	0.209119	0.0422313	215	0.730056	0.733041	572
plus_delta_measured_log_HOMA_IR	TG/HDL-C	clinical	RPS3	RPS3	PRT	224	163	0.0532401	0.0824484	-0.109275	0.215755	0.519141	0.498421	-0.101512	0.207992	0.0440988	214	0.761653	0.757574	572
main	TG	clinical	RPS3	RPS3	PRT	224	163	0.103882	0.0806203	-0.0550257	0.262789	0.198946	0.197843	-0.0546339	0.262397	0.0875397	215	0.44911	0.468309	572
plus_delta_measured_log_HOMA_IR	TG	clinical	RPS3	RPS3	PRT	224	163	0.103781	0.0801516	-0.0542064	0.261769	0.19678	0.189136	-0.0515056	0.259068	0.0881669	214	0.493297	0.513917	572
main	WBC	clinical	RPS3	RPS3	PRT	224	163	-0.0138514	0.0814687	-0.174431	0.146728	0.865154	0.865808	-0.175222	0.147519	-0.0115945	215	0.93725	0.943319	572
plus_delta_measured_log_HOMA_IR	WBC	clinical	RPS3	RPS3	PRT	224	163	-0.019824	0.0795941	-0.176713	0.137065	0.80355	0.800942	-0.174613	0.134965	-0.0170232	214	0.908361	0.904107	572
main	PBG	clinical	RPS3	RPS3	PRT	223	164	0.220479	0.0765856	0.0695205	0.371438	0.00439621	0.0249429	0.0280284	0.41293	0.193091	214	0.047156	0.160307	572
plus_delta_measured_log_HOMA_IR	PBG	clinical	RPS3	RPS3	PRT	223	164	0.214582	0.0734729	0.0697544	0.359409	0.00387021	0.0240376	0.0284762	0.400687	0.196223	213	0.0630573	0.214836	572
main	hsCRP	clinical	RPS3	RPS3	PRT	206	181	-0.00997846	0.0793096	-0.166383	0.146426	0.900005	0.90463	-0.174006	0.154049	-0.0089637	197	0.958877	0.960194	572
plus_delta_measured_log_HOMA_IR	hsCRP	clinical	RPS3	RPS3	PRT	206	181	-0.017981	0.0788525	-0.173489	0.137527	0.819859	0.826755	-0.179786	0.143825	-0.0162859	196	0.909746	0.927262	572
main	ALT	clinical	RPS3	RPS3	PRT	224	163	-0.0150181	0.0700767	-0.153143	0.123107	0.830509	0.856028	-0.177977	0.14794	-0.0146142	215	0.920641	0.938018	572
plus_delta_measured_log_HOMA_IR	ALT	clinical	RPS3	RPS3	PRT	224	163	-0.0168968	0.0695091	-0.153907	0.120113	0.80817	0.836616	-0.178202	0.144408	-0.0166148	214	0.909746	0.932835	572
main	FFA	clinical	RPS3	RPS3	PRT	224	163	0.030281	0.0776215	-0.122716	0.183277	0.696841	0.689405	-0.118857	0.179419	0.0265959	215	0.831815	0.83902	572
plus_delta_measured_log_HOMA_IR	FFA	clinical	RPS3	RPS3	PRT	224	163	0.0276961	0.0774378	-0.124942	0.180335	0.720954	0.714437	-0.121304	0.176696	0.0244415	214	0.870011	0.875052	572
main	HbA1c	clinical	RPS3	RPS3	PRT	224	163	0.0503629	0.0784557	-0.104278	0.205004	0.521604	0.557114	-0.118445	0.219171	0.0437372	215	0.722415	0.755374	572
plus_delta_measured_log_HOMA_IR	HbA1c	clinical	RPS3	RPS3	PRT	224	163	0.0463465	0.0771562	-0.105737	0.19843	0.548686	0.583461	-0.120003	0.212696	0.0410274	214	0.777149	0.810047	572
main	DBP	clinical	RPS3	RPS3	PRT	223	164	0.104053	0.0742233	-0.0422498	0.250355	0.162398	0.228566	-0.0657995	0.273905	0.0953939	214	0.412853	0.49711	572
plus_delta_measured_log_HOMA_IR	DBP	clinical	RPS3	RPS3	PRT	223	164	0.101553	0.0735851	-0.0434949	0.246602	0.169008	0.238532	-0.0678053	0.270912	0.0941416	213	0.462084	0.55117	572
main	AST/ALT	clinical	RPS3	RPS3	PRT	224	163	-0.049255	0.0713567	-0.189903	0.0913933	0.490772	0.55921	-0.215232	0.116722	-0.0470236	215	0.702215	0.755374	572
plus_delta_measured_log_HOMA_IR	AST/ALT	clinical	RPS3	RPS3	PRT	224	163	-0.0441002	0.0690175	-0.180141	0.091941	0.523525	0.580785	-0.201268	0.113067	-0.0436376	214	0.763238	0.810047	572
main	HDL-C	clinical	RPS3	RPS3	PRT	224	163	0.0935305	0.0864928	-0.076952	0.264013	0.280745	0.328988	-0.0948981	0.281959	0.0735489	215	0.531717	0.582773	572
plus_delta_measured_log_HOMA_IR	HDL-C	clinical	RPS3	RPS3	PRT	224	163	0.0920455	0.0866331	-0.0787181	0.262809	0.289218	0.34189	-0.0984231	0.282514	0.0724384	214	0.582069	0.647702	572
main	TG/HDL-C	clinical	SAA1	SAA1	PRT	386	1	-0.0359582	0.0597175	-0.153379	0.081463	0.547444	0.512286	-0.143754	0.0718376	-0.0309968	377	0.739214	0.733041	572
plus_delta_measured_log_HOMA_IR	TG/HDL-C	clinical	SAA1	SAA1	PRT	386	1	-0.0286746	0.0589912	-0.144669	0.0873193	0.627191	0.613697	-0.140274	0.0829247	-0.0250599	376	0.819072	0.818843	572
main	TG	clinical	SAA1	SAA1	PRT	386	1	-0.0453516	0.0582036	-0.159796	0.0690927	0.436357	0.388403	-0.14862	0.0579167	-0.040098	377	0.662059	0.634762	572
plus_delta_measured_log_HOMA_IR	TG	clinical	SAA1	SAA1	PRT	386	1	-0.0383015	0.0573644	-0.151097	0.0744936	0.504742	0.475209	-0.14367	0.0670674	-0.034413	376	0.760614	0.735506	572
main	WBC	clinical	SAA1	SAA1	PRT	385	2	0.0462042	0.0603035	-0.0723702	0.164779	0.444041	0.512039	-0.092227	0.184635	0.0394827	376	0.667101	0.733041	572
plus_delta_measured_log_HOMA_IR	WBC	clinical	SAA1	SAA1	PRT	385	2	0.0538223	0.0593606	-0.0628989	0.170544	0.365147	0.427331	-0.0793609	0.187006	0.0467706	375	0.6527	0.706923	572
main	PBG	clinical	SAA1	SAA1	PRT	385	2	0.00124012	0.0579835	-0.112772	0.115253	0.982948	0.985271	-0.130755	0.133236	0.00110297	376	0.986397	0.988728	572
plus_delta_measured_log_HOMA_IR	PBG	clinical	SAA1	SAA1	PRT	385	2	0.0119083	0.0556251	-0.0974679	0.121284	0.8306	0.850695	-0.112402	0.136219	0.0110544	375	0.915825	0.934505	572
main	hsCRP	clinical	SAA1	SAA1	PRT	349	38	0.28177	0.0549564	0.173672	0.389867	4.94804e-07	0.0126327	0.0607197	0.50282	0.267895	340	2.57298e-05	0.116547	572
plus_delta_measured_log_HOMA_IR	hsCRP	clinical	SAA1	SAA1	PRT	349	38	0.286593	0.0547284	0.178943	0.394243	2.87632e-07	0.0102693	0.0681852	0.505001	0.273566	339	1.64526e-05	0.12498	572
main	ALT	clinical	SAA1	SAA1	PRT	386	1	0.00253693	0.0521805	-0.100064	0.105138	0.961249	0.9587	-0.0937272	0.0988011	0.00250397	377	0.97804	0.980368	572
plus_delta_measured_log_HOMA_IR	ALT	clinical	SAA1	SAA1	PRT	386	1	0.00614295	0.0514858	-0.0950933	0.107379	0.905091	0.90304	-0.0929415	0.105227	0.006153	376	0.96118	0.961897	572
main	FFA	clinical	SAA1	SAA1	PRT	386	1	-0.0568733	0.0559722	-0.16693	0.0531834	0.310233	0.32663	-0.170728	0.0569818	-0.0522603	377	0.55803	0.582773	572
plus_delta_measured_log_HOMA_IR	FFA	clinical	SAA1	SAA1	PRT	386	1	-0.0576813	0.0560589	-0.167909	0.052547	0.304169	0.324589	-0.172668	0.057305	-0.052989	376	0.593509	0.635839	572
main	HbA1c	clinical	SAA1	SAA1	PRT	385	2	-0.00276536	0.0589237	-0.118627	0.113096	0.962593	0.963143	-0.120356	0.114826	-0.00242029	376	0.97804	0.980368	572
plus_delta_measured_log_HOMA_IR	HbA1c	clinical	SAA1	SAA1	PRT	385	2	0.0041087	0.0575378	-0.109028	0.117246	0.94311	0.944878	-0.112662	0.12088	0.00368751	375	0.97488	0.975563	572
main	DBP	clinical	SAA1	SAA1	PRT	384	3	-0.0259455	0.0553554	-0.134791	0.0829003	0.63955	0.64769	-0.137497	0.0856055	-0.0241969	375	0.796055	0.814239	572
plus_delta_measured_log_HOMA_IR	DBP	clinical	SAA1	SAA1	PRT	384	3	-0.0233424	0.0552475	-0.131977	0.0852923	0.672899	0.675387	-0.132861	0.0861763	-0.021842	374	0.845256	0.859658	572
main	AST/ALT	clinical	SAA1	SAA1	PRT	386	1	-0.0497892	0.0530445	-0.154089	0.0545109	0.348521	0.334738	-0.15115	0.0515716	-0.0482856	377	0.601953	0.582773	572
plus_delta_measured_log_HOMA_IR	AST/ALT	clinical	SAA1	SAA1	PRT	386	1	-0.058087	0.0510691	-0.158504	0.0423299	0.256088	0.241303	-0.155409	0.0392351	-0.0585572	376	0.561234	0.55117	572
main	HDL-C	clinical	SAA1	SAA1	PRT	386	1	-0.0114277	0.0621736	-0.133678	0.110823	0.854267	0.868462	-0.147014	0.124158	-0.00946592	377	0.931019	0.944411	572
plus_delta_measured_log_HOMA_IR	HDL-C	clinical	SAA1	SAA1	PRT	386	1	-0.0141178	0.0621905	-0.136402	0.108167	0.82054	0.840207	-0.1517	0.123465	-0.0117063	376	0.909746	0.933072	572
main	TG/HDL-C	clinical	SERPINC1	SERPINC1	PRT	387	0	-0.0391069	0.0605944	-0.158251	0.0800374	0.519067	0.563119	-0.171976	0.0937617	-0.0331769	378	0.7224	0.755374	572
plus_delta_measured_log_HOMA_IR	TG/HDL-C	clinical	SERPINC1	SERPINC1	PRT	387	0	-0.022043	0.0601383	-0.140292	0.0962055	0.714168	0.741812	-0.153505	0.109419	-0.0188744	377	0.866473	0.8773	572
main	TG	clinical	SERPINC1	SERPINC1	PRT	387	0	-0.0226013	0.0592788	-0.139159	0.0939561	0.703215	0.722807	-0.147794	0.102591	-0.0196068	378	0.834521	0.859328	572
plus_delta_measured_log_HOMA_IR	TG	clinical	SERPINC1	SERPINC1	PRT	387	0	-0.00421104	0.0586957	-0.119623	0.111201	0.942844	0.946822	-0.128271	0.119849	-0.00369496	377	0.97488	0.975563	572
main	WBC	clinical	SERPINC1	SERPINC1	PRT	386	1	-0.0601856	0.0600534	-0.178267	0.057896	0.316889	0.311664	-0.176997	0.0566261	-0.0515474	377	0.559446	0.577966	572
plus_delta_measured_log_HOMA_IR	WBC	clinical	SERPINC1	SERPINC1	PRT	386	1	-0.0443457	0.0592665	-0.160881	0.0721896	0.454782	0.452642	-0.16033	0.0716383	-0.038559	376	0.712699	0.721202	572
main	PBG	clinical	SERPINC1	SERPINC1	PRT	386	1	0.000733048	0.0585665	-0.114425	0.115891	0.99002	0.98999	-0.114076	0.115542	0.000644633	377	0.99002	0.98999	572
plus_delta_measured_log_HOMA_IR	PBG	clinical	SERPINC1	SERPINC1	PRT	386	1	0.0257105	0.056143	-0.0846831	0.136104	0.647255	0.643516	-0.0834398	0.134861	0.0236102	376	0.832401	0.843993	572
main	hsCRP	clinical	SERPINC1	SERPINC1	PRT	350	37	-0.143909	0.0590501	-0.260057	-0.0277603	0.015318	0.011278	-0.255008	-0.0328097	-0.13084	341	0.108172	0.105754	572
plus_delta_measured_log_HOMA_IR	hsCRP	clinical	SERPINC1	SERPINC1	PRT	350	37	-0.136699	0.0589975	-0.252745	-0.0206532	0.0210954	0.0150664	-0.246753	-0.0266452	-0.124678	340	0.180098	0.162603	572
main	ALT	clinical	SERPINC1	SERPINC1	PRT	387	0	-0.0827147	0.0521895	-0.185333	0.0199033	0.113827	0.209221	-0.212013	0.0465837	-0.0812486	378	0.335613	0.476548	572
plus_delta_measured_log_HOMA_IR	ALT	clinical	SERPINC1	SERPINC1	PRT	387	0	-0.0695854	0.0516661	-0.171175	0.0320045	0.178845	0.281903	-0.196557	0.0573862	-0.0691989	377	0.473607	0.595303	572
main	FFA	clinical	SERPINC1	SERPINC1	PRT	387	0	-0.0622352	0.0564656	-0.173261	0.048791	0.271086	0.262368	-0.171252	0.0467822	-0.056599	378	0.523855	0.532179	572
plus_delta_measured_log_HOMA_IR	FFA	clinical	SERPINC1	SERPINC1	PRT	387	0	-0.0645819	0.0566709	-0.176012	0.0468487	0.255178	0.245714	-0.173804	0.0446407	-0.0585913	377	0.561234	0.55117	572
main	HbA1c	clinical	SERPINC1	SERPINC1	PRT	386	1	0.0329894	0.0589568	-0.082936	0.148915	0.576118	0.557126	-0.077395	0.143374	0.0288064	377	0.754528	0.755374	572
plus_delta_measured_log_HOMA_IR	HbA1c	clinical	SERPINC1	SERPINC1	PRT	386	1	0.0529462	0.0575962	-0.0603049	0.166197	0.358546	0.340999	-0.0562498	0.162142	0.0473543	376	0.6527	0.647702	572
main	DBP	clinical	SERPINC1	SERPINC1	PRT	385	2	-0.0459063	0.0557009	-0.155431	0.0636181	0.410373	0.40174	-0.153433	0.0616204	-0.0424643	376	0.643105	0.645493	572
plus_delta_measured_log_HOMA_IR	DBP	clinical	SERPINC1	SERPINC1	PRT	385	2	-0.0388668	0.0557092	-0.148408	0.0706748	0.485815	0.475764	-0.145926	0.0681924	-0.0360043	375	0.744434	0.735506	572
main	AST/ALT	clinical	SERPINC1	SERPINC1	PRT	387	0	0.0321811	0.0536855	-0.0733787	0.137741	0.549241	0.571946	-0.0796775	0.14404	0.030817	378	0.739214	0.764376	572
plus_delta_measured_log_HOMA_IR	AST/ALT	clinical	SERPINC1	SERPINC1	PRT	387	0	0.0101632	0.0517963	-0.0916825	0.112009	0.844547	0.853745	-0.098168	0.118494	0.0101051	377	0.922171	0.934505	572
main	HDL-C	clinical	SERPINC1	SERPINC1	PRT	387	0	0.0316621	0.0625809	-0.0913881	0.154712	0.613194	0.68152	-0.11992	0.183244	0.0260139	378	0.776541	0.838343	572
plus_delta_measured_log_HOMA_IR	HDL-C	clinical	SERPINC1	SERPINC1	PRT	387	0	0.0269548	0.0627303	-0.0963903	0.1503	0.667665	0.728474	-0.125602	0.179512	0.0221249	377	0.845256	0.875052	572
main	TG/HDL-C	clinical	SHBG	SHBG	PRT	386	1	-0.0818047	0.063785	-0.207224	0.0436142	0.200453	0.201814	-0.207604	0.0439944	-0.0659088	377	0.449643	0.471402	572
plus_delta_measured_log_HOMA_IR	TG/HDL-C	clinical	SHBG	SHBG	PRT	386	1	-0.0509821	0.0639562	-0.176739	0.0747744	0.425872	0.433312	-0.178785	0.0768207	-0.0410748	376	0.696171	0.706923	572
main	TG	clinical	SHBG	SHBG	PRT	386	1	-0.0930555	0.0621555	-0.21527	0.0291594	0.135193	0.118346	-0.209947	0.0238358	-0.0768784	377	0.365885	0.359802	572
plus_delta_measured_log_HOMA_IR	TG	clinical	SHBG	SHBG	PRT	386	1	-0.0608198	0.0622329	-0.183188	0.0615484	0.329053	0.3165	-0.18005	0.0584106	-0.0503361	376	0.621182	0.626429	572
main	WBC	clinical	SHBG	SHBG	PRT	385	2	-0.18853	0.0632243	-0.312848	-0.0642129	0.00305097	0.00954237	-0.330817	-0.046244	-0.151995	376	0.037131	0.0925124	572
plus_delta_measured_log_HOMA_IR	WBC	clinical	SHBG	SHBG	PRT	385	2	-0.155166	0.0632912	-0.279616	-0.0307156	0.014677	0.03109	-0.296152	-0.0141793	-0.125598	375	0.139921	0.23052	572
main	PBG	clinical	SHBG	SHBG	PRT	385	2	-0.159326	0.0619581	-0.281153	-0.0374978	0.0105092	0.0146838	-0.287121	-0.0315297	-0.131464	376	0.0871201	0.12726	572
plus_delta_measured_log_HOMA_IR	PBG	clinical	SHBG	SHBG	PRT	385	2	-0.106098	0.0603894	-0.224842	0.0126466	0.0797521	0.107966	-0.235575	0.0233799	-0.0903545	375	0.317849	0.416703	572
main	hsCRP	clinical	SHBG	SHBG	PRT	349	38	-0.14044	0.0611841	-0.260787	-0.0200927	0.0223206	0.0178662	-0.25651	-0.0243696	-0.12353	340	0.123955	0.141104	572
plus_delta_measured_log_HOMA_IR	hsCRP	clinical	SHBG	SHBG	PRT	349	38	-0.123909	0.0622185	-0.246292	-0.00152632	0.0472261	0.0383121	-0.241108	-0.00671068	-0.107537	339	0.245575	0.252498	572
main	ALT	clinical	SHBG	SHBG	PRT	386	1	-0.0644139	0.0551749	-0.172903	0.0440753	0.243767	0.321517	-0.192007	0.0631794	-0.0600183	377	0.491341	0.580638	572
plus_delta_measured_log_HOMA_IR	ALT	clinical	SHBG	SHBG	PRT	386	1	-0.0346759	0.0551254	-0.143069	0.0737168	0.529707	0.589612	-0.160973	0.0916212	-0.032423	376	0.766969	0.814633	572
main	FFA	clinical	SHBG	SHBG	PRT	386	1	0.026626	0.0596636	-0.0906892	0.143941	0.655659	0.635326	-0.0836793	0.136931	0.0229779	377	0.811769	0.80757	572
plus_delta_measured_log_HOMA_IR	FFA	clinical	SHBG	SHBG	PRT	386	1	0.0234157	0.0605494	-0.0956422	0.142474	0.699182	0.677329	-0.0871469	0.133978	0.0199396	376	0.863706	0.859658	572
main	HbA1c	clinical	SHBG	SHBG	PRT	385	2	-0.076857	0.062623	-0.199992	0.0462781	0.220479	0.255563	-0.209575	0.0558614	-0.0631666	376	0.47952	0.527712	572
plus_delta_measured_log_HOMA_IR	HbA1c	clinical	SHBG	SHBG	PRT	385	2	-0.0331284	0.0621204	-0.155276	0.0890196	0.594147	0.629551	-0.168063	0.101807	-0.0275287	375	0.798192	0.831647	572
main	DBP	clinical	SHBG	SHBG	PRT	384	3	0.0611115	0.059352	-0.0555929	0.177816	0.30384	0.275197	-0.0488515	0.171074	0.0530957	375	0.553492	0.544681	572
plus_delta_measured_log_HOMA_IR	DBP	clinical	SHBG	SHBG	PRT	384	3	0.0811466	0.0600554	-0.0369419	0.199235	0.177449	0.154681	-0.0307415	0.193035	0.0696988	374	0.473607	0.476021	572
main	AST/ALT	clinical	SHBG	SHBG	PRT	386	1	0.107405	0.0562644	-0.00322676	0.218036	0.0570306	0.0924035	-0.01777	0.232579	0.097843	377	0.224976	0.309092	572
plus_delta_measured_log_HOMA_IR	AST/ALT	clinical	SHBG	SHBG	PRT	386	1	0.059616	0.055096	-0.0487188	0.167951	0.279929	0.323142	-0.0588717	0.178104	0.0557152	376	0.582069	0.635179	572
main	HDL-C	clinical	SHBG	SHBG	PRT	386	1	0.0100258	0.0663384	-0.120414	0.140465	0.879953	0.904564	-0.154282	0.174334	0.00778343	377	0.949685	0.960194	572
plus_delta_measured_log_HOMA_IR	HDL-C	clinical	SHBG	SHBG	PRT	386	1	-0.00164534	0.0671899	-0.13376	0.13047	0.980476	0.984449	-0.167518	0.164227	-0.00126287	376	0.985434	0.986173	572
analyte_id	n_repetitions	min_folds_per_repetition	n_selected	name	type
ALDOB	20	5	136	ALDOB	PRT
APOD	20	10	200	APOD	PRT
APOF	20	10	200	APOF	PRT
C8G	20	5	123	C8G	PRT
CFH	20	9	197	CFH	PRT
GSN	20	1	63	GSN	PRT
IGHV3.13	20	2	72	IGHV3-13	PRT
IGHV3.23	20	2	57	IGHV3-23	PRT
IGHV3.30.3	20	2	94	IGHV3-30-3	PRT
IGHV3.43	20	1	59	IGHV3-43	PRT
IGHV3.43D	20	3	90	IGHV3-43D	PRT
IGHV4.39	20	5	147	IGHV4-39	PRT
IGLV1.44	20	1	38	IGLV1-44	PRT
KRT6A	20	3	116	KRT6A	PRT
ML018	20	4	119	NAGI	MTB
MP0007	20	6	150	2-Furoic acid	MTB
MP0015	20	2	78	3-Methyl-2-oxovaleric acid	MTB
MP0019	20	10	200	N-Acetylglycine	MTB
MP0023	20	2	107	Alpha-Hydroxyisobutyric acid	MTB
MP0024	20	6	154	Alpha-Ketoisovaleric acid	MTB
MP0026	20	3	114	Alpha-N-Phenylacetyl-L-Glutamine	MTB
MP0035	20	10	200	Cholic acid	MTB
MP0038	20	10	200	Citrulline	MTB
MP0044	20	8	182	D-Maltose / Alpha-Lactose	MTB
MP0045	20	5	137	D-Xylose	MTB
MP0057	20	2	68	Fumaric acid	MTB
MP0062	20	3	88	Glutarylcarnitine	MTB
MP0064	20	10	200	Glycine	MTB
MP0080	20	7	162	Isocitric acid	MTB
MP0085	20	10	200	L-Asparagine	MTB
MP0088	20	10	200	Glutamine	MTB
MP0089	20	7	184	L-Histidine	MTB
MP0099	20	6	149	L-Serine	MTB
MP0100	20	9	196	L-Threonine	MTB
MP0112	20	9	199	Methylmalonylcarnitine	MTB
MP0118	20	8	183	N-Acetyl-L-aspartic acid	MTB
MP0125	20	8	192	Oleylcarnitine C18 1	MTB
MP0126	20	8	184	Ornithine	MTB
MP0135	20	10	200	Pyroglutamic acid	MTB
MP0136	20	3	87	Pyruvate	MTB
MP0138	20	7	178	Stearylcarnitine	MTB
MP0145	20	2	72	2,2-Dimethyladipic acid	MTB
MP0164	20	7	179	Citramalic acid	MTB
MS018	20	10	200	N-acetylated glycoproteins	MTB
MS020	20	10	200	Acetate	MTB
NAP1L1	20	5	156	NAP1L1	PRT
PRG4	20	10	200	PRG4	PRT
RMC1	20	4	122	RMC1	PRT
RPS3	20	8	189	RPS3	PRT
SAA1	20	2	72	SAA1	PRT
SERPINC1	20	8	181	SERPINC1	PRT
SHBG	20	8	188	SHBG	PRT
phenotype	domain	domain_zh	source_field	clinical_transform	definition
TG/HDL-C	Lipids	血脂	TG_HDLC_Ratio	log	TG divided by HDL-C; ratio in the source measurement units
TG	Lipids	血脂	TG	log	TG
WBC	Inflammation	炎症	WBC	log	WBC
PBG	Glycemia	血糖	PBG	log	PBG
hsCRP	Inflammation	炎症	HSCRP	log	High-sensitivity C-reactive protein; source HSCRP
ALT	Liver	肝功能	ALT	log	ALT
FFA	Lipids	血脂	FFA	log	FFA
HbA1c	Glycemia	血糖	HBA1C	log	HbA1c percent; HBA1C, not HBA1C2
DBP	Blood pressure	血压	DBP	log	DBP
AST/ALT	Liver	肝功能	AST_ALT_Ratio	log	AST divided by ALT
HDL-C	Lipids	血脂	HDLC	log	HDL-C

### Sheet: G
model	analyte_id	phenotype	adjusted_molecular_change	adjusted_clinical_log_change
plus_delta_measured_log_HOMA_IR	PRG4	TG	-0.50686	-0.646941
plus_delta_measured_log_HOMA_IR	PRG4	TG	-1.35795	-0.518946
plus_delta_measured_log_HOMA_IR	PRG4	TG	0.337364	0.205949
plus_delta_measured_log_HOMA_IR	PRG4	TG	-0.208098	-0.174412
plus_delta_measured_log_HOMA_IR	PRG4	TG	0.000223666	-0.354563
plus_delta_measured_log_HOMA_IR	PRG4	TG	0.596174	0.19126
plus_delta_measured_log_HOMA_IR	PRG4	TG	0.155182	-1.12784
plus_delta_measured_log_HOMA_IR	PRG4	TG	-0.519705	0.273735
plus_delta_measured_log_HOMA_IR	PRG4	TG	0.768139	0.945672
plus_delta_measured_log_HOMA_IR	PRG4	TG	0.703722	-0.011595
plus_delta_measured_log_HOMA_IR	PRG4	TG	0.440791	-0.128289
plus_delta_measured_log_HOMA_IR	PRG4	TG	1.14382	0.361508
plus_delta_measured_log_HOMA_IR	PRG4	TG	0.269965	0.48246
plus_delta_measured_log_HOMA_IR	PRG4	TG	1.02595	0.422012
plus_delta_measured_log_HOMA_IR	PRG4	TG	-0.527554	-0.0581274
plus_delta_measured_log_HOMA_IR	PRG4	TG	1.02776	1.30066
plus_delta_measured_log_HOMA_IR	PRG4	TG	-0.774892	-1.59764
plus_delta_measured_log_HOMA_IR	PRG4	TG	-0.680574	-0.296975
plus_delta_measured_log_HOMA_IR	PRG4	TG	0.367851	0.875072
plus_delta_measured_log_HOMA_IR	PRG4	TG	0.381442	-0.228192
plus_delta_measured_log_HOMA_IR	PRG4	TG	0.879583	-0.659325
plus_delta_measured_log_HOMA_IR	PRG4	TG	-0.501651	-0.117568
plus_delta_measured_log_HOMA_IR	PRG4	TG	-0.0572589	0.981825
plus_delta_measured_log_HOMA_IR	PRG4	TG	-0.432859	-0.0244129
plus_delta_measured_log_HOMA_IR	PRG4	TG	-0.51813	1.26948
plus_delta_measured_log_HOMA_IR	PRG4	TG	0.127646	0.480271
plus_delta_measured_log_HOMA_IR	PRG4	TG	0.120503	0.668553
plus_delta_measured_log_HOMA_IR	PRG4	TG	0.52812	0.204031
plus_delta_measured_log_HOMA_IR	PRG4	TG	-0.463656	-1.50895
plus_delta_measured_log_HOMA_IR	PRG4	TG	-0.52233	-1.88485
plus_delta_measured_log_HOMA_IR	PRG4	TG	0.347214	0.124194
plus_delta_measured_log_HOMA_IR	PRG4	TG	-0.630895	-0.708005
plus_delta_measured_log_HOMA_IR	PRG4	TG	0.642204	0.6809
plus_delta_measured_log_HOMA_IR	PRG4	TG	0.179611	-0.345276
plus_delta_measured_log_HOMA_IR	PRG4	TG	-0.263169	-0.244783
plus_delta_measured_log_HOMA_IR	PRG4	TG	1.00571	0.714933
plus_delta_measured_log_HOMA_IR	PRG4	TG	0.421053	0.405642
plus_delta_measured_log_HOMA_IR	PRG4	TG	0.986887	0.0190715
plus_delta_measured_log_HOMA_IR	PRG4	TG	0.319373	0.330895
plus_delta_measured_log_HOMA_IR	PRG4	TG	0.245669	-0.894957
plus_delta_measured_log_HOMA_IR	PRG4	TG	0.398337	0.426208
plus_delta_measured_log_HOMA_IR	PRG4	TG	-0.681751	1.11986
plus_delta_measured_log_HOMA_IR	PRG4	TG	1.27035	-0.34939
plus_delta_measured_log_HOMA_IR	PRG4	TG	0.721441	-0.107287
plus_delta_measured_log_HOMA_IR	PRG4	TG	0.793109	-0.0900696
plus_delta_measured_log_HOMA_IR	PRG4	TG	0.152854	1.54156
plus_delta_measured_log_HOMA_IR	PRG4	TG	-0.931626	-0.646147
plus_delta_measured_log_HOMA_IR	PRG4	TG	0.26505	0.786768
plus_delta_measured_log_HOMA_IR	PRG4	TG	0.632882	0.132296
plus_delta_measured_log_HOMA_IR	PRG4	TG	0.359155	0.419905
plus_delta_measured_log_HOMA_IR	PRG4	TG	-0.403551	-1.0885
plus_delta_measured_log_HOMA_IR	PRG4	TG	-0.461865	-0.509681
plus_delta_measured_log_HOMA_IR	PRG4	TG	-2.38303	-0.105387
plus_delta_measured_log_HOMA_IR	PRG4	TG	-0.0788437	-0.350538
plus_delta_measured_log_HOMA_IR	PRG4	TG	-0.654141	-0.0434753
plus_delta_measured_log_HOMA_IR	PRG4	TG	0.830293	0.480285
plus_delta_measured_log_HOMA_IR	PRG4	TG	0.270502	0.797472
plus_delta_measured_log_HOMA_IR	PRG4	TG	0.443317	0.702213
plus_delta_measured_log_HOMA_IR	PRG4	TG	-0.680676	0.426873
plus_delta_measured_log_HOMA_IR	PRG4	TG	-1.47821	-0.244641
plus_delta_measured_log_HOMA_IR	PRG4	TG	0.369792	-0.66463
plus_delta_measured_log_HOMA_IR	PRG4	TG	0.0919212	-0.231632
plus_delta_measured_log_HOMA_IR	PRG4	TG	0.0476469	-0.471347
plus_delta_measured_log_HOMA_IR	PRG4	TG	1.26266	0.424198
plus_delta_measured_log_HOMA_IR	PRG4	TG	0.140258	-1.10148
plus_delta_measured_log_HOMA_IR	PRG4	TG	0.0243501	-0.291697
plus_delta_measured_log_HOMA_IR	PRG4	TG	-0.268419	-0.609402
plus_delta_measured_log_HOMA_IR	PRG4	TG	-0.0700067	-0.201632
plus_delta_measured_log_HOMA_IR	PRG4	TG	0.433742	-1.51673
plus_delta_measured_log_HOMA_IR	PRG4	TG	-0.579761	-1.19773
plus_delta_measured_log_HOMA_IR	PRG4	TG	-0.722712	-0.188036
plus_delta_measured_log_HOMA_IR	PRG4	TG	-0.660162	3.04925
plus_delta_measured_log_HOMA_IR	PRG4	TG	0.500515	1.05038
plus_delta_measured_log_HOMA_IR	PRG4	TG	0.733286	0.352217
plus_delta_measured_log_HOMA_IR	PRG4	TG	0.0124469	0.276577
plus_delta_measured_log_HOMA_IR	PRG4	TG	-0.0453986	1.04665
plus_delta_measured_log_HOMA_IR	PRG4	TG	-0.697859	-0.190828
plus_delta_measured_log_HOMA_IR	PRG4	TG	0.00736253	-0.242946
plus_delta_measured_log_HOMA_IR	PRG4	TG	1.22958	1.55873
plus_delta_measured_log_HOMA_IR	PRG4	TG	0.553201	-0.145209
plus_delta_measured_log_HOMA_IR	PRG4	TG	-0.114549	-0.937623
plus_delta_measured_log_HOMA_IR	PRG4	TG	-2.12027	0.00549386
plus_delta_measured_log_HOMA_IR	PRG4	TG	1.14574	-0.364454
plus_delta_measured_log_HOMA_IR	PRG4	TG	-0.0395147	0.70352
plus_delta_measured_log_HOMA_IR	PRG4	TG	-0.663275	-0.248189
plus_delta_measured_log_HOMA_IR	PRG4	TG	0.300631	-0.642733
plus_delta_measured_log_HOMA_IR	PRG4	TG	-1.01681	0.152332
plus_delta_measured_log_HOMA_IR	PRG4	TG	-0.0174823	-0.708901
plus_delta_measured_log_HOMA_IR	PRG4	TG	0.130297	-0.658812
plus_delta_measured_log_HOMA_IR	PRG4	TG	0.713379	0.30394
plus_delta_measured_log_HOMA_IR	PRG4	TG	-0.0976241	-0.114493
plus_delta_measured_log_HOMA_IR	PRG4	TG	0.285098	0.49516
plus_delta_measured_log_HOMA_IR	PRG4	TG	1.18715	0.344502
plus_delta_measured_log_HOMA_IR	PRG4	TG	0.0652391	0.594618
plus_delta_measured_log_HOMA_IR	PRG4	TG	0.162188	-0.185549
plus_delta_measured_log_HOMA_IR	PRG4	TG	0.408435	-0.349376
plus_delta_measured_log_HOMA_IR	PRG4	TG	0.130083	-0.63266
plus_delta_measured_log_HOMA_IR	PRG4	TG	-0.575531	-0.514029
plus_delta_measured_log_HOMA_IR	PRG4	TG	-1.31943	-2.02832
plus_delta_measured_log_HOMA_IR	PRG4	TG	0.00555575	-0.713277
plus_delta_measured_log_HOMA_IR	PRG4	TG	0.932636	0.87183
plus_delta_measured_log_HOMA_IR	PRG4	TG	0.547499	-0.427658
plus_delta_measured_log_HOMA_IR	PRG4	TG	-0.394729	-0.346309
plus_delta_measured_log_HOMA_IR	PRG4	TG	0.649113	0.235524
plus_delta_measured_log_HOMA_IR	PRG4	TG	-0.0709826	-0.385367
plus_delta_measured_log_HOMA_IR	PRG4	TG	-0.805975	-0.156585
plus_delta_measured_log_HOMA_IR	PRG4	TG	0.245127	-0.617772
plus_delta_measured_log_HOMA_IR	PRG4	TG	-0.371028	0.409669
plus_delta_measured_log_HOMA_IR	PRG4	TG	0.189717	0.387827
plus_delta_measured_log_HOMA_IR	PRG4	TG	0.119156	-0.0539775
plus_delta_measured_log_HOMA_IR	PRG4	TG	0.192768	-0.363179
plus_delta_measured_log_HOMA_IR	PRG4	TG	0.0716169	-1.72987
plus_delta_measured_log_HOMA_IR	PRG4	TG	-0.0210618	1.16337
plus_delta_measured_log_HOMA_IR	PRG4	TG	0.167592	0.530046
plus_delta_measured_log_HOMA_IR	PRG4	TG	-0.908747	-0.369124
plus_delta_measured_log_HOMA_IR	PRG4	TG	0.251525	2.67384
plus_delta_measured_log_HOMA_IR	PRG4	TG	-0.147324	0.132274
plus_delta_measured_log_HOMA_IR	PRG4	TG	0.43489	1.9772
plus_delta_measured_log_HOMA_IR	PRG4	TG	-0.224359	-0.413291
plus_delta_measured_log_HOMA_IR	PRG4	TG	0.274151	0.614276
plus_delta_measured_log_HOMA_IR	PRG4	TG	0.280504	0.225192
plus_delta_measured_log_HOMA_IR	PRG4	TG	-0.537091	-1.55132
plus_delta_measured_log_HOMA_IR	PRG4	TG	0.655384	0.583697
plus_delta_measured_log_HOMA_IR	PRG4	TG	-0.197878	-1.63996
plus_delta_measured_log_HOMA_IR	PRG4	TG	-0.975212	-0.0163032
plus_delta_measured_log_HOMA_IR	PRG4	TG	0.867717	1.28405
plus_delta_measured_log_HOMA_IR	PRG4	TG	-0.828732	-1.06676
plus_delta_measured_log_HOMA_IR	PRG4	TG	-1.39586	1.43203
plus_delta_measured_log_HOMA_IR	PRG4	TG	0.385606	-0.64148
plus_delta_measured_log_HOMA_IR	PRG4	TG	1.18317	-0.132049
plus_delta_measured_log_HOMA_IR	PRG4	TG	-1.76205	-0.545689
plus_delta_measured_log_HOMA_IR	PRG4	TG	1.02201	1.27802
plus_delta_measured_log_HOMA_IR	PRG4	TG	-0.66874	-0.119086
plus_delta_measured_log_HOMA_IR	PRG4	TG	-0.439909	0.295818
plus_delta_measured_log_HOMA_IR	PRG4	TG	-0.0353318	-0.020478
plus_delta_measured_log_HOMA_IR	PRG4	TG	0.924215	0.222354
plus_delta_measured_log_HOMA_IR	PRG4	TG	-0.472823	-1.05255
plus_delta_measured_log_HOMA_IR	PRG4	TG	0.760151	0.60926
plus_delta_measured_log_HOMA_IR	PRG4	TG	-0.310328	-0.281904
plus_delta_measured_log_HOMA_IR	PRG4	TG	0.115694	1.17308
plus_delta_measured_log_HOMA_IR	PRG4	TG	0.0723791	-1.8604
plus_delta_measured_log_HOMA_IR	PRG4	TG	-1.13208	-0.584741
plus_delta_measured_log_HOMA_IR	PRG4	TG	0.542272	0.575936
plus_delta_measured_log_HOMA_IR	PRG4	TG	0.0298015	0.19684
plus_delta_measured_log_HOMA_IR	PRG4	TG	0.679338	-1.12564
plus_delta_measured_log_HOMA_IR	PRG4	TG	0.0062208	-0.0853512
plus_delta_measured_log_HOMA_IR	PRG4	TG	1.18863	1.19884
plus_delta_measured_log_HOMA_IR	PRG4	TG	-0.257331	-0.549062
plus_delta_measured_log_HOMA_IR	PRG4	TG	1.34922	0.34555
plus_delta_measured_log_HOMA_IR	PRG4	TG	0.127048	-0.742083
plus_delta_measured_log_HOMA_IR	PRG4	TG	-0.510165	0.449935
plus_delta_measured_log_HOMA_IR	PRG4	TG	0.169341	-0.944494
plus_delta_measured_log_HOMA_IR	PRG4	TG	-0.0284027	-0.755682
plus_delta_measured_log_HOMA_IR	PRG4	TG	-1.03925	-1.33507
plus_delta_measured_log_HOMA_IR	PRG4	TG	0.141807	0.19886
plus_delta_measured_log_HOMA_IR	PRG4	TG	-0.382009	0.00305964
plus_delta_measured_log_HOMA_IR	PRG4	TG	-0.767888	0.43255
plus_delta_measured_log_HOMA_IR	PRG4	TG	0.488823	0.0585751
plus_delta_measured_log_HOMA_IR	PRG4	TG	-0.352018	0.955595
plus_delta_measured_log_HOMA_IR	PRG4	TG	-0.359877	-0.371571
plus_delta_measured_log_HOMA_IR	PRG4	TG	0.295093	-1.11825
plus_delta_measured_log_HOMA_IR	PRG4	TG	-0.619872	1.31316
plus_delta_measured_log_HOMA_IR	PRG4	TG	-2.3536	-1.2279
plus_delta_measured_log_HOMA_IR	PRG4	TG	0.315428	-1.11128
plus_delta_measured_log_HOMA_IR	PRG4	TG	-0.554314	0.873179
plus_delta_measured_log_HOMA_IR	PRG4	TG	-0.256836	-1.28544
plus_delta_measured_log_HOMA_IR	PRG4	TG	-0.476375	-0.00495948
plus_delta_measured_log_HOMA_IR	PRG4	TG	0.0627693	-0.674517
plus_delta_measured_log_HOMA_IR	PRG4	TG	-0.891684	0.528137
plus_delta_measured_log_HOMA_IR	PRG4	TG	-0.674277	-0.561802
plus_delta_measured_log_HOMA_IR	PRG4	TG	0.632314	0.90931
plus_delta_measured_log_HOMA_IR	PRG4	TG	-0.775572	-1.13834
plus_delta_measured_log_HOMA_IR	PRG4	TG	0.62502	1.35586
plus_delta_measured_log_HOMA_IR	PRG4	TG	0.790366	0.200499
plus_delta_measured_log_HOMA_IR	PRG4	TG	0.288951	-3.98828
plus_delta_measured_log_HOMA_IR	PRG4	TG	-1.86047	-0.108031
plus_delta_measured_log_HOMA_IR	PRG4	TG	-0.766013	-1.64414
plus_delta_measured_log_HOMA_IR	PRG4	TG	0.0199517	0.755915
plus_delta_measured_log_HOMA_IR	PRG4	TG	0.381636	-0.25045
plus_delta_measured_log_HOMA_IR	PRG4	TG	1.26603	-0.298766
plus_delta_measured_log_HOMA_IR	PRG4	TG	0.566849	-0.407636
plus_delta_measured_log_HOMA_IR	PRG4	TG	-0.536639	-1.19237
plus_delta_measured_log_HOMA_IR	PRG4	TG	-0.488744	0.596453
plus_delta_measured_log_HOMA_IR	PRG4	TG	-0.0533076	0.436607
plus_delta_measured_log_HOMA_IR	PRG4	TG	0.0161166	-0.134368
plus_delta_measured_log_HOMA_IR	PRG4	TG	-0.0767199	1.27527
plus_delta_measured_log_HOMA_IR	PRG4	TG	0.984714	0.260109
plus_delta_measured_log_HOMA_IR	PRG4	TG	-0.0684171	0.635599
plus_delta_measured_log_HOMA_IR	PRG4	TG	0.352367	-0.678882
plus_delta_measured_log_HOMA_IR	PRG4	TG	0.0198698	0.121214
plus_delta_measured_log_HOMA_IR	PRG4	TG	-0.374768	-1.12706
plus_delta_measured_log_HOMA_IR	PRG4	TG	0.255049	0.165136
plus_delta_measured_log_HOMA_IR	PRG4	TG	-0.203261	0.200266
plus_delta_measured_log_HOMA_IR	PRG4	TG	0.412043	0.810635
plus_delta_measured_log_HOMA_IR	PRG4	TG	-0.0732141	1.19427
plus_delta_measured_log_HOMA_IR	PRG4	TG	-1.19241	0.118908
plus_delta_measured_log_HOMA_IR	PRG4	TG	-0.461573	0.504248
plus_delta_measured_log_HOMA_IR	PRG4	TG	-0.126399	-0.102906
plus_delta_measured_log_HOMA_IR	PRG4	TG	-0.60884	0.820915
plus_delta_measured_log_HOMA_IR	PRG4	TG	0.233216	0.852633
plus_delta_measured_log_HOMA_IR	PRG4	TG	1.09484	0.489794
plus_delta_measured_log_HOMA_IR	PRG4	TG	-0.917409	-1.39856
plus_delta_measured_log_HOMA_IR	PRG4	TG	-0.110485	-0.553099
plus_delta_measured_log_HOMA_IR	PRG4	TG	0.65427	0.342958
plus_delta_measured_log_HOMA_IR	PRG4	TG	0.341657	-0.400223
plus_delta_measured_log_HOMA_IR	PRG4	TG	-0.00385191	-1.16039
plus_delta_measured_log_HOMA_IR	PRG4	TG	0.0507898	0.544467
plus_delta_measured_log_HOMA_IR	PRG4	TG	0.688187	-0.643173
plus_delta_measured_log_HOMA_IR	PRG4	TG	-0.584213	-0.405796
plus_delta_measured_log_HOMA_IR	PRG4	TG	0.373458	1.08634
plus_delta_measured_log_HOMA_IR	PRG4	TG	0.439863	-0.324794
plus_delta_measured_log_HOMA_IR	PRG4	TG	1.07731	0.663597
plus_delta_measured_log_HOMA_IR	PRG4	TG	-0.693604	-3.57366
plus_delta_measured_log_HOMA_IR	PRG4	TG	0.365581	0.34606
plus_delta_measured_log_HOMA_IR	PRG4	TG	-0.144181	-0.651122
plus_delta_measured_log_HOMA_IR	PRG4	TG	-0.519324	0.156348
plus_delta_measured_log_HOMA_IR	PRG4	TG	-0.129605	0.837097
plus_delta_measured_log_HOMA_IR	PRG4	TG	-0.186357	0.733783
plus_delta_measured_log_HOMA_IR	PRG4	TG	0.99161	0.419457
plus_delta_measured_log_HOMA_IR	PRG4	TG	-0.562773	-1.0139
plus_delta_measured_log_HOMA_IR	PRG4	TG	0.258609	-0.865436
plus_delta_measured_log_HOMA_IR	PRG4	TG	-1.21502	-0.172828
plus_delta_measured_log_HOMA_IR	PRG4	TG	1.19159	-0.12094
plus_delta_measured_log_HOMA_IR	PRG4	TG	-0.320349	-1.46369
plus_delta_measured_log_HOMA_IR	PRG4	TG	-0.586307	-0.912186
plus_delta_measured_log_HOMA_IR	PRG4	TG	-0.761379	-0.24996
plus_delta_measured_log_HOMA_IR	PRG4	TG	5.00693	0.779009
plus_delta_measured_log_HOMA_IR	PRG4	TG	0.507008	0.088984
plus_delta_measured_log_HOMA_IR	PRG4	TG	-0.29437	-0.361487
plus_delta_measured_log_HOMA_IR	PRG4	TG	0.558649	0.410288
plus_delta_measured_log_HOMA_IR	PRG4	TG	0.494915	-1.03869
plus_delta_measured_log_HOMA_IR	PRG4	TG	1.01273	2.29433
plus_delta_measured_log_HOMA_IR	PRG4	TG	0.296386	2.98695
plus_delta_measured_log_HOMA_IR	PRG4	TG	0.340183	-0.238166
plus_delta_measured_log_HOMA_IR	PRG4	TG	-0.765036	-0.0999982
plus_delta_measured_log_HOMA_IR	PRG4	TG	-0.286158	-0.425626
plus_delta_measured_log_HOMA_IR	PRG4	TG	-0.908056	-0.446809
plus_delta_measured_log_HOMA_IR	PRG4	TG	0.881844	0.385397
plus_delta_measured_log_HOMA_IR	PRG4	TG	-0.598702	0.630957
plus_delta_measured_log_HOMA_IR	PRG4	TG	-1.59987	-1.2271
plus_delta_measured_log_HOMA_IR	PRG4	TG	1.114	1.22595
plus_delta_measured_log_HOMA_IR	PRG4	TG	-0.0247544	0.214349
plus_delta_measured_log_HOMA_IR	PRG4	TG	0.818389	0.955141
plus_delta_measured_log_HOMA_IR	PRG4	TG	0.520474	-0.25429
plus_delta_measured_log_HOMA_IR	PRG4	TG	0.754994	0.667895
plus_delta_measured_log_HOMA_IR	PRG4	TG	0.212249	1.10624
plus_delta_measured_log_HOMA_IR	PRG4	TG	-0.315576	0.401525
plus_delta_measured_log_HOMA_IR	PRG4	TG	-0.665761	-0.688483
plus_delta_measured_log_HOMA_IR	PRG4	TG	-0.334211	0.615858
plus_delta_measured_log_HOMA_IR	PRG4	TG	0.289873	1.304
plus_delta_measured_log_HOMA_IR	PRG4	TG	-0.0805888	0.480808
plus_delta_measured_log_HOMA_IR	PRG4	TG	-0.670534	-0.306005
plus_delta_measured_log_HOMA_IR	PRG4	TG	-1.75446	0.18924
plus_delta_measured_log_HOMA_IR	PRG4	TG	0.337128	0.566739
plus_delta_measured_log_HOMA_IR	PRG4	TG	-1.98519	-0.781342
plus_delta_measured_log_HOMA_IR	PRG4	TG	1.00452	1.62255
plus_delta_measured_log_HOMA_IR	PRG4	TG	-0.627315	0.666772
plus_delta_measured_log_HOMA_IR	PRG4	TG	0.174502	3.04134
plus_delta_measured_log_HOMA_IR	PRG4	TG	0.0790201	-0.152764
plus_delta_measured_log_HOMA_IR	PRG4	TG	-1.52647	-1.08074
plus_delta_measured_log_HOMA_IR	PRG4	TG	0.110642	-0.0542474
plus_delta_measured_log_HOMA_IR	PRG4	TG	-0.6648	0.142927
plus_delta_measured_log_HOMA_IR	PRG4	TG	0.550126	-1.64542
plus_delta_measured_log_HOMA_IR	PRG4	TG	-0.283657	-0.275989
plus_delta_measured_log_HOMA_IR	PRG4	TG	2.06141	1.51385
plus_delta_measured_log_HOMA_IR	PRG4	TG	-0.746876	-0.331577
plus_delta_measured_log_HOMA_IR	PRG4	TG	0.342243	0.014117
plus_delta_measured_log_HOMA_IR	PRG4	TG	0.324826	0.162733
plus_delta_measured_log_HOMA_IR	PRG4	TG	0.706314	-0.478517
plus_delta_measured_log_HOMA_IR	PRG4	TG	0.292467	1.07414
plus_delta_measured_log_HOMA_IR	PRG4	TG	0.626175	1.80631
plus_delta_measured_log_HOMA_IR	PRG4	TG	0.415623	0.730149
plus_delta_measured_log_HOMA_IR	PRG4	TG	-0.276391	-1.70951
plus_delta_measured_log_HOMA_IR	PRG4	TG	-0.711166	-0.289294
plus_delta_measured_log_HOMA_IR	PRG4	TG	0.0712345	0.0884538
plus_delta_measured_log_HOMA_IR	PRG4	TG	-0.0704767	1.26595
plus_delta_measured_log_HOMA_IR	PRG4	TG	-0.602373	0.0750626
plus_delta_measured_log_HOMA_IR	PRG4	TG	-0.125524	-0.865518
plus_delta_measured_log_HOMA_IR	PRG4	TG	-1.27191	-0.00655473
plus_delta_measured_log_HOMA_IR	PRG4	TG	0.40929	0.685921
plus_delta_measured_log_HOMA_IR	PRG4	TG	-0.145147	1.0044
plus_delta_measured_log_HOMA_IR	PRG4	TG	-0.398465	-0.0342266
plus_delta_measured_log_HOMA_IR	PRG4	TG	0.0915403	0.926847
plus_delta_measured_log_HOMA_IR	PRG4	TG	-0.918747	-0.0867918
plus_delta_measured_log_HOMA_IR	PRG4	TG	-1.08826	-1.00931
plus_delta_measured_log_HOMA_IR	PRG4	TG	-0.0327309	0.299735
plus_delta_measured_log_HOMA_IR	PRG4	TG	1.16868	1.62231
plus_delta_measured_log_HOMA_IR	PRG4	TG	0.0764259	-0.919863
plus_delta_measured_log_HOMA_IR	PRG4	TG	0.786778	0.714797
plus_delta_measured_log_HOMA_IR	PRG4	TG	0.977445	1.34583
plus_delta_measured_log_HOMA_IR	PRG4	TG	-0.643723	-1.95196
plus_delta_measured_log_HOMA_IR	PRG4	TG	0.627183	0.460813
plus_delta_measured_log_HOMA_IR	PRG4	TG	0.424974	-0.831251
plus_delta_measured_log_HOMA_IR	PRG4	TG	0.743378	1.78837
plus_delta_measured_log_HOMA_IR	PRG4	TG	-0.496659	0.326371
plus_delta_measured_log_HOMA_IR	PRG4	TG	0.309591	-0.716862
plus_delta_measured_log_HOMA_IR	PRG4	TG	1.00252	0.168074
plus_delta_measured_log_HOMA_IR	PRG4	TG	0.532068	0.0902714
plus_delta_measured_log_HOMA_IR	PRG4	TG	0.371643	-0.557824
plus_delta_measured_log_HOMA_IR	PRG4	TG	1.04794	0.0640953
plus_delta_measured_log_HOMA_IR	PRG4	TG	0.0628463	0.632276
plus_delta_measured_log_HOMA_IR	PRG4	TG	0.54847	1.04403
plus_delta_measured_log_HOMA_IR	PRG4	TG	0.109496	-0.644773
plus_delta_measured_log_HOMA_IR	PRG4	TG	-0.515247	0.105528
plus_delta_measured_log_HOMA_IR	PRG4	TG	-1.79701	0.284355
plus_delta_measured_log_HOMA_IR	PRG4	TG	-0.268662	1.55595
plus_delta_measured_log_HOMA_IR	PRG4	TG	-0.0870193	-0.439324
plus_delta_measured_log_HOMA_IR	PRG4	TG	-1.5153	-0.316262
plus_delta_measured_log_HOMA_IR	PRG4	TG	1.17631	0.464466
plus_delta_measured_log_HOMA_IR	PRG4	TG	-0.907279	0.0639579
plus_delta_measured_log_HOMA_IR	PRG4	TG	0.549119	-0.579662
plus_delta_measured_log_HOMA_IR	PRG4	TG	-0.651985	0.201825
plus_delta_measured_log_HOMA_IR	PRG4	TG	-0.213525	-1.83942
plus_delta_measured_log_HOMA_IR	PRG4	TG	1.05916	0.858752
plus_delta_measured_log_HOMA_IR	PRG4	TG	-0.482767	-0.473094
plus_delta_measured_log_HOMA_IR	PRG4	TG	0.574035	-0.110603
plus_delta_measured_log_HOMA_IR	PRG4	TG	0.769139	0.773761
plus_delta_measured_log_HOMA_IR	PRG4	TG	0.664307	0.381763
plus_delta_measured_log_HOMA_IR	PRG4	TG	0.743686	-0.682449
plus_delta_measured_log_HOMA_IR	PRG4	TG	-0.0394625	0.10126
plus_delta_measured_log_HOMA_IR	PRG4	TG	-0.310042	-0.177112
plus_delta_measured_log_HOMA_IR	PRG4	TG	-0.61414	0.151058
plus_delta_measured_log_HOMA_IR	PRG4	TG	0.440992	1.132
plus_delta_measured_log_HOMA_IR	PRG4	TG	-1.48607	-0.336634
plus_delta_measured_log_HOMA_IR	PRG4	TG	-0.191769	-1.04521
plus_delta_measured_log_HOMA_IR	PRG4	TG	0.266795	-0.255914
plus_delta_measured_log_HOMA_IR	PRG4	TG	1.06493	-0.795844
plus_delta_measured_log_HOMA_IR	PRG4	TG	0.229922	-1.48411
plus_delta_measured_log_HOMA_IR	PRG4	TG	0.326576	-0.988346
plus_delta_measured_log_HOMA_IR	PRG4	TG	0.453913	-0.411696
plus_delta_measured_log_HOMA_IR	PRG4	TG	-0.437286	0.0708053
plus_delta_measured_log_HOMA_IR	PRG4	TG	-1.07341	1.28013
plus_delta_measured_log_HOMA_IR	PRG4	TG	0.310312	0.378573
plus_delta_measured_log_HOMA_IR	PRG4	TG	0.516595	0.794503
plus_delta_measured_log_HOMA_IR	PRG4	TG	-1.6346	-0.160019
plus_delta_measured_log_HOMA_IR	PRG4	TG	-0.53327	0.0729744
plus_delta_measured_log_HOMA_IR	PRG4	TG	0.0577199	-0.0788415
plus_delta_measured_log_HOMA_IR	PRG4	TG	0.139711	-0.641984
plus_delta_measured_log_HOMA_IR	PRG4	TG	0.986556	0.00701274
plus_delta_measured_log_HOMA_IR	PRG4	TG	0.369716	0.0483071
plus_delta_measured_log_HOMA_IR	PRG4	TG	0.208955	0.756708
plus_delta_measured_log_HOMA_IR	PRG4	TG	-0.120298	0.0264405
plus_delta_measured_log_HOMA_IR	PRG4	TG	0.27118	-0.959844
plus_delta_measured_log_HOMA_IR	PRG4	TG	-1.38673	0.190436
plus_delta_measured_log_HOMA_IR	PRG4	TG	1.25319	0.116921
plus_delta_measured_log_HOMA_IR	PRG4	TG	0.0455539	-0.556476
plus_delta_measured_log_HOMA_IR	PRG4	TG	-0.24936	-0.0995175
plus_delta_measured_log_HOMA_IR	PRG4	TG	-0.500665	-1.09582
plus_delta_measured_log_HOMA_IR	PRG4	TG	0.492296	0.948736
plus_delta_measured_log_HOMA_IR	PRG4	TG	-0.617206	-1.96968
plus_delta_measured_log_HOMA_IR	PRG4	TG	1.11464	-0.402714
plus_delta_measured_log_HOMA_IR	PRG4	TG	-0.083275	0.879457
plus_delta_measured_log_HOMA_IR	PRG4	TG	-1.32165	-0.0312684
plus_delta_measured_log_HOMA_IR	PRG4	TG	0.546165	1.36178
plus_delta_measured_log_HOMA_IR	PRG4	TG	-0.351995	-1.65107
plus_delta_measured_log_HOMA_IR	PRG4	TG	0.310227	0.785357
plus_delta_measured_log_HOMA_IR	PRG4	TG	0.337122	-0.20149
plus_delta_measured_log_HOMA_IR	PRG4	TG	0.772042	-0.966721
plus_delta_measured_log_HOMA_IR	PRG4	TG	-0.405111	0.176441
plus_delta_measured_log_HOMA_IR	PRG4	TG	-0.528414	0.23731
plus_delta_measured_log_HOMA_IR	PRG4	TG	0.39628	-0.830624
plus_delta_measured_log_HOMA_IR	PRG4	TG	0.879997	1.84283
plus_delta_measured_log_HOMA_IR	PRG4	TG	-0.449264	-0.419211
plus_delta_measured_log_HOMA_IR	PRG4	TG	-0.286173	0.192662
plus_delta_measured_log_HOMA_IR	PRG4	TG	-0.421068	-0.615639
plus_delta_measured_log_HOMA_IR	PRG4	TG	0.144903	-0.432874
plus_delta_measured_log_HOMA_IR	PRG4	TG	0.138951	0.32719
plus_delta_measured_log_HOMA_IR	PRG4	TG	-1.22683	1.01816
plus_delta_measured_log_HOMA_IR	PRG4	TG	0.160234	-0.0228606
plus_delta_measured_log_HOMA_IR	PRG4	TG	-0.464731	0.15568
plus_delta_measured_log_HOMA_IR	PRG4	TG	1.02977	1.87524
plus_delta_measured_log_HOMA_IR	PRG4	TG	0.11673	1.33513
plus_delta_measured_log_HOMA_IR	PRG4	TG	0.925743	-1.23785
plus_delta_measured_log_HOMA_IR	PRG4	TG	-0.881664	0.601316
plus_delta_measured_log_HOMA_IR	PRG4	TG	-0.564733	-0.578494
plus_delta_measured_log_HOMA_IR	PRG4	TG	0.640648	-1.31091
plus_delta_measured_log_HOMA_IR	PRG4	TG	0.304993	-0.389717
plus_delta_measured_log_HOMA_IR	PRG4	TG	-0.422514	-0.424092
plus_delta_measured_log_HOMA_IR	PRG4	TG	-3.36531	-1.41401
plus_delta_measured_log_HOMA_IR	PRG4	TG	0.123782	1.23559
plus_delta_measured_log_HOMA_IR	PRG4	TG	-0.206071	-1.54917
plus_delta_measured_log_HOMA_IR	PRG4	TG	0.24005	-0.4726
plus_delta_measured_log_HOMA_IR	PRG4	TG	0.140534	-1.16241
plus_delta_measured_log_HOMA_IR	PRG4	TG	-0.318135	1.13963
plus_delta_measured_log_HOMA_IR	PRG4	TG	-0.60675	0.782082
plus_delta_measured_log_HOMA_IR	PRG4	TG	-0.70438	-0.795715
plus_delta_measured_log_HOMA_IR	PRG4	TG	-0.190511	-0.200006
displayed_in_panel	model	phenotype	domain	analyte_id	name	omics	n	n_missing	beta	SE	CI95_lower	CI95_upper	p	p_robust	CI95_lower_robust	CI95_upper_robust	partial_r	df_resid	q_BH	q_BH_robust	BH_family_n
FALSE	main	TG	clinical	PRG4	PRG4	PRT	387	0	0.353922	0.0568384	0.242163	0.465681	1.26758e-09	2.15448e-09	0.240483	0.467361	0.305011	378	1.03579e-07	1.76051e-07	572
TRUE	plus_delta_measured_log_HOMA_IR	TG	clinical	PRG4	PRG4	PRT	387	0	0.3239	0.0584771	0.208918	0.438882	5.71908e-08	7.06991e-09	0.2164	0.431401	0.274325	377	4.08914e-06	5.77713e-07	572
analyte_id	n_repetitions	min_folds_per_repetition	n_selected	name	type
PRG4	20	10	200	PRG4	PRT
phenotype	domain	domain_zh	source_field	clinical_transform	definition
TG	Lipids	血脂	TG	log	TG

### Sheet: H
model	analyte_id	phenotype	adjusted_molecular_change	adjusted_clinical_log_change
plus_delta_measured_log_HOMA_IR	MP0080	ALT	-0.244558	0.0624654
plus_delta_measured_log_HOMA_IR	MP0080	ALT	0.208459	1.72328
plus_delta_measured_log_HOMA_IR	MP0080	ALT	0.717178	-0.278607
plus_delta_measured_log_HOMA_IR	MP0080	ALT	1.47938	1.69264
plus_delta_measured_log_HOMA_IR	MP0080	ALT	0.427613	1.12873
plus_delta_measured_log_HOMA_IR	MP0080	ALT	0.160239	-0.09326
plus_delta_measured_log_HOMA_IR	MP0080	ALT	-1.18183	0.225427
plus_delta_measured_log_HOMA_IR	MP0080	ALT	-0.491742	-0.730645
plus_delta_measured_log_HOMA_IR	MP0080	ALT	-0.591732	-0.444243
plus_delta_measured_log_HOMA_IR	MP0080	ALT	-0.325691	-0.517983
plus_delta_measured_log_HOMA_IR	MP0080	ALT	0.215838	1.88437
plus_delta_measured_log_HOMA_IR	MP0080	ALT	0.77221	-0.310728
plus_delta_measured_log_HOMA_IR	MP0080	ALT	-0.0734722	-0.552606
plus_delta_measured_log_HOMA_IR	MP0080	ALT	-0.841863	-0.152701
plus_delta_measured_log_HOMA_IR	MP0080	ALT	-1.54622	0.256789
plus_delta_measured_log_HOMA_IR	MP0080	ALT	0.32606	1.34552
plus_delta_measured_log_HOMA_IR	MP0080	ALT	-0.0873746	-0.506449
plus_delta_measured_log_HOMA_IR	MP0080	ALT	-0.395273	-0.46027
plus_delta_measured_log_HOMA_IR	MP0080	ALT	-0.0531686	-0.155841
plus_delta_measured_log_HOMA_IR	MP0080	ALT	-0.535459	-0.629485
plus_delta_measured_log_HOMA_IR	MP0080	ALT	-0.25584	-0.719768
plus_delta_measured_log_HOMA_IR	MP0080	ALT	1.61581	-0.317282
plus_delta_measured_log_HOMA_IR	MP0080	ALT	1.15521	-0.316053
plus_delta_measured_log_HOMA_IR	MP0080	ALT	0.116206	-0.585482
plus_delta_measured_log_HOMA_IR	MP0080	ALT	-0.0825344	0.183037
plus_delta_measured_log_HOMA_IR	MP0080	ALT	-1.25083	-0.21829
plus_delta_measured_log_HOMA_IR	MP0080	ALT	-0.639053	-0.0103749
plus_delta_measured_log_HOMA_IR	MP0080	ALT	1.09271	1.21716
plus_delta_measured_log_HOMA_IR	MP0080	ALT	0.857512	-0.376927
plus_delta_measured_log_HOMA_IR	MP0080	ALT	0.151025	-0.733176
plus_delta_measured_log_HOMA_IR	MP0080	ALT	1.46912	1.83139
plus_delta_measured_log_HOMA_IR	MP0080	ALT	0.275211	0.748004
plus_delta_measured_log_HOMA_IR	MP0080	ALT	0.422616	-0.151401
plus_delta_measured_log_HOMA_IR	MP0080	ALT	0.778055	-0.678604
plus_delta_measured_log_HOMA_IR	MP0080	ALT	1.20311	0.609282
plus_delta_measured_log_HOMA_IR	MP0080	ALT	-0.595137	-0.746237
plus_delta_measured_log_HOMA_IR	MP0080	ALT	0.694901	-0.680268
plus_delta_measured_log_HOMA_IR	MP0080	ALT	0.194873	0.448177
plus_delta_measured_log_HOMA_IR	MP0080	ALT	-2.73856	-1.76751
plus_delta_measured_log_HOMA_IR	MP0080	ALT	0.959924	-0.285583
plus_delta_measured_log_HOMA_IR	MP0080	ALT	-0.46303	-0.500998
plus_delta_measured_log_HOMA_IR	MP0080	ALT	0.563869	0.232859
plus_delta_measured_log_HOMA_IR	MP0080	ALT	0.836189	1.43251
plus_delta_measured_log_HOMA_IR	MP0080	ALT	-0.876511	-0.735778
plus_delta_measured_log_HOMA_IR	MP0080	ALT	-0.43344	0.595883
plus_delta_measured_log_HOMA_IR	MP0080	ALT	-0.684849	-0.18472
plus_delta_measured_log_HOMA_IR	MP0080	ALT	0.30399	0.144496
plus_delta_measured_log_HOMA_IR	MP0080	ALT	-0.171291	0.235746
plus_delta_measured_log_HOMA_IR	MP0080	ALT	-1.20824	-0.737744
plus_delta_measured_log_HOMA_IR	MP0080	ALT	1.13206	0.0532346
plus_delta_measured_log_HOMA_IR	MP0080	ALT	-0.286152	-0.327751
plus_delta_measured_log_HOMA_IR	MP0080	ALT	0.0741304	-1.6314
plus_delta_measured_log_HOMA_IR	MP0080	ALT	0.259092	0.413673
plus_delta_measured_log_HOMA_IR	MP0080	ALT	0.137216	0.26594
plus_delta_measured_log_HOMA_IR	MP0080	ALT	-0.231	-0.0761231
plus_delta_measured_log_HOMA_IR	MP0080	ALT	-0.0115356	0.443221
plus_delta_measured_log_HOMA_IR	MP0080	ALT	0.556447	0.929786
plus_delta_measured_log_HOMA_IR	MP0080	ALT	1.88386	3.6543
plus_delta_measured_log_HOMA_IR	MP0080	ALT	-1.38878	-0.48492
plus_delta_measured_log_HOMA_IR	MP0080	ALT	2.23258	2.03902
plus_delta_measured_log_HOMA_IR	MP0080	ALT	-0.6036	-0.654628
plus_delta_measured_log_HOMA_IR	MP0080	ALT	0.176263	0.360561
plus_delta_measured_log_HOMA_IR	MP0080	ALT	-0.407705	-1.42249
plus_delta_measured_log_HOMA_IR	MP0080	ALT	-0.184432	-0.1672
plus_delta_measured_log_HOMA_IR	MP0080	ALT	0.65656	-1.10159
plus_delta_measured_log_HOMA_IR	MP0080	ALT	-1.45208	-0.136944
plus_delta_measured_log_HOMA_IR	MP0080	ALT	0.145259	-0.171067
plus_delta_measured_log_HOMA_IR	MP0080	ALT	-0.800653	-0.370865
plus_delta_measured_log_HOMA_IR	MP0080	ALT	0.0483481	0.201367
plus_delta_measured_log_HOMA_IR	MP0080	ALT	0.627092	-0.526963
plus_delta_measured_log_HOMA_IR	MP0080	ALT	0.425331	0.559291
plus_delta_measured_log_HOMA_IR	MP0080	ALT	0.556698	-0.658054
plus_delta_measured_log_HOMA_IR	MP0080	ALT	0.515789	0.212151
plus_delta_measured_log_HOMA_IR	MP0080	ALT	0.214066	-0.145665
plus_delta_measured_log_HOMA_IR	MP0080	ALT	-0.387746	-1.5277
plus_delta_measured_log_HOMA_IR	MP0080	ALT	-1.14518	0.681192
plus_delta_measured_log_HOMA_IR	MP0080	ALT	0.0630725	-0.097699
plus_delta_measured_log_HOMA_IR	MP0080	ALT	-0.149796	-0.172468
plus_delta_measured_log_HOMA_IR	MP0080	ALT	0.522822	0.418889
plus_delta_measured_log_HOMA_IR	MP0080	ALT	-0.330255	-0.51637
plus_delta_measured_log_HOMA_IR	MP0080	ALT	-0.346233	0.195505
plus_delta_measured_log_HOMA_IR	MP0080	ALT	0.307074	0.68553
plus_delta_measured_log_HOMA_IR	MP0080	ALT	-0.51932	0.0686582
plus_delta_measured_log_HOMA_IR	MP0080	ALT	-0.233774	0.251665
plus_delta_measured_log_HOMA_IR	MP0080	ALT	1.23968	0.887216
plus_delta_measured_log_HOMA_IR	MP0080	ALT	0.155506	0.477399
plus_delta_measured_log_HOMA_IR	MP0080	ALT	-1.10155	1.23669
plus_delta_measured_log_HOMA_IR	MP0080	ALT	-0.0332086	0.0459826
plus_delta_measured_log_HOMA_IR	MP0080	ALT	0.0966726	0.63989
plus_delta_measured_log_HOMA_IR	MP0080	ALT	-0.302448	-0.369775
plus_delta_measured_log_HOMA_IR	MP0080	ALT	-2.07221	-0.410487
plus_delta_measured_log_HOMA_IR	MP0080	ALT	-0.856627	0.469842
plus_delta_measured_log_HOMA_IR	MP0080	ALT	-0.118914	1.52795
plus_delta_measured_log_HOMA_IR	MP0080	ALT	1.8173	1.15825
plus_delta_measured_log_HOMA_IR	MP0080	ALT	0.153217	-0.432168
plus_delta_measured_log_HOMA_IR	MP0080	ALT	-0.872034	-0.338532
plus_delta_measured_log_HOMA_IR	MP0080	ALT	1.33278	-0.0341887
plus_delta_measured_log_HOMA_IR	MP0080	ALT	0.180865	0.147731
plus_delta_measured_log_HOMA_IR	MP0080	ALT	0.212768	0.692235
plus_delta_measured_log_HOMA_IR	MP0080	ALT	-0.313763	0.0399639
plus_delta_measured_log_HOMA_IR	MP0080	ALT	-0.326241	-0.107879
plus_delta_measured_log_HOMA_IR	MP0080	ALT	2.15763	0.1075
plus_delta_measured_log_HOMA_IR	MP0080	ALT	-0.604759	0.236591
plus_delta_measured_log_HOMA_IR	MP0080	ALT	0.08848	0.517211
plus_delta_measured_log_HOMA_IR	MP0080	ALT	0.73934	-0.322193
plus_delta_measured_log_HOMA_IR	MP0080	ALT	-0.389098	-0.755912
plus_delta_measured_log_HOMA_IR	MP0080	ALT	-0.112463	0.0748182
plus_delta_measured_log_HOMA_IR	MP0080	ALT	0.457667	0.359028
plus_delta_measured_log_HOMA_IR	MP0080	ALT	0.955613	-0.101685
plus_delta_measured_log_HOMA_IR	MP0080	ALT	1.2698	1.56496
plus_delta_measured_log_HOMA_IR	MP0080	ALT	-0.148794	-0.327112
plus_delta_measured_log_HOMA_IR	MP0080	ALT	0.694004	0.212873
plus_delta_measured_log_HOMA_IR	MP0080	ALT	-0.0652641	0.113488
plus_delta_measured_log_HOMA_IR	MP0080	ALT	2.96768	1.60772
plus_delta_measured_log_HOMA_IR	MP0080	ALT	-0.31021	-0.506257
plus_delta_measured_log_HOMA_IR	MP0080	ALT	0.438109	-0.490195
plus_delta_measured_log_HOMA_IR	MP0080	ALT	-0.314305	-0.291148
plus_delta_measured_log_HOMA_IR	MP0080	ALT	-0.695314	0.252811
plus_delta_measured_log_HOMA_IR	MP0080	ALT	0.310481	-0.634018
plus_delta_measured_log_HOMA_IR	MP0080	ALT	-0.0647612	-1.15385
plus_delta_measured_log_HOMA_IR	MP0080	ALT	0.0012524	-0.687307
plus_delta_measured_log_HOMA_IR	MP0080	ALT	-0.940725	-0.420409
plus_delta_measured_log_HOMA_IR	MP0080	ALT	-0.269828	-0.485913
plus_delta_measured_log_HOMA_IR	MP0080	ALT	-1.37734	0.735422
plus_delta_measured_log_HOMA_IR	MP0080	ALT	1.35034	3.17833
plus_delta_measured_log_HOMA_IR	MP0080	ALT	0.49584	0.584579
plus_delta_measured_log_HOMA_IR	MP0080	ALT	-0.661663	0.975727
plus_delta_measured_log_HOMA_IR	MP0080	ALT	-0.390463	-0.487193
plus_delta_measured_log_HOMA_IR	MP0080	ALT	0.365172	0.961859
plus_delta_measured_log_HOMA_IR	MP0080	ALT	0.396283	2.46387
plus_delta_measured_log_HOMA_IR	MP0080	ALT	-0.360186	-0.719166
plus_delta_measured_log_HOMA_IR	MP0080	ALT	-0.826006	-0.224372
plus_delta_measured_log_HOMA_IR	MP0080	ALT	0.268991	-0.381842
plus_delta_measured_log_HOMA_IR	MP0080	ALT	0.7203	-0.0176171
plus_delta_measured_log_HOMA_IR	MP0080	ALT	-0.31122	-0.00133146
plus_delta_measured_log_HOMA_IR	MP0080	ALT	-0.294384	1.22702
plus_delta_measured_log_HOMA_IR	MP0080	ALT	-0.201626	-0.972361
plus_delta_measured_log_HOMA_IR	MP0080	ALT	3.58642	3.88993
plus_delta_measured_log_HOMA_IR	MP0080	ALT	0.135898	-0.474384
plus_delta_measured_log_HOMA_IR	MP0080	ALT	0.0193605	-0.351722
plus_delta_measured_log_HOMA_IR	MP0080	ALT	0.301583	-0.943593
plus_delta_measured_log_HOMA_IR	MP0080	ALT	0.380896	0.305672
plus_delta_measured_log_HOMA_IR	MP0080	ALT	0.0500932	-0.970262
plus_delta_measured_log_HOMA_IR	MP0080	ALT	0.884621	1.19392
plus_delta_measured_log_HOMA_IR	MP0080	ALT	0.333806	-0.348051
plus_delta_measured_log_HOMA_IR	MP0080	ALT	-0.176553	-0.987253
plus_delta_measured_log_HOMA_IR	MP0080	ALT	0.213305	0.0864096
plus_delta_measured_log_HOMA_IR	MP0080	ALT	-0.712539	0.407484
plus_delta_measured_log_HOMA_IR	MP0080	ALT	0.377999	-0.098019
plus_delta_measured_log_HOMA_IR	MP0080	ALT	-1.10014	0.946582
plus_delta_measured_log_HOMA_IR	MP0080	ALT	0.908658	-1.52363
plus_delta_measured_log_HOMA_IR	MP0080	ALT	-0.131855	-0.542818
plus_delta_measured_log_HOMA_IR	MP0080	ALT	-0.246951	-0.984414
plus_delta_measured_log_HOMA_IR	MP0080	ALT	0.0667607	0.176375
plus_delta_measured_log_HOMA_IR	MP0080	ALT	1.42606	0.189417
plus_delta_measured_log_HOMA_IR	MP0080	ALT	0.464318	1.3445
plus_delta_measured_log_HOMA_IR	MP0080	ALT	1.23098	0.857999
plus_delta_measured_log_HOMA_IR	MP0080	ALT	-0.223041	-1.15817
plus_delta_measured_log_HOMA_IR	MP0080	ALT	0.130212	-0.924078
plus_delta_measured_log_HOMA_IR	MP0080	ALT	-0.532403	-0.498761
plus_delta_measured_log_HOMA_IR	MP0080	ALT	0.120058	-0.450478
plus_delta_measured_log_HOMA_IR	MP0080	ALT	-0.447903	0.103631
plus_delta_measured_log_HOMA_IR	MP0080	ALT	0.208122	0.420048
plus_delta_measured_log_HOMA_IR	MP0080	ALT	0.366574	1.16223
plus_delta_measured_log_HOMA_IR	MP0080	ALT	-0.846578	-0.273081
plus_delta_measured_log_HOMA_IR	MP0080	ALT	-1.0825	0.422698
plus_delta_measured_log_HOMA_IR	MP0080	ALT	-0.577844	0.349735
plus_delta_measured_log_HOMA_IR	MP0080	ALT	0.487315	-0.663602
plus_delta_measured_log_HOMA_IR	MP0080	ALT	0.60306	1.90082
plus_delta_measured_log_HOMA_IR	MP0080	ALT	0.607889	-0.276071
plus_delta_measured_log_HOMA_IR	MP0080	ALT	1.59303	0.919926
plus_delta_measured_log_HOMA_IR	MP0080	ALT	-1.08487	0.0197245
plus_delta_measured_log_HOMA_IR	MP0080	ALT	-0.206525	0.455847
plus_delta_measured_log_HOMA_IR	MP0080	ALT	-0.412136	0.291006
plus_delta_measured_log_HOMA_IR	MP0080	ALT	1.57611	0.607969
plus_delta_measured_log_HOMA_IR	MP0080	ALT	-1.74188	-0.478364
plus_delta_measured_log_HOMA_IR	MP0080	ALT	0.505392	-0.0789159
plus_delta_measured_log_HOMA_IR	MP0080	ALT	-0.108795	0.756035
plus_delta_measured_log_HOMA_IR	MP0080	ALT	-0.0959888	-0.45361
plus_delta_measured_log_HOMA_IR	MP0080	ALT	-1.02271	-0.546164
plus_delta_measured_log_HOMA_IR	MP0080	ALT	-0.10392	0.290022
plus_delta_measured_log_HOMA_IR	MP0080	ALT	-0.627636	-2.18581
plus_delta_measured_log_HOMA_IR	MP0080	ALT	0.103076	-0.44638
plus_delta_measured_log_HOMA_IR	MP0080	ALT	0.801874	0.329281
plus_delta_measured_log_HOMA_IR	MP0080	ALT	-1.31248	-0.638967
plus_delta_measured_log_HOMA_IR	MP0080	ALT	-0.242396	-0.124757
plus_delta_measured_log_HOMA_IR	MP0080	ALT	-1.22826	-0.392404
plus_delta_measured_log_HOMA_IR	MP0080	ALT	-0.769436	-0.671227
plus_delta_measured_log_HOMA_IR	MP0080	ALT	-0.464775	-0.163769
plus_delta_measured_log_HOMA_IR	MP0080	ALT	-0.202012	0.111395
plus_delta_measured_log_HOMA_IR	MP0080	ALT	-0.396434	-0.0375374
plus_delta_measured_log_HOMA_IR	MP0080	ALT	-1.14811	0.158495
plus_delta_measured_log_HOMA_IR	MP0080	ALT	0.237976	-0.564929
plus_delta_measured_log_HOMA_IR	MP0080	ALT	-0.518278	-0.42791
plus_delta_measured_log_HOMA_IR	MP0080	ALT	1.48944	0.47757
plus_delta_measured_log_HOMA_IR	MP0080	ALT	-0.19815	-0.597549
plus_delta_measured_log_HOMA_IR	MP0080	ALT	0.124441	-0.286839
plus_delta_measured_log_HOMA_IR	MP0080	ALT	-0.675676	-0.83181
plus_delta_measured_log_HOMA_IR	MP0080	ALT	0.463764	-0.355172
plus_delta_measured_log_HOMA_IR	MP0080	ALT	0.358422	0.597132
plus_delta_measured_log_HOMA_IR	MP0080	ALT	-0.0283024	0.569366
plus_delta_measured_log_HOMA_IR	MP0080	ALT	0.675752	0.624635
plus_delta_measured_log_HOMA_IR	MP0080	ALT	-0.471518	-0.848805
plus_delta_measured_log_HOMA_IR	MP0080	ALT	0.659393	1.19693
plus_delta_measured_log_HOMA_IR	MP0080	ALT	0.514533	0.0347368
plus_delta_measured_log_HOMA_IR	MP0080	ALT	-0.527293	0.00140031
plus_delta_measured_log_HOMA_IR	MP0080	ALT	-0.877718	1.27283
plus_delta_measured_log_HOMA_IR	MP0080	ALT	0.493118	-0.638783
plus_delta_measured_log_HOMA_IR	MP0080	ALT	-0.405913	-0.200099
plus_delta_measured_log_HOMA_IR	MP0080	ALT	0.45522	-0.108372
plus_delta_measured_log_HOMA_IR	MP0080	ALT	-0.65281	0.242696
plus_delta_measured_log_HOMA_IR	MP0080	ALT	0.174053	-0.0780692
plus_delta_measured_log_HOMA_IR	MP0080	ALT	0.340127	0.191785
plus_delta_measured_log_HOMA_IR	MP0080	ALT	-0.509376	1.35574
plus_delta_measured_log_HOMA_IR	MP0080	ALT	-1.39913	-0.372971
plus_delta_measured_log_HOMA_IR	MP0080	ALT	-0.619328	-1.44336
plus_delta_measured_log_HOMA_IR	MP0080	ALT	0.147327	2.06784
plus_delta_measured_log_HOMA_IR	MP0080	ALT	-0.379224	-0.179091
plus_delta_measured_log_HOMA_IR	MP0080	ALT	-0.148239	0.0324015
plus_delta_measured_log_HOMA_IR	MP0080	ALT	0.0401081	0.38952
plus_delta_measured_log_HOMA_IR	MP0080	ALT	0.0244825	-0.375182
plus_delta_measured_log_HOMA_IR	MP0080	ALT	-0.933816	-1.07349
plus_delta_measured_log_HOMA_IR	MP0080	ALT	-1.84957	-2.06618
plus_delta_measured_log_HOMA_IR	MP0080	ALT	0.611306	0.251361
plus_delta_measured_log_HOMA_IR	MP0080	ALT	1.14922	-0.514428
plus_delta_measured_log_HOMA_IR	MP0080	ALT	0.255378	0.86388
plus_delta_measured_log_HOMA_IR	MP0080	ALT	0.00825613	1.10809
plus_delta_measured_log_HOMA_IR	MP0080	ALT	0.918851	0.00284828
plus_delta_measured_log_HOMA_IR	MP0080	ALT	-0.915978	0.00593604
plus_delta_measured_log_HOMA_IR	MP0080	ALT	1.17021	0.0975393
plus_delta_measured_log_HOMA_IR	MP0080	ALT	0.10908	0.367523
plus_delta_measured_log_HOMA_IR	MP0080	ALT	0.140812	-0.10768
plus_delta_measured_log_HOMA_IR	MP0080	ALT	0.542426	0.462403
plus_delta_measured_log_HOMA_IR	MP0080	ALT	-0.771965	-0.21258
plus_delta_measured_log_HOMA_IR	MP0080	ALT	-0.597454	-0.0777136
plus_delta_measured_log_HOMA_IR	MP0080	ALT	0.102171	-0.161334
plus_delta_measured_log_HOMA_IR	MP0080	ALT	-0.588525	0.214289
plus_delta_measured_log_HOMA_IR	MP0080	ALT	-0.446948	0.089862
plus_delta_measured_log_HOMA_IR	MP0080	ALT	-0.905967	0.289971
plus_delta_measured_log_HOMA_IR	MP0080	ALT	-0.400761	-0.931644
plus_delta_measured_log_HOMA_IR	MP0080	ALT	-0.782152	0.315456
plus_delta_measured_log_HOMA_IR	MP0080	ALT	-0.985227	0.0554776
plus_delta_measured_log_HOMA_IR	MP0080	ALT	0.281119	-0.262845
plus_delta_measured_log_HOMA_IR	MP0080	ALT	0.56127	0.84075
plus_delta_measured_log_HOMA_IR	MP0080	ALT	-0.332305	0.0764487
plus_delta_measured_log_HOMA_IR	MP0080	ALT	0.491741	-0.579668
plus_delta_measured_log_HOMA_IR	MP0080	ALT	0.201836	-0.516145
plus_delta_measured_log_HOMA_IR	MP0080	ALT	1.50103	-0.767569
plus_delta_measured_log_HOMA_IR	MP0080	ALT	0.288237	-1.4422
plus_delta_measured_log_HOMA_IR	MP0080	ALT	0.568048	0.64645
plus_delta_measured_log_HOMA_IR	MP0080	ALT	0.215783	-0.271373
plus_delta_measured_log_HOMA_IR	MP0080	ALT	-0.657529	0.0477308
plus_delta_measured_log_HOMA_IR	MP0080	ALT	-0.117949	-0.728416
plus_delta_measured_log_HOMA_IR	MP0080	ALT	0.054992	-0.705311
plus_delta_measured_log_HOMA_IR	MP0080	ALT	0.258304	0.288882
plus_delta_measured_log_HOMA_IR	MP0080	ALT	-1.22435	-1.27325
plus_delta_measured_log_HOMA_IR	MP0080	ALT	0.178694	-1.28076
plus_delta_measured_log_HOMA_IR	MP0080	ALT	-1.17467	-0.572346
plus_delta_measured_log_HOMA_IR	MP0080	ALT	-1.25454	-0.18848
plus_delta_measured_log_HOMA_IR	MP0080	ALT	0.309005	-0.813554
plus_delta_measured_log_HOMA_IR	MP0080	ALT	-0.567445	-0.843257
plus_delta_measured_log_HOMA_IR	MP0080	ALT	-1.16683	-0.888253
plus_delta_measured_log_HOMA_IR	MP0080	ALT	0.638122	-0.15014
plus_delta_measured_log_HOMA_IR	MP0080	ALT	-0.549017	-0.851286
plus_delta_measured_log_HOMA_IR	MP0080	ALT	0.619782	-0.171037
plus_delta_measured_log_HOMA_IR	MP0080	ALT	-0.0890045	0.733636
plus_delta_measured_log_HOMA_IR	MP0080	ALT	-0.308914	1.63666
plus_delta_measured_log_HOMA_IR	MP0080	ALT	0.29914	0.384156
plus_delta_measured_log_HOMA_IR	MP0080	ALT	0.331373	-0.427017
plus_delta_measured_log_HOMA_IR	MP0080	ALT	0.0835016	-0.555832
plus_delta_measured_log_HOMA_IR	MP0080	ALT	0.140016	-0.898232
plus_delta_measured_log_HOMA_IR	MP0080	ALT	1.36608	-0.00708064
plus_delta_measured_log_HOMA_IR	MP0080	ALT	0.108916	1.88185
plus_delta_measured_log_HOMA_IR	MP0080	ALT	1.47951	-1.08697
plus_delta_measured_log_HOMA_IR	MP0080	ALT	-0.268749	-1.1615
plus_delta_measured_log_HOMA_IR	MP0080	ALT	-0.4191	0.575942
plus_delta_measured_log_HOMA_IR	MP0080	ALT	0.156386	0.328876
plus_delta_measured_log_HOMA_IR	MP0080	ALT	0.575961	0.198481
plus_delta_measured_log_HOMA_IR	MP0080	ALT	-1.01563	0.878528
plus_delta_measured_log_HOMA_IR	MP0080	ALT	-0.399191	0.77623
plus_delta_measured_log_HOMA_IR	MP0080	ALT	-0.371785	-1.54441
plus_delta_measured_log_HOMA_IR	MP0080	ALT	0.553271	-0.865297
plus_delta_measured_log_HOMA_IR	MP0080	ALT	-0.61253	0.363903
plus_delta_measured_log_HOMA_IR	MP0080	ALT	-0.0795163	0.370409
plus_delta_measured_log_HOMA_IR	MP0080	ALT	-0.651211	-1.01151
plus_delta_measured_log_HOMA_IR	MP0080	ALT	0.527148	-0.201695
plus_delta_measured_log_HOMA_IR	MP0080	ALT	-1.06939	-0.571017
plus_delta_measured_log_HOMA_IR	MP0080	ALT	0.0937805	-1.26984
plus_delta_measured_log_HOMA_IR	MP0080	ALT	0.698987	-0.599607
plus_delta_measured_log_HOMA_IR	MP0080	ALT	0.51524	0.0328702
plus_delta_measured_log_HOMA_IR	MP0080	ALT	1.16012	0.361232
plus_delta_measured_log_HOMA_IR	MP0080	ALT	-1.05782	0.0568776
plus_delta_measured_log_HOMA_IR	MP0080	ALT	0.487437	0.491406
plus_delta_measured_log_HOMA_IR	MP0080	ALT	-0.218082	-1.07609
plus_delta_measured_log_HOMA_IR	MP0080	ALT	0.0875587	-0.00732759
plus_delta_measured_log_HOMA_IR	MP0080	ALT	-0.465663	0.989189
plus_delta_measured_log_HOMA_IR	MP0080	ALT	-0.0488845	0.884274
plus_delta_measured_log_HOMA_IR	MP0080	ALT	0.246296	0.269917
plus_delta_measured_log_HOMA_IR	MP0080	ALT	-0.43585	-0.352922
plus_delta_measured_log_HOMA_IR	MP0080	ALT	0.358397	-2.08578
plus_delta_measured_log_HOMA_IR	MP0080	ALT	-0.682854	-1.44369
plus_delta_measured_log_HOMA_IR	MP0080	ALT	2.53153	0.572898
plus_delta_measured_log_HOMA_IR	MP0080	ALT	0.573834	-0.432285
plus_delta_measured_log_HOMA_IR	MP0080	ALT	0.189414	-0.282111
plus_delta_measured_log_HOMA_IR	MP0080	ALT	0.70325	-0.496393
plus_delta_measured_log_HOMA_IR	MP0080	ALT	0.548633	0.372343
plus_delta_measured_log_HOMA_IR	MP0080	ALT	-1.59577	-1.1265
plus_delta_measured_log_HOMA_IR	MP0080	ALT	-0.774556	1.11139
plus_delta_measured_log_HOMA_IR	MP0080	ALT	-1.35954	-1.40447
plus_delta_measured_log_HOMA_IR	MP0080	ALT	-0.112081	-0.223174
plus_delta_measured_log_HOMA_IR	MP0080	ALT	0.795715	0.540561
plus_delta_measured_log_HOMA_IR	MP0080	ALT	-0.276597	-0.227578
plus_delta_measured_log_HOMA_IR	MP0080	ALT	-0.482714	-0.545859
plus_delta_measured_log_HOMA_IR	MP0080	ALT	1.10076	-0.423203
plus_delta_measured_log_HOMA_IR	MP0080	ALT	-0.199073	-0.45369
plus_delta_measured_log_HOMA_IR	MP0080	ALT	-0.806051	0.486246
plus_delta_measured_log_HOMA_IR	MP0080	ALT	1.86453	0.758052
plus_delta_measured_log_HOMA_IR	MP0080	ALT	0.0562055	-0.324335
plus_delta_measured_log_HOMA_IR	MP0080	ALT	-0.703842	1.03946
plus_delta_measured_log_HOMA_IR	MP0080	ALT	-0.364887	0.210055
plus_delta_measured_log_HOMA_IR	MP0080	ALT	-1.45976	-0.835732
plus_delta_measured_log_HOMA_IR	MP0080	ALT	-0.758021	0.581088
plus_delta_measured_log_HOMA_IR	MP0080	ALT	0.727019	0.717183
plus_delta_measured_log_HOMA_IR	MP0080	ALT	0.362691	-0.347612
plus_delta_measured_log_HOMA_IR	MP0080	ALT	-1.38518	-0.589257
plus_delta_measured_log_HOMA_IR	MP0080	ALT	0.447327	0.293052
plus_delta_measured_log_HOMA_IR	MP0080	ALT	-0.390322	0.114601
plus_delta_measured_log_HOMA_IR	MP0080	ALT	-0.630849	0.61989
plus_delta_measured_log_HOMA_IR	MP0080	ALT	0.01374	-0.679122
plus_delta_measured_log_HOMA_IR	MP0080	ALT	0.0426606	-0.224253
plus_delta_measured_log_HOMA_IR	MP0080	ALT	0.156152	0.239346
plus_delta_measured_log_HOMA_IR	MP0080	ALT	-0.00637057	0.207314
plus_delta_measured_log_HOMA_IR	MP0080	ALT	0.370839	1.37178
plus_delta_measured_log_HOMA_IR	MP0080	ALT	-1.25908	-0.234305
plus_delta_measured_log_HOMA_IR	MP0080	ALT	0.134307	0.0495786
plus_delta_measured_log_HOMA_IR	MP0080	ALT	0.214893	-0.0380096
plus_delta_measured_log_HOMA_IR	MP0080	ALT	-0.646286	-0.435436
plus_delta_measured_log_HOMA_IR	MP0080	ALT	-0.357146	-0.0299572
plus_delta_measured_log_HOMA_IR	MP0080	ALT	-1.14414	0.0670907
plus_delta_measured_log_HOMA_IR	MP0080	ALT	-0.0882659	-0.648483
plus_delta_measured_log_HOMA_IR	MP0080	ALT	-0.0385278	0.6866
plus_delta_measured_log_HOMA_IR	MP0080	ALT	0.709551	0.79285
plus_delta_measured_log_HOMA_IR	MP0080	ALT	-0.290695	-0.140377
plus_delta_measured_log_HOMA_IR	MP0080	ALT	-0.0406229	0.529019
plus_delta_measured_log_HOMA_IR	MP0080	ALT	0.138622	-0.672023
plus_delta_measured_log_HOMA_IR	MP0080	ALT	-0.156607	0.181471
plus_delta_measured_log_HOMA_IR	MP0080	ALT	0.916206	0.242797
plus_delta_measured_log_HOMA_IR	MP0080	ALT	0.51308	-0.193974
plus_delta_measured_log_HOMA_IR	MP0080	ALT	0.927985	0.122362
plus_delta_measured_log_HOMA_IR	MP0080	ALT	-0.441097	-0.00521937
plus_delta_measured_log_HOMA_IR	MP0080	ALT	-0.964132	0.0414055
plus_delta_measured_log_HOMA_IR	MP0080	ALT	-0.24944	-0.69316
plus_delta_measured_log_HOMA_IR	MP0080	ALT	0.470688	0.357527
plus_delta_measured_log_HOMA_IR	MP0080	ALT	-1.10454	-0.280658
plus_delta_measured_log_HOMA_IR	MP0080	ALT	-0.349117	-0.511477
plus_delta_measured_log_HOMA_IR	MP0080	ALT	-0.511833	0.695376
plus_delta_measured_log_HOMA_IR	MP0080	ALT	1.63707	-0.89584
plus_delta_measured_log_HOMA_IR	MP0080	ALT	1.10714	-0.523204
plus_delta_measured_log_HOMA_IR	MP0080	ALT	0.634854	0.383808
plus_delta_measured_log_HOMA_IR	MP0080	ALT	-0.819045	-0.350254
plus_delta_measured_log_HOMA_IR	MP0080	ALT	1.2469	-0.0634458
plus_delta_measured_log_HOMA_IR	MP0080	ALT	-0.444292	0.806125
plus_delta_measured_log_HOMA_IR	MP0080	ALT	-1.37716	0.185264
plus_delta_measured_log_HOMA_IR	MP0080	ALT	-0.0818149	-0.0125419
plus_delta_measured_log_HOMA_IR	MP0080	ALT	-0.999263	-0.0353487
plus_delta_measured_log_HOMA_IR	MP0080	ALT	0.135246	-0.114472
plus_delta_measured_log_HOMA_IR	MP0080	ALT	-0.722651	-0.198481
plus_delta_measured_log_HOMA_IR	MP0080	ALT	0.379404	0.463247
plus_delta_measured_log_HOMA_IR	MP0080	ALT	0.731115	-0.118015
plus_delta_measured_log_HOMA_IR	MP0080	ALT	-0.151268	-0.69883
plus_delta_measured_log_HOMA_IR	MP0080	ALT	0.743178	1.48993
plus_delta_measured_log_HOMA_IR	MP0080	ALT	-1.42293	-0.951606
plus_delta_measured_log_HOMA_IR	MP0080	ALT	0.270054	-0.464929
plus_delta_measured_log_HOMA_IR	MP0080	ALT	-0.182834	0.154809
plus_delta_measured_log_HOMA_IR	MP0080	ALT	-0.75637	-0.309243
plus_delta_measured_log_HOMA_IR	MP0080	ALT	-0.852796	-1.26889
plus_delta_measured_log_HOMA_IR	MP0080	ALT	-0.487738	0.164643
plus_delta_measured_log_HOMA_IR	MP0080	ALT	-1.88921	-0.648691
plus_delta_measured_log_HOMA_IR	MP0080	ALT	-0.496706	-0.425874
plus_delta_measured_log_HOMA_IR	MP0080	ALT	-0.383986	-0.304634
plus_delta_measured_log_HOMA_IR	MP0080	ALT	0.281745	-0.36098
plus_delta_measured_log_HOMA_IR	MP0080	ALT	0.542902	0.139164
plus_delta_measured_log_HOMA_IR	MP0080	ALT	0.730607	-0.357024
plus_delta_measured_log_HOMA_IR	MP0080	ALT	1.38984	1.53552
plus_delta_measured_log_HOMA_IR	MP0080	ALT	0.677692	-0.0774951
plus_delta_measured_log_HOMA_IR	MP0080	ALT	1.44924	0.88154
plus_delta_measured_log_HOMA_IR	MP0080	ALT	0.681452	0.60714
displayed_in_panel	model	phenotype	domain	analyte_id	name	omics	n	n_missing	beta	SE	CI95_lower	CI95_upper	p	p_robust	CI95_lower_robust	CI95_upper_robust	partial_r	df_resid	q_BH	q_BH_robust	BH_family_n
FALSE	main	ALT	clinical	MP0080	Isocitric acid	MTB	387	0	0.38286	0.0476697	0.289129	0.476591	1.23578e-14	1.53288e-08	0.252702	0.513019	0.381803	378	1.17811e-12	1.09601e-06	572
TRUE	plus_delta_measured_log_HOMA_IR	ALT	clinical	MP0080	Isocitric acid	MTB	387	0	0.364769	0.0478195	0.270742	0.458795	1.96444e-13	1.13038e-07	0.232159	0.497378	0.365658	377	1.87277e-11	7.18421e-06	572
analyte_id	n_repetitions	min_folds_per_repetition	n_selected	name	type
MP0080	20	7	162	Isocitric acid	MTB
phenotype	domain	domain_zh	source_field	clinical_transform	definition
ALT	Liver	肝功能	ALT	log	ALT

### Sheet: I
model	analyte_id	phenotype	adjusted_molecular_change	adjusted_clinical_log_change
plus_delta_measured_log_HOMA_IR	APOD	HDL-C	0.403104	0.832226
plus_delta_measured_log_HOMA_IR	APOD	HDL-C	0.531621	0.0296535
plus_delta_measured_log_HOMA_IR	APOD	HDL-C	0.746341	0.345781
plus_delta_measured_log_HOMA_IR	APOD	HDL-C	0.933446	-0.299991
plus_delta_measured_log_HOMA_IR	APOD	HDL-C	0.11485	-0.376017
plus_delta_measured_log_HOMA_IR	APOD	HDL-C	2.80632	0.699229
plus_delta_measured_log_HOMA_IR	APOD	HDL-C	-0.516166	-0.372224
plus_delta_measured_log_HOMA_IR	APOD	HDL-C	-1.20026	-0.666818
plus_delta_measured_log_HOMA_IR	APOD	HDL-C	0.650135	0.426652
plus_delta_measured_log_HOMA_IR	APOD	HDL-C	-1.1013	0.448007
plus_delta_measured_log_HOMA_IR	APOD	HDL-C	-0.196724	-1.12212
plus_delta_measured_log_HOMA_IR	APOD	HDL-C	1.3035	-1.24481
plus_delta_measured_log_HOMA_IR	APOD	HDL-C	0.535778	1.01576
plus_delta_measured_log_HOMA_IR	APOD	HDL-C	-0.954113	0.041112
plus_delta_measured_log_HOMA_IR	APOD	HDL-C	-0.721668	0.538131
plus_delta_measured_log_HOMA_IR	APOD	HDL-C	-0.676392	-0.910573
plus_delta_measured_log_HOMA_IR	APOD	HDL-C	0.370021	0.593572
plus_delta_measured_log_HOMA_IR	APOD	HDL-C	-0.915172	0.367551
plus_delta_measured_log_HOMA_IR	APOD	HDL-C	-0.0938585	0.308303
plus_delta_measured_log_HOMA_IR	APOD	HDL-C	0.924797	0.2636
plus_delta_measured_log_HOMA_IR	APOD	HDL-C	0.164943	0.972286
plus_delta_measured_log_HOMA_IR	APOD	HDL-C	0.599445	0.934327
plus_delta_measured_log_HOMA_IR	APOD	HDL-C	-1.58949	-0.0392922
plus_delta_measured_log_HOMA_IR	APOD	HDL-C	-0.587375	0.648947
plus_delta_measured_log_HOMA_IR	APOD	HDL-C	-0.113148	0.0142369
plus_delta_measured_log_HOMA_IR	APOD	HDL-C	-1.34508	-0.171516
plus_delta_measured_log_HOMA_IR	APOD	HDL-C	-0.931026	0.629501
plus_delta_measured_log_HOMA_IR	APOD	HDL-C	0.228134	-0.0201038
plus_delta_measured_log_HOMA_IR	APOD	HDL-C	-1.42198	1.04595
plus_delta_measured_log_HOMA_IR	APOD	HDL-C	-0.735394	-1.27224
plus_delta_measured_log_HOMA_IR	APOD	HDL-C	-0.0600116	-0.0863088
plus_delta_measured_log_HOMA_IR	APOD	HDL-C	-0.076086	0.733965
plus_delta_measured_log_HOMA_IR	APOD	HDL-C	-0.938048	0.771183
plus_delta_measured_log_HOMA_IR	APOD	HDL-C	-1.86444	-1.14998
plus_delta_measured_log_HOMA_IR	APOD	HDL-C	0.302853	-0.575954
plus_delta_measured_log_HOMA_IR	APOD	HDL-C	0.724006	0.0703416
plus_delta_measured_log_HOMA_IR	APOD	HDL-C	-0.328436	0.526385
plus_delta_measured_log_HOMA_IR	APOD	HDL-C	-1.38743	-1.7053
plus_delta_measured_log_HOMA_IR	APOD	HDL-C	1.01907	-0.369078
plus_delta_measured_log_HOMA_IR	APOD	HDL-C	-0.185074	-0.222377
plus_delta_measured_log_HOMA_IR	APOD	HDL-C	0.269226	0.618781
plus_delta_measured_log_HOMA_IR	APOD	HDL-C	-0.0824443	0.0435499
plus_delta_measured_log_HOMA_IR	APOD	HDL-C	-1.42702	-0.342464
plus_delta_measured_log_HOMA_IR	APOD	HDL-C	-0.377709	-0.438721
plus_delta_measured_log_HOMA_IR	APOD	HDL-C	-0.224437	1.46971
plus_delta_measured_log_HOMA_IR	APOD	HDL-C	-0.00161813	0.338399
plus_delta_measured_log_HOMA_IR	APOD	HDL-C	0.202091	0.443717
plus_delta_measured_log_HOMA_IR	APOD	HDL-C	0.369061	-0.753132
plus_delta_measured_log_HOMA_IR	APOD	HDL-C	0.325558	-0.0729247
plus_delta_measured_log_HOMA_IR	APOD	HDL-C	-0.53902	0.450681
plus_delta_measured_log_HOMA_IR	APOD	HDL-C	-0.0551273	-0.00205912
plus_delta_measured_log_HOMA_IR	APOD	HDL-C	-0.809721	-0.470853
plus_delta_measured_log_HOMA_IR	APOD	HDL-C	0.21844	-0.230367
plus_delta_measured_log_HOMA_IR	APOD	HDL-C	0.332688	-0.34885
plus_delta_measured_log_HOMA_IR	APOD	HDL-C	2.16818	2.15758
plus_delta_measured_log_HOMA_IR	APOD	HDL-C	-1.59296	-0.0227065
plus_delta_measured_log_HOMA_IR	APOD	HDL-C	1.25219	0.179211
plus_delta_measured_log_HOMA_IR	APOD	HDL-C	1.07695	-0.23519
plus_delta_measured_log_HOMA_IR	APOD	HDL-C	-0.464688	0.484319
plus_delta_measured_log_HOMA_IR	APOD	HDL-C	0.153874	0.729106
plus_delta_measured_log_HOMA_IR	APOD	HDL-C	-0.134298	0.405183
plus_delta_measured_log_HOMA_IR	APOD	HDL-C	0.814651	-0.219153
plus_delta_measured_log_HOMA_IR	APOD	HDL-C	0.480304	0.392217
plus_delta_measured_log_HOMA_IR	APOD	HDL-C	-0.378605	1.29096
plus_delta_measured_log_HOMA_IR	APOD	HDL-C	1.74666	-0.155352
plus_delta_measured_log_HOMA_IR	APOD	HDL-C	0.133975	0.167292
plus_delta_measured_log_HOMA_IR	APOD	HDL-C	-0.495122	-0.789732
plus_delta_measured_log_HOMA_IR	APOD	HDL-C	-0.28073	1.33822
plus_delta_measured_log_HOMA_IR	APOD	HDL-C	1.08619	0.245509
plus_delta_measured_log_HOMA_IR	APOD	HDL-C	-1.2635	-1.23666
plus_delta_measured_log_HOMA_IR	APOD	HDL-C	-0.421927	-0.737088
plus_delta_measured_log_HOMA_IR	APOD	HDL-C	0.0426341	0.213191
plus_delta_measured_log_HOMA_IR	APOD	HDL-C	-0.192751	1.03992
plus_delta_measured_log_HOMA_IR	APOD	HDL-C	0.339049	0.210815
plus_delta_measured_log_HOMA_IR	APOD	HDL-C	-0.597909	-0.421015
plus_delta_measured_log_HOMA_IR	APOD	HDL-C	0.171771	0.236695
plus_delta_measured_log_HOMA_IR	APOD	HDL-C	0.24246	-0.709441
plus_delta_measured_log_HOMA_IR	APOD	HDL-C	0.660428	-0.481238
plus_delta_measured_log_HOMA_IR	APOD	HDL-C	-0.666849	0.200571
plus_delta_measured_log_HOMA_IR	APOD	HDL-C	0.362048	0.726009
plus_delta_measured_log_HOMA_IR	APOD	HDL-C	1.09718	1.1193
plus_delta_measured_log_HOMA_IR	APOD	HDL-C	-0.92908	-0.235136
plus_delta_measured_log_HOMA_IR	APOD	HDL-C	-0.868484	-0.31554
plus_delta_measured_log_HOMA_IR	APOD	HDL-C	-0.250419	0.517785
plus_delta_measured_log_HOMA_IR	APOD	HDL-C	-1.05778	0.0455951
plus_delta_measured_log_HOMA_IR	APOD	HDL-C	0.238006	-0.764705
plus_delta_measured_log_HOMA_IR	APOD	HDL-C	0.142316	-0.0498035
plus_delta_measured_log_HOMA_IR	APOD	HDL-C	-0.911381	-0.230988
plus_delta_measured_log_HOMA_IR	APOD	HDL-C	-0.195136	-0.315454
plus_delta_measured_log_HOMA_IR	APOD	HDL-C	0.644417	0.307822
plus_delta_measured_log_HOMA_IR	APOD	HDL-C	0.161477	0.482876
plus_delta_measured_log_HOMA_IR	APOD	HDL-C	-1.95039	-1.09421
plus_delta_measured_log_HOMA_IR	APOD	HDL-C	-1.13815	-1.53925
plus_delta_measured_log_HOMA_IR	APOD	HDL-C	0.371774	0.352673
plus_delta_measured_log_HOMA_IR	APOD	HDL-C	0.767335	-0.202906
plus_delta_measured_log_HOMA_IR	APOD	HDL-C	-0.488447	-0.0951037
plus_delta_measured_log_HOMA_IR	APOD	HDL-C	-1.10805	0.00662735
plus_delta_measured_log_HOMA_IR	APOD	HDL-C	-1.26316	0.364294
plus_delta_measured_log_HOMA_IR	APOD	HDL-C	-1.11256	-1.56924
plus_delta_measured_log_HOMA_IR	APOD	HDL-C	-0.426579	-0.345538
plus_delta_measured_log_HOMA_IR	APOD	HDL-C	-2.20548	-1.74125
plus_delta_measured_log_HOMA_IR	APOD	HDL-C	0.546998	0.892148
plus_delta_measured_log_HOMA_IR	APOD	HDL-C	0.179728	-0.28192
plus_delta_measured_log_HOMA_IR	APOD	HDL-C	-1.18462	-0.716159
plus_delta_measured_log_HOMA_IR	APOD	HDL-C	-1.24204	-1.49665
plus_delta_measured_log_HOMA_IR	APOD	HDL-C	-1.66263	-0.390933
plus_delta_measured_log_HOMA_IR	APOD	HDL-C	-0.683294	-0.221616
plus_delta_measured_log_HOMA_IR	APOD	HDL-C	0.218073	0.155623
plus_delta_measured_log_HOMA_IR	APOD	HDL-C	0.542776	-0.95487
plus_delta_measured_log_HOMA_IR	APOD	HDL-C	-0.103909	0.506525
plus_delta_measured_log_HOMA_IR	APOD	HDL-C	1.02122	1.0798
plus_delta_measured_log_HOMA_IR	APOD	HDL-C	-0.741657	-0.541299
plus_delta_measured_log_HOMA_IR	APOD	HDL-C	1.04594	1.01341
plus_delta_measured_log_HOMA_IR	APOD	HDL-C	-0.664822	-3.36141
plus_delta_measured_log_HOMA_IR	APOD	HDL-C	-0.60275	0.157946
plus_delta_measured_log_HOMA_IR	APOD	HDL-C	0.62091	1.49638
plus_delta_measured_log_HOMA_IR	APOD	HDL-C	1.10803	-1.34316
plus_delta_measured_log_HOMA_IR	APOD	HDL-C	0.0277694	1.44271
plus_delta_measured_log_HOMA_IR	APOD	HDL-C	-0.93683	-0.282739
plus_delta_measured_log_HOMA_IR	APOD	HDL-C	0.927493	-0.00765946
plus_delta_measured_log_HOMA_IR	APOD	HDL-C	-0.404071	-0.223407
plus_delta_measured_log_HOMA_IR	APOD	HDL-C	-0.528115	-0.897696
plus_delta_measured_log_HOMA_IR	APOD	HDL-C	-0.204186	-0.0945041
plus_delta_measured_log_HOMA_IR	APOD	HDL-C	0.409474	-0.514736
plus_delta_measured_log_HOMA_IR	APOD	HDL-C	-0.506272	-1.45267
plus_delta_measured_log_HOMA_IR	APOD	HDL-C	-0.453689	-2.03108
plus_delta_measured_log_HOMA_IR	APOD	HDL-C	-0.766408	-0.152157
plus_delta_measured_log_HOMA_IR	APOD	HDL-C	1.16305	1.75815
plus_delta_measured_log_HOMA_IR	APOD	HDL-C	-0.526667	0.124393
plus_delta_measured_log_HOMA_IR	APOD	HDL-C	-0.175586	1.02228
plus_delta_measured_log_HOMA_IR	APOD	HDL-C	-0.25274	1.1175
plus_delta_measured_log_HOMA_IR	APOD	HDL-C	-0.106683	0.604005
plus_delta_measured_log_HOMA_IR	APOD	HDL-C	-0.246708	1.22454
plus_delta_measured_log_HOMA_IR	APOD	HDL-C	-0.521901	-0.91395
plus_delta_measured_log_HOMA_IR	APOD	HDL-C	0.320672	-0.379204
plus_delta_measured_log_HOMA_IR	APOD	HDL-C	-0.481335	-0.0372495
plus_delta_measured_log_HOMA_IR	APOD	HDL-C	0.81026	-0.104853
plus_delta_measured_log_HOMA_IR	APOD	HDL-C	0.168736	-0.644525
plus_delta_measured_log_HOMA_IR	APOD	HDL-C	0.685785	0.308709
plus_delta_measured_log_HOMA_IR	APOD	HDL-C	-0.231393	0.459162
plus_delta_measured_log_HOMA_IR	APOD	HDL-C	0.477621	-0.0702868
plus_delta_measured_log_HOMA_IR	APOD	HDL-C	0.133299	0.151562
plus_delta_measured_log_HOMA_IR	APOD	HDL-C	0.116112	0.86449
plus_delta_measured_log_HOMA_IR	APOD	HDL-C	0.9532	0.113674
plus_delta_measured_log_HOMA_IR	APOD	HDL-C	0.692135	1.07066
plus_delta_measured_log_HOMA_IR	APOD	HDL-C	0.421787	-0.0289785
plus_delta_measured_log_HOMA_IR	APOD	HDL-C	-0.578532	-0.311313
plus_delta_measured_log_HOMA_IR	APOD	HDL-C	0.249354	0.282847
plus_delta_measured_log_HOMA_IR	APOD	HDL-C	0.203431	1.43137
plus_delta_measured_log_HOMA_IR	APOD	HDL-C	0.109364	-0.223998
plus_delta_measured_log_HOMA_IR	APOD	HDL-C	-2.33645	-1.04931
plus_delta_measured_log_HOMA_IR	APOD	HDL-C	-0.0734868	-0.684575
plus_delta_measured_log_HOMA_IR	APOD	HDL-C	0.790053	0.750562
plus_delta_measured_log_HOMA_IR	APOD	HDL-C	-0.404275	-0.537856
plus_delta_measured_log_HOMA_IR	APOD	HDL-C	-0.0766116	-0.175698
plus_delta_measured_log_HOMA_IR	APOD	HDL-C	0.193529	0.390884
plus_delta_measured_log_HOMA_IR	APOD	HDL-C	0.0989951	0.597759
plus_delta_measured_log_HOMA_IR	APOD	HDL-C	0.0121357	0.0487715
plus_delta_measured_log_HOMA_IR	APOD	HDL-C	0.211488	0.314424
plus_delta_measured_log_HOMA_IR	APOD	HDL-C	0.484993	0.464408
plus_delta_measured_log_HOMA_IR	APOD	HDL-C	-0.774686	-1.34517
plus_delta_measured_log_HOMA_IR	APOD	HDL-C	-0.0806316	0.391121
plus_delta_measured_log_HOMA_IR	APOD	HDL-C	0.466001	1.36467
plus_delta_measured_log_HOMA_IR	APOD	HDL-C	-0.477998	-1.30947
plus_delta_measured_log_HOMA_IR	APOD	HDL-C	0.536197	0.150781
plus_delta_measured_log_HOMA_IR	APOD	HDL-C	-0.135565	0.849111
plus_delta_measured_log_HOMA_IR	APOD	HDL-C	0.490539	-0.56673
plus_delta_measured_log_HOMA_IR	APOD	HDL-C	0.042887	0.341145
plus_delta_measured_log_HOMA_IR	APOD	HDL-C	-0.348272	-1.83784
plus_delta_measured_log_HOMA_IR	APOD	HDL-C	0.424747	0.113651
plus_delta_measured_log_HOMA_IR	APOD	HDL-C	0.177918	0.865063
plus_delta_measured_log_HOMA_IR	APOD	HDL-C	-0.0656552	-0.152202
plus_delta_measured_log_HOMA_IR	APOD	HDL-C	-0.24032	0.324362
plus_delta_measured_log_HOMA_IR	APOD	HDL-C	-1.26389	-0.734259
plus_delta_measured_log_HOMA_IR	APOD	HDL-C	0.714985	0.992109
plus_delta_measured_log_HOMA_IR	APOD	HDL-C	0.0555063	0.197465
plus_delta_measured_log_HOMA_IR	APOD	HDL-C	0.991215	0.187639
plus_delta_measured_log_HOMA_IR	APOD	HDL-C	-0.668914	-0.155623
plus_delta_measured_log_HOMA_IR	APOD	HDL-C	1.05224	0.200263
plus_delta_measured_log_HOMA_IR	APOD	HDL-C	1.60276	-0.0344789
plus_delta_measured_log_HOMA_IR	APOD	HDL-C	-1.23787	-0.434175
plus_delta_measured_log_HOMA_IR	APOD	HDL-C	-1.1714	2.16234
plus_delta_measured_log_HOMA_IR	APOD	HDL-C	0.150131	-0.472408
plus_delta_measured_log_HOMA_IR	APOD	HDL-C	-0.0312079	0.232031
plus_delta_measured_log_HOMA_IR	APOD	HDL-C	-0.324249	-0.725846
plus_delta_measured_log_HOMA_IR	APOD	HDL-C	0.298236	-1.27914
plus_delta_measured_log_HOMA_IR	APOD	HDL-C	-0.553429	1.94229
plus_delta_measured_log_HOMA_IR	APOD	HDL-C	-0.274386	0.856592
plus_delta_measured_log_HOMA_IR	APOD	HDL-C	1.20738	1.69277
plus_delta_measured_log_HOMA_IR	APOD	HDL-C	-0.326568	-0.333744
plus_delta_measured_log_HOMA_IR	APOD	HDL-C	-0.237646	-0.171798
plus_delta_measured_log_HOMA_IR	APOD	HDL-C	-0.144478	1.28452
plus_delta_measured_log_HOMA_IR	APOD	HDL-C	-1.40424	-0.289425
plus_delta_measured_log_HOMA_IR	APOD	HDL-C	0.32952	0.595566
plus_delta_measured_log_HOMA_IR	APOD	HDL-C	1.74672	1.5146
plus_delta_measured_log_HOMA_IR	APOD	HDL-C	-1.37764	-0.420154
plus_delta_measured_log_HOMA_IR	APOD	HDL-C	1.38362	0.95399
plus_delta_measured_log_HOMA_IR	APOD	HDL-C	-0.515567	0.232723
plus_delta_measured_log_HOMA_IR	APOD	HDL-C	1.14798	-0.636343
plus_delta_measured_log_HOMA_IR	APOD	HDL-C	-2.27082	-0.660685
plus_delta_measured_log_HOMA_IR	APOD	HDL-C	0.806651	0.639017
plus_delta_measured_log_HOMA_IR	APOD	HDL-C	0.157474	-0.417886
plus_delta_measured_log_HOMA_IR	APOD	HDL-C	0.305707	0.684604
plus_delta_measured_log_HOMA_IR	APOD	HDL-C	-0.22257	2.03939
plus_delta_measured_log_HOMA_IR	APOD	HDL-C	0.378649	-0.0596914
plus_delta_measured_log_HOMA_IR	APOD	HDL-C	0.162661	-0.158338
plus_delta_measured_log_HOMA_IR	APOD	HDL-C	1.12243	-1.32752
plus_delta_measured_log_HOMA_IR	APOD	HDL-C	-0.236632	-0.788221
plus_delta_measured_log_HOMA_IR	APOD	HDL-C	-0.738125	0.198104
plus_delta_measured_log_HOMA_IR	APOD	HDL-C	-0.0923437	-2.40199
plus_delta_measured_log_HOMA_IR	APOD	HDL-C	-0.505531	0.330602
plus_delta_measured_log_HOMA_IR	APOD	HDL-C	0.107701	-0.220992
plus_delta_measured_log_HOMA_IR	APOD	HDL-C	0.251992	0.450468
plus_delta_measured_log_HOMA_IR	APOD	HDL-C	0.0700407	-0.0959301
plus_delta_measured_log_HOMA_IR	APOD	HDL-C	1.41318	0.270963
plus_delta_measured_log_HOMA_IR	APOD	HDL-C	0.0439816	-0.529041
plus_delta_measured_log_HOMA_IR	APOD	HDL-C	0.00203152	0.547882
plus_delta_measured_log_HOMA_IR	APOD	HDL-C	0.511815	0.254313
plus_delta_measured_log_HOMA_IR	APOD	HDL-C	-0.618199	0.825933
plus_delta_measured_log_HOMA_IR	APOD	HDL-C	0.328157	0.614814
plus_delta_measured_log_HOMA_IR	APOD	HDL-C	-0.411298	0.504917
plus_delta_measured_log_HOMA_IR	APOD	HDL-C	-1.3737	0.278947
plus_delta_measured_log_HOMA_IR	APOD	HDL-C	1.80885	1.29937
plus_delta_measured_log_HOMA_IR	APOD	HDL-C	1.51639	-0.729162
plus_delta_measured_log_HOMA_IR	APOD	HDL-C	-0.124161	0.129145
plus_delta_measured_log_HOMA_IR	APOD	HDL-C	-0.715457	0.0642572
plus_delta_measured_log_HOMA_IR	APOD	HDL-C	-0.0914359	-1.48742
plus_delta_measured_log_HOMA_IR	APOD	HDL-C	-0.420811	0.62637
plus_delta_measured_log_HOMA_IR	APOD	HDL-C	0.542609	-0.504077
plus_delta_measured_log_HOMA_IR	APOD	HDL-C	-0.394806	0.386051
plus_delta_measured_log_HOMA_IR	APOD	HDL-C	-0.995878	-0.80652
plus_delta_measured_log_HOMA_IR	APOD	HDL-C	-0.333712	-1.05035
plus_delta_measured_log_HOMA_IR	APOD	HDL-C	-0.105796	-1.35647
plus_delta_measured_log_HOMA_IR	APOD	HDL-C	0.066054	-0.917671
plus_delta_measured_log_HOMA_IR	APOD	HDL-C	-0.0360976	-0.54086
plus_delta_measured_log_HOMA_IR	APOD	HDL-C	1.61197	0.763357
plus_delta_measured_log_HOMA_IR	APOD	HDL-C	0.749236	0.811647
plus_delta_measured_log_HOMA_IR	APOD	HDL-C	0.316522	0.208754
plus_delta_measured_log_HOMA_IR	APOD	HDL-C	0.340159	-0.0116833
plus_delta_measured_log_HOMA_IR	APOD	HDL-C	-0.897131	-0.551169
plus_delta_measured_log_HOMA_IR	APOD	HDL-C	-0.850465	-1.839
plus_delta_measured_log_HOMA_IR	APOD	HDL-C	-0.0138009	-0.497594
plus_delta_measured_log_HOMA_IR	APOD	HDL-C	0.22973	-0.00663682
plus_delta_measured_log_HOMA_IR	APOD	HDL-C	1.12512	1.61909
plus_delta_measured_log_HOMA_IR	APOD	HDL-C	0.408892	1.69282
plus_delta_measured_log_HOMA_IR	APOD	HDL-C	0.613186	1.28606
plus_delta_measured_log_HOMA_IR	APOD	HDL-C	-0.137438	0.38452
plus_delta_measured_log_HOMA_IR	APOD	HDL-C	0.866498	-1.14925
plus_delta_measured_log_HOMA_IR	APOD	HDL-C	0.0985259	0.491113
plus_delta_measured_log_HOMA_IR	APOD	HDL-C	-0.0807423	1.72655
plus_delta_measured_log_HOMA_IR	APOD	HDL-C	0.264316	1.13912
plus_delta_measured_log_HOMA_IR	APOD	HDL-C	0.207986	-0.0871808
plus_delta_measured_log_HOMA_IR	APOD	HDL-C	0.235602	0.741963
plus_delta_measured_log_HOMA_IR	APOD	HDL-C	0.0216052	0.636458
plus_delta_measured_log_HOMA_IR	APOD	HDL-C	0.0416253	0.299716
plus_delta_measured_log_HOMA_IR	APOD	HDL-C	-0.126607	0.439605
plus_delta_measured_log_HOMA_IR	APOD	HDL-C	-0.00539711	-0.34098
plus_delta_measured_log_HOMA_IR	APOD	HDL-C	-0.678725	-2.24428
plus_delta_measured_log_HOMA_IR	APOD	HDL-C	-0.949604	-1.01339
plus_delta_measured_log_HOMA_IR	APOD	HDL-C	-0.418542	0.502018
plus_delta_measured_log_HOMA_IR	APOD	HDL-C	-0.311355	0.00789676
plus_delta_measured_log_HOMA_IR	APOD	HDL-C	0.041294	-1.13996
plus_delta_measured_log_HOMA_IR	APOD	HDL-C	0.498417	0.183392
plus_delta_measured_log_HOMA_IR	APOD	HDL-C	-0.485265	-0.315179
plus_delta_measured_log_HOMA_IR	APOD	HDL-C	0.227315	-1.27277
plus_delta_measured_log_HOMA_IR	APOD	HDL-C	-0.4899	-1.3439
plus_delta_measured_log_HOMA_IR	APOD	HDL-C	0.15697	-0.050864
plus_delta_measured_log_HOMA_IR	APOD	HDL-C	-0.342968	-0.798503
plus_delta_measured_log_HOMA_IR	APOD	HDL-C	1.3069	0.0317048
plus_delta_measured_log_HOMA_IR	APOD	HDL-C	-1.49007	-1.14319
plus_delta_measured_log_HOMA_IR	APOD	HDL-C	0.0043677	-0.393744
plus_delta_measured_log_HOMA_IR	APOD	HDL-C	1.07253	-0.714458
plus_delta_measured_log_HOMA_IR	APOD	HDL-C	1.41247	0.513282
plus_delta_measured_log_HOMA_IR	APOD	HDL-C	-0.50456	-0.943175
plus_delta_measured_log_HOMA_IR	APOD	HDL-C	0.00290762	-0.711087
plus_delta_measured_log_HOMA_IR	APOD	HDL-C	-1.00295	-0.765814
plus_delta_measured_log_HOMA_IR	APOD	HDL-C	0.502728	0.667384
plus_delta_measured_log_HOMA_IR	APOD	HDL-C	1.45902	-0.990843
plus_delta_measured_log_HOMA_IR	APOD	HDL-C	0.655922	0.488891
plus_delta_measured_log_HOMA_IR	APOD	HDL-C	-0.502588	-0.00975846
plus_delta_measured_log_HOMA_IR	APOD	HDL-C	0.559789	0.0154862
plus_delta_measured_log_HOMA_IR	APOD	HDL-C	0.852156	-0.0236396
plus_delta_measured_log_HOMA_IR	APOD	HDL-C	-0.64686	-0.5284
plus_delta_measured_log_HOMA_IR	APOD	HDL-C	0.126151	0.211011
plus_delta_measured_log_HOMA_IR	APOD	HDL-C	-0.243748	7.37838
plus_delta_measured_log_HOMA_IR	APOD	HDL-C	1.94833	0.131205
plus_delta_measured_log_HOMA_IR	APOD	HDL-C	-0.0725335	1.33865
plus_delta_measured_log_HOMA_IR	APOD	HDL-C	1.20248	-0.434711
plus_delta_measured_log_HOMA_IR	APOD	HDL-C	-0.0106603	-0.285858
plus_delta_measured_log_HOMA_IR	APOD	HDL-C	-0.23931	-1.25594
plus_delta_measured_log_HOMA_IR	APOD	HDL-C	0.235838	0.382577
plus_delta_measured_log_HOMA_IR	APOD	HDL-C	0.607267	-1.56417
plus_delta_measured_log_HOMA_IR	APOD	HDL-C	-0.217625	-0.343959
plus_delta_measured_log_HOMA_IR	APOD	HDL-C	-0.984311	-3.54892
plus_delta_measured_log_HOMA_IR	APOD	HDL-C	-2.43933	-0.317093
plus_delta_measured_log_HOMA_IR	APOD	HDL-C	-0.259167	0.299973
plus_delta_measured_log_HOMA_IR	APOD	HDL-C	0.652562	-0.435457
plus_delta_measured_log_HOMA_IR	APOD	HDL-C	-0.319545	1.34561
plus_delta_measured_log_HOMA_IR	APOD	HDL-C	-0.388425	-0.332962
plus_delta_measured_log_HOMA_IR	APOD	HDL-C	1.00432	1.11145
plus_delta_measured_log_HOMA_IR	APOD	HDL-C	0.771289	-0.734715
plus_delta_measured_log_HOMA_IR	APOD	HDL-C	-0.521864	-0.971498
plus_delta_measured_log_HOMA_IR	APOD	HDL-C	0.699874	0.626752
plus_delta_measured_log_HOMA_IR	APOD	HDL-C	-0.518633	0.244678
plus_delta_measured_log_HOMA_IR	APOD	HDL-C	-0.151708	-1.57744
plus_delta_measured_log_HOMA_IR	APOD	HDL-C	-0.789926	1.07311
plus_delta_measured_log_HOMA_IR	APOD	HDL-C	0.709841	0.227419
plus_delta_measured_log_HOMA_IR	APOD	HDL-C	0.296607	-0.717468
plus_delta_measured_log_HOMA_IR	APOD	HDL-C	-0.115038	0.765754
plus_delta_measured_log_HOMA_IR	APOD	HDL-C	-0.53944	1.62295
plus_delta_measured_log_HOMA_IR	APOD	HDL-C	0.479993	-0.680858
plus_delta_measured_log_HOMA_IR	APOD	HDL-C	0.60034	-1.85408
plus_delta_measured_log_HOMA_IR	APOD	HDL-C	-1.0343	0.103674
plus_delta_measured_log_HOMA_IR	APOD	HDL-C	-0.804593	-0.056728
plus_delta_measured_log_HOMA_IR	APOD	HDL-C	-0.820731	-0.847835
plus_delta_measured_log_HOMA_IR	APOD	HDL-C	-0.283386	-0.263972
plus_delta_measured_log_HOMA_IR	APOD	HDL-C	-1.11555	-0.469772
plus_delta_measured_log_HOMA_IR	APOD	HDL-C	0.508002	1.27618
plus_delta_measured_log_HOMA_IR	APOD	HDL-C	-0.0897325	0.820101
plus_delta_measured_log_HOMA_IR	APOD	HDL-C	0.604364	0.343278
plus_delta_measured_log_HOMA_IR	APOD	HDL-C	1.85501	0.21217
plus_delta_measured_log_HOMA_IR	APOD	HDL-C	-0.0342579	0.0548203
plus_delta_measured_log_HOMA_IR	APOD	HDL-C	-1.61542	-0.394375
plus_delta_measured_log_HOMA_IR	APOD	HDL-C	0.0834983	1.48394
plus_delta_measured_log_HOMA_IR	APOD	HDL-C	-0.449335	0.273572
plus_delta_measured_log_HOMA_IR	APOD	HDL-C	0.17693	-0.492408
plus_delta_measured_log_HOMA_IR	APOD	HDL-C	0.209495	0.926723
plus_delta_measured_log_HOMA_IR	APOD	HDL-C	-0.878012	-1.15572
plus_delta_measured_log_HOMA_IR	APOD	HDL-C	-0.605467	1.09684
plus_delta_measured_log_HOMA_IR	APOD	HDL-C	0.737752	-0.65609
plus_delta_measured_log_HOMA_IR	APOD	HDL-C	0.616615	-0.747301
plus_delta_measured_log_HOMA_IR	APOD	HDL-C	-0.523293	-1.31471
plus_delta_measured_log_HOMA_IR	APOD	HDL-C	-0.853202	-1.2943
plus_delta_measured_log_HOMA_IR	APOD	HDL-C	1.10785	-0.707338
plus_delta_measured_log_HOMA_IR	APOD	HDL-C	0.294274	-0.249301
plus_delta_measured_log_HOMA_IR	APOD	HDL-C	0.599961	-0.5816
plus_delta_measured_log_HOMA_IR	APOD	HDL-C	-0.842135	0.389059
plus_delta_measured_log_HOMA_IR	APOD	HDL-C	-0.612604	-0.531094
plus_delta_measured_log_HOMA_IR	APOD	HDL-C	0.661676	-1.52866
plus_delta_measured_log_HOMA_IR	APOD	HDL-C	-1.4927	-0.679493
plus_delta_measured_log_HOMA_IR	APOD	HDL-C	0.2518	0.0870935
plus_delta_measured_log_HOMA_IR	APOD	HDL-C	-0.41652	1.24467
plus_delta_measured_log_HOMA_IR	APOD	HDL-C	1.29002	-1.47557
plus_delta_measured_log_HOMA_IR	APOD	HDL-C	0.0434478	0.0239929
plus_delta_measured_log_HOMA_IR	APOD	HDL-C	-0.736746	-1.47731
plus_delta_measured_log_HOMA_IR	APOD	HDL-C	0.655049	0.768361
plus_delta_measured_log_HOMA_IR	APOD	HDL-C	-0.884733	0.671707
plus_delta_measured_log_HOMA_IR	APOD	HDL-C	0.416482	-1.48319
plus_delta_measured_log_HOMA_IR	APOD	HDL-C	1.22321	0.797707
plus_delta_measured_log_HOMA_IR	APOD	HDL-C	-0.26653	-0.0981287
plus_delta_measured_log_HOMA_IR	APOD	HDL-C	0.563969	-0.628203
plus_delta_measured_log_HOMA_IR	APOD	HDL-C	0.0974625	0.151832
plus_delta_measured_log_HOMA_IR	APOD	HDL-C	0.480658	-0.393811
plus_delta_measured_log_HOMA_IR	APOD	HDL-C	-0.182699	-3.02676
plus_delta_measured_log_HOMA_IR	APOD	HDL-C	1.26402	0.626635
plus_delta_measured_log_HOMA_IR	APOD	HDL-C	-0.613869	0.0404923
plus_delta_measured_log_HOMA_IR	APOD	HDL-C	1.7395	0.921852
plus_delta_measured_log_HOMA_IR	APOD	HDL-C	0.692201	0.957859
plus_delta_measured_log_HOMA_IR	APOD	HDL-C	-0.568659	-0.305982
plus_delta_measured_log_HOMA_IR	APOD	HDL-C	0.490159	1.18921
plus_delta_measured_log_HOMA_IR	APOD	HDL-C	0.838496	-0.137607
plus_delta_measured_log_HOMA_IR	APOD	HDL-C	1.02489	0.970516
plus_delta_measured_log_HOMA_IR	APOD	HDL-C	-0.0916542	4.46508
plus_delta_measured_log_HOMA_IR	APOD	HDL-C	4.17763	1.0748
plus_delta_measured_log_HOMA_IR	APOD	HDL-C	0.419068	-0.64715
plus_delta_measured_log_HOMA_IR	APOD	HDL-C	-0.0623211	-0.00325208
plus_delta_measured_log_HOMA_IR	APOD	HDL-C	-0.692104	0.067731
plus_delta_measured_log_HOMA_IR	APOD	HDL-C	-0.583551	-0.296397
plus_delta_measured_log_HOMA_IR	APOD	HDL-C	1.27481	0.424473
plus_delta_measured_log_HOMA_IR	APOD	HDL-C	0.33761	0.638649
plus_delta_measured_log_HOMA_IR	APOD	HDL-C	-1.30093	-0.445104
plus_delta_measured_log_HOMA_IR	APOD	HDL-C	0.890228	-0.28174
plus_delta_measured_log_HOMA_IR	APOD	HDL-C	-0.781711	-1.31246
plus_delta_measured_log_HOMA_IR	APOD	HDL-C	1.23444	0.877547
plus_delta_measured_log_HOMA_IR	APOD	HDL-C	1.04694	1.3748
plus_delta_measured_log_HOMA_IR	APOD	HDL-C	-0.666804	-1.13075
plus_delta_measured_log_HOMA_IR	APOD	HDL-C	-0.283484	-0.491624
plus_delta_measured_log_HOMA_IR	APOD	HDL-C	0.140335	-0.738457
plus_delta_measured_log_HOMA_IR	APOD	HDL-C	-0.581607	0.0205296
plus_delta_measured_log_HOMA_IR	APOD	HDL-C	0.644212	-0.234774
plus_delta_measured_log_HOMA_IR	APOD	HDL-C	-0.976421	0.57426
plus_delta_measured_log_HOMA_IR	APOD	HDL-C	-0.0951387	0.234811
plus_delta_measured_log_HOMA_IR	APOD	HDL-C	0.454314	-0.181302
plus_delta_measured_log_HOMA_IR	APOD	HDL-C	0.856799	-0.816796
plus_delta_measured_log_HOMA_IR	APOD	HDL-C	-0.61567	0.0226168
plus_delta_measured_log_HOMA_IR	APOD	HDL-C	-0.132481	-0.320964
plus_delta_measured_log_HOMA_IR	APOD	HDL-C	-0.586049	0.800569
displayed_in_panel	model	phenotype	domain	analyte_id	name	omics	n	n_missing	beta	SE	CI95_lower	CI95_upper	p	p_robust	CI95_lower_robust	CI95_upper_robust	partial_r	df_resid	q_BH	q_BH_robust	BH_family_n
FALSE	main	HDL-C	clinical	APOD	APOD	PRT	387	0	0.286085	0.0592211	0.169641	0.402529	1.97964e-06	5.07576e-08	0.184934	0.387235	0.241137	378	9.43629e-05	3.22592e-06	572
TRUE	plus_delta_measured_log_HOMA_IR	HDL-C	clinical	APOD	APOD	PRT	387	0	0.287342	0.0591913	0.170955	0.403728	1.77127e-06	4.86929e-08	0.185894	0.388789	0.242551	377	8.44305e-05	3.48155e-06	572
analyte_id	n_repetitions	min_folds_per_repetition	n_selected	name	type
APOD	20	10	200	APOD	PRT
phenotype	domain	domain_zh	source_field	clinical_transform	definition
HDL-C	Lipids	血脂	HDLC	log	HDL-C
