## Supplementary material for "Insulin resistance reverses despite weight gain with pan-PPAR agonism, revealing its plasma molecular correlates in type 2 diabetes": Source Data for Figures 1-5 and Supplementary Figures S1-S11: Figure_S1_Source_Data.xlsx

### Sheet: A
Trial	Treatment arm	Sex	Clinical wk0	Clinical wk12	Clinical wk24	Genomics wk0	Methylomics wk0	miRNA wk0	miRNA wk12	miRNA wk24	Proteomics wk0	Proteomics wk24	Targeted metabolomics wk0	Targeted metabolomics wk12	Targeted metabolomics wk24	Untargeted metabolomics wk0	Untargeted metabolomics wk12	Untargeted metabolomics wk24
CMAP	CG32	Male	1	0	0	1	1	0	0	0	0	0	0	0	0	0	0	0
CMAP	CG32	Male	1	1	1	1	1	1	1	1	1	1	1	1	1	1	1	1
CMAP	CG32	Male	1	1	1	1	1	0	1	1	1	1	1	1	1	1	1	1
CMAP	CG32	Male	1	1	1	1	1	1	1	1	1	1	1	1	1	1	1	1
CMAP	CG32	Male	1	1	1	1	1	0	1	1	1	1	1	1	1	1	1	1
CMAP	CG32	Male	1	1	1	1	1	1	1	1	1	1	1	1	1	1	1	1
CMAP	CG32	Male	1	1	1	1	1	1	1	1	1	1	1	1	1	1	1	1
CMAP	CG32	Male	1	1	1	1	1	0	0	0	0	0	0	0	0	0	0	0
CMAP	CG32	Female	1	1	0	1	1	0	0	0	0	0	0	0	0	0	0	0
CMAP	CG32	Male	1	1	0	1	1	0	0	0	0	0	0	0	0	0	0	0
CMAP	CG32	Male	1	1	1	1	1	1	1	1	1	1	1	1	1	1	1	1
CMAP	CG32	Female	1	1	1	1	1	1	1	1	1	1	1	1	1	1	1	1
CMAP	CG32	Female	1	1	1	1	1	1	0	1	1	1	1	0	1	1	0	1
CMAP	CG32	Male	1	1	1	1	1	1	1	1	1	1	1	1	1	1	1	1
CMAP	CG32	Male	1	1	1	1	1	1	0	1	1	1	1	1	1	1	1	1
CMAP	CG32	Male	1	1	1	1	1	1	1	0	1	0	1	1	0	1	1	0
CMAP	CG32	Female	1	1	1	1	1	1	1	1	1	1	1	1	1	1	1	1
CMAP	CG32	Male	1	1	1	1	1	1	1	1	1	1	1	1	1	1	1	1
CMAP	CG32	Female	1	1	1	1	1	1	1	1	1	1	1	1	1	1	1	0
CMAP	CG32	Male	1	1	1	1	1	0	1	1	1	1	1	1	1	1	1	1
CMAP	CG32	Female	1	1	1	1	1	1	1	1	1	1	1	1	1	1	1	1
CMAP	CG32	Male	1	1	1	1	1	1	1	1	1	1	1	1	1	0	0	1
CMAP	CG32	Male	1	1	1	1	1	1	1	0	1	1	1	1	1	1	1	1
CMAP	CG32	Male	1	1	1	1	1	1	1	1	1	1	1	1	1	1	1	1
CMAP	CG32	Male	1	1	0	1	1	1	1	0	1	0	1	1	0	1	1	0
CMAP	CG32	Female	1	1	1	1	1	1	1	1	1	1	1	1	1	1	1	1
CMAP	CG32	Male	1	1	1	1	1	1	0	0	1	0	1	1	0	1	1	0
CMAP	CG32	Male	1	1	1	1	1	1	1	0	1	0	1	1	0	1	1	0
CMAP	CG32	Male	1	1	1	1	1	0	1	1	1	1	1	1	1	1	1	1
CMAP	CG32	Male	1	1	1	1	1	1	1	1	1	1	1	1	1	1	1	1
CMAP	CG32	Male	1	1	1	1	1	1	1	1	1	1	1	1	1	1	1	1
CMAP	CG32	Male	1	1	1	1	1	0	0	0	0	0	0	0	0	0	0	0
CMAP	CG32	Female	1	1	1	1	1	1	1	1	1	1	1	1	1	1	1	1
CMAP	CG32	Female	1	1	1	1	1	1	1	1	1	1	1	1	1	1	1	1
CMAP	CG32	Female	1	1	1	1	1	1	1	1	1	1	1	1	1	1	1	1
CMAP	CG32	Male	1	1	1	1	1	1	1	1	1	1	1	1	1	1	1	1
CMAP	CG32	Female	1	1	1	1	1	1	1	1	1	1	1	1	1	1	1	1
CMAP	CG32	Male	1	1	1	1	1	1	1	1	1	1	1	1	1	1	1	1
CMAP	CG32	Female	1	1	1	1	1	1	1	1	1	1	1	1	1	1	1	1
CMAP	CG32	Female	1	1	1	1	1	1	1	1	1	1	1	1	1	1	1	1
CMAP	CG32	Male	1	1	1	1	1	1	1	1	1	1	1	1	1	1	1	1
CMAP	CG32	Male	1	1	1	1	1	1	1	1	1	1	1	1	1	1	1	1
CMAP	CG32	Female	1	1	1	1	1	1	1	0	1	0	1	1	0	1	1	0
CMAP	CG32	Male	1	1	1	1	1	1	1	1	1	1	1	1	1	1	1	0
CMAP	CG32	Female	1	1	1	1	1	1	1	1	1	1	1	1	1	1	0	0
CMAP	CG32	Female	1	1	1	1	1	1	1	1	1	1	1	1	1	1	1	1
CMAP	CG32	Male	1	1	1	1	1	1	1	1	1	1	1	1	1	1	1	1
CMAP	CG32	Female	1	1	1	1	1	1	1	1	1	1	1	1	1	1	1	1
CMAP	CG32	Male	1	1	1	1	1	1	1	1	1	1	1	1	1	1	1	1
CMAP	CG32	Male	1	1	1	1	1	1	1	1	1	1	1	1	1	1	1	1
CMAP	CG32	Female	1	1	1	1	1	1	1	1	1	1	1	1	1	1	1	1
CMAP	CG32	Male	1	1	1	1	1	1	1	1	1	1	1	1	1	1	1	1
CMAP	CG32	Male	1	1	1	1	1	1	1	1	1	1	1	1	1	1	1	1
CMAP	CG32	Female	1	1	1	1	1	1	1	1	1	1	1	1	1	1	1	1
CMAP	CG32	Female	1	0	0	1	1	0	0	0	0	0	0	0	0	0	0	0
CMAP	CG32	Male	1	1	1	1	1	1	1	0	1	1	1	1	1	1	1	1
CMAP	CG32	Female	1	1	0	1	1	1	1	0	1	0	1	1	0	1	1	0
CMAP	CG32	Female	1	1	1	1	1	1	1	1	1	1	1	1	1	1	1	1
CMAP	CG32	Male	1	1	1	1	1	1	1	1	1	1	1	1	1	1	1	1
CMAP	CG32	Female	1	1	1	1	1	1	1	1	1	1	1	1	1	1	1	1
CMAP	CG32	Female	1	1	1	1	1	1	1	1	1	1	1	1	1	1	1	1
CMAP	CG32	Female	1	1	1	1	1	1	1	1	1	1	1	1	1	1	1	1
CMAP	CG32	Male	1	1	1	1	1	1	0	0	1	0	1	1	0	1	1	0
CMAP	CG32	Female	1	1	1	1	1	1	0	1	1	1	1	0	1	1	0	1
CMAP	CG32	Female	1	1	1	1	1	1	1	1	1	1	1	1	1	1	1	1
CMAP	CG32	Female	1	1	1	1	1	1	1	1	1	1	1	1	1	0	0	1
CMAP	CG32	Male	1	0	0	1	1	0	0	0	0	0	0	0	0	0	0	0
CMAP	CG32	Male	1	1	1	1	1	1	1	0	1	1	1	1	1	1	1	0
CMAP	CG32	Female	1	1	1	1	1	1	1	1	1	1	1	1	1	1	1	1
CMAP	CG32	Male	1	1	1	1	1	1	0	1	1	1	1	1	1	1	1	1
CMAP	CG32	Female	1	1	1	1	1	1	1	1	1	1	1	1	1	1	1	1
CMAP	CG32	Female	1	1	1	1	1	0	1	1	1	1	1	1	1	1	1	1
CMAP	CG32	Male	1	1	1	1	1	1	1	1	1	1	1	1	1	1	1	1
CMAP	CG32	Female	1	1	1	1	1	1	1	1	1	1	1	1	1	1	1	1
CMAP	CG32	Female	1	1	1	1	1	1	1	1	1	1	1	1	1	1	1	1
CMAP	CG32	Female	1	1	1	1	1	1	1	1	1	1	1	1	1	1	1	1
CMAP	CG32	Male	1	1	1	1	1	1	0	1	1	1	1	1	1	1	0	0
CMAP	CG32	Male	1	1	1	1	1	1	1	0	1	1	1	1	1	1	1	1
CMAP	CG32	Female	1	0	0	1	1	0	0	0	0	0	0	0	0	0	0	0
CMAP	CG32	Female	1	1	1	1	1	1	1	1	1	1	1	1	1	1	1	1
CMAP	CG32	Female	1	1	1	1	1	0	0	0	0	0	0	0	0	0	0	0
CMAP	CG32	Male	1	1	1	1	1	1	1	1	1	1	1	1	1	1	1	1
CMAP	CG32	Female	1	1	1	1	1	1	1	1	1	1	1	1	1	1	1	1
CMAP	CG32	Male	1	1	1	1	1	1	1	1	1	1	1	1	1	1	1	1
CMAP	CG32	Male	1	1	1	1	1	1	1	1	1	1	1	1	1	1	1	1
CMAP	CG32	Male	1	1	1	1	1	1	1	0	1	0	1	1	0	1	1	0
CMAP	CG32	Female	1	1	1	1	1	1	0	1	1	1	1	1	1	1	1	1
CMAP	CG32	Female	1	1	1	1	1	1	1	1	1	1	1	1	1	1	1	1
CMAP	CG32	Male	1	1	1	1	1	1	1	1	1	1	1	1	1	1	1	1
CMAP	CG32	Male	1	1	1	1	1	0	1	0	1	0	1	1	0	1	1	0
CMAP	CG32	Male	1	1	0	1	1	0	0	0	0	0	0	0	0	0	0	0
CMAP	CG32	Female	1	1	1	1	1	1	1	1	1	1	1	1	1	1	1	1
CMAP	CG32	Male	1	1	1	1	1	1	1	1	1	1	1	1	1	1	1	1
CMAP	CG32	Female	1	1	1	1	1	1	1	1	1	1	1	1	1	1	1	1
CMAP	CG32	Male	1	1	1	1	1	1	1	0	1	1	1	1	1	1	1	1
CMAP	CG32	Female	1	1	1	1	1	0	0	0	0	0	0	0	0	0	0	0
CMAP	CG32	Male	1	1	1	1	1	1	1	1	1	1	1	1	1	1	1	1
CMAP	CG32	Female	1	1	1	1	1	1	1	1	1	1	1	1	1	1	1	1
CMAP	CG32	Male	1	0	0	1	1	0	0	0	0	0	0	0	0	0	0	0
CMAP	CG32	Male	1	1	1	1	1	1	1	1	1	1	1	1	1	1	1	1
CMAP	CG32	Female	1	1	1	1	1	1	1	1	1	1	1	1	1	1	1	1
CMAP	CG32	Female	1	1	1	1	1	0	0	0	0	0	0	0	0	0	0	0
CMAP	CG32	Male	1	1	1	1	1	1	1	1	1	1	1	1	1	1	1	1
CMAP	CG32	Male	1	1	1	1	1	1	1	1	1	1	1	1	1	1	1	1
CMAP	CG32	Female	1	1	1	1	1	1	1	0	1	0	1	1	0	1	1	0
CMAP	CG32	Female	1	1	1	1	1	1	1	0	1	0	1	1	0	1	1	0
CMAP	CG48	Male	1	1	1	1	1	1	1	1	1	1	1	1	1	1	1	1
CMAP	CG48	Male	1	1	1	1	1	1	1	1	1	1	1	1	1	1	1	1
CMAP	CG48	Male	1	1	1	1	1	1	1	1	1	1	1	1	1	1	1	1
CMAP	CG48	Male	1	1	1	1	1	1	1	0	1	0	1	1	0	1	1	0
CMAP	CG48	Male	1	1	1	1	1	1	0	1	1	1	1	1	1	1	1	1
CMAP	CG48	Male	1	1	1	1	1	1	0	1	1	1	1	1	1	1	1	1
CMAP	CG48	Male	1	1	1	1	1	1	0	1	1	1	1	1	1	1	1	1
CMAP	CG48	Female	1	1	1	1	1	1	1	1	1	1	1	1	1	1	1	1
CMAP	CG48	Male	1	1	1	1	1	1	1	0	1	0	1	1	0	1	1	0
CMAP	CG48	Female	1	1	1	1	1	0	0	0	0	0	0	0	0	0	0	0
CMAP	CG48	Male	1	1	1	1	1	1	1	1	1	1	1	1	1	1	1	1
CMAP	CG48	Male	1	1	1	1	1	1	0	1	1	1	1	1	1	1	1	1
CMAP	CG48	Female	1	1	1	1	1	1	0	1	1	1	1	1	1	1	1	1
CMAP	CG48	Female	1	1	1	1	1	1	1	1	1	1	1	1	1	1	1	1
CMAP	CG48	Female	1	1	1	1	1	1	1	1	1	1	1	1	1	1	1	1
CMAP	CG48	Female	1	1	0	1	1	0	0	0	0	0	0	0	0	0	0	0
CMAP	CG48	Male	1	1	1	1	1	1	1	1	1	1	1	1	1	1	1	1
CMAP	CG48	Female	1	1	1	1	1	1	1	1	1	1	1	1	1	1	1	1
CMAP	CG48	Male	1	1	1	1	1	0	1	1	1	1	1	1	1	1	1	1
CMAP	CG48	Male	1	1	1	1	1	1	1	1	1	1	1	1	1	1	1	1
CMAP	CG48	Male	1	1	1	1	1	1	1	1	1	1	1	1	1	1	1	1
CMAP	CG48	Male	1	1	1	1	1	1	1	1	1	1	1	1	1	1	1	1
CMAP	CG48	Female	1	1	1	1	1	0	1	1	1	1	1	1	1	1	1	1
CMAP	CG48	Male	1	1	1	1	1	1	1	1	1	1	1	1	1	1	1	1
CMAP	CG48	Female	1	1	1	1	1	1	1	0	1	0	1	1	0	1	1	0
CMAP	CG48	Female	1	1	1	1	1	1	1	0	1	0	1	1	0	1	1	0
CMAP	CG48	Female	1	1	1	1	1	1	1	0	1	0	1	1	0	1	1	0
CMAP	CG48	Male	1	1	1	1	1	1	1	1	1	1	1	1	1	1	1	1
CMAP	CG48	Female	1	1	1	1	1	1	1	1	1	1	1	1	1	1	1	1
CMAP	CG48	Male	1	1	1	1	1	1	1	1	1	1	1	1	1	1	1	1
CMAP	CG48	Male	1	1	1	1	1	1	0	1	1	1	1	1	1	1	1	1
CMAP	CG48	Male	1	1	1	1	1	0	0	0	0	0	0	0	0	0	0	0
CMAP	CG48	Male	1	1	1	1	1	1	1	1	1	1	1	1	1	1	1	1
CMAP	CG48	Male	1	1	1	1	1	1	1	1	1	1	1	1	1	1	0	1
CMAP	CG48	Male	1	1	1	1	1	1	1	1	1	1	1	1	1	1	1	1
CMAP	CG48	Male	1	1	1	1	1	0	0	0	0	0	0	0	0	0	0	0
CMAP	CG48	Female	1	0	0	1	1	0	0	0	0	0	0	0	0	0	0	0
CMAP	CG48	Male	1	1	1	1	1	0	0	0	0	0	0	0	0	0	0	0
CMAP	CG48	Male	1	1	1	1	1	1	1	1	1	1	1	1	1	1	1	1
CMAP	CG48	Male	1	1	1	1	1	1	1	1	1	1	1	1	1	1	1	1
CMAP	CG48	Male	1	1	1	1	1	1	1	1	1	1	1	1	1	1	1	1
CMAP	CG48	Male	1	1	1	1	1	1	1	1	1	1	1	1	1	1	1	1
CMAP	CG48	Male	1	1	1	1	1	1	1	1	1	1	1	1	1	1	1	1
CMAP	CG48	Male	1	1	1	1	1	1	1	1	1	1	1	1	1	1	1	1
CMAP	CG48	Male	1	1	0	1	1	1	1	0	1	0	1	1	0	1	0	0
CMAP	CG48	Male	1	1	1	1	1	1	1	1	1	1	1	1	1	1	1	1
CMAP	CG48	Male	1	1	1	1	1	1	1	1	1	1	1	1	1	1	1	1
CMAP	CG48	Male	1	1	1	1	1	1	1	1	1	1	1	1	1	1	1	1
CMAP	CG48	Male	1	1	1	1	1	1	1	1	1	1	1	1	1	1	1	0
CMAP	CG48	Male	1	1	1	1	1	1	1	1	1	1	1	1	1	1	1	1
CMAP	CG48	Male	1	1	1	1	1	1	1	0	1	0	1	1	0	1	1	0
CMAP	CG48	Male	1	1	1	1	1	1	1	1	1	1	1	1	1	1	1	1
CMAP	CG48	Male	1	0	0	1	1	0	0	0	0	0	0	0	0	0	0	0
CMAP	CG48	Male	1	1	1	1	1	1	1	0	1	0	1	1	0	1	1	0
CMAP	CG48	Male	1	1	1	1	1	1	1	0	1	0	1	1	0	1	1	0
CMAP	CG48	Female	1	1	0	1	1	1	1	0	1	0	1	1	0	1	1	0
CMAP	CG48	Male	1	1	1	1	1	0	1	1	1	1	1	1	1	1	1	1
CMAP	CG48	Male	1	1	1	1	1	0	0	0	0	0	0	0	0	0	0	0
CMAP	CG48	Female	1	1	1	1	1	1	1	1	1	1	1	1	1	1	1	1
CMAP	CG48	Female	1	1	1	1	1	1	1	1	1	1	1	1	1	1	1	1
CMAP	CG48	Female	1	1	0	1	1	1	1	0	1	0	1	1	0	1	1	0
CMAP	CG48	Male	1	1	1	1	1	1	1	1	1	1	1	1	1	1	1	1
CMAP	CG48	Female	1	1	1	1	1	1	1	1	1	1	1	1	1	1	1	1
CMAP	CG48	Female	1	1	0	1	1	0	1	0	1	0	1	1	0	0	1	0
CMAP	CG48	Male	1	1	1	1	1	1	1	1	1	1	1	1	1	1	1	1
CMAP	CG48	Male	1	1	1	1	1	1	1	0	1	1	1	1	1	1	1	0
CMAP	CG48	Male	1	0	0	1	1	0	0	0	0	0	0	0	0	0	0	0
CMAP	CG48	Female	1	1	1	1	1	0	0	0	1	1	1	1	1	1	0	0
CMAP	CG48	Female	1	1	1	1	1	1	1	1	1	1	1	1	1	1	1	1
CMAP	CG48	Female	1	1	1	1	1	1	1	1	1	1	1	1	1	1	1	1
CMAP	CG48	Male	1	1	1	1	1	0	0	1	1	1	1	1	1	1	1	1
CMAP	CG48	Female	1	1	1	1	1	1	1	0	1	0	1	1	0	1	1	0
CMAP	CG48	Male	1	1	1	1	1	1	1	1	1	1	1	1	1	1	1	1
CMAP	CG48	Male	1	1	1	1	1	1	1	1	1	1	1	1	1	1	1	1
CMAP	CG48	Male	1	1	1	1	1	1	1	1	1	1	1	1	1	1	1	1
CMAP	CG48	Female	1	1	1	1	1	1	1	1	1	1	1	1	1	1	1	1
CMAP	CG48	Male	1	1	1	1	1	1	1	1	1	1	1	1	1	0	1	1
CMAP	CG48	Male	1	1	1	1	1	1	1	1	1	1	1	1	1	1	1	1
CMAP	CG48	Female	1	1	1	1	1	1	1	0	1	1	1	1	1	1	1	1
CMAP	CG48	Male	1	1	1	1	1	1	1	1	1	1	1	1	1	1	1	1
CMAP	CG48	Male	1	1	1	1	1	1	1	1	1	1	1	1	1	1	1	1
CMAP	CG48	Male	1	1	1	1	1	1	1	1	1	1	1	1	1	1	1	1
CMAP	CG48	Male	1	1	1	1	1	1	1	1	1	1	1	1	1	1	1	1
CMAP	CG48	Female	1	1	1	1	1	1	1	1	1	1	1	1	1	1	1	0
CMAP	CG48	Male	1	1	1	1	1	1	1	1	1	1	1	1	1	1	1	1
CMAP	CG48	Male	1	1	1	1	1	1	1	1	1	1	1	1	1	1	1	1
CMAP	CG48	Male	1	1	1	1	1	1	0	1	1	1	1	1	1	1	1	1
CMAP	CG48	Male	1	1	1	1	1	1	1	1	1	1	1	1	1	1	1	1
CMAP	CG48	Male	1	0	0	1	1	0	0	0	0	0	0	0	0	0	0	0
CMAP	CG48	Male	1	1	1	1	1	1	1	1	1	1	1	1	1	1	1	1
CMAP	CG48	Male	1	1	1	1	1	1	1	0	1	0	1	1	0	1	1	0
CMAP	CG48	Male	1	1	1	1	1	1	1	0	1	0	1	1	0	1	1	0
CMAP	CG48	Male	1	1	1	1	1	1	1	1	1	1	1	1	1	1	1	1
CMAP	CG48	Male	1	1	1	1	1	1	1	1	1	1	1	1	1	1	1	1
CMAP	CG48	Male	1	1	1	1	1	1	1	1	1	1	1	1	1	1	1	1
CMAP	CG48	Male	1	1	1	1	1	1	1	1	1	1	1	1	1	1	1	1
CMAP	CG48	Male	1	1	1	1	1	1	1	0	1	1	1	1	1	1	1	1
CMAP	CG48	Male	1	1	1	1	1	0	0	0	0	0	0	0	0	0	0	0
CMAP	CG48	Female	1	1	1	1	1	1	1	1	1	1	1	1	1	1	1	1
CMAP	CG48	Female	1	1	1	1	1	1	1	0	1	0	1	1	0	1	1	0
CMAP	CG48	Male	1	1	1	1	1	1	1	1	1	1	1	1	1	1	1	1
CMAP	CG48	Male	1	1	1	1	1	1	0	1	1	1	1	0	1	1	0	1
CMAP	CG48	Female	1	1	1	1	1	1	1	1	1	1	1	1	1	1	1	1
CMAP	CG48	Male	1	1	1	1	1	1	0	1	1	1	1	1	1	1	1	1
CMAP	CG48	Male	1	1	1	1	1	1	1	1	1	1	1	1	1	1	1	1
CMAP	CG48	Female	1	1	1	1	1	1	0	0	1	0	1	1	0	1	0	0
CMAP	PB	Female	1	1	1	1	1	1	1	1	1	1	1	1	1	1	1	1
CMAP	PB	Male	1	1	1	1	1	1	1	1	1	1	1	1	1	1	1	1
CMAP	PB	Female	1	1	1	1	1	1	1	1	1	1	1	1	1	1	1	1
CMAP	PB	Female	1	1	1	1	1	1	1	1	1	1	1	1	1	1	1	1
CMAP	PB	Female	1	1	1	1	1	1	1	1	1	1	1	1	1	1	1	1
CMAP	PB	Female	1	1	1	1	1	1	1	1	1	1	1	1	1	1	1	1
CMAP	PB	Male	1	1	0	1	1	0	0	0	0	0	0	0	0	0	0	0
CMAP	PB	Male	1	1	1	1	1	1	1	1	1	1	1	1	1	1	1	1
CMAP	PB	Male	1	1	1	1	1	1	1	1	1	1	1	1	1	1	1	1
CMAP	PB	Male	1	1	1	1	1	0	0	0	0	0	0	0	0	0	0	0
CMAP	PB	Female	1	1	1	1	1	1	1	1	1	1	1	1	1	1	1	1
CMAP	PB	Male	1	1	1	1	1	1	1	1	1	1	1	1	1	1	1	1
CMAP	PB	Male	1	1	1	1	1	1	1	1	1	1	1	1	1	1	1	1
CMAP	PB	Male	1	1	1	1	1	1	1	1	1	1	1	1	1	1	1	1
CMAP	PB	Male	1	1	1	1	1	1	1	1	1	1	1	1	1	1	1	1
CMAP	PB	Male	1	1	1	1	1	1	1	1	1	1	1	1	1	1	1	1
CMAP	PB	Male	1	0	0	1	1	0	0	0	0	0	0	0	0	0	0	0
CMAP	PB	Female	1	1	1	1	1	1	1	1	1	1	1	1	1	1	1	1
CMAP	PB	Male	1	1	1	1	1	1	1	1	1	1	1	1	1	1	1	1
CMAP	PB	Male	1	1	1	1	1	1	1	1	1	1	1	1	1	1	1	1
CMAP	PB	Male	1	1	1	1	1	0	1	1	1	1	1	1	1	1	1	1
CMAP	PB	Female	1	1	1	1	1	1	0	1	1	1	1	1	1	1	1	1
CMAP	PB	Female	1	1	1	1	1	1	1	1	1	1	1	1	1	1	1	1
CMAP	PB	Female	1	1	1	1	1	1	1	1	1	1	1	1	1	1	1	1
CMAP	PB	Female	1	1	1	1	1	1	1	1	1	1	1	1	1	1	1	1
CMAP	PB	Male	1	1	1	1	1	1	1	1	1	1	1	1	1	1	1	1
CMAP	PB	Male	1	1	1	1	1	1	1	1	1	1	1	1	1	1	0	1
CMAP	PB	Male	1	1	1	1	1	0	1	1	1	1	1	1	1	1	1	1
CMAP	PB	Male	1	1	1	1	1	1	1	1	1	1	1	1	1	1	1	1
CMAP	PB	Male	1	1	1	1	1	1	1	0	1	0	1	1	0	1	1	0
CMAP	PB	Male	1	1	1	1	1	0	1	1	1	1	1	1	1	0	1	1
CMAP	PB	Male	1	1	1	1	1	1	1	1	1	1	1	1	1	1	1	1
CMAP	PB	Male	1	1	1	1	1	1	1	1	1	1	1	1	1	1	1	1
CMAP	PB	Male	1	1	1	1	1	1	1	1	1	1	1	1	1	1	1	1
CMAP	PB	Female	1	1	1	1	1	1	1	0	1	0	1	1	0	1	1	0
CMAP	PB	Male	1	1	1	1	1	1	1	1	1	1	1	1	1	1	1	1
CMAP	PB	Female	1	1	1	1	1	1	1	1	1	1	1	1	1	1	1	1
CMAP	PB	Male	1	1	1	1	1	1	1	1	1	1	1	1	1	0	1	0
CMAP	PB	Male	1	1	1	1	1	1	1	1	1	1	1	1	1	1	1	1
CMAP	PB	Male	1	1	1	1	1	0	0	0	0	0	0	0	0	0	0	0
CMAP	PB	Male	1	1	0	1	1	0	0	0	1	0	1	1	0	1	1	0
CMAP	PB	Female	1	1	1	1	1	1	1	1	1	1	1	1	1	1	1	1
CMAP	PB	Male	1	1	1	1	1	1	1	0	1	0	1	1	0	1	1	0
CMAP	PB	Female	1	1	0	1	1	1	1	0	1	0	1	1	0	1	1	0
CMAP	PB	Male	1	1	0	1	1	0	0	0	0	0	0	0	0	0	0	0
CMAP	PB	Male	1	1	0	1	1	0	0	0	0	0	0	0	0	0	0	0
CMAP	PB	Male	1	1	1	1	1	1	1	1	1	1	1	1	1	1	1	1
CMAP	PB	Female	1	1	1	1	1	1	1	1	1	1	1	1	1	1	1	1
CMAP	PB	Male	1	1	1	1	1	1	1	1	1	1	1	1	1	1	1	1
CMAP	PB	Male	1	1	1	1	1	0	0	0	0	0	0	0	0	0	0	0
CMAP	PB	Female	1	1	1	1	1	0	0	0	0	0	0	0	0	0	0	0
CMAP	PB	Female	1	1	1	1	1	1	1	1	1	1	1	1	1	1	1	1
CMAP	PB	Male	1	1	1	1	1	1	1	1	1	1	1	1	1	1	1	1
CMAP	PB	Male	1	1	1	1	1	1	1	1	1	1	1	1	1	1	1	1
CMAP	PB	Male	1	1	1	1	1	1	1	1	1	1	1	1	1	1	1	1
CMAP	PB	Female	1	1	1	1	1	1	1	1	1	1	1	1	1	0	0	1
CMAP	PB	Female	1	1	1	1	1	1	1	1	1	1	1	1	1	1	1	1
CMAP	PB	Female	1	1	1	1	1	1	1	1	1	1	1	1	1	1	1	1
CMAP	PB	Male	1	1	1	1	1	1	1	1	1	1	1	1	1	1	1	1
CMAP	PB	Male	1	1	1	1	1	1	1	1	1	1	1	1	1	1	1	1
CMAP	PB	Male	1	1	1	1	1	1	1	1	1	1	1	1	1	1	1	1
CMAP	PB	Male	1	1	0	1	1	0	0	0	0	0	0	0	0	1	1	0
CMAP	PB	Male	1	1	1	1	1	1	1	1	1	1	1	1	1	1	1	1
CMAP	PB	Male	1	1	1	1	1	1	1	1	1	1	1	1	1	1	1	1
CMAP	PB	Male	1	1	1	1	1	1	1	1	1	1	1	1	1	1	1	1
CMAP	PB	Male	1	1	0	1	1	1	1	0	1	0	1	1	0	1	1	0
CMAP	PB	Male	1	0	0	1	1	0	0	0	0	0	0	0	0	0	0	0
CMAP	PB	Male	1	1	0	1	1	1	1	0	1	0	1	1	0	1	0	0
CMAP	PB	Female	1	1	1	1	1	1	1	0	1	0	1	1	0	1	1	0
CMAP	PB	Female	1	1	0	1	1	1	1	0	1	0	1	1	0	1	1	0
CMAP	PB	Male	1	1	1	1	1	1	1	0	1	0	1	1	0	1	1	0
CMAP	PB	Female	1	1	0	1	1	0	0	0	0	0	0	0	0	0	0	0
CMAP	PB	Male	1	1	1	1	1	1	1	0	1	0	1	1	0	1	1	0
CMAP	PB	Male	1	1	0	1	1	0	0	0	0	0	0	0	0	0	0	0
CMAP	PB	Female	1	1	1	1	1	1	1	1	1	1	1	1	1	1	1	1
CMAP	PB	Male	1	1	1	1	1	1	0	1	1	1	1	1	1	1	1	1
CMAP	PB	Female	1	1	1	1	1	1	1	1	1	1	1	1	1	1	1	1
CMAP	PB	Female	1	0	0	1	1	0	0	0	0	0	0	0	0	0	0	0
CMAP	PB	Female	1	1	1	1	1	1	1	0	1	1	1	1	1	1	1	1
CMAP	PB	Male	1	1	1	1	1	1	1	1	1	1	1	1	1	1	1	1
CMAP	PB	Female	1	1	1	1	1	1	1	1	1	1	1	1	1	1	1	1
CMAP	PB	Male	1	1	1	1	1	1	1	0	1	1	1	1	1	1	1	1
CMAP	PB	Male	1	1	1	1	1	1	1	1	1	1	1	1	1	1	1	1
CMAP	PB	Female	1	1	1	1	1	0	1	1	1	1	1	1	1	1	1	1
CMAP	PB	Male	1	1	1	1	1	1	1	1	1	1	1	1	1	1	1	1
CMAP	PB	Male	1	1	1	1	1	0	0	0	0	0	0	0	0	0	0	0
CMAP	PB	Female	1	1	1	1	1	1	1	0	1	1	1	1	1	1	1	1
CMAP	PB	Male	1	1	1	1	1	1	1	0	1	1	1	1	1	1	1	1
CMAP	PB	Female	1	1	1	1	1	1	1	1	1	1	1	1	1	1	1	1
CMAP	PB	Male	1	1	1	1	1	0	0	0	0	0	0	0	0	0	0	0
CMAP	PB	Female	1	1	1	1	1	1	1	0	1	1	1	1	1	1	1	0
CMAP	PB	Female	1	1	1	1	1	1	1	1	1	1	1	1	1	1	1	1
CMAP	PB	Male	1	1	1	1	1	0	0	1	1	1	1	1	1	0	1	1
CMAP	PB	Female	1	1	1	1	1	0	0	0	0	0	0	0	0	0	0	0
CMAP	PB	Male	1	1	1	1	1	1	1	1	1	1	1	1	1	1	1	1
CMAP	PB	Male	1	1	0	1	1	0	0	0	0	0	0	0	0	0	0	0
CMAP	PB	Female	1	1	1	1	1	1	1	1	1	1	1	1	1	1	1	1
CMAP	PB	Male	1	1	1	1	1	1	1	1	1	1	1	1	1	1	1	1
CMAP	PB	Male	1	1	1	1	1	1	1	1	1	1	1	1	1	1	1	1
CMAP	PB	Female	1	1	1	1	1	0	1	1	0	1	0	1	1	0	1	1
CMAP	PB	Male	1	1	1	1	1	1	1	0	1	1	1	1	1	1	1	0
CMAP	PB	Female	1	1	1	1	1	1	1	1	1	1	1	1	1	1	1	1
CMAP	PB	Male	1	0	0	1	1	0	0	0	0	0	0	0	0	0	0	0
CMAP	PB	Male	1	1	1	1	1	1	1	1	1	1	1	1	1	1	1	0
CMAP	PB	Female	1	1	1	1	1	1	1	1	1	1	1	1	1	1	1	1
CMAP	PB	Male	1	1	0	1	1	1	1	0	1	0	1	1	0	1	1	0
CMAP	PB	Male	1	1	1	1	1	1	0	1	1	1	1	0	1	1	0	1
CMAP	PB	Male	1	1	1	1	1	1	1	1	1	1	1	1	1	1	1	1
CMAP	PB	Female	1	1	0	1	1	0	0	0	0	0	0	0	0	0	0	0
CMAP	PB	Female	1	1	1	1	1	1	1	1	1	1	1	1	1	1	1	1
CMAP	PB	Female	1	1	1	1	1	1	1	1	1	1	1	1	1	1	1	1
CMAP	PB	Female	1	1	1	1	1	1	1	1	1	1	1	1	1	1	1	1
CMAP	PB	Female	1	1	1	1	1	1	1	1	1	1	1	1	1	1	1	1
CMAP	PB	Female	1	1	1	1	1	0	1	1	0	1	0	1	1	1	1	1
CMAP	PB	Female	1	1	1	1	1	1	1	1	1	1	1	1	1	1	1	1
CMAP	PB	Female	1	1	1	1	1	1	1	1	1	1	1	1	1	1	1	1
CMAP	PB	Male	1	1	1	1	1	0	1	1	1	1	1	1	1	1	1	1
CMAP	PB	Male	1	1	0	1	1	1	1	0	1	0	1	1	0	1	1	0
CMAP	PB	Male	1	1	0	1	1	1	1	0	1	0	1	1	0	1	1	0
CMAP	PB	Male	1	1	1	1	1	0	1	1	1	1	1	1	1	1	1	1
CMAP	PB	Female	1	1	1	1	1	1	1	1	1	1	1	1	1	1	1	1
CMAP	PB	Female	1	0	0	1	1	0	0	0	0	0	0	0	0	0	0	0
CMAP	PB	Male	1	0	0	1	1	0	0	0	0	0	0	0	0	0	0	0
CMAP	PB	Male	1	1	1	1	1	1	0	1	1	1	1	1	1	0	1	1
CMAP	PB	Female	1	1	1	1	1	1	1	1	1	1	1	1	1	1	1	1
CMAP	PB	Female	1	1	1	1	1	1	1	0	1	0	1	1	0	1	1	0
CMAP	PB	Female	1	1	1	1	1	1	1	1	1	1	1	1	1	1	1	1
CMAP	PB	Female	1	1	0	1	1	1	1	0	1	0	1	1	0	1	1	0
CMAP	PB	Female	1	1	1	1	1	1	1	0	1	0	1	1	0	1	1	0
CMAP	PB	Female	1	1	1	1	1	1	1	0	1	0	1	1	0	1	1	0
CMAP	PB	Male	1	1	1	1	1	0	0	0	0	0	0	0	0	0	0	0
CMAP	PB	Male	1	0	0	1	1	0	0	0	0	0	0	0	0	0	0	0
CMAP	PB	Female	1	1	1	1	1	1	1	1	1	1	1	1	1	1	1	1
CMAP	PB	Male	1	1	1	1	1	1	1	1	1	1	1	1	1	1	1	1
CMAP	PB	Male	1	1	1	1	1	1	0	0	1	0	1	1	0	1	1	0
CMAP	PB	Female	1	1	1	1	1	1	1	0	1	0	1	1	0	1	1	0
CMAP	PB	Male	1	1	1	1	1	0	1	0	1	0	1	1	0	1	1	0
CMAP	PB	Male	1	1	1	1	1	1	1	0	1	0	1	1	1	1	1	0
CMAS	CG32	Female	1	1	1	1	1	1	1	1	1	1	1	1	1	1	1	1
CMAS	CG32	Female	1	1	1	1	1	1	1	1	1	1	1	1	1	1	1	1
CMAS	CG32	Female	1	1	1	1	1	1	1	1	1	1	1	1	1	1	1	1
CMAS	CG32	Male	1	1	1	1	1	1	1	1	1	1	1	1	1	1	1	1
CMAS	CG32	Male	1	1	1	1	1	1	1	1	1	1	1	1	1	1	1	1
CMAS	CG32	Male	1	1	1	1	1	1	0	0	1	1	1	0	1	0	0	1
CMAS	CG32	Female	1	0	0	1	1	0	0	0	0	0	0	0	0	0	0	0
CMAS	CG32	Male	1	1	1	1	1	1	1	0	1	1	1	1	1	1	1	1
CMAS	CG32	Female	1	0	0	1	1	0	0	0	0	0	0	0	0	0	0	0
CMAS	CG32	Female	1	1	0	1	1	1	1	0	1	0	1	1	0	1	1	0
CMAS	CG32	Female	1	1	1	1	1	1	1	1	1	1	1	1	1	1	1	1
CMAS	CG32	Male	1	0	0	1	1	0	0	0	0	0	0	0	0	0	0	0
CMAS	CG32	Female	1	1	1	1	1	0	0	1	1	1	1	1	1	1	1	1
CMAS	CG32	Female	1	1	1	1	1	1	1	0	1	0	1	1	0	1	1	0
CMAS	CG32	Female	1	1	1	1	1	1	1	1	1	1	1	1	1	1	1	1
CMAS	CG32	Female	1	1	1	1	1	1	1	1	1	1	1	1	1	1	1	1
CMAS	CG32	Male	1	1	1	1	1	1	1	1	1	1	1	1	1	1	1	1
CMAS	CG32	Male	1	1	1	1	1	1	0	1	1	1	1	0	1	1	0	1
CMAS	CG32	Male	1	1	1	1	1	0	1	1	0	1	0	1	1	0	1	1
CMAS	CG32	Female	1	1	1	1	1	1	1	1	1	1	1	1	1	1	1	1
CMAS	CG32	Male	1	1	1	1	1	1	1	0	1	0	1	1	0	1	1	0
CMAS	CG32	Male	1	1	1	1	1	1	1	1	1	1	1	1	1	1	1	1
CMAS	CG32	Female	1	1	1	1	1	1	1	1	1	1	1	1	1	1	1	1
CMAS	CG32	Male	1	1	1	1	1	1	1	1	1	1	1	1	1	1	1	1
CMAS	CG32	Male	1	1	1	1	1	1	1	1	1	1	1	1	1	1	1	1
CMAS	CG32	Male	1	1	1	1	1	1	1	1	1	1	1	1	1	1	1	1
CMAS	CG32	Male	1	1	1	1	1	1	1	1	1	1	1	1	1	1	1	1
CMAS	CG32	Male	1	1	1	1	1	1	1	1	1	1	1	1	1	1	1	1
CMAS	CG32	Male	1	1	1	1	1	1	1	1	1	1	1	1	1	0	0	1
CMAS	CG32	Male	1	1	0	1	1	1	1	0	1	0	1	1	0	1	1	0
CMAS	CG32	Female	1	1	1	1	1	1	1	1	1	1	1	1	1	1	1	1
CMAS	CG32	Male	1	1	1	1	1	0	1	1	1	1	1	1	1	1	1	1
CMAS	CG32	Male	1	1	1	1	1	1	1	1	1	1	1	1	1	1	1	1
CMAS	CG32	Male	1	1	1	1	1	1	1	1	1	1	1	1	1	1	1	1
CMAS	CG32	Male	1	1	1	1	1	1	1	1	1	1	1	1	1	1	1	1
CMAS	CG32	Male	1	0	0	1	1	0	0	0	0	0	0	0	0	0	0	0
CMAS	CG32	Male	1	1	1	1	1	1	0	1	1	1	1	0	1	1	1	1
CMAS	CG32	Male	1	1	1	1	1	1	1	1	1	1	1	1	1	1	1	1
CMAS	CG32	Female	1	1	1	1	1	1	1	1	1	1	1	1	1	1	1	1
CMAS	CG32	Male	1	1	1	1	1	1	1	1	1	1	1	1	1	1	1	1
CMAS	CG32	Male	1	1	1	1	1	1	1	1	1	1	1	1	1	1	1	1
CMAS	CG32	Male	1	1	1	1	1	1	1	1	1	1	1	1	1	1	1	1
CMAS	CG32	Female	1	1	1	1	1	1	1	1	1	1	1	1	1	1	1	1
CMAS	CG32	Male	1	1	1	1	1	1	0	1	1	1	1	1	1	1	1	1
CMAS	CG32	Male	1	1	1	1	1	1	1	1	1	1	1	1	1	1	1	1
CMAS	CG32	Male	1	1	1	1	1	1	1	1	1	1	1	1	1	1	1	1
CMAS	CG32	Male	1	1	1	1	1	1	1	1	1	1	1	1	1	0	0	1
CMAS	CG32	Female	1	1	1	1	1	1	1	1	1	1	1	1	1	1	1	1
CMAS	CG32	Male	1	1	1	1	1	1	1	1	1	1	1	1	1	1	1	1
CMAS	CG32	Male	1	1	1	1	1	1	1	1	1	1	1	1	1	1	1	1
CMAS	CG32	Male	1	1	1	1	1	1	1	1	1	1	1	1	1	1	1	1
CMAS	CG32	Male	1	1	1	1	1	1	1	1	1	1	1	1	1	1	1	1
CMAS	CG32	Male	1	1	1	1	1	1	1	1	1	1	1	1	1	1	1	1
CMAS	CG32	Male	1	1	1	1	1	1	1	1	1	1	1	1	1	1	1	1
CMAS	CG32	Male	1	1	1	1	1	1	1	1	1	1	1	1	1	1	1	1
CMAS	CG32	Male	1	1	1	1	1	1	1	1	1	1	1	1	1	1	1	1
CMAS	CG32	Male	1	1	1	1	1	1	1	1	1	1	1	1	1	1	1	1
CMAS	CG32	Female	1	1	1	1	1	1	1	1	1	1	1	1	1	1	1	1
CMAS	CG32	Female	1	1	1	1	1	1	1	1	1	1	1	1	1	1	1	1
CMAS	CG32	Male	1	1	1	1	1	1	1	1	1	1	1	1	1	1	1	1
CMAS	CG32	Female	1	1	1	1	1	1	1	1	1	1	1	1	1	1	1	1
CMAS	CG32	Male	1	1	1	1	1	1	1	1	1	1	1	1	1	1	1	1
CMAS	CG32	Male	1	0	0	1	1	0	0	0	0	0	0	0	0	0	0	0
CMAS	CG32	Male	1	1	1	1	1	1	0	1	1	1	1	0	1	1	0	1
CMAS	CG32	Female	1	1	1	1	1	1	1	1	1	1	1	1	1	1	1	1
CMAS	CG32	Male	1	1	1	1	1	0	0	0	0	0	0	0	0	0	0	0
CMAS	CG32	Male	1	1	1	1	1	0	0	1	1	1	1	1	1	1	0	1
CMAS	CG32	Male	1	1	1	1	1	0	1	1	1	1	1	1	1	0	1	1
CMAS	CG32	Female	1	1	1	1	1	1	1	1	1	1	1	1	1	1	1	1
CMAS	CG32	Female	1	1	1	1	1	1	1	1	1	1	1	1	1	1	1	1
CMAS	CG32	Female	1	1	1	1	1	1	1	1	1	1	1	1	1	1	1	1
CMAS	CG32	Male	1	1	1	1	1	1	1	1	1	1	1	1	1	1	1	1
CMAS	CG32	Male	1	1	1	1	1	1	1	1	1	1	1	1	1	1	1	1
CMAS	CG32	Male	1	1	1	1	1	1	1	1	1	1	1	1	1	1	1	1
CMAS	CG32	Male	1	1	1	1	1	1	1	1	1	1	1	1	1	1	1	1
CMAS	CG32	Male	1	0	1	1	1	0	0	0	0	0	0	0	0	0	0	0
CMAS	CG32	Male	1	1	1	1	1	1	1	1	1	1	1	1	1	1	1	1
CMAS	CG32	Female	1	1	1	1	1	1	1	1	1	1	1	1	1	1	1	1
CMAS	CG32	Female	1	1	1	1	1	1	1	1	1	1	1	1	1	1	1	1
CMAS	CG32	Male	1	1	1	1	1	1	1	1	1	1	1	1	1	1	1	1
CMAS	CG32	Male	1	1	1	1	1	1	1	1	1	1	1	1	1	1	1	1
CMAS	CG32	Male	1	1	1	1	1	1	1	1	1	1	1	1	1	1	1	1
CMAS	CG32	Male	1	1	1	1	1	1	1	1	1	1	1	1	1	1	1	1
CMAS	CG32	Male	1	1	1	1	1	1	1	1	1	1	1	1	1	1	1	1
CMAS	CG32	Female	1	1	1	1	1	1	1	1	1	1	1	1	1	1	1	1
CMAS	CG32	Male	1	1	1	1	1	1	1	1	1	1	1	1	1	1	1	1
CMAS	CG32	Male	1	1	1	1	1	1	1	1	1	1	1	1	1	1	1	1
CMAS	CG32	Female	1	1	1	1	1	1	1	1	1	1	1	1	1	1	1	1
CMAS	CG32	Male	1	0	0	1	1	0	0	0	0	0	0	0	0	0	0	0
CMAS	CG32	Female	1	1	1	1	1	1	1	1	1	1	1	1	1	1	1	1
CMAS	CG32	Male	1	1	1	1	1	1	0	1	1	1	1	1	1	1	1	1
CMAS	CG32	Male	1	1	1	1	1	0	1	1	1	1	1	1	1	1	1	1
CMAS	CG32	Female	1	1	1	1	1	1	1	0	1	0	1	1	0	1	1	0
CMAS	CG32	Male	1	1	1	1	1	1	1	1	1	1	1	1	1	1	1	1
CMAS	CG32	Male	1	1	1	1	1	1	1	1	1	1	1	1	1	0	1	1
CMAS	CG32	Female	1	1	1	1	1	1	1	1	1	1	1	1	1	1	1	1
CMAS	CG32	Male	1	1	1	1	1	1	1	1	1	1	1	1	1	1	1	1
CMAS	CG32	Male	1	1	1	1	1	1	1	1	1	1	1	1	1	1	1	1
CMAS	CG32	Male	1	1	1	1	1	1	1	0	1	1	1	1	1	1	1	1
CMAS	CG32	Male	1	0	0	1	1	0	0	0	0	0	0	0	0	0	0	0
CMAS	CG32	Female	1	1	1	1	1	1	1	1	1	1	1	1	1	1	1	1
CMAS	CG32	Female	1	1	1	1	1	1	1	1	1	1	1	1	1	1	1	1
CMAS	CG32	Male	1	1	1	1	1	1	1	1	1	1	1	1	1	1	1	1
CMAS	CG32	Male	1	1	1	1	1	1	0	1	1	1	1	0	1	1	0	1
CMAS	CG32	Male	1	0	0	1	1	0	0	0	0	0	0	0	0	0	0	0
CMAS	CG32	Male	1	1	1	1	1	1	1	1	1	1	1	1	1	1	1	1
CMAS	CG32	Female	1	1	1	1	1	1	0	1	1	1	1	0	1	1	0	1
CMAS	CG32	Female	1	1	1	1	1	1	1	0	1	1	1	1	1	1	1	0
CMAS	CG32	Female	1	1	1	1	1	1	1	1	1	1	1	1	1	1	1	1
CMAS	CG32	Female	1	0	0	1	1	0	0	0	0	0	0	0	0	0	0	0
CMAS	CG32	Male	1	1	1	1	1	1	1	1	1	1	1	1	1	1	1	1
CMAS	CG32	Male	1	1	1	1	1	1	0	1	1	1	1	0	1	1	0	1
CMAS	CG32	Male	1	1	0	1	1	1	1	0	1	0	1	1	0	1	0	0
CMAS	CG32	Female	1	1	1	1	1	1	1	1	1	1	1	1	1	1	1	1
CMAS	CG32	Female	1	1	1	1	1	0	1	1	0	1	0	1	1	0	1	1
CMAS	CG32	Male	1	1	1	1	1	1	1	1	1	1	1	1	1	1	1	1
CMAS	CG32	Male	1	1	1	1	1	1	1	1	1	1	1	1	1	1	1	1
CMAS	CG32	Female	1	0	0	1	1	0	0	0	0	0	0	0	0	0	0	0
CMAS	CG32	Male	1	1	0	1	1	1	1	0	1	0	1	1	0	1	1	0
CMAS	CG32	Male	1	1	1	1	1	1	1	1	1	1	1	1	1	1	1	1
CMAS	CG32	Female	1	1	1	1	1	1	1	1	1	1	1	1	1	1	1	1
CMAS	CG32	Male	1	1	1	1	1	1	1	1	1	1	1	1	1	1	1	1
CMAS	CG32	Male	1	1	1	1	1	1	1	1	1	1	1	1	1	1	1	1
CMAS	CG32	Male	1	1	1	1	1	1	1	1	1	1	1	1	1	1	1	1
CMAS	CG32	Male	1	1	1	1	1	1	1	1	1	1	1	1	1	1	1	1
CMAS	CG32	Female	1	1	1	1	1	0	1	1	1	1	1	1	1	1	1	1
CMAS	CG32	Male	1	1	1	1	1	1	1	1	1	1	1	1	1	1	1	1
CMAS	CG32	Male	1	1	1	1	1	1	0	1	1	1	1	1	1	1	1	1
CMAS	CG32	Male	1	1	1	1	1	0	1	1	1	1	1	1	1	1	1	1
CMAS	CG32	Male	1	1	1	1	1	0	1	1	1	1	1	1	1	1	1	1
CMAS	CG32	Male	1	1	1	1	1	1	1	1	1	1	1	1	1	1	1	1
CMAS	CG32	Female	1	1	1	1	1	1	1	1	1	1	1	1	1	1	1	1
CMAS	CG32	Female	1	1	1	1	1	1	1	0	1	1	1	1	1	1	1	0
CMAS	CG32	Female	1	1	1	1	1	0	1	0	1	1	1	1	1	1	1	1
CMAS	CG32	Male	1	1	1	1	1	1	0	1	1	1	1	1	1	1	1	1
CMAS	CG32	Male	1	1	1	1	1	1	0	1	1	1	1	1	1	1	0	1
CMAS	CG32	Female	1	1	1	1	1	1	1	1	1	1	1	1	1	1	1	1
CMAS	CG32	Male	1	1	1	1	1	1	1	1	1	1	1	1	1	1	1	1
CMAS	CG32	Male	1	1	1	1	1	1	0	1	1	1	1	0	1	1	0	1
CMAS	CG32	Male	1	1	1	1	1	1	1	1	1	1	1	1	1	1	1	1
CMAS	CG32	Male	1	1	1	1	1	1	1	0	1	0	1	1	0	1	1	0
CMAS	CG32	Female	1	1	1	1	1	0	0	0	0	0	0	0	0	0	0	0
CMAS	CG32	Male	1	1	1	1	1	0	0	0	0	0	0	0	0	0	0	0
CMAS	CG32	Male	1	1	1	1	1	0	0	0	0	0	0	0	0	0	0	0
CMAS	CG32	Male	1	1	1	1	1	1	1	1	1	1	1	1	1	1	1	1
CMAS	CG32	Male	1	1	1	1	1	1	0	1	1	1	1	1	1	1	1	1
CMAS	CG32	Male	1	1	1	1	1	0	1	1	1	1	1	1	1	1	1	1
CMAS	CG32	Female	1	1	1	1	1	1	0	1	1	1	1	1	1	1	1	1
CMAS	CG32	Male	1	1	1	1	1	1	0	1	1	1	1	1	1	1	1	1
CMAS	CG32	Male	1	1	1	1	1	0	0	1	1	1	1	0	1	1	0	1
CMAS	CG32	Male	1	1	1	1	1	0	0	1	1	1	1	1	1	0	1	1
CMAS	CG32	Male	1	1	1	1	1	0	0	0	0	0	0	0	0	0	0	0
CMAS	CG32	Male	1	1	1	1	1	1	1	1	1	1	1	1	1	1	1	1
CMAS	CG32	Female	1	1	1	1	1	1	1	1	1	1	1	1	1	1	1	1
CMAS	CG32	Female	1	0	0	1	1	0	0	0	0	0	0	0	0	0	0	0
CMAS	CG32	Male	1	1	1	1	1	1	1	1	1	1	1	1	1	1	1	1
CMAS	CG32	Male	1	1	1	1	1	1	1	1	1	1	1	1	1	1	1	1
CMAS	CG32	Female	1	1	1	1	1	1	0	1	1	1	1	0	1	1	0	1
CMAS	CG32	Male	1	1	1	1	1	1	1	1	1	1	1	1	1	1	1	1
CMAS	CG32	Female	1	1	1	1	1	1	1	1	1	1	1	1	1	1	1	1
CMAS	CG32	Female	1	1	1	1	1	1	1	1	1	1	1	1	1	1	1	1
CMAS	CG48	Male	1	1	1	1	1	1	1	1	1	1	1	1	1	1	1	1
CMAS	CG48	Male	1	1	1	1	1	1	0	1	1	1	1	0	1	1	0	1
CMAS	CG48	Male	1	1	1	1	1	1	1	1	1	1	1	1	1	1	1	1
CMAS	CG48	Male	1	1	1	1	1	1	1	1	1	1	1	1	1	1	1	1
CMAS	CG48	Male	1	1	1	1	1	1	1	1	1	1	1	1	1	1	1	1
CMAS	CG48	Female	1	0	0	1	1	0	0	0	0	0	0	0	0	0	0	0
CMAS	CG48	Male	1	1	1	1	1	1	1	1	1	1	1	1	1	0	1	1
CMAS	CG48	Male	1	1	1	1	1	1	0	0	1	1	1	1	1	1	1	1
CMAS	CG48	Female	1	1	1	1	1	1	1	1	1	1	1	1	1	1	1	1
CMAS	CG48	Male	1	1	1	1	1	1	1	1	1	1	1	1	1	1	1	1
CMAS	CG48	Male	1	1	1	1	1	1	1	1	1	1	1	1	1	1	1	1
CMAS	CG48	Female	1	1	1	1	1	1	1	1	1	1	1	1	1	1	1	0
CMAS	CG48	Male	1	1	1	1	1	1	1	1	1	1	1	1	1	1	1	1
CMAS	CG48	Male	1	1	1	1	1	1	1	1	1	1	1	1	1	1	1	1
CMAS	CG48	Male	1	1	1	1	1	1	0	1	1	1	1	0	1	1	0	1
CMAS	CG48	Male	1	1	1	1	1	1	1	1	1	1	1	1	1	1	1	1
CMAS	CG48	Female	1	1	1	1	1	1	1	1	1	1	1	1	1	1	1	1
CMAS	CG48	Female	1	1	1	1	1	0	1	1	0	1	0	1	1	0	1	1
CMAS	CG48	Female	1	1	1	1	1	1	1	1	1	1	1	1	1	1	1	1
CMAS	CG48	Male	1	1	1	1	1	1	1	1	1	1	1	1	1	1	1	1
CMAS	CG48	Male	1	1	1	1	1	1	1	1	1	1	1	1	1	1	1	1
CMAS	CG48	Female	1	1	1	1	1	1	1	1	1	1	1	1	1	1	1	1
CMAS	CG48	Male	1	1	1	1	1	1	1	1	1	1	1	1	1	1	1	1
CMAS	CG48	Male	1	1	1	1	1	1	1	1	1	1	1	1	1	1	1	1
CMAS	CG48	Male	1	1	1	1	1	1	1	1	1	1	1	1	1	1	1	1
CMAS	CG48	Male	1	1	1	1	1	1	1	1	1	1	1	1	1	1	1	1
CMAS	CG48	Male	1	1	1	1	1	1	1	1	1	1	1	1	1	1	1	1
CMAS	CG48	Female	1	1	1	1	1	1	1	1	1	1	1	1	1	1	1	1
CMAS	CG48	Male	1	1	1	1	1	1	1	1	1	1	1	1	1	1	1	1
CMAS	CG48	Male	1	1	1	1	1	1	1	1	1	1	1	1	1	1	1	1
CMAS	CG48	Male	1	1	1	1	1	1	1	1	1	1	1	1	1	1	1	1
CMAS	CG48	Male	1	1	1	1	1	1	1	1	1	1	1	1	1	1	1	1
CMAS	CG48	Male	1	1	1	1	1	0	1	1	1	1	1	1	1	1	1	1
CMAS	CG48	Male	1	1	1	1	1	1	0	1	1	1	1	1	1	1	1	1
CMAS	CG48	Female	1	1	1	1	1	1	1	1	1	1	1	1	1	1	1	1
CMAS	CG48	Male	1	1	1	1	1	1	1	1	1	1	1	1	1	1	1	1
CMAS	CG48	Male	1	1	1	1	1	1	1	1	1	1	1	1	1	1	1	1
CMAS	CG48	Female	1	1	1	1	1	1	1	1	1	1	1	1	1	1	1	1
CMAS	CG48	Female	1	1	1	1	1	1	0	1	1	1	1	1	1	1	1	1
CMAS	CG48	Female	1	1	1	1	1	1	1	0	1	0	1	1	0	1	1	0
CMAS	CG48	Male	1	1	1	1	1	1	1	1	1	1	1	1	1	1	1	1
CMAS	CG48	Female	1	1	1	1	1	1	1	1	1	1	1	1	1	1	1	1
CMAS	CG48	Male	1	1	1	1	1	1	1	1	1	1	1	1	1	1	1	1
CMAS	CG48	Male	1	1	1	1	1	1	0	1	1	1	1	1	1	1	1	1
CMAS	CG48	Male	1	1	1	1	1	1	1	1	1	1	1	1	1	1	1	1
CMAS	CG48	Female	1	0	0	1	1	0	0	0	0	0	0	0	0	0	0	0
CMAS	CG48	Male	1	1	1	1	1	1	1	1	1	1	1	1	1	1	1	1
CMAS	CG48	Male	1	1	1	1	1	1	1	1	1	1	1	1	1	1	1	1
CMAS	CG48	Male	1	1	1	1	1	1	1	1	1	1	1	1	1	1	1	1
CMAS	CG48	Male	1	1	1	1	1	1	1	1	1	1	1	1	1	1	1	1
CMAS	CG48	Female	1	1	1	1	1	1	1	1	1	1	1	1	1	1	1	1
CMAS	CG48	Male	1	1	1	1	1	1	1	1	1	1	1	1	1	1	1	1
CMAS	CG48	Male	1	1	1	1	1	1	1	1	1	1	1	1	1	1	1	1
CMAS	CG48	Male	1	1	1	1	1	0	1	1	0	1	0	1	1	0	1	1
CMAS	CG48	Female	1	1	1	1	1	1	1	1	1	1	1	1	1	1	1	1
CMAS	CG48	Female	1	1	1	1	1	1	1	1	1	1	1	1	1	1	1	1
CMAS	CG48	Male	1	1	1	1	1	1	1	1	1	1	1	1	1	1	0	0
CMAS	CG48	Male	1	1	1	1	1	0	1	1	1	1	1	1	1	1	1	1
CMAS	CG48	Male	1	1	1	1	1	1	1	1	1	1	1	1	1	1	1	1
CMAS	CG48	Male	1	1	1	1	1	1	1	1	1	1	1	1	1	1	1	1
CMAS	CG48	Male	1	1	1	1	1	1	1	1	1	1	1	1	1	1	1	1
CMAS	CG48	Female	1	1	1	1	1	1	1	1	1	1	1	1	1	1	0	0
CMAS	CG48	Male	1	1	1	1	1	1	1	1	1	1	1	1	1	1	1	1
CMAS	CG48	Female	1	1	1	1	1	0	1	1	0	1	0	1	1	0	1	1
CMAS	CG48	Female	1	1	1	1	1	1	1	1	1	1	1	1	1	1	1	1
CMAS	CG48	Male	1	1	1	1	1	0	0	0	0	0	0	0	0	0	0	0
CMAS	CG48	Female	1	0	0	1	1	0	0	0	0	0	0	0	0	0	0	0
CMAS	CG48	Male	1	1	1	1	1	1	1	1	1	1	1	1	1	1	1	1
CMAS	CG48	Male	1	1	1	1	1	1	0	1	1	1	1	1	1	1	1	1
CMAS	CG48	Male	1	1	1	1	1	1	1	1	1	1	1	1	1	1	1	1
CMAS	CG48	Male	1	0	0	1	1	0	0	0	0	0	0	0	0	0	0	0
CMAS	CG48	Female	1	1	1	1	1	1	1	1	1	1	1	1	1	1	1	1
CMAS	CG48	Male	1	1	1	1	1	1	1	1	1	1	1	1	1	1	1	1
CMAS	CG48	Male	1	1	1	1	1	1	1	1	1	1	1	1	1	1	1	1
CMAS	CG48	Male	1	1	1	1	1	1	0	1	1	1	1	1	1	1	1	1
CMAS	CG48	Female	1	1	1	1	1	1	1	1	1	1	1	1	1	1	1	1
CMAS	CG48	Male	1	1	1	1	1	1	1	1	1	1	1	1	1	1	1	1
CMAS	CG48	Male	1	1	1	1	1	1	0	1	1	1	1	0	1	1	0	1
CMAS	CG48	Female	1	1	1	1	1	1	1	1	1	1	1	1	1	0	1	1
CMAS	CG48	Female	1	1	1	1	1	1	1	1	1	1	1	1	1	1	1	1
CMAS	CG48	Female	1	1	1	1	1	1	1	1	1	1	1	1	1	1	1	1
CMAS	CG48	Female	1	0	0	1	1	0	0	0	0	0	0	0	0	0	0	0
CMAS	CG48	Male	1	1	1	1	1	1	0	1	1	1	1	1	1	1	1	1
CMAS	CG48	Female	1	1	1	1	1	1	1	1	1	1	1	1	1	1	1	1
CMAS	CG48	Female	1	1	1	1	1	1	1	1	1	1	1	1	1	1	1	1
CMAS	CG48	Female	1	1	1	1	1	1	1	1	1	1	1	1	1	1	1	1
CMAS	CG48	Male	1	1	1	1	1	1	1	1	1	1	1	1	1	1	1	1
CMAS	CG48	Female	1	1	1	1	1	1	1	1	1	1	1	1	1	1	1	1
CMAS	CG48	Male	1	1	1	0	0	1	1	1	1	1	1	1	1	1	1	1
CMAS	CG48	Female	1	1	1	1	1	1	1	1	1	1	1	1	1	1	1	1
CMAS	CG48	Male	1	1	1	1	1	1	1	0	1	1	1	1	1	1	1	0
CMAS	CG48	Male	1	1	1	1	1	1	1	1	1	1	1	1	1	1	1	1
CMAS	CG48	Male	1	1	1	1	1	1	1	1	1	1	1	1	1	1	1	1
CMAS	CG48	Male	1	1	1	1	1	1	1	1	1	1	1	1	1	1	1	1
CMAS	CG48	Male	1	1	1	1	1	1	1	1	1	1	1	1	1	1	1	1
CMAS	CG48	Male	1	1	1	1	1	0	1	1	1	1	1	1	1	1	1	1
CMAS	CG48	Male	1	1	1	1	1	1	1	1	1	1	1	1	1	1	1	1
CMAS	CG48	Female	1	0	0	1	1	0	0	0	0	0	0	0	0	0	0	0
CMAS	CG48	Male	1	1	1	1	1	1	1	1	1	1	1	1	1	1	1	1
CMAS	CG48	Male	1	1	1	1	1	1	1	1	1	1	1	1	1	1	1	1
CMAS	CG48	Male	1	1	1	1	1	1	1	1	1	1	1	1	1	1	1	1
CMAS	CG48	Male	1	1	1	1	1	1	1	1	1	1	1	1	1	1	1	1
CMAS	CG48	Male	1	1	1	1	1	1	1	1	1	1	1	1	1	1	1	1
CMAS	CG48	Female	1	1	1	1	1	1	1	1	1	1	1	1	1	1	1	1
CMAS	CG48	Male	1	1	1	1	1	1	1	1	1	1	1	1	1	1	1	1
CMAS	CG48	Female	1	1	1	1	1	1	1	1	1	1	1	1	1	1	1	1
CMAS	CG48	Female	1	1	1	1	1	1	1	1	1	1	1	1	1	1	1	1
CMAS	CG48	Female	1	1	1	1	1	0	1	1	0	1	0	1	1	0	1	0
CMAS	CG48	Female	1	1	1	1	1	1	0	1	1	1	1	1	1	1	0	1
CMAS	CG48	Female	1	1	1	1	1	0	1	1	1	1	1	1	1	0	1	1
CMAS	CG48	Female	1	1	1	1	1	1	1	1	1	1	1	1	1	1	1	1
CMAS	CG48	Female	1	1	1	1	1	1	1	1	1	1	1	1	1	1	1	1
CMAS	CG48	Female	1	1	1	1	1	1	1	1	1	1	1	1	1	1	1	1
CMAS	CG48	Female	1	1	1	1	1	0	1	1	1	1	1	1	1	1	1	1
CMAS	CG48	Male	1	1	1	1	1	1	0	1	1	1	1	1	1	1	0	1
CMAS	CG48	Female	1	1	1	1	1	1	1	1	1	1	1	1	1	1	1	1
CMAS	CG48	Male	1	1	1	1	1	1	1	1	1	1	1	1	1	1	1	1
CMAS	CG48	Female	1	1	1	1	1	1	1	1	1	1	1	1	1	1	1	1
CMAS	CG48	Male	1	1	1	1	1	1	1	1	1	1	1	1	1	1	1	1
CMAS	CG48	Male	1	1	1	1	1	1	1	1	1	1	1	1	1	1	1	1
CMAS	CG48	Male	1	1	1	1	1	1	1	1	1	1	1	1	1	1	1	1
CMAS	CG48	Male	1	1	1	1	1	1	1	1	1	1	1	1	1	1	1	1
CMAS	CG48	Male	1	1	1	1	1	0	0	0	1	1	1	1	1	1	1	0
CMAS	CG48	Female	1	1	1	1	1	1	1	0	1	1	1	1	1	1	1	1
CMAS	CG48	Female	1	1	1	1	1	0	1	0	1	1	1	1	1	1	1	1
CMAS	CG48	Male	1	1	1	1	1	1	0	1	1	1	1	1	1	1	0	1
CMAS	CG48	Male	1	1	1	1	1	0	0	1	1	1	1	1	1	0	1	1
CMAS	CG48	Male	1	1	1	1	1	1	1	1	1	1	1	1	1	1	1	1
CMAS	CG48	Female	1	0	0	1	1	0	0	0	0	0	0	0	0	0	0	0
CMAS	CG48	Male	1	1	1	1	1	1	0	1	1	1	1	1	1	1	1	1
CMAS	CG48	Female	1	1	1	1	1	1	1	1	1	1	1	1	1	1	1	1
CMAS	CG48	Female	1	1	1	1	1	1	1	1	1	1	1	1	1	1	1	1
CMAS	CG48	Male	1	1	1	1	1	1	1	1	1	1	1	1	1	1	1	1
CMAS	CG48	Male	1	1	0	1	1	1	1	0	1	0	1	1	0	1	1	0
CMAS	CG48	Female	1	1	1	1	1	1	1	1	1	1	1	1	1	1	1	1
CMAS	CG48	Female	1	1	1	1	1	1	1	1	1	1	1	1	1	1	1	1
CMAS	CG48	Male	1	1	1	1	1	1	1	1	1	1	1	1	1	1	1	1
CMAS	CG48	Male	1	1	1	1	1	1	1	1	1	1	1	1	1	1	1	1
CMAS	CG48	Female	1	1	1	1	1	1	1	1	1	1	1	1	1	1	1	1
CMAS	CG48	Male	1	1	1	1	1	0	0	0	0	0	0	0	0	0	0	0
CMAS	CG48	Male	1	1	1	1	1	1	1	1	1	1	1	1	1	1	1	1
CMAS	CG48	Male	1	1	1	1	1	1	1	0	1	0	1	1	0	1	1	0
CMAS	CG48	Male	1	1	1	1	1	1	1	0	1	1	1	1	1	1	1	1
CMAS	CG48	Female	1	1	1	1	1	1	0	1	1	1	1	1	1	1	1	1
CMAS	CG48	Female	1	1	1	1	1	0	1	1	1	1	1	1	1	1	1	1
CMAS	CG48	Female	1	1	1	1	1	0	0	0	0	0	0	0	0	0	0	0
CMAS	CG48	Male	1	0	0	1	1	0	0	0	0	0	0	0	0	0	0	0
CMAS	CG48	Female	1	1	1	1	1	1	1	0	1	0	1	1	0	1	1	0
CMAS	CG48	Male	1	1	1	1	1	0	0	0	0	0	0	0	0	0	0	0
CMAS	CG48	Male	1	1	1	1	1	1	1	0	1	0	1	1	0	1	1	0
CMAS	CG48	Male	1	1	1	1	1	0	0	0	0	0	0	0	0	0	0	0
CMAS	CG48	Male	1	1	1	1	1	0	0	0	0	0	0	0	0	0	0	0
CMAS	CG48	Male	1	1	1	1	1	0	0	1	0	1	0	1	1	0	1	1
CMAS	CG48	Female	1	1	1	1	1	1	1	1	1	1	1	1	1	1	1	1
CMAS	CG48	Female	1	1	1	1	1	1	1	1	1	1	1	1	1	1	1	1
CMAS	CG48	Male	1	1	1	1	1	1	1	1	1	1	1	1	1	1	1	1
CMAS	CG48	Male	1	1	1	1	1	1	1	1	1	1	1	1	1	1	1	1
CMAS	CG48	Female	1	1	1	1	1	1	1	1	1	1	1	1	1	1	1	1
CMAS	CG48	Female	1	1	1	1	1	1	1	1	1	1	1	1	1	1	1	1
CMAS	CG48	Female	1	1	1	1	1	1	1	0	1	0	1	1	0	1	0	0
CMAS	CG48	Male	1	1	1	1	1	1	1	1	1	1	1	1	1	1	1	1
CMAS	SP	Male	1	1	1	1	1	1	1	1	1	1	1	1	1	1	1	1
CMAS	SP	Male	1	1	1	1	1	1	1	1	1	1	1	1	1	1	1	1
CMAS	SP	Male	1	1	1	1	1	1	1	1	1	1	1	1	1	1	1	1
CMAS	SP	Male	1	1	1	1	1	1	1	1	1	1	1	1	1	1	1	1
CMAS	SP	Male	1	1	1	1	1	1	1	1	1	1	1	1	1	1	1	1
CMAS	SP	Male	1	1	1	1	1	0	1	1	1	1	1	1	1	1	1	1
CMAS	SP	Male	1	1	1	1	1	0	0	1	1	1	1	0	1	1	0	1
CMAS	SP	Female	1	0	0	1	1	0	0	0	0	0	0	0	0	0	0	0
CMAS	SP	Male	1	1	1	1	1	1	1	1	1	1	1	1	1	1	1	1
CMAS	SP	Male	1	1	1	1	1	1	1	1	1	1	1	1	1	1	1	1
CMAS	SP	Male	1	1	1	1	1	0	1	0	1	1	1	1	1	1	1	0
CMAS	SP	Female	1	1	1	1	1	0	0	1	1	1	1	1	1	1	0	1
CMAS	SP	Male	1	1	1	1	1	0	1	1	1	1	1	1	1	1	1	1
CMAS	SP	Female	1	1	1	1	1	1	1	1	1	1	1	1	1	1	1	1
CMAS	SP	Male	1	1	1	1	1	1	1	1	1	1	1	1	1	1	1	1
CMAS	SP	Male	1	1	1	1	1	1	1	1	1	1	1	1	1	1	1	1
CMAS	SP	Male	1	1	1	1	1	1	1	1	1	1	1	1	1	1	1	1
CMAS	SP	Male	1	1	1	1	1	1	1	1	1	1	1	1	1	1	1	1
CMAS	SP	Male	1	1	1	1	1	1	1	1	1	1	1	1	1	1	1	1
CMAS	SP	Male	1	1	1	1	1	1	1	1	1	1	1	1	1	1	1	1
CMAS	SP	Male	1	1	1	1	1	1	1	1	1	1	1	1	1	1	1	1
CMAS	SP	Male	1	1	1	1	1	1	1	1	1	1	1	1	1	1	1	1
CMAS	SP	Female	1	1	1	1	1	0	0	1	0	1	0	0	1	0	0	1
CMAS	SP	Male	1	1	1	1	1	1	1	1	1	1	1	1	1	1	1	1
CMAS	SP	Male	1	1	1	1	1	1	0	1	1	1	1	1	1	1	1	1
CMAS	SP	Female	1	1	1	1	1	1	1	1	1	1	1	1	1	1	1	1
CMAS	SP	Female	1	0	0	1	1	0	0	0	0	0	0	0	0	0	0	0
CMAS	SP	Male	1	1	1	1	1	1	1	1	1	1	1	1	1	1	1	1
CMAS	SP	Male	1	1	1	1	1	1	1	1	1	1	1	1	1	1	1	1
CMAS	SP	Male	1	1	1	1	1	1	1	1	1	1	1	1	1	1	1	1
CMAS	SP	Female	1	1	1	1	1	1	1	1	1	1	1	1	1	1	1	1
CMAS	SP	Male	1	1	1	1	1	1	1	1	1	1	1	1	1	1	1	1
CMAS	SP	Male	1	1	1	1	1	1	1	1	1	1	1	1	1	1	1	1
CMAS	SP	Female	1	1	1	1	1	1	1	0	1	1	1	1	1	1	1	1
CMAS	SP	Male	1	1	1	1	1	1	1	1	1	1	1	1	1	1	1	1
CMAS	SP	Female	1	1	1	1	1	1	1	1	1	1	1	1	1	1	1	1
CMAS	SP	Male	1	1	1	1	1	1	1	1	1	1	1	1	1	1	1	1
CMAS	SP	Female	1	1	1	1	1	1	1	1	1	1	1	1	1	1	1	1
CMAS	SP	Female	1	1	1	1	1	1	1	1	1	1	1	1	1	1	1	1
CMAS	SP	Female	1	1	1	1	1	1	1	1	1	1	1	1	1	1	1	1
CMAS	SP	Male	1	1	1	1	1	1	1	1	1	1	1	1	1	1	1	1
CMAS	SP	Male	1	1	1	1	1	1	1	1	1	1	1	1	1	1	1	1
CMAS	SP	Male	1	1	1	1	1	1	1	1	1	1	1	1	1	1	1	1
CMAS	SP	Female	1	1	1	1	1	1	1	1	1	1	1	1	1	1	1	1
CMAS	SP	Male	1	1	1	1	1	1	1	0	1	1	1	1	1	1	1	1
CMAS	SP	Female	1	1	1	1	1	1	1	1	1	1	1	1	1	1	1	1
CMAS	SP	Male	1	1	1	1	1	1	0	1	1	1	1	1	1	1	1	1
CMAS	SP	Male	1	1	1	1	1	1	1	0	1	1	1	1	1	1	1	1
CMAS	SP	Female	1	1	1	1	1	1	1	1	1	1	1	1	1	1	1	1
CMAS	SP	Female	1	1	1	1	1	1	1	1	1	1	1	1	1	1	1	1
CMAS	SP	Male	1	1	1	1	1	1	1	1	1	1	1	1	1	1	1	1
CMAS	SP	Female	1	0	0	1	1	0	0	0	0	0	0	0	0	0	0	0
CMAS	SP	Male	1	1	1	1	1	1	1	1	1	1	1	1	1	1	1	1
CMAS	SP	Female	1	1	1	1	1	1	1	1	1	1	1	1	1	1	1	1
CMAS	SP	Male	1	1	1	1	1	1	1	1	1	1	1	1	1	1	1	1
CMAS	SP	Female	1	1	1	1	1	1	1	1	1	1	1	1	1	1	1	1
CMAS	SP	Male	1	1	1	1	1	1	1	1	1	1	1	1	1	1	1	1
CMAS	SP	Male	1	1	1	1	1	1	1	1	1	1	1	1	1	1	1	1
CMAS	SP	Female	1	1	1	1	1	1	1	1	1	1	1	1	1	0	1	1
CMAS	SP	Female	1	1	1	1	1	1	1	1	1	1	1	1	1	1	1	1
CMAS	SP	Female	1	1	1	1	1	1	1	1	1	1	1	1	1	1	1	1
CMAS	SP	Male	1	1	1	1	1	1	1	1	1	1	1	1	1	1	0	0
CMAS	SP	Male	1	1	1	1	1	1	1	1	1	1	1	1	1	1	1	1
CMAS	SP	Male	1	1	1	1	1	0	1	1	0	1	0	1	1	0	1	1
CMAS	SP	Female	1	1	1	1	1	0	1	1	0	1	0	1	1	0	1	0
CMAS	SP	Male	1	1	1	1	1	0	1	1	0	1	0	1	1	0	1	0
CMAS	SP	Female	1	1	1	1	1	1	1	1	1	1	1	1	1	1	1	1
CMAS	SP	Male	1	1	1	1	1	1	1	1	1	1	1	1	1	1	1	1
CMAS	SP	Male	1	1	1	1	1	0	0	0	0	0	0	0	0	0	0	0
CMAS	SP	Male	1	1	1	1	1	0	1	1	1	1	1	1	1	1	1	1
CMAS	SP	Male	1	1	1	1	1	0	1	1	1	1	1	1	1	1	1	1
CMAS	SP	Male	1	1	1	1	1	1	1	1	1	1	1	1	1	1	1	1
CMAS	SP	Male	1	1	1	1	1	1	1	1	1	1	1	1	1	1	1	1
CMAS	SP	Male	1	1	1	1	1	1	1	1	1	1	1	1	1	1	1	1
CMAS	SP	Male	1	1	1	1	1	1	1	1	1	1	1	1	1	1	1	1
CMAS	SP	Female	1	1	1	1	1	1	1	1	1	1	1	1	1	1	1	1
CMAS	SP	Female	1	1	1	1	1	1	1	1	1	1	1	1	1	1	1	1
CMAS	SP	Male	1	1	1	1	1	1	1	1	1	1	1	1	1	1	1	1
CMAS	SP	Female	1	1	1	1	1	1	1	1	1	1	1	1	1	1	1	1
CMAS	SP	Male	1	1	1	1	1	1	1	1	1	1	1	1	1	1	1	1
CMAS	SP	Female	1	1	1	1	1	1	1	1	1	1	1	1	1	1	1	1
CMAS	SP	Male	1	1	1	1	1	0	1	1	1	1	1	1	1	1	1	1
CMAS	SP	Female	1	1	1	1	1	1	1	1	1	1	1	1	1	1	1	1
CMAS	SP	Male	1	1	1	1	1	1	1	1	1	1	1	1	1	1	1	1
CMAS	SP	Female	1	1	1	1	1	1	1	1	1	1	1	1	1	1	1	1
CMAS	SP	Male	1	1	1	1	1	0	1	1	1	1	1	1	1	1	1	1
CMAS	SP	Female	1	1	1	1	1	1	1	1	1	1	1	1	1	1	1	1
CMAS	SP	Male	1	1	1	1	1	1	1	1	1	1	1	1	1	1	0	0
CMAS	SP	Male	1	1	1	1	1	1	1	1	1	1	1	1	1	1	1	1
CMAS	SP	Female	1	1	1	1	1	1	1	1	1	1	1	1	1	1	1	1
CMAS	SP	Female	1	1	0	1	1	1	1	0	1	0	1	1	0	1	1	0
CMAS	SP	Male	1	1	1	1	1	1	1	1	1	1	1	1	1	1	1	1
CMAS	SP	Female	1	1	1	1	1	1	1	1	1	1	1	1	1	1	1	1
CMAS	SP	Female	1	1	1	1	1	1	1	1	1	1	1	1	1	1	1	1
CMAS	SP	Male	1	1	1	1	1	1	1	1	1	1	1	1	1	1	1	1
CMAS	SP	Female	1	1	1	1	1	1	1	1	1	1	1	1	1	1	1	1
CMAS	SP	Female	1	1	1	1	1	1	0	1	1	1	1	1	1	1	1	1
CMAS	SP	Female	1	1	1	1	1	1	1	1	1	1	1	1	1	1	1	1
CMAS	SP	Male	1	1	1	1	1	0	1	1	1	1	1	1	1	1	1	1
CMAS	SP	Male	1	0	0	1	1	0	0	0	0	0	0	0	0	0	0	0
CMAS	SP	Female	1	1	1	1	1	1	0	1	1	1	1	1	1	0	1	1
CMAS	SP	Male	1	1	1	1	1	1	1	1	1	1	1	1	1	1	1	1
CMAS	SP	Male	1	1	1	1	1	1	1	1	1	1	1	1	1	1	1	1
CMAS	SP	Female	1	1	1	1	1	1	1	1	1	1	1	1	1	1	1	1
CMAS	SP	Male	1	1	1	1	1	1	1	1	1	1	1	1	1	1	1	1
CMAS	SP	Male	1	1	1	1	1	1	1	1	1	1	1	1	1	1	1	1
CMAS	SP	Female	1	1	1	1	1	1	1	1	1	1	1	1	1	1	1	1
CMAS	SP	Female	1	1	1	1	1	1	1	1	1	1	1	1	1	1	1	1
CMAS	SP	Male	1	1	1	1	1	1	1	1	1	1	1	1	1	1	1	1
CMAS	SP	Male	1	1	1	1	1	1	1	1	1	1	1	1	1	1	1	1
CMAS	SP	Male	1	1	1	1	1	1	0	1	1	1	1	1	1	1	1	1
CMAS	SP	Male	1	1	1	1	1	1	1	1	1	1	1	1	1	1	1	1
CMAS	SP	Female	1	1	1	1	1	1	1	1	1	1	1	1	1	0	1	1
CMAS	SP	Female	1	1	1	1	1	1	1	1	1	1	1	1	1	1	1	1
CMAS	SP	Female	1	0	1	1	1	0	0	0	0	0	0	0	0	0	0	0
CMAS	SP	Female	1	1	1	1	1	1	1	1	1	1	1	1	1	1	1	1
CMAS	SP	Female	1	1	1	1	1	1	1	1	1	1	1	1	1	1	1	1
CMAS	SP	Male	1	1	1	1	1	1	1	1	1	1	1	1	1	1	1	1
CMAS	SP	Female	1	1	1	1	1	1	1	1	1	1	1	1	1	1	1	1
CMAS	SP	Male	1	1	1	1	1	1	1	1	1	1	1	1	1	1	1	1
CMAS	SP	Male	1	1	1	1	1	1	1	1	1	1	1	1	1	1	1	1
CMAS	SP	Male	1	1	1	1	1	1	1	1	1	1	1	1	1	1	1	1
CMAS	SP	Female	1	1	1	1	1	1	1	1	1	1	1	1	1	1	1	1
CMAS	SP	Male	1	1	1	1	1	1	1	1	1	1	1	1	1	1	1	1
CMAS	SP	Male	1	1	1	1	1	1	1	1	1	1	1	1	1	1	1	1
CMAS	SP	Male	1	1	1	1	1	1	1	1	1	1	1	1	1	1	1	1
CMAS	SP	Male	1	1	1	1	1	1	1	1	1	1	1	1	1	1	1	1
CMAS	SP	Male	1	1	1	1	1	1	1	1	1	1	1	1	1	1	1	1
CMAS	SP	Male	1	1	1	1	1	0	1	0	1	1	1	1	1	1	1	0
CMAS	SP	Male	1	1	1	1	1	1	0	0	1	1	1	1	1	1	0	0
CMAS	SP	Female	1	1	1	1	1	1	0	1	1	1	1	1	1	1	0	1
CMAS	SP	Male	1	1	1	1	1	0	0	0	1	1	1	1	1	0	0	0
CMAS	SP	Male	1	1	1	1	1	1	1	1	1	1	1	1	1	1	1	1
CMAS	SP	Male	1	1	1	1	1	0	1	1	1	1	1	1	1	0	1	1
CMAS	SP	Male	1	1	1	1	1	1	1	1	1	1	1	1	1	1	1	1
CMAS	SP	Male	1	1	1	1	1	1	1	1	1	1	1	1	1	1	1	1
CMAS	SP	Male	1	1	1	1	1	1	1	1	1	1	1	1	1	1	1	1
CMAS	SP	Male	1	1	1	1	1	1	1	1	1	1	1	1	1	1	1	1
CMAS	SP	Male	1	1	1	1	1	1	0	1	1	1	1	0	1	1	0	1
CMAS	SP	Male	1	1	1	1	1	1	1	1	1	1	1	1	1	1	1	1
CMAS	SP	Male	1	1	1	1	1	1	1	1	1	1	1	1	1	1	1	1
CMAS	SP	Female	1	1	1	1	1	1	1	1	1	1	1	1	1	1	1	1
CMAS	SP	Male	1	1	1	1	1	1	0	1	1	1	1	1	1	1	1	1
CMAS	SP	Female	1	1	1	1	1	1	0	0	1	1	1	1	1	1	1	1
CMAS	SP	Male	1	1	1	1	1	1	1	1	1	1	1	1	1	1	1	1
CMAS	SP	Male	1	1	1	1	1	0	1	1	1	1	1	1	1	1	0	1
CMAS	SP	Male	1	1	1	1	1	0	1	0	1	1	1	1	1	1	1	0
CMAS	SP	Male	1	1	1	1	1	1	1	1	1	1	1	1	1	0	1	1
CMAS	SP	Male	1	1	1	1	1	0	1	0	0	1	1	1	1	0	1	0
CMAS	SP	Male	1	1	0	1	1	1	0	0	1	0	1	1	0	1	0	0
CMAS	SP	Male	1	1	1	1	1	1	0	0	1	0	1	0	0	1	0	0
CMAS	SP	Male	1	1	1	1	1	1	1	0	1	0	1	1	0	1	1	0
CMAS	SP	Male	1	1	1	1	1	0	0	0	0	0	0	0	0	0	0	0
CMAS	SP	Female	1	1	1	1	1	1	1	1	1	1	1	1	1	1	1	0
CMAS	SP	Male	1	1	1	1	1	1	1	1	1	1	1	1	1	1	1	1
CMAS	SP	Female	1	1	1	1	1	1	1	1	1	1	1	1	1	1	1	1
CMAS	SP	Male	1	1	1	1	1	1	0	1	1	1	1	1	1	1	1	1
CMAS	SP	Male	1	1	1	1	1	1	1	1	1	1	1	1	1	1	1	1
CMAS	SP	Female	1	1	1	1	1	1	1	1	1	1	1	1	1	1	1	1
CMAS	SP	Male	1	1	1	1	1	1	1	1	1	1	1	1	1	1	1	1
CMAS	SP	Male	1	1	0	1	1	1	1	0	1	0	1	1	0	1	1	0
CMAS	SP	Female	1	1	1	1	1	1	1	1	1	1	1	1	1	1	1	1
CMAS	SP	Male	1	1	1	1	1	1	1	1	1	1	1	1	1	1	1	1

### Sheet: B
Genomics wk0	Methylomics wk0	miRNA wk0	miRNA wk12	miRNA wk24	Proteomics wk0	Proteomics wk24	Targeted metabolomics wk0	Targeted metabolomics wk12	Targeted metabolomics wk24	Untargeted metabolomics wk0	Untargeted metabolomics wk12	Untargeted metabolomics wk24
1	1	0	0	0	0	0	0	0	0	0	0	0
1	1	1	1	1	1	1	1	1	1	1	1	1
1	1	0	1	1	1	1	1	1	1	1	1	1
1	1	1	1	1	1	1	1	1	1	1	1	1
1	1	0	1	1	1	1	1	1	1	1	1	1
1	1	1	1	1	1	1	1	1	1	1	1	1
1	1	1	1	1	1	1	1	1	1	1	1	1
1	1	0	0	0	0	0	0	0	0	0	0	0
1	1	0	0	0	0	0	0	0	0	0	0	0
1	1	0	0	0	0	0	0	0	0	0	0	0
1	1	1	1	1	1	1	1	1	1	1	1	1
1	1	1	1	1	1	1	1	1	1	1	1	1
1	1	1	0	1	1	1	1	0	1	1	0	1
1	1	1	1	1	1	1	1	1	1	1	1	1
1	1	1	0	1	1	1	1	1	1	1	1	1
1	1	1	1	0	1	0	1	1	0	1	1	0
1	1	1	1	1	1	1	1	1	1	1	1	1
1	1	1	1	1	1	1	1	1	1	1	1	1
1	1	1	1	1	1	1	1	1	1	1	1	0
1	1	0	1	1	1	1	1	1	1	1	1	1
1	1	1	1	1	1	1	1	1	1	1	1	1
1	1	1	1	1	1	1	1	1	1	0	0	1
1	1	1	1	0	1	1	1	1	1	1	1	1
1	1	1	1	1	1	1	1	1	1	1	1	1
1	1	1	1	0	1	0	1	1	0	1	1	0
1	1	1	1	1	1	1	1	1	1	1	1	1
1	1	1	0	0	1	0	1	1	0	1	1	0
1	1	1	1	0	1	0	1	1	0	1	1	0
1	1	0	1	1	1	1	1	1	1	1	1	1
1	1	1	1	1	1	1	1	1	1	1	1	1
1	1	1	1	1	1	1	1	1	1	1	1	1
1	1	0	0	0	0	0	0	0	0	0	0	0
1	1	1	1	1	1	1	1	1	1	1	1	1
1	1	1	1	1	1	1	1	1	1	1	1	1
1	1	1	1	1	1	1	1	1	1	1	1	1
1	1	1	1	1	1	1	1	1	1	1	1	1
1	1	1	1	1	1	1	1	1	1	1	1	1
1	1	1	1	1	1	1	1	1	1	1	1	1
1	1	1	1	1	1	1	1	1	1	1	1	1
1	1	1	1	1	1	1	1	1	1	1	1	1
1	1	1	1	1	1	1	1	1	1	1	1	1
1	1	1	1	1	1	1	1	1	1	1	1	1
1	1	1	1	0	1	0	1	1	0	1	1	0
1	1	1	1	1	1	1	1	1	1	1	1	0
1	1	1	1	1	1	1	1	1	1	1	0	0
1	1	1	1	1	1	1	1	1	1	1	1	1
1	1	1	1	1	1	1	1	1	1	1	1	1
1	1	1	1	1	1	1	1	1	1	1	1	1
1	1	1	1	1	1	1	1	1	1	1	1	1
1	1	1	1	1	1	1	1	1	1	1	1	1
1	1	1	1	1	1	1	1	1	1	1	1	1
1	1	1	1	1	1	1	1	1	1	1	1	1
1	1	1	1	1	1	1	1	1	1	1	1	1
1	1	1	1	1	1	1	1	1	1	1	1	1
1	1	0	0	0	0	0	0	0	0	0	0	0
1	1	1	1	0	1	1	1	1	1	1	1	1
1	1	1	1	0	1	0	1	1	0	1	1	0
1	1	1	1	1	1	1	1	1	1	1	1	1
1	1	1	1	1	1	1	1	1	1	1	1	1
1	1	1	1	1	1	1	1	1	1	1	1	1
1	1	1	1	1	1	1	1	1	1	1	1	1
1	1	1	1	1	1	1	1	1	1	1	1	1
1	1	1	0	0	1	0	1	1	0	1	1	0
1	1	1	0	1	1	1	1	0	1	1	0	1
1	1	1	1	1	1	1	1	1	1	1	1	1
1	1	1	1	1	1	1	1	1	1	0	0	1
1	1	0	0	0	0	0	0	0	0	0	0	0
1	1	1	1	0	1	1	1	1	1	1	1	0
1	1	1	1	1	1	1	1	1	1	1	1	1
1	1	1	0	1	1	1	1	1	1	1	1	1
1	1	1	1	1	1	1	1	1	1	1	1	1
1	1	0	1	1	1	1	1	1	1	1	1	1
1	1	1	1	1	1	1	1	1	1	1	1	1
1	1	1	1	1	1	1	1	1	1	1	1	1
1	1	1	1	1	1	1	1	1	1	1	1	1
1	1	1	1	1	1	1	1	1	1	1	1	1
1	1	1	0	1	1	1	1	1	1	1	0	0
1	1	1	1	0	1	1	1	1	1	1	1	1
1	1	0	0	0	0	0	0	0	0	0	0	0
1	1	1	1	1	1	1	1	1	1	1	1	1
1	1	0	0	0	0	0	0	0	0	0	0	0
1	1	1	1	1	1	1	1	1	1	1	1	1
1	1	1	1	1	1	1	1	1	1	1	1	1
1	1	1	1	1	1	1	1	1	1	1	1	1
1	1	1	1	1	1	1	1	1	1	1	1	1
1	1	1	1	0	1	0	1	1	0	1	1	0
1	1	1	0	1	1	1	1	1	1	1	1	1
1	1	1	1	1	1	1	1	1	1	1	1	1
1	1	1	1	1	1	1	1	1	1	1	1	1
1	1	0	1	0	1	0	1	1	0	1	1	0
1	1	0	0	0	0	0	0	0	0	0	0	0
1	1	1	1	1	1	1	1	1	1	1	1	1
1	1	1	1	1	1	1	1	1	1	1	1	1
1	1	1	1	1	1	1	1	1	1	1	1	1
1	1	1	1	0	1	1	1	1	1	1	1	1
1	1	0	0	0	0	0	0	0	0	0	0	0
1	1	1	1	1	1	1	1	1	1	1	1	1
1	1	1	1	1	1	1	1	1	1	1	1	1
1	1	0	0	0	0	0	0	0	0	0	0	0
1	1	1	1	1	1	1	1	1	1	1	1	1
1	1	1	1	1	1	1	1	1	1	1	1	1
1	1	0	0	0	0	0	0	0	0	0	0	0
1	1	1	1	1	1	1	1	1	1	1	1	1
1	1	1	1	1	1	1	1	1	1	1	1	1
1	1	1	1	0	1	0	1	1	0	1	1	0
1	1	1	1	0	1	0	1	1	0	1	1	0
1	1	1	1	1	1	1	1	1	1	1	1	1
1	1	1	1	1	1	1	1	1	1	1	1	1
1	1	1	1	1	1	1	1	1	1	1	1	1
1	1	1	1	0	1	0	1	1	0	1	1	0
1	1	1	0	1	1	1	1	1	1	1	1	1
1	1	1	0	1	1	1	1	1	1	1	1	1
1	1	1	0	1	1	1	1	1	1	1	1	1
1	1	1	1	1	1	1	1	1	1	1	1	1
1	1	1	1	0	1	0	1	1	0	1	1	0
1	1	0	0	0	0	0	0	0	0	0	0	0
1	1	1	1	1	1	1	1	1	1	1	1	1
1	1	1	0	1	1	1	1	1	1	1	1	1
1	1	1	0	1	1	1	1	1	1	1	1	1
1	1	1	1	1	1	1	1	1	1	1	1	1
1	1	1	1	1	1	1	1	1	1	1	1	1
1	1	0	0	0	0	0	0	0	0	0	0	0
1	1	1	1	1	1	1	1	1	1	1	1	1
1	1	1	1	1	1	1	1	1	1	1	1	1
1	1	0	1	1	1	1	1	1	1	1	1	1
1	1	1	1	1	1	1	1	1	1	1	1	1
1	1	1	1	1	1	1	1	1	1	1	1	1
1	1	1	1	1	1	1	1	1	1	1	1	1
1	1	0	1	1	1	1	1	1	1	1	1	1
1	1	1	1	1	1	1	1	1	1	1	1	1
1	1	1	1	0	1	0	1	1	0	1	1	0
1	1	1	1	0	1	0	1	1	0	1	1	0
1	1	1	1	0	1	0	1	1	0	1	1	0
1	1	1	1	1	1	1	1	1	1	1	1	1
1	1	1	1	1	1	1	1	1	1	1	1	1
1	1	1	1	1	1	1	1	1	1	1	1	1
1	1	1	0	1	1	1	1	1	1	1	1	1
1	1	0	0	0	0	0	0	0	0	0	0	0
1	1	1	1	1	1	1	1	1	1	1	1	1
1	1	1	1	1	1	1	1	1	1	1	0	1
1	1	1	1	1	1	1	1	1	1	1	1	1
1	1	0	0	0	0	0	0	0	0	0	0	0
1	1	0	0	0	0	0	0	0	0	0	0	0
1	1	0	0	0	0	0	0	0	0	0	0	0
1	1	1	1	1	1	1	1	1	1	1	1	1
1	1	1	1	1	1	1	1	1	1	1	1	1
1	1	1	1	1	1	1	1	1	1	1	1	1
1	1	1	1	1	1	1	1	1	1	1	1	1
1	1	1	1	1	1	1	1	1	1	1	1	1
1	1	1	1	1	1	1	1	1	1	1	1	1
1	1	1	1	0	1	0	1	1	0	1	0	0
1	1	1	1	1	1	1	1	1	1	1	1	1
1	1	1	1	1	1	1	1	1	1	1	1	1
1	1	1	1	1	1	1	1	1	1	1	1	1
1	1	1	1	1	1	1	1	1	1	1	1	0
1	1	1	1	1	1	1	1	1	1	1	1	1
1	1	1	1	0	1	0	1	1	0	1	1	0
1	1	1	1	1	1	1	1	1	1	1	1	1
1	1	0	0	0	0	0	0	0	0	0	0	0
1	1	1	1	0	1	0	1	1	0	1	1	0
1	1	1	1	0	1	0	1	1	0	1	1	0
1	1	1	1	0	1	0	1	1	0	1	1	0
1	1	0	1	1	1	1	1	1	1	1	1	1
1	1	0	0	0	0	0	0	0	0	0	0	0
1	1	1	1	1	1	1	1	1	1	1	1	1
1	1	1	1	1	1	1	1	1	1	1	1	1
1	1	1	1	0	1	0	1	1	0	1	1	0
1	1	1	1	1	1	1	1	1	1	1	1	1
1	1	1	1	1	1	1	1	1	1	1	1	1
1	1	0	1	0	1	0	1	1	0	0	1	0
1	1	1	1	1	1	1	1	1	1	1	1	1
1	1	1	1	0	1	1	1	1	1	1	1	0
1	1	0	0	0	0	0	0	0	0	0	0	0
1	1	0	0	0	1	1	1	1	1	1	0	0
1	1	1	1	1	1	1	1	1	1	1	1	1
1	1	1	1	1	1	1	1	1	1	1	1	1
1	1	0	0	1	1	1	1	1	1	1	1	1
1	1	1	1	0	1	0	1	1	0	1	1	0
1	1	1	1	1	1	1	1	1	1	1	1	1
1	1	1	1	1	1	1	1	1	1	1	1	1
1	1	1	1	1	1	1	1	1	1	1	1	1
1	1	1	1	1	1	1	1	1	1	1	1	1
1	1	1	1	1	1	1	1	1	1	0	1	1
1	1	1	1	1	1	1	1	1	1	1	1	1
1	1	1	1	0	1	1	1	1	1	1	1	1
1	1	1	1	1	1	1	1	1	1	1	1	1
1	1	1	1	1	1	1	1	1	1	1	1	1
1	1	1	1	1	1	1	1	1	1	1	1	1
1	1	1	1	1	1	1	1	1	1	1	1	1
1	1	1	1	1	1	1	1	1	1	1	1	0
1	1	1	1	1	1	1	1	1	1	1	1	1
1	1	1	1	1	1	1	1	1	1	1	1	1
1	1	1	0	1	1	1	1	1	1	1	1	1
1	1	1	1	1	1	1	1	1	1	1	1	1
1	1	0	0	0	0	0	0	0	0	0	0	0
1	1	1	1	1	1	1	1	1	1	1	1	1
1	1	1	1	0	1	0	1	1	0	1	1	0
1	1	1	1	0	1	0	1	1	0	1	1	0
1	1	1	1	1	1	1	1	1	1	1	1	1
1	1	1	1	1	1	1	1	1	1	1	1	1
1	1	1	1	1	1	1	1	1	1	1	1	1
1	1	1	1	1	1	1	1	1	1	1	1	1
1	1	1	1	0	1	1	1	1	1	1	1	1
1	1	0	0	0	0	0	0	0	0	0	0	0
1	1	1	1	1	1	1	1	1	1	1	1	1
1	1	1	1	0	1	0	1	1	0	1	1	0
1	1	1	1	1	1	1	1	1	1	1	1	1
1	1	1	0	1	1	1	1	0	1	1	0	1
1	1	1	1	1	1	1	1	1	1	1	1	1
1	1	1	0	1	1	1	1	1	1	1	1	1
1	1	1	1	1	1	1	1	1	1	1	1	1
1	1	1	0	0	1	0	1	1	0	1	0	0
1	1	1	1	1	1	1	1	1	1	1	1	1
1	1	1	1	1	1	1	1	1	1	1	1	1
1	1	1	1	1	1	1	1	1	1	1	1	1
1	1	1	1	1	1	1	1	1	1	1	1	1
1	1	1	1	1	1	1	1	1	1	1	1	1
1	1	1	1	1	1	1	1	1	1	1	1	1
1	1	0	0	0	0	0	0	0	0	0	0	0
1	1	1	1	1	1	1	1	1	1	1	1	1
1	1	1	1	1	1	1	1	1	1	1	1	1
1	1	0	0	0	0	0	0	0	0	0	0	0
1	1	1	1	1	1	1	1	1	1	1	1	1
1	1	1	1	1	1	1	1	1	1	1	1	1
1	1	1	1	1	1	1	1	1	1	1	1	1
1	1	1	1	1	1	1	1	1	1	1	1	1
1	1	1	1	1	1	1	1	1	1	1	1	1
1	1	1	1	1	1	1	1	1	1	1	1	1
1	1	0	0	0	0	0	0	0	0	0	0	0
1	1	1	1	1	1	1	1	1	1	1	1	1
1	1	1	1	1	1	1	1	1	1	1	1	1
1	1	1	1	1	1	1	1	1	1	1	1	1
1	1	0	1	1	1	1	1	1	1	1	1	1
1	1	1	0	1	1	1	1	1	1	1	1	1
1	1	1	1	1	1	1	1	1	1	1	1	1
1	1	1	1	1	1	1	1	1	1	1	1	1
1	1	1	1	1	1	1	1	1	1	1	1	1
1	1	1	1	1	1	1	1	1	1	1	1	1
1	1	1	1	1	1	1	1	1	1	1	0	1
1	1	0	1	1	1	1	1	1	1	1	1	1
1	1	1	1	1	1	1	1	1	1	1	1	1
1	1	1	1	0	1	0	1	1	0	1	1	0
1	1	0	1	1	1	1	1	1	1	0	1	1
1	1	1	1	1	1	1	1	1	1	1	1	1
1	1	1	1	1	1	1	1	1	1	1	1	1
1	1	1	1	1	1	1	1	1	1	1	1	1
1	1	1	1	0	1	0	1	1	0	1	1	0
1	1	1	1	1	1	1	1	1	1	1	1	1
1	1	1	1	1	1	1	1	1	1	1	1	1
1	1	1	1	1	1	1	1	1	1	0	1	0
1	1	1	1	1	1	1	1	1	1	1	1	1
1	1	0	0	0	0	0	0	0	0	0	0	0
1	1	0	0	0	1	0	1	1	0	1	1	0
1	1	1	1	1	1	1	1	1	1	1	1	1
1	1	1	1	0	1	0	1	1	0	1	1	0
1	1	1	1	0	1	0	1	1	0	1	1	0
1	1	0	0	0	0	0	0	0	0	0	0	0
1	1	0	0	0	0	0	0	0	0	0	0	0
1	1	1	1	1	1	1	1	1	1	1	1	1
1	1	1	1	1	1	1	1	1	1	1	1	1
1	1	1	1	1	1	1	1	1	1	1	1	1
1	1	0	0	0	0	0	0	0	0	0	0	0
1	1	0	0	0	0	0	0	0	0	0	0	0
1	1	1	1	1	1	1	1	1	1	1	1	1
1	1	1	1	1	1	1	1	1	1	1	1	1
1	1	1	1	1	1	1	1	1	1	1	1	1
1	1	1	1	1	1	1	1	1	1	1	1	1
1	1	1	1	1	1	1	1	1	1	0	0	1
1	1	1	1	1	1	1	1	1	1	1	1	1
1	1	1	1	1	1	1	1	1	1	1	1	1
1	1	1	1	1	1	1	1	1	1	1	1	1
1	1	1	1	1	1	1	1	1	1	1	1	1
1	1	1	1	1	1	1	1	1	1	1	1	1
1	1	0	0	0	0	0	0	0	0	1	1	0
1	1	1	1	1	1	1	1	1	1	1	1	1
1	1	1	1	1	1	1	1	1	1	1	1	1
1	1	1	1	1	1	1	1	1	1	1	1	1
1	1	1	1	0	1	0	1	1	0	1	1	0
1	1	0	0	0	0	0	0	0	0	0	0	0
1	1	1	1	0	1	0	1	1	0	1	0	0
1	1	1	1	0	1	0	1	1	0	1	1	0
1	1	1	1	0	1	0	1	1	0	1	1	0
1	1	1	1	0	1	0	1	1	0	1	1	0
1	1	0	0	0	0	0	0	0	0	0	0	0
1	1	1	1	0	1	0	1	1	0	1	1	0
1	1	0	0	0	0	0	0	0	0	0	0	0
1	1	1	1	1	1	1	1	1	1	1	1	1
1	1	1	0	1	1	1	1	1	1	1	1	1
1	1	1	1	1	1	1	1	1	1	1	1	1
1	1	0	0	0	0	0	0	0	0	0	0	0
1	1	1	1	0	1	1	1	1	1	1	1	1
1	1	1	1	1	1	1	1	1	1	1	1	1
1	1	1	1	1	1	1	1	1	1	1	1	1
1	1	1	1	0	1	1	1	1	1	1	1	1
1	1	1	1	1	1	1	1	1	1	1	1	1
1	1	0	1	1	1	1	1	1	1	1	1	1
1	1	1	1	1	1	1	1	1	1	1	1	1
1	1	0	0	0	0	0	0	0	0	0	0	0
1	1	1	1	0	1	1	1	1	1	1	1	1
1	1	1	1	0	1	1	1	1	1	1	1	1
1	1	1	1	1	1	1	1	1	1	1	1	1
1	1	0	0	0	0	0	0	0	0	0	0	0
1	1	1	1	0	1	1	1	1	1	1	1	0
1	1	1	1	1	1	1	1	1	1	1	1	1
1	1	0	0	1	1	1	1	1	1	0	1	1
1	1	0	0	0	0	0	0	0	0	0	0	0
1	1	1	1	1	1	1	1	1	1	1	1	1
1	1	0	0	0	0	0	0	0	0	0	0	0
1	1	1	1	1	1	1	1	1	1	1	1	1
1	1	1	1	1	1	1	1	1	1	1	1	1
1	1	1	1	1	1	1	1	1	1	1	1	1
1	1	0	1	1	0	1	0	1	1	0	1	1
1	1	1	1	0	1	1	1	1	1	1	1	0
1	1	1	1	1	1	1	1	1	1	1	1	1
1	1	0	0	0	0	0	0	0	0	0	0	0
1	1	1	1	1	1	1	1	1	1	1	1	0
1	1	1	1	1	1	1	1	1	1	1	1	1
1	1	1	1	0	1	0	1	1	0	1	1	0
1	1	1	0	1	1	1	1	0	1	1	0	1
1	1	1	1	1	1	1	1	1	1	1	1	1
1	1	0	0	0	0	0	0	0	0	0	0	0
1	1	1	1	1	1	1	1	1	1	1	1	1
1	1	1	1	1	1	1	1	1	1	1	1	1
1	1	1	1	1	1	1	1	1	1	1	1	1
1	1	1	1	1	1	1	1	1	1	1	1	1
1	1	0	1	1	0	1	0	1	1	1	1	1
1	1	1	1	1	1	1	1	1	1	1	1	1
1	1	1	1	1	1	1	1	1	1	1	1	1
1	1	0	1	1	1	1	1	1	1	1	1	1
1	1	1	1	0	1	0	1	1	0	1	1	0
1	1	1	1	0	1	0	1	1	0	1	1	0
1	1	0	1	1	1	1	1	1	1	1	1	1
1	1	1	1	1	1	1	1	1	1	1	1	1
1	1	0	0	0	0	0	0	0	0	0	0	0
1	1	0	0	0	0	0	0	0	0	0	0	0
1	1	1	0	1	1	1	1	1	1	0	1	1
1	1	1	1	1	1	1	1	1	1	1	1	1
1	1	1	1	0	1	0	1	1	0	1	1	0
1	1	1	1	1	1	1	1	1	1	1	1	1
1	1	1	1	0	1	0	1	1	0	1	1	0
1	1	1	1	0	1	0	1	1	0	1	1	0
1	1	1	1	0	1	0	1	1	0	1	1	0
1	1	0	0	0	0	0	0	0	0	0	0	0
1	1	0	0	0	0	0	0	0	0	0	0	0
1	1	1	1	1	1	1	1	1	1	1	1	1
1	1	1	1	1	1	1	1	1	1	1	1	1
1	1	1	0	0	1	0	1	1	0	1	1	0
1	1	1	1	0	1	0	1	1	0	1	1	0
1	1	0	1	0	1	0	1	1	0	1	1	0
1	1	1	1	0	1	0	1	1	1	1	1	0
1	1	1	1	1	1	1	1	1	1	1	1	1
1	1	1	1	1	1	1	1	1	1	1	1	1
1	1	1	1	1	1	1	1	1	1	1	1	1
1	1	1	1	1	1	1	1	1	1	1	1	1
1	1	1	1	1	1	1	1	1	1	1	1	1
1	1	1	0	0	1	1	1	0	1	0	0	1
1	1	0	0	0	0	0	0	0	0	0	0	0
1	1	1	1	0	1	1	1	1	1	1	1	1
1	1	0	0	0	0	0	0	0	0	0	0	0
1	1	1	1	0	1	0	1	1	0	1	1	0
1	1	1	1	1	1	1	1	1	1	1	1	1
1	1	0	0	0	0	0	0	0	0	0	0	0
1	1	0	0	1	1	1	1	1	1	1	1	1
1	1	1	1	0	1	0	1	1	0	1	1	0
1	1	1	1	1	1	1	1	1	1	1	1	1
1	1	1	1	1	1	1	1	1	1	1	1	1
1	1	1	1	1	1	1	1	1	1	1	1	1
1	1	1	0	1	1	1	1	0	1	1	0	1
1	1	0	1	1	0	1	0	1	1	0	1	1
1	1	1	1	1	1	1	1	1	1	1	1	1
1	1	1	1	0	1	0	1	1	0	1	1	0
1	1	1	1	1	1	1	1	1	1	1	1	1
1	1	1	1	1	1	1	1	1	1	1	1	1
1	1	1	1	1	1	1	1	1	1	1	1	1
1	1	1	1	1	1	1	1	1	1	1	1	1
1	1	1	1	1	1	1	1	1	1	1	1	1
1	1	1	1	1	1	1	1	1	1	1	1	1
1	1	1	1	1	1	1	1	1	1	1	1	1
1	1	1	1	1	1	1	1	1	1	0	0	1
1	1	1	1	0	1	0	1	1	0	1	1	0
1	1	1	1	1	1	1	1	1	1	1	1	1
1	1	0	1	1	1	1	1	1	1	1	1	1
1	1	1	1	1	1	1	1	1	1	1	1	1
1	1	1	1	1	1	1	1	1	1	1	1	1
1	1	1	1	1	1	1	1	1	1	1	1	1
1	1	0	0	0	0	0	0	0	0	0	0	0
1	1	1	0	1	1	1	1	0	1	1	1	1
1	1	1	1	1	1	1	1	1	1	1	1	1
1	1	1	1	1	1	1	1	1	1	1	1	1
1	1	1	1	1	1	1	1	1	1	1	1	1
1	1	1	1	1	1	1	1	1	1	1	1	1
1	1	1	1	1	1	1	1	1	1	1	1	1
1	1	1	1	1	1	1	1	1	1	1	1	1
1	1	1	0	1	1	1	1	1	1	1	1	1
1	1	1	1	1	1	1	1	1	1	1	1	1
1	1	1	1	1	1	1	1	1	1	1	1	1
1	1	1	1	1	1	1	1	1	1	0	0	1
1	1	1	1	1	1	1	1	1	1	1	1	1
1	1	1	1	1	1	1	1	1	1	1	1	1
1	1	1	1	1	1	1	1	1	1	1	1	1
1	1	1	1	1	1	1	1	1	1	1	1	1
1	1	1	1	1	1	1	1	1	1	1	1	1
1	1	1	1	1	1	1	1	1	1	1	1	1
1	1	1	1	1	1	1	1	1	1	1	1	1
1	1	1	1	1	1	1	1	1	1	1	1	1
1	1	1	1	1	1	1	1	1	1	1	1	1
1	1	1	1	1	1	1	1	1	1	1	1	1
1	1	1	1	1	1	1	1	1	1	1	1	1
1	1	1	1	1	1	1	1	1	1	1	1	1
1	1	1	1	1	1	1	1	1	1	1	1	1
1	1	1	1	1	1	1	1	1	1	1	1	1
1	1	1	1	1	1	1	1	1	1	1	1	1
1	1	0	0	0	0	0	0	0	0	0	0	0
1	1	1	0	1	1	1	1	0	1	1	0	1
1	1	1	1	1	1	1	1	1	1	1	1	1
1	1	0	0	0	0	0	0	0	0	0	0	0
1	1	0	0	1	1	1	1	1	1	1	0	1
1	1	0	1	1	1	1	1	1	1	0	1	1
1	1	1	1	1	1	1	1	1	1	1	1	1
1	1	1	1	1	1	1	1	1	1	1	1	1
1	1	1	1	1	1	1	1	1	1	1	1	1
1	1	1	1	1	1	1	1	1	1	1	1	1
1	1	1	1	1	1	1	1	1	1	1	1	1
1	1	1	1	1	1	1	1	1	1	1	1	1
1	1	1	1	1	1	1	1	1	1	1	1	1
1	1	0	0	0	0	0	0	0	0	0	0	0
1	1	1	1	1	1	1	1	1	1	1	1	1
1	1	1	1	1	1	1	1	1	1	1	1	1
1	1	1	1	1	1	1	1	1	1	1	1	1
1	1	1	1	1	1	1	1	1	1	1	1	1
1	1	1	1	1	1	1	1	1	1	1	1	1
1	1	1	1	1	1	1	1	1	1	1	1	1
1	1	1	1	1	1	1	1	1	1	1	1	1
1	1	1	1	1	1	1	1	1	1	1	1	1
1	1	1	1	1	1	1	1	1	1	1	1	1
1	1	1	1	1	1	1	1	1	1	1	1	1
1	1	1	1	1	1	1	1	1	1	1	1	1
1	1	1	1	1	1	1	1	1	1	1	1	1
1	1	0	0	0	0	0	0	0	0	0	0	0
1	1	1	1	1	1	1	1	1	1	1	1	1
1	1	1	0	1	1	1	1	1	1	1	1	1
1	1	0	1	1	1	1	1	1	1	1	1	1
1	1	1	1	0	1	0	1	1	0	1	1	0
1	1	1	1	1	1	1	1	1	1	1	1	1
1	1	1	1	1	1	1	1	1	1	0	1	1
1	1	1	1	1	1	1	1	1	1	1	1	1
1	1	1	1	1	1	1	1	1	1	1	1	1
1	1	1	1	1	1	1	1	1	1	1	1	1
1	1	1	1	0	1	1	1	1	1	1	1	1
1	1	0	0	0	0	0	0	0	0	0	0	0
1	1	1	1	1	1	1	1	1	1	1	1	1
1	1	1	1	1	1	1	1	1	1	1	1	1
1	1	1	1	1	1	1	1	1	1	1	1	1
1	1	1	0	1	1	1	1	0	1	1	0	1
1	1	0	0	0	0	0	0	0	0	0	0	0
1	1	1	1	1	1	1	1	1	1	1	1	1
1	1	1	0	1	1	1	1	0	1	1	0	1
1	1	1	1	0	1	1	1	1	1	1	1	0
1	1	1	1	1	1	1	1	1	1	1	1	1
1	1	0	0	0	0	0	0	0	0	0	0	0
1	1	1	1	1	1	1	1	1	1	1	1	1
1	1	1	0	1	1	1	1	0	1	1	0	1
1	1	1	1	0	1	0	1	1	0	1	0	0
1	1	1	1	1	1	1	1	1	1	1	1	1
1	1	0	1	1	0	1	0	1	1	0	1	1
1	1	1	1	1	1	1	1	1	1	1	1	1
1	1	1	1	1	1	1	1	1	1	1	1	1
1	1	0	0	0	0	0	0	0	0	0	0	0
1	1	1	1	0	1	0	1	1	0	1	1	0
1	1	1	1	1	1	1	1	1	1	1	1	1
1	1	1	1	1	1	1	1	1	1	1	1	1
1	1	1	1	1	1	1	1	1	1	1	1	1
1	1	1	1	1	1	1	1	1	1	1	1	1
1	1	1	1	1	1	1	1	1	1	1	1	1
1	1	1	1	1	1	1	1	1	1	1	1	1
1	1	0	1	1	1	1	1	1	1	1	1	1
1	1	1	1	1	1	1	1	1	1	1	1	1
1	1	1	0	1	1	1	1	1	1	1	1	1
1	1	0	1	1	1	1	1	1	1	1	1	1
1	1	0	1	1	1	1	1	1	1	1	1	1
1	1	1	1	1	1	1	1	1	1	1	1	1
1	1	1	1	1	1	1	1	1	1	1	1	1
1	1	1	1	0	1	1	1	1	1	1	1	0
1	1	0	1	0	1	1	1	1	1	1	1	1
1	1	1	0	1	1	1	1	1	1	1	1	1
1	1	1	0	1	1	1	1	1	1	1	0	1
1	1	1	1	1	1	1	1	1	1	1	1	1
1	1	1	1	1	1	1	1	1	1	1	1	1
1	1	1	0	1	1	1	1	0	1	1	0	1
1	1	1	1	1	1	1	1	1	1	1	1	1
1	1	1	1	0	1	0	1	1	0	1	1	0
1	1	0	0	0	0	0	0	0	0	0	0	0
1	1	0	0	0	0	0	0	0	0	0	0	0
1	1	0	0	0	0	0	0	0	0	0	0	0
1	1	1	1	1	1	1	1	1	1	1	1	1
1	1	1	0	1	1	1	1	1	1	1	1	1
1	1	0	1	1	1	1	1	1	1	1	1	1
1	1	1	0	1	1	1	1	1	1	1	1	1
1	1	1	0	1	1	1	1	1	1	1	1	1
1	1	0	0	1	1	1	1	0	1	1	0	1
1	1	0	0	1	1	1	1	1	1	0	1	1
1	1	0	0	0	0	0	0	0	0	0	0	0
1	1	1	1	1	1	1	1	1	1	1	1	1
1	1	1	1	1	1	1	1	1	1	1	1	1
1	1	0	0	0	0	0	0	0	0	0	0	0
1	1	1	1	1	1	1	1	1	1	1	1	1
1	1	1	1	1	1	1	1	1	1	1	1	1
1	1	1	0	1	1	1	1	0	1	1	0	1
1	1	1	1	1	1	1	1	1	1	1	1	1
1	1	1	1	1	1	1	1	1	1	1	1	1
1	1	1	1	1	1	1	1	1	1	1	1	1
1	1	1	1	1	1	1	1	1	1	1	1	1
1	1	1	0	1	1	1	1	0	1	1	0	1
1	1	1	1	1	1	1	1	1	1	1	1	1
1	1	1	1	1	1	1	1	1	1	1	1	1
1	1	1	1	1	1	1	1	1	1	1	1	1
1	1	0	0	0	0	0	0	0	0	0	0	0
1	1	1	1	1	1	1	1	1	1	0	1	1
1	1	1	0	0	1	1	1	1	1	1	1	1
1	1	1	1	1	1	1	1	1	1	1	1	1
1	1	1	1	1	1	1	1	1	1	1	1	1
1	1	1	1	1	1	1	1	1	1	1	1	1
1	1	1	1	1	1	1	1	1	1	1	1	0
1	1	1	1	1	1	1	1	1	1	1	1	1
1	1	1	1	1	1	1	1	1	1	1	1	1
1	1	1	0	1	1	1	1	0	1	1	0	1
1	1	1	1	1	1	1	1	1	1	1	1	1
1	1	1	1	1	1	1	1	1	1	1	1	1
1	1	0	1	1	0	1	0	1	1	0	1	1
1	1	1	1	1	1	1	1	1	1	1	1	1
1	1	1	1	1	1	1	1	1	1	1	1	1
1	1	1	1	1	1	1	1	1	1	1	1	1
1	1	1	1	1	1	1	1	1	1	1	1	1
1	1	1	1	1	1	1	1	1	1	1	1	1
1	1	1	1	1	1	1	1	1	1	1	1	1
1	1	1	1	1	1	1	1	1	1	1	1	1
1	1	1	1	1	1	1	1	1	1	1	1	1
1	1	1	1	1	1	1	1	1	1	1	1	1
1	1	1	1	1	1	1	1	1	1	1	1	1
1	1	1	1	1	1	1	1	1	1	1	1	1
1	1	1	1	1	1	1	1	1	1	1	1	1
1	1	1	1	1	1	1	1	1	1	1	1	1
1	1	1	1	1	1	1	1	1	1	1	1	1
1	1	0	1	1	1	1	1	1	1	1	1	1
1	1	1	0	1	1	1	1	1	1	1	1	1
1	1	1	1	1	1	1	1	1	1	1	1	1
1	1	1	1	1	1	1	1	1	1	1	1	1
1	1	1	1	1	1	1	1	1	1	1	1	1
1	1	1	1	1	1	1	1	1	1	1	1	1
1	1	1	0	1	1	1	1	1	1	1	1	1
1	1	1	1	0	1	0	1	1	0	1	1	0
1	1	1	1	1	1	1	1	1	1	1	1	1
1	1	1	1	1	1	1	1	1	1	1	1	1
1	1	1	1	1	1	1	1	1	1	1	1	1
1	1	1	0	1	1	1	1	1	1	1	1	1
1	1	1	1	1	1	1	1	1	1	1	1	1
1	1	0	0	0	0	0	0	0	0	0	0	0
1	1	1	1	1	1	1	1	1	1	1	1	1
1	1	1	1	1	1	1	1	1	1	1	1	1
1	1	1	1	1	1	1	1	1	1	1	1	1
1	1	1	1	1	1	1	1	1	1	1	1	1
1	1	1	1	1	1	1	1	1	1	1	1	1
1	1	1	1	1	1	1	1	1	1	1	1	1
1	1	1	1	1	1	1	1	1	1	1	1	1
1	1	0	1	1	0	1	0	1	1	0	1	1
1	1	1	1	1	1	1	1	1	1	1	1	1
1	1	1	1	1	1	1	1	1	1	1	1	1
1	1	1	1	1	1	1	1	1	1	1	0	0
1	1	0	1	1	1	1	1	1	1	1	1	1
1	1	1	1	1	1	1	1	1	1	1	1	1
1	1	1	1	1	1	1	1	1	1	1	1	1
1	1	1	1	1	1	1	1	1	1	1	1	1
1	1	1	1	1	1	1	1	1	1	1	0	0
1	1	1	1	1	1	1	1	1	1	1	1	1
1	1	0	1	1	0	1	0	1	1	0	1	1
1	1	1	1	1	1	1	1	1	1	1	1	1
1	1	0	0	0	0	0	0	0	0	0	0	0
1	1	0	0	0	0	0	0	0	0	0	0	0
1	1	1	1	1	1	1	1	1	1	1	1	1
1	1	1	0	1	1	1	1	1	1	1	1	1
1	1	1	1	1	1	1	1	1	1	1	1	1
1	1	0	0	0	0	0	0	0	0	0	0	0
1	1	1	1	1	1	1	1	1	1	1	1	1
1	1	1	1	1	1	1	1	1	1	1	1	1
1	1	1	1	1	1	1	1	1	1	1	1	1
1	1	1	0	1	1	1	1	1	1	1	1	1
1	1	1	1	1	1	1	1	1	1	1	1	1
1	1	1	1	1	1	1	1	1	1	1	1	1
1	1	1	0	1	1	1	1	0	1	1	0	1
1	1	1	1	1	1	1	1	1	1	0	1	1
1	1	1	1	1	1	1	1	1	1	1	1	1
1	1	1	1	1	1	1	1	1	1	1	1	1
1	1	0	0	0	0	0	0	0	0	0	0	0
1	1	1	0	1	1	1	1	1	1	1	1	1
1	1	1	1	1	1	1	1	1	1	1	1	1
1	1	1	1	1	1	1	1	1	1	1	1	1
1	1	1	1	1	1	1	1	1	1	1	1	1
1	1	1	1	1	1	1	1	1	1	1	1	1
1	1	1	1	1	1	1	1	1	1	1	1	1
0	0	1	1	1	1	1	1	1	1	1	1	1
1	1	1	1	1	1	1	1	1	1	1	1	1
1	1	1	1	0	1	1	1	1	1	1	1	0
1	1	1	1	1	1	1	1	1	1	1	1	1
1	1	1	1	1	1	1	1	1	1	1	1	1
1	1	1	1	1	1	1	1	1	1	1	1	1
1	1	1	1	1	1	1	1	1	1	1	1	1
1	1	0	1	1	1	1	1	1	1	1	1	1
1	1	1	1	1	1	1	1	1	1	1	1	1
1	1	0	0	0	0	0	0	0	0	0	0	0
1	1	1	1	1	1	1	1	1	1	1	1	1
1	1	1	1	1	1	1	1	1	1	1	1	1
1	1	1	1	1	1	1	1	1	1	1	1	1
1	1	1	1	1	1	1	1	1	1	1	1	1
1	1	1	1	1	1	1	1	1	1	1	1	1
1	1	1	1	1	1	1	1	1	1	1	1	1
1	1	1	1	1	1	1	1	1	1	1	1	1
1	1	1	1	1	1	1	1	1	1	1	1	1
1	1	1	1	1	1	1	1	1	1	1	1	1
1	1	0	1	1	0	1	0	1	1	0	1	0
1	1	1	0	1	1	1	1	1	1	1	0	1
1	1	0	1	1	1	1	1	1	1	0	1	1
1	1	1	1	1	1	1	1	1	1	1	1	1
1	1	1	1	1	1	1	1	1	1	1	1	1
1	1	1	1	1	1	1	1	1	1	1	1	1
1	1	0	1	1	1	1	1	1	1	1	1	1
1	1	1	0	1	1	1	1	1	1	1	0	1
1	1	1	1	1	1	1	1	1	1	1	1	1
1	1	1	1	1	1	1	1	1	1	1	1	1
1	1	1	1	1	1	1	1	1	1	1	1	1
1	1	1	1	1	1	1	1	1	1	1	1	1
1	1	1	1	1	1	1	1	1	1	1	1	1
1	1	1	1	1	1	1	1	1	1	1	1	1
1	1	1	1	1	1	1	1	1	1	1	1	1
1	1	0	0	0	1	1	1	1	1	1	1	0
1	1	1	1	0	1	1	1	1	1	1	1	1
1	1	0	1	0	1	1	1	1	1	1	1	1
1	1	1	0	1	1	1	1	1	1	1	0	1
1	1	0	0	1	1	1	1	1	1	0	1	1
1	1	1	1	1	1	1	1	1	1	1	1	1
1	1	0	0	0	0	0	0	0	0	0	0	0
1	1	1	0	1	1	1	1	1	1	1	1	1
1	1	1	1	1	1	1	1	1	1	1	1	1
1	1	1	1	1	1	1	1	1	1	1	1	1
1	1	1	1	1	1	1	1	1	1	1	1	1
1	1	1	1	0	1	0	1	1	0	1	1	0
1	1	1	1	1	1	1	1	1	1	1	1	1
1	1	1	1	1	1	1	1	1	1	1	1	1
1	1	1	1	1	1	1	1	1	1	1	1	1
1	1	1	1	1	1	1	1	1	1	1	1	1
1	1	1	1	1	1	1	1	1	1	1	1	1
1	1	0	0	0	0	0	0	0	0	0	0	0
1	1	1	1	1	1	1	1	1	1	1	1	1
1	1	1	1	0	1	0	1	1	0	1	1	0
1	1	1	1	0	1	1	1	1	1	1	1	1
1	1	1	0	1	1	1	1	1	1	1	1	1
1	1	0	1	1	1	1	1	1	1	1	1	1
1	1	0	0	0	0	0	0	0	0	0	0	0
1	1	0	0	0	0	0	0	0	0	0	0	0
1	1	1	1	0	1	0	1	1	0	1	1	0
1	1	0	0	0	0	0	0	0	0	0	0	0
1	1	1	1	0	1	0	1	1	0	1	1	0
1	1	0	0	0	0	0	0	0	0	0	0	0
1	1	0	0	0	0	0	0	0	0	0	0	0
1	1	0	0	1	0	1	0	1	1	0	1	1
1	1	1	1	1	1	1	1	1	1	1	1	1
1	1	1	1	1	1	1	1	1	1	1	1	1
1	1	1	1	1	1	1	1	1	1	1	1	1
1	1	1	1	1	1	1	1	1	1	1	1	1
1	1	1	1	1	1	1	1	1	1	1	1	1
1	1	1	1	1	1	1	1	1	1	1	1	1
1	1	1	1	0	1	0	1	1	0	1	0	0
1	1	1	1	1	1	1	1	1	1	1	1	1
1	1	1	1	1	1	1	1	1	1	1	1	1
1	1	1	1	1	1	1	1	1	1	1	1	1
1	1	1	1	1	1	1	1	1	1	1	1	1
1	1	1	1	1	1	1	1	1	1	1	1	1
1	1	1	1	1	1	1	1	1	1	1	1	1
1	1	0	1	1	1	1	1	1	1	1	1	1
1	1	0	0	1	1	1	1	0	1	1	0	1
1	1	0	0	0	0	0	0	0	0	0	0	0
1	1	1	1	1	1	1	1	1	1	1	1	1
1	1	1	1	1	1	1	1	1	1	1	1	1
1	1	0	1	0	1	1	1	1	1	1	1	0
1	1	0	0	1	1	1	1	1	1	1	0	1
1	1	0	1	1	1	1	1	1	1	1	1	1
1	1	1	1	1	1	1	1	1	1	1	1	1
1	1	1	1	1	1	1	1	1	1	1	1	1
1	1	1	1	1	1	1	1	1	1	1	1	1
1	1	1	1	1	1	1	1	1	1	1	1	1
1	1	1	1	1	1	1	1	1	1	1	1	1
1	1	1	1	1	1	1	1	1	1	1	1	1
1	1	1	1	1	1	1	1	1	1	1	1	1
1	1	1	1	1	1	1	1	1	1	1	1	1
1	1	1	1	1	1	1	1	1	1	1	1	1
1	1	0	0	1	0	1	0	0	1	0	0	1
1	1	1	1	1	1	1	1	1	1	1	1	1
1	1	1	0	1	1	1	1	1	1	1	1	1
1	1	1	1	1	1	1	1	1	1	1	1	1
1	1	0	0	0	0	0	0	0	0	0	0	0
1	1	1	1	1	1	1	1	1	1	1	1	1
1	1	1	1	1	1	1	1	1	1	1	1	1
1	1	1	1	1	1	1	1	1	1	1	1	1
1	1	1	1	1	1	1	1	1	1	1	1	1
1	1	1	1	1	1	1	1	1	1	1	1	1
1	1	1	1	1	1	1	1	1	1	1	1	1
1	1	1	1	0	1	1	1	1	1	1	1	1
1	1	1	1	1	1	1	1	1	1	1	1	1
1	1	1	1	1	1	1	1	1	1	1	1	1
1	1	1	1	1	1	1	1	1	1	1	1	1
1	1	1	1	1	1	1	1	1	1	1	1	1
1	1	1	1	1	1	1	1	1	1	1	1	1
1	1	1	1	1	1	1	1	1	1	1	1	1
1	1	1	1	1	1	1	1	1	1	1	1	1
1	1	1	1	1	1	1	1	1	1	1	1	1
1	1	1	1	1	1	1	1	1	1	1	1	1
1	1	1	1	1	1	1	1	1	1	1	1	1
1	1	1	1	0	1	1	1	1	1	1	1	1
1	1	1	1	1	1	1	1	1	1	1	1	1
1	1	1	0	1	1	1	1	1	1	1	1	1
1	1	1	1	0	1	1	1	1	1	1	1	1
1	1	1	1	1	1	1	1	1	1	1	1	1
1	1	1	1	1	1	1	1	1	1	1	1	1
1	1	1	1	1	1	1	1	1	1	1	1	1
1	1	0	0	0	0	0	0	0	0	0	0	0
1	1	1	1	1	1	1	1	1	1	1	1	1
1	1	1	1	1	1	1	1	1	1	1	1	1
1	1	1	1	1	1	1	1	1	1	1	1	1
1	1	1	1	1	1	1	1	1	1	1	1	1
1	1	1	1	1	1	1	1	1	1	1	1	1
1	1	1	1	1	1	1	1	1	1	1	1	1
1	1	1	1	1	1	1	1	1	1	0	1	1
1	1	1	1	1	1	1	1	1	1	1	1	1
1	1	1	1	1	1	1	1	1	1	1	1	1
1	1	1	1	1	1	1	1	1	1	1	0	0
1	1	1	1	1	1	1	1	1	1	1	1	1
1	1	0	1	1	0	1	0	1	1	0	1	1
1	1	0	1	1	0	1	0	1	1	0	1	0
1	1	0	1	1	0	1	0	1	1	0	1	0
1	1	1	1	1	1	1	1	1	1	1	1	1
1	1	1	1	1	1	1	1	1	1	1	1	1
1	1	0	0	0	0	0	0	0	0	0	0	0
1	1	0	1	1	1	1	1	1	1	1	1	1
1	1	0	1	1	1	1	1	1	1	1	1	1
1	1	1	1	1	1	1	1	1	1	1	1	1
1	1	1	1	1	1	1	1	1	1	1	1	1
1	1	1	1	1	1	1	1	1	1	1	1	1
1	1	1	1	1	1	1	1	1	1	1	1	1
1	1	1	1	1	1	1	1	1	1	1	1	1
1	1	1	1	1	1	1	1	1	1	1	1	1
1	1	1	1	1	1	1	1	1	1	1	1	1
1	1	1	1	1	1	1	1	1	1	1	1	1
1	1	1	1	1	1	1	1	1	1	1	1	1
1	1	1	1	1	1	1	1	1	1	1	1	1
1	1	0	1	1	1	1	1	1	1	1	1	1
1	1	1	1	1	1	1	1	1	1	1	1	1
1	1	1	1	1	1	1	1	1	1	1	1	1
1	1	1	1	1	1	1	1	1	1	1	1	1
1	1	0	1	1	1	1	1	1	1	1	1	1
1	1	1	1	1	1	1	1	1	1	1	1	1
1	1	1	1	1	1	1	1	1	1	1	0	0
1	1	1	1	1	1	1	1	1	1	1	1	1
1	1	1	1	1	1	1	1	1	1	1	1	1
1	1	1	1	0	1	0	1	1	0	1	1	0
1	1	1	1	1	1	1	1	1	1	1	1	1
1	1	1	1	1	1	1	1	1	1	1	1	1
1	1	1	1	1	1	1	1	1	1	1	1	1
1	1	1	1	1	1	1	1	1	1	1	1	1
1	1	1	1	1	1	1	1	1	1	1	1	1
1	1	1	0	1	1	1	1	1	1	1	1	1
1	1	1	1	1	1	1	1	1	1	1	1	1
1	1	0	1	1	1	1	1	1	1	1	1	1
1	1	0	0	0	0	0	0	0	0	0	0	0
1	1	1	0	1	1	1	1	1	1	0	1	1
1	1	1	1	1	1	1	1	1	1	1	1	1
1	1	1	1	1	1	1	1	1	1	1	1	1
1	1	1	1	1	1	1	1	1	1	1	1	1
1	1	1	1	1	1	1	1	1	1	1	1	1
1	1	1	1	1	1	1	1	1	1	1	1	1
1	1	1	1	1	1	1	1	1	1	1	1	1
1	1	1	1	1	1	1	1	1	1	1	1	1
1	1	1	1	1	1	1	1	1	1	1	1	1
1	1	1	1	1	1	1	1	1	1	1	1	1
1	1	1	0	1	1	1	1	1	1	1	1	1
1	1	1	1	1	1	1	1	1	1	1	1	1
1	1	1	1	1	1	1	1	1	1	0	1	1
1	1	1	1	1	1	1	1	1	1	1	1	1
1	1	0	0	0	0	0	0	0	0	0	0	0
1	1	1	1	1	1	1	1	1	1	1	1	1
1	1	1	1	1	1	1	1	1	1	1	1	1
1	1	1	1	1	1	1	1	1	1	1	1	1
1	1	1	1	1	1	1	1	1	1	1	1	1
1	1	1	1	1	1	1	1	1	1	1	1	1
1	1	1	1	1	1	1	1	1	1	1	1	1
1	1	1	1	1	1	1	1	1	1	1	1	1
1	1	1	1	1	1	1	1	1	1	1	1	1
1	1	1	1	1	1	1	1	1	1	1	1	1
1	1	1	1	1	1	1	1	1	1	1	1	1
1	1	1	1	1	1	1	1	1	1	1	1	1
1	1	1	1	1	1	1	1	1	1	1	1	1
1	1	1	1	1	1	1	1	1	1	1	1	1
1	1	0	1	0	1	1	1	1	1	1	1	0
1	1	1	0	0	1	1	1	1	1	1	0	0
1	1	1	0	1	1	1	1	1	1	1	0	1
1	1	0	0	0	1	1	1	1	1	0	0	0
1	1	1	1	1	1	1	1	1	1	1	1	1
1	1	0	1	1	1	1	1	1	1	0	1	1
1	1	1	1	1	1	1	1	1	1	1	1	1
1	1	1	1	1	1	1	1	1	1	1	1	1
1	1	1	1	1	1	1	1	1	1	1	1	1
1	1	1	1	1	1	1	1	1	1	1	1	1
1	1	1	0	1	1	1	1	0	1	1	0	1
1	1	1	1	1	1	1	1	1	1	1	1	1
1	1	1	1	1	1	1	1	1	1	1	1	1
1	1	1	1	1	1	1	1	1	1	1	1	1
1	1	1	0	1	1	1	1	1	1	1	1	1
1	1	1	0	0	1	1	1	1	1	1	1	1
1	1	1	1	1	1	1	1	1	1	1	1	1
1	1	0	1	1	1	1	1	1	1	1	0	1
1	1	0	1	0	1	1	1	1	1	1	1	0
1	1	1	1	1	1	1	1	1	1	0	1	1
1	1	0	1	0	0	1	1	1	1	0	1	0
1	1	1	0	0	1	0	1	1	0	1	0	0
1	1	1	0	0	1	0	1	0	0	1	0	0
1	1	1	1	0	1	0	1	1	0	1	1	0
1	1	0	0	0	0	0	0	0	0	0	0	0
1	1	1	1	1	1	1	1	1	1	1	1	0
1	1	1	1	1	1	1	1	1	1	1	1	1
1	1	1	1	1	1	1	1	1	1	1	1	1
1	1	1	0	1	1	1	1	1	1	1	1	1
1	1	1	1	1	1	1	1	1	1	1	1	1
1	1	1	1	1	1	1	1	1	1	1	1	1
1	1	1	1	1	1	1	1	1	1	1	1	1
1	1	1	1	0	1	0	1	1	0	1	1	0
1	1	1	1	1	1	1	1	1	1	1	1	1
1	1	1	1	1	1	1	1	1	1	1	1	1
Data type and time point	Patient count
Genomics wk0	834
Methylomics wk0	834
miRNA wk0	679
miRNA wk12	667
miRNA wk24	644
Proteomics wk0	736
Proteomics wk24	681
Targeted metabolomics wk0	737
Targeted metabolomics wk12	729
Targeted metabolomics wk24	682
Untargeted metabolomics wk0	713
Untargeted metabolomics wk12	701
Untargeted metabolomics wk24	649
Genomics wk0	Methylomics wk0	miRNA wk0	miRNA wk12	miRNA wk24	Proteomics wk0	Proteomics wk24	Targeted metabolomics wk0	Targeted metabolomics wk12	Targeted metabolomics wk24	Untargeted metabolomics wk0	Untargeted metabolomics wk12	Untargeted metabolomics wk24	Patient count
1	1	1	1	1	1	1	1	1	1	1	1	1	500
1	1	0	0	0	0	0	0	0	0	0	0	0	84
1	1	1	1	0	1	0	1	1	0	1	1	0	54
1	1	1	0	1	1	1	1	1	1	1	1	1	34
1	1	0	1	1	1	1	1	1	1	1	1	1	31
1	1	1	1	0	1	1	1	1	1	1	1	1	17
1	1	1	0	1	1	1	1	0	1	1	0	1	15
1	1	0	1	1	0	1	0	1	1	0	1	1	7
1	1	1	1	0	1	1	1	1	1	1	1	0	7
1	1	1	1	1	1	1	1	1	1	0	1	1	7
1	1	1	1	1	1	1	1	1	1	1	1	0	7
1	1	1	0	1	1	1	1	1	1	1	0	1	5
1	1	1	1	1	1	1	1	1	1	0	0	1	5
1	1	1	1	1	1	1	1	1	1	1	0	0	5
1	1	0	1	1	1	1	1	1	1	0	1	1	4
1	1	1	1	0	1	0	1	1	0	1	0	0	4
1	1	0	0	1	1	1	1	1	1	0	1	1	3
1	1	0	1	0	1	1	1	1	1	1	1	0	3
1	1	0	1	1	0	1	0	1	1	0	1	0	3
1	1	1	0	0	1	0	1	1	0	1	1	0	3
1	1	0	0	1	1	1	1	0	1	1	0	1	2
1	1	0	0	1	1	1	1	1	1	1	0	1	2
1	1	0	0	1	1	1	1	1	1	1	1	1	2
1	1	0	1	0	1	0	1	1	0	1	1	0	2
1	1	0	1	0	1	1	1	1	1	1	1	1	2
1	1	1	0	0	1	0	1	1	0	1	0	0	2
1	1	1	0	0	1	1	1	1	1	1	1	1	2
1	1	1	0	1	1	1	1	1	1	0	1	1	2
1	1	1	1	1	1	1	1	1	1	1	0	1	2
0	0	1	1	1	1	1	1	1	1	1	1	1	1
1	1	0	0	0	0	0	0	0	0	1	1	0	1
1	1	0	0	0	1	0	1	1	0	1	1	0	1
1	1	0	0	0	1	1	1	1	1	0	0	0	1
1	1	0	0	0	1	1	1	1	1	1	0	0	1
1	1	0	0	0	1	1	1	1	1	1	1	0	1
1	1	0	0	1	0	1	0	0	1	0	0	1	1
1	1	0	0	1	0	1	0	1	1	0	1	1	1
1	1	0	1	0	0	1	1	1	1	0	1	0	1
1	1	0	1	0	1	0	1	1	0	0	1	0	1
1	1	0	1	1	0	1	0	1	1	1	1	1	1
1	1	0	1	1	1	1	1	1	1	1	0	1	1
1	1	1	0	0	1	0	1	0	0	1	0	0	1
1	1	1	0	0	1	1	1	0	1	0	0	1	1
1	1	1	0	0	1	1	1	1	1	1	0	0	1
1	1	1	0	1	1	1	1	0	1	1	1	1	1
1	1	1	0	1	1	1	1	1	1	1	0	0	1
1	1	1	1	0	1	0	1	1	1	1	1	0	1
1	1	1	1	1	1	1	1	1	1	0	1	0	1

### Sheet: C
PC1	PC2	Sample group
1.56832	2.70778	NSPT
-4.13437	4.38061	NSPT
0.976293	0.629748	NSPT
-1.99885	4.00342	NSPT
-5.4006	2.87755	NSPT
-0.220836	3.37665	NSPT
-5.4547	4.15499	NSPT
-3.98157	1.75531	NSPT
-3.32718	1.27727	NSPT
-6.83387	-0.25015	NSPT
-6.81223	-4.93765	NSPT
-8.29211	-0.0910775	NSPT
-8.3731	-1.85605	NSPT
-6.20301	-0.464093	NSPT
-6.69465	0.969243	NSPT
-7.54747	-0.167945	NSPT
-8.22041	-0.0763035	NSPT
-6.64685	-1.56117	NSPT
-7.81913	0.43002	NSPT
-10.3416	-2.68118	NSPT
-8.56229	-0.180789	NSPT
-4.01439	-2.48231	NSPT
-10.031	-4.05334	NSPT
-6.46662	0.637675	NSPT
-3.89007	2.78228	NSPT
-9.59458	-0.574781	NSPT
-7.64759	0.487483	NSPT
-5.82802	0.438125	NSPT
-4.45694	1.73033	NSPT
-8.0859	-7.07532	NSPT
-10.5163	-8.09848	NSPT
-10.7674	-4.63168	NSPT
-7.8173	0.195045	NSPT
-7.7563	-0.166569	NSPT
-8.11635	-0.493069	NSPT
-11.108	-8.62713	NSPT
-9.58543	-2.30921	NSPT
-9.31582	-1.88942	NSPT
-3.32478	-1.38091	NSPT
-0.45901	3.47279	NSPT
-0.484117	2.0196	NSPT
-2.47437	-0.137052	NSPT
-6.3838	0.730355	NSPT
-3.3297	2.61303	NSPT
-4.65456	0.619179	NSPT
-6.0179	2.12592	NSPT
-6.6037	2.10987	NSPT
-7.37553	2.47633	NSPT
-6.74774	3.50041	NSPT
-8.67455	-2.58559	NSPT
-8.36925	1.38065	NSPT
-5.45902	1.33987	NSPT
-6.66513	0.718074	NSPT
-7.29473	-1.55042	NSPT
3.75601	-1.17937	NSPT
0.570845	4.19725	NSPT
-4.13963	3.43071	NSPT
-6.97221	3.09729	NSPT
-4.94996	4.18847	NSPT
-1.34302	3.32433	NSPT
-3.25106	3.20797	NSPT
-5.43485	2.8395	NSPT
1.18345	3.01872	NSPT
-5.15139	3.56596	NSPT
-3.68293	3.00987	NSPT
0.337292	2.83555	NSPT
-1.33432	4.24214	NSPT
-4.54065	3.05939	NSPT
-5.63343	-11.2709	NSPT
-4.79119	4.19576	NSPT
-8.4612	-0.706527	NSPT
-3.30417	2.52056	NSPT
-1.64487	5.73964	NSPT
-8.19167	-2.59834	NSPT
-7.26636	0.259307	NSPT
-7.93433	0.456492	NSPT
-6.60926	-0.22222	NSPT
-7.55085	0.054729	NSPT
-3.08905	-3.13917	NSPT
-7.38884	2.28963	NSPT
-8.54265	-0.600086	NSPT
-6.42837	1.74066	NSPT
-5.12889	2.53721	NSPT
-7.86622	0.476399	NSPT
-7.23865	-0.594794	NSPT
-7.95345	-1.34126	NSPT
-10.0256	-2.2322	NSPT
-2.23524	3.3715	NSPT
1.46174	0.366427	NSPT
-3.39929	1.83402	NSPT
-5.98287	2.64818	NSPT
-4.9472	-11.0708	NSPT
-8.43847	-1.31462	NSPT
-7.89213	-1.24312	NSPT
-3.78511	-0.306097	NSPT
-6.48756	1.13753	NSPT
-7.03119	-0.457719	NSPT
-8.347	1.3581	NSPT
-0.284245	-0.231631	NSPT
-2.58169	2.85786	NSPT
-6.87098	2.56058	NSPT
-5.75071	3.18376	NSPT
-3.80826	4.28109	NSPT
-2.09746	1.98684	NSPT
0.811198	0.984996	NSPT
-4.44016	3.71443	NSPT
-3.9759	3.91406	NSPT
-5.51299	0.839422	NSPT
-7.78955	-0.383478	NSPT
-1.47562	5.76053	NSPT
-7.39348	1.67095	NSPT
-2.64566	1.02755	NSPT
-7.39166	1.75316	NSPT
-3.57035	1.29422	NSPT
-4.07132	2.13802	NSPT
-3.92775	-14.8588	NSPT
-6.85949	0.78802	NSPT
-3.9622	-6.42475	NSPT
1.10829	3.67889	NSPT
-2.83116	3.35658	NSPT
0.548669	-3.00202	NSPT
3.8167	3.05027	NSPT
5.75539	-3.30127	NSPT
-6.48128	-7.87667	NSPT
-2.11753	1.30138	NSPT
-3.53951	1.60884	NSPT
-6.43771	-1.78473	NSPT
-6.71973	2.57438	NSPT
-2.99684	3.05207	NSPT
-6.43855	1.01356	NSPT
-6.07466	-0.347311	NSPT
-8.08992	0.0552439	NSPT
-0.986794	3.96678	NSPT
-3.57464	1.61281	NSPT
-1.72927	2.64235	NSPT
-6.24325	3.28823	NSPT
-1.84007	1.96875	NSPT
0.688709	4.04238	NSPT
0.892564	1.53464	NSPT
-4.59936	1.89076	NSPT
-0.237775	2.43077	NSPT
-2.88111	0.717678	NSPT
-6.69377	3.16417	NSPT
-8.39428	0.892312	NSPT
-8.56351	2.0312	NSPT
-6.84557	1.74099	NSPT
-1.69168	0.402414	NSPT
-6.31024	3.81615	NSPT
-5.54962	4.56628	NSPT
-4.34768	1.82965	NSPT
-7.35448	1.53712	NSPT
-3.20339	0.928612	NSPT
-4.80416	5.63625	NSPT
-7.02746	-2.85337	NSPT
-6.52123	3.09895	NSPT
-4.0003	3.64175	NSPT
-7.96458	-0.301595	NSPT
-7.78935	-0.941581	NSPT
-1.69318	4.75834	NSPT
-5.10854	-3.55867	NSPT
-9.18601	-1.64896	NSPT
-5.83335	-0.781633	NSPT
-10.1195	-2.13786	NSPT
-9.27989	-0.725315	NSPT
-4.89603	-1.49084	NSPT
-2.97803	2.11626	NSPT
1.08028	1.5968	NSPT
-4.01772	4.38348	NSPT
-7.73559	-3.23362	NSPT
-2.30418	3.01425	NSPT
11.6648	-14.4927	NSPT
-5.62057	1.07434	NSPT
-5.95846	-0.122108	NSPT
-7.99714	1.29589	NSPT
-5.37814	2.5547	NSPT
-7.41115	0.48764	NSPT
-6.04704	2.02272	NSPT
-6.00087	-0.458958	NSPT
-9.99235	-1.37632	NSPT
-8.57621	-1.73736	NSPT
-1.77507	4.24437	NSPT
1.00366	3.5737	NSPT
0.71788	3.6649	NSPT
-3.38654	-2.54368	NSPT
0.640541	3.30206	NSPT
2.1662	1.89096	NSPT
-2.48205	6.50611	NSPT
-0.834338	0.614176	NSPT
-0.00117392	4.08497	NSPT
-1.18896	3.73861	NSPT
-2.62848	4.60893	NSPT
-5.93891	3.1742	NSPT
-1.12766	3.11215	NSPT
-5.97341	0.808925	NSPT
-1.19915	-1.40282	NSPT
-2.86636	3.59316	NSPT
-4.62858	4.1356	NSPT
-4.17834	4.17632	NSPT
-0.0397475	2.74555	NSPT
-4.91722	2.31952	NSPT
-2.51495	3.27605	NSPT
-6.39651	3.94544	NSPT
-3.05743	3.51054	NSPT
-3.36909	3.74421	NSPT
-2.95235	5.00091	NSPT
-0.974614	2.31499	NSPT
-4.885	2.19392	NSPT
-7.82752	0.537926	NSPT
-5.51043	0.693164	NSPT
-3.41935	4.06109	NSPT
-4.41657	1.42607	NSPT
-6.09326	1.31904	NSPT
-5.30248	0.464476	NSPT
-6.80654	1.20513	NSPT
-6.74768	2.20945	NSPT
-7.66164	1.88087	NSPT
-6.36892	1.87411	NSPT
-5.56504	3.1703	NSPT
-5.27701	1.25167	NSPT
-4.15601	3.78964	NSPT
-3.44374	2.5533	NSPT
-0.975003	2.17497	NSPT
-4.28512	1.09204	NSPT
-1.43826	0.90706	NSPT
-3.42466	-0.53632	NSPT
-4.52316	2.00645	NSPT
1.41545	2.95112	NSPT
-6.8346	1.41873	NSPT
-4.24247	1.38565	NSPT
-6.30776	0.683448	NSPT
-6.66046	1.72723	NSPT
-3.70116	0.582154	NSPT
-8.04102	-0.807687	NSPT
-7.45003	0.45756	NSPT
-5.67982	3.36934	NSPT
-4.71097	2.04753	NSPT
-1.66595	1.38378	NSPT
-3.83859	0.906037	NSPT
4.85449	0.490377	NSPT
-0.434859	5.18233	NSPT
-2.58789	3.28783	NSPT
-5.69617	1.54698	NSPT
0.126336	3.21577	NSPT
-6.88567	1.12669	NSPT
-5.32761	2.94815	NSPT
0.0682267	3.7171	NSPT
-5.31006	-0.431688	NSPT
-3.46714	5.35796	NSPT
-1.28494	1.73495	NSPT
-0.704155	2.89135	NSPT
-4.34204	-0.319856	NSPT
-4.36144	2.25471	NSPT
0.289379	2.44085	NSPT
-3.83688	2.4572	NSPT
-5.83579	1.53514	NSPT
-5.91138	-4.35532	NSPT
-3.23191	3.61832	NSPT
-6.45959	-1.08154	NSPT
-6.8671	2.70771	NSPT
-6.34629	0.609099	NSPT
-3.5264	0.970192	NSPT
-7.77252	-1.45821	NSPT
-6.22914	0.107054	NSPT
-7.8519	1.25512	NSPT
-8.96918	-0.749471	NSPT
-9.29129	-2.35574	NSPT
-8.0882	-0.298741	NSPT
-7.97031	0.0538295	NSPT
-3.24823	-2.61288	NSPT
-4.19374	-2.09286	NSPT
-2.67152	1.02053	NSPT
-1.41045	-2.53122	NSPT
-2.58165	1.4384	NSPT
-4.97266	3.18879	NSPT
-8.64845	-4.96094	NSPT
-6.7178	1.91605	NSPT
-7.45181	2.20711	NSPT
-3.39759	-2.92964	NSPT
-7.40841	1.64428	NSPT
-6.23522	1.63077	NSPT
-4.32853	2.76904	NSPT
-2.63159	1.76687	NSPT
-6.90778	-0.647941	NSPT
-6.44931	-8.82555	NSPT
-2.61338	2.65591	NSPT
-3.57467	3.76975	NSPT
1.03219	1.88727	NSPT
-0.926916	3.41057	NSPT
-1.5712	3.65309	NSPT
-9.80646	-3.6356	NSPT
-5.99292	3.51901	NSPT
-5.32437	-4.25253	NSPT
-1.68451	0.651964	NSPT
-3.70378	-5.48218	NSPT
-0.241273	4.7681	NSPT
-6.02608	2.12136	NSPT
-6.96148	0.821745	NSPT
2.56886	0.0853759	NSPT
-4.75146	4.57481	NSPT
-5.8709	3.29615	NSPT
-5.17529	4.45619	NSPT
-4.58413	3.78035	NSPT
-4.35859	2.60459	NSPT
-2.97391	1.05663	NSPT
-7.2088	0.724507	NSPT
-7.29492	1.61739	NSPT
-4.1787	-1.38564	NSPT
-7.10922	1.57977	NSPT
-8.71043	0.877311	NSPT
-6.28288	0.246325	NSPT
-4.34944	-3.95219	NSPT
-5.50616	1.17249	NSPT
-5.19254	2.29104	NSPT
-7.26888	1.69218	NSPT
-6.96487	1.87252	NSPT
-3.70119	3.03886	NSPT
-2.72269	3.53623	NSPT
-1.61225	1.98121	NSPT
-10.6997	-6.29862	NSPT
-5.68627	2.21456	NSPT
-7.49706	2.07784	NSPT
-5.62239	3.33753	NSPT
-2.16716	4.26146	NSPT
-3.27032	4.27258	NSPT
-4.70703	4.54533	NSPT
-3.1609	1.98846	NSPT
-5.12495	3.15326	NSPT
-8.35223	0.600766	NSPT
-5.60243	1.37714	NSPT
-7.55108	0.789896	NSPT
-5.39554	2.01716	NSPT
-1.96161	1.70465	NSPT
2.07643	-8.47066	NSPT
-2.75901	-6.66309	NSPT
-2.42969	0.177341	NSPT
-6.20786	3.20711	NSPT
-5.41133	3.31962	NSPT
1.0864	3.54435	NSPT
-3.91696	1.69918	NSPT
-6.12957	1.57421	NSPT
-4.51391	0.437402	NSPT
1.66362	-22.9645	NSPT
-2.71904	-5.61887	NSPT
-1.5864	1.40528	NSPT
1.28174	4.31991	NSPT
0.296056	-11.8907	NSPT
-3.13167	3.64898	NSPT
5.56008	-10.2142	NSPT
-0.999334	1.85566	NSPT
-2.17508	3.03965	NSPT
5.50325	0.98768	NSPT
0.35547	2.37697	NSPT
-1.69239	1.629	NSPT
-6.69745	-3.82376	NSPT
-3.16949	4.78668	NSPT
1.59723	-7.05462	NSPT
-2.47562	3.23475	NSPT
6.17001	-6.37691	NSPT
2.82864	2.23143	NSPT
-1.58742	3.35815	NSPT
-0.652123	4.35149	NSPT
-0.534511	3.41582	NSPT
-0.0824475	3.1958	NSPT
0.832328	1.52184	NSPT
7.92461	-1.14336	NSPT
-5.69735	2.00642	NSPT
2.15597	4.87394	NSPT
0.0966118	1.23451	NSPT
-6.70663	0.86672	NSPT
-3.19889	1.99016	NSPT
2.32372	2.80629	NSPT
1.50861	3.73004	NSPT
-3.68924	1.3565	NSPT
-2.06238	4.57139	NSPT
-6.87311	0.703964	NSPT
-3.52363	2.04486	NSPT
-6.60085	0.822514	NSPT
-2.04588	5.46011	NSPT
2.87098	2.73952	NSPT
-3.35074	1.48509	NSPT
-3.83041	2.74129	NSPT
-1.94956	1.49641	NSPT
-4.97819	3.59802	NSPT
-3.35851	2.6271	NSPT
-5.00166	2.89509	NSPT
-6.94439	-5.8605	NSPT
-7.08795	-0.764975	NSPT
-1.01995	2.90255	NSPT
-0.856269	-3.12611	NSPT
-1.46348	1.419	NSPT
-3.22887	4.00694	NSPT
1.95609	1.97129	NSPT
-4.67623	2.92857	NSPT
-5.04148	0.084094	NSPT
-6.93403	1.14907	NSPT
-4.96646	1.6166	NSPT
-1.59361	5.68912	NSPT
-1.57823	2.92773	NSPT
-3.89189	1.35409	NSPT
2.30445	0.899675	NSPT
8.42726	-4.88461	NSPT
4.37907	0.696402	NSPT
-4.74546	1.69629	NSPT
-6.03664	2.91303	NSPT
5.32218	-0.35423	NSPT
-3.75257	4.25884	NSPT
-0.960993	2.87152	NSPT
-0.973048	0.102608	NSPT
-5.50714	0.289162	NSPT
-4.89936	1.29345	NSPT
-0.760281	1.65764	NSPT
-8.42881	-0.517426	NSPT
-6.35141	0.824757	NSPT
-6.83937	0.499027	NSPT
-4.61691	0.497078	NSPT
-6.23217	0.124778	NSPT
-3.80207	2.35299	NSPT
-5.30394	1.59372	NSPT
-2.38182	0.997656	NSPT
0.797174	3.39754	NSPT
-9.01894	-2.16289	NSPT
0.522944	3.17379	NSPT
-4.17035	2.47099	NSPT
-6.88824	1.5076	NSPT
-7.62679	0.582903	NSPT
-5.10992	0.640662	NSPT
-7.10144	-3.83535	NSPT
-6.73798	0.172291	NSPT
-6.73291	0.990141	NSPT
-2.49809	0.524751	NSPT
-6.48167	-0.0542358	NSPT
-7.67289	-1.51227	NSPT
-7.38704	-2.69594	NSPT
-7.39473	0.117569	NSPT
-6.25081	0.41657	NSPT
-6.27263	-0.45288	NSPT
-6.63046	-1.96624	NSPT
-6.281	-1.29491	NSPT
-3.34782	0.992953	NSPT
-4.77719	1.77098	NSPT
-4.05033	4.14628	NSPT
-8.0177	-1.52426	NSPT
-7.31634	-0.899734	NSPT
-6.30355	-1.81018	NSPT
-8.05125	-0.286574	NSPT
-4.2075	-0.155728	NSPT
-5.10484	-0.455481	NSPT
0.830389	1.81113	NSPT
-3.27411	2.03249	NSPT
-5.55666	1.33022	NSPT
-2.48399	0.838981	NSPT
-3.58316	0.584789	NSPT
-1.9261	5.34045	NSPT
-7.67655	0.133033	NSPT
2.97796	1.23393	NSPT
-4.87167	0.506931	NSPT
-2.0278	1.39516	NSPT
-5.14038	1.72876	NSPT
-6.29016	0.566844	NSPT
-6.84323	1.63446	NSPT
-4.40017	0.222927	NSPT
-5.36618	1.3636	NSPT
-7.55387	1.10087	NSPT
-2.71397	2.43087	NSPT
0.330037	2.42321	NSPT
-0.772083	1.79638	NSPT
2.99609	0.898234	NSPT
-0.350665	1.7196	NSPT
-0.571287	1.01944	NSPT
-1.32596	0.238649	NSPT
0.876995	2.45135	NSPT
-4.3295	2.94604	NSPT
-3.82637	1.54234	NSPT
1.28638	2.31256	NSPT
-2.05004	3.13066	NSPT
-2.64404	0.568097	NSPT
-0.205152	0.776359	NSPT
-7.72855	-0.416072	NSPT
-1.68374	3.07318	NSPT
-2.43287	2.09153	NSPT
-2.09666	-7.90211	NSPT
-0.0552034	-0.330802	NSPT
-1.7956	1.44473	NSPT
-3.16009	2.23283	NSPT
0.60127	-6.04112	NSPT
-3.49928	1.41008	NSPT
1.21998	1.2903	NSPT
-2.57097	2.63847	NSPT
4.22348	0.0641266	NSPT
2.37716	1.00289	NSPT
-7.20304	-1.96763	NSPT
-7.89578	-0.119658	NSPT
-2.21582	2.52458	NSPT
1.24145	1.33246	NSPT
-2.58022	1.67833	NSPT
2.18521	0.350231	NSPT
-3.31453	2.40572	NSPT
-4.07689	1.36679	NSPT
0.423075	1.22758	NSPT
-1.92177	-9.08378	NSPT
-2.50787	1.93588	NSPT
-7.59298	1.81185	NSPT
-6.24314	-5.49139	NSPT
-5.86406	0.754634	NSPT
-2.42091	0.827409	NSPT
-6.5959	-0.202869	NSPT
-5.83777	3.06906	NSPT
-8.51686	0.694507	NSPT
-4.36278	0.585012	NSPT
-6.43655	0.1098	NSPT
-3.87652	-0.202926	NSPT
-4.2383	-0.342309	NSPT
-6.1362	0.482808	NSPT
0.0363584	0.26751	NSPT
-3.67143	2.4843	NSPT
-1.06267	-0.375898	NSPT
2.15444	1.24477	NSPT
-7.06473	-2.07713	NSPT
-4.24491	1.70013	NSPT
-4.8151	-0.29279	NSPT
-7.42465	-0.950512	NSPT
-6.70188	2.17616	NSPT
-1.83724	1.29652	NSPT
-2.98604	1.50951	NSPT
-6.36446	1.70871	NSPT
-6.93443	-2.90257	NSPT
-4.96466	1.67773	NSPT
-2.44275	2.86882	NSPT
-3.93079	0.871305	NSPT
9.20956	-4.3461	NSPT
-1.17452	0.547754	NSPT
-3.20671	2.43537	NSPT
-1.72098	1.97964	NSPT
-2.15351	1.81227	NSPT
-2.57813	3.03486	NSPT
-3.93457	2.46242	NSPT
-4.94342	0.827795	NSPT
-3.90446	3.35062	NSPT
-7.35486	-0.910586	NSPT
-6.73345	0.0359029	NSPT
-7.0741	1.48796	NSPT
-6.69699	2.08479	NSPT
-4.68823	3.21768	NSPT
-2.29216	-4.16004	NSPT
-6.09518	1.35786	NSPT
-1.29559	2.9658	NSPT
-1.53302	0.210589	NSPT
-5.62835	1.18622	NSPT
-7.83798	-0.264456	NSPT
-1.8625	1.75362	NSPT
-5.79653	3.32878	NSPT
-2.4683	2.72885	NSPT
-5.99013	0.52038	NSPT
-0.885139	2.41659	NSPT
-7.9834	-3.02342	NSPT
-4.01638	3.31712	NSPT
-2.54874	1.07866	NSPT
-4.61657	-3.36535	NSPT
-5.14424	3.08197	NSPT
-2.00263	2.88494	NSPT
-3.14684	-0.198989	NSPT
-7.24916	1.31412	NSPT
-6.15743	4.01827	NSPT
-7.43509	-0.974834	NSPT
-6.48863	1.40846	NSPT
-9.40545	-3.02369	NSPT
-6.16016	2.48234	NSPT
0.180382	4.37838	NSPT
-0.237531	4.50736	NSPT
-6.62517	2.56109	NSPT
-3.28117	2.73318	NSPT
-5.2068	-3.81532	NSPT
-3.55041	2.84925	NSPT
-2.56011	0.311064	NSPT
-5.7983	-6.88386	NSPT
-1.80309	2.32756	NSPT
-0.854387	1.27362	NSPT
-1.07578	0.238055	NSPT
-4.64282	0.94915	NSPT
-8.3604	1.10826	NSPT
-6.98909	1.73727	NSPT
-5.13761	0.883456	NSPT
-9.71872	-8.18809	NSPT
2.90492	1.16533	NSPT
1.7958	2.7996	NSPT
-2.80222	2.05013	NSPT
-0.0775024	2.03183	NSPT
-2.24346	3.09769	NSPT
-6.68395	-4.75329	NSPT
-1.38105	-10.6865	NSPT
-4.49614	3.3225	NSPT
-2.94949	-0.990002	NSPT
-5.74052	0.38693	NSPT
-6.51322	2.41768	NSPT
-4.98043	-0.330307	NSPT
-6.26904	0.807683	NSPT
-2.34151	4.34051	NSPT
-0.926469	2.80562	NSPT
-0.893882	4.11208	NSPT
-5.45196	-1.02449	NSPT
-2.03778	1.51252	NSPT
-1.43614	0.465852	NSPT
-3.54347	-3.40651	NSPT
-8.12755	-9.29035	NSPT
-0.127159	-1.10467	NSPT
-6.21172	-0.473358	NSPT
-2.54436	0.088983	NSPT
-7.01369	1.66912	NSPT
-5.17266	0.137826	NSPT
-5.5793	0.108094	NSPT
-6.41418	-0.312894	NSPT
-6.36413	0.618061	NSPT
-3.99887	-2.93378	NSPT
-3.65607	-1.739	NSPT
-4.46074	0.371201	NSPT
-5.48097	-0.397	NSPT
-7.01086	-0.638759	NSPT
-6.68883	1.71564	NSPT
-5.9788	-0.964999	NSPT
-5.34989	-1.05435	NSPT
-5.73005	0.0914393	NSPT
-6.22168	-0.334618	NSPT
-7.90088	-4.5017	NSPT
5.19796	-5.23298	NSPT
-3.73574	1.92749	NSPT
-1.13529	2.70476	NSPT
-3.56492	-1.43938	NSPT
-3.97035	3.1688	NSPT
1.57048	1.05688	NSPT
-6.27348	-1.92462	NSPT
-6.78566	-1.43466	NSPT
-2.38018	0.164264	NSPT
-7.40863	-1.54061	NSPT
-4.78642	0.0515208	NSPT
-8.62401	-1.16459	NSPT
-9.09462	-2.3719	NSPT
1.39927	0.816102	NSPT
3.37791	1.09779	NSPT
-2.91274	1.51814	NSPT
0.0655023	0.700324	NSPT
-3.02329	-0.982934	NSPT
-6.04559	0.0421964	NSPT
-3.62272	1.36391	NSPT
-3.80368	0.708068	NSPT
-5.30729	-1.125	NSPT
-5.50882	1.98062	NSPT
-9.36472	0.0679087	NSPT
-7.32497	1.33189	NSPT
-4.99708	3.05724	NSPT
-7.09612	1.41672	NSPT
-8.39511	-0.580051	NSPT
-7.629	0.488719	NSPT
-5.70515	-0.384712	NSPT
-3.90292	-0.0130807	NSPT
-1.50259	2.03629	NSPT
-6.54249	0.752394	NSPT
-3.54928	3.95603	NSPT
-3.10556	1.12969	NSPT
3.3693	0.595686	NSPT
0.115939	-0.405125	NSPT
-0.861595	5.37285	NSPT
-6.85532	1.39106	NSPT
-3.20271	-0.0523551	NSPT
-3.40739	1.19079	NSPT
-1.87423	3.76437	NSPT
-6.00448	0.717937	NSPT
-6.87704	-1.23127	NSPT
-3.49709	-0.242619	NSPT
-6.98018	1.44227	NSPT
-2.49095	1.92583	NSPT
-7.69541	-2.09906	NSPT
-7.30561	-0.476367	NSPT
-4.19425	3.5937	NSPT
-4.81623	-0.731841	NSPT
-6.28064	0.418439	NSPT
-6.90253	-0.0625261	NSPT
-4.25973	0.0495546	NSPT
-9.82833	-0.222513	NSPT
-6.00418	-0.445941	NSPT
-3.5803	1.05865	NSPT
-7.0911	-1.11878	NSPT
-7.35969	-1.61031	NSPT
-9.38364	-1.03286	NSPT
-4.92348	0.623391	NSPT
-8.23343	-0.541877	NSPT
-2.96574	1.62187	NSPT
-0.391408	-21.7621	NSPT
-5.39455	3.14109	NSPT
-4.05791	0.508825	NSPT
-4.31335	2.91503	NSPT
-7.72737	-9.06118	NSPT
-5.79809	1.72082	NSPT
-3.99492	-0.115191	NSPT
-7.15033	1.77163	NSPT
-5.70217	1.40706	NSPT
-7.73032	0.160285	NSPT
-9.21843	-5.32073	NSPT
-5.47107	-3.26862	NSPT
-7.35057	-0.908757	NSPT
-4.58359	-1.01562	NSPT
-9.0618	-1.62566	NSPT
-5.71882	-0.356425	NSPT
-3.6842	1.0327	NSPT
-8.93998	-1.18579	NSPT
-4.37384	1.32571	NSPT
-5.27546	-0.193114	NSPT
-5.13392	0.531864	NSPT
-3.77981	1.83334	NSPT
-5.75332	0.212043	NSPT
-7.23858	1.24995	NSPT
-3.05795	-7.51855	NSPT
-4.21221	0.219038	NSPT
-7.15625	-2.05911	NSPT
-8.57774	-2.02255	NSPT
-9.32106	-0.539039	NSPT
-6.18313	1.28779	NSPT
-4.41749	-2.66725	NSPT
-4.56111	2.02211	NSPT
-1.68464	-8.18147	NSPT
1.73958	1.94321	NSPT
-1.87596	0.30553	NSPT
1.32021	2.51456	NSPT
2.73042	1.31133	NSPT
-1.84432	-2.40399	NSPT
-3.86302	-0.0395212	NSPT
-4.33005	0.107338	NSPT
-7.56355	1.66108	NSPT
-7.3424	-4.51029	NSPT
-6.80558	-1.7562	NSPT
-4.48115	-0.108571	NSPT
-8.45059	-0.533637	NSPT
-8.76758	-2.1539	NSPT
-6.90198	-0.495574	NSPT
-8.87344	-1.12384	NSPT
-0.110267	-2.90728	NSPT
-3.56853	1.90145	NSPT
-8.84987	0.260048	NSPT
-9.38883	-2.14415	NSPT
-4.12528	0.120176	NSPT
0.217045	2.77418	NSPT
-6.61488	-0.205264	NSPT
-5.37963	-1.27934	NSPT
-6.17497	-0.392024	NSPT
-5.19664	0.414615	NSPT
-7.42918	-0.980324	NSPT
-6.31967	0.232548	NSPT
-5.25776	0.718679	NSPT
-5.97737	-6.54658	NSPT
-7.38616	-1.65983	NSPT
-7.0741	-0.481489	NSPT
-4.98423	-3.498	NSPT
-8.69957	-0.479821	NSPT
-6.19273	-0.167179	NSPT
-5.67778	1.00376	NSPT
-5.18991	2.31813	NSPT
-7.92868	0.487971	NSPT
-7.77125	-3.08413	NSPT
-6.37734	1.08945	NSPT
-8.89839	1.40515	NSPT
-8.29465	0.034612	NSPT
-10.2412	-4.12718	NSPT
-7.79038	1.53326	NSPT
-8.02478	0.832381	NSPT
-7.20378	1.80035	NSPT
-2.17309	0.985478	NSPT
-1.53121	1.30773	NSPT
-7.8946	-1.23367	NSPT
-6.16275	1.25712	NSPT
-7.30518	-3.28185	NSPT
-5.53013	2.29929	NSPT
-5.5237	-5.79171	NSPT
-6.4434	1.65904	NSPT
-6.81121	-0.8508	NSPT
-7.38689	-1.93961	NSPT
-6.87319	0.0961647	NSPT
-5.71616	1.12972	NSPT
-9.39165	0.0774743	NSPT
-5.82039	0.409957	NSPT
0.267347	2.74602	NSPT
-2.99711	1.11272	NSPT
-5.33855	0.417239	NSPT
-5.80713	1.76736	NSPT
-8.41513	0.294562	NSPT
-5.63718	-2.85253	NSPT
-3.57356	1.23745	NSPT
-10.3735	-0.735209	NSPT
-8.58005	-1.05594	NSPT
-8.36327	-0.108065	NSPT
-8.5491	-1.6563	NSPT
-4.15413	0.96044	NSPT
-7.01304	-0.21333	NSPT
-0.405871	-2.75286	NSPT
-8.64685	-0.475893	NSPT
-6.91295	-2.57405	NSPT
-6.1919	-1.82222	NSPT
-2.55641	0.119534	NSPT
4.78502	0.364786	NSPT
-3.63902	1.33809	NSPT
-1.48069	2.26524	NSPT
-5.18671	-0.363187	NSPT
-9.24727	-1.3343	NSPT
-6.65395	0.0893926	NSPT
-4.52659	-0.148576	NSPT
-5.04605	1.00558	NSPT
-7.8692	-0.304871	NSPT
-9.34502	-2.06126	NSPT
-1.56356	1.4949	NSPT
-0.352393	-0.567563	NSPT
-8.17085	0.393622	NSPT
-6.60502	1.53899	NSPT
-9.89236	-1.77326	NSPT
-6.68579	-0.8054	NSPT
-0.290114	-0.363891	NSPT
-7.30592	-2.87778	NSPT
-3.77863	1.21248	NSPT
-2.24983	1.69589	NSPT
-1.03299	1.18719	NSPT
-4.61527	3.23503	NSPT
-4.01471	1.04152	NSPT
-4.56963	0.110163	NSPT
-5.80764	1.92716	NSPT
-6.14606	2.3709	NSPT
-8.55046	1.90885	NSPT
-3.66336	2.10785	NSPT
-5.08857	1.90146	NSPT
-3.67079	1.08327	NSPT
-3.5324	-15.4268	NSPT
-4.37393	2.33027	NSPT
-1.03662	1.82537	NSPT
-3.65607	-0.493768	NSPT
-7.19748	-0.732749	NSPT
-1.03522	1.90997	NSPT
-3.04091	0.588948	NSPT
-2.84449	2.92551	NSPT
-5.95372	-0.0328523	NSPT
-3.82506	1.10836	NSPT
-2.03191	-1.20336	NSPT
-4.7339	-16.474	NSPT
-1.1868	-1.97259	NSPT
-6.47815	-0.418393	NSPT
-6.92189	0.228996	NSPT
-8.08734	-1.95932	NSPT
-7.05592	-0.126761	NSPT
-6.756	1.60305	NSPT
-4.82696	3.28176	NSPT
-3.12321	1.10352	NSPT
-2.22108	1.75153	NSPT
-2.63818	1.44074	NSPT
-3.52805	1.7531	NSPT
-2.46	0.681149	NSPT
3.63268	2.65195	NSPT
-2.48419	-0.181266	NSPT
-6.63453	-2.0242	NSPT
-4.12613	4.34327	NSPT
-2.91352	2.92367	NSPT
-6.61958	-0.57121	NSPT
-4.39248	0.334338	NSPT
-5.77961	1.42096	NSPT
-2.55961	1.93366	NSPT
-4.04281	0.605457	NSPT
-6.85302	1.34766	NSPT
-5.39915	1.59832	NSPT
-6.54791	1.28618	NSPT
-6.64521	-1.74678	NSPT
-6.16861	0.439027	NSPT
-2.46634	2.70567	NSPT
1.59871	1.31593	NSPT
-2.40247	1.9445	NSPT
2.96866	5.28823	NSPT
5.04868	0.566022	NSPT
0.898589	2.47442	NSPT
0.600589	1.72825	NSPT
-3.30517	2.43218	NSPT
-0.766319	-0.994869	NSPT
0.749357	1.09591	NSPT
-1.45496	2.04542	NSPT
-2.26606	3.47915	NSPT
-2.82092	1.52645	NSPT
-2.65284	-0.07758	NSPT
-4.88181	-0.281647	NSPT
-3.25355	1.51353	NSPT
0.395427	-0.545026	NSPT
-0.127607	1.02409	NSPT
2.47474	3.10173	NSPT
-0.0330544	-1.4512	NSPT
-2.97595	-0.574333	NSPT
-3.66987	-0.440325	NSPT
-7.91902	-1.54927	NSPT
-3.28824	1.56808	NSPT
-6.9507	0.512571	NSPT
-0.501606	1.3243	NSPT
-6.03879	0.555074	NSPT
-4.43386	-0.242603	NSPT
-8.31397	-0.0300669	NSPT
-4.71304	1.54531	NSPT
-4.6465	1.11163	NSPT
-4.09217	1.2472	NSPT
0.52871	-0.119784	NSPT
-0.00772512	1.17255	NSPT
-3.10236	3.04079	NSPT
-3.46122	3.27439	NSPT
-5.13114	3.75202	NSPT
1.81431	0.449305	NSPT
-0.89223	1.50856	NSPT
-6.17816	1.02935	NSPT
-3.15687	-1.1557	NSPT
-4.33063	-0.530962	NSPT
-8.98235	-0.999709	NSPT
-6.93287	-1.16592	NSPT
4.70775	2.18375	NSPT
-7.80102	-0.244388	NSPT
-5.32118	0.081674	NSPT
-7.33277	0.0538321	NSPT
-2.63244	-4.13806	NSPT
-4.14225	1.14203	NSPT
-9.13236	-3.14016	NSPT
-4.88531	-0.788954	NSPT
-4.97185	2.68864	NSPT
2.62238	2.2199	NSPT
-5.08764	0.984539	NSPT
-6.85806	-0.873614	NSPT
-4.4951	-2.05246	NSPT
-2.56129	-6.21163	NSPT
-7.45451	0.898505	NSPT
-7.37585	-0.639365	NSPT
-2.0355	-0.3116	NSPT
-6.36473	-0.200389	NSPT
-7.58872	-1.59023	NSPT
-4.58238	-3.00125	NSPT
-4.55947	-1.77059	NSPT
-6.29195	-0.475587	NSPT
-6.00907	-1.14286	NSPT
-5.20891	1.46666	NSPT
-4.61719	-0.787653	NSPT
-0.236351	0.828266	NSPT
0.221854	0.569593	NSPT
-3.91058	1.37002	NSPT
0.896894	1.58878	NSPT
-0.309858	0.163855	NSPT
13.5016	-15.621	NSPT
-0.608546	1.39794	NSPT
1.5343	-0.0572468	NSPT
0.0829693	2.55814	NSPT
-6.64393	-3.21998	NSPT
0.593476	0.814519	NSPT
-3.11493	2.00999	NSPT
-4.42565	0.750477	NSPT
4.45483	-0.0946735	NSPT
-3.58199	-0.642526	NSPT
-3.47881	-0.42776	NSPT
-0.0821088	-3.10603	NSPT
-1.17575	-0.623873	NSPT
-1.53331	-0.198179	NSPT
-1.75902	-2.28611	NSPT
-5.08781	0.746592	NSPT
1.67579	1.61013	NSPT
-2.26965	-1.02522	NSPT
-6.68005	-2.13766	NSPT
-4.96281	-0.000666465	NSPT
2.07807	1.8429	NSPT
-7.1204	0.415128	NSPT
-6.54375	-0.847485	NSPT
-4.61359	-2.4281	NSPT
-3.82156	1.77621	NSPT
2.71772	-0.26785	NSPT
-1.40391	0.67447	NSPT
-0.797167	-1.13207	NSPT
4.54659	-1.41023	NSPT
4.41631	-0.645198	NSPT
4.4876	-0.730671	NSPT
-2.24348	1.40722	NSPT
-4.36596	0.724824	NSPT
-0.6674	0.503712	NSPT
2.57957	1.11531	NSPT
-1.58194	1.54175	NSPT
-4.80965	2.50516	NSPT
-4.98183	0.435236	NSPT
-6.03639	-0.0151467	NSPT
-6.44379	-19.051	NSPT
-7.66183	-7.18028	NSPT
-5.68875	-5.32282	NSPT
-1.53186	-14.1891	NSPT
-6.42957	-9.15695	NSPT
-2.96961	1.49114	NSPT
3.7845	0.264531	NSPT
-4.36282	-0.430094	NSPT
1.89516	-0.337735	NSPT
-1.37365	2.26554	NSPT
-5.17618	-1.15577	NSPT
-7.00672	-14.2819	NSPT
-4.34289	-1.52413	NSPT
4.01888	1.93578	NSPT
3.64456	-0.742861	NSPT
4.63846	1.16265	ChiHOPE
10.999	-3.58621	ChiHOPE
-5.90204	0.577752	ChiHOPE
-8.31554	-4.18292	ChiHOPE
2.16459	2.74016	ChiHOPE
14.2705	-20.0437	ChiHOPE
-3.71247	1.51871	ChiHOPE
1.89651	1.50703	ChiHOPE
-0.657132	3.25863	ChiHOPE
5.44219	0.543062	ChiHOPE
9.02178	-11.0386	ChiHOPE
1.98654	2.92179	ChiHOPE
-1.03236	2.9839	ChiHOPE
0.0382788	3.28127	ChiHOPE
-5.62998	2.36127	ChiHOPE
0.224019	2.33493	ChiHOPE
0.193344	3.32286	ChiHOPE
3.41903	-0.365599	ChiHOPE
8.02158	-0.911286	ChiHOPE
9.32664	-3.52174	ChiHOPE
8.94754	-3.69726	ChiHOPE
9.41459	-3.04651	ChiHOPE
3.25225	-3.28091	ChiHOPE
-0.324706	-3.98293	ChiHOPE
-8.43014	-4.13677	ChiHOPE
1.29342	-4.35085	ChiHOPE
-6.78421	-4.58522	ChiHOPE
7.44268	-4.30969	ChiHOPE
-7.20443	-3.48725	ChiHOPE
-0.655938	-4.94166	ChiHOPE
-8.07882	-4.0145	ChiHOPE
-9.44852	-7.05273	ChiHOPE
-11.0144	-5.83174	ChiHOPE
-9.5587	-3.41617	ChiHOPE
-9.96112	-3.24367	ChiHOPE
-11.1032	-3.33906	ChiHOPE
-5.15445	-1.2352	ChiHOPE
-8.99083	-2.45401	ChiHOPE
-8.44344	-2.7197	ChiHOPE
-4.92417	-4.10996	ChiHOPE
-3.15274	0.0954733	ChiHOPE
2.11337	-1.94028	ChiHOPE
-4.16529	-1.44425	ChiHOPE
29.0729	-37.827	ChiHOPE
7.99967	-4.19046	ChiHOPE
4.50445	-0.887888	ChiHOPE
3.86331	0.915795	ChiHOPE
3.88138	-2.63945	ChiHOPE
-9.29177	-4.39338	ChiHOPE
3.60683	-1.38809	ChiHOPE
8.85692	-3.09276	ChiHOPE
4.41534	-2.50136	ChiHOPE
6.65791	-1.25229	ChiHOPE
8.22459	-1.06561	ChiHOPE
1.05677	-0.816151	ChiHOPE
4.29051	0.50174	ChiHOPE
2.30755	1.13519	ChiHOPE
-0.140865	-5.79605	ChiHOPE
2.52506	2.56825	ChiHOPE
1.28109	4.16776	ChiHOPE
2.73659	2.54008	ChiHOPE
-7.56056	-2.81753	ChiHOPE
1.29709	-0.159955	ChiHOPE
-8.84146	-3.54548	ChiHOPE
-1.80095	2.18802	ChiHOPE
4.64055	-0.946678	ChiHOPE
-8.02637	-1.88917	ChiHOPE
-1.84186	0.472722	ChiHOPE
-4.00694	-0.586346	ChiHOPE
6.47863	-2.1046	ChiHOPE
2.09006	3.112	ChiHOPE
-10.9564	-4.67902	ChiHOPE
6.59675	-0.780768	ChiHOPE
3.84699	2.0238	ChiHOPE
-1.20462	3.33659	ChiHOPE
5.15786	-0.68563	ChiHOPE
-9.20395	-4.79136	ChiHOPE
-2.42349	-2.2441	ChiHOPE
-7.72786	-4.86087	ChiHOPE
-4.41084	-1.20863	ChiHOPE
4.53232	0.249423	ChiHOPE
4.8908	-2.34572	ChiHOPE
-11.1669	-4.81905	ChiHOPE
0.106235	0.115321	ChiHOPE
3.77114	-0.0761749	ChiHOPE
0.794767	2.33253	ChiHOPE
0.602424	0.3138	ChiHOPE
3.82344	-1.12902	ChiHOPE
5.67539	1.71528	ChiHOPE
0.877652	3.05249	ChiHOPE
6.39529	-0.122028	ChiHOPE
6.25323	0.766336	ChiHOPE
2.96893	1.08376	ChiHOPE
9.7916	-2.00762	ChiHOPE
6.85722	-0.500337	ChiHOPE
6.64182	-1.43372	ChiHOPE
4.71345	0.458374	ChiHOPE
6.93521	-0.0835084	ChiHOPE
8.37773	-0.412909	ChiHOPE
5.07672	1.56437	ChiHOPE
6.53333	-0.17899	ChiHOPE
6.28397	0.11521	ChiHOPE
3.49762	-3.45412	ChiHOPE
1.34331	-1.34135	ChiHOPE
4.14423	-13.3572	ChiHOPE
6.89914	3.38038	ChiHOPE
-8.48397	-2.95246	ChiHOPE
-1.95883	-0.239094	ChiHOPE
-2.32699	1.40911	ChiHOPE
6.10011	1.35633	ChiHOPE
-0.817196	2.28061	ChiHOPE
-10.0042	-6.04466	ChiHOPE
-6.25182	-4.86547	ChiHOPE
4.21441	-1.34517	ChiHOPE
-0.451619	-3.40333	ChiHOPE
3.18202	-1.27539	ChiHOPE
3.21799	-1.37859	ChiHOPE
-0.945463	0.5636	ChiHOPE
1.28337	-0.0566629	ChiHOPE
-0.797221	3.83291	ChiHOPE
6.8731	-13.6984	ChiHOPE
4.36467	-0.861202	ChiHOPE
-9.78187	-4.5181	ChiHOPE
-3.73452	4.29197	ChiHOPE
-0.46152	-2.98318	ChiHOPE
-5.15497	0.883478	ChiHOPE
-2.81552	2.08746	ChiHOPE
5.95855	0.781698	ChiHOPE
7.82199	-3.73894	ChiHOPE
4.18355	1.1923	ChiHOPE
1.16674	2.66626	ChiHOPE
9.17543	-1.4755	ChiHOPE
6.10318	3.18986	ChiHOPE
7.21001	0.0363213	ChiHOPE
1.96781	1.83568	ChiHOPE
8.10423	-2.45366	ChiHOPE
6.20337	0.117654	ChiHOPE
4.06161	1.33638	ChiHOPE
4.80757	-0.0286376	ChiHOPE
5.86052	1.57876	ChiHOPE
10.2715	-2.53983	ChiHOPE
4.70581	0.885199	ChiHOPE
6.38689	-0.281641	ChiHOPE
4.68011	1.8479	ChiHOPE
5.26568	-0.748665	ChiHOPE
5.32269	0.764531	ChiHOPE
1.91252	0.555444	ChiHOPE
5.36476	-1.846	ChiHOPE
1.47383	1.06697	ChiHOPE
3.92816	-1.99957	ChiHOPE
8.44659	-11.7866	ChiHOPE
3.22958	-0.448635	ChiHOPE
8.11232	-6.09879	ChiHOPE
0.615874	0.460293	ChiHOPE
-2.12679	-2.1984	ChiHOPE
8.72891	-1.51763	ChiHOPE
5.37837	0.276469	ChiHOPE
5.47165	1.22338	ChiHOPE
6.30038	1.13197	ChiHOPE
3.48226	1.99349	ChiHOPE
5.75307	3.40428	ChiHOPE
6.27776	-0.542515	ChiHOPE
7.81873	-1.32971	ChiHOPE
5.45671	1.17359	ChiHOPE
4.97001	1.76587	ChiHOPE
-7.87372	-0.959708	ChiHOPE
-8.50942	-2.42539	ChiHOPE
4.28963	1.8986	ChiHOPE
0.230079	1.31507	ChiHOPE
-1.33983	3.22787	ChiHOPE
2.33265	2.21989	ChiHOPE
6.1924	-0.155892	ChiHOPE
-1.48217	2.3596	ChiHOPE
-1.34144	-2.11314	ChiHOPE
2.7637	-0.155384	ChiHOPE
3.03034	-0.0428598	ChiHOPE
-0.341561	-1.90983	ChiHOPE
6.4931	-0.533877	ChiHOPE
-5.99159	1.36028	ChiHOPE
0.56029	-0.84393	ChiHOPE
7.29002	-1.73573	ChiHOPE
7.5385	-1.2158	ChiHOPE
5.75528	-3.07242	ChiHOPE
1.50984	-0.582097	ChiHOPE
1.88371	1.83308	ChiHOPE
4.26798	-0.799579	ChiHOPE
5.87207	0.437777	ChiHOPE
0.459275	-0.0212936	ChiHOPE
0.787751	-2.52053	ChiHOPE
7.49009	-5.15369	ChiHOPE
-6.63854	-2.3516	ChiHOPE
-9.74765	-5.61845	ChiHOPE
-10.0119	-5.09585	ChiHOPE
-6.94358	-2.15706	ChiHOPE
-7.87247	-4.53835	ChiHOPE
-9.20365	-6.00067	ChiHOPE
-4.72739	-4.4756	ChiHOPE
-3.95227	-0.867522	ChiHOPE
-5.1834	-1.99156	ChiHOPE
-10.849	-4.95664	ChiHOPE
4.31895	-1.06338	ChiHOPE
5.66239	0.289798	ChiHOPE
9.28236	-5.30197	ChiHOPE
6.37141	-1.28254	ChiHOPE
6.97521	-2.94624	ChiHOPE
5.11852	-0.307975	ChiHOPE
-4.31871	1.03581	ChiHOPE
6.02621	-1.40648	ChiHOPE
7.28783	-1.26701	ChiHOPE
6.78133	-0.565768	ChiHOPE
11.1673	-4.25627	ChiHOPE
5.60979	0.604533	ChiHOPE
2.49947	0.302449	ChiHOPE
4.64373	1.42957	ChiHOPE
6.75878	1.88633	ChiHOPE
6.84177	-0.558083	ChiHOPE
4.8902	0.0958557	ChiHOPE
1.31358	0.0713194	ChiHOPE
3.31839	1.26949	ChiHOPE
4.19302	2.58678	ChiHOPE
2.18171	2.72875	ChiHOPE
3.60081	-0.144175	ChiHOPE
1.26229	1.32976	ChiHOPE
4.35249	0.283261	ChiHOPE
7.62219	-6.60949	ChiHOPE
4.20564	-2.70601	ChiHOPE
5.97608	0.102721	ChiHOPE
5.64478	1.37544	ChiHOPE
5.34906	0.779018	ChiHOPE
0.282945	4.08091	ChiHOPE
3.6981	0.0407238	ChiHOPE
4.69731	1.44236	ChiHOPE
1.68772	4.16447	ChiHOPE
4.11336	1.93148	ChiHOPE
4.56554	0.257196	ChiHOPE
4.54431	2.94759	ChiHOPE
-1.50914	3.13172	ChiHOPE
2.40382	-1.10093	ChiHOPE
3.96667	-0.2453	ChiHOPE
4.95314	-1.1766	ChiHOPE
4.41377	1.76168	ChiHOPE
-0.988419	4.53233	ChiHOPE
-1.06552	1.24907	ChiHOPE
2.82333	3.60934	ChiHOPE
-3.17972	1.02373	ChiHOPE
0.501741	4.07463	ChiHOPE
-4.55309	2.138	ChiHOPE
-4.98842	-0.471142	ChiHOPE
-5.54232	0.00691851	ChiHOPE
-1.28604	-0.269695	ChiHOPE
-4.18288	0.94605	ChiHOPE
-0.583127	5.32984	ChiHOPE
-0.483901	3.91663	ChiHOPE
6.04562	-0.619516	ChiHOPE
-3.04706	4.00245	ChiHOPE
2.5974	2.26231	ChiHOPE
-1.96464	0.0960083	ChiHOPE
-0.427252	2.90443	ChiHOPE
1.59472	-0.826475	ChiHOPE
3.57472	3.35476	ChiHOPE
0.742147	-0.665844	ChiHOPE
-0.826014	2.29843	ChiHOPE
3.06085	1.70586	ChiHOPE
1.49997	0.120583	ChiHOPE
3.33923	-0.177124	ChiHOPE
0.0735074	-6.09527	ChiHOPE
1.06671	2.49099	ChiHOPE
2.36164	0.694625	ChiHOPE
-9.03015	-4.45636	ChiHOPE
-8.15287	-3.28255	ChiHOPE
-3.0649	-1.65903	ChiHOPE
-5.16862	-2.72343	ChiHOPE
-8.60592	-2.97664	ChiHOPE
-9.93081	-2.70727	ChiHOPE
-6.25688	-3.90812	ChiHOPE
-6.86591	-1.89361	ChiHOPE
-9.4998	-3.3196	ChiHOPE
1.19349	-1.74696	ChiHOPE
0.418069	-0.469936	ChiHOPE
-8.82384	1.47927	ChiHOPE
-8.71395	-0.377733	ChiHOPE
2.97155	-1.3567	ChiHOPE
-2.35379	-0.012468	ChiHOPE
0.699676	3.68963	ChiHOPE
1.91482	3.24492	ChiHOPE
3.77436	1.78035	ChiHOPE
3.38914	1.4008	ChiHOPE
5.65166	2.64874	ChiHOPE
5.71121	1.50797	ChiHOPE
1.9223	-0.0765375	ChiHOPE
2.54653	-0.202744	ChiHOPE
2.02254	-1.685	ChiHOPE
2.88682	-1.17372	ChiHOPE
6.77448	0.106918	ChiHOPE
7.54765	-2.46445	ChiHOPE
3.37835	1.00807	ChiHOPE
5.90073	0.387322	ChiHOPE
4.79877	1.13485	ChiHOPE
1.27758	3.43397	ChiHOPE
7.25023	-4.19663	ChiHOPE
2.62353	1.88794	ChiHOPE
3.27741	3.13452	ChiHOPE
1.30367	2.37764	ChiHOPE
3.55399	2.99121	ChiHOPE
4.20059	1.44348	ChiHOPE
5.68855	1.72574	ChiHOPE
2.67	1.64306	ChiHOPE
1.52855	2.66529	ChiHOPE
1.59741	2.79303	ChiHOPE
2.04234	-2.71478	ChiHOPE
4.37205	-0.271671	ChiHOPE
5.95621	-1.19309	ChiHOPE
1.9279	1.04634	ChiHOPE
0.677395	1.06555	ChiHOPE
5.8817	-0.877964	ChiHOPE
0.599337	-3.99423	ChiHOPE
8.7595	-0.90004	ChiHOPE
12.8238	-7.89825	ChiHOPE
8.9716	-3.7925	ChiHOPE
6.01388	-3.76066	ChiHOPE
6.73011	-0.111521	ChiHOPE
6.09866	-0.616817	ChiHOPE
10.8951	-3.56575	ChiHOPE
9.16112	-3.50111	ChiHOPE
9.22075	-2.18198	ChiHOPE
7.43325	-2.04226	ChiHOPE
4.92849	1.16218	ChiHOPE
7.91768	-0.499014	ChiHOPE
8.11002	-1.19259	ChiHOPE
4.80037	2.81765	ChiHOPE
3.35514	2.05754	ChiHOPE
3.31534	-4.40722	ChiHOPE
3.42122	2.26179	ChiHOPE
1.61861	0.889148	ChiHOPE
3.69263	-1.75113	ChiHOPE
5.09447	0.797841	ChiHOPE
9.60967	-4.49639	ChiHOPE
5.39083	0.0777929	ChiHOPE
4.37726	1.79441	ChiHOPE
7.11702	0.24554	ChiHOPE
6.00593	1.1507	ChiHOPE
5.87893	0.104362	ChiHOPE
3.99267	3.61428	ChiHOPE
6.21134	0.504775	ChiHOPE
7.0771	-0.825071	ChiHOPE
7.9654	-1.41524	ChiHOPE
4.13401	0.645547	ChiHOPE
2.08227	1.86018	ChiHOPE
5.55293	1.99074	ChiHOPE
8.69523	-12.3805	ChiHOPE
5.8051	-1.6253	ChiHOPE
8.43863	-2.75259	ChiHOPE
6.00605	2.35598	ChiHOPE
4.72226	2.59496	ChiHOPE
-2.38365	-1.1611	ChiHOPE
4.62211	2.15618	ChiHOPE
4.70149	0.357135	ChiHOPE
4.67668	1.96413	ChiHOPE
1.75297	2.69035	ChiHOPE
7.70038	-1.24931	ChiHOPE
-1.03877	4.99364	ChiHOPE
6.72631	-0.280791	ChiHOPE
5.83202	1.12251	ChiHOPE
-0.176739	4.22608	ChiHOPE
5.32287	-0.454947	ChiHOPE
-1.3418	1.76509	ChiHOPE
8.33465	-0.402834	ChiHOPE
-0.603771	3.90144	ChiHOPE
-0.880329	-0.575529	ChiHOPE
3.68043	2.0516	ChiHOPE
5.11175	-3.16104	ChiHOPE
-4.12509	2.72636	ChiHOPE
1.69487	2.03877	ChiHOPE
1.74068	0.953514	ChiHOPE
2.2291	1.65408	ChiHOPE
-3.9965	2.55688	ChiHOPE
-3.30597	2.29592	ChiHOPE
-0.112089	3.964	ChiHOPE
-5.5926	2.15172	ChiHOPE
-1.68722	1.3513	ChiHOPE
-0.333764	0.975787	ChiHOPE
-8.77044	-2.93953	ChiHOPE
-4.26518	1.27941	ChiHOPE
4.48586	-1.33879	ChiHOPE
3.44188	-10.2216	ChiHOPE
-7.23686	-2.93933	ChiHOPE
3.68213	0.95922	ChiHOPE
3.34464	1.12852	ChiHOPE
-0.432037	-2.29384	ChiHOPE
-3.24886	0.770906	ChiHOPE
1.0988	-0.493193	ChiHOPE
-8.49826	-4.73552	ChiHOPE
-2.59001	-1.8105	ChiHOPE
3.97172	-0.663701	ChiHOPE
6.43174	0.932392	ChiHOPE
9.10128	-2.96343	ChiHOPE
2.96244	-0.143665	ChiHOPE
5.06551	-3.49185	ChiHOPE
7.77978	-4.03581	ChiHOPE
5.05523	1.37095	ChiHOPE
4.43222	0.789746	ChiHOPE
5.79293	-1.56674	ChiHOPE
3.13222	1.7695	ChiHOPE
3.09151	1.95401	ChiHOPE
4.75388	-0.339986	ChiHOPE
7.32357	-2.37343	ChiHOPE
10.7671	-5.03258	ChiHOPE
-0.855772	1.09734	ChiHOPE
1.48131	-3.08187	ChiHOPE
-0.523114	1.04483	ChiHOPE
3.22821	0.0781754	ChiHOPE
1.46211	0.912012	ChiHOPE
1.89713	0.770089	ChiHOPE
5.197	-0.863029	ChiHOPE
-0.847824	-1.17084	ChiHOPE
2.89771	-2.21038	ChiHOPE
4.97773	-1.08152	ChiHOPE
3.22425	-0.142421	ChiHOPE
7.46176	-0.118545	ChiHOPE
5.45631	-2.65397	ChiHOPE
9.08346	-3.52049	ChiHOPE
5.68956	-0.970321	ChiHOPE
1.65382	-2.63828	ChiHOPE
4.48493	1.35451	ChiHOPE
6.16644	-0.495472	ChiHOPE
-2.45566	-1.23336	ChiHOPE
5.48203	-4.5676	ChiHOPE
5.78919	0.238437	ChiHOPE
6.70993	-1.52969	ChiHOPE
4.27633	0.121455	ChiHOPE
1.41129	1.40591	ChiHOPE
-10.099	-5.61824	ChiHOPE
-9.02299	-4.78657	ChiHOPE
-10.6832	-6.44075	ChiHOPE
-10.3225	-4.84956	ChiHOPE
-9.99437	-5.42426	ChiHOPE
1.82077	-3.10105	ChiHOPE
-3.47906	-6.74293	ChiHOPE
-10.474	-5.14734	ChiHOPE
-3.41027	-0.409459	ChiHOPE
-1.05416	3.28872	ChiHOPE
-5.33242	0.569796	ChiHOPE
-3.83778	0.65031	ChiHOPE
1.52472	1.69547	ChiHOPE
-2.26552	3.84896	ChiHOPE
3.63452	2.85924	ChiHOPE
4.383	3.2269	ChiHOPE
7.03868	2.04691	ChiHOPE
6.40137	0.685302	ChiHOPE
2.36663	1.89692	ChiHOPE
6.96097	-5.55496	ChiHOPE
4.07709	2.88247	ChiHOPE
9.64082	-1.73579	ChiHOPE
1.61344	1.22478	ChiHOPE
2.5603	3.03649	ChiHOPE
6.3599	1.95274	ChiHOPE
5.96602	1.27984	ChiHOPE
4.99496	2.84234	ChiHOPE
7.0539	0.969819	ChiHOPE
5.79112	-0.273061	ChiHOPE
0.752336	0.967369	ChiHOPE
0.454131	3.59991	ChiHOPE
1.74257	3.96831	ChiHOPE
1.6639	3.25858	ChiHOPE
-1.20435	2.11401	ChiHOPE
-4.7	2.68676	ChiHOPE
2.65297	4.4942	ChiHOPE
3.56461	1.10922	ChiHOPE
-1.73364	3.34528	ChiHOPE
0.0708922	2.7808	ChiHOPE
1.05983	3.8117	ChiHOPE
4.31829	-10.0525	ChiHOPE
5.62383	0.297895	ChiHOPE
2.28164	0.909302	ChiHOPE
4.08237	2.21677	ChiHOPE
5.28596	3.38796	ChiHOPE
4.2308	0.880892	ChiHOPE
9.71544	-2.50763	ChiHOPE
1.04185	4.77594	ChiHOPE
3.55601	0.788048	ChiHOPE
4.28259	2.35399	ChiHOPE
6.16734	-1.71259	ChiHOPE
-2.29986	2.84973	ChiHOPE
10.3528	-3.68894	ChiHOPE
3.0397	3.25766	ChiHOPE
0.147068	-1.36554	ChiHOPE
7.18148	0.561223	ChiHOPE
4.29626	1.67098	ChiHOPE
0.893452	0.984617	ChiHOPE
-0.590349	0.577874	ChiHOPE
7.80177	-0.353062	ChiHOPE
3.54603	-1.04952	ChiHOPE
6.16351	0.953858	ChiHOPE
9.34395	-3.31406	ChiHOPE
3.33333	2.435	ChiHOPE
5.75455	0.639637	ChiHOPE
6.81337	-1.46836	ChiHOPE
-0.593275	2.61793	ChiHOPE
1.10728	-0.149618	ChiHOPE
2.91267	0.540401	ChiHOPE
2.00006	3.92947	ChiHOPE
5.74696	1.25624	ChiHOPE
3.05754	0.115726	ChiHOPE
5.01813	-1.15581	ChiHOPE
3.78716	3.03586	ChiHOPE
2.97019	1.56655	ChiHOPE
4.7405	0.904437	ChiHOPE
1.42112	1.32988	ChiHOPE
2.61177	2.01716	ChiHOPE
3.54353	1.91084	ChiHOPE
3.5401	1.06068	ChiHOPE
4.07427	2.26738	ChiHOPE
6.89607	-0.729962	ChiHOPE
3.23549	1.84907	ChiHOPE
5.3214	1.31453	ChiHOPE
8.65378	-2.12347	ChiHOPE
9.27939	-1.48493	ChiHOPE
3.37176	4.8067	ChiHOPE
4.17658	2.15783	ChiHOPE
6.45286	1.70262	ChiHOPE
6.41912	1.80366	ChiHOPE
3.86226	1.69983	ChiHOPE
4.04768	2.85533	ChiHOPE
4.29379	2.3708	ChiHOPE
4.26779	1.13705	ChiHOPE
4.70796	-0.277952	ChiHOPE
24.6917	-22.8451	ChiHOPE
3.98147	3.69373	ChiHOPE
5.43206	1.09009	ChiHOPE
5.39698	0.807773	ChiHOPE
5.74492	0.722797	ChiHOPE
6.85419	-1.50266	ChiHOPE
7.53903	-2.54748	ChiHOPE
4.9165	-1.11752	ChiHOPE
4.55312	1.73042	ChiHOPE
1.39228	0.380129	ChiHOPE
-4.19913	1.60285	ChiHOPE
1.6373	0.210533	ChiHOPE
1.47109	1.92034	ChiHOPE
7.64384	-2.65271	ChiHOPE
1.14241	-0.180611	ChiHOPE
1.95183	0.900537	ChiHOPE
2.29815	1.82972	ChiHOPE
6.74405	-0.382544	ChiHOPE
5.03259	1.39476	ChiHOPE
9.32709	-1.83023	ChiHOPE
4.08778	3.62331	ChiHOPE
5.70659	0.187403	ChiHOPE
9.07105	-2.2284	ChiHOPE
3.97773	3.55218	ChiHOPE
3.56669	3.39223	ChiHOPE
6.9585	-0.406393	ChiHOPE
2.34999	2.08528	ChiHOPE
4.95973	0.743935	ChiHOPE
3.10203	2.31055	ChiHOPE
2.33355	2.02577	ChiHOPE
3.94526	0.905202	ChiHOPE
4.03995	-0.141847	ChiHOPE
3.33047	4.4163	ChiHOPE
2.57429	3.77771	ChiHOPE
3.85309	2.63139	ChiHOPE
3.96699	2.33104	ChiHOPE
2.85771	3.55337	ChiHOPE
5.91692	1.17568	ChiHOPE
6.37412	0.466212	ChiHOPE
4.36211	1.82154	ChiHOPE
5.21229	-2.98982	ChiHOPE
5.14944	0.940761	ChiHOPE
4.2948	2.94677	ChiHOPE
6.60654	0.358318	ChiHOPE
2.38311	4.7659	ChiHOPE
4.29381	0.363403	ChiHOPE
7.2986	0.825455	ChiHOPE
3.72858	1.48937	ChiHOPE
-1.19035	5.64359	ChiHOPE
5.26952	2.41512	ChiHOPE
4.38387	1.10163	ChiHOPE
2.01529	2.20226	ChiHOPE
4.65058	0.140331	ChiHOPE
2.6681	1.84007	ChiHOPE
5.86503	0.251079	ChiHOPE
4.59084	-0.539049	ChiHOPE
4.27113	1.31899	ChiHOPE
4.89834	3.13184	ChiHOPE
5.5903	0.582101	ChiHOPE
1.51582	1.31542	ChiHOPE
6.59497	-1.29011	ChiHOPE
8.11995	-2.8293	ChiHOPE
5.02333	-1.4559	ChiHOPE
4.42622	0.388284	ChiHOPE
5.43683	-1.28467	ChiHOPE
7.79146	-4.71731	ChiHOPE
-0.503197	-0.580003	ChiHOPE
2.75956	-2.03307	ChiHOPE
-1.96167	0.39581	ChiHOPE
7.73531	-2.5188	ChiHOPE
10.0646	-8.54072	ChiHOPE
5.34706	4.02159	ChiHOPE
9.27883	-0.783474	ChiHOPE
7.40693	-0.939594	ChiHOPE
6.26063	-1.56612	ChiHOPE
7.59922	0.156829	ChiHOPE
6.1057	-2.27825	ChiHOPE
9.24213	-2.94647	ChiHOPE
11.0445	-3.70056	ChiHOPE
8.26164	-1.73727	ChiHOPE
2.72712	0.549078	ChiHOPE
1.03075	1.46137	ChiHOPE
3.66392	2.78678	ChiHOPE
5.02844	0.461222	ChiHOPE
3.65822	0.0436834	ChiHOPE
6.61706	0.697061	ChiHOPE
4.27441	1.5962	ChiHOPE
-0.322776	1.3523	ChiHOPE
3.78798	3.00255	ChiHOPE
2.52831	1.02787	ChiHOPE
6.94907	0.976666	ChiHOPE
8.80524	-2.2441	ChiHOPE
6.13123	1.03314	ChiHOPE
7.14009	-0.0315335	ChiHOPE
5.71798	0.788696	ChiHOPE
4.21786	0.230233	ChiHOPE
4.93727	-0.493557	ChiHOPE
2.79378	-1.80452	ChiHOPE
-2.12281	0.483237	ChiHOPE
0.331644	0.788726	ChiHOPE
-0.84338	-1.45006	ChiHOPE
5.78323	-2.03912	ChiHOPE
2.18955	3.87185	ChiHOPE
4.0009	-1.10761	ChiHOPE
7.70294	1.91015	ChiHOPE
7.47702	0.57959	ChiHOPE
4.59165	0.786909	ChiHOPE
8.23868	-2.88565	ChiHOPE
7.69542	-1.14959	ChiHOPE
6.44531	1.53752	ChiHOPE
5.39474	-0.436882	ChiHOPE
6.19336	1.10985	ChiHOPE
3.32177	3.10115	ChiHOPE
0.963906	1.93378	ChiHOPE
5.39324	1.44747	ChiHOPE
1.23217	1.44202	ChiHOPE
4.75983	1.33195	ChiHOPE
7.19199	0.248928	ChiHOPE
1.68249	-6.61418	ChiHOPE
-0.342521	2.77938	ChiHOPE
-7.28475	-3.49948	ChiHOPE
-2.62106	-0.750725	ChiHOPE
-2.32788	-1.29541	ChiHOPE
-10.6855	-6.17969	ChiHOPE
-2.18913	0.613197	ChiHOPE
-2.87263	-0.439336	ChiHOPE
-4.54957	1.34354	ChiHOPE
2.22979	5.16757	ChiHOPE
0.0934955	3.48161	ChiHOPE
3.43968	2.57288	ChiHOPE
1.19873	0.84039	ChiHOPE
0.604059	2.02825	ChiHOPE
0.751341	1.87522	ChiHOPE
-0.291022	4.07557	ChiHOPE
2.30507	0.635795	ChiHOPE
-0.405009	-0.893341	ChiHOPE
-3.90279	-0.600523	ChiHOPE
4.04184	0.678089	ChiHOPE
0.873058	-1.59973	ChiHOPE
-4.19499	0.728814	ChiHOPE
9.04129	-2.15393	ChiHOPE
-0.626095	4.30387	ChiHOPE
-3.99263	0.789863	ChiHOPE
7.43541	-1.43404	ChiHOPE
2.09697	3.6165	ChiHOPE
0.791006	-1.15912	ChiHOPE
6.09334	0.165125	ChiHOPE
-5.321	0.237576	ChiHOPE
-3.0092	-0.979135	ChiHOPE
5.8201	0.826094	ChiHOPE
1.3674	3.051	ChiHOPE
4.52617	1.57333	ChiHOPE
-4.53969	0.805621	ChiHOPE
5.01724	-2.13874	ChiHOPE
-2.27541	3.38014	ChiHOPE
-1.20669	3.68873	ChiHOPE
3.00087	4.05758	ChiHOPE
4.07281	0.655793	ChiHOPE
5.42061	2.71321	ChiHOPE
2.49303	2.42001	ChiHOPE
-4.35383	-0.408239	ChiHOPE
-6.70153	0.0681601	ChiHOPE
-1.72863	0.988535	ChiHOPE
4.53251	0.284363	ChiHOPE
3.69612	0.972771	ChiHOPE
6.13434	0.0102214	ChiHOPE
0.543604	0.723202	ChiHOPE
5.20755	0.398931	ChiHOPE
6.7818	-0.805539	ChiHOPE
3.91458	1.11177	ChiHOPE
4.25073	2.5147	ChiHOPE
5.03285	3.94751	ChiHOPE
-5.00806	1.72993	ChiHOPE
4.73186	3.26648	ChiHOPE
0.51594	0.749943	ChiHOPE
6.11328	-1.25776	ChiHOPE
6.65237	0.939807	ChiHOPE
3.81829	2.69813	ChiHOPE
3.4669	-1.662	ChiHOPE
0.211909	2.7029	ChiHOPE
0.383888	-2.62136	ChiHOPE
-0.126546	-0.169093	ChiHOPE
-1.72153	1.83575	ChiHOPE
-0.244645	2.66055	ChiHOPE
-2.64503	2.54648	ChiHOPE
5.42887	3.23423	ChiHOPE
7.46668	-0.387396	ChiHOPE
9.57185	-2.4164	ChiHOPE
9.96317	-1.07105	ChiHOPE
7.69877	2.46091	ChiHOPE
5.1708	-0.534248	ChiHOPE
4.35995	0.238057	ChiHOPE
6.23846	-0.599225	ChiHOPE
-4.06168	3.25213	ChiHOPE
6.88027	-2.22999	ChiHOPE
2.74699	1.54736	ChiHOPE
1.74977	-1.98547	ChiHOPE
4.87194	3.40433	ChiHOPE
5.79627	2.16785	ChiHOPE
4.11387	3.25104	ChiHOPE
8.05371	-1.27017	ChiHOPE
1.63729	0.553425	ChiHOPE
7.88046	-2.20375	ChiHOPE
8.29251	-1.60676	ChiHOPE
2.42648	2.75017	ChiHOPE
3.15269	4.64687	ChiHOPE
1.99634	2.08643	ChiHOPE
5.2095	1.06485	ChiHOPE
7.35781	-2.16753	ChiHOPE
3.37528	2.33986	ChiHOPE
2.43725	2.61685	ChiHOPE
4.35071	2.6649	ChiHOPE
4.09007	3.52601	ChiHOPE
1.44163	4.02493	ChiHOPE
4.06274	2.3127	ChiHOPE
2.86011	0.962134	ChiHOPE
6.77668	-0.183626	ChiHOPE
7.36225	-1.03013	ChiHOPE
4.00439	1.27731	ChiHOPE
5.00168	0.934134	ChiHOPE
8.80719	0.939481	ChiHOPE
5.24175	1.92663	ChiHOPE
2.51957	2.75602	ChiHOPE
4.69776	1.42962	ChiHOPE
5.58126	-2.0623	ChiHOPE
5.08527	0.184543	ChiHOPE
5.26111	-0.8694	ChiHOPE
1.47923	1.55705	ChiHOPE
0.84395	2.26265	ChiHOPE
7.28839	0.426975	ChiHOPE
6.05861	0.879151	ChiHOPE
5.10248	-0.509602	ChiHOPE
-7.00819	-3.23162	ChiHOPE
-5.25342	-0.342011	ChiHOPE
-7.86735	-3.98832	ChiHOPE
-4.77297	-4.27674	ChiHOPE
-3.01884	-1.89223	ChiHOPE
6.37714	-1.65693	ChiHOPE
6.13237	-1.00843	ChiHOPE
8.43915	-3.58097	ChiHOPE
8.10057	-2.81823	ChiHOPE
6.37694	-0.667004	ChiHOPE
2.1833	4.28846	ChiHOPE
-1.08563	5.22833	ChiHOPE
4.91083	0.728047	ChiHOPE
2.52011	2.29373	ChiHOPE
1.74358	2.78792	ChiHOPE
9.52053	-0.689052	ChiHOPE
7.1116	-2.32525	ChiHOPE
7.01428	1.10041	ChiHOPE
7.5607	1.10799	ChiHOPE
2.75043	-0.0770865	ChiHOPE
6.22075	-1.30571	ChiHOPE
5.25824	1.68634	ChiHOPE
2.63077	2.50057	ChiHOPE
1.65823	3.37643	ChiHOPE
6.49494	2.1795	ChiHOPE
1.89944	1.6464	ChiHOPE
5.36224	3.27851	ChiHOPE
3.16702	4.32648	ChiHOPE
5.53233	-1.23913	ChiHOPE
4.38053	-0.0773498	ChiHOPE
4.83617	0.59321	ChiHOPE
4.6978	1.58101	ChiHOPE
4.68366	2.15201	ChiHOPE
4.6185	0.380388	ChiHOPE
1.72631	2.57729	ChiHOPE
7.13677	-2.99751	ChiHOPE
3.86322	1.8149	ChiHOPE
7.61444	1.95356	ChiHOPE
5.08529	-1.41863	ChiHOPE
5.24449	-0.33423	ChiHOPE
8.74101	-1.49005	ChiHOPE
1.14199	2.40731	ChiHOPE
-2.56729	0.244923	ChiHOPE
-2.44367	-1.45705	ChiHOPE
1.25671	-2.87411	ChiHOPE
-5.24808	-2.72297	ChiHOPE
-1.56106	0.580384	ChiHOPE
-6.14205	-1.82273	ChiHOPE
4.3926	-1.96187	ChiHOPE
-1.44557	-2.40617	ChiHOPE
-6.19413	-3.56018	ChiHOPE
2.9883	0.84274	ChiHOPE
5.92399	2.22788	ChiHOPE
3.05018	1.87049	ChiHOPE
3.98629	-1.27314	ChiHOPE
8.01076	-1.21949	ChiHOPE
1.26745	2.24166	ChiHOPE
-5.99399	-2.60904	ChiHOPE
1.33143	1.78126	ChiHOPE
7.32087	-0.57234	ChiHOPE
7.04446	1.82739	ChiHOPE
3.64542	1.66603	ChiHOPE
4.83277	0.905701	ChiHOPE
6.16163	-0.674165	ChiHOPE
1.01552	4.92319	ChiHOPE
2.14901	3.92935	ChiHOPE
5.48105	3.67507	ChiHOPE
3.70186	2.3378	ChiHOPE
7.42505	-0.270443	ChiHOPE
8.29999	-2.57948	ChiHOPE
6.8907	1.19299	ChiHOPE
8.63297	-2.0205	ChiHOPE
4.83602	1.14088	ChiHOPE
2.35718	0.394635	ChiHOPE
7.58968	0.120917	ChiHOPE
5.13029	-1.02101	ChiHOPE
3.94804	-0.35565	ChiHOPE
2.63074	1.21361	ChiHOPE
4.79272	-2.29693	ChiHOPE
-1.07087	1.62737	ChiHOPE
2.21837	1.89505	ChiHOPE
6.3661	1.09179	ChiHOPE
4.40357	0.861323	ChiHOPE
1.93927	5.06658	ChiHOPE
3.0172	0.87438	ChiHOPE
1.68619	2.28514	ChiHOPE
0.494138	1.94636	ChiHOPE
2.64147	2.1481	ChiHOPE
0.622532	4.33107	ChiHOPE
-2.04567	0.346516	ChiHOPE
2.01323	1.44257	ChiHOPE
3.37185	1.41256	ChiHOPE
-1.63018	3.14047	ChiHOPE
3.68505	0.218884	ChiHOPE
2.20322	2.164	ChiHOPE
0.900758	2.89746	ChiHOPE
2.3879	1.96557	ChiHOPE
4.69748	1.1824	ChiHOPE
1.12028	0.69239	ChiHOPE
6.01189	-2.36392	ChiHOPE
8.18379	2.82966	ChiHOPE
6.85281	0.937596	ChiHOPE
6.04848	1.01623	ChiHOPE
5.40075	1.94579	ChiHOPE
8.88562	0.733882	ChiHOPE
6.49158	-2.33287	ChiHOPE
4.66162	2.3155	ChiHOPE
3.97983	1.18004	ChiHOPE
8.2004	-2.24523	ChiHOPE
7.92772	-1.74552	ChiHOPE
5.04619	1.97322	ChiHOPE
2.22075	2.84089	ChiHOPE
3.53787	3.16826	ChiHOPE
9.76039	-1.17741	ChiHOPE
3.46114	4.25652	ChiHOPE
3.03154	3.24356	ChiHOPE
4.90478	1.00067	ChiHOPE
7.33569	0.873258	ChiHOPE
1.83233	-0.969265	ChiHOPE
11.1977	-1.81291	ChiHOPE
4.84674	2.62484	ChiHOPE
4.84596	2.63972	ChiHOPE
2.39269	1.63606	ChiHOPE
4.30419	1.34269	ChiHOPE
4.87742	2.36807	ChiHOPE
6.58681	2.55764	ChiHOPE
4.56566	0.319814	ChiHOPE
-0.478416	5.83283	ChiHOPE
15.5422	-14.5948	ChiHOPE
5.5946	0.823298	ChiHOPE
2.18815	3.74377	ChiHOPE
2.27087	1.95301	ChiHOPE
1.9295	3.17121	ChiHOPE
4.19879	3.29628	ChiHOPE
5.72614	-1.14326	ChiHOPE
4.36317	3.80832	ChiHOPE
2.00541	4.02172	ChiHOPE
5.6891	1.2805	ChiHOPE
1.73289	4.7179	ChiHOPE
4.10548	4.1484	ChiHOPE
4.58821	3.60166	ChiHOPE
4.34637	0.632104	ChiHOPE
6.09993	1.19231	ChiHOPE
11.2257	-3.71709	ChiHOPE
6.14058	0.754257	ChiHOPE
7.89847	-0.528769	ChiHOPE
5.74977	1.6797	ChiHOPE
5.92841	0.78674	ChiHOPE
8.52813	2.6597	ChiHOPE
5.3803	0.788627	ChiHOPE
4.48417	0.424985	ChiHOPE
6.23968	0.283167	ChiHOPE
5.10612	0.903076	ChiHOPE
5.17581	1.86898	ChiHOPE
8.98228	-1.50727	ChiHOPE
5.56845	2.07564	ChiHOPE
10.3355	-3.12269	ChiHOPE
3.00706	3.12042	ChiHOPE
2.33236	2.15483	ChiHOPE
4.36828	2.09026	ChiHOPE
5.63944	1.06881	ChiHOPE
1.90621	2.53561	ChiHOPE
4.40998	2.65086	ChiHOPE
7.67424	-1.49226	ChiHOPE
4.16631	1.70435	ChiHOPE
6.30881	0.594239	ChiHOPE
3.11359	3.48091	ChiHOPE
-3.00873	2.79974	ChiHOPE
0.37589	2.12276	ChiHOPE
2.70157	1.69144	ChiHOPE
0.264197	-0.406217	ChiHOPE
-1.4471	0.117784	ChiHOPE
-0.645402	0.731427	ChiHOPE
-4.56575	1.96953	ChiHOPE
-0.393415	4.52719	ChiHOPE
-1.75801	0.887512	ChiHOPE
0.356208	1.81298	ChiHOPE
-0.62554	1.90991	ChiHOPE
4.33014	1.41108	ChiHOPE
-2.32371	-0.258692	ChiHOPE
0.770562	0.265881	ChiHOPE
4.58182	-0.125345	ChiHOPE
-2.32334	1.56483	ChiHOPE
2.1035	3.72686	ChiHOPE
-1.49918	0.91938	ChiHOPE
0.563997	3.50265	ChiHOPE
-1.20252	-1.7373	ChiHOPE
-2.02183	-1.30151	ChiHOPE
2.13081	1.70746	ChiHOPE
0.954742	-1.37208	ChiHOPE
0.882716	0.103477	ChiHOPE
3.8494	0.548002	ChiHOPE
-5.78423	1.32371	ChiHOPE
-7.83241	0.178357	ChiHOPE
1.48773	2.38471	ChiHOPE
-4.46796	-0.051425	ChiHOPE
-2.65728	2.02487	ChiHOPE
-0.862519	2.22171	ChiHOPE
-1.11698	-0.404895	ChiHOPE
3.7798	3.90229	ChiHOPE
-1.96184	0.255916	ChiHOPE
-0.370471	-0.785223	ChiHOPE
-3.61063	0.81828	ChiHOPE
6.55985	0.354473	ChiHOPE
2.80881	4.00287	ChiHOPE
4.2316	2.48111	ChiHOPE
6.24618	3.04955	ChiHOPE
3.46492	4.13385	ChiHOPE
6.21815	1.29149	ChiHOPE
3.8949	4.31779	ChiHOPE
5.87747	2.64119	ChiHOPE
3.01659	1.41043	ChiHOPE
4.40022	3.96901	ChiHOPE
5.98141	1.29572	ChiHOPE
1.3636	1.34388	ChiHOPE
5.90281	-0.805271	ChiHOPE
6.97342	-1.54555	ChiHOPE
2.20366	2.90367	ChiHOPE
5.61134	0.779347	ChiHOPE
7.2713	0.0471658	ChiHOPE
7.40088	-2.05192	ChiHOPE
3.10456	4.05173	ChiHOPE
6.38376	-1.45978	ChiHOPE
-0.418171	-0.356016	ChiHOPE
6.34185	-0.423397	ChiHOPE
4.45458	0.203348	ChiHOPE
5.97569	-1.01754	ChiHOPE
7.15103	-1.0103	ChiHOPE
-1.64855	1.45987	ChiHOPE
0.751482	5.7581	ChiHOPE
2.46887	3.07041	ChiHOPE
3.9014	1.43741	ChiHOPE
2.21764	3.28622	ChiHOPE
6.85661	-0.916151	ChiHOPE
6.14654	0.807727	ChiHOPE
3.66562	1.97063	ChiHOPE
2.42791	3.21012	ChiHOPE
1.39746	2.67174	ChiHOPE
-0.603903	0.205855	ChiHOPE
-1.39338	0.243278	ChiHOPE
-2.00891	0.208346	ChiHOPE
-1.93374	1.49813	ChiHOPE
-3.51252	0.959477	ChiHOPE
-0.212215	-1.43231	ChiHOPE
-0.4417	1.3025	ChiHOPE
-0.451449	3.27289	ChiHOPE
2.0917	-2.55045	ChiHOPE
6.88654	1.30025	ChiHOPE
6.74176	-1.39176	ChiHOPE
5.75576	0.553263	ChiHOPE
7.48997	-3.07339	ChiHOPE
6.69092	-0.134149	ChiHOPE
1.95732	2.76789	ChiHOPE
5.08898	3.0532	ChiHOPE
4.4019	2.85093	ChiHOPE
3.1901	3.96193	ChiHOPE
4.61925	1.00331	ChiHOPE
1.76131	1.00385	ChiHOPE
3.29539	2.75461	ChiHOPE
7.31148	1.23126	ChiHOPE
-3.51496	1.76291	ChiHOPE
6.63512	0.433142	ChiHOPE
-2.91138	2.22866	ChiHOPE
15.5968	-21.967	ChiHOPE
0.45203	0.637721	ChiHOPE
6.61002	-2.32084	ChiHOPE
4.108	-0.98096	ChiHOPE
2.42312	0.197735	ChiHOPE
1.3198	2.6771	ChiHOPE
8.93032	-1.10066	ChiHOPE
6.09732	-0.0847317	ChiHOPE
3.82335	2.13175	ChiHOPE
-0.370101	1.62383	ChiHOPE
6.20606	-0.692725	ChiHOPE
6.04262	-0.311212	ChiHOPE
-1.68916	2.75873	ChiHOPE
6.7645	1.14405	ChiHOPE
5.29613	4.12355	ChiHOPE
4.17696	1.55692	ChiHOPE
2.48153	0.989654	ChiHOPE
1.62149	1.9201	ChiHOPE
6.94906	1.07946	ChiHOPE
3.26746	-0.728909	ChiHOPE
5.41489	0.773713	ChiHOPE
6.06991	0.0845247	ChiHOPE
5.78105	0.331997	ChiHOPE
2.08278	-0.686321	ChiHOPE
6.80228	-2.00927	ChiHOPE
-2.72995	0.153488	ChiHOPE
-5.18827	-1.96583	ChiHOPE
-2.0579	-3.33075	ChiHOPE
2.9814	2.44514	ChiHOPE
-2.11961	0.502419	ChiHOPE
-3.79108	0.446087	ChiHOPE
-1.66064	-2.07038	ChiHOPE
2.38321	1.99265	ChiHOPE
0.710057	2.36397	ChiHOPE
4.95915	-0.444048	ChiHOPE
5.96506	1.26928	ChiHOPE
6.26712	2.56238	ChiHOPE
4.39713	2.3978	ChiHOPE
4.99413	0.486641	ChiHOPE
5.69331	1.24601	ChiHOPE
7.27254	-0.951213	ChiHOPE
6.85309	-1.80339	ChiHOPE
4.33137	0.51402	ChiHOPE
5.25563	1.30461	ChiHOPE
4.19664	2.42977	ChiHOPE
4.7894	1.06762	ChiHOPE
5.62994	0.241122	ChiHOPE
4.59179	1.86511	ChiHOPE
4.97624	1.61367	ChiHOPE
4.53972	1.77348	ChiHOPE
4.97593	1.45844	ChiHOPE
9.05986	-1.36789	ChiHOPE
10.1206	-2.60534	ChiHOPE
7.36076	-0.182772	ChiHOPE
5.48066	2.97256	ChiHOPE
9.79133	-4.08527	ChiHOPE
5.29476	-1.36041	ChiHOPE
7.89615	-1.0036	ChiHOPE
9.54689	-4.94222	ChiHOPE
2.3353	-0.357542	ChiHOPE
6.02772	-6.65206	ChiHOPE
4.47596	0.897108	ChiHOPE
5.92192	-0.757655	ChiHOPE
6.65279	-0.891662	ChiHOPE
2.96244	-1.21555	ChiHOPE
2.93582	-1.63907	ChiHOPE
5.82296	0.876351	ChiHOPE
-8.81424	-5.52639	ChiHOPE
-8.33247	-2.96404	ChiHOPE
-9.86042	-5.03734	ChiHOPE
5.50342	0.487391	ChiHOPE
4.66797	1.06563	ChiHOPE
-5.92872	-1.93869	ChiHOPE
5.35903	0.778007	ChiHOPE
5.1306	1.69245	ChiHOPE
6.45403	0.793168	ChiHOPE
6.45581	1.20736	ChiHOPE
7.55627	0.909406	ChiHOPE
6.18567	0.209522	ChiHOPE
9.91364	-2.95556	ChiHOPE
3.97629	1.49648	ChiHOPE
7.35755	0.193008	ChiHOPE
8.41643	-2.50717	ChiHOPE
7.63022	0.806556	ChiHOPE
7.47213	-0.0425667	ChiHOPE
5.15363	-1.40096	ChiHOPE
9.91706	-1.83106	ChiHOPE
6.08457	1.65699	ChiHOPE
7.16262	-0.154095	ChiHOPE
8.92491	-1.42196	ChiHOPE
3.81893	1.57743	ChiHOPE
3.24942	1.39279	ChiHOPE
5.96693	1.29439	ChiHOPE
1.66722	3.66655	ChiHOPE
5.02775	2.85462	ChiHOPE
8.47535	-3.80637	ChiHOPE
9.21758	-2.78845	ChiHOPE
-9.44061	-5.81585	ChiHOPE
-0.668746	3.92453	ChiHOPE
-1.06347	1.16921	ChiHOPE
-8.59212	-4.71172	ChiHOPE
5.64188	1.0471	ChiHOPE
5.72927	2.87436	ChiHOPE
5.69377	1.68642	ChiHOPE
3.26861	3.27553	ChiHOPE
5.64791	1.99335	ChiHOPE
1.9072	1.23435	ChiHOPE
7.23829	1.18669	ChiHOPE
7.55319	-1.50392	ChiHOPE
6.44982	2.18567	ChiHOPE
7.3227	-0.0132673	ChiHOPE
4.58454	0.905245	ChiHOPE
1.18505	-2.32433	ChiHOPE
6.07163	-4.72651	ChiHOPE
-3.52735	-0.502631	ChiHOPE
3.8759	-2.27377	ChiHOPE
-2.13003	-0.176774	ChiHOPE
-7.22993	-2.99277	ChiHOPE
-2.76561	-0.942872	ChiHOPE
2.08333	-12.0955	ChiHOPE
-1.97837	1.13835	ChiHOPE
0.438098	1.33773	ChiHOPE
1.0273	1.22514	ChiHOPE
5.25775	-0.649342	ChiHOPE
-0.0934805	-0.583941	ChiHOPE
6.95475	1.31368	ChiHOPE
11.0587	-5.87921	ChiHOPE
2.90871	2.86358	ChiHOPE
-5.15245	-1.21422	ChiHOPE
6.02085	1.99507	ChiHOPE
6.86256	-0.687145	ChiHOPE
4.66713	2.22062	ChiHOPE
6.09881	0.131893	ChiHOPE
4.64156	0.277198	ChiHOPE
1.32011	4.51092	ChiHOPE
-1.94141	1.70279	ChiHOPE
4.77088	1.78774	ChiHOPE
2.73555	3.92681	ChiHOPE
0.941513	1.21942	ChiHOPE
1.5664	3.59821	ChiHOPE
5.05687	1.68074	ChiHOPE
2.81473	0.370125	ChiHOPE
4.43791	0.834014	ChiHOPE
0.994724	2.83985	ChiHOPE
3.40233	0.53167	ChiHOPE
1.47573	2.42713	ChiHOPE
0.297479	-0.588384	ChiHOPE
3.00468	2.17309	ChiHOPE
3.14038	0.743676	ChiHOPE
3.45486	1.17665	ChiHOPE
7.199	-1.33946	ChiHOPE
2.14567	4.13963	ChiHOPE
4.61411	0.992145	ChiHOPE
8.13657	-3.63205	ChiHOPE
5.03661	0.185101	ChiHOPE
3.1391	-2.56549	ChiHOPE
-7.20756	-1.95317	ChiHOPE
-2.17766	-0.821071	ChiHOPE
4.49682	-4.54445	ChiHOPE
3.64587	-4.56701	ChiHOPE
4.34607	-1.27414	ChiHOPE
5.09468	-0.211079	ChiHOPE
-0.728932	2.22442	ChiHOPE
8.6668	1.63195	ChiHOPE
8.46795	-2.58327	ChiHOPE
-8.6546	-3.07791	ChiHOPE
-2.91791	-2.70512	ChiHOPE
7.85351	-1.73872	ChiHOPE
2.15691	1.61873	ChiHOPE
-5.20941	-3.94431	ChiHOPE
6.21293	-0.691077	ChiHOPE
-9.08172	-4.37452	ChiHOPE
0.559981	-0.0583659	ChiHOPE
2.15538	0.892885	ChiHOPE
3.24171	1.89511	ChiHOPE
1.40148	2.33457	ChiHOPE
4.08365	3.72714	ChiHOPE
7.65162	2.13732	ChiHOPE
9.63538	-2.6961	ChiHOPE
3.17206	5.58765	ChiHOPE
-9.52216	-2.13888	ChiHOPE
5.38762	0.257771	ChiHOPE
0.595028	0.0913628	ChiHOPE
4.3013	1.90755	ChiHOPE
3.35688	-2.53078	ChiHOPE
0.334036	2.58847	ChiHOPE
2.26504	-0.897611	ChiHOPE
-0.628297	4.30184	ChiHOPE
-1.94751	0.617189	ChiHOPE
-2.96969	1.14058	ChiHOPE
2.44749	1.96135	ChiHOPE
-2.81036	-0.634482	ChiHOPE
-8.97069	-3.57614	ChiHOPE
-9.1285	-3.82256	ChiHOPE
-4.70623	0.96314	ChiHOPE
-9.9644	-3.97059	ChiHOPE
-2.01005	-2.50676	ChiHOPE
0.815541	1.77474	ChiHOPE
1.80314	1.60812	ChiHOPE
4.71656	0.0516403	ChiHOPE
6.17766	-0.0310507	ChiHOPE
8.08529	-0.0487765	ChiHOPE
-2.10308	0.364365	ChiHOPE
8.75282	-1.79249	ChiHOPE
0.787942	0.638633	ChiHOPE
9.47676	-0.329177	ChiHOPE
3.45148	1.91722	ChiHOPE
-8.53711	-5.50128	ChiHOPE
-8.5331	-4.48806	ChiHOPE
2.23266	-2.33259	ChiHOPE
-11.925	-5.99748	ChiHOPE
-8.63901	-15.2781	ChiHOPE
1.87647	-1.62773	ChiHOPE
-5.59203	-1.2423	ChiHOPE
-6.08444	0.827059	ChiHOPE
-8.13443	-3.08357	ChiHOPE
-6.41594	-1.98553	ChiHOPE
-9.56951	-2.73095	ChiHOPE
-8.76333	-2.49272	ChiHOPE
-8.49227	-11.8799	ChiHOPE
-3.48155	-2.89298	ChiHOPE
5.99487	-1.23161	ChiHOPE
6.55756	1.61039	ChiHOPE
4.86339	3.13654	ChiHOPE
4.00237	1.92443	ChiHOPE
5.42871	2.15274	ChiHOPE
3.7909	0.974567	ChiHOPE
8.67447	-1.9495	ChiHOPE
4.1278	3.34189	ChiHOPE
4.63017	1.54188	ChiHOPE
3.91009	1.5612	ChiHOPE
5.75288	0.227904	ChiHOPE
5.33927	-1.06752	ChiHOPE
1.4875	-1.02119	ChiHOPE
-10.6233	-6.06751	ChiHOPE
-8.8898	-4.51039	ChiHOPE
5.58571	-1.45335	ChiHOPE
3.41258	3.40011	ChiHOPE
4.46712	2.1361	ChiHOPE
3.96809	3.89406	ChiHOPE
2.88032	3.13172	ChiHOPE
4.79232	2.58225	ChiHOPE
4.20653	1.51071	ChiHOPE
6.15935	-6.75812	ChiHOPE
4.91154	3.98406	ChiHOPE
0.373478	2.95709	ChiHOPE
3.04709	0.250921	ChiHOPE
2.44996	3.48783	ChiHOPE
5.66877	-0.43611	ChiHOPE
1.40954	1.78384	ChiHOPE
4.02982	2.18425	ChiHOPE
7.74139	-1.04387	ChiHOPE
3.18031	0.406655	ChiHOPE
1.81715	1.2818	ChiHOPE
2.94151	0.481455	ChiHOPE
-9.30034	-3.87668	ChiHOPE
4.43393	-3.80881	ChiHOPE
1.14065	1.0688	ChiHOPE
3.06941	0.0811866	ChiHOPE
1.06503	1.69807	ChiHOPE
4.53879	-0.419846	ChiHOPE
0.10987	1.7775	ChiHOPE
8.08781	-1.09016	ChiHOPE
-2.65107	-3.7496	ChiHOPE
-0.271341	2.77543	ChiHOPE
-0.924124	4.2322	ChiHOPE
-0.848178	1.03788	ChiHOPE
-2.48558	3.56052	ChiHOPE
4.60258	-0.0276827	ChiHOPE
-2.43438	4.23061	ChiHOPE
-0.0930234	1.45463	ChiHOPE
-1.21442	1.31231	ChiHOPE
-2.68043	4.08457	ChiHOPE
-3.16753	1.2086	ChiHOPE
5.96498	2.13182	ChiHOPE
5.0526	1.41163	ChiHOPE
7.96868	-0.266402	ChiHOPE
3.53875	2.86551	ChiHOPE
7.07506	0.631774	ChiHOPE
3.66388	3.1216	ChiHOPE
4.87544	0.928258	ChiHOPE
5.05382	1.19465	ChiHOPE
6.16702	-0.207371	ChiHOPE
5.44107	3.09416	ChiHOPE
0.78472	3.52527	ChiHOPE
4.88911	3.29897	ChiHOPE
3.82569	2.18687	ChiHOPE
5.14962	-0.0743054	ChiHOPE
8.03049	-0.271735	ChiHOPE
1.63938	3.36908	ChiHOPE
1.38764	1.66289	ChiHOPE
3.96671	1.29751	ChiHOPE
5.51793	-0.00478199	ChiHOPE
3.54309	2.26269	ChiHOPE
5.41691	2.20029	ChiHOPE
5.5131	1.97433	ChiHOPE
3.5178	1.28439	ChiHOPE
7.03261	-0.535697	ChiHOPE
4.67804	1.86081	ChiHOPE
6.43389	0.109479	ChiHOPE
6.21245	2.06872	ChiHOPE
4.36973	4.34008	ChiHOPE
5.27362	4.06512	ChiHOPE
3.93763	0.911516	ChiHOPE
-4.54044	-5.13946	ChiHOPE
-5.89277	0.609813	ChiHOPE
-6.20539	-0.297934	ChiHOPE
0.799495	-1.08332	ChiHOPE
0.292593	0.305425	ChiHOPE
-3.14444	3.59003	ChiHOPE
-3.63317	1.30162	ChiHOPE
-1.44753	2.06134	ChiHOPE
-8.20862	-2.97468	ChiHOPE
-4.66187	2.54922	ChiHOPE
-6.62126	-2.85353	ChiHOPE
-7.05562	-0.820335	ChiHOPE
-9.93035	-2.04539	ChiHOPE
-9.31771	-4.84198	ChiHOPE
3.08698	1.47535	ChiHOPE
-6.88579	1.82971	ChiHOPE
-4.71562	-1.314	ChiHOPE
-5.05844	-1.77407	ChiHOPE
-2.99425	-0.815489	ChiHOPE
-0.798365	2.04837	ChiHOPE
5.60308	-0.520426	ChiHOPE
-0.409501	-0.399393	ChiHOPE
6.0033	0.360644	ChiHOPE
7.84111	-0.0224532	ChiHOPE
7.14123	0.0396243	ChiHOPE
3.06899	3.24722	ChiHOPE
4.95624	2.93304	ChiHOPE
3.57588	2.02906	ChiHOPE
1.60285	4.67125	ChiHOPE
-8.01066	-1.27418	ChiHOPE
-8.22308	-1.71951	ChiHOPE
-1.14434	-2.89551	ChiHOPE
-5.7938	-2.9025	ChiHOPE
-2.85986	-0.767814	ChiHOPE
4.56843	0.0140519	ChiHOPE
5.30873	-1.00268	ChiHOPE
4.61624	-1.80717	ChiHOPE
-3.78836	1.25483	ChiHOPE
2.4323	-0.248378	ChiHOPE
5.92329	-3.36963	ChiHOPE
-0.167572	-0.867553	ChiHOPE
3.17976	-4.48503	ChiHOPE
2.39699	1.37437	ChiHOPE
5.26012	-2.85811	ChiHOPE
-5.92867	-1.38905	ChiHOPE
7.35578	-0.698203	ChiHOPE
2.52574	-1.02692	ChiHOPE
7.77806	-0.647061	ChiHOPE
5.98226	-1.10905	ChiHOPE
4.55494	3.30573	ChiHOPE
-1.56503	1.37826	ChiHOPE
-1.283	3.20225	ChiHOPE
-3.55156	0.220087	ChiHOPE
0.724432	2.87698	ChiHOPE
-7.64312	-1.3251	ChiHOPE
-11.9632	-4.98571	ChiHOPE
-1.9596	1.88068	ChiHOPE
1.75959	1.77405	ChiHOPE
1.21259	1.12606	ChiHOPE
-2.50265	2.80957	ChiHOPE
0.41284	2.15965	ChiHOPE
-1.43442	3.28389	ChiHOPE
0.094982	2.14714	ChiHOPE
-2.65731	1.55921	ChiHOPE
2.45396	2.27323	ChiHOPE
-0.405625	0.286695	ChiHOPE
-7.81034	-2.78317	ChiHOPE
-8.82953	-3.19482	ChiHOPE
-4.28203	-1.10539	ChiHOPE
-3.5193	0.846886	ChiHOPE
-7.26473	-1.43811	ChiHOPE
-5.62222	-2.62966	ChiHOPE
-4.22052	-23.1974	ChiHOPE
6.62406	-1.29791	ChiHOPE
6.54769	-2.41151	ChiHOPE
5.81763	-2.68949	ChiHOPE
6.04346	-1.48952	ChiHOPE
2.72628	2.65058	ChiHOPE
3.19359	4.11264	ChiHOPE
5.85981	1.35482	ChiHOPE
2.26396	4.18064	ChiHOPE
4.60765	0.518517	ChiHOPE
0.187536	2.57429	ChiHOPE
6.90342	-0.367382	ChiHOPE
7.75963	1.43917	ChiHOPE
2.55584	2.15515	ChiHOPE
7.21259	1.50635	ChiHOPE
3.29893	3.65341	ChiHOPE
5.68443	0.448376	ChiHOPE
5.73909	2.26473	ChiHOPE
5.61332	-5.32317	ChiHOPE
2.18123	2.54833	ChiHOPE
-5.67803	-0.844572	ChiHOPE
0.0406524	4.05704	ChiHOPE
-1.41687	0.809224	ChiHOPE
3.20887	-2.70285	ChiHOPE
-8.4279	-2.56179	ChiHOPE
4.7823	0.0501402	ChiHOPE
0.223463	2.66669	ChiHOPE
2.65133	3.18349	ChiHOPE
6.25874	-1.12513	ChiHOPE
7.5807	-1.47526	ChiHOPE
9.65055	-2.85454	ChiHOPE
9.3924	-1.92778	ChiHOPE
5.41594	1.17412	ChiHOPE
1.35791	2.49508	ChiHOPE
5.55258	1.17929	ChiHOPE
2.63248	2.1721	ChiHOPE
3.81537	1.35189	ChiHOPE
1.52538	3.22308	ChiHOPE
4.89926	2.44413	ChiHOPE
1.91014	2.93216	ChiHOPE
2.59843	0.550509	ChiHOPE
5.9886	1.84298	ChiHOPE
4.65771	3.08811	ChiHOPE
7.67653	-2.30594	ChiHOPE
0.790892	2.01147	ChiHOPE
-0.955856	2.89425	ChiHOPE
-4.3676	0.0241486	ChiHOPE
-1.23937	-0.0201031	ChiHOPE
2.05632	-6.9486	ChiHOPE
-7.2927	-5.79423	ChiHOPE
3.18543	4.13698	ChiHOPE
1.3656	1.90075	ChiHOPE
-4.48553	-0.392735	ChiHOPE
1.62951	-1.63898	ChiHOPE
1.36069	0.411812	ChiHOPE
2.16178	-0.786804	ChiHOPE
0.745317	3.6622	ChiHOPE
1.31763	1.26995	ChiHOPE
0.988455	1.97624	ChiHOPE
0.0349349	3.39281	ChiHOPE
7.51485	-1.50266	ChiHOPE
6.2254	-3.39037	ChiHOPE
5.45828	-3.00027	ChiHOPE
4.30954	0.617133	ChiHOPE
4.05215	2.05178	ChiHOPE
3.772	-3.48438	ChiHOPE
5.89392	-0.0024625	ChiHOPE
6.25838	-0.00241637	ChiHOPE
7.62886	-1.5579	ChiHOPE
4.84897	0.540921	ChiHOPE
-0.428298	0.742081	ChiHOPE
4.5947	-0.902696	ChiHOPE
7.72136	-1.35782	ChiHOPE
3.19619	2.45252	ChiHOPE
5.4147	1.12438	ChiHOPE
1.19955	-0.183839	ChiHOPE
7.24639	-2.88236	ChiHOPE
-8.54547	-3.35962	ChiHOPE
-8.94705	-5.75948	ChiHOPE
-7.87187	-3.77553	ChiHOPE
-6.41821	-1.72572	ChiHOPE
-4.44561	0.39991	ChiHOPE
-6.53478	-2.12062	ChiHOPE
5.28089	-3.32983	ChiHOPE
5.52416	-0.905627	ChiHOPE
3.18225	-0.871504	ChiHOPE
8.57174	-1.72397	ChiHOPE
9.86667	-3.01964	ChiHOPE
5.59823	-1.33533	ChiHOPE
3.24333	-1.66819	ChiHOPE
2.0316	4.1393	ChiHOPE
2.05204	-0.806625	ChiHOPE
1.23	1.40449	ChiHOPE
4.49861	-0.306961	ChiHOPE
1.09203	-7.93759	ChiHOPE
0.301051	3.88734	ChiHOPE
4.53462	-1.41334	ChiHOPE
3.47418	1.13083	ChiHOPE
-1.33996	3.05235	ChiHOPE
0.567684	2.30585	ChiHOPE
0.866845	1.39096	ChiHOPE
-0.662855	0.247916	ChiHOPE
3.61596	0.385993	ChiHOPE
-1.06237	1.21153	ChiHOPE
0.206933	5.7391	ChiHOPE
6.48921	-0.203045	ChiHOPE
4.34159	2.23817	ChiHOPE
-1.80441	5.01342	ChiHOPE
3.97997	0.777006	ChiHOPE
-8.20673	-4.30266	ChiHOPE
-10.6653	-4.79361	ChiHOPE
-9.1777	-5.14097	ChiHOPE
2.3824	0.539415	ChiHOPE
-0.0905067	3.46897	ChiHOPE
5.62924	1.04087	ChiHOPE
3.34285	3.7055	ChiHOPE
5.80537	-0.109335	ChiHOPE
2.48999	1.94923	ChiHOPE
0.625004	4.07305	ChiHOPE
5.855	3.26603	ChiHOPE
5.26467	-1.4346	ChiHOPE
5.32131	2.1345	ChiHOPE
-10.2145	-3.56213	ChiHOPE
4.22103	1.66063	ChiHOPE
0.00025201	-1.96186	ChiHOPE
-3.67121	-2.67816	ChiHOPE
-2.892	-1.93827	ChiHOPE
1.97872	-1.76095	ChiHOPE
4.72146	-1.67877	ChiHOPE
1.72463	1.62695	ChiHOPE
2.23418	-2.43928	ChiHOPE
-9.00663	-4.80139	ChiHOPE
-0.606208	-5.36788	ChiHOPE
4.0659	3.88473	ChiHOPE
4.45424	3.46322	ChiHOPE
5.80507	1.77481	ChiHOPE
4.44641	1.57355	ChiHOPE
5.07771	0.928076	ChiHOPE
2.12361	5.23144	ChiHOPE
4.74556	1.57438	ChiHOPE
-0.238192	4.83565	ChiHOPE
5.19394	4.05252	ChiHOPE
5.50742	3.21425	ChiHOPE
3.56889	3.8573	ChiHOPE
5.299	2.31531	ChiHOPE
5.63762	2.37842	ChiHOPE
4.66695	1.99403	ChiHOPE
4.63504	2.68815	ChiHOPE
2.29552	3.86251	ChiHOPE
4.95801	0.0337896	ChiHOPE
11.8441	-0.858843	ChiHOPE
2.71174	-0.640064	ChiHOPE
3.06349	1.72345	ChiHOPE
4.94047	-0.362896	ChiHOPE
4.44645	3.15631	ChiHOPE
3.8655	2.88422	ChiHOPE
1.59536	3.99724	ChiHOPE
-10.065	-5.18279	ChiHOPE
-8.19724	-5.44407	ChiHOPE
-11.1163	-5.55795	ChiHOPE
-9.54913	-6.04139	ChiHOPE
5.4149	-1.51781	ChiHOPE
1.73428	2.50333	ChiHOPE
-2.93779	2.62656	ChiHOPE
-4.52868	-0.311072	ChiHOPE
-2.46396	4.30245	ChiHOPE
5.6724	1.37749	ChiHOPE
4.04141	2.96565	ChiHOPE
2.90673	2.86223	ChiHOPE
3.73952	0.0281874	ChiHOPE
5.81653	0.396626	ChiHOPE
5.81963	-0.286217	ChiHOPE
7.18629	-0.718509	ChiHOPE
0.704638	1.93581	ChiHOPE
2.70975	5.03604	ChiHOPE
3.14977	3.99637	ChiHOPE
0.784247	1.8233	ChiHOPE
-9.21356	-5.64649	ChiHOPE
-10.276	-6.34504	ChiHOPE
5.1734	0.934131	ChiHOPE
-10.1816	-5.73302	ChiHOPE
-10.7098	-5.2904	ChiHOPE
-8.73652	-5.51878	ChiHOPE
-10.0831	-6.11969	ChiHOPE
-10.63	-6.53826	ChiHOPE
3.74498	0.0476579	ChiHOPE
0.641534	0.973197	ChiHOPE
-2.69436	0.652019	ChiHOPE
5.7194	0.724046	ChiHOPE
4.67335	1.5433	ChiHOPE
5.07044	-0.417101	ChiHOPE
-10.3973	-7.55307	ChiHOPE
-2.04469	0.658988	ChiHOPE
0.3952	0.69655	ChiHOPE
-5.19127	-1.12536	ChiHOPE
2.30592	3.24859	ChiHOPE
0.774057	1.11139	ChiHOPE
3.53147	0.364344	ChiHOPE
2.87887	-1.91658	ChiHOPE
3.39795	3.05456	ChiHOPE
5.32021	0.167498	ChiHOPE
5.83364	0.508145	ChiHOPE
1.5607	0.437753	ChiHOPE
3.80838	0.8843	ChiHOPE
0.538417	0.95383	ChiHOPE
4.30464	2.23661	ChiHOPE
0.200042	-0.0937201	ChiHOPE
7.19443	-1.75566	ChiHOPE
3.92283	1.28818	ChiHOPE
4.05082	2.40202	ChiHOPE
8.18486	-1.03419	ChiHOPE
8.5048	-1.92754	ChiHOPE
3.11557	3.26436	ChiHOPE
4.01953	0.235371	ChiHOPE
-1.02392	2.50164	ChiHOPE
11.3885	-12.5573	ChiHOPE
4.82276	1.4625	ChiHOPE
6.06173	0.869674	ChiHOPE
0.0203889	3.64417	ChiHOPE
5.31689	-0.23466	ChiHOPE
0.479208	0.600125	ChiHOPE
3.23939	2.42879	ChiHOPE
6.70912	-2.24852	ChiHOPE
2.72556	3.25702	ChiHOPE
7.89489	-0.98408	ChiHOPE
4.46839	2.54327	ChiHOPE
3.90727	1.6541	ChiHOPE
3.55196	2.69742	ChiHOPE
0.0714527	5.3052	ChiHOPE
3.99758	3.48858	ChiHOPE
-4.47345	-0.179861	ChiHOPE
7.65329	0.518958	ChiHOPE
2.76126	3.33828	ChiHOPE
3.9954	1.83355	ChiHOPE
-1.97765	0.768035	ChiHOPE
2.98963	-1.60554	ChiHOPE
-1.44778	-0.316697	ChiHOPE
3.14561	1.90438	ChiHOPE
-2.27312	-2.04051	ChiHOPE
4.51846	-3.12105	ChiHOPE
-0.328631	0.414108	ChiHOPE
1.01622	-2.03559	ChiHOPE
3.19111	-2.53254	ChiHOPE
2.58251	-2.50469	ChiHOPE
2.87583	-1.71692	ChiHOPE
3.42571	-2.65923	ChiHOPE
4.21071	1.14358	ChiHOPE
2.50457	-0.0225121	ChiHOPE
2.32008	1.09774	ChiHOPE
-6.59504	-0.328241	ChiHOPE
-8.6563	-1.87271	ChiHOPE
-1.68001	-0.902812	ChiHOPE
-8.88231	-3.59835	ChiHOPE
0.292697	-0.128048	ChiHOPE
-6.16529	-0.502273	ChiHOPE
-6.8036	-2.92875	ChiHOPE
1.80512	-0.591004	ChiHOPE
-2.97213	1.50414	ChiHOPE
-5.90769	-1.32714	ChiHOPE
-8.23461	-2.07207	ChiHOPE
-2.78883	0.60795	ChiHOPE
-3.91194	-2.33152	ChiHOPE
1.96073	2.13272	ChiHOPE
-6.71751	-0.78031	ChiHOPE
0.526187	-7.5146	ChiHOPE
8.74462	-3.02668	ChiHOPE
5.38659	-0.355595	ChiHOPE
-2.51583	0.960552	ChiHOPE
-6.60313	-3.56679	ChiHOPE
4.75866	0.285092	ChiHOPE
6.98284	1.15444	ChiHOPE
5.9951	-3.24296	ChiHOPE
-2.50306	-3.04892	ChiHOPE
-4.14108	0.457657	ChiHOPE
1.34653	2.89827	ChiHOPE
-2.08685	0.953458	ChiHOPE
-10.3028	-3.01194	ChiHOPE
-5.30692	1.00459	ChiHOPE
-7.07388	-6.67675	ChiHOPE
-9.34698	-3.68496	ChiHOPE
-6.23746	-1.04357	ChiHOPE
-8.31668	-2.74105	ChiHOPE
-4.50153	1.24368	ChiHOPE
-6.89223	-3.55496	ChiHOPE
3.69398	0.873788	ChiHOPE
1.95713	2.65825	ChiHOPE
3.41833	3.21866	ChiHOPE
9.97406	-3.37359	ChiHOPE
4.09901	3.38509	ChiHOPE
5.20688	1.06728	ChiHOPE
2.63468	3.27613	ChiHOPE
1.11199	2.81943	ChiHOPE
-1.06191	0.892038	ChiHOPE
3.25326	2.39809	ChiHOPE
-9.53547	-5.02348	ChiHOPE
1.82743	1.70671	ChiHOPE
4.0054	-0.054556	ChiHOPE
-0.0283803	1.27692	ChiHOPE
9.0355	-3.16497	ChiHOPE
3.37278	-1.27552	ChiHOPE
2.5082	2.5786	ChiHOPE
4.63071	1.28073	ChiHOPE
-2.60579	0.289779	ChiHOPE
-4.89897	0.463168	ChiHOPE
-4.49048	-1.62931	ChiHOPE
0.609386	1.22587	ChiHOPE
-0.441162	3.2076	ChiHOPE
2.82779	-0.397385	ChiHOPE
-0.436917	1.69924	ChiHOPE
-2.64083	1.21578	ChiHOPE
2.70518	0.58442	ChiHOPE
0.893572	1.94292	ChiHOPE
2.77044	0.55963	ChiHOPE
2.31933	1.47716	ChiHOPE
1.65978	-0.0199979	ChiHOPE
2.7159	1.07103	ChiHOPE
-7.62924	-3.11789	ChiHOPE
-7.02056	-0.55763	ChiHOPE
3.9686	-0.571184	ChiHOPE
-5.40012	0.893954	ChiHOPE
4.87419	1.58915	ChiHOPE
6.3477	-0.370626	ChiHOPE
-4.13198	0.215161	ChiHOPE
1.28949	0.198864	ChiHOPE
4.96642	-3.0558	ChiHOPE
-0.561599	0.899469	ChiHOPE
-2.82784	0.0507824	ChiHOPE
0.374347	0.781926	ChiHOPE
-4.81103	0.402949	ChiHOPE
4.30904	-0.391113	ChiHOPE
-3.75091	0.587626	ChiHOPE
5.87593	-1.40298	ChiHOPE
3.45272	-11.9655	ChiHOPE
-4.17063	1.51563	ChiHOPE
1.12557	2.36433	ChiHOPE
-0.496424	2.32925	ChiHOPE
-2.0735	-6.52612	ChiHOPE
-3.81387	0.74825	ChiHOPE
0.27435	4.5676	ChiHOPE
1.52149	1.30133	ChiHOPE
-0.297807	3.31434	ChiHOPE
3.43577	2.11741	ChiHOPE
6.48576	-1.603	ChiHOPE
3.91088	0.753253	ChiHOPE
5.64505	-0.241401	ChiHOPE
4.28109	2.50547	ChiHOPE
4.53064	1.70128	ChiHOPE
-5.39298	0.83004	ChiHOPE
3.85948	-2.08642	ChiHOPE
9.59576	-18.0866	ChiHOPE
2.41371	0.0572783	ChiHOPE
3.72923	1.30748	ChiHOPE
1.83686	-1.18299	ChiHOPE
-0.368739	0.95571	ChiHOPE
4.39942	-0.779888	ChiHOPE
3.52393	-0.116168	ChiHOPE
-1.10143	0.579325	ChiHOPE
1.63033	2.09611	ChiHOPE
1.98119	-0.24269	ChiHOPE
2.28869	0.0280997	ChiHOPE
5.22876	-1.84635	ChiHOPE
-9.79609	-6.15139	ChiHOPE
-0.64815	-0.613781	ChiHOPE
22.5514	-17.796	ChiHOPE
-4.623	-1.21372	ChiHOPE
-2.27276	0.374079	ChiHOPE
-7.12341	-1.88315	ChiHOPE
-1.63646	1.61349	ChiHOPE
-1.80294	3.95303	ChiHOPE
7.61683	-0.271274	ChiHOPE
8.0744	-1.8012	ChiHOPE
3.71472	-0.852028	ChiHOPE
3.70455	0.687739	ChiHOPE
1.58583	2.53559	ChiHOPE
2.82085	2.4454	ChiHOPE
5.12743	0.791392	ChiHOPE
2.48862	1.03456	ChiHOPE
4.62015	-0.368186	ChiHOPE
-2.82397	-19.8454	ChiHOPE
0.501008	-2.52707	ChiHOPE
6.34545	-1.59897	ChiHOPE
5.88573	-10.98	ChiHOPE
-4.03434	4.09486	ChiHOPE
-3.49299	-0.214835	ChiHOPE
7.41692	-0.333147	ChiHOPE
11.5555	-12.0495	ChiHOPE
10.2268	-21.0888	ChiHOPE
-0.642475	2.15139	ChiHOPE
4.53383	-25.0198	ChiHOPE
-1.52073	-0.551834	ChiHOPE
-0.0242896	-4.11029	ChiHOPE
4.84234	-0.726507	ChiHOPE
3.61818	-0.139825	ChiHOPE
-7.1954	-3.00133	ChiHOPE
0.779558	0.440368	ChiHOPE
-6.21362	0.0758196	ChiHOPE
2.75617	-0.755889	ChiHOPE
-2.52961	1.57176	ChiHOPE
1.12865	-2.01217	ChiHOPE
-10.0788	-6.03276	ChiHOPE
-11.2031	-5.47507	ChiHOPE
10.8452	-9.56057	ChiHOPE
-0.577146	-0.240932	ChiHOPE
6.59832	-0.397012	ChiHOPE
-1.16357	0.562547	ChiHOPE
4.00656	-7.75673	ChiHOPE
6.59941	-0.628559	ChiHOPE
-7.75804	-1.05796	ChiHOPE
2.92472	-0.470464	ChiHOPE
0.464113	-2.95233	ChiHOPE
1.44001	1.5799	ChiHOPE
1.8038	4.57238	ChiHOPE
6.01298	1.01524	ChiHOPE
2.97676	3.94251	ChiHOPE
8.91701	-1.09672	ChiHOPE
7.16954	1.3889	ChiHOPE
3.46744	3.53065	ChiHOPE
3.31132	1.32327	ChiHOPE
7.38703	1.86512	ChiHOPE
4.69497	-1.80904	ChiHOPE
3.36342	-1.15308	ChiHOPE
3.55086	2.14485	ChiHOPE
0.93798	-0.251985	ChiHOPE
-2.69458	-3.33437	ChiHOPE
5.15353	-6.70146	ChiHOPE
2.2635	3.14786	ChiHOPE
6.89264	-1.01863	ChiHOPE
-10.7372	-5.2298	ChiHOPE
-8.55596	-6.98638	ChiHOPE
-5.74187	0.390281	ChiHOPE
-11.5154	-7.48398	ChiHOPE
1.24556	1.20547	ChiHOPE
-10.3222	-6.26727	ChiHOPE
-10.0303	-3.96702	ChiHOPE
-10.6366	-3.47219	ChiHOPE
-7.94712	-4.05994	ChiHOPE
-7.09887	-3.82644	ChiHOPE
-6.97639	-0.32366	ChiHOPE
-10.1059	-5.42821	ChiHOPE
-5.13233	-1.64941	ChiHOPE
-0.140391	-1.80099	ChiHOPE
-9.91237	-3.7542	ChiHOPE
-10.6666	-6.76165	ChiHOPE
2.49623	-0.271091	ChiHOPE
-9.58698	-6.24491	ChiHOPE
-6.40934	-1.81012	ChiHOPE
-0.925938	0.243167	ChiHOPE
5.91853	-4.31311	ChiHOPE
4.43314	3.12087	ChiHOPE
-1.46227	-0.0992157	ChiHOPE
1.40176	-0.0464668	ChiHOPE
-1.51733	-0.254972	ChiHOPE
5.68188	-1.99874	ChiHOPE
0.196047	3.69481	ChiHOPE
-1.32765	-15.0275	ChiHOPE
8.94481	-12.9456	ChiHOPE
5.25324	-0.551499	ChiHOPE
3.69119	0.465082	ChiHOPE
-0.392109	-0.843427	ChiHOPE
-6.41839	-0.973318	ChiHOPE
3.5989	-7.80055	ChiHOPE
7.42888	-3.04997	ChiHOPE
3.06328	-1.22964	ChiHOPE
4.80432	-1.56318	ChiHOPE
-0.631972	0.44664	ChiHOPE
1.58424	-1.38776	ChiHOPE
-1.64576	-1.37434	ChiHOPE
5.56325	-4.06141	ChiHOPE
-1.17694	1.18657	ChiHOPE
9.18729	-3.965	ChiHOPE
-4.42944	1.20282	ChiHOPE
-3.92464	1.29728	ChiHOPE
1.42502	1.66134	ChiHOPE
5.61453	-1.94251	ChiHOPE
-3.37173	3.31481	ChiHOPE
-2.02235	1.50704	ChiHOPE
2.12983	0.437166	ChiHOPE
-0.0536461	2.68762	ChiHOPE
-5.09482	-0.254104	ChiHOPE
3.18711	-2.30633	ChiHOPE
12.3821	-8.45229	ChiHOPE
-3.7623	2.13435	ChiHOPE
1.03027	1.69853	ChiHOPE
7.30912	-1.06655	ChiHOPE
0.777692	0.0728508	ChiHOPE
5.9786	-1.88461	ChiHOPE
2.05527	-1.09792	ChiHOPE
-0.590102	3.8242	ChiHOPE
-1.3504	-0.212151	ChiHOPE
2.37392	1.59301	ChiHOPE
-0.628274	3.3146	ChiHOPE
10.542	-8.38152	ChiHOPE
3.37771	-1.31287	ChiHOPE
2.08524	1.88808	ChiHOPE
1.79648	0.0137101	ChiHOPE
5.87659	-2.27121	ChiHOPE
4.57011	1.9461	ChiHOPE
2.53686	0.673477	ChiHOPE
1.74291	3.04502	ChiHOPE
9.39493	-2.05889	ChiHOPE
-11.4282	-5.52591	ChiHOPE
0.848632	3.38314	ChiHOPE
-1.47222	-1.07739	ChiHOPE
-2.77432	-0.517306	ChiHOPE
-0.212596	-0.601522	ChiHOPE
-5.8996	-4.12137	ChiHOPE
-7.93356	-4.44582	ChiHOPE
-4.8879	-1.67054	ChiHOPE
2.81827	2.57125	ChiHOPE
-10.0386	-5.43291	ChiHOPE
1.42967	-12.9633	ChiHOPE
2.22978	3.66425	ChiHOPE
-6.71317	-0.363898	ChiHOPE
-8.48692	-4.14775	ChiHOPE
7.96778	0.261658	ChiHOPE
10.7011	-3.99892	ChiHOPE
7.63486	-0.850275	ChiHOPE
-2.55359	0.246854	ChiHOPE
0.617854	0.444304	ChiHOPE
-2.60911	1.2352	ChiHOPE
-0.526398	-0.699234	ChiHOPE
3.23588	-0.702835	ChiHOPE
11.8713	-19.5601	ChiHOPE
-5.79795	-0.173274	ChiHOPE
-4.12302	-0.0388478	ChiHOPE
9.94173	-4.58741	ChiHOPE
-7.42094	-3.65583	ChiHOPE
4.8663	-2.98339	ChiHOPE
4.72358	0.488414	ChiHOPE
6.57398	-0.911626	ChiHOPE
-6.49929	-2.54846	ChiHOPE
4.80563	2.20162	ChiHOPE
-9.73544	-4.56773	ChiHOPE
-7.20701	0.0365335	ChiHOPE
-9.91329	-3.07012	ChiHOPE
5.27254	-1.39329	ChiHOPE
0.308248	1.86821	ChiHOPE
-4.33288	-3.773	ChiHOPE
-3.09242	0.649102	ChiHOPE
0.0344543	0.568249	ChiHOPE
2.47868	-6.44538	ChiHOPE
-5.51201	-1.91933	ChiHOPE
-9.09439	-3.43186	ChiHOPE
-7.12651	-4.83465	ChiHOPE
-4.59917	0.136947	ChiHOPE
-7.55905	-5.28316	ChiHOPE
3.85027	-2.73935	ChiHOPE
0.932933	1.9103	ChiHOPE
2.51485	-20.9818	ChiHOPE
0.955171	2.26984	ChiHOPE
-4.03438	-8.86214	ChiHOPE
6.06294	0.759202	ChiHOPE
3.05953	1.36729	ChiHOPE
-1.09331	-1.82736	ChiHOPE
-5.95371	-1.54682	ChiHOPE
3.86563	-1.10662	ChiHOPE
-1.54375	1.23302	ChiHOPE
2.60026	0.00903041	ChiHOPE
4.93526	1.30621	ChiHOPE
5.52138	-2.53274	ChiHOPE
-2.00928	-1.13892	ChiHOPE
0.175673	-3.06714	ChiHOPE
3.44952	-0.626574	ChiHOPE
-1.10048	0.639525	ChiHOPE
0.351745	1.95908	ChiHOPE
5.38936	-0.655196	ChiHOPE
1.95973	1.77494	ChiHOPE
1.23432	1.54555	ChiHOPE
0.375807	0.146991	ChiHOPE
-0.666079	2.22168	ChiHOPE
3.58597	-0.0795273	ChiHOPE
-5.74221	-3.91669	ChiHOPE
-7.37691	-8.718	ChiHOPE
5.64096	-0.473048	ChiHOPE
-6.60782	1.80131	ChiHOPE
-5.54727	-3.49065	ChiHOPE
-3.64696	-0.637549	ChiHOPE
10.5183	-15.9361	ChiHOPE
6.10798	0.180479	ChiHOPE
1.66515	1.80303	ChiHOPE
-6.90458	-0.611844	ChiHOPE
-2.5582	-1.17583	ChiHOPE
6.52208	-2.35344	ChiHOPE
8.83949	-4.09405	ChiHOPE
4.56386	-1.30564	ChiHOPE
1.45734	-6.03739	ChiHOPE
3.86785	-0.57613	ChiHOPE
0.164468	1.29427	ChiHOPE
4.24573	-15.0644	ChiHOPE
6.59959	-12.6216	ChiHOPE
1.50384	-15.6786	ChiHOPE
-7.88791	-1.40196	ChiHOPE
-1.65892	2.21449	ChiHOPE
2.27312	-0.677495	Reference QC 1
-1.38462	-0.295108	Pooled plasma QC
3.25991	-1.64178	Reference QC 1
-2.23811	-2.85892	Pooled plasma QC
-3.20844	-0.777306	Pooled plasma QC
1.73828	-2.22415	Reference QC 1
-2.74194	0.170214	Pooled plasma QC
-4.02412	-0.632727	Pooled plasma QC
1.77778	-1.68988	Reference QC 1
-4.21268	-1.72963	Pooled plasma QC
2.70019	-2.81986	Reference QC 1
1.7628	-1.57395	Reference QC 1
-3.15724	-0.355847	Pooled plasma QC
2.61205	-1.59912	Reference QC 1
-2.45918	0.0392529	Pooled plasma QC
2.24876	-1.49627	Reference QC 1
-3.77074	-0.513476	Pooled plasma QC
2.55838	-1.48485	Reference QC 1
-3.8913	-0.724301	Pooled plasma QC
2.54948	-1.55334	Reference QC 1
-2.75996	-1.15326	Pooled plasma QC
1.58312	-1.60163	Reference QC 1
-4.31523	-0.432713	Pooled plasma QC
1.23001	-2.04595	Reference QC 1
-3.92931	-0.852595	Pooled plasma QC
1.97835	-1.6658	Reference QC 1
-3.07887	-0.511482	Pooled plasma QC
1.1523	-1.9331	Reference QC 1
-3.62904	-1.27557	Pooled plasma QC
1.0813	-2.1035	Reference QC 1
-4.4931	-0.382454	Pooled plasma QC
-3.80574	-1.09925	Pooled plasma QC
-3.63439	-0.452083	Pooled plasma QC
0.869459	-1.87024	Reference QC 1
-4.12677	-1.1867	Pooled plasma QC
1.31625	-0.792603	Reference QC 1
-4.54124	-7.35721	Pooled plasma QC
1.51489	-0.910213	Reference QC 1
-3.42915	0.111831	Pooled plasma QC
3.60485	-0.693227	Reference QC 1
-2.7779	-0.070496	Pooled plasma QC
2.89046	-1.69678	Reference QC 1
-3.79351	0.193461	Pooled plasma QC
2.12475	-3.04139	Reference QC 1
-3.52679	0.302924	Pooled plasma QC
2.21112	-2.98478	Reference QC 1
-3.05402	0.00494607	Pooled plasma QC
2.21212	-0.94847	Reference QC 1
-2.82528	0.285741	Pooled plasma QC
2.01444	-1.67483	Reference QC 1
-3.87576	-0.116169	Pooled plasma QC
1.68125	-1.44412	Reference QC 1
-3.44193	-0.102154	Pooled plasma QC
2.18919	-0.828917	Reference QC 1
-3.68895	-0.0527587	Pooled plasma QC
2.4769	-1.84764	Reference QC 1
-3.71445	0.34946	Pooled plasma QC
2.45325	-1.57075	Reference QC 1
-3.98345	0.160227	Pooled plasma QC
1.65984	-0.872989	Reference QC 1
-3.39914	-0.288721	Pooled plasma QC
0.810628	-0.861585	Reference QC 1
-4.03118	-0.434133	Pooled plasma QC
2.78177	-2.77947	Reference QC 1
-3.83024	-0.847819	Pooled plasma QC

### Sheet: D
PC1	PC2	Sample group
1.50703	1.55951	NSPT
-4.03677	-1.86342	NSPT
9.65805	0.321262	NSPT
-4.27301	0.17249	NSPT
4.40371	0.493932	NSPT
2.76832	-2.83077	NSPT
-1.35456	-1.36955	NSPT
-4.18037	-1.57762	NSPT
5.38586	-4.20265	NSPT
-0.61608	3.48596	NSPT
3.52769	-1.6989	NSPT
10.8465	0.7728	NSPT
6.0939	-3.84757	NSPT
0.842943	-1.95297	NSPT
-0.224399	-4.42206	NSPT
-0.0650495	-5.13926	NSPT
-4.1159	0.347832	NSPT
-6.95466	2.02163	NSPT
0.534697	-2.89715	NSPT
3.27451	-1.51805	NSPT
-1.47783	1.56467	NSPT
3.49857	-2.14868	NSPT
3.91948	0.42226	NSPT
-2.88057	1.02877	NSPT
5.75289	2.9578	NSPT
-4.85655	0.273487	NSPT
-1.97565	3.20492	NSPT
-0.808936	-1.06639	NSPT
-0.961133	-2.8169	NSPT
-1.31815	-1.75374	NSPT
-4.57215	-1.21534	NSPT
3.70626	1.92701	NSPT
0.66933	1.22385	NSPT
-0.091911	-3.45465	NSPT
4.4176	-3.20094	NSPT
-1.92423	-2.95627	NSPT
5.38566	-0.889332	NSPT
8.33083	-2.57092	NSPT
3.73046	-0.143449	NSPT
0.303411	-1.32983	NSPT
-4.83663	4.92985	NSPT
-4.36481	0.995875	NSPT
-3.64209	0.364209	NSPT
-6.55588	2.17946	NSPT
0.082713	-2.57977	NSPT
2.81743	1.20896	NSPT
-3.97934	6.04119	NSPT
3.02793	0.552929	NSPT
0.163912	5.73441	NSPT
5.79581	4.8537	NSPT
5.7589	0.0850876	NSPT
-2.8444	4.15128	NSPT
2.83079	2.75884	NSPT
0.40501	-3.64788	NSPT
-0.259797	3.20554	NSPT
-2.92326	-2.89865	NSPT
-2.2936	-1.7539	NSPT
3.69029	0.828596	NSPT
5.3575	0.895724	NSPT
6.05273	2.57256	NSPT
2.74466	-5.75272	NSPT
4.37117	-2.07285	NSPT
8.10015	-1.68542	NSPT
-0.374573	6.57868	NSPT
4.30239	5.49412	NSPT
1.96201	4.9765	NSPT
2.29255	-3.80703	NSPT
-0.873309	0.229484	NSPT
2.12557	8.2953	NSPT
2.71032	4.03038	NSPT
1.26231	4.3167	NSPT
6.03233	-0.26366	NSPT
3.83736	1.88908	NSPT
4.03894	3.41025	NSPT
1.73039	-0.336925	NSPT
7.53646	0.665522	NSPT
2.02061	-1.21053	NSPT
-0.616464	5.65594	NSPT
0.792924	5.02336	NSPT
0.250588	0.675936	NSPT
2.93419	-6.64977	NSPT
0.457349	3.31728	NSPT
-0.66982	0.50194	NSPT
0.241024	0.191804	NSPT
5.87983	-1.68192	NSPT
0.289667	3.45805	NSPT
1.13778	2.43541	NSPT
-0.881378	-0.294975	NSPT
7.72053	-7.80135	NSPT
2.23538	4.12596	NSPT
0.555908	0.973017	NSPT
4.03248	-4.41018	NSPT
3.0733	-3.21212	NSPT
-7.00617	3.75044	NSPT
8.69997	1.00147	NSPT
2.46101	2.51414	NSPT
7.96619	-1.45207	NSPT
1.62676	3.58256	NSPT
6.73992	-1.23304	NSPT
-1.42388	4.06439	NSPT
7.66304	-6.82932	NSPT
-2.79877	2.63885	NSPT
0.504476	1.92161	NSPT
-2.31886	2.6753	NSPT
1.36039	2.06989	NSPT
4.73965	-4.14884	NSPT
-0.60753	-0.406304	NSPT
4.01321	-3.21811	NSPT
-2.35588	0.151278	NSPT
3.1525	2.42078	NSPT
-0.0805249	-0.373914	NSPT
-3.25912	0.613903	NSPT
7.90227	-2.61091	NSPT
8.64669	-2.73355	NSPT
4.79421	3.11535	NSPT
0.387983	-0.0262367	NSPT
3.53913	4.99776	NSPT
-1.05985	-2.31349	NSPT
-3.59987	-2.34236	NSPT
3.32757	2.01153	NSPT
-6.19381	0.22029	NSPT
-0.810826	-0.341331	NSPT
2.22766	-0.69024	NSPT
4.15115	0.381936	NSPT
5.04608	-1.50312	NSPT
3.08689	-2.37272	NSPT
-0.481809	0.878338	NSPT
2.7429	1.77121	NSPT
-1.42818	-0.96947	NSPT
1.07322	2.87873	NSPT
-5.22285	-4.30758	NSPT
0.00877081	-2.07135	NSPT
-0.0577192	-1.31118	NSPT
0.000722787	3.54747	NSPT
-3.52894	-2.45851	NSPT
-3.45763	0.152104	NSPT
-3.5134	-1.19437	NSPT
6.63738	-2.4331	NSPT
2.96505	0.985603	NSPT
2.75268	-7.13083	NSPT
3.71354	0.5851	NSPT
-0.745128	5.20182	NSPT
2.19216	2.29053	NSPT
0.835588	3.96918	NSPT
-2.13774	-1.96444	NSPT
-1.02853	-1.87523	NSPT
-4.17756	-0.911833	NSPT
4.65783	1.04884	NSPT
1.81647	-7.37617	NSPT
0.151811	-2.85921	NSPT
2.84942	-0.133947	NSPT
-1.9529	0.173063	NSPT
-0.62948	-1.86539	NSPT
0.934028	-1.9047	NSPT
2.26365	1.87247	NSPT
2.60762	0.208714	NSPT
-0.389509	1.76477	NSPT
4.65221	-4.67252	NSPT
0.796557	-2.59336	NSPT
1.54772	3.57128	NSPT
-2.94063	4.55055	NSPT
-2.94668	5.64747	NSPT
4.06635	2.64641	NSPT
-1.37171	2.94354	NSPT
3.57946	2.97714	NSPT
1.62053	-2.12189	NSPT
0.00173103	1.92484	NSPT
-0.318815	-1.09421	NSPT
-0.985394	-2.95783	NSPT
-5.05372	2.26441	NSPT
7.32666	-2.84562	NSPT
0.342662	-1.44442	NSPT
1.90531	-2.47575	NSPT
9.1604	-4.50698	NSPT
1.23864	-3.27637	NSPT
5.02117	1.71214	NSPT
-0.41592	-2.16202	NSPT
2.3775	-1.34019	NSPT
-2.26805	0.940127	NSPT
2.42261	-4.95958	NSPT
1.96543	-3.11152	NSPT
-5.39707	-0.447981	NSPT
9.73669	-3.80117	NSPT
8.95362	1.71649	NSPT
5.6048	2.95361	NSPT
11.508	-2.45146	NSPT
8.3211	3.13107	NSPT
5.88796	6.33968	NSPT
4.56905	6.21336	NSPT
14.2633	3.64173	NSPT
1.73823	2.54293	NSPT
6.4552	-1.73928	NSPT
3.55488	-2.37762	NSPT
-6.30344	3.21244	NSPT
5.26205	-0.315835	NSPT
-1.96378	-1.18271	NSPT
3.23751	-1.79554	NSPT
0.498541	-2.05809	NSPT
0.392332	-6.02379	NSPT
1.07499	-1.04392	NSPT
-0.151239	1.48963	NSPT
5.33554	-2.45757	NSPT
0.300303	-1.11684	NSPT
1.33956	3.64092	NSPT
9.23425	8.61371	NSPT
10.7289	-0.646023	NSPT
2.07028	6.48299	NSPT
1.54124	-1.31923	NSPT
6.99801	6.48755	NSPT
10.171	-5.07629	NSPT
11.013	1.11572	NSPT
-0.0915009	-1.61785	NSPT
-0.375834	3.40741	NSPT
-1.32776	-2.08565	NSPT
7.29107	-2.47109	NSPT
2.59133	-0.240195	NSPT
-2.27297	-0.684729	NSPT
4.90409	-3.79225	NSPT
-2.58737	1.58869	NSPT
5.56877	0.440249	NSPT
2.3775	2.22232	NSPT
-3.52881	2.89393	NSPT
1.31357	-3.54059	NSPT
1.23316	-2.31393	NSPT
5.63003	-7.74322	NSPT
-1.56182	2.01094	NSPT
0.700269	2.64992	NSPT
5.39486	1.9447	NSPT
4.55735	1.94364	NSPT
3.12469	1.58503	NSPT
4.25883	-2.19144	NSPT
1.5667	-4.1051	NSPT
7.10014	1.58633	NSPT
3.77423	9.38362	NSPT
0.362339	-7.18988	NSPT
0.382858	4.90163	NSPT
2.19898	-2.24601	NSPT
0.898121	2.65009	NSPT
2.04773	-2.81427	NSPT
-3.08545	0.679548	NSPT
4.90356	0.852021	NSPT
3.56519	1.49064	NSPT
-1.03856	-4.18105	NSPT
1.83661	-2.89593	NSPT
2.24578	-3.46647	NSPT
3.56879	3.24331	NSPT
-5.34152	2.72551	NSPT
-1.73084	2.12307	NSPT
3.08863	2.6193	NSPT
9.42868	6.03403	NSPT
-0.102555	2.68798	NSPT
-5.39818	1.84287	NSPT
8.02825	-0.354147	NSPT
1.05904	5.17587	NSPT
5.77783	-6.13156	NSPT
0.381676	2.47086	NSPT
10.0583	4.97199	NSPT
12.0825	0.84155	NSPT
0.850135	-0.207221	NSPT
1.20913	4.44926	NSPT
1.04602	4.54032	NSPT
17.5137	-4.18984	NSPT
4.87134	-0.553633	NSPT
0.948505	1.43779	NSPT
5.60572	-4.57717	NSPT
3.25638	-0.0688488	NSPT
6.25718	0.535828	NSPT
6.45021	3.9577	NSPT
3.20045	7.08218	NSPT
1.3726	4.91948	NSPT
5.08165	0.813694	NSPT
2.65907	7.59716	NSPT
-0.675754	5.43537	NSPT
1.49969	2.12648	NSPT
1.02393	0.156886	NSPT
5.00156	-4.38458	NSPT
-0.183757	2.62807	NSPT
5.06992	4.08641	NSPT
1.67316	4.43215	NSPT
7.3921	-1.56997	NSPT
3.25616	-5.79437	NSPT
6.36866	-3.44086	NSPT
4.84227	-2.75337	NSPT
6.05084	-2.58573	NSPT
4.78492	0.556402	NSPT
3.94341	0.39745	NSPT
3.05793	-0.246689	NSPT
-1.05719	1.40064	NSPT
-0.981434	3.62779	NSPT
10.5838	-6.58473	NSPT
5.67236	3.35319	NSPT
-3.17451	2.08587	NSPT
6.01373	0.917358	NSPT
5.48094	-0.650109	NSPT
-0.988128	5.00793	NSPT
8.44399	-9.66886	NSPT
0.0954731	3.54999	NSPT
8.03697	-1.6172	NSPT
2.81185	0.0422524	NSPT
0.980098	3.84792	NSPT
-2.83507	-3.52569	NSPT
-6.6051	3.12604	NSPT
7.99582	-8.39901	NSPT
6.96378	2.99319	NSPT
0.797551	1.31249	NSPT
4.32801	-2.54284	NSPT
6.78577	0.62121	NSPT
-1.41753	4.32506	NSPT
2.44158	5.96867	NSPT
5.04123	0.857244	NSPT
5.76516	-4.8017	NSPT
5.80631	-3.53198	NSPT
4.28722	7.74562	NSPT
8.43092	-9.24	NSPT
6.69534	3.131	NSPT
7.96268	-1.76575	NSPT
-1.09348	3.01745	NSPT
4.5995	-1.23933	NSPT
-7.13211	1.65403	NSPT
6.1674	-2.04637	NSPT
-1.88391	-2.28205	NSPT
3.04612	1.54929	NSPT
5.81745	-1.11291	NSPT
6.31067	-0.560647	NSPT
3.1492	0.219514	NSPT
5.95184	0.700762	NSPT
2.69739	-0.616568	NSPT
-0.15632	-0.33072	NSPT
-0.373402	2.40944	NSPT
-1.69155	0.0496757	NSPT
6.54363	5.6528	NSPT
4.64471	-1.65493	NSPT
7.66312	-0.240172	NSPT
0.422454	-1.65604	NSPT
0.434356	-3.74493	NSPT
-0.362489	1.49368	NSPT
0.937256	-2.22222	NSPT
2.52416	1.84731	NSPT
0.327471	-4.9486	NSPT
3.0921	-9.79259	Reference QC 1
0.921829	-1.40284	Reference QC 2
-3.58033	0.0559198	Pooled plasma QC
2.92536	-8.67237	Reference QC 1
6.60949	-8.18105	Reference QC 1
3.59287	-1.31459	Reference QC 2
-2.27291	0.516248	Pooled plasma QC
3.82662	-7.44938	Reference QC 1
3.48577	-9.82987	Reference QC 1
2.45238	-2.59493	Reference QC 2
-0.471492	0.528028	Pooled plasma QC
2.96903	-9.37796	Reference QC 1
7.327	-10.9373	Reference QC 1
0.94514	-1.97619	Reference QC 2
-2.08442	0.29814	Pooled plasma QC
1.50379	-8.36324	Reference QC 1
4.0832	-8.89063	Reference QC 1
1.74917	-0.702371	Reference QC 2
-9.62999	-0.443087	Pooled plasma QC
2.92884	-9.70042	Reference QC 1
5.7944	-9.89901	Reference QC 1
3.00174	-2.66049	Reference QC 2
-3.29957	0.388849	Pooled plasma QC
3.93575	-8.81082	Reference QC 1
4.54445	-9.6729	Reference QC 1
2.64137	-1.40079	Reference QC 2
-3.15033	0.514261	Pooled plasma QC
3.45207	-9.04948	Reference QC 1
4.22433	-8.68409	Reference QC 1
2.00988	-1.08329	Reference QC 2
-3.18688	0.896871	Pooled plasma QC
3.4246	-7.52399	Reference QC 1
3.43409	-9.44846	Reference QC 1
1.97476	-2.59245	Reference QC 2
-2.8477	0.0294626	Pooled plasma QC
1.5896	-8.21762	Reference QC 1
5.40189	-7.87445	Reference QC 1
4.01692	-1.12355	Reference QC 2
-2.35582	0.408855	Pooled plasma QC
2.35802	-7.61874	Reference QC 1
5.21846	-7.85788	Reference QC 1
1.71199	-1.11573	Reference QC 2
-3.88295	-0.409922	Pooled plasma QC
-0.0736833	-7.57812	Reference QC 1
3.46928	-7.96659	Reference QC 1
0.245525	-1.85553	Reference QC 2
-4.34237	0.696383	Pooled plasma QC
0.917893	-8.56245	Reference QC 1
5.89063	-7.12249	Reference QC 1
3.5148	-1.01192	Reference QC 2
-2.45577	0.824622	Pooled plasma QC
3.77416	-7.86701	Reference QC 1
6.69673	-9.56068	Reference QC 1
4.63693	-1.7335	Reference QC 2
-2.79866	1.22197	Pooled plasma QC
0.59527	-5.19992	Reference QC 1
7.51522	-9.59563	Reference QC 1
1.99039	-2.59424	Reference QC 2
-2.23549	0.34482	Pooled plasma QC
2.06123	-8.79604	Reference QC 1
3.57857	-8.12114	Reference QC 1
1.47166	-2.18126	Reference QC 2
-2.39363	-0.886388	Pooled plasma QC
2.33079	-8.60741	Reference QC 1
5.33027	-9.58073	Reference QC 1
3.02084	-2.07471	Reference QC 2
-1.65608	0.594576	Pooled plasma QC
3.53446	-9.03452	Reference QC 1
2.08622	-7.43111	Reference QC 1
2.10891	-0.433921	Reference QC 2
-4.28387	0.248611	Pooled plasma QC
2.56411	-7.01648	Reference QC 1
3.90994	-7.54945	Reference QC 1
1.16662	-1.74757	Reference QC 2
-4.30588	0.818116	Pooled plasma QC
1.48312	-8.7353	Reference QC 1
6.78776	-7.6787	Reference QC 1
1.24491	-2.73109	Reference QC 2
-4.53944	-0.646607	Pooled plasma QC
1.55855	-8.06527	Reference QC 1
5.29993	-9.98234	Reference QC 1
2.44874	-3.15717	Reference QC 2
-4.34941	0.305596	Pooled plasma QC
4.92748	-8.31978	Reference QC 1
4.59139	-10.3531	Reference QC 1
3.65322	-2.86855	Reference QC 2
-2.93705	0.362809	Pooled plasma QC
0.9024	-9.31677	Reference QC 1
3.36546	-8.57671	Reference QC 1
0.819384	-1.3701	Reference QC 2
-4.04881	0.691435	Pooled plasma QC
3.08142	-8.82983	Reference QC 1
6.40798	-7.94759	Reference QC 1
1.61866	-2.264	Reference QC 2
-4.10593	-0.0185918	Pooled plasma QC
1.03063	-8.6989	Reference QC 1
2.92385	-6.73517	Reference QC 1
1.92427	-1.48829	Reference QC 2
-3.40078	-0.397552	Pooled plasma QC
2.55352	-10.0166	Reference QC 1
3.51357	-8.93777	Reference QC 1
-0.643545	-2.82304	Reference QC 2
-5.55805	-0.142969	Pooled plasma QC
0.385828	-8.84918	Reference QC 1
7.21877	-7.85295	Reference QC 1
5.04129	-1.26076	Reference QC 2
-1.44703	0.720872	Pooled plasma QC
4.9368	-6.32591	Reference QC 1
1.91108	-8.33666	Reference QC 1
1.07172	-2.20356	Reference QC 2
-3.35009	-0.656966	Pooled plasma QC
2.23072	-7.45844	Reference QC 1
3.49625	-8.59368	Reference QC 1
1.97945	-1.81479	Reference QC 2
-3.91337	0.685756	Pooled plasma QC
2.56484	-7.38035	Reference QC 1
4.20058	-9.94052	Reference QC 1
1.34653	-1.62428	Reference QC 2
-4.59503	0.0441015	Pooled plasma QC
3.26494	-8.86616	Reference QC 1
2.50489	-10.4199	Reference QC 1
1.13259	-2.88459	Reference QC 2
-4.16952	-2.48607	Pooled plasma QC
1.82455	-10.0015	Reference QC 1
2.45253	-7.26844	Reference QC 1
0.212893	-0.958112	Reference QC 2
-6.3707	-0.682124	Pooled plasma QC
-0.222323	-7.59792	Reference QC 1
3.37442	-9.07229	Reference QC 1
0.772731	-1.67621	Reference QC 2
-4.27385	-0.0502781	Pooled plasma QC
1.26839	-7.08826	Reference QC 1
4.77469	-9.21445	Reference QC 1
3.37765	-2.29885	Reference QC 2
-3.50302	0.41234	Pooled plasma QC
4.21285	-8.89748	Reference QC 1
3.70299	-8.65419	Reference QC 1
1.49875	-1.64384	Reference QC 2
-3.51345	0.854852	Pooled plasma QC
2.07076	-8.2132	Reference QC 1
2.79269	-7.6164	Reference QC 1
0.754205	-0.993469	Reference QC 2
-4.0319	-0.00352833	Pooled plasma QC
3.02101	-7.78864	Reference QC 1
3.06405	-9.49536	Reference QC 1
1.6391	-1.76691	Reference QC 2
-3.42646	-0.843445	Pooled plasma QC
2.51023	-10.1351	Reference QC 1
4.2372	-7.51795	Reference QC 1
2.78576	-1.52099	Reference QC 2
-3.18675	0.658864	Pooled plasma QC
3.90302	-6.8591	Reference QC 1
2.88695	-8.71493	Reference QC 1
3.25967	-1.3354	Reference QC 2
-3.36461	-0.677277	Pooled plasma QC
3.60602	-7.82618	Reference QC 1
4.04317	-9.59043	Reference QC 1
1.33868	-1.83138	Reference QC 2
-3.90786	-0.882389	Pooled plasma QC
4.03833	-10.124	Reference QC 1
3.82603	-6.84369	Reference QC 1
3.31398	-1.96158	Reference QC 2
-6.34531	-0.130764	Pooled plasma QC
4.16339	-8.45908	Reference QC 1
2.93937	-7.37139	Reference QC 1
1.45522	-2.00173	Reference QC 2
-2.67546	-0.99625	Pooled plasma QC
2.24388	-8.45232	Reference QC 1
2.04682	-8.95828	Reference QC 1
3.51796	-2.60401	Reference QC 2
-2.52011	1.26146	Pooled plasma QC
2.74859	-7.54752	Reference QC 1
-2.33492	-9.82467	Reference QC 1
1.43452	-2.62144	Reference QC 2
-3.84154	-1.93357	Pooled plasma QC
3.11473	-10.2373	Reference QC 1
5.76142	-7.32076	Reference QC 1
1.71387	-1.96816	Reference QC 2
-1.81952	0.0634981	Pooled plasma QC
5.66676	-7.8147	Reference QC 1
-3.12207	2.74973	ChiHOPE
-0.643954	0.943691	ChiHOPE
-2.99796	-0.249733	ChiHOPE
1.48086	3.44943	ChiHOPE
4.1338	-3.52769	ChiHOPE
0.379381	-1.47518	ChiHOPE
-4.23586	1.53467	ChiHOPE
1.47439	4.00514	ChiHOPE
-0.22631	4.68796	ChiHOPE
-8.11242	5.03289	ChiHOPE
-5.86948	0.551463	ChiHOPE
-5.71693	0.356434	ChiHOPE
-0.193652	-2.53892	ChiHOPE
-3.65519	1.07857	ChiHOPE
2.21554	-2.96225	ChiHOPE
-7.036	5.9302	ChiHOPE
-2.43102	6.50078	ChiHOPE
-1.75727	3.90126	ChiHOPE
-5.08298	4.07233	ChiHOPE
-13.0638	6.61156	ChiHOPE
-0.881988	-0.968898	ChiHOPE
1.30785	1.73345	ChiHOPE
2.80754	6.71985	ChiHOPE
18.6354	8.9579	ChiHOPE
-3.4104	2.67876	ChiHOPE
2.0156	0.588464	ChiHOPE
-2.1117	0.916107	ChiHOPE
-2.60339	0.0806207	ChiHOPE
-3.14399	4.13051	ChiHOPE
-8.16575	5.19296	ChiHOPE
-2.40695	5.77712	ChiHOPE
4.99442	4.17338	ChiHOPE
3.18816	-2.64588	ChiHOPE
3.82208	3.18878	ChiHOPE
-1.61719	2.07429	ChiHOPE
-8.82096	-1.77931	ChiHOPE
-5.94266	-0.257168	ChiHOPE
-2.97776	7.88183	ChiHOPE
3.31915	0.86674	ChiHOPE
-0.133633	-4.78674	ChiHOPE
6.30545	-3.89362	ChiHOPE
3.42163	-3.06778	ChiHOPE
-3.97756	-6.08274	ChiHOPE
0.381605	-3.69062	ChiHOPE
-2.19136	3.51133	ChiHOPE
-1.74232	-1.75322	ChiHOPE
0.778724	1.31988	ChiHOPE
3.90094	2.24135	ChiHOPE
4.01789	-3.56154	ChiHOPE
5.75242	-0.812358	ChiHOPE
-5.55494	1.77371	ChiHOPE
7.02087	-3.72042	ChiHOPE
-0.67149	2.00779	ChiHOPE
-4.00839	-0.829459	ChiHOPE
1.00148	1.49086	ChiHOPE
3.29165	2.0472	ChiHOPE
-7.76329	-0.0697366	ChiHOPE
0.677145	-4.59224	ChiHOPE
18.2239	5.06153	ChiHOPE
-3.62879	3.77214	ChiHOPE
-3.54166	1.90769	ChiHOPE
-3.74434	-0.91895	ChiHOPE
-0.373058	2.188	ChiHOPE
-1.46104	2.82445	ChiHOPE
-2.65159	2.53487	ChiHOPE
1.50115	3.41598	ChiHOPE
-5.56919	0.929348	ChiHOPE
2.47772	-0.351416	ChiHOPE
2.80757	1.11778	ChiHOPE
-3.1258	1.9721	ChiHOPE
0.049512	2.30676	ChiHOPE
-5.73021	2.49076	ChiHOPE
-0.996758	1.68175	ChiHOPE
-0.369417	-0.630295	ChiHOPE
-4.52092	2.5851	ChiHOPE
2.38966	1.89562	ChiHOPE
1.07253	-2.09165	ChiHOPE
3.68628	-2.76031	ChiHOPE
-4.49076	5.8326	ChiHOPE
-3.75067	-1.75825	ChiHOPE
-3.4029	1.72916	ChiHOPE
-7.56734	0.0690185	ChiHOPE
-0.0967495	3.73603	ChiHOPE
-2.93783	-1.61556	ChiHOPE
-5.64327	3.71694	ChiHOPE
-8.46477	3.02039	ChiHOPE
0.67301	0.851664	ChiHOPE
-6.62835	0.531828	ChiHOPE
-0.0275458	0.656115	ChiHOPE
-3.86035	1.25545	ChiHOPE
-3.02696	1.74574	ChiHOPE
-0.578281	1.3683	ChiHOPE
-3.73595	-1.08853	ChiHOPE
-3.40683	-3.82642	ChiHOPE
-1.20784	1.65376	ChiHOPE
-0.21136	2.34477	ChiHOPE
-0.67363	2.1165	ChiHOPE
-2.63306	5.99748	ChiHOPE
-2.33785	-0.402133	ChiHOPE
-7.71945	1.41461	ChiHOPE
-4.6023	-2.97072	ChiHOPE
1.98664	-3.44212	ChiHOPE
0.708258	4.65695	ChiHOPE
-3.06321	-2.95039	ChiHOPE
14.2856	4.53681	ChiHOPE
-2.72209	-1.08801	ChiHOPE
-7.0687	3.3924	ChiHOPE
3.81563	-1.99313	ChiHOPE
-1.14308	6.15985	ChiHOPE
7.10698	1.17705	ChiHOPE
0.528666	1.9224	ChiHOPE
-2.55704	-1.83619	ChiHOPE
0.944301	0.0585079	ChiHOPE
-1.6455	-1.46898	ChiHOPE
-6.81028	6.79422	ChiHOPE
-5.93102	2.28431	ChiHOPE
-6.66645	-0.303035	ChiHOPE
-1.93023	-4.59161	ChiHOPE
-3.41418	2.50105	ChiHOPE
-1.97977	2.83273	ChiHOPE
-7.53994	-0.978737	ChiHOPE
-9.09609	-2.95686	ChiHOPE
-9.6963	1.52983	ChiHOPE
-2.87296	1.12731	ChiHOPE
-3.21882	-3.43285	ChiHOPE
-3.5739	2.39879	ChiHOPE
-4.49911	1.20445	ChiHOPE
0.573992	-0.475891	ChiHOPE
-2.98037	-2.75731	ChiHOPE
2.00691	0.309246	ChiHOPE
-5.13563	-0.795736	ChiHOPE
2.8246	-3.14301	ChiHOPE
5.34348	-1.72551	ChiHOPE
-0.293249	0.409536	ChiHOPE
-5.51408	1.18267	ChiHOPE
-0.789258	0.933626	ChiHOPE
-6.08168	-1.47463	ChiHOPE
-1.89164	-3.1988	ChiHOPE
-3.15237	-0.815983	ChiHOPE
9.58671	-6.80616	ChiHOPE
-1.91937	1.84443	ChiHOPE
5.4644	-8.55331	ChiHOPE
4.71668	-5.16306	ChiHOPE
-2.71874	-1.64645	ChiHOPE
-5.07532	0.128736	ChiHOPE
-1.35035	-1.43081	ChiHOPE
1.82503	-1.17477	ChiHOPE
-2.13013	-0.627322	ChiHOPE
-7.60825	-0.188959	ChiHOPE
-1.24738	4.56147	ChiHOPE
26.9203	10.915	ChiHOPE
-4.3061	3.7117	ChiHOPE
-0.0698936	3.3041	ChiHOPE
3.65251	1.4689	ChiHOPE
-3.73605	4.63288	ChiHOPE
-0.355119	0.453331	ChiHOPE
3.40746	-6.27919	ChiHOPE
5.37588	-2.99215	ChiHOPE
-3.15636	2.64048	ChiHOPE
-0.887195	-0.241659	ChiHOPE
0.619901	-0.238652	ChiHOPE
3.82327	7.30703	ChiHOPE
-4.7722	0.229931	ChiHOPE
-0.409935	0.801285	ChiHOPE
-7.09671	2.15218	ChiHOPE
0.0776867	5.24626	ChiHOPE
3.30749	-0.344359	ChiHOPE
2.22901	5.02567	ChiHOPE
1.56448	3.05521	ChiHOPE
3.3768	1.40032	ChiHOPE
-8.27366	-4.65399	ChiHOPE
-1.14878	3.05451	ChiHOPE
3.09392	0.857256	ChiHOPE
-1.04618	0.797929	ChiHOPE
8.06659	-9.243	ChiHOPE
0.239091	6.29645	ChiHOPE
-4.35964	4.35424	ChiHOPE
2.17305	1.31083	ChiHOPE
-0.576438	0.583829	ChiHOPE
3.53749	3.14767	ChiHOPE
-0.7053	-0.119904	ChiHOPE
4.68632	-6.74545	ChiHOPE
-2.95868	-3.79442	ChiHOPE
-1.71583	0.410121	ChiHOPE
-1.13404	1.27917	ChiHOPE
0.462579	2.42543	ChiHOPE
-14.0045	3.59073	ChiHOPE
-4.99594	0.234347	ChiHOPE
-2.73042	1.33711	ChiHOPE
1.30296	0.28512	ChiHOPE
-5.49452	-3.00572	ChiHOPE
-3.89847	1.37906	ChiHOPE
-0.768094	-5.3793	ChiHOPE
-0.107806	2.35088	ChiHOPE
-1.54078	-1.22271	ChiHOPE
-5.80061	7.70969	ChiHOPE
2.25701	-1.14711	ChiHOPE
-0.75506	-1.40459	ChiHOPE
-2.93727	1.35746	ChiHOPE
-7.4431	1.34522	ChiHOPE
-0.354642	-1.10163	ChiHOPE
-1.89546	2.83377	ChiHOPE
-4.4316	2.96755	ChiHOPE
-6.01957	1.93852	ChiHOPE
-10.5648	3.89587	ChiHOPE
-4.80446	-5.49987	ChiHOPE
-3.61022	-0.942261	ChiHOPE
-5.83824	0.789679	ChiHOPE
0.880022	-5.9269	ChiHOPE
-1.99047	-3.27563	ChiHOPE
-9.45233	-0.555726	ChiHOPE
6.78474	1.87777	ChiHOPE
-6.97215	-0.905934	ChiHOPE
-1.33723	3.07418	ChiHOPE
-2.65234	-1.27632	ChiHOPE
-3.76321	0.117644	ChiHOPE
-0.540262	-1.37042	ChiHOPE
0.139917	0.998211	ChiHOPE
-6.24904	1.21689	ChiHOPE
4.79556	4.99752	ChiHOPE
-2.38369	-0.516533	ChiHOPE
-3.89662	-2.41512	ChiHOPE
-0.179794	3.40716	ChiHOPE
4.00323	-9.20457	ChiHOPE
-4.43902	-2.11405	ChiHOPE
-0.942953	-7.0255	ChiHOPE
4.53053	-10.1776	ChiHOPE
-5.09879	-2.74703	ChiHOPE
1.56028	3.84427	ChiHOPE
2.08028	-1.31939	ChiHOPE
-1.31717	1.24693	ChiHOPE
-0.00656892	7.50918	ChiHOPE
-4.09628	1.34712	ChiHOPE
-2.2847	-0.837631	ChiHOPE
-2.04393	-1.77508	ChiHOPE
-6.55229	3.05065	ChiHOPE
5.98167	-7.05047	ChiHOPE
0.0752208	-0.62384	ChiHOPE
4.61306	-2.28641	ChiHOPE
-6.74186	2.27437	ChiHOPE
-0.776413	2.29983	ChiHOPE
-3.73685	-3.8823	ChiHOPE
0.532801	3.83068	ChiHOPE
-3.74923	-0.491039	ChiHOPE
-4.38021	-0.889519	ChiHOPE
-5.11647	-2.98213	ChiHOPE
-1.19867	0.013741	ChiHOPE
0.261599	1.94697	ChiHOPE
-4.55621	-1.35572	ChiHOPE
4.52534	-3.69586	ChiHOPE
-3.82501	4.1437	ChiHOPE
2.92576	-2.01648	ChiHOPE
3.6989	-5.70924	ChiHOPE
-3.52315	-3.67642	ChiHOPE
-3.60962	0.25838	ChiHOPE
-0.759846	0.977553	ChiHOPE
5.48544	3.54454	ChiHOPE
-1.98746	0.569294	ChiHOPE
1.56098	-1.57097	ChiHOPE
4.19873	-2.07505	ChiHOPE
0.95969	-0.727121	ChiHOPE
7.76532	-0.741867	ChiHOPE
-7.12956	-2.50786	ChiHOPE
-2.65846	2.66214	ChiHOPE
0.775971	-2.61681	ChiHOPE
-5.02899	1.55485	ChiHOPE
-1.91518	0.456265	ChiHOPE
-4.19685	0.148397	ChiHOPE
1.4656	-1.81974	ChiHOPE
2.32927	-4.13537	ChiHOPE
1.80016	-1.18531	ChiHOPE
-1.80983	2.49722	ChiHOPE
-0.830735	3.49702	ChiHOPE
2.50132	6.60246	ChiHOPE
1.46855	-3.38708	ChiHOPE
0.425658	1.6825	ChiHOPE
-5.13541	-0.91943	ChiHOPE
3.22707	-5.13357	ChiHOPE
-3.05201	-0.0780942	ChiHOPE
-1.96074	1.07267	ChiHOPE
0.625073	4.98983	ChiHOPE
6.12261	5.38376	ChiHOPE
3.09647	3.47747	ChiHOPE
-1.25832	5.05375	ChiHOPE
7.52171	8.67988	ChiHOPE
-9.76196	2.65432	ChiHOPE
-1.65497	-1.53398	ChiHOPE
-3.39042	2.9862	ChiHOPE
-3.9182	-1.85662	ChiHOPE
-8.36519	-0.915511	ChiHOPE
2.51682	-1.53947	ChiHOPE
1.60816	-2.90725	ChiHOPE
7.35525	-6.53063	ChiHOPE
-0.94444	-0.652141	ChiHOPE
-4.35907	-0.676002	ChiHOPE
3.55637	-5.45183	ChiHOPE
-5.99679	2.6144	ChiHOPE
-0.638775	1.26281	ChiHOPE
-4.55612	2.3662	ChiHOPE
-6.09895	5.46773	ChiHOPE
4.26711	-0.626941	ChiHOPE
0.20634	1.91896	ChiHOPE
-3.6598	-7.679	ChiHOPE
-4.80318	1.60703	ChiHOPE
-1.02239	-4.7185	ChiHOPE
-7.695	5.36918	ChiHOPE
-2.21777	0.904312	ChiHOPE
1.72694	1.87744	ChiHOPE
-0.701088	-2.89571	ChiHOPE
-3.81751	-0.858681	ChiHOPE
-5.28288	2.82122	ChiHOPE
-5.14354	0.990751	ChiHOPE
3.31448	-0.415214	ChiHOPE
1.24112	1.96508	ChiHOPE
-2.03947	0.284203	ChiHOPE
-4.27209	0.605313	ChiHOPE
-8.54729	1.26756	ChiHOPE
1.95905	0.27439	ChiHOPE
4.03755	-3.2476	ChiHOPE
-0.413799	3.36271	ChiHOPE
2.65311	4.25342	ChiHOPE
6.10025	-7.43443	ChiHOPE
-8.25066	0.959265	ChiHOPE
-7.37199	3.95465	ChiHOPE
-12.7588	2.37128	ChiHOPE
-3.87303	5.79778	ChiHOPE
-6.43638	3.95435	ChiHOPE
-0.0983142	1.05409	ChiHOPE
-5.5706	-2.12648	ChiHOPE
-4.79775	-4.58893	ChiHOPE
-6.67861	5.50027	ChiHOPE
-0.439396	2.78596	ChiHOPE
-0.929902	-1.61566	ChiHOPE
-0.339248	-1.96725	ChiHOPE
-4.13091	0.0629862	ChiHOPE
-1.65211	1.75377	ChiHOPE
0.764649	2.11005	ChiHOPE
-0.352317	2.03202	ChiHOPE
-1.04468	-3.97467	ChiHOPE
-0.562469	-7.06044	ChiHOPE
-4.61732	-3.18914	ChiHOPE
-0.207282	2.38247	ChiHOPE
3.29515	0.495717	ChiHOPE
0.809879	-5.13865	ChiHOPE
1.41789	-0.47461	ChiHOPE
-9.15589	2.20622	ChiHOPE
2.99229	-0.274915	ChiHOPE
1.76668	-3.32513	ChiHOPE
-3.36062	-3.48791	ChiHOPE
0.701735	-2.5811	ChiHOPE
-6.40166	0.748304	ChiHOPE
-4.50981	0.0668578	ChiHOPE
-6.34834	-1.71092	ChiHOPE
2.72476	-4.69443	ChiHOPE
-8.03584	-2.64814	ChiHOPE
-0.203658	-1.42302	ChiHOPE
1.61675	-3.33637	ChiHOPE
4.12127	-1.0656	ChiHOPE
-1.90105	1.36939	ChiHOPE
-2.27154	-0.908909	ChiHOPE
-2.1126	-1.50167	ChiHOPE
1.64703	-6.6876	ChiHOPE
-1.60785	-3.48739	ChiHOPE
4.84788	-3.67674	ChiHOPE
-3.93629	-2.8112	ChiHOPE
-4.7691	-3.99337	ChiHOPE
0.246803	-3.23583	ChiHOPE
-1.30034	-0.81008	ChiHOPE
3.24103	-4.0607	ChiHOPE
-12.2357	8.61611	ChiHOPE
-4.48514	-6.66504	ChiHOPE
-5.00205	0.105588	ChiHOPE
-11.064	-4.13584	ChiHOPE
-1.21395	-1.12971	ChiHOPE
-0.638152	0.0283765	ChiHOPE
-7.48688	1.40095	ChiHOPE
-7.96443	5.99354	ChiHOPE
-3.79342	0.658475	ChiHOPE
3.29405	-0.160028	ChiHOPE
-5.61464	-5.1832	ChiHOPE
-6.49884	-4.53101	ChiHOPE
-3.29164	2.33044	ChiHOPE
2.15984	1.36966	ChiHOPE
-4.381	1.16869	ChiHOPE
-0.361279	4.80266	ChiHOPE
-4.04628	-0.067203	ChiHOPE
2.70653	4.24207	ChiHOPE
1.30269	-2.08476	ChiHOPE
-1.51903	-0.56066	ChiHOPE
1.42726	0.809244	ChiHOPE
0.95345	-3.78041	ChiHOPE
5.13419	-2.44331	ChiHOPE
0.785848	2.61994	ChiHOPE
-0.551226	-3.5989	ChiHOPE
0.60935	-0.468466	ChiHOPE
3.03922	-3.2377	ChiHOPE
4.57376	-6.48008	ChiHOPE
1.79506	-1.46183	ChiHOPE
-0.178554	-0.851807	ChiHOPE
-3.60367	1.96865	ChiHOPE
1.91436	-0.766475	ChiHOPE
-0.911193	1.33248	ChiHOPE
-0.00495711	3.50133	ChiHOPE
1.93418	-2.16778	ChiHOPE
-1.59866	5.18464	ChiHOPE
3.34886	-1.66368	ChiHOPE
-0.0522975	2.82105	ChiHOPE
-4.59482	-0.18594	ChiHOPE
-5.16043	3.85116	ChiHOPE
-5.82651	4.63621	ChiHOPE
-2.29624	-0.677507	ChiHOPE
-1.1224	1.49699	ChiHOPE
-7.07729	1.58994	ChiHOPE
-0.869888	3.84563	ChiHOPE
-6.90567	-2.72634	ChiHOPE
-1.19567	2.11566	ChiHOPE
-1.16151	0.844991	ChiHOPE
-3.31605	1.24665	ChiHOPE
-3.45242	1.10506	ChiHOPE
4.58522	-1.13352	ChiHOPE
-0.0380917	-0.838624	ChiHOPE
2.43436	1.29067	ChiHOPE
2.54342	1.68712	ChiHOPE
-2.20353	4.56779	ChiHOPE
-2.09353	0.0151035	ChiHOPE
7.21933	-6.81999	ChiHOPE
0.65911	-2.13358	ChiHOPE
-4.38986	-1.58442	ChiHOPE
-6.0444	4.46827	ChiHOPE
1.33926	4.15801	ChiHOPE
-1.4884	-0.719149	ChiHOPE
0.494388	0.918953	ChiHOPE
-6.30213	-1.04915	ChiHOPE
0.409545	-1.74876	ChiHOPE
-8.39293	0.38581	ChiHOPE
4.46696	-0.479433	ChiHOPE
-3.64389	-0.586817	ChiHOPE
-2.71942	-2.26039	ChiHOPE
-5.40168	0.954419	ChiHOPE
-7.39284	-1.41073	ChiHOPE
-6.62975	0.559563	ChiHOPE
-3.88396	-2.15025	ChiHOPE
-5.44031	1.83081	ChiHOPE
0.259231	-1.53261	ChiHOPE
-0.0728706	0.410859	ChiHOPE
-9.15604	0.809145	ChiHOPE
-5.6569	0.38463	ChiHOPE
2.11054	1.00069	ChiHOPE
-0.220473	0.617655	ChiHOPE
-1.43267	-4.45642	ChiHOPE
-2.84937	0.597952	ChiHOPE
-2.55089	-1.77975	ChiHOPE
-8.77401	1.50553	ChiHOPE
0.504663	-1.32637	ChiHOPE
-4.68146	1.47093	ChiHOPE
-6.38127	-0.0061583	ChiHOPE
-2.73038	-1.46181	ChiHOPE
-7.37619	4.6201	ChiHOPE
-2.94441	3.54043	ChiHOPE
-0.146952	1.2407	ChiHOPE
-7.39063	0.288073	ChiHOPE
-7.1338	6.12495	ChiHOPE
2.15254	-4.74166	ChiHOPE
1.0166	-2.94995	ChiHOPE
-1.14663	0.80731	ChiHOPE
-0.642868	3.96774	ChiHOPE
-5.82006	1.42082	ChiHOPE
-0.596954	1.25813	ChiHOPE
-0.359195	-2.56277	ChiHOPE
-3.59342	-1.22445	ChiHOPE
-6.07417	-3.1029	ChiHOPE
-4.85926	-0.868403	ChiHOPE
-1.41367	1.91792	ChiHOPE
4.88886	-3.96341	ChiHOPE
-4.07221	0.881806	ChiHOPE
-0.307966	-5.17902	ChiHOPE
-2.91232	0.915495	ChiHOPE
-1.3572	-2.23672	ChiHOPE
-3.4647	-1.68397	ChiHOPE
2.85381	2.79876	ChiHOPE
-2.32266	-2.48835	ChiHOPE
-2.69492	-0.705022	ChiHOPE
-0.888804	-0.0118464	ChiHOPE
0.0419334	2.36812	ChiHOPE
-1.14267	4.8574	ChiHOPE
-2.91879	-0.116594	ChiHOPE
-1.86508	2.8624	ChiHOPE
-0.66103	3.39935	ChiHOPE
4.36712	2.89993	ChiHOPE
5.59831	1.26861	ChiHOPE
2.01901	0.447252	ChiHOPE
-4.18868	0.159737	ChiHOPE
6.70998	0.58582	ChiHOPE
-0.0675733	-0.718283	ChiHOPE
-1.33318	-1.66949	ChiHOPE
3.27413	-3.5297	ChiHOPE
-0.329045	1.85418	ChiHOPE
-2.57499	2.51669	ChiHOPE
0.156451	-1.88301	ChiHOPE
-6.76223	1.45209	ChiHOPE
-2.034	-3.50442	ChiHOPE
-1.34414	-2.1406	ChiHOPE
1.8829	2.22488	ChiHOPE
-3.7419	2.73407	ChiHOPE
-5.45886	-1.21229	ChiHOPE
-0.650531	0.110453	ChiHOPE
-1.32602	3.01645	ChiHOPE
1.62187	1.8008	ChiHOPE
-2.64383	-2.49354	ChiHOPE
-1.51482	-1.96029	ChiHOPE
-2.45949	0.0110469	ChiHOPE
-3.43951	2.60515	ChiHOPE
-0.716261	-1.51786	ChiHOPE
-3.4845	-1.56882	ChiHOPE
2.32962	-2.06717	ChiHOPE
-1.24334	-2.24629	ChiHOPE
-1.90462	-0.918209	ChiHOPE
-1.78666	-6.85391	ChiHOPE
-2.68579	-3.32552	ChiHOPE
-4.53753	0.467753	ChiHOPE
2.5307	-1.16508	ChiHOPE
-3.92433	3.2544	ChiHOPE
-6.10103	3.93457	ChiHOPE
-2.74095	0.878172	ChiHOPE
4.58818	-0.0665176	ChiHOPE
0.19479	-0.878181	ChiHOPE
-3.0294	3.27276	ChiHOPE
2.43537	0.654121	ChiHOPE
-0.885128	-1.28288	ChiHOPE
4.7972	-6.2817	ChiHOPE
-3.76043	0.562416	ChiHOPE
4.58179	-2.74392	ChiHOPE
1.68454	-1.79372	ChiHOPE
-0.946362	-1.40277	ChiHOPE
5.80637	-5.50293	ChiHOPE
-1.56512	1.57364	ChiHOPE
-0.0507332	-4.44731	ChiHOPE
-0.609792	7.0589	ChiHOPE
-0.269026	0.202892	ChiHOPE
-7.51836	1.81805	ChiHOPE
0.438332	4.00524	ChiHOPE
-7.01569	1.34086	ChiHOPE
-3.86707	2.414	ChiHOPE
-1.87777	-1.36113	ChiHOPE
-1.26949	-1.95315	ChiHOPE
-3.05513	0.0321116	ChiHOPE
-2.9051	-1.23986	ChiHOPE
-4.02607	0.100948	ChiHOPE
3.47114	0.348821	ChiHOPE
-1.84331	-3.84874	ChiHOPE
2.53401	1.98478	ChiHOPE
-2.09146	-1.73723	ChiHOPE
0.0945584	1.87622	ChiHOPE
0.624118	3.46559	ChiHOPE
-1.10649	3.03801	ChiHOPE
-1.2212	-3.20279	ChiHOPE
6.38669	-4.19071	ChiHOPE
2.90549	2.58237	ChiHOPE
-0.780671	1.2276	ChiHOPE
-2.7293	-0.52766	ChiHOPE
-1.08842	0.970153	ChiHOPE
0.774896	-1.57401	ChiHOPE
1.12839	0.684757	ChiHOPE
2.51656	5.68103	ChiHOPE
3.39424	-5.34674	ChiHOPE
5.62581	1.0269	ChiHOPE
2.95097	-4.49955	ChiHOPE
4.54658	-0.0378303	ChiHOPE
-0.394524	1.22356	ChiHOPE
5.3788	5.13186	ChiHOPE
-0.0196887	4.42109	ChiHOPE
1.32594	3.38304	ChiHOPE
2.54842	0.224586	ChiHOPE
-2.32443	0.90768	ChiHOPE
-2.60738	0.644565	ChiHOPE
-1.20392	-7.02012	ChiHOPE
-5.03175	5.33626	ChiHOPE
-3.19152	1.94871	ChiHOPE
-2.79007	-4.92397	ChiHOPE
-3.13125	1.92018	ChiHOPE
-2.42704	-4.06621	ChiHOPE
-1.8105	-1.34103	ChiHOPE
2.95155	-1.4686	ChiHOPE
-2.23201	0.401951	ChiHOPE
-3.40499	-1.15425	ChiHOPE
2.65522	-0.630664	ChiHOPE
4.66193	-2.47619	ChiHOPE
3.15836	-1.4992	ChiHOPE
-4.06994	1.00706	ChiHOPE
5.33229	2.73838	ChiHOPE
11.8953	-1.43911	ChiHOPE
0.568057	-2.81303	ChiHOPE
-9.01594	-2.78583	ChiHOPE
-0.53762	2.3574	ChiHOPE
-0.268921	-1.10115	ChiHOPE
-1.1196	0.223707	ChiHOPE
-0.961695	-2.87311	ChiHOPE
-2.35052	-1.80583	ChiHOPE
-1.81898	-2.37143	ChiHOPE
0.723449	-1.87007	ChiHOPE
4.38058	0.386768	ChiHOPE
-2.25167	-2.40145	ChiHOPE
-3.72125	-4.87801	ChiHOPE
2.93396	-1.44167	ChiHOPE
-4.61573	-1.72326	ChiHOPE
1.98906	0.821209	ChiHOPE
-3.85111	2.61119	ChiHOPE
-1.9594	0.861285	ChiHOPE
0.442975	4.35772	ChiHOPE
-1.48959	5.14349	ChiHOPE
2.83892	7.05579	ChiHOPE
-0.721957	-2.64158	ChiHOPE
-4.78375	-1.96291	ChiHOPE
6.29906	0.0964667	ChiHOPE
-1.63076	-0.0750164	ChiHOPE
-2.60011	-4.26292	ChiHOPE
-1.25543	4.80786	ChiHOPE
1.65057	5.10778	ChiHOPE
-2.62193	0.62107	ChiHOPE
-1.03766	-3.00157	ChiHOPE
1.44427	-0.524288	ChiHOPE
1.63903	2.32424	ChiHOPE
2.07736	0.319014	ChiHOPE
-0.72153	2.22763	ChiHOPE
-2.77592	-0.771645	ChiHOPE
-0.885207	-3.15659	ChiHOPE
0.587487	-1.88295	ChiHOPE
0.145656	1.48985	ChiHOPE
-3.58848	-0.896011	ChiHOPE
-5.6979	3.68231	ChiHOPE
-0.235203	0.0741233	ChiHOPE
-1.40061	0.679461	ChiHOPE
-4.43775	2.16784	ChiHOPE
-0.395575	4.43426	ChiHOPE
-6.82858	5.01214	ChiHOPE
1.82429	-1.87557	ChiHOPE
1.97994	3.96518	ChiHOPE
2.51242	1.45303	ChiHOPE
-1.70895	1.86829	ChiHOPE
-0.407271	3.63333	ChiHOPE
-6.63472	4.46652	ChiHOPE
-4.81931	2.55994	ChiHOPE
-5.87995	4.15679	ChiHOPE
-2.92448	-1.13517	ChiHOPE
2.19138	-3.21294	ChiHOPE
8.35563	-9.46157	ChiHOPE
-0.442234	-3.21193	ChiHOPE
-1.84054	5.26211	ChiHOPE
6.32498	-3.36595	ChiHOPE
-4.6327	4.37462	ChiHOPE
-3.54318	4.41903	ChiHOPE
8.15863	1.81621	ChiHOPE
-4.68475	-4.15864	ChiHOPE
-3.71546	7.12158	ChiHOPE
-0.961147	3.71695	ChiHOPE
2.21608	-3.22953	ChiHOPE
1.87539	6.19392	ChiHOPE
3.19106	-5.21579	ChiHOPE
-0.86352	6.50106	ChiHOPE
-1.77503	0.0128147	ChiHOPE
1.64904	1.07521	ChiHOPE
-1.65769	-0.0620427	ChiHOPE
4.70282	-0.921049	ChiHOPE
-2.36351	-0.288204	ChiHOPE
4.72948	-6.89367	ChiHOPE
-4.77308	3.09843	ChiHOPE
-5.51757	-3.31576	ChiHOPE
-2.85305	-1.97128	ChiHOPE
2.33992	-1.84558	ChiHOPE
0.443259	-4.68869	ChiHOPE
-1.31373	0.0602519	ChiHOPE
-2.24548	-3.02279	ChiHOPE
-2.75787	0.476564	ChiHOPE
1.5875	-1.38206	ChiHOPE
-6.90398	0.588008	ChiHOPE
-2.0617	1.38066	ChiHOPE
-6.27816	2.32692	ChiHOPE
-2.63443	1.1509	ChiHOPE
-0.821682	-1.39034	ChiHOPE
0.257979	-5.26032	ChiHOPE
-2.13246	-2.31998	ChiHOPE
-2.46574	2.22692	ChiHOPE
-0.781775	-5.02552	ChiHOPE
-4.6619	-1.09684	ChiHOPE
3.89445	-1.50851	ChiHOPE
-0.822964	1.86854	ChiHOPE
-3.10696	2.08506	ChiHOPE
0.671937	-11.2628	ChiHOPE
-4.7127	4.22735	ChiHOPE
-2.52561	1.96532	ChiHOPE
-3.40956	-0.234873	ChiHOPE
-3.38981	-1.86025	ChiHOPE
0.962608	1.70263	ChiHOPE
0.213534	4.7498	ChiHOPE
0.237512	3.07361	ChiHOPE
-1.14912	3.66515	ChiHOPE
-2.1696	2.2822	ChiHOPE
2.61905	0.869484	ChiHOPE
11.0349	-9.06368	ChiHOPE
-1.31755	4.31051	ChiHOPE
-2.64084	1.1385	ChiHOPE
0.202625	1.23479	ChiHOPE
4.05573	1.18143	ChiHOPE
-1.59853	2.50836	ChiHOPE
0.388149	-4.30405	ChiHOPE
2.00786	-3.61379	ChiHOPE
-7.25214	2.1907	ChiHOPE
-2.23778	-5.73354	ChiHOPE
0.547277	-0.878972	ChiHOPE
-2.50553	-0.331052	ChiHOPE
-0.0535576	-0.669296	ChiHOPE
-3.32763	4.98831	ChiHOPE
-4.93658	0.550642	ChiHOPE
-2.65305	-2.94333	ChiHOPE
2.00342	1.60963	ChiHOPE
-0.484411	-3.56387	ChiHOPE
-3.67612	2.50185	ChiHOPE
-2.97315	0.549367	ChiHOPE
0.296478	-1.75742	ChiHOPE
-1.15791	-3.55098	ChiHOPE
0.132783	1.02263	ChiHOPE
-0.853381	3.26893	ChiHOPE
0.997084	3.86967	ChiHOPE
-1.73406	0.136253	ChiHOPE
2.62316	-1.37588	ChiHOPE
-4.04418	2.09607	ChiHOPE
-0.332811	-1.17576	ChiHOPE
-6.67587	-2.93423	ChiHOPE
0.194323	-2.01398	ChiHOPE
2.17795	-0.9502	ChiHOPE
-1.44046	-5.53878	ChiHOPE
2.72099	3.90581	ChiHOPE
-5.44174	-3.39188	ChiHOPE
-1.11056	-3.21468	ChiHOPE
-1.84296	-0.501234	ChiHOPE
-2.97622	-5.44785	ChiHOPE
-0.711344	-0.701076	ChiHOPE
0.121814	-0.587691	ChiHOPE
0.0348293	1.63284	ChiHOPE
-2.90956	5.52033	ChiHOPE
0.651955	3.66932	ChiHOPE
-3.07375	2.6749	ChiHOPE
1.04071	2.02037	ChiHOPE
-2.97657	-1.62144	ChiHOPE
-4.95207	-1.5851	ChiHOPE
-1.18109	-6.1625	ChiHOPE
-7.88344	0.801708	ChiHOPE
-12.3359	8.34231	ChiHOPE
-3.31384	0.390409	ChiHOPE
-3.28715	0.792637	ChiHOPE
-0.717299	2.20545	ChiHOPE
-2.06019	-0.26785	ChiHOPE
0.900933	-1.67926	ChiHOPE
-0.194861	-2.79645	ChiHOPE
3.02486	0.546792	ChiHOPE
-4.90364	4.28824	ChiHOPE
0.0874925	-1.00744	ChiHOPE
-3.67852	-2.65019	ChiHOPE
-4.44425	-0.068801	ChiHOPE
-4.95552	0.392734	ChiHOPE
-6.87853	-1.51418	ChiHOPE
-0.91031	-0.177732	ChiHOPE
-1.5142	-0.536439	ChiHOPE
-7.77648	-1.83644	ChiHOPE
-1.90154	0.997031	ChiHOPE
-1.55772	-3.60755	ChiHOPE
-0.0916283	2.11787	ChiHOPE
-2.85122	3.85296	ChiHOPE
0.760367	1.52928	ChiHOPE
-2.99189	-0.186194	ChiHOPE
2.31768	1.52654	ChiHOPE
-0.363778	4.0791	ChiHOPE
9.10886	-1.88839	ChiHOPE
-1.72512	2.15272	ChiHOPE
-3.75462	2.82564	ChiHOPE
-1.54226	2.84527	ChiHOPE
-2.17247	2.46822	ChiHOPE
-4.17696	7.549	ChiHOPE
-1.24782	-1.44954	ChiHOPE
-3.15754	2.89275	ChiHOPE
-6.24039	-1.27232	ChiHOPE
0.455063	0.892217	ChiHOPE
1.61379	4.78928	ChiHOPE
-4.76102	-0.999521	ChiHOPE
-0.259607	0.423403	ChiHOPE
-2.49362	4.42065	ChiHOPE
3.78766	3.43643	ChiHOPE
2.93324	0.699667	ChiHOPE
-1.76967	0.88336	ChiHOPE
3.321	-3.5407	ChiHOPE
0.663191	-3.44122	ChiHOPE
-4.01031	-1.84059	ChiHOPE
-5.49385	-1.06462	ChiHOPE
2.50971	-1.83056	ChiHOPE
-0.665296	0.244117	ChiHOPE
0.780235	-3.56387	ChiHOPE
2.52535	-2.52538	ChiHOPE
0.0970457	6.41651	ChiHOPE
-1.25305	0.44449	ChiHOPE
0.469185	3.23185	ChiHOPE
-1.61797	0.480105	ChiHOPE
-0.491752	-1.58718	ChiHOPE
-1.55194	2.03492	ChiHOPE
-4.03892	-0.370935	ChiHOPE
-3.22999	-1.96075	ChiHOPE
-5.53018	0.783866	ChiHOPE
-4.18567	-2.93812	ChiHOPE
-6.48254	-1.67915	ChiHOPE
-1.22745	-4.69548	ChiHOPE
3.0977	-2.81461	ChiHOPE
-1.42011	4.2778	ChiHOPE
-1.84785	0.364914	ChiHOPE
4.93172	-1.88468	ChiHOPE
0.738661	0.769735	ChiHOPE
-1.65823	0.780375	ChiHOPE
-6.05682	7.23923	ChiHOPE
-0.682741	0.797556	ChiHOPE
-3.90177	6.75757	ChiHOPE
-1.39946	3.60742	ChiHOPE
-6.5912	3.49184	ChiHOPE
1.62869	8.36902	ChiHOPE
-0.03203	-0.39416	ChiHOPE
-3.32647	-0.0202535	ChiHOPE
-5.45583	0.868824	ChiHOPE
-0.415738	-0.603116	ChiHOPE
-3.90792	-0.590482	ChiHOPE
5.65865	4.30801	ChiHOPE
1.89667	-0.255438	ChiHOPE
-3.08349	0.431998	ChiHOPE
-5.18337	3.60422	ChiHOPE
-2.65165	5.18393	ChiHOPE
1.27101	3.85361	ChiHOPE
0.347544	1.06085	ChiHOPE
1.63468	2.20886	ChiHOPE
1.34715	-0.196785	ChiHOPE
1.17679	4.3863	ChiHOPE
2.01646	2.8294	ChiHOPE
3.58437	-0.92088	ChiHOPE
-3.27884	-0.0633292	ChiHOPE
-5.51507	-1.58855	ChiHOPE
-5.93121	-7.09994	ChiHOPE
-1.48154	-1.13848	ChiHOPE
-0.712626	-3.27923	ChiHOPE
-1.43817	0.709722	ChiHOPE
5.44248	-0.20535	ChiHOPE
-2.00694	0.514304	ChiHOPE
-1.89574	-0.783426	ChiHOPE
-0.105149	3.53126	ChiHOPE
-3.39518	-0.415791	ChiHOPE
-9.2464	0.900923	ChiHOPE
-7.43771	-0.345732	ChiHOPE
-7.76435	-1.01666	ChiHOPE
-5.38222	-0.0172448	ChiHOPE
-1.76156	-1.53532	ChiHOPE
-5.19284	-1.24835	ChiHOPE
-6.94624	-1.36743	ChiHOPE
-3.09298	-0.237031	ChiHOPE
2.78404	-2.72029	ChiHOPE
-0.554535	-3.75218	ChiHOPE
-0.107261	-1.87519	ChiHOPE
6.65642	-1.67138	ChiHOPE
-5.07886	-4.8482	ChiHOPE
-0.135762	-1.18889	ChiHOPE
-1.97275	-0.0400483	ChiHOPE
-1.2105	2.98871	ChiHOPE
3.36379	0.937618	ChiHOPE
-2.18077	-0.508404	ChiHOPE
-7.48738	-0.432845	ChiHOPE
1.18968	0.0467505	ChiHOPE
1.31249	1.8855	ChiHOPE
-3.86666	5.25888	ChiHOPE
-7.23293	0.114787	ChiHOPE
-2.59854	5.79199	ChiHOPE
1.01385	1.66152	ChiHOPE
-4.68282	3.44458	ChiHOPE
0.310113	-2.80287	ChiHOPE
-7.68802	3.96437	ChiHOPE
-0.508219	2.38592	ChiHOPE
-5.79344	1.17371	ChiHOPE
-3.14123	-0.166974	ChiHOPE
-2.41286	-2.81975	ChiHOPE
-1.50875	-1.35162	ChiHOPE
-3.78939	-0.524785	ChiHOPE
-1.54267	-1.4302	ChiHOPE
-1.38078	0.758827	ChiHOPE
-1.32804	-2.87732	ChiHOPE
-0.0763384	-1.87427	ChiHOPE
4.81629	0.65489	ChiHOPE
-6.5538	-0.237726	ChiHOPE
-5.85449	-1.36896	ChiHOPE
-6.34865	1.91542	ChiHOPE
-0.858278	-5.70751	ChiHOPE
-2.42912	-1.40372	ChiHOPE
-3.26624	-3.55219	ChiHOPE
-10.5407	5.89739	ChiHOPE
-3.18644	-0.273907	ChiHOPE
2.48269	-8.26795	ChiHOPE
1.27416	1.53944	ChiHOPE
-1.52098	-4.85522	ChiHOPE
-5.01337	0.456191	ChiHOPE
1.76013	-1.11834	ChiHOPE
-1.15609	-1.15481	ChiHOPE
4.45934	2.36516	ChiHOPE
-1.98778	0.941306	ChiHOPE
-5.22966	-3.70214	ChiHOPE
-5.00837	-1.49928	ChiHOPE
-0.887696	-3.00263	ChiHOPE
5.91113	1.05842	ChiHOPE
-2.47885	-0.693093	ChiHOPE
-2.42899	2.87319	ChiHOPE
-3.56854	1.64732	ChiHOPE
-3.36639	0.962292	ChiHOPE
-2.34178	-0.831067	ChiHOPE
1.34978	-1.33572	ChiHOPE
-0.215327	1.2843	ChiHOPE
-2.61414	5.92891	ChiHOPE
1.2412	-2.55706	ChiHOPE
-1.1535	-0.716308	ChiHOPE
-0.0471758	0.853695	ChiHOPE
-0.116818	4.01381	ChiHOPE
0.809739	-0.0307429	ChiHOPE
-2.80349	-1.77737	ChiHOPE
-0.355967	1.71386	ChiHOPE
-4.97281	-3.41846	ChiHOPE
3.47373	-1.67336	ChiHOPE
-3.47917	-3.48979	ChiHOPE
-5.29872	0.111482	ChiHOPE
-1.21137	-0.0852464	ChiHOPE
-0.6016	0.156721	ChiHOPE
0.304117	-5.46748	ChiHOPE
-3.48796	-0.154162	ChiHOPE
1.54541	-4.20056	ChiHOPE
2.47294	-1.99591	ChiHOPE
-5.02048	-0.883265	ChiHOPE
-0.467896	-2.7619	ChiHOPE
-1.87825	-1.56226	ChiHOPE
-0.837103	3.03618	ChiHOPE
-6.4638	-1.50193	ChiHOPE
-2.51829	1.90016	ChiHOPE
1.94031	-6.21655	ChiHOPE
1.26441	-5.36994	ChiHOPE
-0.663346	3.68317	ChiHOPE
-3.9486	0.837908	ChiHOPE
-0.907412	-5.64421	ChiHOPE
-3.95065	-0.356389	ChiHOPE
0.248875	-0.217348	ChiHOPE
3.10694	0.217175	ChiHOPE
1.03966	1.43164	ChiHOPE
-2.5527	1.59014	ChiHOPE
-0.822059	2.89411	ChiHOPE
-2.57707	-0.318479	ChiHOPE
-5.27577	2.13122	ChiHOPE
-2.69351	-1.90771	ChiHOPE
1.52324	-3.19652	ChiHOPE
-2.48408	2.2562	ChiHOPE
-2.76052	-6.14728	ChiHOPE
-3.23214	-3.63268	ChiHOPE
-5.40111	-0.290613	ChiHOPE
-3.72189	-0.0615139	ChiHOPE
-4.88672	-2.7687	ChiHOPE
-3.01404	-2.52567	ChiHOPE
-5.08012	7.37063	ChiHOPE
-1.9763	-2.63208	ChiHOPE
-2.92542	-4.28133	ChiHOPE
-5.48234	-0.893668	ChiHOPE
-4.56307	0.668172	ChiHOPE
-3.18367	1.76069	ChiHOPE
5.06968	0.240491	ChiHOPE
0.235332	3.45281	ChiHOPE
-3.84408	1.56106	ChiHOPE
-7.41969	3.58397	ChiHOPE
-3.57861	-4.51239	ChiHOPE
-4.21765	-0.179239	ChiHOPE
4.59472	-5.59324	ChiHOPE
4.70749	-4.93738	ChiHOPE
-3.37727	1.49836	ChiHOPE
-2.71529	1.61984	ChiHOPE
-4.2829	2.31366	ChiHOPE
1.61827	3.65005	ChiHOPE
0.239914	-0.956004	ChiHOPE
1.15886	3.36024	ChiHOPE
-2.40149	-0.359223	ChiHOPE
0.311014	-3.97975	ChiHOPE
-3.07382	3.07913	ChiHOPE
5.40578	-3.26092	ChiHOPE
3.15842	-9.57724	ChiHOPE
1.60778	-3.65822	ChiHOPE
3.43652	0.314182	ChiHOPE
1.13522	0.3725	ChiHOPE
6.09666	-3.13792	ChiHOPE
-0.164119	-0.169087	ChiHOPE
-3.45017	5.64868	ChiHOPE
-1.54133	-2.8404	ChiHOPE
-1.19281	-3.80062	ChiHOPE
2.19816	3.49086	ChiHOPE
3.60325	0.279911	ChiHOPE
-4.70752	6.7275	ChiHOPE
4.06335	0.406318	ChiHOPE
-3.89098	4.10245	ChiHOPE
-3.96735	2.97045	ChiHOPE
0.768921	-1.95824	ChiHOPE
-1.65963	-3.89491	ChiHOPE
-1.8886	1.85741	ChiHOPE
-0.176157	-1.14212	ChiHOPE
-0.262243	1.48391	ChiHOPE
-2.86539	0.0252968	ChiHOPE
-1.32093	-1.07415	ChiHOPE
-4.03718	3.82859	ChiHOPE
0.398276	3.50143	ChiHOPE
1.799	-2.16328	ChiHOPE
4.90167	2.23695	ChiHOPE
-3.84754	0.687241	ChiHOPE
-2.48512	-1.85487	ChiHOPE
4.72047	-1.42108	ChiHOPE
-3.46747	0.611742	ChiHOPE
-2.90843	1.01034	ChiHOPE
-0.982368	5.07993	ChiHOPE
1.26393	2.7122	ChiHOPE
-1.52219	-2.7324	ChiHOPE
-5.3334	-0.428125	ChiHOPE
-5.51555	1.17488	ChiHOPE
-1.08868	4.16125	ChiHOPE
0.953138	3.82653	ChiHOPE
-0.158262	3.76721	ChiHOPE
-0.945092	-0.472818	ChiHOPE
-2.20613	-0.215731	ChiHOPE
-3.08238	-0.466834	ChiHOPE
2.07502	-1.6505	ChiHOPE
-3.26858	1.81075	ChiHOPE
0.193904	-3.18421	ChiHOPE
-3.85453	1.5727	ChiHOPE
-0.627972	-0.565748	ChiHOPE
-4.22717	0.0463786	ChiHOPE
-3.14412	1.52067	ChiHOPE
-3.14675	-0.0336878	ChiHOPE
-1.13501	1.86604	ChiHOPE
1.99685	-3.5982	ChiHOPE
5.58717	0.2897	ChiHOPE
1.45612	-0.597213	ChiHOPE
-0.305023	-1.55287	ChiHOPE
4.20408	0.61418	ChiHOPE
5.51982	-1.55857	ChiHOPE
-2.22417	0.297705	ChiHOPE
-5.88674	1.21088	ChiHOPE
4.24186	-1.20629	ChiHOPE
-4.92879	-0.597673	ChiHOPE
0.16474	0.271439	ChiHOPE
2.72069	0.34805	ChiHOPE
3.82822	4.65857	ChiHOPE
-0.34196	2.90181	ChiHOPE
7.96118	1.6322	ChiHOPE
-1.09677	-1.21135	ChiHOPE
0.63958	-0.89625	ChiHOPE
-4.02533	2.39356	ChiHOPE
2.07952	-3.8559	ChiHOPE
-2.74955	1.21688	ChiHOPE
3.32977	-3.8653	ChiHOPE
-1.23703	-2.84593	ChiHOPE
-2.66855	5.273	ChiHOPE
-3.39337	-3.43598	ChiHOPE
-8.94475	0.869034	ChiHOPE
-3.14916	0.679575	ChiHOPE
-1.1385	-0.220741	ChiHOPE
-8.96189	-0.220096	ChiHOPE
11.0995	4.5424	ChiHOPE
-5.09078	4.73996	ChiHOPE
-1.51223	0.135151	ChiHOPE
0.154398	0.229343	ChiHOPE
-1.30111	0.32085	ChiHOPE
2.27146	0.1818	ChiHOPE
1.5562	-0.586628	ChiHOPE
-5.56137	2.04295	ChiHOPE
-8.55705	-3.2646	ChiHOPE
-0.577696	6.02828	ChiHOPE
-1.9811	0.962998	ChiHOPE
-2.78206	0.585972	ChiHOPE
-4.41655	3.1682	ChiHOPE
-0.115144	0.368672	ChiHOPE
-1.26732	-0.214133	ChiHOPE
-6.98801	2.52101	ChiHOPE
-1.17568	-2.11566	ChiHOPE
-1.48597	-2.15453	ChiHOPE
-1.43764	-2.83359	ChiHOPE
-15.2609	0.855354	ChiHOPE
-2.56173	-2.88214	ChiHOPE
-4.61836	-1.57291	ChiHOPE
0.594353	-2.27116	ChiHOPE
0.800557	0.313467	ChiHOPE
-4.30786	-0.394929	ChiHOPE
5.37465	-3.95241	ChiHOPE
-2.40398	1.05387	ChiHOPE
-2.14456	3.34083	ChiHOPE
-3.17146	-1.23696	ChiHOPE
-0.398272	1.05373	ChiHOPE
-0.746688	6.04553	ChiHOPE
1.83945	3.58505	ChiHOPE
4.24222	3.99842	ChiHOPE
-0.667527	1.91413	ChiHOPE
-1.02374	1.78475	ChiHOPE
4.86255	-0.0746411	ChiHOPE
0.463965	2.46982	ChiHOPE
3.32998	3.89858	ChiHOPE
-3.44696	0.661012	ChiHOPE
2.60416	-4.11084	ChiHOPE
1.71105	-3.39637	ChiHOPE
-8.22933	3.48257	ChiHOPE
0.470909	-0.0491015	ChiHOPE
-2.50212	2.14703	ChiHOPE
-6.24304	1.75037	ChiHOPE
-0.60422	-1.1769	ChiHOPE
-4.96655	-0.8423	ChiHOPE
-5.37948	1.07595	ChiHOPE
-1.70546	-0.300923	ChiHOPE
-3.77686	0.214078	ChiHOPE
1.67943	0.228225	ChiHOPE
-3.32271	-1.8609	ChiHOPE
-6.22946	0.521323	ChiHOPE
-4.14313	-0.503279	ChiHOPE
4.4446	1.39313	ChiHOPE
-4.08605	-2.04593	ChiHOPE
-2.49274	2.12389	ChiHOPE
1.74127	-0.304558	ChiHOPE
-3.89814	-0.52083	ChiHOPE
-0.255621	0.921903	ChiHOPE
-5.79291	3.94113	ChiHOPE
-2.61864	-2.46772	ChiHOPE
-4.39195	-0.111263	ChiHOPE
-3.82192	-0.376994	ChiHOPE
-2.38595	1.15726	ChiHOPE
-0.536109	-5.84342	ChiHOPE
-2.18625	-5.17713	ChiHOPE
-5.91322	2.57907	ChiHOPE
0.821592	-1.6181	ChiHOPE
-0.494501	-3.87953	ChiHOPE
-1.47663	-0.75666	ChiHOPE
1.19809	1.31812	ChiHOPE
-5.32624	2.24467	ChiHOPE
-1.90722	1.53945	ChiHOPE
-1.52415	1.73312	ChiHOPE
-6.52911	-0.648906	ChiHOPE
-7.30623	-2.04278	ChiHOPE
-3.42761	-2.85405	ChiHOPE
-3.97375	3.32865	ChiHOPE
0.0596835	-1.22542	ChiHOPE
-1.84515	1.63503	ChiHOPE
0.127443	-1.47389	ChiHOPE
-4.93767	-2.65004	ChiHOPE
0.0224848	2.3207	ChiHOPE
-1.89154	3.36153	ChiHOPE
-4.43247	-4.46723	ChiHOPE
-9.46421	-1.60998	ChiHOPE
-9.15151	-1.46407	ChiHOPE
-2.2554	4.25255	ChiHOPE
-7.8233	3.18589	ChiHOPE
-5.39212	2.92596	ChiHOPE
-3.75112	-1.91124	ChiHOPE
-3.14992	0.313921	ChiHOPE
0.859004	1.49336	ChiHOPE
0.151761	0.850316	ChiHOPE
-2.95524	-0.594502	ChiHOPE
2.39891	3.1779	ChiHOPE
2.63556	-4.21911	ChiHOPE
-5.10204	2.67841	ChiHOPE
-3.62154	4.92558	ChiHOPE
-3.52312	0.830223	ChiHOPE
-7.18093	5.45088	ChiHOPE
0.771295	1.30511	ChiHOPE
-2.16071	0.638522	ChiHOPE
-3.73339	-4.48559	ChiHOPE
-2.09514	2.14254	ChiHOPE
-8.63326	-2.51527	ChiHOPE
0.924402	0.387727	ChiHOPE
-0.811458	-0.317763	ChiHOPE
-6.37143	3.04024	ChiHOPE
-5.96144	0.891917	ChiHOPE
-0.259671	-0.0282852	ChiHOPE
-3.2637	1.72128	ChiHOPE
5.2273	0.0848302	ChiHOPE
-1.47682	1.25391	ChiHOPE
0.720406	-3.97079	ChiHOPE
-2.61754	-0.563528	ChiHOPE
-1.92787	-3.61356	ChiHOPE
-2.70964	4.75109	ChiHOPE
-3.6421	1.96459	ChiHOPE
4.37433	2.65875	ChiHOPE
-2.59253	5.57503	ChiHOPE
-1.62606	1.87303	ChiHOPE
0.191501	-2.41384	ChiHOPE
2.23707	-1.77348	ChiHOPE
-4.89363	-0.540583	ChiHOPE
4.07099	-0.589711	ChiHOPE
-1.77858	-1.16054	ChiHOPE
-7.31767	2.05904	ChiHOPE
-2.60161	2.51575	ChiHOPE
-4.27705	-0.930181	ChiHOPE
-4.39132	2.25347	ChiHOPE
0.371831	6.65612	ChiHOPE
6.10935	-4.01922	ChiHOPE
4.047	-2.94818	ChiHOPE
-5.17547	-3.36454	ChiHOPE
-2.85755	2.50633	ChiHOPE
-3.14976	-2.14751	ChiHOPE
-2.58012	-0.364107	ChiHOPE
-0.99769	-1.85928	ChiHOPE
-0.451897	1.81394	ChiHOPE
-6.31915	-1.04493	ChiHOPE
-7.58282	0.544995	ChiHOPE
-2.63793	0.21022	ChiHOPE
-2.63049	-3.04222	ChiHOPE
-6.18933	-0.814127	ChiHOPE
-5.228	1.06676	ChiHOPE
-0.467464	4.53606	ChiHOPE
-8.59943	-0.268757	ChiHOPE
-2.10347	-1.16818	ChiHOPE
-1.7052	0.41374	ChiHOPE
4.73851	1.76402	ChiHOPE
-5.18592	3.4395	ChiHOPE
-5.0697	-0.0836282	ChiHOPE
-2.01579	2.80795	ChiHOPE
0.453888	3.08221	ChiHOPE
-8.14284	3.43894	ChiHOPE
-3.09591	3.71699	ChiHOPE
-4.53212	4.08665	ChiHOPE
-3.51088	2.17789	ChiHOPE
-0.996929	1.43878	ChiHOPE
0.396865	4.23525	ChiHOPE
-1.80473	-1.74608	ChiHOPE
0.995038	3.20914	ChiHOPE
-1.34195	-1.95398	ChiHOPE
-1.44166	1.48475	ChiHOPE
-2.96179	-1.78989	ChiHOPE
-4.79192	-1.69077	ChiHOPE
-1.8941	-1.03085	ChiHOPE
-7.9672	-1.25052	ChiHOPE
-6.65859	-3.79464	ChiHOPE
-4.19543	3.19619	ChiHOPE
-0.139555	3.50248	ChiHOPE
-1.18071	-0.7376	ChiHOPE
2.05593	-1.48756	ChiHOPE
0.712472	-3.59895	ChiHOPE
-2.79337	-4.66511	ChiHOPE
-0.214457	2.47544	ChiHOPE
-2.81388	-0.827109	ChiHOPE
3.5005	-0.4658	ChiHOPE
0.733322	0.995907	ChiHOPE
0.94306	-4.86943	ChiHOPE
0.725996	-4.35649	ChiHOPE
-6.49931	-1.62992	ChiHOPE
2.79913	-1.80075	ChiHOPE
0.680548	0.629368	ChiHOPE
3.48049	-2.17024	ChiHOPE
1.29853	-0.820788	ChiHOPE
-5.02519	-0.412182	ChiHOPE
2.7537	1.97617	ChiHOPE
1.52228	-0.559285	ChiHOPE
-4.32926	-0.163711	ChiHOPE
1.57078	-2.35191	ChiHOPE
-5.58376	0.662118	ChiHOPE
-1.88951	-5.59663	ChiHOPE
-7.84592	-0.715505	ChiHOPE
-2.36596	-0.844476	ChiHOPE
-1.9787	2.40245	ChiHOPE
0.00863361	-0.3921	ChiHOPE
-1.65782	1.85957	ChiHOPE
-7.15724	-0.895986	ChiHOPE
2.89714	-4.4394	ChiHOPE
-3.78898	-6.41435	ChiHOPE
-3.08877	2.61867	ChiHOPE
-6.43308	-0.979439	ChiHOPE
-2.17167	-1.96432	ChiHOPE
-3.58413	5.90126	ChiHOPE
5.43029	-9.64004	ChiHOPE
-3.28153	-0.263324	ChiHOPE
3.56268	-0.958311	ChiHOPE
-0.257948	-3.54996	ChiHOPE
-2.38826	-0.237511	ChiHOPE
0.935521	-2.35402	ChiHOPE
-2.20017	4.68184	ChiHOPE
-4.77273	5.71931	ChiHOPE
-5.15515	-0.906648	ChiHOPE
-2.11502	1.23601	ChiHOPE
-3.53231	0.0796722	ChiHOPE
-3.72975	1.96278	ChiHOPE
-6.7063	0.994163	ChiHOPE
-2.65026	4.38829	ChiHOPE
-3.01994	0.91486	ChiHOPE
-2.10615	2.28452	ChiHOPE
-3.53139	1.02786	ChiHOPE
-6.9339	5.68077	ChiHOPE
-8.7066	4.48707	ChiHOPE
-3.40692	2.29231	ChiHOPE
0.589104	-3.35644	ChiHOPE
-4.21526	0.466188	ChiHOPE
-0.648864	-2.27636	ChiHOPE
-3.2976	1.22369	ChiHOPE
0.374904	-0.800495	ChiHOPE
-1.36301	3.85294	ChiHOPE
-6.45272	4.56879	ChiHOPE
15.5321	13.3061	ChiHOPE
-2.60974	0.061442	ChiHOPE
-1.88764	3.40244	ChiHOPE
-1.7928	0.995392	ChiHOPE
-1.98406	-0.0719489	ChiHOPE
14.0951	6.20665	ChiHOPE
3.4022	-1.77254	ChiHOPE
-1.81265	4.99281	ChiHOPE
-5.12466	1.60455	ChiHOPE
-3.18808	0.126181	ChiHOPE
-1.38886	2.3742	ChiHOPE
-2.01645	-1.64967	ChiHOPE
4.02013	-4.24075	ChiHOPE
-0.584281	3.07095	ChiHOPE
-1.82301	3.74138	ChiHOPE
-0.686676	1.30667	ChiHOPE
-3.37676	4.14308	ChiHOPE
-0.457073	-2.51557	ChiHOPE
2.25941	-3.82555	ChiHOPE
-2.62548	2.87643	ChiHOPE
1.67023	1.37667	ChiHOPE
-2.54863	5.35687	ChiHOPE
-0.624649	1.9555	ChiHOPE
2.46168	0.863286	ChiHOPE
4.25644	-4.77991	ChiHOPE
-1.84993	2.18434	ChiHOPE
-6.74645	1.04756	ChiHOPE
-5.11033	0.653201	ChiHOPE
-2.4741	0.488276	ChiHOPE
-2.90055	-2.311	ChiHOPE
-0.67202	-3.18488	ChiHOPE
7.31155	-10.9504	ChiHOPE
-5.34119	1.10173	ChiHOPE
-5.71779	1.2808	ChiHOPE
-7.49969	1.302	ChiHOPE
-5.30016	-1.9292	ChiHOPE
-9.27661	0.171601	ChiHOPE
-2.36715	0.0136862	ChiHOPE
-3.6833	2.7351	ChiHOPE
-3.97971	3.13297	ChiHOPE
-0.99827	3.63669	ChiHOPE
-4.27946	-5.19831	ChiHOPE
19.5516	0.339237	ChiHOPE
3.16445	-0.552931	ChiHOPE
-1.88558	3.53808	ChiHOPE
-0.168554	1.92398	ChiHOPE
3.05682	-2.60838	ChiHOPE
-4.25387	5.95675	ChiHOPE
5.18894	0.380442	ChiHOPE
4.92427	4.13285	ChiHOPE
1.52868	-1.98068	ChiHOPE
-1.17199	2.29286	ChiHOPE
-5.25882	0.0391582	ChiHOPE
-2.54118	5.66979	ChiHOPE
0.257378	2.11731	ChiHOPE
1.48284	-1.38938	ChiHOPE
-0.629533	3.47224	ChiHOPE
1.45801	2.5399	ChiHOPE
-2.25592	-1.14269	ChiHOPE
3.27465	-4.87262	ChiHOPE
-3.39056	2.67454	ChiHOPE
-3.5942	2.56212	ChiHOPE
3.31639	-4.35195	ChiHOPE
-2.36092	2.45693	ChiHOPE
-5.49212	-0.0426246	ChiHOPE
-7.21471	-3.47999	ChiHOPE
0.409897	-4.52468	ChiHOPE
-3.54855	1.98245	ChiHOPE
-9.10402	-2.54547	ChiHOPE
-3.86702	-3.45202	ChiHOPE
2.46309	-3.46941	ChiHOPE
-3.82404	-1.00466	ChiHOPE
-6.2534	-0.634594	ChiHOPE
0.629999	2.44907	ChiHOPE
0.201116	2.58812	ChiHOPE
-4.46107	-3.57383	ChiHOPE
4.18598	-3.67251	ChiHOPE
-0.487097	2.24032	ChiHOPE
-4.76825	-3.29145	ChiHOPE
3.72874	-4.53568	ChiHOPE
-7.31293	4.00707	ChiHOPE
-5.03765	-0.401303	ChiHOPE
-1.18475	-2.56515	ChiHOPE
-7.08304	0.530873	ChiHOPE
-4.51598	-1.285	ChiHOPE
-6.38886	-6.25834	ChiHOPE
-7.5554	3.87536	ChiHOPE
-1.42271	0.729835	ChiHOPE
-3.11353	-1.5156	ChiHOPE
2.3546	-4.16472	ChiHOPE
14.2898	1.79846	ChiHOPE
-2.73404	-0.950488	ChiHOPE
2.0638	-2.89933	ChiHOPE
0.0787383	-2.66837	ChiHOPE
0.144351	-3.7832	ChiHOPE
-0.985863	0.491098	ChiHOPE
-1.75005	-4.36937	ChiHOPE
-6.13997	-0.344998	ChiHOPE
-3.91534	-4.65923	ChiHOPE
-7.07871	-3.01147	ChiHOPE
0.625285	0.12634	ChiHOPE
1.46529	-0.471243	ChiHOPE
-5.05503	6.01349	ChiHOPE
9.7001	2.57735	ChiHOPE
0.318871	-0.93099	ChiHOPE
-5.40017	-0.387301	ChiHOPE
-3.19606	1.09966	ChiHOPE
2.8496	-4.02569	ChiHOPE
-6.06379	-3.21264	ChiHOPE
-0.695711	-1.88456	ChiHOPE
-3.07853	3.93737	ChiHOPE
-0.229011	2.68667	ChiHOPE
1.86052	-3.08733	ChiHOPE
1.74601	-2.66031	ChiHOPE
0.713924	-4.55108	ChiHOPE
-1.20166	0.329038	ChiHOPE
-1.18008	1.12138	ChiHOPE
-0.0785587	-4.07162	ChiHOPE
-2.08977	1.34385	ChiHOPE
-0.637458	-1.8697	ChiHOPE
-3.5071	-2.07478	ChiHOPE
-0.656879	-2.79451	ChiHOPE
-4.74489	1.08067	ChiHOPE
-5.62209	4.41455	ChiHOPE
-6.47742	1.04067	ChiHOPE
-3.01131	-0.839252	ChiHOPE
-0.767637	-2.345	ChiHOPE
-3.27544	2.74417	ChiHOPE
2.90395	5.17654	ChiHOPE
-3.34752	3.74837	ChiHOPE
19.75	7.11996	ChiHOPE
14.8551	9.34347	ChiHOPE
13.5854	6.18217	ChiHOPE
12.6117	5.65452	ChiHOPE
1.10432	-1.45906	ChiHOPE
-0.632816	-2.42982	ChiHOPE
17.8891	-4.59396	ChiHOPE
1.44784	-2.04727	ChiHOPE
-0.187753	1.61595	ChiHOPE
5.7747	0.812752	ChiHOPE
-3.56021	-3.41388	ChiHOPE
-2.19087	2.29003	ChiHOPE
0.760286	-2.37888	ChiHOPE
11.1499	-1.17405	ChiHOPE
-2.80949	-0.937442	ChiHOPE
-1.22302	-3.4418	ChiHOPE
-3.80738	4.5401	ChiHOPE
-2.82793	1.59108	ChiHOPE
-0.0666065	-3.75546	ChiHOPE
3.60704	-3.64072	ChiHOPE
2.23159	-2.29469	ChiHOPE
0.620032	-4.51232	ChiHOPE
4.62477	-0.181643	ChiHOPE
-5.94304	3.2032	ChiHOPE
2.81213	-2.47789	ChiHOPE
-2.92753	-0.486364	ChiHOPE
-11.4681	-3.55828	ChiHOPE
4.05637	-4.79685	ChiHOPE
2.36614	-0.920981	ChiHOPE
-2.23631	0.434182	ChiHOPE
-3.66707	-1.07133	ChiHOPE
0.235357	5.40575	ChiHOPE
0.854666	1.26256	ChiHOPE
-0.106681	6.0437	ChiHOPE
-4.45001	6.32806	ChiHOPE
1.88334	5.83601	ChiHOPE
-0.0821769	2.81832	ChiHOPE
0.0802518	2.71483	ChiHOPE
-5.95903	-0.14458	ChiHOPE
1.62159	0.0861531	ChiHOPE
0.160233	-3.26621	ChiHOPE
-0.720637	0.124573	ChiHOPE
2.60919	-0.571316	ChiHOPE
4.47716	2.32462	ChiHOPE
25.8536	2.49186	ChiHOPE
4.39032	0.175997	ChiHOPE
-0.914414	1.29818	ChiHOPE
4.49837	-5.53632	ChiHOPE
5.12722	-3.5686	ChiHOPE
0.128604	-1.70248	ChiHOPE
-0.305591	1.60043	ChiHOPE
-0.717009	5.27843	ChiHOPE
0.817157	1.17845	ChiHOPE
-5.09343	-3.36776	ChiHOPE
5.00531	-2.28816	ChiHOPE
-1.42509	1.4349	ChiHOPE
-0.763412	2.75553	ChiHOPE
18.1969	2.37117	ChiHOPE
2.58804	-0.859264	ChiHOPE
1.1569	-2.51743	ChiHOPE
3.25352	-2.50713	ChiHOPE
-2.2445	-4.34601	ChiHOPE
-0.757784	2.64571	ChiHOPE
-2.56531	1.23691	ChiHOPE
-5.7192	4.34013	ChiHOPE
-0.802613	-0.115797	ChiHOPE
-0.972686	3.64571	ChiHOPE
-2.46331	1.42709	ChiHOPE
-0.870329	-6.31115	ChiHOPE
3.036	-2.01528	ChiHOPE
1.89587	1.8523	ChiHOPE
-0.0748039	1.51136	ChiHOPE
-3.3118	-3.33466	ChiHOPE
-5.65191	-1.43123	ChiHOPE
-3.96727	2.29346	ChiHOPE
-1.16369	1.51121	ChiHOPE
2.72981	3.13457	ChiHOPE
-0.218979	-0.265137	ChiHOPE
-0.574005	3.92267	ChiHOPE
-2.2875	2.87252	ChiHOPE
-9.69139	-3.66088	ChiHOPE
-1.49358	-2.18726	ChiHOPE
-2.18464	0.550785	ChiHOPE
-4.10268	1.32658	ChiHOPE
-5.97626	-0.582214	ChiHOPE
-1.84695	-5.54428	ChiHOPE
0.552068	-4.29	ChiHOPE
2.12836	-4.8352	ChiHOPE
-6.83355	1.90058	ChiHOPE
-1.4811	0.885952	ChiHOPE
-2.30251	0.684226	ChiHOPE
0.908031	1.35707	ChiHOPE
-3.51617	2.6358	ChiHOPE
-0.179752	-0.768728	ChiHOPE
-6.56826	-0.363132	ChiHOPE
-2.76631	-2.15626	ChiHOPE
-0.930301	-4.0585	ChiHOPE
4.42114	-6.01848	ChiHOPE
2.17138	3.33975	ChiHOPE
1.54626	-1.71641	ChiHOPE
-3.61311	1.39991	ChiHOPE
1.40293	1.1609	ChiHOPE
-6.73037	2.83686	ChiHOPE
-2.01955	-5.17614	ChiHOPE
-2.72476	0.973875	ChiHOPE
1.93085	-0.0252844	ChiHOPE
-9.11153	0.263988	ChiHOPE
-1.22795	6.06035	ChiHOPE
-4.01234	-0.483231	ChiHOPE
-3.28193	-2.88929	ChiHOPE
-5.36708	5.87803	ChiHOPE
-10.6964	6.13504	ChiHOPE
-4.09423	5.47261	ChiHOPE
-1.49944	-1.64167	ChiHOPE
-7.64811	4.87466	ChiHOPE
-1.7307	-1.04556	ChiHOPE
-1.17091	1.74718	ChiHOPE
-1.92332	-0.468396	ChiHOPE
-2.38863	-4.31427	ChiHOPE
-2.22376	-5.6447	ChiHOPE
2.11354	-3.44304	ChiHOPE
10.6685	1.59063	ChiHOPE
22.7415	7.18781	ChiHOPE
2.92318	0.00374086	ChiHOPE
11.4899	6.98692	ChiHOPE
-1.26915	-3.79341	ChiHOPE
0.825568	0.348367	ChiHOPE
-2.23499	-2.70077	ChiHOPE
3.61654	2.86948	ChiHOPE
3.93507	-0.00199431	ChiHOPE
1.07877	-2.07704	ChiHOPE
0.866342	2.52195	ChiHOPE
0.647933	2.40054	ChiHOPE
-3.92988	1.38428	ChiHOPE
1.78934	-3.72705	ChiHOPE
-6.74752	-2.29987	ChiHOPE
6.20261	0.0290984	ChiHOPE
-3.87851	4.40607	ChiHOPE
-1.28679	-0.867903	ChiHOPE
-0.162205	2.01489	ChiHOPE
1.69147	-0.972399	ChiHOPE
-5.19717	2.8558	ChiHOPE
-5.17761	-1.93679	ChiHOPE
-3.17609	-2.25662	ChiHOPE
-0.689496	1.76101	ChiHOPE
-6.19427	-1.09885	ChiHOPE
-8.4156	-2.99966	ChiHOPE
-5.30493	1.68276	ChiHOPE
2.83399	4.66708	ChiHOPE
-0.630347	-3.05528	ChiHOPE
5.54558	-3.53212	ChiHOPE
2.59411	2.60769	ChiHOPE
-2.27238	0.163434	ChiHOPE
-2.11032	-4.40545	ChiHOPE
1.29164	-6.42019	ChiHOPE
4.11102	-1.15318	ChiHOPE
1.02836	-2.28038	ChiHOPE
-1.14781	0.961174	ChiHOPE
-6.0744	-1.32494	ChiHOPE
11.5823	0.401074	ChiHOPE
7.70122	0.75643	ChiHOPE
-1.12109	3.08967	ChiHOPE
19.5275	3.81647	ChiHOPE
-2.17746	-2.77718	ChiHOPE
-1.72244	-4.90392	ChiHOPE
15.6812	4.25621	ChiHOPE
27.8909	4.98629	ChiHOPE
-0.239221	2.6841	ChiHOPE
-4.14904	4.63885	ChiHOPE
-0.184203	-0.570251	ChiHOPE
12.692	2.02333	ChiHOPE
8.27617	10.354	ChiHOPE
6.73557	3.62898	ChiHOPE
7.05676	-1.20913	ChiHOPE
-2.0241	-1.17929	ChiHOPE
-0.486273	2.54287	ChiHOPE
7.79689	-2.56647	ChiHOPE
-0.508864	-1.94353	ChiHOPE
-6.95328	-1.11264	ChiHOPE
5.55559	3.65762	ChiHOPE
-5.99331	2.5393	ChiHOPE
-0.128788	0.0399428	ChiHOPE
-1.97947	-1.05753	ChiHOPE
-3.55633	0.298667	ChiHOPE
-9.03935	0.633822	ChiHOPE
0.203811	-5.14876	ChiHOPE
-1.12169	-3.81895	ChiHOPE
-1.87504	4.06579	ChiHOPE
-7.96399	-0.265929	ChiHOPE
-0.761546	1.44184	ChiHOPE
-3.49099	2.71419	ChiHOPE
-4.40939	-2.711	ChiHOPE
-1.40285	-3.63157	ChiHOPE
2.75293	0.523437	ChiHOPE
-4.9187	-0.347011	ChiHOPE
-7.49687	1.55907	ChiHOPE
3.18576	-6.38573	ChiHOPE
-0.270318	-0.0258896	ChiHOPE
11.778	5.25489	ChiHOPE
5.46719	1.57552	ChiHOPE
12.9666	1.01236	ChiHOPE
9.54477	4.28795	ChiHOPE
1.19518	-0.335247	ChiHOPE
-5.4211	-4.99645	ChiHOPE
-2.11345	3.33747	ChiHOPE
1.25215	2.3322	ChiHOPE
-3.02514	-1.90683	ChiHOPE
1.56325	-2.45007	ChiHOPE
-5.82431	-2.26685	ChiHOPE
0.98411	-3.52145	ChiHOPE
0.972804	0.218201	ChiHOPE
0.850923	2.52006	ChiHOPE
-6.25525	1.80629	ChiHOPE
1.14965	0.0173526	ChiHOPE
-4.63754	7.36469	ChiHOPE
-7.17898	0.0813351	ChiHOPE
-0.115708	-2.54602	ChiHOPE
-2.57442	3.12133	ChiHOPE
-4.28544	2.06639	ChiHOPE
3.19364	-3.1532	ChiHOPE
-6.27646	-1.11249	ChiHOPE
-1.07425	1.26318	ChiHOPE
-3.07033	-2.59823	ChiHOPE
3.31506	-6.71646	ChiHOPE
1.92933	-1.26823	ChiHOPE
-4.04565	-0.983688	ChiHOPE
-5.86005	3.78692	ChiHOPE
-2.85289	-2.69547	ChiHOPE
-2.70853	-4.0425	ChiHOPE
-5.13613	-0.522699	ChiHOPE
-3.22034	-2.01003	ChiHOPE
0.371774	-2.40177	ChiHOPE
-4.14804	-2.02075	ChiHOPE
-0.589944	1.60257	ChiHOPE
-5.50699	2.2501	ChiHOPE
-3.55429	-2.14686	ChiHOPE
-6.91221	4.65719	ChiHOPE
0.286816	3.92856	ChiHOPE
0.356143	-1.07314	ChiHOPE
-1.06203	-2.70867	ChiHOPE
-3.63467	1.14762	ChiHOPE
0.569306	-0.245422	ChiHOPE
-0.717545	2.31891	ChiHOPE
-3.11444	0.422592	ChiHOPE
-5.07031	0.499134	ChiHOPE
-3.40756	-1.65861	ChiHOPE
2.17162	-0.585733	ChiHOPE
-2.09826	0.642721	ChiHOPE
2.27149	-5.87039	ChiHOPE
-2.04266	-4.98606	ChiHOPE
-2.79388	-2.0102	ChiHOPE
-4.38851	1.04421	ChiHOPE
-8.35579	0.109526	ChiHOPE
-3.27297	-1.15807	ChiHOPE
2.42364	2.2199	ChiHOPE
-3.04475	0.00921147	ChiHOPE
-0.398371	1.67103	ChiHOPE
-3.24298	-0.00901994	ChiHOPE
-7.09586	3.03459	ChiHOPE
0.4455	-4.50895	ChiHOPE
-0.86575	-0.641721	ChiHOPE
5.13423	-5.00166	ChiHOPE
-3.72231	2.63592	ChiHOPE
-0.0170191	-7.19728	ChiHOPE
-1.27602	-1.73848	ChiHOPE
8.59143	0.72375	ChiHOPE
-7.84276	-0.50139	ChiHOPE
0.729383	-4.27007	ChiHOPE
4.11193	-6.69972	ChiHOPE
-7.78971	3.33208	ChiHOPE
-1.42486	1.43353	ChiHOPE
2.75648	1.1008	ChiHOPE
2.75272	0.662618	ChiHOPE
0.137125	1.59818	ChiHOPE
-7.86272	-0.389032	ChiHOPE
-2.90048	0.597501	ChiHOPE
-3.81798	-3.92487	ChiHOPE
-1.50679	-4.59908	ChiHOPE
-2.43627	-0.799482	ChiHOPE
-3.15016	-3.2921	ChiHOPE
2.44309	-7.7308	ChiHOPE
1.85352	0.499747	ChiHOPE
16.6662	5.60572	ChiHOPE
-2.94452	2.62762	ChiHOPE
-1.36546	0.731233	ChiHOPE
-2.55543	2.90604	ChiHOPE
3.39977	-3.5585	ChiHOPE
-2.37862	-2.10722	ChiHOPE
6.42778	-3.09131	ChiHOPE
25.8586	-0.449669	ChiHOPE
2.13884	0.8091	ChiHOPE
18.6077	5.56154	ChiHOPE
-7.31697	0.216724	ChiHOPE
-4.36747	3.48794	ChiHOPE
-2.48957	-1.67715	ChiHOPE
-3.30555	-3.6569	ChiHOPE
-0.212724	-5.70839	ChiHOPE
-2.75944	0.247062	ChiHOPE
-0.991131	0.997052	ChiHOPE
-2.90696	-4.08395	ChiHOPE
1.59711	-0.0806709	ChiHOPE
-6.21517	2.16714	ChiHOPE
0.467946	0.2848	ChiHOPE
-5.51818	4.41095	ChiHOPE
1.4519	-1.12862	ChiHOPE
-3.32666	1.7837	ChiHOPE
-2.83267	-1.33357	ChiHOPE
-9.23386	0.206824	ChiHOPE
-1.48974	-2.32045	ChiHOPE
3.23235	8.11636	ChiHOPE
-2.61414	4.78626	ChiHOPE
-0.508571	8.19543	ChiHOPE
-3.95096	4.54215	ChiHOPE
-3.68835	-3.62209	ChiHOPE
-0.543912	3.93423	ChiHOPE
0.859705	4.44839	ChiHOPE
-7.00461	5.80074	ChiHOPE
-3.28834	-3.57893	ChiHOPE
-2.37863	-1.3198	ChiHOPE
-5.93215	1.34655	ChiHOPE
0.0808104	-4.5432	ChiHOPE
-4.12436	-0.980295	ChiHOPE
6.30668	-5.87723	ChiHOPE
-4.72565	-0.660861	ChiHOPE
-3.78001	-2.47857	ChiHOPE
0.71331	-0.655974	ChiHOPE
2.29261	-2.10379	ChiHOPE
-4.6568	2.64654	ChiHOPE
1.32838	-2.94559	ChiHOPE
0.383175	5.50629	ChiHOPE
3.53833	-1.90917	ChiHOPE
-1.32226	0.201342	ChiHOPE
1.02756	-0.00176466	ChiHOPE
8.46174	3.54773	ChiHOPE
17.1167	4.95838	ChiHOPE
1.51175	2.7597	ChiHOPE
-2.73106	-0.187157	ChiHOPE
18.0598	6.047	ChiHOPE
2.54673	-2.23785	ChiHOPE
0.448339	0.394436	ChiHOPE
0.289749	-1.70142	ChiHOPE
0.576923	0.169799	ChiHOPE
0.787375	-0.367896	ChiHOPE
1.78393	1.2134	ChiHOPE
0.726804	3.79613	ChiHOPE
0.483043	-0.680574	ChiHOPE
-0.290323	4.56979	ChiHOPE
-1.18959	1.28773	ChiHOPE
-2.20401	-0.547574	ChiHOPE
1.02259	-3.10308	ChiHOPE
1.02089	-1.22029	ChiHOPE
-2.21512	2.46348	ChiHOPE
4.3906	-4.48165	ChiHOPE
-5.89703	-0.126336	ChiHOPE
-7.63832	-0.4875	ChiHOPE
3.18809	-7.31671	ChiHOPE
0.55194	-5.83512	ChiHOPE
-9.96702	-0.42054	ChiHOPE
0.627647	-4.93226	ChiHOPE
-2.03402	1.03092	ChiHOPE
-2.52145	3.85291	ChiHOPE
-2.05349	1.6519	ChiHOPE
0.495534	-2.47544	ChiHOPE
-7.38502	0.84964	ChiHOPE
-6.85843	-0.0766728	ChiHOPE
-1.72644	1.56332	ChiHOPE
-1.53514	1.33372	ChiHOPE
3.12323	3.81051	ChiHOPE
5.32856	-10.1115	ChiHOPE
0.327252	-7.91076	ChiHOPE
-1.67564	7.32517	ChiHOPE
0.343022	-5.0036	ChiHOPE
-0.416334	-1.4526	ChiHOPE
-2.02883	-1.95585	ChiHOPE
-1.07614	1.87197	ChiHOPE
-2.27755	0.49679	ChiHOPE
-6.45475	4.13981	ChiHOPE
-2.7736	-1.33676	ChiHOPE
-1.79936	-2.03444	ChiHOPE
4.00955	2.61474	ChiHOPE
6.51854	1.31391	ChiHOPE
15.0196	6.64968	ChiHOPE
-1.76503	0.264623	ChiHOPE
1.67331	1.47245	ChiHOPE
11.821	2.19026	ChiHOPE
7.49058	1.8927	ChiHOPE
11.2646	4.93699	ChiHOPE
3.56115	0.485693	ChiHOPE
-6.95245	-1.60912	ChiHOPE
-0.931064	-2.41644	ChiHOPE
10.4448	5.91642	ChiHOPE
11.9828	6.79022	ChiHOPE
21.3425	5.23537	ChiHOPE
8.1552	4.17657	ChiHOPE
-1.11969	6.51597	ChiHOPE
14.8237	7.10061	ChiHOPE
10.5989	-2.08148	ChiHOPE
0.72949	2.37619	ChiHOPE
9.20492	1.68751	ChiHOPE
9.74279	4.99732	ChiHOPE
16.1582	1.79099	ChiHOPE
12.0145	1.34462	ChiHOPE
13.4684	7.1313	ChiHOPE
37.1344	7.75556	ChiHOPE
14.3739	5.87251	ChiHOPE
14.6576	5.14941	ChiHOPE
15.8751	4.22066	ChiHOPE
13.0876	0.226121	ChiHOPE
0.482795	-3.12503	ChiHOPE
0.648319	-1.66127	ChiHOPE
0.980706	-3.39109	ChiHOPE
12.7046	8.05391	ChiHOPE
8.54209	6.03528	ChiHOPE
12.5415	2.80118	ChiHOPE
14.4158	3.36345	ChiHOPE
12.2917	3.86644	ChiHOPE
11.29	4.13816	ChiHOPE
-1.77296	1.60545	ChiHOPE
13.3497	-0.184378	ChiHOPE
3.14881	-6.09396	ChiHOPE
-0.433099	1.2384	ChiHOPE
9.20963	2.43496	ChiHOPE
11.9461	4.17825	ChiHOPE
14.6213	0.954194	ChiHOPE
8.25294	7.69536	ChiHOPE
8.01082	5.14243	ChiHOPE
12.9586	4.69579	ChiHOPE
-1.28121	0.839422	ChiHOPE
3.90088	-5.59307	ChiHOPE
3.44139	-3.31428	ChiHOPE
2.5939	-3.51902	ChiHOPE
-3.87055	1.53766	ChiHOPE
-2.20377	-0.642876	ChiHOPE
-4.69076	-0.130558	ChiHOPE
0.84924	1.43653	ChiHOPE
-2.2952	0.458572	ChiHOPE
-0.565028	-0.447303	ChiHOPE
7.14978	2.60603	ChiHOPE
8.52221	1.02338	ChiHOPE
2.56855	-2.29383	ChiHOPE
-0.447303	2.49886	ChiHOPE
-2.63592	1.454	ChiHOPE
7.77103	3.77259	ChiHOPE
5.58454	7.07524	ChiHOPE
3.87348	-5.08054	ChiHOPE
-2.31719	0.422101	ChiHOPE
-0.160793	-1.55899	ChiHOPE
-4.48324	2.31668	ChiHOPE
3.07466	-3.42784	ChiHOPE
0.921237	-2.03489	ChiHOPE
3.23152	-0.881317	ChiHOPE
8.0914	-7.23941	ChiHOPE
6.89097	0.125182	ChiHOPE
0.790798	-0.0865355	ChiHOPE
5.06321	-0.680256	ChiHOPE
-2.09433	-0.37955	ChiHOPE
0.804366	-3.90909	ChiHOPE
-0.453416	-0.136609	ChiHOPE
1.16408	-0.967326	ChiHOPE
-3.00355	-2.44688	ChiHOPE
-5.97005	2.41108	ChiHOPE
18.1719	5.37275	ChiHOPE
-3.32765	-1.82687	ChiHOPE
-5.08881	-1.51339	ChiHOPE
11.2243	5.51062	ChiHOPE
14.5088	2.71782	ChiHOPE
-2.74911	5.49928	ChiHOPE
16.8	2.93106	ChiHOPE
3.69935	4.57897	ChiHOPE
-3.94711	3.58993	ChiHOPE
1.94279	5.86267	ChiHOPE
9.91174	10.0726	ChiHOPE
10.1436	4.79561	ChiHOPE
10.7442	12.3732	ChiHOPE
0.326667	-0.637247	ChiHOPE
3.25204	2.63121	ChiHOPE
3.0907	8.43945	ChiHOPE
6.38782	10.6623	ChiHOPE
0.679415	1.79933	ChiHOPE
5.53266	0.522757	ChiHOPE
6.21171	1.32972	ChiHOPE
5.19753	-1.87431	ChiHOPE
-3.60732	2.92331	ChiHOPE
1.97514	3.77917	ChiHOPE
-4.62636	2.601	ChiHOPE
3.13124	0.423492	ChiHOPE
-1.37301	2.33505	ChiHOPE
-0.515345	-1.04765	ChiHOPE
-4.63147	-1.06377	ChiHOPE
-2.58858	1.19473	ChiHOPE
1.7055	0.947782	ChiHOPE
-2.9874	-1.36172	ChiHOPE
0.371212	0.312512	ChiHOPE
-5.75517	0.522357	ChiHOPE
0.099865	-1.05441	ChiHOPE
-3.33614	2.50695	ChiHOPE
-1.0446	-4.30627	ChiHOPE
-9.56388	1.09756	ChiHOPE
-3.57728	-0.688499	ChiHOPE
-3.37813	2.20181	ChiHOPE
-3.19283	-0.797184	ChiHOPE
-4.63724	0.920791	ChiHOPE
-1.43857	1.9308	ChiHOPE
-2.91529	-1.34697	ChiHOPE
-3.84914	-2.24656	ChiHOPE
-3.0305	5.7671	ChiHOPE
-0.981532	7.03642	ChiHOPE
-2.76057	4.20984	ChiHOPE
0.0680547	0.0755287	ChiHOPE
14.6443	5.51286	ChiHOPE
1.49886	3.88204	ChiHOPE
1.20637	1.42917	ChiHOPE
-2.64477	-3.22668	ChiHOPE
-5.55354	-5.36456	ChiHOPE
-1.11955	-1.84209	ChiHOPE
3.21721	-0.614084	ChiHOPE
-3.99799	-4.04622	ChiHOPE
4.23336	2.06766	ChiHOPE
-2.84578	-2.87874	ChiHOPE
-4.6028	5.37943	ChiHOPE
-0.478812	5.83271	ChiHOPE
-7.07667	3.69044	ChiHOPE
-2.87555	-0.186441	ChiHOPE
-9.19053	0.0126104	ChiHOPE
-2.08445	4.8561	ChiHOPE
2.86408	-0.492977	ChiHOPE
-5.60494	3.76934	ChiHOPE
1.48686	0.0645572	ChiHOPE
1.27596	8.65679	ChiHOPE
-4.34396	1.60175	ChiHOPE
-5.10524	2.74639	ChiHOPE
-2.0362	0.188221	ChiHOPE
-4.79504	2.84055	ChiHOPE
2.07537	1.54095	ChiHOPE
4.18604	-5.28432	ChiHOPE
-1.31058	3.63303	ChiHOPE
-1.81576	-1.56226	ChiHOPE
-1.11026	6.02947	ChiHOPE
-2.16794	-2.86395	ChiHOPE
2.93569	-0.473099	ChiHOPE
6.03064	4.07181	ChiHOPE
6.28623	0.838571	ChiHOPE
10.579	2.27695	ChiHOPE
5.05568	1.13892	ChiHOPE
3.51154	5.824	ChiHOPE
-1.0094	0.475273	ChiHOPE
3.68944	7.26868	ChiHOPE
6.49547	2.60852	ChiHOPE
5.24749	-2.54003	ChiHOPE
-3.37601	3.31375	ChiHOPE
12.1497	-2.08746	ChiHOPE
12.4595	9.44308	ChiHOPE
9.01957	7.90983	ChiHOPE
11.7066	9.53095	ChiHOPE
10.2096	9.22916	ChiHOPE
9.22507	8.90141	ChiHOPE
12.5458	6.45738	ChiHOPE
-4.19417	5.31333	ChiHOPE
-0.13644	3.11896	ChiHOPE
-0.651607	-0.80103	ChiHOPE
-0.671533	2.70098	ChiHOPE
-6.73129	-3.84344	ChiHOPE
1.57032	-0.0415013	ChiHOPE
-4.2283	2.85603	ChiHOPE
2.02259	-1.26984	ChiHOPE
2.01767	0.453245	ChiHOPE
-5.3881	0.0951362	ChiHOPE
-4.37514	2.00071	ChiHOPE
8.28757	3.54516	ChiHOPE
-5.02255	4.44035	ChiHOPE
2.13214	-4.46522	ChiHOPE
-4.5592	-3.2826	ChiHOPE
4.69126	1.01015	ChiHOPE
0.614607	3.21992	ChiHOPE
-2.28363	-0.0225425	ChiHOPE
-2.05366	4.64582	ChiHOPE
7.38007	-1.89698	ChiHOPE
11.1154	7.27873	ChiHOPE
-2.10493	1.62572	ChiHOPE
3.52498	-1.1607	ChiHOPE
0.815187	5.82244	ChiHOPE
-3.43359	1.63577	ChiHOPE
0.791283	6.98668	ChiHOPE
-0.939325	2.82611	ChiHOPE
2.57779	-1.59483	ChiHOPE
2.45339	0.416905	ChiHOPE
-0.699471	5.47565	ChiHOPE
1.69586	-2.38884	ChiHOPE
-0.119769	0.993254	ChiHOPE
-0.829125	-0.185602	ChiHOPE
-4.68003	2.92802	ChiHOPE
2.57219	-0.81903	ChiHOPE
8.72598	-4.35356	ChiHOPE
1.52296	3.40872	ChiHOPE
8.22705	-3.054	ChiHOPE
0.623765	-1.34545	ChiHOPE
0.0644347	0.846735	ChiHOPE
-0.453105	7.58277	ChiHOPE
12.3047	8.22147	ChiHOPE
12.0132	4.56729	ChiHOPE
7.20393	-0.209076	ChiHOPE
-0.251136	-0.723385	ChiHOPE
4.21148	2.6352	ChiHOPE
6.96098	2.45373	ChiHOPE
5.87857	0.0209831	ChiHOPE
15.9554	8.68109	ChiHOPE
1.53948	2.34653	ChiHOPE
-2.00921	2.83437	ChiHOPE
-3.27876	5.68165	ChiHOPE
-3.21015	0.68768	ChiHOPE
-3.52129	5.11023	ChiHOPE
17.7863	1.03657	ChiHOPE
-0.323618	0.917728	ChiHOPE
-5.25586	0.885758	ChiHOPE
-3.91175	-1.94113	ChiHOPE
0.296205	-0.812285	ChiHOPE
14.5705	3.74764	ChiHOPE
17.1012	4.30338	ChiHOPE
-3.67074	1.40954	ChiHOPE
-10.0537	-0.660867	ChiHOPE
-2.77494	3.3556	ChiHOPE
2.50892	-1.47938	ChiHOPE
-0.837184	2.52975	ChiHOPE
-0.638263	6.1626	ChiHOPE
0.106468	1.37089	ChiHOPE
-1.75863	-2.07336	ChiHOPE
0.125554	2.18	ChiHOPE
-0.520597	-2.65452	ChiHOPE
-3.2267	-1.78014	ChiHOPE
-0.60892	-2.74221	ChiHOPE
-0.822538	-1.08426	ChiHOPE
-0.279343	-0.936642	ChiHOPE
2.08993	-6.39729	ChiHOPE
-2.93248	0.92094	ChiHOPE
-3.72996	-3.85701	ChiHOPE
0.248757	0.118319	ChiHOPE
2.61467	-0.700163	ChiHOPE
-3.26958	-1.47112	ChiHOPE
2.58442	4.05917	ChiHOPE
0.0361146	3.13673	ChiHOPE
-1.0632	-3.72111	ChiHOPE
-1.06643	0.86156	ChiHOPE
19.4331	6.26919	ChiHOPE
5.93041	-0.769958	ChiHOPE
-7.8713	2.6938	ChiHOPE
-6.56118	1.43299	ChiHOPE
-4.66432	0.419606	ChiHOPE
2.08697	-6.32564	ChiHOPE
-4.7765	3.12872	ChiHOPE
-2.20958	3.29382	ChiHOPE
-0.90818	3.19158	ChiHOPE
8.75401	-2.89132	ChiHOPE
-3.14191	2.47764	ChiHOPE
-4.96187	-2.67546	ChiHOPE
3.94781	-1.52033	ChiHOPE
2.83455	0.118251	ChiHOPE
2.19091	2.47765	ChiHOPE
7.14201	0.259488	ChiHOPE
5.0802	-2.00616	ChiHOPE
11.0301	7.02439	ChiHOPE
11.4545	4.86428	ChiHOPE
12.152	5.02022	ChiHOPE
23.1711	8.56907	ChiHOPE
5.25802	3.41599	ChiHOPE
11.4699	-0.525461	ChiHOPE
5.6804	0.246524	ChiHOPE
6.15395	1.14957	ChiHOPE
5.06405	7.38496	ChiHOPE
5.96409	4.48237	ChiHOPE
13.9727	6.64973	ChiHOPE
0.444335	2.52244	ChiHOPE
10.8423	6.70579	ChiHOPE
-3.7672	1.40866	ChiHOPE
-0.674116	-5.12955	ChiHOPE
7.16568	3.08555	ChiHOPE
9.19169	-2.96692	ChiHOPE
-2.99103	-0.751536	ChiHOPE
21.0857	8.59587	ChiHOPE
5.07481	-0.344053	ChiHOPE
11.888	-0.790022	ChiHOPE
2.7285	5.97346	ChiHOPE
4.31151	0.346723	ChiHOPE
4.45586	0.881453	ChiHOPE
13.5046	4.56729	ChiHOPE
1.84026	-4.11555	ChiHOPE
5.64757	2.34912	ChiHOPE
13.0785	1.03351	ChiHOPE
15.0687	6.40078	ChiHOPE
0.0560489	2.60271	ChiHOPE
7.24998	-3.16061	ChiHOPE
25.4392	12.4595	ChiHOPE
12.4341	7.17046	ChiHOPE
10.7555	3.72401	ChiHOPE
7.20982	-7.02316	ChiHOPE
7.3135	8.15248	ChiHOPE
3.6644	4.48782	ChiHOPE
0.74576	-1.49805	ChiHOPE
0.573529	-5.86249	ChiHOPE
-3.38411	0.5258	ChiHOPE
0.282804	1.35145	ChiHOPE
0.703399	-2.2908	ChiHOPE
1.43678	8.48635	ChiHOPE
0.476086	6.14699	ChiHOPE
1.75241	6.2595	ChiHOPE
-4.27634	3.24231	ChiHOPE
3.99591	-4.29597	ChiHOPE
1.22593	0.0489303	ChiHOPE
-0.399948	3.39277	ChiHOPE
-0.737976	-0.632752	ChiHOPE
-1.38697	-2.07662	ChiHOPE
0.989894	-4.80306	ChiHOPE
6.40503	-6.60982	ChiHOPE
0.815238	-0.483895	ChiHOPE
-6.19255	-2.37362	ChiHOPE
-2.1524	-2.7752	ChiHOPE
-3.2855	-0.735167	ChiHOPE
0.87024	4.86849	ChiHOPE
1.95456	3.9855	ChiHOPE
0.26013	-4.32526	ChiHOPE
0.461253	-3.47932	ChiHOPE

### Sheet: E
PC1	PC2	Sample group
-8.49486	0.730047	ChiHOPE
-2.84797	-3.39004	ChiHOPE
3.93937	-0.928927	ChiHOPE
-12.4207	-3.00641	ChiHOPE
-11.9554	-1.12474	ChiHOPE
-8.47219	0.123678	ChiHOPE
-7.56197	-0.845418	ChiHOPE
-6.35871	-0.800618	ChiHOPE
-6.37326	0.3042	ChiHOPE
-5.1408	-0.57768	ChiHOPE
2.40929	-1.54624	ChiHOPE
4.43325	0.529696	ChiHOPE
-0.819947	3.04049	ChiHOPE
-1.51935	1.34831	ChiHOPE
0.195625	0.307743	ChiHOPE
1.11771	0.620427	ChiHOPE
-0.523734	-0.0728321	ChiHOPE
-4.11008	-0.285512	ChiHOPE
-11.2868	4.57753	ChiHOPE
-1.22668	-2.32168	ChiHOPE
-1.93557	-2.21432	ChiHOPE
-2.4936	-0.0161835	ChiHOPE
-2.33956	0.941715	ChiHOPE
0.0105887	-1.16453	ChiHOPE
-2.40072	0.358725	ChiHOPE
-15.1871	-0.254218	ChiHOPE
-19.8309	-0.569347	ChiHOPE
-28.2914	2.73	ChiHOPE
-4.12109	3.55637	ChiHOPE
-3.43962	-0.0903797	ChiHOPE
0.0254376	2.4267	ChiHOPE
2.35493	-0.049816	ChiHOPE
-0.474871	1.6392	ChiHOPE
-10.233	0.282979	ChiHOPE
3.19123	-1.32322	ChiHOPE
0.720373	-1.18704	ChiHOPE
6.68375	-2.56296	ChiHOPE
3.12491	1.67773	ChiHOPE
-10.1858	-0.654985	ChiHOPE
-1.14526	-0.927363	ChiHOPE
-11.8982	1.27074	ChiHOPE
-0.539637	1.72143	ChiHOPE
0.087521	0.63168	ChiHOPE
-2.37335	1.09968	ChiHOPE
-1.12451	-0.0821936	ChiHOPE
-2.76378	-1.27346	ChiHOPE
-0.441694	1.89375	ChiHOPE
-2.46061	0.929549	ChiHOPE
-5.71338	1.09994	ChiHOPE
-3.15113	1.65968	ChiHOPE
2.45314	-0.122717	ChiHOPE
5.83446	1.30817	ChiHOPE
-4.53144	-3.31769	ChiHOPE
-7.14191	-1.80804	ChiHOPE
-9.60076	-3.81569	ChiHOPE
4.39574	-0.309167	ChiHOPE
3.0141	-0.269103	ChiHOPE
3.18576	-0.116536	ChiHOPE
2.69155	0.19346	ChiHOPE
-4.10072	1.63127	ChiHOPE
-2.95	0.807859	ChiHOPE
7.32184	0.738815	ChiHOPE
3.91267	-0.0255231	ChiHOPE
2.7331	0.469205	ChiHOPE
1.65971	-0.511038	ChiHOPE
-1.69991	-2.5006	ChiHOPE
1.1148	-2.04954	ChiHOPE
2.55635	1.6782	ChiHOPE
4.35879	-1.39135	ChiHOPE
2.30907	-0.38815	ChiHOPE
5.73592	-0.0682655	ChiHOPE
0.79339	-2.16848	ChiHOPE
2.48589	-0.0410829	ChiHOPE
-6.57878	2.19861	ChiHOPE
-1.27265	1.55265	ChiHOPE
-7.18616	1.42112	ChiHOPE
2.5796	-0.488516	ChiHOPE
3.17922	0.987713	ChiHOPE
2.98123	0.632082	ChiHOPE
5.30539	1.3869	ChiHOPE
4.77169	0.789851	ChiHOPE
3.2073	-0.888954	ChiHOPE
-2.2442	-0.867923	ChiHOPE
2.49231	0.341591	ChiHOPE
-1.43473	0.706613	ChiHOPE
-3.58483	-0.176386	ChiHOPE
-3.29509	-0.392802	ChiHOPE
1.35593	0.825578	ChiHOPE
1.95161	0.0405595	ChiHOPE
3.74434	0.119872	ChiHOPE
4.40992	-0.0239928	ChiHOPE
3.15069	-0.548569	ChiHOPE
2.85883	1.4139	ChiHOPE
3.34472	1.60419	ChiHOPE
5.16092	0.562615	ChiHOPE
-1.47948	-1.20507	ChiHOPE
-2.96265	-1.14248	ChiHOPE
-3.54738	0.204884	ChiHOPE
-5.08565	0.179868	ChiHOPE
-8.0868	0.200018	ChiHOPE
-3.16995	0.0138895	ChiHOPE
1.20737	1.45889	ChiHOPE
-3.6232	5.11982	ChiHOPE
6.34086	2.21218	ChiHOPE
7.85551	1.06283	ChiHOPE
7.07375	0.238231	ChiHOPE
-7.93819	0.368744	ChiHOPE
-4.87757	-1.92161	ChiHOPE
1.63319	-1.71974	ChiHOPE
-7.52553	0.787879	ChiHOPE
-6.92156	-0.590171	ChiHOPE
3.3411	1.83415	ChiHOPE
0.778835	-0.945718	ChiHOPE
-3.04327	-2.20037	ChiHOPE
-4.06864	-2.31729	ChiHOPE
-7.83223	-3.29626	ChiHOPE
-1.48751	1.06794	ChiHOPE
-5.99155	0.202538	ChiHOPE
-2.45335	0.711795	ChiHOPE
-17.1747	0.735085	ChiHOPE
-11.5964	-1.51513	ChiHOPE
-6.182	0.622477	ChiHOPE
0.223369	1.60086	ChiHOPE
-3.63686	0.223952	ChiHOPE
-1.7593	-0.884032	ChiHOPE
0.318924	-0.281241	ChiHOPE
-3.34446	-0.149839	ChiHOPE
-4.28414	-0.264887	ChiHOPE
-3.81711	-0.993899	ChiHOPE
-4.1741	2.41931	ChiHOPE
4.93329	0.667801	ChiHOPE
-0.228209	0.18506	ChiHOPE
-0.198807	0.211914	ChiHOPE
1.03805	1.22897	ChiHOPE
-2.24199	0.0106681	ChiHOPE
-4.84988	-0.746765	ChiHOPE
-4.42976	-1.20096	ChiHOPE
-3.07737	-1.55863	ChiHOPE
-11.4571	-4.59336	ChiHOPE
-9.15917	-1.41024	ChiHOPE
-5.33647	-4.2111	ChiHOPE
-3.83766	-1.01587	ChiHOPE
-5.89704	-0.305425	ChiHOPE
-4.32475	-3.27978	ChiHOPE
2.44237	0.3883	ChiHOPE
5.61433	1.54563	ChiHOPE
2.45429	0.0478268	ChiHOPE
-2.55448	0.262782	ChiHOPE
-1.00139	0.0998651	ChiHOPE
-10.7697	-1.86853	ChiHOPE
-8.96614	4.28922	ChiHOPE
-6.34902	1.53182	ChiHOPE
-6.43583	0.832638	ChiHOPE
-7.87977	2.65438	ChiHOPE
-7.05784	0.777419	ChiHOPE
9.73513	-1.99563	ChiHOPE
5.36403	0.290338	ChiHOPE
-4.15626	-0.73015	ChiHOPE
-4.30583	-1.26852	ChiHOPE
1.10167	-2.56587	ChiHOPE
2.4126	-0.829483	ChiHOPE
2.88375	0.336883	ChiHOPE
3.52703	2.16346	ChiHOPE
1.56122	1.98081	ChiHOPE
4.05973	2.27917	ChiHOPE
4.14387	3.32927	ChiHOPE
3.48122	1.84287	ChiHOPE
4.49818	2.73978	ChiHOPE
-1.98551	-0.243116	ChiHOPE
-6.1207	1.52234	ChiHOPE
1.78533	0.432872	ChiHOPE
0.633799	-1.45285	ChiHOPE
-0.993817	0.177799	ChiHOPE
5.11685	-1.58027	ChiHOPE
0.162985	1.0462	ChiHOPE
2.76579	1.04943	ChiHOPE
1.11198	1.06914	ChiHOPE
1.33306	-1.20255	ChiHOPE
0.585941	-4.32374	ChiHOPE
-0.757759	-1.06844	ChiHOPE
-1.11011	0.378564	ChiHOPE
-0.428163	-1.31832	ChiHOPE
-2.19172	-1.15223	ChiHOPE
1.31562	2.25039	ChiHOPE
5.48208	0.885955	ChiHOPE
4.43153	0.27952	ChiHOPE
2.21695	1.49136	ChiHOPE
2.17518	0.282503	ChiHOPE
-4.46311	-2.06153	ChiHOPE
-7.77662	-0.280325	ChiHOPE
-6.51076	-0.434877	ChiHOPE
3.55661	2.00692	ChiHOPE
4.57622	1.70399	ChiHOPE
3.38604	1.46213	ChiHOPE
-1.18452	-0.584623	ChiHOPE
-0.807565	-1.51384	ChiHOPE
-5.74369	-2.49722	ChiHOPE
0.245278	0.906259	ChiHOPE
0.484979	2.38967	ChiHOPE
-6.70446	-0.122926	ChiHOPE
0.744016	0.0784431	ChiHOPE
-2.71712	-1.68106	ChiHOPE
-2.0839	-0.0127387	ChiHOPE
-5.51384	-0.233406	ChiHOPE
3.4616	-2.20291	ChiHOPE
-7.26951	2.59483	ChiHOPE
-6.41235	0.483503	ChiHOPE
-11.0607	-0.824816	ChiHOPE
-8.19362	-1.45414	ChiHOPE
3.71701	0.499076	ChiHOPE
-16.0992	-1.19886	ChiHOPE
-15.0819	-1.34461	ChiHOPE
-14.0863	-3.3548	ChiHOPE
-3.37209	-2.8648	ChiHOPE
0.542702	-1.22158	ChiHOPE
-3.48378	-2.84307	ChiHOPE
-4.52747	-0.670464	ChiHOPE
-2.00701	-0.826466	ChiHOPE
-1.29299	-0.567035	ChiHOPE
-5.22296	-1.97275	ChiHOPE
-3.11784	-1.96415	ChiHOPE
-5.04438	-0.257694	ChiHOPE
-0.686916	-0.969891	ChiHOPE
4.64273	-1.25057	ChiHOPE
3.22715	-1.31514	ChiHOPE
-0.142735	0.515069	ChiHOPE
3.22463	-0.152667	ChiHOPE
-8.95408	0.147676	ChiHOPE
-9.07598	-1.15814	ChiHOPE
-3.70028	-1.66604	ChiHOPE
0.732427	-0.446486	ChiHOPE
-2.40589	1.46188	ChiHOPE
-2.22419	0.785913	ChiHOPE
8.55218	-0.58884	ChiHOPE
6.62476	-1.1526	ChiHOPE
0.320432	0.00193141	ChiHOPE
-4.29052	-1.07698	ChiHOPE
-0.124072	-1.0164	ChiHOPE
1.01467	-0.0896541	ChiHOPE
-0.615446	-1.20206	ChiHOPE
8.38968	1.58996	ChiHOPE
7.14097	0.257417	ChiHOPE
6.3781	1.77459	ChiHOPE
-11.387	-1.27158	ChiHOPE
-7.91031	-1.59981	ChiHOPE
-4.68358	-1.0744	ChiHOPE
2.38103	0.215406	ChiHOPE
2.20333	-1.87604	ChiHOPE
2.75704	0.0722834	ChiHOPE
1.65819	-1.03083	ChiHOPE
1.46368	-2.13753	ChiHOPE
-2.44584	-1.32565	ChiHOPE
0.168696	-2.44614	ChiHOPE
1.84769	-2.83036	ChiHOPE
0.508967	0.143301	ChiHOPE
0.13505	0.611825	ChiHOPE
-1.60775	1.45389	ChiHOPE
0.601728	1.97232	ChiHOPE
-5.44932	0.200851	ChiHOPE
-1.47807	1.61528	ChiHOPE
3.14647	0.319392	ChiHOPE
2.17616	-1.70675	ChiHOPE
-0.0171017	-1.63131	ChiHOPE
1.72918	-1.17945	ChiHOPE
0.981514	-0.406398	ChiHOPE
3.40137	0.074892	ChiHOPE
7.35568	-0.843242	ChiHOPE
8.31696	1.11641	ChiHOPE
0.972842	-2.48484	ChiHOPE
-3.0918	-2.3889	ChiHOPE
3.70488	-3.81579	ChiHOPE
3.53219	-5.14439	ChiHOPE
4.09409	-1.67524	ChiHOPE
5.2767	-1.32809	ChiHOPE
5.26476	0.126555	ChiHOPE
4.42406	-1.92496	ChiHOPE
5.65951	-2.3135	ChiHOPE
-5.86531	-3.18304	ChiHOPE
-3.48272	-4.91625	ChiHOPE
1.40485	-4.37299	ChiHOPE
-0.241532	-3.77961	ChiHOPE
-3.9201	-1.49338	ChiHOPE
-2.57173	-3.13279	ChiHOPE
3.39097	2.39279	ChiHOPE
6.28061	0.512667	ChiHOPE
6.66413	-0.031132	ChiHOPE
-2.02779	1.11563	ChiHOPE
-0.950747	0.15776	ChiHOPE
-1.05884	-1.03753	ChiHOPE
-0.756945	-1.34955	ChiHOPE
-6.51225	-2.79624	ChiHOPE
-3.08656	-4.24013	ChiHOPE
-8.82129	-1.2183	ChiHOPE
-5.28509	-2.28991	ChiHOPE
-2.87145	-1.54842	ChiHOPE
1.10664	-0.171439	ChiHOPE
2.20995	0.963059	ChiHOPE
-1.58589	1.21034	ChiHOPE
2.16161	-0.0511238	ChiHOPE
-1.21429	3.28504	ChiHOPE
0.0222946	1.43479	ChiHOPE
0.302468	2.40691	ChiHOPE
-0.449826	1.88104	ChiHOPE
-0.320347	0.353552	ChiHOPE
1.86358	2.55478	ChiHOPE
-8.41313	-1.15315	ChiHOPE
-4.97228	-0.944236	ChiHOPE
-4.92358	-0.0653531	ChiHOPE
-2.591	0.00464445	ChiHOPE
-4.74894	-1.10579	ChiHOPE
-4.15296	-1.99668	ChiHOPE
-7.99352	-2.83932	ChiHOPE
-6.0638	-3.75324	ChiHOPE
-9.8776	-3.58619	ChiHOPE
1.97052	0.678629	ChiHOPE
5.88103	2.5286	ChiHOPE
5.47898	2.51805	ChiHOPE
-3.80536	0.372894	ChiHOPE
0.0801329	1.62819	ChiHOPE
-2.97863	1.0411	ChiHOPE
1.36043	1.52264	ChiHOPE
-0.0825621	-0.751826	ChiHOPE
3.3797	1.2667	ChiHOPE
-4.32843	2.21646	ChiHOPE
-1.87839	1.25013	ChiHOPE
-5.15904	0.189076	ChiHOPE
-0.265596	-0.726107	ChiHOPE
-0.384061	-3.48454	ChiHOPE
-6.6777	-4.37654	ChiHOPE
-5.91802	-0.0978496	ChiHOPE
4.16984	0.707205	ChiHOPE
4.69922	-3.01528	ChiHOPE
-7.23665	-0.404873	ChiHOPE
-12.3621	-0.567455	ChiHOPE
-13.8207	-0.835502	ChiHOPE
-9.52074	-1.69346	ChiHOPE
-10.8211	-0.991836	ChiHOPE
-8.4999	-2.26366	ChiHOPE
-1.57079	-0.690841	ChiHOPE
2.90981	-2.38848	ChiHOPE
-1.76472	0.243159	ChiHOPE
-0.856203	0.234146	ChiHOPE
-2.30332	-0.252681	ChiHOPE
-1.86124	0.517196	ChiHOPE
1.65546	0.638643	ChiHOPE
-3.2708	-1.27237	ChiHOPE
-7.08441	-1.51804	ChiHOPE
-4.67234	-0.615987	ChiHOPE
-4.99375	0.32511	ChiHOPE
-3.85525	1.17244	ChiHOPE
7.50757	-18.009	ChiHOPE
4.0348	0.184684	ChiHOPE
0.769446	0.917484	ChiHOPE
-6.12655	-3.66243	ChiHOPE
-3.94197	1.89401	ChiHOPE
1.64457	1.93644	ChiHOPE
-3.25699	0.747922	ChiHOPE
1.08089	0.102566	ChiHOPE
6.75785	-0.379336	ChiHOPE
3.68589	1.01325	ChiHOPE
5.00301	1.17014	ChiHOPE
6.68007	0.911597	ChiHOPE
1.44956	-0.638919	ChiHOPE
-4.56034	0.983104	ChiHOPE
-5.83228	1.66593	ChiHOPE
-5.68837	1.43065	ChiHOPE
1.11268	-1.0391	ChiHOPE
1.087	-0.964801	ChiHOPE
0.27758	1.03926	ChiHOPE
0.0664462	1.95793	ChiHOPE
-5.65367	-0.741019	ChiHOPE
0.322206	0.202019	ChiHOPE
7.13914	-1.07061	ChiHOPE
-8.56163	-1.61544	ChiHOPE
1.90436	-0.549226	ChiHOPE
-6.07794	-0.724135	ChiHOPE
-4.20389	-2.15549	ChiHOPE
-1.95847	-4.70659	ChiHOPE
6.72091	-1.8193	ChiHOPE
-1.62044	1.327	ChiHOPE
0.582019	0.552052	ChiHOPE
-4.18178	-2.64363	ChiHOPE
-3.9793	-1.21621	ChiHOPE
-1.00357	0.934183	ChiHOPE
-1.65302	-0.0850183	ChiHOPE
-11.6307	0.0627118	ChiHOPE
-10.7863	-1.7718	ChiHOPE
-9.04026	-1.05766	ChiHOPE
-1.34312	-1.22369	ChiHOPE
0.134317	-0.56102	ChiHOPE
-8.50474	-2.54758	ChiHOPE
-3.57475	0.175115	ChiHOPE
-0.147962	-2.46132	ChiHOPE
-10.5697	-2.63731	ChiHOPE
-3.25149	-1.76432	ChiHOPE
-2.77755	-1.79899	ChiHOPE
-1.35616	1.5115	ChiHOPE
1.20886	1.38294	ChiHOPE
2.94835	2.36573	ChiHOPE
2.75566	-1.13282	ChiHOPE
-0.0979646	0.539567	ChiHOPE
1.89743	1.13936	ChiHOPE
1.12414	0.94487	ChiHOPE
0.905699	0.771024	ChiHOPE
-4.55686	-3.09494	ChiHOPE
-0.0311989	-2.75879	ChiHOPE
-0.464298	-2.81895	ChiHOPE
1.40909	-1.84036	ChiHOPE
0.665503	-2.45967	ChiHOPE
-3.27488	-2.41086	ChiHOPE
-1.02119	-1.98821	ChiHOPE
-6.36371	-2.34136	ChiHOPE
-5.63465	-1.07998	ChiHOPE
-3.66295	-2.32613	ChiHOPE
1.77534	-3.64347	ChiHOPE
0.743223	-5.62072	ChiHOPE
-0.962952	-3.22485	ChiHOPE
2.76801	0.265548	ChiHOPE
7.08151	-0.0714815	ChiHOPE
5.8705	0.15177	ChiHOPE
-4.13189	-2.29433	ChiHOPE
2.1043	-0.892354	ChiHOPE
1.93265	1.93229	ChiHOPE
4.57853	-0.654538	ChiHOPE
3.88985	-1.96428	ChiHOPE
0.132741	-1.16207	ChiHOPE
5.37104	-0.434517	ChiHOPE
4.13482	-1.16512	ChiHOPE
-8.51068	-2.91584	ChiHOPE
-9.18258	-2.26136	ChiHOPE
-7.17972	-1.45778	ChiHOPE
-1.54086	-2.06354	ChiHOPE
-1.09388	-0.280578	ChiHOPE
-6.5457	1.33104	ChiHOPE
3.14776	-0.521062	ChiHOPE
2.04711	-0.208066	ChiHOPE
0.898121	-1.4265	ChiHOPE
-8.46565	2.5607	ChiHOPE
-1.34701	-1.84977	ChiHOPE
1.53349	-1.13673	ChiHOPE
-6.90816	-3.28447	ChiHOPE
-2.01873	-4.68299	ChiHOPE
2.14082	-4.17356	ChiHOPE
7.50465	-1.09556	ChiHOPE
7.23257	-1.87123	ChiHOPE
7.28631	-4.74787	ChiHOPE
7.03321	-4.01403	ChiHOPE
6.7587	-4.57913	ChiHOPE
-3.81756	-1.54167	ChiHOPE
-4.37538	-0.655487	ChiHOPE
-3.70184	-1.75831	ChiHOPE
-12.5973	-2.2798	ChiHOPE
-10.5423	-1.00531	ChiHOPE
-5.30408	-2.0206	ChiHOPE
1.29722	-2.25547	ChiHOPE
2.32297	-1.62485	ChiHOPE
1.18109	-1.44926	ChiHOPE
-6.57299	-2.8305	ChiHOPE
-2.52418	-1.98395	ChiHOPE
-2.8563	-2.20051	ChiHOPE
5.92163	-2.95455	ChiHOPE
3.68608	-4.86388	ChiHOPE
0.577096	-4.31165	ChiHOPE
2.75232	-0.636245	ChiHOPE
7.30774	-1.57488	ChiHOPE
5.24918	-2.55564	ChiHOPE
4.84842	-1.0056	ChiHOPE
2.37438	-4.68369	ChiHOPE
0.645557	-3.19349	ChiHOPE
-2.985	-3.99439	ChiHOPE
-2.88401	-3.99113	ChiHOPE
-8.63527	-3.8833	ChiHOPE
5.18738	-0.355003	ChiHOPE
4.16962	-1.00133	ChiHOPE
4.61089	-2.21064	ChiHOPE
-7.42336	-1.06039	ChiHOPE
-1.58983	-1.29119	ChiHOPE
-3.79854	-2.24846	ChiHOPE
-5.01479	-0.702924	ChiHOPE
-3.19127	-1.01727	ChiHOPE
-1.91124	-2.70189	ChiHOPE
-4.98582	-0.0734041	ChiHOPE
-5.75601	0.172984	ChiHOPE
-10.784	0.224887	ChiHOPE
4.74123	2.35297	ChiHOPE
5.86898	3.33909	ChiHOPE
4.33258	3.6543	ChiHOPE
-8.03117	1.2918	ChiHOPE
-6.50686	0.304826	ChiHOPE
-3.48271	2.16911	ChiHOPE
-1.61104	-0.777626	ChiHOPE
-3.62108	-0.827439	ChiHOPE
0.260663	1.61318	ChiHOPE
-10.4564	-1.26685	ChiHOPE
4.05274	0.142821	ChiHOPE
1.67163	1.91284	ChiHOPE
1.13463	-0.973054	ChiHOPE
-2.05726	-1.71991	ChiHOPE
-4.09414	-2.37831	ChiHOPE
5.07317	-0.269144	ChiHOPE
3.19737	-1.61935	ChiHOPE
-4.25055	0.929651	ChiHOPE
-5.14604	1.3602	ChiHOPE
-0.191993	0.375059	ChiHOPE
-8.65918	0.536097	ChiHOPE
-9.79751	-0.0118811	ChiHOPE
-7.10137	0.389877	ChiHOPE
4.95243	-2.01634	ChiHOPE
7.69803	-3.33857	ChiHOPE
2.98499	-2.30096	ChiHOPE
-10.2579	-1.8669	ChiHOPE
-1.16527	-1.16818	ChiHOPE
-5.76836	-1.98476	ChiHOPE
6.77863	-1.0667	ChiHOPE
1.84476	-0.244238	ChiHOPE
2.48795	-2.20238	ChiHOPE
-3.19533	-2.20443	ChiHOPE
-2.02385	-0.245535	ChiHOPE
3.15199	0.362891	ChiHOPE
-9.7208	1.65467	ChiHOPE
-5.16522	-0.666836	ChiHOPE
-2.95228	0.189412	ChiHOPE
1.48955	-1.70301	ChiHOPE
-2.30711	-1.67604	ChiHOPE
-0.529434	-1.99819	ChiHOPE
-11.2088	-2.61506	ChiHOPE
3.07546	0.775776	ChiHOPE
-3.90845	1.17441	ChiHOPE
-6.18528	-1.60295	ChiHOPE
-3.44597	-1.4408	ChiHOPE
-1.75502	1.05486	ChiHOPE
7.19927	-2.48924	ChiHOPE
8.70773	-0.0380836	ChiHOPE
7.42716	2.95555	ChiHOPE
3.10269	-0.233156	ChiHOPE
0.0252666	0.195903	ChiHOPE
4.01454	1.51118	ChiHOPE
0.261861	0.286767	ChiHOPE
-13.8381	-0.86921	ChiHOPE
-5.34619	3.45976	ChiHOPE
2.34268	0.5438	ChiHOPE
0.7245	0.567667	ChiHOPE
3.7192	0.86135	ChiHOPE
-9.00745	-1.58289	ChiHOPE
-1.54177	-0.138772	ChiHOPE
-2.31216	-0.642259	ChiHOPE
-3.38691	4.10869	ChiHOPE
-0.81132	3.80748	ChiHOPE
3.78929	2.56645	ChiHOPE
-1.56943	0.306819	ChiHOPE
-0.308011	-1.81567	ChiHOPE
-4.11152	-1.18306	ChiHOPE
6.23206	1.45113	ChiHOPE
4.17767	3.7603	ChiHOPE
3.87209	0.879582	ChiHOPE
-1.89503	-1.48323	ChiHOPE
-6.31317	-1.44795	ChiHOPE
1.54303	-1.13521	ChiHOPE
2.82906	-2.18027	ChiHOPE
2.57777	-2.06855	ChiHOPE
2.04118	-2.98432	ChiHOPE
3.85494	-2.38002	ChiHOPE
11.0323	-5.82479	ChiHOPE
8.48243	-11.0218	ChiHOPE
7.45543	-4.44289	ChiHOPE
-2.02809	-1.60783	ChiHOPE
-8.13759	-1.57131	ChiHOPE
-2.64002	-1.37021	ChiHOPE
-4.26498	-0.641064	ChiHOPE
4.10977	-1.80811	ChiHOPE
2.409	-1.7584	ChiHOPE
4.33869	0.282928	ChiHOPE
-3.87339	-1.91654	ChiHOPE
-5.09849	-2.26114	ChiHOPE
-8.34929	-0.82768	ChiHOPE
-2.62106	1.46826	ChiHOPE
2.4099	0.16913	ChiHOPE
-5.65834	0.508928	ChiHOPE
-4.57365	2.15441	ChiHOPE
-4.51149	-2.06311	ChiHOPE
2.71029	-1.31086	ChiHOPE
0.490515	0.92176	ChiHOPE
6.02292	-0.458563	ChiHOPE
-1.2653	-0.324986	ChiHOPE
-0.812591	2.63922	ChiHOPE
-3.05058	0.214555	ChiHOPE
3.51761	3.11503	ChiHOPE
1.88643	1.89168	ChiHOPE
6.74013	2.00313	ChiHOPE
3.22498	1.46687	ChiHOPE
4.19654	2.66864	ChiHOPE
-7.45257	-0.0145075	ChiHOPE
-2.14004	1.26578	ChiHOPE
-2.49742	-0.539118	ChiHOPE
1.94795	-0.962427	ChiHOPE
4.70851	-0.742802	ChiHOPE
4.81612	-0.217156	ChiHOPE
4.80707	2.37703	ChiHOPE
6.16381	1.68496	ChiHOPE
5.81854	0.872959	ChiHOPE
4.32743	-2.03904	ChiHOPE
4.14854	-0.519861	ChiHOPE
1.51468	-2.64967	ChiHOPE
2.24153	1.30968	ChiHOPE
3.10723	0.480243	ChiHOPE
0.430066	0.494049	ChiHOPE
4.19846	-0.0787605	ChiHOPE
5.40836	2.77737	ChiHOPE
0.154411	3.25866	ChiHOPE
6.53012	1.12458	ChiHOPE
9.1143	0.547146	ChiHOPE
2.25455	1.84141	ChiHOPE
0.86396	5.46566	ChiHOPE
4.56774	3.79374	ChiHOPE
5.17276	1.40481	ChiHOPE
6.6919	0.995726	ChiHOPE
5.10869	-0.785044	ChiHOPE
-0.97392	-1.21547	ChiHOPE
5.97529	4.0188	ChiHOPE
-1.88081	1.19344	ChiHOPE
-13.0588	-2.76925	ChiHOPE
-18.5157	-1.55248	ChiHOPE
-24.4987	-0.485956	ChiHOPE
-2.32317	-1.84838	ChiHOPE
1.30709	1.67381	ChiHOPE
3.20079	-0.188193	ChiHOPE
2.63612	2.88321	ChiHOPE
0.668824	-0.19801	ChiHOPE
4.60034	0.775911	ChiHOPE
-6.94754	-1.35521	ChiHOPE
-8.00351	-0.15341	ChiHOPE
-3.64536	2.34554	ChiHOPE
-7.53482	0.646701	ChiHOPE
-3.23778	0.529972	ChiHOPE
-4.29917	0.763022	ChiHOPE
0.0861694	2.97169	ChiHOPE
2.33763	2.70454	ChiHOPE
4.3225	-1.41458	ChiHOPE
-2.77806	-1.35571	ChiHOPE
5.35773	0.529761	ChiHOPE
0.881392	0.260065	ChiHOPE
-3.64321	3.80866	ChiHOPE
2.27003	1.94183	ChiHOPE
-3.07589	1.04615	ChiHOPE
1.71509	-1.08932	ChiHOPE
5.10912	-0.282036	ChiHOPE
7.17079	-0.620257	ChiHOPE
3.58665	3.19018	ChiHOPE
0.689436	1.13073	ChiHOPE
3.56224	0.919307	ChiHOPE
3.4726	1.13979	ChiHOPE
3.80014	-0.334605	ChiHOPE
-2.12979	1.26804	ChiHOPE
-3.82357	0.724835	ChiHOPE
0.456377	4.2996	ChiHOPE
-1.7631	-0.00759064	ChiHOPE
3.18492	1.33963	ChiHOPE
4.41852	2.26766	ChiHOPE
-0.81693	0.456708	ChiHOPE
2.17606	2.43036	ChiHOPE
3.98713	1.78008	ChiHOPE
5.07139	2.49873	ChiHOPE
7.35223	2.14121	ChiHOPE
-0.454778	1.88861	ChiHOPE
-1.66668	1.70543	ChiHOPE
3.03884	2.47899	ChiHOPE
-3.49094	0.851179	ChiHOPE
-4.24084	-0.169272	ChiHOPE
0.174634	1.1823	ChiHOPE
-18.9376	-4.6686	ChiHOPE
-3.54529	-1.25847	ChiHOPE
-17.64	-2.03856	ChiHOPE
0.739328	5.76742	ChiHOPE
4.07162	3.99195	ChiHOPE
3.15629	4.48876	ChiHOPE
-5.93659	4.93738	ChiHOPE
-5.24714	3.62869	ChiHOPE
0.756454	2.06553	ChiHOPE
4.95446	1.72032	ChiHOPE
1.75506	0.50276	ChiHOPE
-2.87033	0.179981	ChiHOPE
-0.78491	1.53696	ChiHOPE
-11.4218	-0.830761	ChiHOPE
-0.757526	1.68618	ChiHOPE
-1.03698	-1.04308	ChiHOPE
0.802913	1.75701	ChiHOPE
1.06692	-0.272778	ChiHOPE
-2.90164	2.16629	ChiHOPE
-1.42484	-1.29903	ChiHOPE
0.77551	-0.514415	ChiHOPE
-7.04514	-0.0816811	ChiHOPE
-3.09249	0.156606	ChiHOPE
1.42019	1.46683	ChiHOPE
1.26424	1.72624	ChiHOPE
4.9032	0.362032	ChiHOPE
2.08101	2.08179	ChiHOPE
2.4713	1.13952	ChiHOPE
-0.0327521	2.72767	ChiHOPE
3.4401	-0.622654	ChiHOPE
5.8571	-3.62549	ChiHOPE
5.87014	-0.252284	ChiHOPE
0.392723	-0.314082	ChiHOPE
-0.211586	-0.664446	ChiHOPE
6.23482	0.588928	ChiHOPE
8.07083	-1.20107	ChiHOPE
5.98901	-0.353644	ChiHOPE
3.45566	0.648466	ChiHOPE
6.44735	-0.38396	ChiHOPE
5.42031	0.514089	ChiHOPE
1.80335	0.964121	ChiHOPE
2.65485	3.6185	ChiHOPE
-0.16642	4.72265	ChiHOPE
-1.39572	1.11872	ChiHOPE
3.92688	0.889094	ChiHOPE
5.56759	2.09551	ChiHOPE
-0.435153	3.52503	ChiHOPE
2.98758	2.89422	ChiHOPE
-0.179012	1.42298	ChiHOPE
-13.8924	-2.83789	ChiHOPE
-9.84212	-1.69979	ChiHOPE
-14.6015	-2.37342	ChiHOPE
-7.75334	0.958287	ChiHOPE
-6.53452	0.761498	ChiHOPE
-0.640799	1.72886	ChiHOPE
0.88603	-0.690246	ChiHOPE
-3.70692	-2.09821	ChiHOPE
-1.86755	-0.911736	ChiHOPE
-2.38635	4.4655	ChiHOPE
-1.18977	2.46228	ChiHOPE
14.3773	-1.90462	ChiHOPE
5.85065	1.85789	ChiHOPE
3.17482	3.40507	ChiHOPE
-0.596365	-0.25689	ChiHOPE
4.30403	4.11175	ChiHOPE
3.04672	0.82332	ChiHOPE
2.61504	2.5259	ChiHOPE
4.48788	-2.15041	ChiHOPE
7.25285	-0.299199	ChiHOPE
-3.36066	3.15674	ChiHOPE
2.20862	-1.20873	ChiHOPE
-2.16602	1.61253	ChiHOPE
-2.418	-0.937334	ChiHOPE
-2.61264	0.857055	ChiHOPE
-8.15038	-0.990396	ChiHOPE
-2.07588	-1.10357	ChiHOPE
3.17962	-0.361032	ChiHOPE
3.02163	-0.661453	ChiHOPE
0.640598	-2.70808	ChiHOPE
-1.11144	-2.1864	ChiHOPE
-1.95432	-0.0849813	ChiHOPE
-3.88546	1.08115	ChiHOPE
-0.151531	1.64333	ChiHOPE
-6.34681	2.07477	ChiHOPE
14.1377	-9.71845	ChiHOPE
3.57045	-0.913442	ChiHOPE
-0.540737	-0.782133	ChiHOPE
0.49565	0.813734	ChiHOPE
-2.88702	3.34015	ChiHOPE
1.73799	0.449811	ChiHOPE
5.08594	0.4885	ChiHOPE
7.82236	-0.232153	ChiHOPE
5.33639	2.48407	ChiHOPE
3.72551	0.268018	ChiHOPE
8.73591	0.363322	ChiHOPE
9.30437	0.264187	ChiHOPE
4.95265	-0.460637	ChiHOPE
3.40719	-0.279724	ChiHOPE
0.660643	1.2217	ChiHOPE
1.1836	-0.0449293	ChiHOPE
3.73874	-2.03612	ChiHOPE
5.7654	-1.52244	ChiHOPE
4.67474	-0.864765	ChiHOPE
4.45984	2.0113	ChiHOPE
3.42591	0.392289	ChiHOPE
3.81146	1.503	ChiHOPE
2.48495	1.27455	ChiHOPE
-0.0195097	1.6461	ChiHOPE
0.0434754	-0.152754	ChiHOPE
4.48716	1.94469	ChiHOPE
4.99424	0.559161	ChiHOPE
5.35572	-1.5147	ChiHOPE
-1.98553	4.38138	ChiHOPE
-2.46687	3.82501	ChiHOPE
-0.155363	2.88864	ChiHOPE
-3.75314	1.05447	ChiHOPE
0.791663	1.33415	ChiHOPE
-4.04402	1.39875	ChiHOPE
-6.5854	-0.403865	ChiHOPE
-1.98855	3.00578	ChiHOPE
-9.47233	0.591532	ChiHOPE
-3.30448	1.59457	ChiHOPE
7.68899	2.22483	ChiHOPE
4.32661	3.54911	ChiHOPE
8.13987	3.25006	ChiHOPE
-0.271054	1.53532	ChiHOPE
-5.02593	1.12476	ChiHOPE
-4.56318	-0.521577	ChiHOPE
-1.33087	2.86525	ChiHOPE
-0.938924	-0.643518	ChiHOPE
0.251193	-1.30259	ChiHOPE
2.87243	-0.0687081	ChiHOPE
5.37168	-3.71344	ChiHOPE
4.57157	1.7743	ChiHOPE
2.98885	-1.5101	ChiHOPE
2.46154	-0.887062	ChiHOPE
-0.0581638	0.274146	ChiHOPE
-4.53124	1.34187	ChiHOPE
-4.44965	-1.18524	ChiHOPE
8.11864	-1.50975	ChiHOPE
2.05176	2.49373	ChiHOPE
5.42914	-4.52725	ChiHOPE
-0.671189	3.92592	ChiHOPE
-0.916552	2.24397	ChiHOPE
0.589468	2.67388	ChiHOPE
2.90424	-0.686573	ChiHOPE
4.66359	-0.75921	ChiHOPE
3.62162	0.995342	ChiHOPE
6.40583	1.64642	ChiHOPE
5.16436	4.10747	ChiHOPE
5.69809	0.801596	ChiHOPE
2.20779	3.82406	ChiHOPE
-1.896	-0.840438	ChiHOPE
-2.89569	-1.58749	ChiHOPE
-0.853158	3.91288	ChiHOPE
2.1627	-1.37121	ChiHOPE
-0.0384181	0.295864	ChiHOPE
3.06721	-2.71121	ChiHOPE
1.02521	-0.786854	ChiHOPE
1.53087	-1.76595	ChiHOPE
1.10559	5.20384	ChiHOPE
6.72696	2.78879	ChiHOPE
0.541011	5.23223	ChiHOPE
-7.03122	0.908583	ChiHOPE
-8.47787	4.8393	ChiHOPE
-2.57902	-0.539661	ChiHOPE
0.0136405	0.029733	ChiHOPE
1.66707	0.101246	ChiHOPE
4.86038	0.550532	ChiHOPE
4.38092	2.5418	ChiHOPE
2.52085	3.18297	ChiHOPE
-2.66979	4.11949	ChiHOPE
-1.34683	5.98375	ChiHOPE
-4.98015	-0.360643	ChiHOPE
-0.776345	0.58554	ChiHOPE
2.19567	0.478548	ChiHOPE
1.13541	4.81446	ChiHOPE
4.62239	0.457821	ChiHOPE
4.66862	3.19402	ChiHOPE
6.28852	3.14366	ChiHOPE
-6.07158	6.46803	ChiHOPE
0.276175	-0.624318	ChiHOPE
-0.766284	-0.828703	ChiHOPE
1.17817	2.62087	ChiHOPE
4.00262	3.433	ChiHOPE
2.67955	6.40918	ChiHOPE
3.93519	1.61417	ChiHOPE
-8.9625	-0.517644	ChiHOPE
-4.08258	-1.69248	ChiHOPE
-6.22588	-1.33731	ChiHOPE
-6.58816	5.85731	ChiHOPE
-2.70458	2.58772	ChiHOPE
1.55789	2.55032	ChiHOPE
5.20389	3.53747	ChiHOPE
8.06166	3.4803	ChiHOPE
5.58293	1.57648	ChiHOPE
5.32769	2.1843	ChiHOPE
5.4029	-0.259601	ChiHOPE
4.55248	-0.896913	ChiHOPE
-1.24115	-0.0569659	ChiHOPE
-3.16432	1.37838	ChiHOPE
-1.19586	-0.492888	ChiHOPE
-2.50452	4.24424	ChiHOPE
-1.30436	1.61465	ChiHOPE
2.30043	-0.0939727	ChiHOPE
-4.41879	1.72246	ChiHOPE
-1.54631	-0.0838061	ChiHOPE
-3.37056	-1.9403	ChiHOPE
-1.80866	-0.105428	ChiHOPE
-5.73166	-1.49799	ChiHOPE
-4.05122	-0.903729	ChiHOPE
-0.634807	2.92447	ChiHOPE
1.37513	-1.62387	ChiHOPE
-6.91266	0.654279	ChiHOPE
-5.50119	3.85624	ChiHOPE
0.901886	0.0166836	ChiHOPE
1.55512	-1.13462	ChiHOPE
1.62751	2.09962	ChiHOPE
1.62196	2.42851	ChiHOPE
0.298256	2.14081	ChiHOPE
-0.975213	3.379	ChiHOPE
1.8523	2.14363	ChiHOPE
0.843664	2.55489	ChiHOPE
6.46449	2.96735	ChiHOPE
6.23218	1.88998	ChiHOPE
6.52389	1.6789	ChiHOPE
0.0240425	2.3237	ChiHOPE
0.196034	0.0159849	ChiHOPE
4.48055	3.47007	ChiHOPE
-3.23502	1.11864	ChiHOPE
2.86341	1.85598	ChiHOPE
2.73158	1.91782	ChiHOPE
8.50005	-0.364778	ChiHOPE
6.82626	-2.04836	ChiHOPE
7.29996	-0.388407	ChiHOPE
0.0601739	2.32383	ChiHOPE
0.0535931	0.62396	ChiHOPE
-1.5952	-0.539292	ChiHOPE
0.869215	1.38856	ChiHOPE
3.34228	1.25593	ChiHOPE
1.85835	2.04393	ChiHOPE
1.01697	-1.00228	ChiHOPE
-6.89519	0.787265	ChiHOPE
-1.41807	3.56105	ChiHOPE
-1.26528	0.75295	ChiHOPE
-4.18811	-1.06204	ChiHOPE
0.24488	0.970387	ChiHOPE
1.89089	-0.270846	ChiHOPE
3.03038	1.87412	ChiHOPE
2.76891	-0.801417	ChiHOPE
0.575964	-0.95222	ChiHOPE
-0.310162	-1.01469	ChiHOPE
-6.42918	-0.99056	ChiHOPE
-2.44148	0.143644	ChiHOPE
-2.30795	-0.560414	ChiHOPE
6.86632	-0.686723	ChiHOPE
7.94291	-2.34755	ChiHOPE
6.5268	-0.417181	ChiHOPE
3.59812	0.685456	ChiHOPE
6.03696	-1.57994	ChiHOPE
-0.678617	-2.77575	ChiHOPE
-1.58454	-4.10459	ChiHOPE
3.028	-1.11219	ChiHOPE
6.59859	-0.19465	ChiHOPE
-4.30778	1.59296	ChiHOPE
-4.45563	2.46548	ChiHOPE
-5.12575	1.93304	ChiHOPE
2.90859	1.53901	ChiHOPE
-2.07069	-1.38361	ChiHOPE
-3.29946	-0.032474	ChiHOPE
1.73836	0.00273489	ChiHOPE
2.76794	0.850999	ChiHOPE
1.97527	1.89637	ChiHOPE
-2.15643	3.14855	ChiHOPE
-4.29885	-0.821591	ChiHOPE
-4.51265	-0.405482	ChiHOPE
-5.31922	-2.1109	ChiHOPE
3.57467	-1.78492	ChiHOPE
5.17858	0.118416	ChiHOPE
-0.516661	0.338657	ChiHOPE
-4.18433	0.04325	ChiHOPE
-6.2627	-0.961241	ChiHOPE
-4.43214	0.399662	ChiHOPE
-10.5533	-0.635092	ChiHOPE
3.60866	1.72587	ChiHOPE
1.94217	-2.32756	ChiHOPE
-0.496945	-2.74746	ChiHOPE
1.83592	-1.96482	ChiHOPE
7.14414	-1.86087	ChiHOPE
2.56599	-1.60715	ChiHOPE
-4.98968	0.703705	ChiHOPE
-3.45343	-1.96055	ChiHOPE
-5.35499	0.272279	ChiHOPE
-2.64663	2.71807	ChiHOPE
-5.42491	-0.525351	ChiHOPE
-4.46317	0.332067	ChiHOPE
0.547951	-0.749416	ChiHOPE
-1.34764	0.666458	ChiHOPE
-1.35321	2.56249	ChiHOPE
2.05945	1.6003	ChiHOPE
3.62593	1.54745	ChiHOPE
7.14185	3.27657	ChiHOPE
4.92365	2.55467	ChiHOPE
6.63281	2.20547	ChiHOPE
0.190788	2.82065	ChiHOPE
2.74863	-0.0034624	ChiHOPE
-4.4313	0.412553	ChiHOPE
-4.50793	0.0876403	ChiHOPE
-2.61646	0.710115	ChiHOPE
5.38003	2.39626	ChiHOPE
-2.56375	2.32318	ChiHOPE
-0.923075	-0.980587	ChiHOPE
-5.85976	4.87316	ChiHOPE
-5.86828	5.6579	ChiHOPE
-1.97761	-0.795995	ChiHOPE
2.15443	-0.172889	ChiHOPE
0.790019	1.10789	ChiHOPE
0.0622742	1.26886	ChiHOPE
4.77147	-0.427251	ChiHOPE
3.03734	1.25976	ChiHOPE
0.201157	2.82319	ChiHOPE
-5.59784	0.872525	ChiHOPE
-3.38068	1.10717	ChiHOPE
1.0742	1.48591	ChiHOPE
-5.9367	3.5278	ChiHOPE
-0.63404	-1.82299	ChiHOPE
4.63305	1.13168	ChiHOPE
9.07991	-3.98915	ChiHOPE
1.70665	2.5296	ChiHOPE
-7.80157	7.35536	ChiHOPE
-7.6348	3.98345	ChiHOPE
-2.39398	4.03948	ChiHOPE
7.23816	-1.25002	ChiHOPE
8.6488	-4.08979	ChiHOPE
0.384295	1.37394	ChiHOPE
4.0036	0.0619768	ChiHOPE
5.76124	0.525858	ChiHOPE
5.60115	0.520335	ChiHOPE
0.782215	1.79587	ChiHOPE
-1.65342	0.67739	ChiHOPE
0.397006	0.0378576	ChiHOPE
-2.00451	0.52496	ChiHOPE
4.05516	-0.169475	ChiHOPE
2.24928	3.25057	ChiHOPE
0.764446	2.22153	ChiHOPE
6.94167	1.27632	ChiHOPE
-1.0124	-0.954586	ChiHOPE
-1.55747	-0.067493	ChiHOPE
-4.02436	0.540206	ChiHOPE
-0.472337	0.756223	ChiHOPE
-4.40321	-1.35715	ChiHOPE
-2.07067	-0.384202	ChiHOPE
1.36588	2.60832	ChiHOPE
4.32848	0.500706	ChiHOPE
3.869	-1.80454	ChiHOPE
5.11962	-2.05244	ChiHOPE
6.91894	-2.67286	ChiHOPE
7.41703	-3.09554	ChiHOPE
-8.94671	-1.47689	ChiHOPE
-2.58046	0.196728	ChiHOPE
-5.40973	1.59155	ChiHOPE
4.76088	-1.774	ChiHOPE
0.734493	-1.92104	ChiHOPE
1.35024	-1.20981	ChiHOPE
-4.20508	1.29496	ChiHOPE
-4.08677	2.98216	ChiHOPE
-4.53295	1.89507	ChiHOPE
-0.21695	0.913092	ChiHOPE
2.78146	-0.660393	ChiHOPE
3.9823	1.02549	ChiHOPE
4.81501	0.903896	ChiHOPE
-8.8984	0.0767799	ChiHOPE
-3.79012	-0.476698	ChiHOPE
-6.44217	-0.0190016	ChiHOPE
9.36259	-3.78195	ChiHOPE
12.9101	-3.94565	ChiHOPE
2.60177	0.333576	ChiHOPE
12.5638	-7.69006	ChiHOPE
2.7527	0.260278	ChiHOPE
-0.690839	-0.856188	ChiHOPE
3.08913	3.45494	ChiHOPE
0.711081	0.0985803	ChiHOPE
-2.84175	0.67454	ChiHOPE
-4.27345	-0.655218	ChiHOPE
4.35495	1.59732	ChiHOPE
7.07872	-0.269002	ChiHOPE
1.45888	1.35883	ChiHOPE
0.797287	2.23225	ChiHOPE
-0.6856	2.54795	ChiHOPE
-0.0414801	-0.189777	ChiHOPE
2.41516	-1.91315	ChiHOPE
2.46662	-2.22465	ChiHOPE
-5.57659	0.00447432	ChiHOPE
-10.7988	-1.06377	ChiHOPE
8.32287	-0.890628	ChiHOPE
10.2446	-0.305825	ChiHOPE
0.499522	0.496045	ChiHOPE
-1.52307	-0.758131	ChiHOPE
1.53758	1.58531	ChiHOPE
1.69684	0.989737	ChiHOPE
4.83256	2.65973	ChiHOPE
0.0770055	-0.718328	ChiHOPE
2.58049	0.509198	ChiHOPE
-0.684034	-4.26262	ChiHOPE
-1.12281	-0.0140562	ChiHOPE
-1.256	-0.0372928	ChiHOPE
3.94146	-2.2952	ChiHOPE
5.96933	-0.638888	ChiHOPE
6.03328	-1.99294	ChiHOPE
2.53706	-0.652177	ChiHOPE
10.1206	-5.23989	ChiHOPE
12.2918	-9.69139	ChiHOPE
-1.88052	0.334187	ChiHOPE
-2.48219	-3.02839	ChiHOPE
-1.53811	-0.874978	ChiHOPE
-6.71055	-0.299422	ChiHOPE
-2.30583	0.884251	ChiHOPE
3.41155	-7.09019	ChiHOPE
-10.3575	-1.1205	ChiHOPE
-1.99647	-1.17647	ChiHOPE
4.21179	-2.69461	ChiHOPE
-4.91932	-2.67896	ChiHOPE
-4.28919	-2.8385	ChiHOPE
-0.291368	0.533708	ChiHOPE
-5.69968	-1.71134	ChiHOPE
-2.31909	-1.8923	ChiHOPE
-0.0176342	-1.53971	ChiHOPE
1.29361	-2.49484	ChiHOPE
2.85971	0.168092	ChiHOPE
4.02396	-1.07016	ChiHOPE
1.54474	-0.155558	ChiHOPE
6.90435	-4.25697	ChiHOPE
-0.394906	-2.67686	ChiHOPE
-3.81329	1.44316	ChiHOPE
-2.24987	0.596461	ChiHOPE
-3.53006	-0.459531	ChiHOPE
-8.26965	-1.6388	ChiHOPE
3.51134	1.86919	ChiHOPE
-1.84332	1.35979	ChiHOPE
-4.06334	1.156	ChiHOPE
2.32337	0.224567	ChiHOPE
1.98941	-0.810151	ChiHOPE
2.18109	0.908044	ChiHOPE
1.07844	1.62838	ChiHOPE
-1.35365	-0.117342	ChiHOPE
5.41793	2.94216	ChiHOPE
-0.236895	1.08455	ChiHOPE
2.87357	2.71107	ChiHOPE
-0.626551	3.56625	ChiHOPE
3.11508	2.36139	ChiHOPE
-0.672973	2.65622	ChiHOPE
-0.222377	0.564423	ChiHOPE
3.16011	0.110145	ChiHOPE
-0.879139	-1.51443	ChiHOPE
0.0877727	-2.08172	ChiHOPE
2.23954	-2.76374	ChiHOPE
-4.65621	-0.0764755	ChiHOPE
2.05076	2.11437	ChiHOPE
-1.09305	2.01329	ChiHOPE
-7.17131	-0.000517463	ChiHOPE
-3.07682	0.489813	ChiHOPE
-0.938186	-0.177076	ChiHOPE
-3.99751	-0.760197	ChiHOPE
5.60663	-0.981921	ChiHOPE
2.90432	-0.520323	ChiHOPE
0.911743	0.267907	ChiHOPE
3.5282	-2.66951	ChiHOPE
-3.06061	0.313168	ChiHOPE
-3.00314	1.74112	ChiHOPE
-1.15502	1.92269	ChiHOPE
4.2786	0.796408	ChiHOPE
5.1324	-0.864137	ChiHOPE
-1.5392	-0.782861	ChiHOPE
-3.2691	0.508364	ChiHOPE
-0.695764	-1.63008	ChiHOPE
-5.15581	1.90323	ChiHOPE
-3.46887	2.45984	ChiHOPE
1.29867	1.16752	ChiHOPE
-2.00313	1.35402	ChiHOPE
0.454129	-1.93733	ChiHOPE
0.0275078	1.79085	ChiHOPE
5.64641	-2.13827	ChiHOPE
-0.221197	5.16629	ChiHOPE
1.60185	-1.36618	ChiHOPE
-0.331244	0.136183	ChiHOPE
2.21726	-0.0694841	ChiHOPE
1.37345	3.40483	ChiHOPE
1.77529	3.35087	ChiHOPE
-2.39483	-2.13394	ChiHOPE
-1.98274	-1.24239	ChiHOPE
1.13791	-1.75123	ChiHOPE
0.596212	1.51335	ChiHOPE
3.4163	0.526352	ChiHOPE
3.23732	-0.329261	ChiHOPE
2.44921	6.2397	ChiHOPE
3.47946	0.619429	ChiHOPE
6.51103	-0.613906	ChiHOPE
-3.44486	-1.13927	ChiHOPE
0.903749	1.48547	ChiHOPE
-4.21112	0.524789	ChiHOPE
7.04459	-1.35303	ChiHOPE
9.31763	-1.53799	ChiHOPE
7.88408	1.80133	ChiHOPE
5.33515	-3.14736	ChiHOPE
-8.02325	2.08164	ChiHOPE
-8.2233	0.833479	ChiHOPE
-7.71817	1.24629	ChiHOPE
-1.4157	-0.081514	ChiHOPE
1.22596	0.940746	ChiHOPE
4.91112	0.262809	ChiHOPE
0.406341	2.14914	ChiHOPE
-2.93778	0.880926	ChiHOPE
-3.86379	-0.466244	ChiHOPE
2.83972	-0.132115	ChiHOPE
3.10412	-1.07127	ChiHOPE
0.948845	2.90279	ChiHOPE
2.62689	3.06634	ChiHOPE
0.0449629	2.56415	ChiHOPE
1.69862	2.4956	ChiHOPE
-4.47279	0.636714	ChiHOPE
-4.33632	0.131913	ChiHOPE
-1.99576	0.0615342	ChiHOPE
-0.828681	1.35529	ChiHOPE
-14.729	-2.59712	ChiHOPE
3.59435	1.27791	ChiHOPE
7.90465	-1.34581	ChiHOPE
8.05681	-3.84859	ChiHOPE
-0.0227408	-1.26391	ChiHOPE
0.667837	-2.37434	ChiHOPE
1.88093	-1.55179	ChiHOPE
2.9527	0.130116	ChiHOPE
3.98419	3.39013	ChiHOPE
5.65662	2.82206	ChiHOPE
6.68098	-2.19889	ChiHOPE
7.33585	0.713768	ChiHOPE
4.89464	-0.421242	ChiHOPE
3.4637	1.60765	ChiHOPE
0.129923	5.90296	ChiHOPE
2.57576	-0.724407	ChiHOPE
-1.15238	-0.0509632	ChiHOPE
0.121413	-0.199296	ChiHOPE
2.59167	-1.70624	ChiHOPE
2.08767	1.19085	ChiHOPE
2.10323	1.22123	ChiHOPE
10.0608	-6.03029	ChiHOPE
-0.756782	0.173566	ChiHOPE
0.989568	-0.776348	ChiHOPE
-3.19693	-0.337604	ChiHOPE
-1.02641	-1.64413	ChiHOPE
-0.152177	-2.18079	ChiHOPE
2.16132	1.22974	ChiHOPE
4.05981	-1.9156	ChiHOPE
3.5371	-2.07561	ChiHOPE
10.2894	0.536563	ChiHOPE
9.6644	-0.479266	ChiHOPE
4.57023	-1.94578	ChiHOPE
0.402532	0.767177	ChiHOPE
0.50393	0.748597	ChiHOPE
1.33813	-0.259915	ChiHOPE
-2.73183	0.347	ChiHOPE
-3.36642	-0.691111	ChiHOPE
-0.919839	0.85313	ChiHOPE
0.453086	3.58824	ChiHOPE
-4.16176	5.95955	ChiHOPE
-5.50781	3.54118	ChiHOPE
4.50891	-0.746915	ChiHOPE
4.11181	-0.408351	ChiHOPE
5.43396	-0.796794	ChiHOPE
-1.77978	0.906783	ChiHOPE
1.29789	1.08919	ChiHOPE
1.95783	0.35887	ChiHOPE
-1.79126	0.13451	ChiHOPE
-0.500486	2.30713	ChiHOPE
-4.19548	1.66834	ChiHOPE
2.93322	0.238187	ChiHOPE
1.28504	-0.78475	ChiHOPE
2.64924	-0.457749	ChiHOPE
8.01312	-0.044271	ChiHOPE
3.7532	2.04457	ChiHOPE
0.716849	-0.217071	ChiHOPE
1.64507	0.254091	ChiHOPE
0.708471	2.36188	ChiHOPE
-0.381068	3.26189	ChiHOPE
2.74723	3.29771	ChiHOPE
0.190847	3.61171	ChiHOPE
3.30615	3.13472	ChiHOPE
3.02061	1.14472	ChiHOPE
4.0652	1.7916	ChiHOPE
0.12504	2.39387	ChiHOPE
-1.17876	2.99461	ChiHOPE
-4.7266	3.95127	ChiHOPE
-1.19799	4.85241	ChiHOPE
-3.66263	2.82071	ChiHOPE
1.76657	1.60675	ChiHOPE
-0.989673	2.89797	ChiHOPE
-2.01776	4.44348	ChiHOPE
-0.743904	0.53213	ChiHOPE
-5.18402	1.21709	ChiHOPE
-4.33637	7.46069	ChiHOPE
-3.42874	3.17673	ChiHOPE
-2.55948	4.15344	ChiHOPE
-0.634633	3.87767	ChiHOPE
0.639776	5.19223	ChiHOPE
-2.65311	4.13435	ChiHOPE
1.98122	1.02197	ChiHOPE
2.70366	1.5945	ChiHOPE
4.33951	3.8147	ChiHOPE
8.2486	1.46928	ChiHOPE
1.71856	2.31807	ChiHOPE
-1.70679	3.09025	ChiHOPE
3.99832	2.72553	ChiHOPE
5.87232	1.38654	ChiHOPE
1.56979	2.99834	ChiHOPE
0.400839	0.203737	ChiHOPE
-1.27264	0.153467	ChiHOPE
-8.29575	1.51171	ChiHOPE
-3.79385	-0.751881	ChiHOPE
-7.85755	1.48545	ChiHOPE
-2.4172	0.801073	ChiHOPE
-4.92056	2.06211	ChiHOPE
-3.13489	2.23528	ChiHOPE
-4.3102	6.08639	ChiHOPE
2.21828	2.84438	ChiHOPE
-1.352	3.32707	ChiHOPE
1.06869	1.76185	ChiHOPE
3.48227	2.08781	ChiHOPE
4.77987	2.90315	ChiHOPE
3.33573	1.32001	ChiHOPE
6.96571	-2.26227	ChiHOPE
5.65533	2.05429	ChiHOPE
1.116	1.38216	ChiHOPE
-1.32103	-0.302525	ChiHOPE
-0.465592	0.372095	ChiHOPE
2.02082	-2.21932	ChiHOPE
5.09739	-2.09251	ChiHOPE
-9.74851	-0.555954	ChiHOPE
-11.2934	-0.977836	ChiHOPE
-7.98047	-1.01611	ChiHOPE
-3.20606	-1.2962	ChiHOPE
-1.41822	-0.833871	ChiHOPE
1.24402	2.43158	ChiHOPE
-0.451354	4.37434	ChiHOPE
-1.39092	1.04275	ChiHOPE
6.41968	-0.0828836	ChiHOPE
8.572	0.765924	ChiHOPE
-0.803315	0.352968	ChiHOPE
-3.21751	0.802905	ChiHOPE
-2.69997	-0.759261	ChiHOPE
-3.29875	0.0336642	ChiHOPE
0.271232	0.281054	ChiHOPE
-0.461828	2.75047	ChiHOPE
1.82906	0.562055	ChiHOPE
2.97692	-0.288585	ChiHOPE
-1.91928	-2.19819	ChiHOPE
-3.25855	-0.771274	ChiHOPE
1.66032	-0.350464	ChiHOPE
4.42552	-0.30396	ChiHOPE
4.46239	1.4249	ChiHOPE
-5.0974	-1.32326	ChiHOPE
-2.3282	-2.58502	ChiHOPE
-2.84002	-0.548785	ChiHOPE
6.64804	-2.26586	ChiHOPE
7.32253	-4.67126	ChiHOPE
10.8195	-2.86	ChiHOPE
4.56361	1.84324	ChiHOPE
6.05106	0.903631	ChiHOPE
3.76448	-1.08193	ChiHOPE
-5.62128	3.07227	ChiHOPE
-4.21065	0.255638	ChiHOPE
-10.6773	0.315097	ChiHOPE
4.19766	2.17975	ChiHOPE
5.50289	2.67044	ChiHOPE
5.04198	1.61458	ChiHOPE
-2.86958	4.45449	ChiHOPE
-0.433857	3.42531	ChiHOPE
-0.357413	3.13362	ChiHOPE
-2.89369	1.2653	ChiHOPE
-5.67417	0.367041	ChiHOPE
-0.960849	-0.30154	ChiHOPE
2.66078	-0.991923	ChiHOPE
-0.462283	-1.27477	ChiHOPE
-6.56897	1.33227	ChiHOPE
-2.38137	1.61408	ChiHOPE
0.454098	1.80038	ChiHOPE
0.588941	0.751706	ChiHOPE
0.821871	0.594593	ChiHOPE
5.63184	-1.40987	ChiHOPE
6.97478	-1.08009	ChiHOPE
6.02403	-0.617141	ChiHOPE
8.09792	-2.04921	ChiHOPE
5.20805	0.15277	ChiHOPE
-1.13293	0.219196	ChiHOPE
1.55396	1.18173	ChiHOPE
6.81208	3.46933	ChiHOPE
1.44535	1.04381	ChiHOPE
1.35618	-1.6804	ChiHOPE
2.64644	-1.36684	ChiHOPE
5.36346	2.91099	ChiHOPE
8.81174	-0.621269	ChiHOPE
7.04295	-0.0821792	ChiHOPE
8.57804	0.107358	ChiHOPE
5.41514	0.933338	ChiHOPE
4.82289	-1.9621	ChiHOPE
1.4123	-0.704585	ChiHOPE
2.27209	-1.50531	ChiHOPE
3.47915	0.969133	ChiHOPE
1.79479	0.922398	ChiHOPE
3.13837	0.871423	ChiHOPE
5.56151	2.95147	ChiHOPE
-3.82204	0.609729	ChiHOPE
-1.83475	1.9609	ChiHOPE
3.88318	1.55134	ChiHOPE
-2.75116	1.17251	ChiHOPE
-3.5624	0.508471	ChiHOPE
-1.32631	-0.312517	ChiHOPE
-0.359086	0.639394	ChiHOPE
-0.255094	0.749547	ChiHOPE
2.44209	3.02732	ChiHOPE
5.19373	0.237288	ChiHOPE
5.13018	-0.122604	ChiHOPE
4.8215	0.595725	ChiHOPE
-3.59686	2.9263	ChiHOPE
-4.74637	1.42396	ChiHOPE
-4.62529	4.42226	ChiHOPE
0.773438	0.940005	ChiHOPE
3.50602	1.74375	ChiHOPE
0.688779	1.31359	ChiHOPE
2.75475	-0.167897	ChiHOPE
4.36523	-0.037751	ChiHOPE
0.787403	2.94816	ChiHOPE
7.09271	0.709892	ChiHOPE
2.66535	2.13543	ChiHOPE
3.21303	0.924702	ChiHOPE
3.19304	-0.537204	ChiHOPE
8.48365	-2.22859	ChiHOPE
9.47338	-1.94195	ChiHOPE
-1.59881	-0.82181	ChiHOPE
1.25363	-0.888871	ChiHOPE
-5.99362	-2.00026	ChiHOPE
4.73405	2.60648	ChiHOPE
-0.997609	6.70562	ChiHOPE
4.34942	2.58131	ChiHOPE
7.64526	-0.339477	ChiHOPE
3.14314	-3.52995	ChiHOPE
1.77226	-2.41983	ChiHOPE
4.70072	0.837328	ChiHOPE
3.58865	-0.118306	ChiHOPE
-2.98206	0.472848	ChiHOPE
-1.21153	1.66734	ChiHOPE
0.727089	1.39627	ChiHOPE
-9.44573	-0.191152	ChiHOPE
-7.47843	-0.865814	ChiHOPE
-14.1082	0.164764	ChiHOPE
4.02489	0.538896	ChiHOPE
10.2388	-5.61708	ChiHOPE
1.78193	0.577026	ChiHOPE
-7.35378	1.28054	ChiHOPE
-0.530868	0.768987	ChiHOPE
-0.0157544	-0.147581	ChiHOPE
3.73812	0.976094	ChiHOPE
6.04815	1.77456	ChiHOPE
5.35799	0.250773	ChiHOPE
4.15109	2.12158	ChiHOPE
1.70661	-1.8456	ChiHOPE
-0.160549	-0.00259478	ChiHOPE
5.00497	-0.602895	ChiHOPE
1.71713	-0.416838	ChiHOPE
-1.54249	0.173072	ChiHOPE
3.42666	-2.09609	ChiHOPE
2.33046	-1.62264	ChiHOPE
0.285744	-0.758189	ChiHOPE
1.45588	1.61267	ChiHOPE
6.49748	0.549699	ChiHOPE
4.34497	-0.0563573	ChiHOPE
1.24596	0.168289	ChiHOPE
-2.97256	-1.38392	ChiHOPE
-1.12461	0.726255	ChiHOPE
-0.984559	3.47787	ChiHOPE
-1.28746	1.31315	ChiHOPE
-6.92018	-2.40529	ChiHOPE
-5.18413	-0.503446	ChiHOPE
-11.3733	-1.12248	ChiHOPE
4.7073	1.48819	ChiHOPE
3.19728	-2.15501	ChiHOPE
1.66141	-0.915372	ChiHOPE
-4.90772	-0.718611	ChiHOPE
-3.83786	-1.47217	ChiHOPE
-2.94557	0.0518899	ChiHOPE
-4.97567	0.541254	ChiHOPE
-0.543836	-0.469652	ChiHOPE
-4.97986	-0.97103	ChiHOPE
0.571303	-1.55463	ChiHOPE
3.11504	-2.83185	ChiHOPE
0.326847	0.442777	ChiHOPE
-3.38085	-4.36107	ChiHOPE
-2.91606	-2.75472	ChiHOPE
-5.30711	-0.0334067	ChiHOPE
-5.5287	-1.52622	ChiHOPE
-4.4104	-3.47032	ChiHOPE
5.37734	-0.608893	ChiHOPE
8.60269	-1.49234	ChiHOPE
0.687019	0.753667	ChiHOPE
5.50174	-0.157758	ChiHOPE
4.13362	-0.437429	ChiHOPE
5.64871	1.22979	ChiHOPE
-5.28505	1.3541	ChiHOPE
0.679887	-2.59294	ChiHOPE
-4.12849	0.255767	ChiHOPE
4.5413	0.875337	ChiHOPE
5.41915	0.159713	ChiHOPE
2.82903	1.54971	ChiHOPE
1.58056	1.2473	ChiHOPE
3.60805	2.20095	ChiHOPE
-0.956727	0.189614	ChiHOPE
4.5825	-1.41746	ChiHOPE
-1.61836	2.80206	ChiHOPE
1.51246	1.01264	ChiHOPE
7.99848	-6.05268	ChiHOPE
0.54051	-2.50961	ChiHOPE
6.31497	-3.59268	ChiHOPE
-4.12414	1.12121	ChiHOPE
1.2718	-1.46212	ChiHOPE
-3.18481	2.26024	ChiHOPE
2.08803	-1.42478	ChiHOPE
4.76541	-1.25976	ChiHOPE
1.94654	-0.0734617	ChiHOPE
-4.43333	-3.53134	ChiHOPE
1.23615	-2.46097	ChiHOPE
4.29506	0.559778	ChiHOPE
-4.1292	-2.0612	ChiHOPE
-2.42269	-2.06422	ChiHOPE
4.46409	-8.59935	ChiHOPE
1.80744	0.775918	ChiHOPE
0.557714	0.911099	ChiHOPE
-1.04086	0.0968869	ChiHOPE
4.86378	0.710064	ChiHOPE
5.68193	1.19276	ChiHOPE
5.36645	1.44743	ChiHOPE
-5.82938	0.811083	ChiHOPE
3.0368	1.40284	ChiHOPE
1.86833	2.97541	ChiHOPE
-1.02048	1.66104	ChiHOPE
1.2437	-0.45361	ChiHOPE
2.90816	2.3329	ChiHOPE
3.58465	2.3513	ChiHOPE
-0.571028	3.75046	ChiHOPE
-0.604106	2.19242	ChiHOPE
3.10897	1.53842	ChiHOPE
3.26405	1.51547	ChiHOPE
-0.212733	-0.996924	ChiHOPE
1.22869	-1.12314	ChiHOPE
-3.70741	-2.56523	ChiHOPE
-2.23033	0.179866	ChiHOPE
1.9398	1.35515	ChiHOPE
1.77418	0.61292	ChiHOPE
-2.67359	-2.04252	ChiHOPE
-0.17701	-0.155605	ChiHOPE
-0.993465	4.5504	ChiHOPE
4.24332	-2.32123	ChiHOPE
3.52245	0.808419	ChiHOPE
3.04048	1.36702	ChiHOPE
3.83314	0.202842	ChiHOPE
5.09027	-0.836518	ChiHOPE
-2.11809	2.35789	ChiHOPE
-3.233	0.00712981	ChiHOPE
2.47271	0.838959	ChiHOPE
1.09423	-1.15766	ChiHOPE
0.403991	-2.18766	ChiHOPE
0.846867	-1.10165	ChiHOPE
2.98683	-1.77675	ChiHOPE
5.35595	0.674278	ChiHOPE
3.953	-0.126794	ChiHOPE
-4.74881	0.331289	ChiHOPE
-0.656149	-0.591274	ChiHOPE
-9.29925	-1.54311	ChiHOPE
-3.17925	-1.49937	ChiHOPE
-2.70801	-0.356491	ChiHOPE
1.04429	0.383808	ChiHOPE
0.531559	-0.798718	ChiHOPE
3.44472	0.332781	ChiHOPE
-7.82857	-0.687392	ChiHOPE
-1.5221	-0.531182	ChiHOPE
3.09082	-0.421263	ChiHOPE
-1.74853	0.0530501	ChiHOPE
1.86756	0.162491	ChiHOPE
2.48598	1.97177	ChiHOPE
0.0706567	-4.49129	ChiHOPE
3.56733	-2.48628	ChiHOPE
3.92817	3.77028	ChiHOPE
2.55533	2.28876	ChiHOPE
3.11503	0.0636948	ChiHOPE
1.68616	0.513545	ChiHOPE
-1.17699	0.0720847	ChiHOPE
2.49511	-0.660367	ChiHOPE
1.70671	-1.16143	ChiHOPE
-4.53854	-3.24953	ChiHOPE
2.17707	-1.49575	ChiHOPE
0.528905	0.900118	ChiHOPE
2.3811	-1.49038	ChiHOPE
2.9011	-0.149875	ChiHOPE
0.43451	0.794517	ChiHOPE
4.4841	0.594573	ChiHOPE
0.724543	1.17663	ChiHOPE
0.563293	2.06751	ChiHOPE
-12.9682	0.326562	ChiHOPE
-17.0287	0.136324	ChiHOPE
-16.4749	-0.529638	ChiHOPE
-20.1702	-1.0986	ChiHOPE
-7.18916	1.68066	ChiHOPE
-6.52636	0.800579	ChiHOPE
-0.600175	2.17551	ChiHOPE
1.61019	-0.670418	ChiHOPE
2.94285	-0.601558	ChiHOPE
3.56036	-1.34811	ChiHOPE
2.70227	-0.170916	ChiHOPE
0.804836	0.0530983	ChiHOPE
4.86958	-1.70973	ChiHOPE
0.555135	-0.121461	ChiHOPE
0.0813286	-0.121415	ChiHOPE
-0.805101	-2.0818	ChiHOPE
-0.143045	-0.856612	ChiHOPE
4.42777	-2.60864	ChiHOPE
3.33558	-0.851997	ChiHOPE
-2.46068	-1.63016	ChiHOPE
-2.27301	-1.89973	ChiHOPE
5.38552	1.97456	ChiHOPE
2.78686	3.23793	ChiHOPE
-0.537591	0.716089	ChiHOPE
0.664337	-0.126924	ChiHOPE
-0.780281	-2.4699	ChiHOPE
0.470121	2.12888	ChiHOPE
0.227536	0.63253	ChiHOPE
0.615678	1.22117	ChiHOPE
-0.283596	1.05187	ChiHOPE
0.643754	-2.13132	ChiHOPE
2.4814	-1.82098	ChiHOPE
-8.33561	5.35349	ChiHOPE
1.00645	0.374151	ChiHOPE
0.958818	-0.247425	ChiHOPE
3.77188	0.540473	ChiHOPE
0.803294	1.16609	ChiHOPE
4.90057	0.734347	ChiHOPE
-0.352928	-2.09618	ChiHOPE
2.66967	-1.86463	ChiHOPE
-0.441258	-0.958408	ChiHOPE
3.25238	-0.664603	ChiHOPE
-0.347366	0.200025	ChiHOPE
5.92644	1.80272	ChiHOPE
3.42575	0.794795	ChiHOPE
0.859867	1.0062	ChiHOPE
1.00076	1.64876	ChiHOPE
-6.0852	0.22074	ChiHOPE
0.629554	2.63586	ChiHOPE
-0.0697403	0.689387	ChiHOPE
0.920631	-0.502686	ChiHOPE
-0.349908	-0.369836	ChiHOPE
0.230729	-0.268001	ChiHOPE
0.986924	1.62501	ChiHOPE
-0.0472948	-0.550034	ChiHOPE
-3.12087	-0.895646	ChiHOPE
2.20552	-2.10379	ChiHOPE
1.64174	-1.25951	ChiHOPE
8.43335	-0.52434	ChiHOPE
7.7675	-1.59946	ChiHOPE
8.43347	-3.05341	ChiHOPE
0.926181	-1.81413	ChiHOPE
0.98788	-1.92854	ChiHOPE
0.608299	-0.113085	ChiHOPE
1.76727	-0.680163	ChiHOPE
0.502181	-0.423349	ChiHOPE
3.84971	1.46615	ChiHOPE
-9.18291	-0.627979	ChiHOPE
-3.81172	-1.69718	ChiHOPE
0.401048	0.249022	ChiHOPE
4.80059	0.810226	ChiHOPE
2.02213	0.235541	ChiHOPE
-2.149	-0.562033	ChiHOPE
-1.45609	0.426475	ChiHOPE
-2.02826	2.00026	ChiHOPE
2.1207	1.87657	ChiHOPE
3.1376	1.7072	ChiHOPE
2.80484	3.16776	ChiHOPE
-11.2242	-1.52665	ChiHOPE
-12.278	0.0505735	ChiHOPE
-12.0285	-2.55471	ChiHOPE
-1.57157	0.918938	ChiHOPE
-5.12428	-0.545671	ChiHOPE
-5.73317	-0.459637	ChiHOPE
-1.5296	1.00664	ChiHOPE
1.08453	1.66751	ChiHOPE
-2.87693	1.20211	ChiHOPE
2.32201	2.79154	ChiHOPE
3.69907	1.75345	ChiHOPE
1.64864	2.68117	ChiHOPE
4.9236	1.84065	ChiHOPE
7.55721	1.47284	ChiHOPE
1.9797	1.9733	ChiHOPE
-1.28918	1.47353	ChiHOPE
-1.18435	1.48138	ChiHOPE
-0.0603139	0.804728	ChiHOPE
6.90264	1.79458	ChiHOPE
6.10452	2.77213	ChiHOPE
7.03352	0.823438	ChiHOPE
-3.03459	-0.213544	ChiHOPE
-2.66585	-0.819956	ChiHOPE
0.796847	0.341687	ChiHOPE
-1.07194	0.882134	ChiHOPE
-1.32292	-0.362693	ChiHOPE
5.23237	-0.108318	ChiHOPE
3.09208	-1.8574	ChiHOPE
2.69204	-0.0230431	ChiHOPE
-2.04964	-2.59482	ChiHOPE
-2.36216	-0.621445	ChiHOPE
8.6908	-0.920952	ChiHOPE
9.26331	-1.91787	ChiHOPE
7.70613	0.42206	ChiHOPE
0.632304	-0.417083	ChiHOPE
5.87669	-2.06897	ChiHOPE
3.52968	-0.481279	ChiHOPE
-7.90049	-3.28582	ChiHOPE
-13.5992	-3.46399	ChiHOPE
-3.42678	-4.30446	ChiHOPE
3.52753	2.02225	ChiHOPE
-0.824778	0.327565	ChiHOPE
-0.0338298	-0.280753	ChiHOPE
6.38506	-1.21651	ChiHOPE
6.12983	-2.17601	ChiHOPE
4.73541	-2.16816	ChiHOPE
-2.43566	0.697571	ChiHOPE
-9.96361	2.74042	ChiHOPE
-6.51544	0.0497052	ChiHOPE
0.550516	0.608932	ChiHOPE
2.99771	-0.827663	ChiHOPE
3.19104	0.467295	ChiHOPE
0.324575	-0.466214	ChiHOPE
-6.46637	-0.229266	ChiHOPE
-1.79222	1.46967	ChiHOPE
-4.15304	0.183463	ChiHOPE
1.09163	-0.342615	ChiHOPE
4.7169	-0.59717	ChiHOPE
6.81069	0.696481	ChiHOPE
8.4337	-1.86575	ChiHOPE
0.209165	-1.51694	ChiHOPE
-1.69245	-2.18436	ChiHOPE
4.60892	-0.853522	ChiHOPE
0.892627	-3.55921	ChiHOPE
4.51168	-0.802499	ChiHOPE
4.5262	-1.71083	ChiHOPE
0.393338	-3.64629	ChiHOPE
0.716059	-1.61144	ChiHOPE
4.93785	-4.19957	ChiHOPE
5.19812	-4.33257	ChiHOPE
0.984618	-2.82702	ChiHOPE
5.68632	-4.28797	ChiHOPE
7.587	-3.63869	ChiHOPE
7.23344	-2.36661	ChiHOPE
6.59914	-1.13566	ChiHOPE
4.77508	-1.74844	ChiHOPE
3.85494	0.828018	ChiHOPE
6.5414	0.76085	ChiHOPE
6.35731	1.85491	ChiHOPE
5.95929	0.727012	ChiHOPE
5.84866	0.903314	ChiHOPE
2.92823	0.16418	ChiHOPE
4.16662	-1.15129	ChiHOPE
-0.169775	1.29173	ChiHOPE
7.18273	-0.129354	ChiHOPE
7.3318	-0.218573	ChiHOPE
-8.45054	0.880428	ChiHOPE
-3.11871	0.528636	ChiHOPE
-6.47972	-0.830526	ChiHOPE
5.13161	2.2416	ChiHOPE
3.78964	-0.65258	ChiHOPE
1.24874	-1.74208	ChiHOPE
3.32691	-0.560523	ChiHOPE
5.8304	-1.68467	ChiHOPE
9.65432	-2.9837	ChiHOPE
2.25923	-0.627157	ChiHOPE
1.6064	-0.000659113	ChiHOPE
6.63217	-1.52549	ChiHOPE
-0.0541626	-2.42967	ChiHOPE
6.56502	-1.0038	ChiHOPE
4.88755	-3.83498	ChiHOPE
-7.07082	-1.36651	ChiHOPE
-5.88218	-0.238909	ChiHOPE
1.71081	0.885621	ChiHOPE
6.50279	-0.104192	ChiHOPE
4.46332	0.694646	ChiHOPE
-6.92331	-0.0621584	ChiHOPE
-3.68817	-0.590224	ChiHOPE
3.29028	-1.49094	ChiHOPE
3.82858	0.455645	ChiHOPE
2.55574	-0.661794	ChiHOPE
-12.6931	0.504723	ChiHOPE
-9.06794	-0.209961	ChiHOPE
-6.21518	-0.148103	ChiHOPE
5.28188	2.18368	ChiHOPE
7.58221	0.854558	ChiHOPE
2.30911	2.16475	ChiHOPE
2.47875	1.88696	ChiHOPE
1.65141	2.53859	ChiHOPE
1.62479	2.88412	ChiHOPE
-7.20691	-3.07175	ChiHOPE
-5.63623	-1.38195	ChiHOPE
-4.12872	-2.86187	ChiHOPE
1.48433	3.22124	ChiHOPE
0.970894	3.21226	ChiHOPE
0.66761	3.10986	ChiHOPE
-0.290424	-1.72978	ChiHOPE
2.68692	-2.46554	ChiHOPE
0.834066	-1.32161	ChiHOPE
2.74973	0.548237	ChiHOPE
3.47415	1.11594	ChiHOPE
5.97277	1.13439	ChiHOPE
4.75504	1.25679	ChiHOPE
2.59757	0.531331	ChiHOPE
1.51831	1.51638	ChiHOPE
-7.835	-1.13105	ChiHOPE
0.947381	0.636755	ChiHOPE
-0.991009	-1.0337	ChiHOPE
-0.505059	-0.621109	ChiHOPE
2.16889	-2.01552	ChiHOPE
0.415643	-2.28723	ChiHOPE
4.28973	-2.01949	ChiHOPE
4.91606	-1.36085	ChiHOPE
3.76204	1.38199	ChiHOPE
5.57342	1.0746	ChiHOPE
4.01722	0.139062	ChiHOPE
6.04533	2.39523	ChiHOPE
7.16173	2.46572	ChiHOPE
6.36964	-0.403408	ChiHOPE
6.07171	0.445587	ChiHOPE
1.5248	2.04954	ChiHOPE
6.17849	0.304637	ChiHOPE
3.75648	1.59654	ChiHOPE
5.31455	-2.59666	ChiHOPE
6.63505	-0.693121	ChiHOPE
-1.83216	-6.20808	ChiHOPE
1.75425	1.37582	ChiHOPE
5.81506	0.685281	ChiHOPE
4.22895	-1.38717	ChiHOPE
-0.164348	1.73175	ChiHOPE
2.99801	0.00731879	ChiHOPE
0.342067	2.58106	ChiHOPE
-0.829378	4.06842	ChiHOPE
1.04513	-1.78323	ChiHOPE
-2.09796	-1.60576	ChiHOPE
3.64491	-0.962047	ChiHOPE
-3.84741	-3.34641	ChiHOPE
-0.739319	-0.618855	ChiHOPE
-5.21532	-0.436006	ChiHOPE
-6.28933	0.427492	ChiHOPE
3.38098	-2.89412	ChiHOPE
2.15291	-1.83816	ChiHOPE
0.293452	-2.15417	ChiHOPE
-1.26441	0.201657	ChiHOPE
-0.703444	0.0555801	ChiHOPE
-1.07582	-0.523071	ChiHOPE
6.73843	-1.49938	ChiHOPE
4.82145	-1.59243	ChiHOPE
6.73847	-2.34585	ChiHOPE
0.571247	0.645609	ChiHOPE
2.19915	-0.0695963	ChiHOPE
-0.231947	1.48918	ChiHOPE
-3.2844	-0.710116	ChiHOPE
-0.0893952	-0.51527	ChiHOPE
-1.2222	-0.767371	ChiHOPE
6.5392	1.24659	ChiHOPE
-1.56549	2.85327	ChiHOPE
2.096	-2.69901	ChiHOPE
-3.1927	-5.18091	ChiHOPE
-8.61113	-0.0402365	ChiHOPE
-5.5273	1.65955	ChiHOPE
-5.8786	1.24249	ChiHOPE
-4.74959	-1.53098	ChiHOPE
-2.21041	-0.504058	ChiHOPE
-5.63404	-1.06254	ChiHOPE
-1.92859	-1.5112	ChiHOPE
-3.90029	-0.974014	ChiHOPE
-5.07805	-0.746253	ChiHOPE
0.589354	1.13011	ChiHOPE
1.4727	-1.75873	ChiHOPE
1.35364	-0.770474	ChiHOPE
10.2631	-1.52609	ChiHOPE
10.2042	-3.7581	ChiHOPE
-2.53389	-0.925453	ChiHOPE
6.64453	0.486298	ChiHOPE
6.64118	2.2578	ChiHOPE
3.9274	-0.0113789	ChiHOPE
3.65044	-0.858913	ChiHOPE
1.04167	0.409386	ChiHOPE
4.99355	3.21938	ChiHOPE
0.156855	-0.336195	ChiHOPE
0.737906	0.537385	ChiHOPE
-2.13243	0.906367	ChiHOPE
2.45833	1.1947	ChiHOPE
4.55145	-0.811545	ChiHOPE
-2.2136	0.368343	ChiHOPE
-1.78614	0.977703	ChiHOPE
-1.33077	0.0461263	ChiHOPE
2.68138	0.122834	ChiHOPE
3.9141	0.363451	ChiHOPE
2.85811	0.0542555	ChiHOPE
6.88102	2.23918	ChiHOPE
-2.67748	-0.339974	ChiHOPE
2.21595	0.251254	ChiHOPE
1.16447	-0.676971	ChiHOPE
4.12364	-1.48989	ChiHOPE
5.82528	-3.9375	ChiHOPE
3.23068	-0.977237	ChiHOPE
0.600318	-1.98937	ChiHOPE
0.907052	-2.03636	ChiHOPE
-0.365028	-0.38747	ChiHOPE
-3.21561	0.87216	ChiHOPE
-1.89361	-0.00415504	ChiHOPE
-4.93042	-0.539579	ChiHOPE
0.0266348	0.43959	ChiHOPE
-2.97899	1.32114	ChiHOPE
-0.0176371	2.22895	ChiHOPE
0.667489	2.42386	ChiHOPE
4.19729	0.340168	ChiHOPE
-1.0783	3.1552	ChiHOPE
1.741	1.27303	ChiHOPE
1.22884	2.6553	ChiHOPE
-8.97451	-1.00045	ChiHOPE
2.18272	-5.49744	ChiHOPE
-0.408789	0.968868	ChiHOPE
1.39937	0.875155	ChiHOPE
0.935238	0.270448	ChiHOPE
-12.3862	1.43009	ChiHOPE
-6.40028	2.03579	ChiHOPE
-4.12617	0.375548	ChiHOPE
1.00226	0.735037	ChiHOPE
-0.629472	1.68707	ChiHOPE
-3.04848	4.61614	ChiHOPE
1.44693	-0.000184047	ChiHOPE
-2.99464	2.08319	ChiHOPE
-2.7862	1.94346	ChiHOPE
2.40359	-0.396875	ChiHOPE
4.71905	-0.916182	ChiHOPE
6.02414	0.375054	ChiHOPE
7.42546	0.450425	ChiHOPE
0.819951	3.15804	ChiHOPE
0.482684	3.09457	ChiHOPE
-4.3941	2.14602	ChiHOPE
7.29001	-0.550469	ChiHOPE
8.62897	1.26167	ChiHOPE
5.80679	2.14068	ChiHOPE
3.93641	0.113143	ChiHOPE
-11.2954	0.526829	ChiHOPE
-9.87992	1.34955	ChiHOPE
-7.24391	-0.482148	ChiHOPE
-2.50946	1.49163	ChiHOPE
-2.48884	-0.966727	ChiHOPE
1.77933	-5.51727	ChiHOPE
2.90246	-1.78411	ChiHOPE
0.558866	0.904594	ChiHOPE
0.764383	0.672029	ChiHOPE
4.74061	-0.61228	ChiHOPE
3.59642	0.306342	ChiHOPE
3.04965	0.775843	ChiHOPE
-2.81755	3.17073	ChiHOPE
-5.55766	3.63608	ChiHOPE
5.6363	0.472304	ChiHOPE
6.85788	2.26722	ChiHOPE
4.96346	0.58558	ChiHOPE
3.26289	2.96754	ChiHOPE
-8.89035	0.328083	ChiHOPE
-8.13499	3.17397	ChiHOPE
-7.2055	-1.49167	ChiHOPE
1.46062	1.99368	ChiHOPE
4.02114	-2.75003	ChiHOPE
9.90265	-4.03075	ChiHOPE
4.8811	-2.25666	ChiHOPE
3.38236	1.37738	ChiHOPE
-3.86481	0.516131	ChiHOPE
0.82685	-1.35354	ChiHOPE
1.25782	-2.23598	ChiHOPE
3.36557	1.23587	ChiHOPE
-0.955204	-0.452036	ChiHOPE
-1.24564	-0.617533	ChiHOPE
-3.5381	-2.0302	ChiHOPE
-1.66929	-0.289318	ChiHOPE
0.564681	0.783638	ChiHOPE
-4.21315	-1.80355	ChiHOPE
0.244283	-1.29904	ChiHOPE
0.560328	-0.854357	ChiHOPE
1.66162	0.602556	ChiHOPE
5.13099	0.12495	ChiHOPE
1.02017	0.950296	ChiHOPE
2.0223	0.96858	ChiHOPE
5.92811	0.167533	ChiHOPE
-9.57924	-0.0349917	ChiHOPE
-6.39302	-1.57291	ChiHOPE
-1.02441	1.2033	ChiHOPE
-5.35185	1.04746	ChiHOPE
1.36988	-0.692582	ChiHOPE
-2.95491	0.582241	ChiHOPE
-1.59977	2.10603	ChiHOPE
8.12513	-1.26168	ChiHOPE
6.91867	-1.40262	ChiHOPE
6.65495	-1.56256	ChiHOPE
5.12929	-1.22989	ChiHOPE
3.00216	-0.796258	ChiHOPE
3.12748	-1.63551	ChiHOPE
0.99153	1.20999	ChiHOPE
2.01449	-0.602834	ChiHOPE
4.32354	-2.4908	ChiHOPE
-7.95054	-1.58776	ChiHOPE
-0.813502	-2.2572	ChiHOPE
-0.154105	-1.80144	ChiHOPE
0.515531	-0.141748	ChiHOPE
0.851107	2.15706	ChiHOPE
2.60977	-0.661248	ChiHOPE
4.50343	0.54265	ChiHOPE
11.2217	-2.58828	ChiHOPE
3.62118	0.934877	ChiHOPE
-2.99709	1.14322	ChiHOPE
0.00413255	0.945434	ChiHOPE
2.31086	0.321385	ChiHOPE
-0.247826	1.42421	ChiHOPE
-1.13059	0.966151	ChiHOPE
1.19741	0.324722	ChiHOPE
2.24559	1.97522	ChiHOPE
3.0312	1.72713	ChiHOPE
4.62023	0.450331	ChiHOPE
4.33823	-1.30054	ChiHOPE
0.697615	-0.43209	ChiHOPE
-3.74745	0.805689	ChiHOPE
-3.68961	0.94292	ChiHOPE
7.20854	2.22991	ChiHOPE
5.61459	-0.130786	ChiHOPE
4.58498	0.570809	ChiHOPE
2.59682	1.33179	ChiHOPE
-3.36566	0.764044	ChiHOPE
5.71095	-1.36747	ChiHOPE
-1.08875	2.28825	ChiHOPE
2.07566	-0.581883	ChiHOPE
-0.591113	-0.421414	ChiHOPE
-10.1661	-2.62303	ChiHOPE
-2.64777	1.90082	ChiHOPE
-1.46002	1.31038	ChiHOPE
-0.723819	0.529963	ChiHOPE
-2.83869	1.965	ChiHOPE
-1.82757	0.305319	ChiHOPE
5.17787	2.02128	ChiHOPE
-0.618967	-0.282838	ChiHOPE
0.211278	0.399212	ChiHOPE
6.95872	1.22777	ChiHOPE
-8.68679	3.56939	ChiHOPE
4.03327	-0.451594	ChiHOPE
2.40923	4.34242	ChiHOPE
4.87978	-0.188093	ChiHOPE
4.21596	-0.676984	ChiHOPE
2.9534	0.898084	ChiHOPE
1.61036	5.65581	ChiHOPE
-4.81322	-3.62561	ChiHOPE
1.19128	0.745983	ChiHOPE
-2.84209	1.59981	ChiHOPE
1.32342	1.11219	ChiHOPE
-0.404917	-0.825731	ChiHOPE
-10.2769	1.61689	ChiHOPE
8.29289	0.973118	ChiHOPE
-5.98566	0.838765	ChiHOPE
4.34402	0.926665	ChiHOPE
1.28913	0.376631	ChiHOPE
2.77503	-1.19305	ChiHOPE
-0.138243	0.583165	ChiHOPE
4.53625	-1.24357	ChiHOPE
6.15142	0.352515	ChiHOPE
7.86749	-0.900447	ChiHOPE
-0.0401999	1.84374	ChiHOPE
2.61256	-3.20627	ChiHOPE
-2.36293	-1.41422	ChiHOPE
0.575027	-0.644771	ChiHOPE
4.63653	1.19244	ChiHOPE
-1.11224	-0.816891	ChiHOPE
9.95687	-0.230462	ChiHOPE
4.88062	-2.16989	ChiHOPE
5.10215	-0.980747	ChiHOPE
7.02124	0.780108	ChiHOPE
7.44547	-0.61736	ChiHOPE
-2.10762	-2.59927	ChiHOPE
11.3689	-4.22796	ChiHOPE
3.95174	1.36564	ChiHOPE
3.68142	-2.3985	ChiHOPE
3.49214	-1.45378	ChiHOPE
3.80092	-2.19505	ChiHOPE
2.35267	2.15875	ChiHOPE
-4.84486	-1.1417	ChiHOPE
5.20857	-4.05679	ChiHOPE
3.24398	-1.1835	ChiHOPE
-2.58722	-2.62943	ChiHOPE
-5.02488	0.173624	ChiHOPE
-2.61834	-1.05373	Pooled plasma QC
-3.29098	-0.814468	Pooled plasma QC
-2.58902	-0.981775	Pooled plasma QC
-3.01062	-0.802909	Pooled plasma QC
-3.72676	-0.744829	Pooled plasma QC
-2.80542	-1.1331	Pooled plasma QC
-3.10729	-0.713622	Pooled plasma QC
-3.69945	-0.978254	Pooled plasma QC
-2.84363	-0.654026	Pooled plasma QC
-1.87238	-0.60013	Pooled plasma QC
-2.83712	-0.591124	Pooled plasma QC
-2.8594	-0.853436	Pooled plasma QC
-2.64178	-0.800727	Pooled plasma QC
-2.50973	-0.878902	Pooled plasma QC
-4.31032	-0.169824	Pooled plasma QC
-4.46582	0.0945365	Pooled plasma QC
-4.48635	-0.172125	Pooled plasma QC
-4.19422	-0.107102	Pooled plasma QC
-4.18518	-0.107148	Pooled plasma QC
-3.9185	-0.0848505	Pooled plasma QC
-4.0599	-0.485874	Pooled plasma QC
-3.92421	-0.310567	Pooled plasma QC
-0.491566	-0.784647	Pooled plasma QC
-2.75193	-1.00227	Pooled plasma QC
-2.51166	-1.1887	Pooled plasma QC
-2.59783	-0.948475	Pooled plasma QC
-2.55097	-0.681001	Pooled plasma QC
-2.52753	-1.11098	Pooled plasma QC
-2.44015	-1.00202	Pooled plasma QC
-2.57239	-1.16194	Pooled plasma QC
-2.91152	-0.793264	Pooled plasma QC
-2.57423	-0.609382	Pooled plasma QC
-3.42575	-0.305882	Pooled plasma QC
-2.66177	-0.510567	Pooled plasma QC
-3.25547	-0.920646	Pooled plasma QC
-2.25293	-0.469687	Pooled plasma QC
-3.17162	-0.995124	Pooled plasma QC
-2.18027	-0.775544	Pooled plasma QC
-1.95694	-1.02564	Pooled plasma QC
-1.88017	-1.1854	Pooled plasma QC
-2.21855	-0.805005	Pooled plasma QC
-2.0162	-1.34541	Pooled plasma QC
-2.01438	-0.11188	Pooled plasma QC
-1.81204	-0.874607	Pooled plasma QC
-1.96176	-1.09687	Pooled plasma QC
-0.223226	-1.139	Pooled plasma QC
-1.95694	-1.02564	Pooled plasma QC
-1.88017	-1.1854	Pooled plasma QC
-2.21855	-0.805005	Pooled plasma QC
-2.0162	-1.34541	Pooled plasma QC
-1.59914	0.342499	Pooled plasma QC
-1.00197	0.00822924	Pooled plasma QC
-1.2993	-0.160285	Pooled plasma QC
-1.14274	-0.367597	Pooled plasma QC
-1.01555	-0.396772	Pooled plasma QC
-1.48315	-0.555221	Pooled plasma QC
-0.936474	-0.116767	Pooled plasma QC
-1.24896	-0.244838	Pooled plasma QC
-1.12296	-0.711742	Pooled plasma QC
-1.31376	-0.62295	Pooled plasma QC
-1.03544	-0.15822	Pooled plasma QC
-0.940968	-0.437603	Pooled plasma QC
-1.92896	-0.433427	Pooled plasma QC
-2.04824	-0.53931	Pooled plasma QC
-2.51614	-0.3371	Pooled plasma QC
-2.01318	-0.371751	Pooled plasma QC
-2.09764	-0.478848	Pooled plasma QC
-1.81202	-0.404554	Pooled plasma QC
-2.06387	-0.128259	Pooled plasma QC
-1.8797	-0.599913	Pooled plasma QC
-3.07122	-0.0531908	Pooled plasma QC
-2.84959	-0.289989	Pooled plasma QC
-3.11496	-0.159331	Pooled plasma QC
-2.17539	-0.217892	Pooled plasma QC
-2.91209	-0.161077	Pooled plasma QC
-2.07647	0.421141	Pooled plasma QC
-2.73476	-0.38888	Pooled plasma QC
-3.00312	-0.283352	Pooled plasma QC
-0.336898	-1.87855	Pooled plasma QC
-0.382654	-0.660552	Pooled plasma QC
-0.54861	-1.88532	Pooled plasma QC
-0.475234	-0.981401	Pooled plasma QC
-0.362585	-1.75433	Pooled plasma QC
-0.66927	-1.13807	Pooled plasma QC
-0.197843	-1.9265	Pooled plasma QC
-0.583059	-1.05284	Pooled plasma QC
-0.946414	-0.0735698	Pooled plasma QC
-1.41317	-0.948286	Pooled plasma QC
-0.669461	-0.777688	Pooled plasma QC
-0.597543	-0.675802	Pooled plasma QC
-0.681723	-0.87026	Pooled plasma QC
-0.435419	-0.5645	Pooled plasma QC
-0.624458	-0.670064	Pooled plasma QC
-0.689165	-0.658256	Pooled plasma QC
-1.65033	-0.88323	Pooled plasma QC
2.26251	1.47454	Pooled plasma QC
-1.74565	-0.704666	Pooled plasma QC
-1.52637	-1.043	Pooled plasma QC
-1.70279	-0.682127	Pooled plasma QC
-1.49789	-0.428095	Pooled plasma QC
-1.58439	-0.560598	Pooled plasma QC
-1.23485	-0.82965	Pooled plasma QC
-2.17455	-0.439945	Pooled plasma QC
-1.71445	-0.929435	Pooled plasma QC
-1.92244	-0.517767	Pooled plasma QC
-1.58603	-1.23533	Pooled plasma QC
-2.06445	-0.850552	Pooled plasma QC
-1.03892	-0.806361	Pooled plasma QC
-2.82797	1.3373	Pooled plasma QC
-1.81468	0.0715201	Pooled plasma QC
-2.48753	0.594546	Pooled plasma QC
-3.44616	0.706567	Pooled plasma QC
-2.58068	-0.0376323	Pooled plasma QC
-3.37453	0.513604	Pooled plasma QC
-1.17672	-1.6653	Pooled plasma QC
-2.82185	-0.732782	Pooled plasma QC
-1.71368	-1.37654	Pooled plasma QC
-2.70365	-0.554657	Pooled plasma QC
1.82772	0.53442	Pooled plasma QC
-3.7691	-1.76178	Pooled plasma QC
-3.89727	-1.0972	Pooled plasma QC
-3.80403	-1.32036	Pooled plasma QC
-3.17848	-1.21774	Pooled plasma QC
-3.97024	-1.3453	Pooled plasma QC
-3.22504	-1.44027	Pooled plasma QC
-3.84002	-1.23434	Pooled plasma QC
-2.65957	-1.0356	Pooled plasma QC
-2.82463	-0.930483	Pooled plasma QC
-2.21226	-0.650677	Pooled plasma QC
-2.73215	-0.744956	Pooled plasma QC
-2.77672	-0.786447	Pooled plasma QC
-2.5518	-1.08886	Pooled plasma QC
-2.6909	-1.027	Pooled plasma QC
-2.44125	-1.16427	Pooled plasma QC
-2.03864	0.000685847	Pooled plasma QC
-2.11291	-0.444737	Pooled plasma QC
-1.65734	0.0308007	Pooled plasma QC
-1.58059	-1.05823	Pooled plasma QC
-1.46597	-0.173229	Pooled plasma QC
-1.36582	-1.22808	Pooled plasma QC
-1.17146	0.0410772	Pooled plasma QC
-1.15195	-0.840692	Pooled plasma QC
-1.86995	-0.759375	Pooled plasma QC
-2.50243	-1.23163	Pooled plasma QC
-1.25463	-0.689799	Pooled plasma QC
-1.12044	-0.770857	Pooled plasma QC
-1.5901	-0.836423	Pooled plasma QC
-1.15365	-0.894193	Pooled plasma QC
-0.623871	-0.757887	Pooled plasma QC
-1.2913	-0.822507	Pooled plasma QC
-1.8796	-0.796678	Pooled plasma QC
-1.37793	-0.85447	Pooled plasma QC
-2.63658	-0.0796676	Pooled plasma QC
-2.55606	-0.580254	Pooled plasma QC
-1.62729	-0.560895	Pooled plasma QC
-1.78939	-0.830941	Pooled plasma QC
-1.59332	-0.99319	Pooled plasma QC
-1.75061	-0.355412	Pooled plasma QC
-2.4401	-1.23377	Pooled plasma QC
-2.31777	-0.596126	Pooled plasma QC
-2.34396	-0.543147	Pooled plasma QC
-2.92458	-0.296036	Pooled plasma QC
-2.33359	-0.446013	Pooled plasma QC
-2.917	-0.649609	Pooled plasma QC
-2.06045	-0.773704	Pooled plasma QC
-2.67443	-0.43389	Pooled plasma QC
0.378923	-1.33379	Pooled plasma QC
-0.685194	-0.929927	Pooled plasma QC
-0.162321	-1.4537	Pooled plasma QC
-0.412842	-1.36469	Pooled plasma QC
0.195755	-1.089	Pooled plasma QC
0.008228	-0.746524	Pooled plasma QC
0.147197	-1.30589	Pooled plasma QC
0.0680902	-0.656704	Pooled plasma QC
-3.50669	-0.439123	Pooled plasma QC
-0.685194	-0.929927	Pooled plasma QC
-3.35896	-0.102375	Pooled plasma QC
-0.412842	-1.36469	Pooled plasma QC
-3.23566	0.0366604	Pooled plasma QC
-0.204268	-1.34424	Pooled plasma QC
-0.191412	-1.12222	Pooled plasma QC
-0.0991947	-1.93693	Pooled plasma QC

### Sheet: F
Loading order	Mean log2 intensity	Batch	Drift subgroup	Sample group
1	19.1855	I	I-1	Pooled plasma QC
2	19.1951	I	I-1	ChiHOPE
3	19.1802	I	I-1	ChiHOPE
4	19.3735	I	I-1	ChiHOPE
5	19.5607	I	I-1	ChiHOPE
6	19.3576	I	I-1	ChiHOPE
7	19.2781	I	I-1	ChiHOPE
8	19.0423	I	I-1	ChiHOPE
9	19.2071	I	I-1	ChiHOPE
10	19.055	I	I-1	ChiHOPE
11	18.9517	I	I-1	ChiHOPE
12	19.1415	I	I-1	ChiHOPE
13	19.2575	I	I-1	ChiHOPE
14	19.2175	I	I-1	ChiHOPE
15	18.9388	I	I-1	ChiHOPE
16	18.9121	I	I-1	ChiHOPE
17	19.1041	I	I-1	ChiHOPE
18	19.1086	I	I-1	ChiHOPE
19	19.33	I	I-1	ChiHOPE
20	19.1227	I	I-1	ChiHOPE
21	19.0986	I	I-1	ChiHOPE
22	19.0539	I	I-1	ChiHOPE
23	19.2065	I	I-1	ChiHOPE
25	19.0303	I	I-1	Reference QC 1
26	19.1321	I	I-1	ChiHOPE
27	19.0413	I	I-1	ChiHOPE
28	19.1165	I	I-1	ChiHOPE
29	19.2199	I	I-1	ChiHOPE
30	19.2417	I	I-1	ChiHOPE
31	19.0809	I	I-1	ChiHOPE
32	19.3344	I	I-1	ChiHOPE
33	19.1347	I	I-1	ChiHOPE
34	19.4	I	I-1	ChiHOPE
35	19.1129	I	I-1	ChiHOPE
36	19.4698	I	I-1	ChiHOPE
37	19.0574	I	I-1	ChiHOPE
38	19.4271	I	I-1	ChiHOPE
39	19.2619	I	I-1	ChiHOPE
40	19.107	I	I-1	ChiHOPE
41	19.2012	I	I-1	ChiHOPE
42	19.1289	I	I-1	ChiHOPE
43	19.0573	I	I-1	ChiHOPE
44	19.1438	I	I-1	ChiHOPE
45	19.0824	I	I-1	ChiHOPE
46	19.0204	I	I-1	ChiHOPE
47	19.0696	I	I-1	ChiHOPE
48	18.9904	I	I-1	ChiHOPE
49	19.2011	I	I-1	ChiHOPE
50	19.1843	I	I-1	ChiHOPE
51	19.3465	I	I-1	ChiHOPE
52	19.0949	I	I-1	ChiHOPE
53	19.0137	I	I-1	ChiHOPE
54	19.0424	I	I-1	ChiHOPE
55	19.172	I	I-1	ChiHOPE
56	19.0954	I	I-1	ChiHOPE
57	19.1307	I	I-1	ChiHOPE
58	19.2265	I	I-1	ChiHOPE
59	19.0227	I	I-1	ChiHOPE
60	19.104	I	I-1	ChiHOPE
61	19.2701	I	I-1	ChiHOPE
62	19.1748	I	I-1	ChiHOPE
63	19.1835	I	I-1	ChiHOPE
64	19.1207	I	I-1	ChiHOPE
65	19.1511	I	I-1	ChiHOPE
66	18.9487	I	I-1	ChiHOPE
67	19.0954	I	I-1	ChiHOPE
68	19.4291	I	I-1	ChiHOPE
69	19.1406	I	I-1	ChiHOPE
70	19.0224	I	I-1	ChiHOPE
71	19.1118	I	I-1	ChiHOPE
72	19.1642	I	I-1	Pooled plasma QC
73	19.1016	I	I-1	ChiHOPE
74	19.1037	I	I-1	ChiHOPE
75	19.2852	I	I-1	ChiHOPE
76	19.0572	I	I-1	ChiHOPE
77	19.029	I	I-1	ChiHOPE
78	19.1981	I	I-1	ChiHOPE
79	19.0985	I	I-1	ChiHOPE
80	19.2175	I	I-1	ChiHOPE
81	19.0338	I	I-1	ChiHOPE
82	19.5009	I	I-1	ChiHOPE
83	19.3855	I	I-1	ChiHOPE
84	19.552	I	I-1	ChiHOPE
85	19.168	I	I-1	ChiHOPE
86	19.0099	I	I-1	ChiHOPE
87	19.059	I	I-1	ChiHOPE
88	19.1365	I	I-1	ChiHOPE
89	19.1401	I	I-1	ChiHOPE
90	19.0822	I	I-1	ChiHOPE
91	19.0812	I	I-1	ChiHOPE
92	19.1988	I	I-1	ChiHOPE
93	19.0503	I	I-1	ChiHOPE
94	18.9921	I	I-1	ChiHOPE
95	19.0818	I	I-1	Reference QC 2
96	18.9952	I	I-1	ChiHOPE
97	19.1793	I	I-1	Pooled plasma QC
98	19.1659	I	I-1	ChiHOPE
99	19.0762	I	I-1	ChiHOPE
100	19.0916	I	I-1	ChiHOPE
101	19.1298	I	I-1	ChiHOPE
102	18.9539	I	I-1	ChiHOPE
103	19.0843	I	I-1	ChiHOPE
104	19.1911	I	I-1	ChiHOPE
105	19.113	I	I-1	ChiHOPE
106	19.1543	I	I-1	ChiHOPE
107	19.1389	I	I-1	ChiHOPE
108	19.2946	I	I-1	ChiHOPE
109	19.2366	I	I-1	ChiHOPE
110	19.4643	I	I-1	ChiHOPE
111	19.7226	I	I-1	ChiHOPE
112	19.5021	I	I-1	ChiHOPE
113	19.3661	I	I-1	ChiHOPE
114	19.187	I	I-1	ChiHOPE
116	19.1258	I	I-1	ChiHOPE
117	19.2737	I	I-1	ChiHOPE
118	19.3575	I	I-1	ChiHOPE
119	19.1319	I	I-1	ChiHOPE
120	19.379	I	I-1	ChiHOPE
121	19.2667	I	I-1	Reference QC 1
122	19.306	I	I-1	ChiHOPE
123	19.5689	I	I-1	ChiHOPE
124	19.0607	I	I-1	ChiHOPE
125	19.1305	I	I-1	ChiHOPE
126	19.1256	I	I-1	ChiHOPE
127	19.0842	I	I-1	ChiHOPE
128	19.19	I	I-1	ChiHOPE
129	19.1567	I	I-1	ChiHOPE
130	18.9621	I	I-1	ChiHOPE
131	19.0512	I	I-1	ChiHOPE
132	19.1406	I	I-1	ChiHOPE
133	19.1263	I	I-1	ChiHOPE
134	19.1164	I	I-1	ChiHOPE
135	19.1153	I	I-1	ChiHOPE
136	19.2877	I	I-1	ChiHOPE
137	19.2575	I	I-1	ChiHOPE
138	19.3309	I	I-1	ChiHOPE
139	19.5627	I	I-1	ChiHOPE
140	19.2279	I	I-1	ChiHOPE
141	19.4971	I	I-1	ChiHOPE
142	19.2755	I	I-1	ChiHOPE
143	19.0997	I	I-1	ChiHOPE
144	19.0595	I	I-1	ChiHOPE
145	19.1144	I	I-2	Reference QC 2
146	19.2969	I	I-2	ChiHOPE
147	19.1585	I	I-2	ChiHOPE
148	19.0783	I	I-2	ChiHOPE
149	19.0728	I	I-2	ChiHOPE
150	19.0015	I	I-2	ChiHOPE
151	19.4845	I	I-2	ChiHOPE
152	19.6009	I	I-2	ChiHOPE
153	19.4738	I	I-2	ChiHOPE
154	19.1398	I	I-2	ChiHOPE
155	19.2528	I	I-2	ChiHOPE
156	19.167	I	I-2	ChiHOPE
157	19.0611	I	I-2	ChiHOPE
158	19.0396	I	I-2	ChiHOPE
159	19.1502	I	I-2	ChiHOPE
160	19.1296	I	I-2	ChiHOPE
161	19.0876	I	I-2	ChiHOPE
162	19.0204	I	I-2	ChiHOPE
163	19.4299	I	I-2	ChiHOPE
164	18.8608	I	I-2	ChiHOPE
165	19.1463	I	I-2	ChiHOPE
166	19.2957	I	I-2	ChiHOPE
167	19.3485	I	I-2	ChiHOPE
168	19.1583	I	I-2	ChiHOPE
169	19.1975	I	I-2	Pooled plasma QC
170	19.1655	I	I-2	ChiHOPE
171	19.0967	I	I-2	ChiHOPE
172	19.0519	I	I-2	ChiHOPE
173	19.1849	I	I-2	ChiHOPE
174	19.1266	I	I-2	ChiHOPE
175	19.1582	I	I-2	ChiHOPE
176	19.0901	I	I-2	ChiHOPE
177	19.2316	I	I-2	ChiHOPE
178	19.1506	I	I-2	ChiHOPE
179	18.994	I	I-2	ChiHOPE
180	19.047	I	I-2	ChiHOPE
181	19.0987	I	I-2	ChiHOPE
182	19.1135	I	I-2	ChiHOPE
183	19.1121	I	I-2	ChiHOPE
184	19.0028	I	I-2	ChiHOPE
185	19.1036	I	I-2	ChiHOPE
186	19.0614	I	I-2	ChiHOPE
187	19.1436	I	I-2	ChiHOPE
188	19.1156	I	I-2	ChiHOPE
189	19.2157	I	I-2	ChiHOPE
190	19.0653	I	I-2	ChiHOPE
191	19.042	I	I-2	ChiHOPE
192	19.201	I	I-2	ChiHOPE
193	19.1607	I	I-2	Pooled plasma QC
195	19.1033	I	I-2	ChiHOPE
196	18.983	I	I-2	ChiHOPE
197	18.9536	I	I-2	ChiHOPE
198	19.1464	I	I-2	ChiHOPE
199	19.0677	I	I-2	ChiHOPE
200	19.2418	I	I-2	ChiHOPE
201	19.1459	I	I-2	ChiHOPE
202	19.0883	I	I-2	ChiHOPE
203	19.045	I	I-2	ChiHOPE
204	19.063	I	I-2	ChiHOPE
205	19.1144	I	I-2	ChiHOPE
206	19.1724	I	I-2	ChiHOPE
207	18.9485	I	I-2	ChiHOPE
208	19.1277	I	I-2	ChiHOPE
209	19.2606	I	I-2	ChiHOPE
210	19.0605	I	I-2	ChiHOPE
211	19.1004	I	I-2	ChiHOPE
212	18.9188	I	I-2	ChiHOPE
213	18.944	I	I-2	ChiHOPE
214	19.0596	I	I-2	ChiHOPE
215	19.1875	I	I-2	ChiHOPE
216	19.0143	I	I-2	ChiHOPE
217	19.2638	I	I-2	Reference QC 1
218	19.2297	I	I-2	ChiHOPE
219	19.0549	I	I-2	ChiHOPE
220	19.3301	I	I-2	ChiHOPE
221	19.1571	I	I-2	ChiHOPE
222	19.0768	I	I-2	ChiHOPE
223	19.0614	I	I-2	ChiHOPE
224	19.0795	I	I-2	ChiHOPE
225	18.9232	I	I-2	ChiHOPE
226	19.0212	I	I-2	ChiHOPE
227	19.0939	I	I-2	ChiHOPE
228	19.0703	I	I-2	ChiHOPE
229	18.9969	I	I-2	ChiHOPE
230	19.1586	I	I-2	ChiHOPE
231	19.2854	I	I-2	ChiHOPE
232	19.0245	I	I-2	ChiHOPE
233	19.0916	I	I-2	ChiHOPE
234	19.0082	I	I-2	ChiHOPE
235	18.9971	I	I-2	ChiHOPE
236	19.2418	I	I-2	ChiHOPE
237	19.3064	I	I-2	ChiHOPE
238	19.3908	I	I-2	ChiHOPE
239	19.1127	I	I-2	ChiHOPE
240	19.1006	I	I-2	ChiHOPE
241	18.9753	I	I-2	Reference QC 2
242	19.1762	I	I-2	ChiHOPE
243	19.2026	I	I-2	ChiHOPE
244	18.9929	I	I-2	ChiHOPE
245	19.0421	I	I-2	ChiHOPE
246	19.0757	I	I-2	ChiHOPE
247	19.1255	I	I-2	ChiHOPE
248	19.1349	I	I-2	ChiHOPE
249	19.1447	I	I-2	ChiHOPE
250	18.9095	I	I-2	ChiHOPE
252	19.0457	I	I-2	ChiHOPE
253	19.0303	I	I-2	ChiHOPE
254	19.1327	I	I-2	ChiHOPE
255	19.1256	I	I-2	ChiHOPE
256	18.9051	I	I-2	ChiHOPE
257	18.9935	I	I-2	ChiHOPE
258	19.0372	I	I-2	ChiHOPE
259	18.9068	I	I-2	ChiHOPE
260	18.9943	I	I-2	ChiHOPE
261	19.0401	I	I-2	ChiHOPE
262	19.0925	I	I-2	ChiHOPE
263	18.9988	I	I-2	ChiHOPE
264	19.6998	I	I-2	ChiHOPE
265	19.1722	I	I-2	Pooled plasma QC
266	19.1657	I	I-2	ChiHOPE
267	19.0821	I	I-2	ChiHOPE
268	19.025	I	I-2	ChiHOPE
269	19.0353	I	I-2	ChiHOPE
270	19.2649	I	I-2	ChiHOPE
271	19.0446	I	I-2	ChiHOPE
272	18.9016	I	I-2	ChiHOPE
273	18.9103	I	I-2	ChiHOPE
274	19.0523	I	I-2	ChiHOPE
275	19.3167	I	I-2	ChiHOPE
276	19.213	I	I-2	ChiHOPE
277	19.1435	I	I-2	ChiHOPE
278	19.3781	I	I-2	ChiHOPE
279	19.1492	I	I-2	ChiHOPE
280	19.1192	I	I-2	ChiHOPE
281	19.0578	I	I-2	ChiHOPE
282	19.0093	I	I-2	ChiHOPE
283	19.0613	I	I-2	ChiHOPE
284	19.0106	I	I-2	ChiHOPE
285	19.1336	I	I-2	ChiHOPE
286	19.0321	I	I-2	ChiHOPE
287	18.9521	I	I-2	ChiHOPE
288	18.964	I	I-2	ChiHOPE
289	19.1362	I	I-2	Pooled plasma QC
290	19.2017	I	I-2	ChiHOPE
291	19.0688	I	I-2	ChiHOPE
292	19.0538	I	I-2	ChiHOPE
293	19.0929	I	I-2	ChiHOPE
294	19.061	I	I-2	ChiHOPE
295	18.975	I	I-2	ChiHOPE
296	19.0862	I	I-2	ChiHOPE
297	19.1127	I	I-2	ChiHOPE
298	19.0885	I	I-2	ChiHOPE
299	19.1355	I	I-2	ChiHOPE
300	19.0418	I	I-2	ChiHOPE
301	19.1148	I	I-2	ChiHOPE
302	19.1819	I	I-2	ChiHOPE
303	19.1663	I	I-2	ChiHOPE
304	19.0603	I	I-2	ChiHOPE
305	19.1028	I	I-2	ChiHOPE
306	19.0774	I	I-2	ChiHOPE
307	19.0405	I	I-2	ChiHOPE
308	19.1711	I	I-2	ChiHOPE
309	18.9679	I	I-2	ChiHOPE
310	19.0272	I	I-2	ChiHOPE
311	19.1766	I	I-2	ChiHOPE
312	19.0894	I	I-2	ChiHOPE
313	19.0815	I	I-2	Reference QC 1
314	18.993	I	I-2	ChiHOPE
315	19.1631	I	I-2	ChiHOPE
316	19.3618	I	I-2	ChiHOPE
317	19.1837	I	I-2	ChiHOPE
318	19.0696	I	I-2	ChiHOPE
319	19.1526	I	I-2	ChiHOPE
320	19.0703	I	I-2	ChiHOPE
321	19.1408	I	I-2	ChiHOPE
322	19.1681	I	I-2	ChiHOPE
323	18.939	I	I-2	ChiHOPE
324	18.9809	I	I-2	ChiHOPE
325	18.992	I	I-2	ChiHOPE
326	18.9918	I	I-2	ChiHOPE
327	19.3347	I	I-2	ChiHOPE
328	19.0304	I	I-2	Reference QC 2
329	19.0826	I	I-2	ChiHOPE
330	19.0046	I	I-2	ChiHOPE
331	19.2577	I	I-2	ChiHOPE
332	19.0138	I	I-2	ChiHOPE
333	18.9831	I	I-2	ChiHOPE
334	18.9805	I	I-2	ChiHOPE
335	18.9922	I	I-2	ChiHOPE
336	19.1658	I	I-2	ChiHOPE
337	19.0762	I	I-2	ChiHOPE
338	19.02	I	I-2	ChiHOPE
339	18.9274	I	I-2	ChiHOPE
340	18.9946	I	I-2	ChiHOPE
341	19.0441	I	I-2	ChiHOPE
342	19.1675	I	I-2	ChiHOPE
343	19.2199	I	I-2	ChiHOPE
344	19.2042	I	I-2	ChiHOPE
345	19.1023	I	I-2	ChiHOPE
346	19.0387	I	I-2	ChiHOPE
347	19.0344	I	I-2	ChiHOPE
348	19.0577	I	I-2	ChiHOPE
349	19.131	I	I-2	ChiHOPE
351	18.9525	I	I-2	ChiHOPE
352	19.0367	I	I-2	ChiHOPE
353	18.9296	I	I-2	ChiHOPE
354	19.0231	I	I-2	ChiHOPE
355	19.1745	I	I-2	ChiHOPE
356	19.211	I	I-2	ChiHOPE
357	19.2202	I	I-2	ChiHOPE
358	19.4591	I	I-2	ChiHOPE
359	19.1762	I	I-2	ChiHOPE
360	19.3038	I	I-2	ChiHOPE
361	19.2102	I	I-2	Pooled plasma QC
362	19.1787	I	I-2	ChiHOPE
363	19.1962	I	I-2	ChiHOPE
364	19.069	I	I-2	ChiHOPE
365	19.2562	I	I-2	ChiHOPE
366	19.1036	I	I-2	ChiHOPE
367	19.3862	I	I-2	ChiHOPE
368	19.4307	I	I-2	ChiHOPE
369	18.9717	I	I-2	ChiHOPE
370	19.2809	I	I-2	ChiHOPE
371	19.0923	I	I-2	ChiHOPE
372	19.1942	I	I-2	ChiHOPE
373	18.9953	I	I-2	ChiHOPE
374	19.2064	I	I-2	ChiHOPE
375	19.1246	I	I-2	ChiHOPE
376	19.0214	I	I-2	ChiHOPE
377	19.0485	I	I-2	ChiHOPE
378	18.8676	I	I-2	ChiHOPE
379	19.1136	I	I-2	ChiHOPE
380	19.0107	I	I-2	ChiHOPE
381	18.9403	I	I-2	ChiHOPE
382	18.8988	I	I-2	ChiHOPE
383	18.9757	I	I-2	ChiHOPE
384	18.9811	I	I-2	ChiHOPE
385	19.0955	I	I-2	Pooled plasma QC
386	19.0318	I	I-2	ChiHOPE
388	19.1692	I	I-2	ChiHOPE
389	19.0734	I	I-2	ChiHOPE
390	19.2485	I	I-2	ChiHOPE
391	19.1954	I	I-2	ChiHOPE
392	19.1585	I	I-2	ChiHOPE
393	19.2438	I	I-2	ChiHOPE
394	19.22	I	I-2	ChiHOPE
395	19.2904	I	I-2	ChiHOPE
396	19.1159	I	I-2	ChiHOPE
397	19.1673	I	I-2	ChiHOPE
398	19.0644	I	I-2	ChiHOPE
399	19.1118	I	I-2	ChiHOPE
400	19.0369	I	I-3	Pooled plasma QC
401	19.2891	I	I-3	ChiHOPE
402	19.292	I	I-3	ChiHOPE
403	19.1147	I	I-3	ChiHOPE
404	19.2098	I	I-3	ChiHOPE
405	19.0316	I	I-3	ChiHOPE
406	19.0727	I	I-3	ChiHOPE
407	18.9639	I	I-3	ChiHOPE
408	19.1325	I	I-3	ChiHOPE
409	19.0445	I	I-3	ChiHOPE
410	19.0264	I	I-3	ChiHOPE
411	19.0513	I	I-3	ChiHOPE
412	19.1118	I	I-3	ChiHOPE
413	19.046	I	I-3	ChiHOPE
414	19.142	I	I-3	ChiHOPE
415	19.022	I	I-3	ChiHOPE
416	19.054	I	I-3	ChiHOPE
417	18.9984	I	I-3	ChiHOPE
418	19.045	I	I-3	ChiHOPE
419	18.9337	I	I-3	ChiHOPE
420	19.1471	I	I-3	ChiHOPE
421	19.2687	I	I-3	ChiHOPE
422	19.0419	I	I-3	ChiHOPE
423	18.9905	I	I-3	ChiHOPE
424	19.055	I	I-3	Pooled plasma QC
425	18.9076	I	I-3	ChiHOPE
426	19.0743	I	I-3	ChiHOPE
427	19.1369	I	I-3	ChiHOPE
428	19.0518	I	I-3	ChiHOPE
429	19.1541	I	I-3	ChiHOPE
430	18.9544	I	I-3	ChiHOPE
431	19.1381	I	I-3	ChiHOPE
432	19.025	I	I-3	ChiHOPE
433	19.0321	I	I-3	ChiHOPE
434	19.0897	I	I-3	ChiHOPE
435	19.1323	I	I-3	ChiHOPE
436	19.0399	I	I-3	ChiHOPE
437	18.9926	I	I-3	ChiHOPE
438	19.0954	I	I-3	ChiHOPE
439	19.0577	I	I-3	ChiHOPE
440	18.9219	I	I-3	ChiHOPE
441	19.1637	I	I-3	ChiHOPE
442	19.1235	I	I-3	ChiHOPE
443	19.0116	I	I-3	ChiHOPE
444	19.1555	I	I-3	ChiHOPE
445	18.9836	I	I-3	ChiHOPE
446	18.9526	I	I-3	ChiHOPE
447	18.9245	I	I-3	ChiHOPE
448	19.0702	I	I-3	Reference QC 1
449	19.0981	I	I-3	ChiHOPE
450	18.9776	I	I-3	ChiHOPE
451	19.0227	I	I-3	ChiHOPE
452	18.8985	I	I-3	ChiHOPE
453	19.0756	I	I-3	ChiHOPE
454	19.0707	I	I-3	ChiHOPE
455	19.079	I	I-3	ChiHOPE
456	18.8846	I	I-3	ChiHOPE
457	19.0426	I	I-3	ChiHOPE
458	19.0498	I	I-3	ChiHOPE
459	19.1944	I	I-3	ChiHOPE
460	19.0463	I	I-3	ChiHOPE
461	18.9465	I	I-3	ChiHOPE
462	19.1173	I	I-3	ChiHOPE
463	19.1162	I	I-3	ChiHOPE
464	19.1018	I	I-3	ChiHOPE
465	19.0933	I	I-3	ChiHOPE
466	19.1093	I	I-3	ChiHOPE
467	19.2117	I	I-3	ChiHOPE
468	19.0649	I	I-3	ChiHOPE
469	19.2279	I	I-3	ChiHOPE
470	18.987	I	I-3	ChiHOPE
471	19.2666	I	I-3	Reference QC 2
472	18.9667	I	I-3	ChiHOPE
473	18.9059	I	I-3	ChiHOPE
474	19.1455	I	I-3	ChiHOPE
475	19.1517	I	I-3	ChiHOPE
476	19.1357	I	I-3	ChiHOPE
477	19.0167	I	I-3	ChiHOPE
478	18.9973	I	I-3	ChiHOPE
479	19.0611	I	I-3	ChiHOPE
480	19.0394	I	I-3	ChiHOPE
481	18.9693	I	I-3	ChiHOPE
482	19.0888	I	I-3	ChiHOPE
483	18.9744	I	I-3	ChiHOPE
484	19.1182	I	I-3	ChiHOPE
485	19.0216	I	I-3	ChiHOPE
486	19.1096	I	I-3	ChiHOPE
487	19.4323	I	I-3	ChiHOPE
488	19.0657	I	I-3	ChiHOPE
489	18.9958	I	I-3	ChiHOPE
490	19.0121	I	I-3	ChiHOPE
491	19.112	I	I-3	ChiHOPE
492	19.0628	I	I-3	ChiHOPE
493	18.9343	I	I-3	ChiHOPE
494	19.1769	I	I-3	ChiHOPE
495	19.3866	I	I-3	Pooled plasma QC
496	19.0946	I	I-3	ChiHOPE
497	19.3335	I	I-3	ChiHOPE
498	19.1173	I	I-3	ChiHOPE
499	18.9822	I	I-3	ChiHOPE
500	18.9927	I	I-3	ChiHOPE
501	19.0891	I	I-3	ChiHOPE
502	19.0276	I	I-3	ChiHOPE
503	19.1286	I	I-3	ChiHOPE
504	18.9397	II	II-1	ChiHOPE
505	18.9989	II	II-1	ChiHOPE
506	18.9048	II	II-1	ChiHOPE
507	18.9688	II	II-1	ChiHOPE
508	18.9739	II	II-1	ChiHOPE
509	19.2984	II	II-1	ChiHOPE
510	19.1183	II	II-1	ChiHOPE
511	18.9185	II	II-1	ChiHOPE
512	19.0535	II	II-1	ChiHOPE
513	19.1685	II	II-1	Reference QC 1
514	18.9849	II	II-1	ChiHOPE
515	18.8948	II	II-1	ChiHOPE
516	19.0699	II	II-1	ChiHOPE
517	18.9878	II	II-1	ChiHOPE
518	19.2269	II	II-1	ChiHOPE
519	19.2516	II	II-1	ChiHOPE
520	19.1062	II	II-1	ChiHOPE
521	18.9372	II	II-1	ChiHOPE
522	18.9851	II	II-1	ChiHOPE
523	18.9848	II	II-1	ChiHOPE
524	18.8784	II	II-1	ChiHOPE
525	18.9833	II	II-1	ChiHOPE
526	18.8894	II	II-1	ChiHOPE
527	18.8726	II	II-1	ChiHOPE
528	18.9808	II	II-1	ChiHOPE
529	18.8377	II	II-1	ChiHOPE
530	18.9555	II	II-1	ChiHOPE
531	18.9377	II	II-1	ChiHOPE
532	18.7781	II	II-1	ChiHOPE
533	18.9075	II	II-1	ChiHOPE
534	19.0212	II	II-1	ChiHOPE
535	18.8953	II	II-1	ChiHOPE
536	18.9439	II	II-1	ChiHOPE
537	18.8628	II	II-1	Reference QC 2
538	18.9596	II	II-1	ChiHOPE
539	18.9142	II	II-1	ChiHOPE
540	19.1375	II	II-1	ChiHOPE
541	18.9359	II	II-1	ChiHOPE
542	18.8265	II	II-1	ChiHOPE
543	19.0274	II	II-1	ChiHOPE
544	19.045	II	II-1	ChiHOPE
545	18.9288	II	II-1	ChiHOPE
546	18.9605	II	II-1	ChiHOPE
547	18.9877	II	II-1	ChiHOPE
548	18.9759	II	II-1	ChiHOPE
549	19.0157	II	II-1	ChiHOPE
550	18.9443	II	II-1	ChiHOPE
551	18.9001	II	II-1	ChiHOPE
552	18.8958	II	II-1	ChiHOPE
553	19.0277	II	II-1	ChiHOPE
554	18.8565	II	II-1	ChiHOPE
555	19.2632	II	II-1	ChiHOPE
556	19.3454	II	II-1	ChiHOPE
557	18.8702	II	II-1	ChiHOPE
558	19.0864	II	II-1	ChiHOPE
559	18.8233	II	II-1	ChiHOPE
560	19.1639	II	II-1	ChiHOPE
561	19.1365	II	II-1	ChiHOPE
562	19.197	II	II-1	ChiHOPE
563	19.0026	II	II-1	ChiHOPE
564	18.8364	II	II-1	ChiHOPE
565	18.941	II	II-1	ChiHOPE
566	18.9156	II	II-1	ChiHOPE
567	18.8895	II	II-1	ChiHOPE
568	19.0315	II	II-1	ChiHOPE
569	18.945	II	II-1	ChiHOPE
570	18.9941	II	II-1	ChiHOPE
571	18.8964	II	II-1	ChiHOPE
572	19.0084	II	II-1	ChiHOPE
573	18.8904	II	II-1	ChiHOPE
574	18.7978	II	II-1	ChiHOPE
575	18.8823	II	II-1	ChiHOPE
576	19.0233	II	II-1	Pooled plasma QC
577	18.9369	II	II-1	ChiHOPE
578	19.0473	II	II-1	ChiHOPE
579	19.0583	II	II-1	ChiHOPE
580	18.9681	II	II-1	ChiHOPE
581	19.0968	II	II-1	ChiHOPE
582	19.0184	II	II-1	ChiHOPE
583	19.0189	II	II-1	ChiHOPE
584	18.91	II	II-1	ChiHOPE
585	18.9397	II	II-1	ChiHOPE
586	19.0194	II	II-1	ChiHOPE
587	18.9921	II	II-1	ChiHOPE
588	18.9867	II	II-1	ChiHOPE
589	19.0729	II	II-1	ChiHOPE
590	19.01	II	II-1	ChiHOPE
591	18.962	II	II-1	ChiHOPE
592	18.944	II	II-1	ChiHOPE
593	18.8835	II	II-1	ChiHOPE
594	18.9764	II	II-1	ChiHOPE
595	18.9871	II	II-1	ChiHOPE
596	19.2327	II	II-1	ChiHOPE
597	19.1255	II	II-1	Reference QC 1
598	18.9118	II	II-1	ChiHOPE
599	19.011	II	II-1	ChiHOPE
600	18.9228	II	II-1	ChiHOPE
601	18.9961	II	II-1	ChiHOPE
602	18.9852	II	II-1	ChiHOPE
603	18.9768	II	II-1	ChiHOPE
604	19.0171	II	II-1	ChiHOPE
605	19.0608	II	II-1	ChiHOPE
606	19.0019	II	II-1	ChiHOPE
607	18.9037	II	II-1	ChiHOPE
608	19.0608	II	II-1	ChiHOPE
609	19.041	II	II-1	ChiHOPE
610	18.972	II	II-1	ChiHOPE
611	18.9087	II	II-1	ChiHOPE
612	18.9605	II	II-1	ChiHOPE
613	18.9773	II	II-1	ChiHOPE
614	18.8993	II	II-1	ChiHOPE
615	18.9473	II	II-1	ChiHOPE
616	18.8448	II	II-1	ChiHOPE
617	19.0722	II	II-1	ChiHOPE
618	18.9304	II	II-1	ChiHOPE
619	19.0022	II	II-1	ChiHOPE
620	18.9849	II	II-1	ChiHOPE
621	19.0205	II	II-1	Reference QC 2
622	19.1162	II	II-1	ChiHOPE
623	18.8894	II	II-1	ChiHOPE
624	19.0113	II	II-2	ChiHOPE
625	19.0553	II	II-2	ChiHOPE
626	19.2232	II	II-2	ChiHOPE
627	19.0435	II	II-2	ChiHOPE
628	19.0911	II	II-2	ChiHOPE
629	19.0518	II	II-2	ChiHOPE
630	19.1321	II	II-2	ChiHOPE
631	19.1155	II	II-2	ChiHOPE
632	19.1184	II	II-2	ChiHOPE
633	19.2119	II	II-2	ChiHOPE
634	19.1876	II	II-2	ChiHOPE
635	19.031	II	II-2	ChiHOPE
636	19.059	II	II-2	ChiHOPE
637	19.3262	II	II-2	ChiHOPE
638	19.1902	II	II-2	ChiHOPE
639	19.1383	II	II-2	ChiHOPE
640	19.0616	II	II-2	ChiHOPE
641	19.1134	II	II-2	ChiHOPE
642	19.2013	II	II-2	ChiHOPE
643	19.2106	II	II-2	ChiHOPE
644	19.1522	II	II-2	ChiHOPE
645	19.4709	II	II-2	Pooled plasma QC
646	19.3319	II	II-2	ChiHOPE
647	19.1601	II	II-2	ChiHOPE
648	19.1369	II	II-2	ChiHOPE
649	19.0437	II	II-2	ChiHOPE
650	19.4487	II	II-2	ChiHOPE
651	19.2169	II	II-2	ChiHOPE
652	19.2313	II	II-2	ChiHOPE
653	19.2642	II	II-2	ChiHOPE
654	19.0649	II	II-2	ChiHOPE
655	18.9974	II	II-2	ChiHOPE
656	19.1867	II	II-2	ChiHOPE
657	19.075	II	II-2	ChiHOPE
658	19.1978	II	II-2	ChiHOPE
659	19.1485	II	II-2	ChiHOPE
660	19.121	II	II-2	ChiHOPE
661	19.0573	II	II-2	ChiHOPE
662	19.0765	II	II-2	ChiHOPE
663	19.1258	II	II-2	ChiHOPE
664	19.1275	II	II-2	ChiHOPE
665	19.078	II	II-2	ChiHOPE
666	19.0853	II	II-2	ChiHOPE
667	18.962	II	II-2	ChiHOPE
668	18.9665	II	II-2	ChiHOPE
669	19.3732	II	II-2	Pooled plasma QC
670	19.0847	II	II-2	ChiHOPE
671	19.2074	II	II-2	ChiHOPE
672	19.1035	II	II-2	ChiHOPE
673	19.0248	II	II-2	ChiHOPE
674	19.0384	II	II-2	ChiHOPE
675	19.2304	II	II-2	ChiHOPE
676	19.2201	II	II-2	ChiHOPE
677	19.2461	II	II-2	ChiHOPE
678	19.3215	II	II-2	ChiHOPE
679	19.0698	II	II-2	ChiHOPE
680	19.1292	II	II-2	ChiHOPE
682	19.0983	II	II-2	ChiHOPE
683	19.2292	II	II-2	ChiHOPE
684	19.2521	II	II-2	ChiHOPE
685	18.9976	II	II-2	ChiHOPE
686	19.1719	II	II-2	ChiHOPE
687	19.0963	II	II-2	ChiHOPE
688	19.105	II	II-2	ChiHOPE
689	19.1964	II	II-2	ChiHOPE
690	19.1904	II	II-2	ChiHOPE
691	19.1327	II	II-2	ChiHOPE
692	19.2221	II	II-2	ChiHOPE
693	19.239	II	II-2	Reference QC 1
694	19.0619	II	II-2	ChiHOPE
695	19.0663	II	II-2	ChiHOPE
696	19.1838	II	II-2	ChiHOPE
697	18.9782	II	II-2	ChiHOPE
698	19.2014	II	II-2	ChiHOPE
699	19.1501	II	II-2	ChiHOPE
700	19.1619	II	II-2	ChiHOPE
701	19.0507	II	II-2	ChiHOPE
702	19.0604	II	II-2	ChiHOPE
703	19.1828	II	II-2	ChiHOPE
704	19.1715	II	II-2	ChiHOPE
705	19.0442	II	II-2	ChiHOPE
706	19.0775	II	II-2	ChiHOPE
707	18.9055	II	II-2	ChiHOPE
708	19.0495	II	II-2	ChiHOPE
709	19.0302	II	II-2	ChiHOPE
711	19.0569	II	II-2	ChiHOPE
712	18.9408	II	II-2	ChiHOPE
713	19.0808	II	II-2	ChiHOPE
714	19.0438	II	II-2	ChiHOPE
715	19.2314	II	II-2	ChiHOPE
716	18.9984	II	II-2	Reference QC 2
717	19.3701	II	II-2	ChiHOPE
718	19.1128	II	II-2	ChiHOPE
719	19.0055	II	II-2	ChiHOPE
720	19.1961	II	II-2	ChiHOPE
721	19.0723	II	II-2	ChiHOPE
722	19.0463	II	II-2	ChiHOPE
723	18.9492	II	II-2	ChiHOPE
724	19.1243	II	II-2	ChiHOPE
725	19.201	II	II-2	ChiHOPE
727	19.174	II	II-2	ChiHOPE
728	19.0396	II	II-2	ChiHOPE
729	19.0774	II	II-2	ChiHOPE
730	19.0419	II	II-2	ChiHOPE
731	19.1736	II	II-2	ChiHOPE
732	19.2417	II	II-2	ChiHOPE
733	19.0755	II	II-2	ChiHOPE
734	18.9866	II	II-2	ChiHOPE
735	19.05	II	II-2	ChiHOPE
736	19.0775	II	II-2	ChiHOPE
737	19.077	II	II-2	ChiHOPE
738	19.3228	II	II-2	ChiHOPE
739	19.0039	II	II-2	ChiHOPE
740	19.2989	II	II-2	ChiHOPE
741	18.9404	II	II-2	ChiHOPE
742	18.994	II	II-2	ChiHOPE
743	19.0094	II	II-2	Pooled plasma QC
744	19.1056	II	II-2	ChiHOPE
745	19.1149	II	II-2	ChiHOPE
746	19.0096	II	II-2	ChiHOPE
747	19.0312	II	II-2	ChiHOPE
748	19.0308	II	II-2	ChiHOPE
749	19.2176	II	II-2	ChiHOPE
750	19.1261	II	II-2	ChiHOPE
751	19.034	II	II-2	ChiHOPE
752	19.1279	II	II-2	ChiHOPE
754	19.1708	II	II-2	ChiHOPE
757	19.0755	II	II-2	ChiHOPE
758	19.1687	II	II-2	ChiHOPE
759	19.0534	II	II-2	ChiHOPE
760	19.073	II	II-2	ChiHOPE
761	19.0943	II	II-2	ChiHOPE
762	19.0737	II	II-2	ChiHOPE
763	19.0082	II	II-2	ChiHOPE
764	19.1323	II	II-2	ChiHOPE
765	19.0498	II	II-2	ChiHOPE
766	19.0767	II	II-2	Pooled plasma QC
767	19.0137	II	II-2	ChiHOPE
768	19.1172	II	II-2	ChiHOPE
769	19.4061	II	II-2	ChiHOPE
770	19.0316	II	II-2	ChiHOPE
771	19.2168	II	II-2	ChiHOPE
772	19.1721	II	II-2	ChiHOPE
773	19.0938	II	II-2	ChiHOPE
774	19.1257	II	II-2	ChiHOPE
775	19.1547	II	II-2	ChiHOPE
776	19.1652	II	II-2	ChiHOPE
777	19.1781	II	II-2	ChiHOPE
778	19.0415	II	II-2	ChiHOPE
779	19.1197	II	II-2	ChiHOPE
780	19.0205	II	II-2	ChiHOPE
781	18.9748	II	II-2	ChiHOPE
782	19.0211	II	II-2	ChiHOPE
783	19.0299	II	II-2	ChiHOPE
784	19.0773	II	II-2	ChiHOPE
785	19.1767	II	II-2	ChiHOPE
786	19.0205	II	II-2	ChiHOPE
787	19.2358	II	II-2	ChiHOPE
788	19.0238	II	II-2	ChiHOPE
789	19.0541	II	II-2	ChiHOPE
790	19.1462	II	II-2	Reference QC 1
791	18.9859	II	II-2	ChiHOPE
792	19.0475	II	II-2	ChiHOPE
793	19.0876	II	II-2	ChiHOPE
794	19.0372	II	II-2	ChiHOPE
795	19.1128	II	II-2	ChiHOPE
796	19.1241	II	II-2	ChiHOPE
797	18.9558	II	II-2	ChiHOPE
798	19.0874	II	II-2	ChiHOPE
799	18.9284	II	II-2	ChiHOPE
800	19.3064	II	II-2	ChiHOPE
801	18.9918	II	II-2	ChiHOPE
802	19.0201	II	II-2	ChiHOPE
803	18.9684	II	II-2	ChiHOPE
804	19.025	II	II-2	ChiHOPE
805	19.0624	II	II-2	ChiHOPE
806	18.9905	II	II-2	ChiHOPE
807	19.4264	II	II-2	ChiHOPE
808	18.8212	II	II-2	ChiHOPE
809	19.0225	II	II-2	ChiHOPE
810	19.0348	II	II-2	ChiHOPE
811	19.0531	II	II-2	ChiHOPE
812	18.969	II	II-2	ChiHOPE
813	19.0424	II	II-2	ChiHOPE
814	19.0875	II	II-2	Reference QC 2
815	18.9707	II	II-2	ChiHOPE
816	18.9769	II	II-2	ChiHOPE
817	18.9446	II	II-2	ChiHOPE
818	19.0772	II	II-2	ChiHOPE
819	18.9761	II	II-2	ChiHOPE
820	19.2991	II	II-3	ChiHOPE
821	19.0749	II	II-3	ChiHOPE
822	19.0783	II	II-3	ChiHOPE
823	19.2653	II	II-3	ChiHOPE
824	19.1315	II	II-3	ChiHOPE
825	19.009	II	II-3	ChiHOPE
826	18.9971	II	II-3	ChiHOPE
827	19.0546	II	II-3	ChiHOPE
828	19.1856	II	II-3	ChiHOPE
829	19.3505	II	II-3	ChiHOPE
830	19.1858	II	II-3	ChiHOPE
831	19.1072	II	II-3	ChiHOPE
832	19.3247	II	II-3	ChiHOPE
833	19.0923	II	II-3	ChiHOPE
834	19.0846	II	II-3	ChiHOPE
835	19.1718	II	II-3	ChiHOPE
836	19.299	II	II-3	ChiHOPE
837	19.097	II	II-3	ChiHOPE
838	19.3417	II	II-3	Pooled plasma QC
839	19.1485	II	II-3	ChiHOPE
840	19.0625	II	II-3	ChiHOPE
841	19.1533	II	II-3	ChiHOPE
842	19.3753	II	II-3	ChiHOPE
843	19.107	II	II-3	ChiHOPE
844	19.2326	II	II-3	ChiHOPE
845	19.1325	II	II-3	ChiHOPE
846	18.9188	II	II-3	ChiHOPE
847	19.0616	II	II-3	ChiHOPE
848	19.0427	II	II-3	ChiHOPE
849	18.9397	II	II-3	ChiHOPE
850	18.9765	II	II-3	ChiHOPE
851	19.1302	II	II-3	ChiHOPE
852	19.0019	II	II-3	ChiHOPE
853	19.1408	II	II-3	ChiHOPE
854	19.1932	II	II-3	ChiHOPE
855	19.2024	II	II-3	ChiHOPE
856	19.1534	II	II-3	ChiHOPE
857	19.1257	II	II-3	ChiHOPE
858	19.076	II	II-3	ChiHOPE
859	19.1594	II	II-3	ChiHOPE
860	19.1697	II	II-3	ChiHOPE
861	19.152	II	II-3	ChiHOPE
863	19.1621	II	II-3	ChiHOPE
864	19.1174	II	II-3	ChiHOPE
865	19.2551	II	II-3	ChiHOPE
866	19.2015	II	II-3	ChiHOPE
867	19.1509	II	II-3	ChiHOPE
868	19.0425	II	II-3	ChiHOPE
869	19.2216	II	II-3	ChiHOPE
870	19.0212	II	II-3	ChiHOPE
871	19.2229	II	II-3	ChiHOPE
872	19.1937	II	II-3	ChiHOPE
873	19.0689	II	II-3	ChiHOPE
874	19.313	II	II-3	ChiHOPE
875	19.2344	II	II-3	ChiHOPE
876	19.1911	II	II-3	ChiHOPE
877	19.0919	II	II-3	ChiHOPE
878	19.1436	II	II-3	ChiHOPE
879	19.1207	II	II-3	ChiHOPE
880	19.1155	II	II-3	ChiHOPE
881	19.1232	II	II-3	ChiHOPE
882	19.1377	II	II-3	ChiHOPE
883	19.3022	II	II-3	ChiHOPE
884	19.077	II	II-3	ChiHOPE
885	19.1267	II	II-3	Reference QC 1
886	18.9306	II	II-3	ChiHOPE
887	19.2401	II	II-3	ChiHOPE
888	19.2037	II	II-3	ChiHOPE
889	19.2256	II	II-3	ChiHOPE
890	19.0901	II	II-3	ChiHOPE
891	19.2417	II	II-3	ChiHOPE
892	19.168	II	II-3	ChiHOPE
893	19.1443	II	II-3	ChiHOPE
894	19.2907	II	II-3	ChiHOPE
895	19.1831	II	II-3	ChiHOPE
896	19.1848	II	II-3	ChiHOPE
897	19.279	II	II-3	ChiHOPE
898	19.2016	II	II-3	ChiHOPE
899	19.1623	II	II-3	ChiHOPE
900	19.2399	II	II-3	ChiHOPE
901	19.2116	II	II-3	ChiHOPE
902	19.1059	II	II-3	ChiHOPE
903	19.2247	II	II-3	ChiHOPE
904	19.0792	II	II-3	ChiHOPE
905	19.2518	II	II-3	ChiHOPE
906	19.1749	II	II-3	ChiHOPE
907	19.1921	II	II-3	Reference QC 2
908	19.1135	II	II-3	ChiHOPE
909	19.1596	II	II-3	ChiHOPE
910	19.1903	II	II-3	ChiHOPE
911	19.1767	II	II-3	ChiHOPE
912	19.1515	II	II-3	ChiHOPE
913	19.0968	II	II-3	ChiHOPE
914	19.1315	II	II-3	ChiHOPE
915	19.0736	II	II-3	ChiHOPE
916	19.0901	II	II-3	ChiHOPE
917	19.1847	II	II-3	ChiHOPE
918	19.1527	II	II-3	ChiHOPE
919	19.0534	II	II-3	ChiHOPE
920	19.0727	II	II-3	ChiHOPE
921	19.1466	II	II-3	ChiHOPE
922	19.0511	II	II-3	ChiHOPE
923	18.9567	II	II-3	ChiHOPE
924	19.1014	II	II-3	ChiHOPE
925	19.228	II	II-3	ChiHOPE
926	19.5897	II	II-3	ChiHOPE
927	19.2428	II	II-3	ChiHOPE
928	19.3887	II	II-3	ChiHOPE
929	19.0963	II	II-3	ChiHOPE
930	19.2236	II	II-3	ChiHOPE
931	19.0225	II	II-3	Pooled plasma QC
932	19.0593	II	II-3	ChiHOPE
933	19.6728	II	II-3	ChiHOPE
934	19.0814	II	II-3	ChiHOPE
935	19.0555	II	II-3	ChiHOPE
936	19.0824	II	II-3	ChiHOPE
937	19.0966	II	II-3	ChiHOPE
938	19.1499	II	II-3	ChiHOPE
939	19.0683	II	II-3	ChiHOPE
940	19.0347	II	II-3	ChiHOPE
941	19.0566	II	II-3	ChiHOPE
942	19.2925	II	II-3	ChiHOPE
943	19.1833	II	II-3	ChiHOPE
944	19.1072	II	II-3	ChiHOPE
945	19.179	II	II-3	ChiHOPE
946	19.1758	II	II-3	ChiHOPE
947	18.9819	II	II-3	ChiHOPE
948	19.0925	II	II-3	ChiHOPE
949	19.1882	II	II-3	ChiHOPE
950	19.0416	II	II-3	ChiHOPE
951	19.1051	II	II-3	ChiHOPE
952	19.0167	II	II-3	ChiHOPE
953	19.0891	II	II-3	ChiHOPE
954	19.1506	II	II-3	ChiHOPE
955	19.0912	II	II-3	Pooled plasma QC
956	19.1052	II	II-3	ChiHOPE
957	19.2004	II	II-3	ChiHOPE
958	19.1147	II	II-3	ChiHOPE
959	19.1542	II	II-3	ChiHOPE
960	19.1347	II	II-3	ChiHOPE
961	19.0777	II	II-3	ChiHOPE
962	19.02	II	II-3	ChiHOPE
963	19.029	II	II-3	ChiHOPE
964	19.1273	II	II-3	ChiHOPE
965	19.1532	II	II-3	ChiHOPE
966	19.1186	II	II-3	ChiHOPE
967	18.9843	II	II-3	ChiHOPE
968	19.0302	II	II-3	ChiHOPE
969	19.1507	II	II-3	ChiHOPE
970	19.1684	III	III-1	ChiHOPE
971	18.8891	III	III-1	ChiHOPE
972	19.0726	III	III-1	ChiHOPE
973	19.1373	III	III-1	ChiHOPE
974	18.9171	III	III-1	ChiHOPE
975	19.0144	III	III-1	ChiHOPE
976	19.1741	III	III-1	ChiHOPE
977	19.0539	III	III-1	ChiHOPE
978	19.0935	III	III-1	ChiHOPE
979	19.1894	III	III-1	Reference QC 1
980	19.064	III	III-1	ChiHOPE
981	19.0695	III	III-1	ChiHOPE
982	19.1511	III	III-1	ChiHOPE
983	19.0223	III	III-1	ChiHOPE
984	19.0261	III	III-1	ChiHOPE
985	19.0737	III	III-1	ChiHOPE
986	18.9428	III	III-1	ChiHOPE
987	18.9703	III	III-1	ChiHOPE
988	19.2234	III	III-1	ChiHOPE
989	19.0985	III	III-1	ChiHOPE
990	19.0987	III	III-1	ChiHOPE
991	19.0377	III	III-1	ChiHOPE
992	19.0553	III	III-1	ChiHOPE
993	19.1346	III	III-1	ChiHOPE
994	19.0378	III	III-1	ChiHOPE
995	19.0043	III	III-1	ChiHOPE
996	19.017	III	III-1	ChiHOPE
997	19.0362	III	III-1	ChiHOPE
998	19.0309	III	III-1	ChiHOPE
999	19.1366	III	III-1	ChiHOPE
1000	19.124	III	III-1	ChiHOPE
1001	19.1788	III	III-1	ChiHOPE
1002	18.966	III	III-1	ChiHOPE
1003	18.9419	III	III-1	Reference QC 2
1004	18.9308	III	III-1	ChiHOPE
1005	18.8863	III	III-1	ChiHOPE
1006	18.9641	III	III-1	ChiHOPE
1007	19.1028	III	III-1	ChiHOPE
1008	18.9387	III	III-1	ChiHOPE
1009	18.9395	III	III-1	ChiHOPE
1010	18.8725	III	III-1	ChiHOPE
1011	18.9611	III	III-1	ChiHOPE
1012	19.0667	III	III-1	ChiHOPE
1013	18.9503	III	III-1	ChiHOPE
1014	19.1346	III	III-1	ChiHOPE
1015	18.9973	III	III-1	ChiHOPE
1016	18.9368	III	III-1	ChiHOPE
1017	19.0686	III	III-1	ChiHOPE
1018	18.9598	III	III-1	ChiHOPE
1019	19.0126	III	III-1	ChiHOPE
1020	19.1059	III	III-1	ChiHOPE
1021	19.0091	III	III-1	ChiHOPE
1022	19.0261	III	III-1	ChiHOPE
1023	19.0619	III	III-1	ChiHOPE
1024	18.997	III	III-1	ChiHOPE
1025	19.1058	III	III-1	ChiHOPE
1026	19.0678	III	III-1	ChiHOPE
1027	19.0113	III	III-1	Pooled plasma QC
1028	19.1462	III	III-1	ChiHOPE
1029	18.9982	III	III-1	ChiHOPE
1030	18.9509	III	III-1	ChiHOPE
1031	19.0033	III	III-1	ChiHOPE
1032	19.0487	III	III-1	ChiHOPE
1033	18.9454	III	III-1	ChiHOPE
1034	18.9644	III	III-1	ChiHOPE
1035	18.9648	III	III-1	ChiHOPE
1036	19.0514	III	III-1	ChiHOPE
1037	19.0005	III	III-1	ChiHOPE
1038	19.0278	III	III-1	ChiHOPE
1039	19.0812	III	III-1	ChiHOPE
1040	19.044	III	III-1	ChiHOPE
1041	18.9658	III	III-1	ChiHOPE
1042	19.1171	III	III-1	ChiHOPE
1043	19.0371	III	III-1	ChiHOPE
1044	18.9671	III	III-1	ChiHOPE
1045	18.9124	III	III-1	ChiHOPE
1046	18.9431	III	III-1	ChiHOPE
1047	18.9938	III	III-1	ChiHOPE
1048	18.9537	III	III-1	ChiHOPE
1049	19.0206	III	III-1	ChiHOPE
1050	19.0036	III	III-1	ChiHOPE
1051	19.0654	III	III-1	Pooled plasma QC
1052	19.0986	III	III-1	ChiHOPE
1053	18.9691	III	III-1	ChiHOPE
1054	19.031	III	III-1	ChiHOPE
1055	19.0806	III	III-1	ChiHOPE
1056	19.1137	III	III-1	ChiHOPE
1057	18.9696	III	III-1	ChiHOPE
1058	19.062	III	III-1	ChiHOPE
1059	19.0178	III	III-1	ChiHOPE
1060	19.0382	III	III-1	ChiHOPE
1061	19.0905	III	III-1	ChiHOPE
1062	18.9261	III	III-1	ChiHOPE
1063	19.3725	III	III-1	ChiHOPE
1064	19.0239	III	III-1	ChiHOPE
1065	19.0464	III	III-1	ChiHOPE
1066	18.9619	III	III-1	ChiHOPE
1067	19.1406	III	III-1	ChiHOPE
1068	19.1705	III	III-1	ChiHOPE
1069	19.0639	III	III-1	ChiHOPE
1070	19.2114	III	III-1	ChiHOPE
1071	18.9761	III	III-1	ChiHOPE
1072	19.0528	III	III-1	ChiHOPE
1073	19.1751	III	III-1	ChiHOPE
1074	19.1132	III	III-1	ChiHOPE
1075	19.0808	III	III-1	ChiHOPE
1076	18.9843	III	III-1	ChiHOPE
1077	19.0967	III	III-1	ChiHOPE
1078	19.1089	III	III-1	ChiHOPE
1079	19.0105	III	III-1	ChiHOPE
1080	19.0926	III	III-1	ChiHOPE
1081	18.9674	III	III-1	Reference QC 1
1082	18.9853	III	III-1	ChiHOPE
1083	19.0135	III	III-1	ChiHOPE
1084	18.9123	III	III-1	ChiHOPE
1085	19.0611	III	III-1	ChiHOPE
1086	19.0251	III	III-1	ChiHOPE
1087	18.9639	III	III-1	ChiHOPE
1088	18.9334	III	III-1	ChiHOPE
1089	19.0093	III	III-1	ChiHOPE
1090	18.9148	III	III-1	ChiHOPE
1091	19.0326	III	III-1	ChiHOPE
1092	18.9274	III	III-1	ChiHOPE
1093	18.7795	III	III-1	ChiHOPE
1094	18.8767	III	III-1	ChiHOPE
1095	18.7186	III	III-1	ChiHOPE
1096	18.8694	III	III-1	ChiHOPE
1097	18.9929	III	III-1	ChiHOPE
1098	18.9715	III	III-1	ChiHOPE
1099	19.206	III	III-1	ChiHOPE
1100	18.8218	III	III-1	ChiHOPE
1101	18.915	III	III-1	ChiHOPE
1102	18.8821	III	III-1	ChiHOPE
1103	18.8734	III	III-1	ChiHOPE
1104	18.9796	III	III-1	ChiHOPE
1105	18.9438	III	III-1	Reference QC 2
1106	19.0101	III	III-1	ChiHOPE
1107	18.9809	III	III-1	ChiHOPE
1108	18.901	III	III-1	ChiHOPE
1109	18.8726	III	III-1	ChiHOPE
1110	18.9137	III	III-1	ChiHOPE
1111	18.8956	III	III-1	ChiHOPE
1112	18.7856	III	III-1	ChiHOPE
1113	18.9883	III	III-1	ChiHOPE
1114	18.9755	III	III-1	ChiHOPE
1115	18.8682	III	III-1	ChiHOPE
1116	18.9593	III	III-1	ChiHOPE
1117	18.954	III	III-1	ChiHOPE
1118	18.9897	III	III-1	ChiHOPE
1119	18.9084	III	III-1	ChiHOPE
1120	18.9407	III	III-1	ChiHOPE
1121	18.9711	III	III-1	ChiHOPE
1122	19.0166	III	III-1	ChiHOPE
1123	18.8167	III	III-1	ChiHOPE
1124	19.0903	III	III-1	ChiHOPE
1125	19.0403	III	III-1	ChiHOPE
1126	18.811	III	III-1	ChiHOPE
1127	19.0233	III	III-1	ChiHOPE
1128	18.8287	III	III-1	Pooled plasma QC
1129	19.0551	III	III-1	ChiHOPE
1130	18.9651	III	III-1	ChiHOPE
1131	18.9803	III	III-1	ChiHOPE
1132	18.9506	III	III-1	ChiHOPE
1133	19.0756	III	III-1	ChiHOPE
1134	19.0211	III	III-1	ChiHOPE
1135	19.0043	III	III-1	ChiHOPE
1136	18.9192	III	III-1	ChiHOPE
1137	19.066	III	III-1	ChiHOPE
1138	19.0393	III	III-1	ChiHOPE
1139	18.9271	III	III-1	ChiHOPE
1140	18.9645	III	III-1	ChiHOPE
1141	19.0939	III	III-1	ChiHOPE
1142	18.9096	III	III-1	ChiHOPE
1143	18.9013	III	III-1	ChiHOPE
1144	18.8775	III	III-1	ChiHOPE
1145	18.9078	III	III-1	ChiHOPE
1146	18.9822	III	III-1	ChiHOPE
1147	18.8834	III	III-1	ChiHOPE
1148	18.9013	III	III-1	ChiHOPE
1149	18.8811	III	III-1	ChiHOPE
1150	18.8686	III	III-1	ChiHOPE
1151	18.9683	III	III-1	ChiHOPE
1152	19.0695	III	III-1	Pooled plasma QC
1153	19.1527	III	III-1	ChiHOPE
1154	18.9171	III	III-1	ChiHOPE
1155	18.9752	III	III-1	ChiHOPE
1156	18.9896	III	III-1	ChiHOPE
1157	19.0933	III	III-1	ChiHOPE
1158	19.0366	III	III-1	ChiHOPE
1159	18.9579	III	III-1	ChiHOPE
1160	19.0108	III	III-1	ChiHOPE
1161	18.9631	III	III-1	ChiHOPE
1162	19.0937	III	III-1	ChiHOPE
1163	19.0374	III	III-1	ChiHOPE
1164	19.0362	III	III-1	ChiHOPE
1165	19.0669	III	III-1	ChiHOPE
1166	18.9978	III	III-2	ChiHOPE
1167	18.9896	III	III-2	ChiHOPE
1168	19.1282	III	III-2	ChiHOPE
1169	18.9391	III	III-2	ChiHOPE
1170	19.1017	III	III-2	ChiHOPE
1171	18.954	III	III-2	ChiHOPE
1172	18.9834	III	III-2	ChiHOPE
1173	18.9936	III	III-2	ChiHOPE
1174	18.9891	III	III-2	ChiHOPE
1175	18.9389	III	III-2	ChiHOPE
1176	18.9612	III	III-2	ChiHOPE
1177	19.0373	III	III-2	Reference QC 1
1178	18.9407	III	III-2	ChiHOPE
1179	18.9626	III	III-2	ChiHOPE
1180	19.0061	III	III-2	ChiHOPE
1181	18.9573	III	III-2	ChiHOPE
1182	18.9453	III	III-2	ChiHOPE
1183	18.9918	III	III-2	ChiHOPE
1184	19.0706	III	III-2	ChiHOPE
1185	19.0176	III	III-2	ChiHOPE
1186	18.9638	III	III-2	ChiHOPE
1187	18.8597	III	III-2	ChiHOPE
1188	19.0372	III	III-2	ChiHOPE
1189	18.9648	III	III-2	ChiHOPE
1190	19.1072	III	III-2	ChiHOPE
1191	19.0456	III	III-2	ChiHOPE
1192	19.0552	III	III-2	ChiHOPE
1193	18.9722	III	III-2	ChiHOPE
1194	19.1144	III	III-2	ChiHOPE
1195	19.0158	III	III-2	ChiHOPE
1196	19.033	III	III-2	ChiHOPE
1197	19.0738	III	III-2	ChiHOPE
1198	18.9674	III	III-2	ChiHOPE
1199	19.0866	III	III-2	ChiHOPE
1200	19.0091	III	III-2	ChiHOPE
1201	18.8961	III	III-2	Reference QC 2
1202	19.0661	III	III-2	ChiHOPE
1203	19.0979	III	III-2	ChiHOPE
1204	19.0036	III	III-2	ChiHOPE
1205	18.9966	III	III-2	ChiHOPE
1206	19.0217	III	III-2	ChiHOPE
1207	19.0286	III	III-2	ChiHOPE
1208	19.1946	III	III-2	ChiHOPE
1209	19.0817	III	III-2	ChiHOPE
1210	19.0333	III	III-2	ChiHOPE
1211	18.8575	III	III-2	ChiHOPE
1212	18.9861	III	III-2	ChiHOPE
1213	18.9832	III	III-2	ChiHOPE
1214	19.032	III	III-2	ChiHOPE
1215	18.9976	III	III-2	ChiHOPE
1216	19.0787	III	III-2	ChiHOPE
1217	18.9986	III	III-2	ChiHOPE
1218	19.014	III	III-2	ChiHOPE
1219	19.0091	III	III-2	ChiHOPE
1220	19.0988	III	III-2	ChiHOPE
1221	18.9534	III	III-2	ChiHOPE
1222	18.9583	III	III-2	ChiHOPE
1223	19.1206	III	III-2	ChiHOPE
1224	18.9712	III	III-2	ChiHOPE
1225	19.0562	III	III-2	Pooled plasma QC
1226	19.04	III	III-2	ChiHOPE
1227	19.0368	III	III-2	ChiHOPE
1228	19.0794	III	III-2	ChiHOPE
1229	18.9213	III	III-2	ChiHOPE
1230	18.9082	III	III-2	ChiHOPE
1231	19.0671	III	III-2	ChiHOPE
1232	18.9708	III	III-2	ChiHOPE
1233	18.9909	III	III-2	ChiHOPE
1234	19.0786	III	III-2	ChiHOPE
1235	19.0204	III	III-2	ChiHOPE
1236	19.0321	III	III-2	ChiHOPE
1237	18.8118	III	III-2	ChiHOPE
1238	18.9082	III	III-2	ChiHOPE
1239	19.0245	III	III-2	ChiHOPE
1240	18.8627	III	III-2	ChiHOPE
1241	19.094	III	III-2	ChiHOPE
1242	19.0618	III	III-2	ChiHOPE
1243	18.9359	III	III-2	ChiHOPE
1244	19.0011	III	III-2	ChiHOPE
1245	19.0351	III	III-2	ChiHOPE
1246	19.0867	III	III-2	ChiHOPE
1247	19.0593	III	III-2	ChiHOPE
1248	18.9568	III	III-2	ChiHOPE
1249	18.9503	III	III-2	Pooled plasma QC
1250	18.9708	III	III-2	ChiHOPE
1251	18.9389	III	III-2	ChiHOPE
1252	18.8461	III	III-2	ChiHOPE
1253	18.8545	III	III-2	ChiHOPE
1254	18.8753	III	III-2	ChiHOPE
1255	18.8772	III	III-2	ChiHOPE
1256	18.9871	III	III-2	ChiHOPE
1257	18.8904	III	III-2	ChiHOPE
1258	18.8969	III	III-2	ChiHOPE
1259	18.8589	III	III-2	ChiHOPE
1260	18.9829	III	III-2	ChiHOPE
1261	18.9241	III	III-2	ChiHOPE
1262	18.8434	III	III-2	ChiHOPE
1263	19.0404	III	III-2	ChiHOPE
1264	18.9319	III	III-2	ChiHOPE
1265	19.0315	III	III-2	ChiHOPE
1266	18.9432	III	III-2	ChiHOPE
1267	19.0529	III	III-2	ChiHOPE
1268	18.8399	III	III-2	ChiHOPE
1269	19.0914	III	III-2	ChiHOPE
1270	18.9758	III	III-2	ChiHOPE
1271	18.8386	III	III-2	ChiHOPE
1272	19.1128	III	III-2	Reference QC 1
1273	18.9926	III	III-2	ChiHOPE
1274	18.8786	III	III-2	ChiHOPE
1275	18.9882	III	III-2	ChiHOPE
1276	18.9735	III	III-2	ChiHOPE
1277	19.0537	III	III-2	ChiHOPE
1278	19.0584	III	III-2	ChiHOPE
1279	19.1061	III	III-2	ChiHOPE
1280	18.8333	III	III-2	ChiHOPE
1281	18.9714	III	III-2	ChiHOPE
1282	18.9421	III	III-2	ChiHOPE
1283	18.9487	III	III-2	ChiHOPE
1284	18.9413	III	III-2	ChiHOPE
1285	19.1306	III	III-2	ChiHOPE
1286	19.0976	III	III-2	ChiHOPE
1287	18.8975	III	III-2	ChiHOPE
1288	18.9393	III	III-2	ChiHOPE
1289	18.9842	III	III-2	ChiHOPE
1290	19.0017	III	III-2	ChiHOPE
1291	19.0993	III	III-2	ChiHOPE
1292	18.9839	III	III-2	ChiHOPE
1293	18.8952	III	III-2	ChiHOPE
1294	19.057	III	III-2	ChiHOPE
1295	18.952	III	III-2	ChiHOPE
1296	18.9512	III	III-2	Reference QC 2
1297	18.9355	III	III-2	ChiHOPE
1298	18.9793	III	III-2	ChiHOPE
1299	19.0253	III	III-2	ChiHOPE
1300	19.0274	III	III-2	ChiHOPE
1301	19.0484	III	III-2	ChiHOPE
1302	18.9273	III	III-2	ChiHOPE
1303	19.1431	III	III-2	ChiHOPE
1304	18.9711	III	III-2	ChiHOPE
1305	19.1079	III	III-2	ChiHOPE
1306	18.9817	III	III-2	ChiHOPE
1307	18.941	III	III-2	ChiHOPE
1308	18.8085	III	III-2	ChiHOPE
1309	19.0085	III	III-2	ChiHOPE
1310	18.8899	III	III-2	ChiHOPE
1311	19.0891	III	III-2	ChiHOPE
1312	18.9861	III	III-2	ChiHOPE
1313	19.0313	III	III-2	ChiHOPE
1314	18.9813	III	III-2	ChiHOPE
1315	18.8937	III	III-2	ChiHOPE
1316	19.0965	III	III-2	ChiHOPE
1317	19.015	III	III-2	ChiHOPE
1318	19.0849	III	III-2	ChiHOPE
1319	18.94	III	III-2	ChiHOPE
1320	18.8728	III	III-2	Pooled plasma QC
1321	18.8386	III	III-2	ChiHOPE
1322	19.0257	III	III-2	ChiHOPE
1323	18.9706	III	III-2	ChiHOPE
1324	19.0909	III	III-2	ChiHOPE
1325	18.9887	III	III-2	ChiHOPE
1326	18.9117	III	III-2	ChiHOPE
1327	18.8789	III	III-2	ChiHOPE
1328	19.0712	III	III-2	ChiHOPE
1329	18.9561	III	III-2	ChiHOPE
1330	18.9254	III	III-2	ChiHOPE
1331	19.0012	III	III-2	ChiHOPE
1332	18.9284	III	III-2	ChiHOPE
1333	19.099	III	III-2	ChiHOPE
1334	19.0152	III	III-2	ChiHOPE
1335	18.861	III	III-2	ChiHOPE
1336	18.8555	III	III-2	ChiHOPE
1337	18.9333	III	III-2	ChiHOPE
1338	19.0775	III	III-2	ChiHOPE
1339	19.0039	III	III-2	ChiHOPE
1340	19.0265	III	III-2	ChiHOPE
1341	18.9776	III	III-2	ChiHOPE
1342	18.9338	III	III-2	ChiHOPE
1343	18.9657	III	III-2	ChiHOPE
1344	18.9517	III	III-2	Pooled plasma QC
1345	19.0223	III	III-2	ChiHOPE
1346	18.8926	III	III-2	ChiHOPE
1347	19.0493	III	III-2	ChiHOPE
1348	18.9543	III	III-2	ChiHOPE
1349	19.0459	III	III-2	ChiHOPE
1350	19.0668	III	III-2	ChiHOPE
1351	18.9887	III	III-2	ChiHOPE
1352	19.0489	III	III-2	ChiHOPE
1353	18.9712	III	III-2	ChiHOPE
1354	19.0049	III	III-2	ChiHOPE
1355	19.0438	III	III-2	ChiHOPE
1356	18.906	III	III-2	ChiHOPE
1357	18.9175	III	III-2	ChiHOPE
1358	18.9597	III	III-2	ChiHOPE
1359	18.8743	III	III-2	ChiHOPE
1360	18.9439	III	III-2	ChiHOPE
1361	19.0767	III	III-2	ChiHOPE
1362	18.872	III	III-2	ChiHOPE
1363	18.8932	III	III-2	ChiHOPE
1364	19.1157	III	III-2	ChiHOPE
1365	18.9552	III	III-2	ChiHOPE
1366	19.1393	III	III-2	ChiHOPE
1367	19.0958	III	III-2	Reference QC 1
1368	19.0116	III	III-2	ChiHOPE
1369	19.0621	III	III-2	ChiHOPE
1370	18.9332	III	III-2	ChiHOPE
1371	18.964	III	III-2	ChiHOPE
1372	18.8842	III	III-2	ChiHOPE
1373	19.3219	III	III-2	ChiHOPE
1374	19.07	III	III-2	ChiHOPE
1375	19.0222	III	III-2	ChiHOPE
1376	18.9928	III	III-2	ChiHOPE
1377	18.8515	III	III-2	ChiHOPE
1378	18.9886	III	III-2	ChiHOPE
1379	19.1701	III	III-2	ChiHOPE
1380	19	III	III-2	ChiHOPE
1381	18.8809	III	III-2	ChiHOPE
1382	18.9555	III	III-2	ChiHOPE
1383	18.9039	III	III-2	ChiHOPE
1384	18.8846	III	III-2	ChiHOPE
1385	18.8997	III	III-2	ChiHOPE
1386	18.8144	III	III-2	ChiHOPE
1387	18.9981	III	III-2	ChiHOPE
1388	18.9228	III	III-2	ChiHOPE
1389	18.9004	III	III-2	ChiHOPE
1390	18.8869	III	III-2	ChiHOPE
1391	19.0189	III	III-2	ChiHOPE
1392	18.974	III	III-2	Reference QC 2
1393	18.9512	III	III-2	ChiHOPE
1394	18.8585	III	III-2	ChiHOPE
1395	19.0218	III	III-2	ChiHOPE
1396	19.0861	III	III-2	ChiHOPE
1397	19.0309	III	III-2	ChiHOPE
1398	19.0021	III	III-2	ChiHOPE
1399	19.1339	III	III-2	ChiHOPE
1400	19.0305	III	III-2	ChiHOPE
1401	18.9519	III	III-2	ChiHOPE
1402	18.9387	III	III-2	ChiHOPE
1403	19.0209	III	III-2	ChiHOPE
1404	18.9502	III	III-2	ChiHOPE
1405	19.0919	III	III-2	ChiHOPE
1406	18.8474	III	III-2	ChiHOPE
1407	18.9046	III	III-2	ChiHOPE
1408	18.8704	III	III-2	ChiHOPE
1409	18.9008	III	III-2	ChiHOPE
1410	18.8883	III	III-2	ChiHOPE
1411	19.1674	III	III-2	ChiHOPE
1412	19.1667	III	III-2	ChiHOPE
1413	18.95	III	III-2	ChiHOPE
1414	18.9843	III	III-2	ChiHOPE
1415	19.0318	III	III-2	Pooled plasma QC
1416	19.0181	III	III-2	ChiHOPE
1417	19.01	III	III-2	ChiHOPE
1418	18.9548	III	III-2	ChiHOPE
1419	19.0359	III	III-2	ChiHOPE
1420	18.8967	III	III-2	ChiHOPE
1421	18.9263	III	III-2	ChiHOPE
1422	18.9126	III	III-2	ChiHOPE
1423	18.9644	III	III-2	ChiHOPE
1424	18.9756	III	III-2	ChiHOPE
1425	18.8999	III	III-2	ChiHOPE
1426	18.8288	III	III-2	ChiHOPE
1427	18.9751	III	III-2	ChiHOPE
1428	19.0241	III	III-2	ChiHOPE
1429	18.8708	III	III-2	ChiHOPE
1430	18.9101	III	III-2	ChiHOPE
1431	18.9134	III	III-2	ChiHOPE
1432	18.9236	III	III-2	ChiHOPE
1433	19.1389	III	III-2	ChiHOPE
1434	18.8741	III	III-2	ChiHOPE
1435	18.9598	III	III-2	ChiHOPE
1436	18.9407	III	III-2	ChiHOPE
1437	19.0004	III	III-2	Pooled plasma QC
1438	18.8693	III	III-2	ChiHOPE
1439	18.8895	III	III-2	ChiHOPE
1440	18.9113	III	III-2	ChiHOPE
1441	18.907	III	III-2	ChiHOPE
1442	18.9967	III	III-2	ChiHOPE
1443	19.0095	III	III-2	ChiHOPE
1444	18.9476	III	III-2	ChiHOPE
1445	18.8987	III	III-2	ChiHOPE
1446	19.0367	III	III-2	ChiHOPE
1447	18.9955	III	III-2	ChiHOPE
1448	19.0484	III	III-2	ChiHOPE
1449	18.9445	III	III-2	ChiHOPE
1450	18.7858	III	III-2	ChiHOPE
1451	18.8846	III	III-2	ChiHOPE
1452	18.8574	III	III-2	ChiHOPE
1453	18.934	III	III-2	ChiHOPE
1454	18.9249	III	III-2	ChiHOPE
1455	18.9158	III	III-2	ChiHOPE
1456	19.0157	III	III-2	ChiHOPE
1457	18.8862	III	III-2	ChiHOPE
1458	18.9812	III	III-2	ChiHOPE
1459	18.9039	III	III-2	ChiHOPE
1460	19.0145	III	III-2	ChiHOPE
1461	18.9113	III	III-2	Reference QC 1
1462	19.0361	III	III-2	ChiHOPE
1463	19.0186	III	III-2	ChiHOPE
1464	18.9701	III	III-2	ChiHOPE
1465	18.8564	III	III-2	ChiHOPE
1466	18.9732	III	III-2	ChiHOPE
1467	18.7132	III	III-2	ChiHOPE
1468	18.9454	III	III-2	ChiHOPE
1469	18.8739	III	III-2	ChiHOPE
1470	18.9238	III	III-2	ChiHOPE
1471	18.9785	III	III-2	ChiHOPE
1472	18.9986	III	III-2	ChiHOPE
1473	19.086	III	III-2	ChiHOPE
1474	18.9128	III	III-2	ChiHOPE
1475	18.8881	III	III-2	ChiHOPE
1476	18.7376	III	III-2	ChiHOPE
1477	18.9092	III	III-2	ChiHOPE
1478	18.8153	III	III-2	ChiHOPE
1479	18.9049	III	III-2	ChiHOPE
1480	18.9773	III	III-2	ChiHOPE
1481	18.814	III	III-2	ChiHOPE
1483	19.0469	III	III-2	ChiHOPE
1484	18.8505	III	III-2	ChiHOPE
1485	18.8599	III	III-2	ChiHOPE
1486	18.92	III	III-2	ChiHOPE
1487	18.8337	III	III-2	ChiHOPE
1488	18.8857	III	III-2	ChiHOPE
1489	18.8803	III	III-2	Reference QC 2
1490	18.8785	III	III-2	ChiHOPE
1492	18.9422	III	III-2	ChiHOPE
1493	19.0258	III	III-2	ChiHOPE
1494	18.9897	III	III-2	ChiHOPE
1495	18.8161	III	III-2	Pooled plasma QC
PC1	PC2	Sample group
-6.49655	-1.4187	Pooled plasma QC
-0.952536	3.56325	ChiHOPE
0.0430605	-2.18705	ChiHOPE
0.00642222	-0.960555	ChiHOPE
-5.62345	-3.43715	ChiHOPE
-3.47625	-5.06879	ChiHOPE
6.31315	-3.79642	ChiHOPE
1.52274	-4.70644	ChiHOPE
1.24609	-1.75518	ChiHOPE
-2.76408	-1.26993	ChiHOPE
-3.52701	-9.95119	ChiHOPE
-3.97235	-1.8565	ChiHOPE
3.97177	-10.0413	ChiHOPE
-0.864762	-3.08842	ChiHOPE
-0.87427	-3.41252	ChiHOPE
-2.72431	-5.48408	ChiHOPE
0.771224	-2.96115	Reference QC 1
-6.37586	2.69442	ChiHOPE
0.589622	-3.27667	ChiHOPE
-4.11114	1.27499	ChiHOPE
-0.128361	-6.88029	ChiHOPE
-4.80573	-1.22835	ChiHOPE
-1.13676	-5.01094	ChiHOPE
-1.89181	3.17449	ChiHOPE
-7.96518	1.39267	ChiHOPE
-6.04264	3.11027	ChiHOPE
-4.81016	0.474381	ChiHOPE
-2.5259	1.04688	ChiHOPE
-9.48266	-1.05649	ChiHOPE
-1.37915	-2.11822	ChiHOPE
-8.66309	-1.74576	ChiHOPE
-3.63095	-3.12956	ChiHOPE
-2.85214	-8.73717	ChiHOPE
-5.72314	-1.67582	ChiHOPE
-6.33509	1.1048	ChiHOPE
-4.88835	2.24794	ChiHOPE
0.0885785	-0.314076	ChiHOPE
-1.80773	-3.1992	ChiHOPE
-0.179578	-0.465878	ChiHOPE
-0.469152	-0.952721	ChiHOPE
-5.51709	4.59492	ChiHOPE
-5.0721	7.28715	ChiHOPE
-5.5375	9.72194	Reference QC 2
-5.93644	-9.87371	ChiHOPE
-8.3331	8.1488	ChiHOPE
-5.39142	-3.253	ChiHOPE
-6.22871	-2.63776	ChiHOPE
-0.980095	-9.31768	ChiHOPE
0.255398	-8.9434	ChiHOPE
-1.08217	-5.27928	ChiHOPE
-1.35882	-5.6114	ChiHOPE
-3.68159	2.01065	ChiHOPE
-4.71091	-0.533567	ChiHOPE
-8.31168	2.07425	ChiHOPE
-7.77463	-4.14045	ChiHOPE
-2.90407	1.32307	ChiHOPE
-5.31461	-1.14055	ChiHOPE
-5.82383	0.508918	ChiHOPE
-3.5581	-2.54968	ChiHOPE
-5.04622	0.700583	ChiHOPE
-2.50226	-0.837341	ChiHOPE
-3.68031	-3.43798	ChiHOPE
-2.11451	-0.851021	ChiHOPE
-8.54344	1.68063	ChiHOPE
-11.893	1.45184	ChiHOPE
-6.67939	-2.58806	ChiHOPE
-6.45165	1.75251	ChiHOPE
-8.06645	-0.138986	ChiHOPE
-6.58339	0.690531	ChiHOPE
-5.50483	-3.15418	Pooled plasma QC
-3.73836	-2.03597	ChiHOPE
-7.0902	1.07301	ChiHOPE
-4.94111	-3.88406	ChiHOPE
-3.95232	-1.60175	ChiHOPE
-3.15234	3.88518	ChiHOPE
-4.70499	-2.5148	ChiHOPE
-1.82701	-6.15756	ChiHOPE
-3.94381	3.56651	ChiHOPE
-3.54116	-4.41365	ChiHOPE
1.65973	-4.48694	ChiHOPE
-6.76274	-0.658523	ChiHOPE
-7.00666	-1.21729	ChiHOPE
-5.39788	-8.97748	ChiHOPE
2.35375	-8.66457	ChiHOPE
-4.01082	-0.181684	ChiHOPE
-3.46833	-1.82154	ChiHOPE
-2.00071	-5.17879	ChiHOPE
-5.90713	1.29451	ChiHOPE
-2.18276	-6.5969	ChiHOPE
-8.00007	2.40019	ChiHOPE
-1.06605	1.16808	ChiHOPE
-6.25566	5.77702	ChiHOPE
-4.77459	5.22502	ChiHOPE
-0.709509	0.915072	ChiHOPE
-4.37429	1.38877	ChiHOPE
-6.38609	-1.47881	Pooled plasma QC
-8.05708	1.94502	ChiHOPE
-6.15048	2.61208	ChiHOPE
-6.86793	2.60451	ChiHOPE
-4.27492	-5.71993	ChiHOPE
-6.26802	-10.4663	ChiHOPE
-14.2975	2.15494	ChiHOPE
-11.6949	3.25902	ChiHOPE
-9.33978	-0.314689	ChiHOPE
-1.78268	-1.93537	ChiHOPE
-2.251	-0.154428	ChiHOPE
-8.4969	5.12896	ChiHOPE
-9.13849	4.39532	ChiHOPE
-7.11714	0.135122	ChiHOPE
-6.39145	-0.156833	ChiHOPE
-9.24586	0.378081	ChiHOPE
-5.56632	-1.68501	Reference QC 1
-10.5141	2.42594	ChiHOPE
-12.1795	-0.690565	ChiHOPE
-4.52563	0.777529	ChiHOPE
-6.50369	1.33458	ChiHOPE
-6.96799	2.73466	ChiHOPE
-5.19729	-0.491919	ChiHOPE
-5.55269	0.395134	ChiHOPE
-6.51873	-2.17377	ChiHOPE
-5.16756	-4.09596	ChiHOPE
-0.521892	-4.33882	ChiHOPE
-0.460168	-2.59577	ChiHOPE
-6.41814	-2.30896	ChiHOPE
-4.99789	-2.68825	ChiHOPE
-5.89573	-3.1372	ChiHOPE
-6.54644	-0.456172	ChiHOPE
-5.0051	0.480411	ChiHOPE
-9.07019	1.60398	ChiHOPE
-6.79237	-4.52458	ChiHOPE
-4.94666	-11.1861	ChiHOPE
-6.96913	-10.1951	ChiHOPE
-9.34535	4.39718	ChiHOPE
-13.2325	2.78453	ChiHOPE
-4.14606	-7.41727	ChiHOPE
-0.942622	-6.40306	ChiHOPE
-5.18649	-0.956008	ChiHOPE
0.552413	-9.71858	ChiHOPE
-0.19897	-9.46427	ChiHOPE
0.0680775	-4.63775	ChiHOPE
-1.08329	-4.2351	ChiHOPE
-4.74064	4.08782	ChiHOPE
-4.66434	0.0874844	Reference QC 2
-4.61164	-3.3288	ChiHOPE
0.245699	-6.21299	ChiHOPE
-4.38035	-4.87795	ChiHOPE
-1.04429	-4.75935	ChiHOPE
-1.45984	-1.53701	ChiHOPE
-6.14688	-8.09971	ChiHOPE
-6.04782	-10.1675	ChiHOPE
-11.0463	-4.00139	ChiHOPE
-6.94907	-2.64846	ChiHOPE
-3.57231	-4.27562	ChiHOPE
-4.6791	-4.31891	ChiHOPE
-4.75349	-3.79583	ChiHOPE
-3.8551	-3.37153	ChiHOPE
-2.50358	-6.66713	ChiHOPE
-4.66335	-6.89178	ChiHOPE
-3.73706	-1.63403	ChiHOPE
-4.11357	-0.979318	ChiHOPE
-2.6866	-8.8244	ChiHOPE
2.25516	-4.6024	ChiHOPE
-3.8029	-3.90985	ChiHOPE
-3.47561	-5.6787	ChiHOPE
-8.19699	-6.67927	ChiHOPE
-3.73903	-4.87885	ChiHOPE
-6.27619	0.121916	Pooled plasma QC
-7.75636	1.53373	ChiHOPE
-6.28367	-0.210232	ChiHOPE
-4.86543	1.6575	ChiHOPE
-7.52808	-2.92446	ChiHOPE
-7.88458	-2.4864	ChiHOPE
-6.43166	0.0476361	ChiHOPE
-4.67205	-3.41589	ChiHOPE
-4.72056	-3.83427	ChiHOPE
-6.18866	-3.25687	ChiHOPE
1.81291	-5.28336	ChiHOPE
-2.85851	-3.50947	ChiHOPE
-2.77225	-4.05392	ChiHOPE
-5.1485	0.652587	ChiHOPE
-5.1861	0.492089	ChiHOPE
-5.5537	0.0324451	ChiHOPE
-5.61979	3.73955	ChiHOPE
-8.91936	6.20438	ChiHOPE
-3.08424	-3.59057	ChiHOPE
-2.6281	-5.98298	ChiHOPE
-3.28672	-8.2331	ChiHOPE
1.41986	-9.03988	ChiHOPE
1.62769	-9.18929	ChiHOPE
-1.15767	-4.94196	ChiHOPE
-7.41572	0.188006	Pooled plasma QC
-9.3045	2.29323	ChiHOPE
-5.89069	-4.8536	ChiHOPE
-5.33732	2.17405	ChiHOPE
-7.15116	3.81502	ChiHOPE
-5.48153	-2.83944	ChiHOPE
-11.2236	5.94216	ChiHOPE
-8.61675	2.63325	ChiHOPE
-10.4986	0.399612	ChiHOPE
-7.68332	5.35624	ChiHOPE
-5.80949	0.344091	ChiHOPE
-4.10404	4.20218	ChiHOPE
-3.99781	1.56609	ChiHOPE
-7.49636	1.00968	ChiHOPE
-9.98271	3.913	ChiHOPE
-6.05549	5.50814	ChiHOPE
-5.33049	-2.67082	Reference QC 1
-6.59482	-3.85799	ChiHOPE
-4.92971	-3.03163	ChiHOPE
-10.4278	-0.878346	ChiHOPE
-10.2023	2.04233	ChiHOPE
-9.3005	9.07213	ChiHOPE
-3.89274	-2.41916	ChiHOPE
-4.99241	-2.45098	ChiHOPE
-7.22686	0.465538	ChiHOPE
-5.81329	1.74398	ChiHOPE
-4.4966	-0.95327	ChiHOPE
-6.48539	1.9184	ChiHOPE
-7.98198	4.38155	ChiHOPE
-8.19619	5.47305	ChiHOPE
-10.2721	1.52253	ChiHOPE
-9.45229	0.870615	ChiHOPE
-2.97404	-3.82342	ChiHOPE
-1.37185	-4.55688	ChiHOPE
-5.00563	-4.71095	ChiHOPE
-5.1213	4.52175	ChiHOPE
-5.55985	2.91576	ChiHOPE
-9.16913	-3.64547	ChiHOPE
-5.80686	-3.70956	ChiHOPE
-10.3674	-1.15644	ChiHOPE
-8.69634	0.995119	ChiHOPE
-9.20228	4.29615	ChiHOPE
-2.5175	-0.568835	Reference QC 2
-1.78697	2.83942	ChiHOPE
-8.8776	3.71527	ChiHOPE
-5.67397	0.217351	ChiHOPE
-4.30665	-0.673739	ChiHOPE
-7.7137	3.5019	ChiHOPE
-7.50212	1.82983	ChiHOPE
-4.56221	-3.65979	ChiHOPE
-6.85297	-4.05882	ChiHOPE
-5.58535	0.480507	ChiHOPE
-3.37064	-0.551794	ChiHOPE
-5.75442	-1.9614	ChiHOPE
-6.27961	-1.61057	ChiHOPE
-4.59461	0.557251	ChiHOPE
-6.66396	-1.71588	ChiHOPE
-6.9668	-1.95324	ChiHOPE
-1.94835	-3.44627	ChiHOPE
-5.64421	-2.52625	ChiHOPE
-6.27799	-0.318468	ChiHOPE
-5.1841	-1.67478	ChiHOPE
-2.4545	-1.0385	ChiHOPE
-4.14019	-1.041	ChiHOPE
-5.45856	4.84116	ChiHOPE
-7.48007	-0.794011	ChiHOPE
-6.70568	3.3753	ChiHOPE
-9.54935	-6.12183	ChiHOPE
-6.18338	-2.05736	Pooled plasma QC
-6.03264	-4.82057	ChiHOPE
0.0350903	-7.15305	ChiHOPE
0.619205	-2.5042	ChiHOPE
-3.51141	-3.10455	ChiHOPE
-4.88142	-1.98401	ChiHOPE
-6.42923	6.01257	ChiHOPE
-6.75805	2.5397	ChiHOPE
-5.19721	4.97851	ChiHOPE
-3.88345	2.61451	ChiHOPE
-4.11536	1.31915	ChiHOPE
-9.34996	5.4977	ChiHOPE
-8.9133	6.64457	ChiHOPE
-6.15724	-0.902452	ChiHOPE
-11.1548	0.228553	ChiHOPE
-8.47928	1.48458	ChiHOPE
-8.81914	0.590968	ChiHOPE
-5.49315	1.39227	ChiHOPE
-7.65281	0.26173	ChiHOPE
-3.69445	-1.665	ChiHOPE
0.0981582	-3.21482	ChiHOPE
0.732659	-6.86062	ChiHOPE
-2.81646	-2.71112	ChiHOPE
-3.45413	-1.49821	ChiHOPE
-2.68255	-3.89403	ChiHOPE
-2.45778	-3.81367	ChiHOPE
-7.15189	-1.28587	Pooled plasma QC
-3.52592	-1.13928	ChiHOPE
-6.42876	1.58693	ChiHOPE
-12.877	5.99638	ChiHOPE
-8.74704	6.06693	ChiHOPE
-7.28989	2.14445	ChiHOPE
-6.53512	3.45268	ChiHOPE
-7.88814	2.33883	ChiHOPE
-7.50748	6.03173	ChiHOPE
-7.04954	4.14007	ChiHOPE
-6.00853	-1.25505	ChiHOPE
-8.03214	7.83985	ChiHOPE
-8.90138	3.1581	ChiHOPE
-0.811177	-8.00168	ChiHOPE
-0.845538	-7.93502	ChiHOPE
-5.90126	-2.47525	ChiHOPE
-5.305	-2.39554	ChiHOPE
-2.877	-1.88791	Reference QC 1
-2.37422	-1.54434	ChiHOPE
-0.779252	-4.50378	ChiHOPE
-5.95164	-4.30849	ChiHOPE
-9.00599	-1.20394	ChiHOPE
-10.5629	12.0091	ChiHOPE
-6.47739	0.937198	ChiHOPE
-8.10106	0.0888208	ChiHOPE
-9.17926	2.26849	ChiHOPE
-9.43616	2.65157	ChiHOPE
-7.8501	1.6316	ChiHOPE
-5.63226	3.36993	ChiHOPE
-3.59128	1.88091	ChiHOPE
-4.17967	2.43607	ChiHOPE
-0.832004	-6.34535	ChiHOPE
-5.33787	-6.45246	ChiHOPE
-4.91577	0.505597	ChiHOPE
-3.05396	-6.89152	ChiHOPE
-5.18557	-2.06437	ChiHOPE
-5.36373	-0.348994	ChiHOPE
-5.11182	-2.39442	ChiHOPE
-2.74556	-1.87936	ChiHOPE
-1.05367	1.33956	ChiHOPE
-0.933067	-2.73274	ChiHOPE
-3.29782	-2.72215	ChiHOPE
-2.44772	-10.7809	ChiHOPE
-5.00813	0.0698914	Reference QC 2
-5.59806	-1.15302	ChiHOPE
2.82358	-7.59572	ChiHOPE
-4.28119	2.80143	ChiHOPE
-10.161	1.22034	ChiHOPE
-4.52672	-6.33409	ChiHOPE
-1.86919	-5.09868	ChiHOPE
-0.491238	2.3545	ChiHOPE
-3.75994	1.18858	ChiHOPE
-8.75911	2.66278	ChiHOPE
-6.14888	4.61707	ChiHOPE
-1.43092	-7.59531	ChiHOPE
-7.0925	0.0289754	ChiHOPE
-3.51616	-0.28361	ChiHOPE
-5.88432	-2.3152	ChiHOPE
-7.45119	-0.6363	ChiHOPE
-9.99126	5.30021	ChiHOPE
-7.32882	7.62865	ChiHOPE
-3.10434	-7.65303	ChiHOPE
-3.41557	-7.41169	ChiHOPE
-4.03777	-9.04989	ChiHOPE
-0.636729	-10.3343	ChiHOPE
-2.32441	-5.60637	ChiHOPE
-5.93086	-8.19712	ChiHOPE
-2.0592	-8.54374	ChiHOPE
-11.444	3.24836	ChiHOPE
-7.79951	-0.313591	Pooled plasma QC
-9.21027	4.88068	ChiHOPE
-10.3242	2.15258	ChiHOPE
-6.45253	2.64681	ChiHOPE
-3.55578	-6.56784	ChiHOPE
-4.05308	-4.71256	ChiHOPE
-7.88346	-2.84545	ChiHOPE
-9.66038	4.07682	ChiHOPE
-9.09565	-3.23084	ChiHOPE
-8.49189	5.97182	ChiHOPE
-11.0476	8.68597	ChiHOPE
-6.9546	-0.556706	ChiHOPE
-9.83567	-1.90478	ChiHOPE
-3.61874	-0.63026	ChiHOPE
-9.46762	-1.02692	ChiHOPE
-7.69758	0.275637	ChiHOPE
-5.20043	0.852822	ChiHOPE
-4.95429	-1.77708	ChiHOPE
-7.1217	4.06425	ChiHOPE
1.01298	-1.33675	ChiHOPE
-6.21494	-0.356325	ChiHOPE
-5.15429	3.36969	ChiHOPE
-4.12104	-1.95916	ChiHOPE
-6.0139	1.22976	ChiHOPE
1.03479	-0.430252	ChiHOPE
-1.72965	-3.28128	ChiHOPE
-4.4054	-0.312613	Pooled plasma QC
-13.4312	13.667	ChiHOPE
-13.3586	7.64047	ChiHOPE
-1.63053	-11.0617	ChiHOPE
-3.13142	-11.4829	ChiHOPE
-6.71591	-1.6539	ChiHOPE
-1.64605	-6.07127	ChiHOPE
-5.3106	-0.166363	ChiHOPE
-6.95524	-5.13166	ChiHOPE
-3.05469	-4.63884	ChiHOPE
-5.92983	-3.37539	ChiHOPE
-6.54286	-2.24656	ChiHOPE
-5.00284	-3.99158	ChiHOPE
-6.84651	-2.64375	ChiHOPE
3.15512	-1.41371	ChiHOPE
2.77992	-2.11307	ChiHOPE
4.06133	6.12124	ChiHOPE
-0.0292596	6.96099	ChiHOPE
3.4893	-5.47031	ChiHOPE
-0.348877	-4.01792	ChiHOPE
1.17349	2.65427	ChiHOPE
1.85903	4.03461	ChiHOPE
-3.26725	6.78825	ChiHOPE
1.00799	-2.14606	Reference QC 1
-1.89797	8.30046	ChiHOPE
4.03303	-1.49146	ChiHOPE
1.47723	0.530319	ChiHOPE
4.39189	-1.95828	ChiHOPE
0.252531	0.138728	ChiHOPE
-5.14216	7.2142	ChiHOPE
-0.93118	5.41327	ChiHOPE
4.56038	-3.31294	ChiHOPE
3.9948	-7.32884	ChiHOPE
0.844513	3.77195	ChiHOPE
2.06085	4.15826	ChiHOPE
4.30156	2.79485	ChiHOPE
0.199959	4.30517	ChiHOPE
1.47257	4.23377	ChiHOPE
0.242024	6.01691	ChiHOPE
4.64566	1.58905	ChiHOPE
2.84744	-0.413787	ChiHOPE
0.57615	1.7309	ChiHOPE
6.09536	2.02486	ChiHOPE
5.44276	-2.04008	ChiHOPE
3.75585	0.75882	ChiHOPE
3.64724	2.30441	ChiHOPE
3.68062	1.65228	ChiHOPE
5.04695	1.45956	Reference QC 2
5.71037	2.58337	ChiHOPE
6.22926	1.94534	ChiHOPE
7.62235	-3.20913	ChiHOPE
5.81659	-5.43187	ChiHOPE
0.6141	15.1422	ChiHOPE
-0.624588	12.0298	ChiHOPE
5.81704	-6.8941	ChiHOPE
8.5516	-7.66708	ChiHOPE
9.05046	-2.54998	ChiHOPE
0.265153	2.24885	ChiHOPE
2.16819	4.59559	ChiHOPE
2.74699	4.27854	ChiHOPE
-0.00138952	4.3012	ChiHOPE
6.50284	1.83527	ChiHOPE
5.46809	2.87933	ChiHOPE
2.12349	-0.6843	ChiHOPE
5.41196	-1.63024	ChiHOPE
1.54864	1.04761	ChiHOPE
-2.13421	-1.3692	ChiHOPE
6.1691	1.39432	ChiHOPE
3.27737	1.36392	ChiHOPE
2.47305	7.51391	ChiHOPE
-2.10633	6.92581	ChiHOPE
2.94923	-0.735361	ChiHOPE
6.37339	-14.7916	ChiHOPE
11.6526	-13.3292	ChiHOPE
4.06673	-1.31869	ChiHOPE
5.733	-1.29971	ChiHOPE
5.67953	-2.74707	ChiHOPE
6.50063	-1.94076	ChiHOPE
2.5756	5.28097	ChiHOPE
8.58246	-5.2866	ChiHOPE
7.83242	-5.74307	ChiHOPE
3.05875	3.22838	ChiHOPE
3.26853	-0.193656	ChiHOPE
5.33434	1.0048	ChiHOPE
8.44068	1.67257	ChiHOPE
4.35198	-0.0756711	ChiHOPE
-3.04211	1.11373	Pooled plasma QC
4.98245	-6.31982	ChiHOPE
3.69007	2.18639	ChiHOPE
0.936741	0.669211	ChiHOPE
4.66451	-3.91508	ChiHOPE
1.71274	-0.987731	ChiHOPE
2.11729	1.70944	ChiHOPE
1.61751	2.96377	ChiHOPE
4.19662	1.9622	ChiHOPE
5.63923	-0.528858	ChiHOPE
4.54305	3.22314	ChiHOPE
3.01816	6.82547	ChiHOPE
3.17462	-3.62735	ChiHOPE
4.31182	-4.06911	ChiHOPE
-4.34768	4.73354	ChiHOPE
0.790766	-1.57648	Reference QC 1
2.81406	4.53442	ChiHOPE
-3.07818	7.56792	ChiHOPE
1.99218	11.7162	ChiHOPE
1.93507	1.5899	ChiHOPE
5.64098	-1.63274	ChiHOPE
3.74954	2.8616	ChiHOPE
2.43251	0.499648	ChiHOPE
3.35925	0.67959	ChiHOPE
-0.325285	5.0944	ChiHOPE
6.77664	1.46067	ChiHOPE
5.77501	4.0384	ChiHOPE
-0.732344	9.30691	ChiHOPE
0.685263	8.10071	ChiHOPE
-0.480326	9.05329	ChiHOPE
0.649762	10.4526	ChiHOPE
7.03437	-1.37685	ChiHOPE
0.046496	5.09251	ChiHOPE
0.633214	7.30792	ChiHOPE
3.74703	-1.0247	ChiHOPE
2.46465	-1.28534	ChiHOPE
3.77931	6.11436	ChiHOPE
2.77121	1.91675	ChiHOPE
-1.2372	10.2138	ChiHOPE
3.42736	-1.49754	ChiHOPE
3.33521	-1.97604	ChiHOPE
2.4653	0.885192	Reference QC 2
2.27251	3.53332	ChiHOPE
4.7952	-0.177492	ChiHOPE
8.21522	-1.30874	ChiHOPE
1.9334	3.57122	ChiHOPE
3.74282	-1.96589	ChiHOPE
6.25966	-1.24397	ChiHOPE
-2.62472	-1.28011	Pooled plasma QC
-2.39726	-6.49464	ChiHOPE
-5.09563	-2.43025	ChiHOPE
-1.4138	-5.00697	ChiHOPE
-3.35809	-6.05469	ChiHOPE
-6.64531	4.52888	ChiHOPE
-6.12196	6.66417	ChiHOPE
-0.836818	-0.125825	ChiHOPE
-3.19561	-1.9351	ChiHOPE
-4.8515	-4.27385	ChiHOPE
-3.53926	2.20168	ChiHOPE
-3.85638	3.96884	ChiHOPE
-9.6874	5.53001	ChiHOPE
-5.86969	4.34426	ChiHOPE
-2.61819	-2.60999	ChiHOPE
-0.88642	-5.48075	ChiHOPE
1.32772	-8.86597	ChiHOPE
1.13725	-6.3506	ChiHOPE
2.70209	-6.13019	ChiHOPE
-2.78848	-3.56399	ChiHOPE
-3.70406	-1.71003	ChiHOPE
-10.1517	1.19355	ChiHOPE
-5.16428	2.67193	ChiHOPE
-2.98896	-1.41666	ChiHOPE
-4.01443	-0.954274	Pooled plasma QC
0.697496	-5.89671	ChiHOPE
-4.10509	3.46124	ChiHOPE
-4.86859	0.502746	ChiHOPE
-1.77473	-6.88582	ChiHOPE
-1.297	-6.14099	ChiHOPE
-5.47419	0.0128301	ChiHOPE
-6.72799	1.81504	ChiHOPE
-0.973926	-2.2273	ChiHOPE
-1.48709	-2.32104	ChiHOPE
-3.4848	-2.92319	ChiHOPE
-0.936314	-2.09844	ChiHOPE
-3.92472	1.29704	ChiHOPE
-3.71534	-3.20008	ChiHOPE
-1.49647	-3.26949	ChiHOPE
-0.463459	-0.843838	ChiHOPE
-4.34211	-1.83351	ChiHOPE
-2.32566	-1.46672	Reference QC 1
-3.32445	-5.98786	ChiHOPE
2.46564	-7.0633	ChiHOPE
-3.50683	2.81695	ChiHOPE
-4.21436	3.0897	ChiHOPE
-4.1054	-2.38649	ChiHOPE
-5.15296	-1.38034	ChiHOPE
-4.68889	-0.863274	ChiHOPE
-5.91972	4.96449	ChiHOPE
-5.36191	5.32676	ChiHOPE
-6.25157	5.28577	ChiHOPE
-5.27775	5.08185	ChiHOPE
-8.75788	1.97648	ChiHOPE
-0.82337	-2.32835	ChiHOPE
-5.71777	4.4074	ChiHOPE
-8.59951	4.92137	ChiHOPE
-3.50694	0.680772	ChiHOPE
-7.14015	5.34239	ChiHOPE
-1.86482	-1.07177	ChiHOPE
-2.3727	0.271713	ChiHOPE
-3.19898	-2.0686	ChiHOPE
-5.75948	-3.0733	ChiHOPE
-1.32596	-6.40089	ChiHOPE
-1.5727	-6.37595	ChiHOPE
0.169571	-0.16698	ChiHOPE
-6.27142	-1.30072	Reference QC 2
4.43411	-13.3038	ChiHOPE
-1.50317	5.54336	ChiHOPE
-5.78204	6.54293	ChiHOPE
-0.255147	-3.30963	ChiHOPE
-1.0306	-4.81882	ChiHOPE
-5.99788	2.07375	ChiHOPE
-3.83398	2.3415	ChiHOPE
-5.69254	5.70878	ChiHOPE
-3.67047	6.23192	ChiHOPE
-3.04256	-2.38254	ChiHOPE
-1.44838	-6.55357	ChiHOPE
1.29677	-13.4555	ChiHOPE
-2.32673	-0.198095	ChiHOPE
-2.15178	-1.42502	ChiHOPE
-7.52697	1.4682	ChiHOPE
-4.40066	0.487142	ChiHOPE
-6.15846	-1.30557	ChiHOPE
-4.37848	-11.5294	ChiHOPE
-7.47406	5.19553	ChiHOPE
-4.92762	7.64767	ChiHOPE
-3.46822	-3.16453	ChiHOPE
-6.13252	-2.76367	ChiHOPE
2.30269	-7.69607	ChiHOPE
-4.03577	-3.77706	ChiHOPE
0.347909	-1.26028	ChiHOPE
-4.96573	-4.83234	ChiHOPE
-10.8338	-2.38985	Pooled plasma QC
-4.63108	-2.00389	ChiHOPE
-9.07365	2.50033	ChiHOPE
-8.29375	4.14551	ChiHOPE
-3.17551	0.726499	ChiHOPE
-5.258	0.507163	ChiHOPE
-1.17212	-5.11466	ChiHOPE
-2.11859	-4.51873	ChiHOPE
-1.15511	-4.11606	ChiHOPE
-3.13411	1.04513	ChiHOPE
-0.742685	-6.02843	ChiHOPE
2.75581	0.375507	ChiHOPE
9.62985	5.35173	ChiHOPE
3.91553	2.2304	ChiHOPE
2.48477	3.03534	ChiHOPE
9.05984	-1.52357	ChiHOPE
-0.795315	9.73288	ChiHOPE
3.21865	-6.42469	ChiHOPE
8.59648	-1.29124	ChiHOPE
5.5706	-4.51328	ChiHOPE
3.56472	2.09705	ChiHOPE
4.4511	4.61418	ChiHOPE
3.5031	9.23501	ChiHOPE
0.998468	11.0765	ChiHOPE
8.33565	-3.79688	ChiHOPE
6.57318	-4.56642	ChiHOPE
5.8985	-1.50079	Reference QC 1
4.17078	1.95667	ChiHOPE
3.68125	2.0401	ChiHOPE
6.70134	-5.29418	ChiHOPE
4.50873	-2.1029	ChiHOPE
3.89577	-0.438361	ChiHOPE
2.36284	0.989941	ChiHOPE
7.84688	3.01942	ChiHOPE
4.782	4.10406	ChiHOPE
3.80632	-5.33067	ChiHOPE
7.40827	-4.37518	ChiHOPE
1.60054	4.42431	ChiHOPE
0.18463	6.1703	ChiHOPE
3.37808	1.01914	ChiHOPE
4.35248	1.98443	ChiHOPE
4.93144	-2.58102	ChiHOPE
6.8945	-1.46563	ChiHOPE
5.35535	-2.21961	ChiHOPE
2.57913	-0.58426	ChiHOPE
7.80951	-5.2982	ChiHOPE
9.50244	-7.72731	ChiHOPE
5.26737	-3.31838	ChiHOPE
2.25633	2.12513	ChiHOPE
3.65108	2.47829	ChiHOPE
7.99473	2.42299	Reference QC 2
-0.741904	10.1657	ChiHOPE
2.22113	6.82461	ChiHOPE
0.219492	8.81052	ChiHOPE
1.92943	5.5281	ChiHOPE
2.40804	7.67886	ChiHOPE
8.0718	6.58665	ChiHOPE
6.45065	5.21128	ChiHOPE
8.96231	-1.21911	ChiHOPE
8.3964	-1.86064	ChiHOPE
-0.342054	7.88018	ChiHOPE
2.52813	4.45109	ChiHOPE
8.72078	-5.48054	ChiHOPE
7.89361	0.719469	ChiHOPE
3.85808	0.0202574	ChiHOPE
5.74587	-0.994686	ChiHOPE
6.78061	-2.23608	ChiHOPE
5.19287	-1.31054	ChiHOPE
3.16501	5.58284	ChiHOPE
4.15243	7.40684	ChiHOPE
2.73501	4.76235	ChiHOPE
4.23845	5.84856	ChiHOPE
3.40128	-1.42326	ChiHOPE
3.96005	1.08642	ChiHOPE
2.71955	1.82514	Pooled plasma QC
3.65851	-0.103421	ChiHOPE
3.23303	2.91462	ChiHOPE
8.38835	-1.90966	ChiHOPE
7.57119	0.442373	ChiHOPE
4.40818	3.17085	ChiHOPE
7.96129	-1.46004	ChiHOPE
3.10106	10.191	ChiHOPE
2.30811	14.0187	ChiHOPE
5.4625	0.183155	ChiHOPE
4.75664	5.37316	ChiHOPE
0.855228	8.36766	ChiHOPE
0.0129844	7.87366	ChiHOPE
2.66697	3.19585	ChiHOPE
0.483029	4.37127	ChiHOPE
3.23817	4.34701	ChiHOPE
1.32215	5.03818	ChiHOPE
7.25143	-2.9756	ChiHOPE
6.91036	0.231255	ChiHOPE
7.83929	-1.94955	ChiHOPE
5.72555	-2.94414	ChiHOPE
3.36758	4.32806	ChiHOPE
1.85546	4.58505	ChiHOPE
6.87194	-1.81927	ChiHOPE
5.03476	1.56046	Pooled plasma QC
3.51122	-3.18369	ChiHOPE
-3.8822	11.6509	ChiHOPE
-1.05135	11.5145	ChiHOPE
-4.78458	5.03532	ChiHOPE
2.18644	6.00787	ChiHOPE
1.74746	0.489168	ChiHOPE
3.67512	2.63397	ChiHOPE
6.15006	-2.72987	ChiHOPE
-0.367433	-0.474711	ChiHOPE
4.98841	-0.104149	ChiHOPE
6.30632	-3.69791	ChiHOPE
7.40644	0.713914	ChiHOPE
6.64398	-5.30599	ChiHOPE
3.58514	-2.10036	ChiHOPE
9.41809	-2.25913	ChiHOPE
4.71667	-2.29494	ChiHOPE
8.38567	0.729907	Reference QC 1
6.92045	2.89737	ChiHOPE
6.36958	3.20255	ChiHOPE
7.42093	2.95521	ChiHOPE
6.51678	2.28827	ChiHOPE
6.81955	-4.43863	ChiHOPE
8.41607	-5.87651	ChiHOPE
7.12253	-3.77967	ChiHOPE
7.39402	-0.875754	ChiHOPE
4.44133	0.129833	ChiHOPE
8.19248	4.8398	ChiHOPE
7.26669	2.9459	ChiHOPE
16.0171	-6.79816	ChiHOPE
13.8055	-1.34243	ChiHOPE
12.2881	-0.818394	ChiHOPE
14.1685	0.113134	ChiHOPE
3.65018	-2.31543	ChiHOPE
14.3853	0.112774	ChiHOPE
12.824	-0.439038	ChiHOPE
11.7324	-3.63992	ChiHOPE
7.91089	-5.70576	ChiHOPE
11.1883	5.57177	ChiHOPE
7.99243	6.40082	ChiHOPE
6.89225	8.50807	ChiHOPE
8.16852	7.02996	ChiHOPE
10.3128	-2.74779	ChiHOPE
11.0859	1.12398	Reference QC 2
3.31906	5.003	ChiHOPE
13.2963	-4.25274	ChiHOPE
12.3327	-5.13086	ChiHOPE
16.4336	-6.37491	ChiHOPE
10.5031	-0.891965	ChiHOPE
9.9695	-3.07715	ChiHOPE
11.3995	0.183026	ChiHOPE
13.0572	0.260062	ChiHOPE
10.8996	2.69224	ChiHOPE
8.1971	3.07266	ChiHOPE
15.7812	0.550906	ChiHOPE
2.98539	6.12556	ChiHOPE
8.25206	2.7165	ChiHOPE
5.96614	0.535154	ChiHOPE
7.26009	1.36464	ChiHOPE
8.26771	1.37452	ChiHOPE
6.68021	4.57189	ChiHOPE
6.38784	5.96038	ChiHOPE
3.58624	8.74419	ChiHOPE
8.11653	9.71529	ChiHOPE
7.37629	0.247725	ChiHOPE
6.12881	-0.807908	ChiHOPE
8.28604	-0.680735	ChiHOPE
8.61228	-1.17926	ChiHOPE
7.2063	-0.113356	ChiHOPE
6.64666	4.31608	Pooled plasma QC
7.07302	0.0626475	ChiHOPE
5.58691	2.51875	ChiHOPE
7.91364	-1.50933	ChiHOPE
10.3542	-2.10211	ChiHOPE
5.48824	1.82644	ChiHOPE
8.95248	-0.0859038	ChiHOPE
-0.288465	1.33149	ChiHOPE
8.12021	2.49372	ChiHOPE
10.3893	1.1786	ChiHOPE
5.03562	2.79065	ChiHOPE
7.67411	0.943889	ChiHOPE
8.76859	0.500714	ChiHOPE
11.0073	-2.31951	ChiHOPE
5.98045	5.76015	ChiHOPE
12.2588	-2.75807	ChiHOPE
12.2521	-0.274515	ChiHOPE
11.7576	-2.38931	ChiHOPE
4.54685	-1.84652	ChiHOPE
12.0554	-2.16939	ChiHOPE
9.86634	-1.54103	ChiHOPE
8.20421	-0.707744	ChiHOPE
9.88113	1.37037	ChiHOPE
12.313	-1.10635	ChiHOPE
9.9986	1.8202	ChiHOPE
5.87499	3.20495	ChiHOPE
6.83058	1.5558	Pooled plasma QC
4.81023	2.56201	ChiHOPE
5.01597	1.96984	ChiHOPE
5.92802	1.94584	ChiHOPE
10.9314	-3.79381	ChiHOPE
11.2524	-4.823	ChiHOPE
1.53605	4.66965	ChiHOPE
7.49903	3.08472	ChiHOPE
8.04823	5.40791	ChiHOPE
14.0228	-8.34978	ChiHOPE
14.2619	-9.00036	ChiHOPE
5.21044	6.27265	ChiHOPE
4.32052	9.49464	ChiHOPE
7.51548	2.40245	ChiHOPE
-0.261125	-8.6143	ChiHOPE
-2.59278	2.52873	ChiHOPE
-3.30384	2.57066	ChiHOPE
-3.92932	0.309904	ChiHOPE
-1.69659	-1.75258	ChiHOPE
-0.0707033	-1.669	ChiHOPE
-2.3691	-1.73564	ChiHOPE
-1.08676	-4.62422	ChiHOPE
-8.30675	7.68677	ChiHOPE
-9.99558	6.14558	ChiHOPE
-1.42514	-0.382092	ChiHOPE
-6.29042	2.50728	ChiHOPE
-5.22287	0.461572	ChiHOPE
-3.9775	2.56298	ChiHOPE
-3.93265	2.41931	ChiHOPE
-8.91386	1.64379	ChiHOPE
-4.00196	-6.21255	ChiHOPE
-0.276045	-6.65706	ChiHOPE
-6.75859	3.94587	ChiHOPE
-4.79556	0.398113	ChiHOPE
-8.4125	6.73338	ChiHOPE
-9.79155	9.29963	ChiHOPE
-2.04474	-0.583565	ChiHOPE
-11.0048	-1.16239	Pooled plasma QC
-8.97126	0.240562	ChiHOPE
-3.24126	-4.84379	ChiHOPE
-4.19735	-2.60784	ChiHOPE
-1.30245	-6.81751	ChiHOPE
-8.82748	-6.11769	ChiHOPE
0.120675	-10.2526	ChiHOPE
-2.188	-7.62538	ChiHOPE
-7.66448	2.90492	ChiHOPE
-7.11782	6.34771	ChiHOPE
-0.67628	-3.33535	ChiHOPE
-2.91843	-3.49283	ChiHOPE
-5.44932	1.0008	ChiHOPE
-3.05619	-4.69556	ChiHOPE
-6.27073	-2.37555	ChiHOPE
-6.87599	-1.29983	ChiHOPE
-2.60124	-4.13217	ChiHOPE
-6.32769	-1.00576	ChiHOPE
-5.07055	-1.5097	ChiHOPE
-0.606448	-5.66529	ChiHOPE
-0.536925	-5.49018	ChiHOPE
-0.733055	-2.92923	ChiHOPE
-1.46699	-2.48643	ChiHOPE
-2.10123	1.59577	ChiHOPE
-10.7009	0.396659	Pooled plasma QC
-8.06094	-4.79359	ChiHOPE
-1.81432	-3.81371	ChiHOPE
-3.88078	-2.46125	ChiHOPE
-3.21003	-4.613	ChiHOPE
-3.52661	-5.45042	ChiHOPE
-10.1269	1.44816	ChiHOPE
-5.71128	1.61452	ChiHOPE
-1.29856	-4.63985	ChiHOPE
-4.12737	0.83035	ChiHOPE
-7.17496	4.79724	ChiHOPE
-2.53211	-3.99564	ChiHOPE
-3.29592	-6.74737	ChiHOPE
-1.51889	-7.17504	ChiHOPE
-1.54985	-5.47057	ChiHOPE
-6.54252	-0.0466181	ChiHOPE
-0.980027	-4.35854	Reference QC 1
-2.655	-2.00566	ChiHOPE
-4.04127	-6.20526	ChiHOPE
-3.57276	-8.17637	ChiHOPE
-4.07947	-1.95826	ChiHOPE
-4.09307	-1.29082	ChiHOPE
-2.13496	-2.62376	ChiHOPE
-6.11323	-3.18661	ChiHOPE
-4.46141	-0.203087	ChiHOPE
-4.11307	0.0473158	ChiHOPE
-4.39594	4.10041	ChiHOPE
-5.40635	-3.23221	ChiHOPE
-8.69588	-2.7098	ChiHOPE
-3.33186	-0.245941	ChiHOPE
-2.92824	-0.163821	ChiHOPE
-4.75687	-0.679571	ChiHOPE
0.483698	-6.31165	ChiHOPE
-3.32537	-3.69831	ChiHOPE
-2.81197	-3.73647	ChiHOPE
0.554317	-6.14416	ChiHOPE
6.25822	-10.4096	ChiHOPE
-4.87399	-1.16447	ChiHOPE
-1.44093	-3.38476	ChiHOPE
-5.61728	2.08443	ChiHOPE
-4.42098	1.7199	Reference QC 2
1.55808	-4.7257	ChiHOPE
-7.31015	0.234483	ChiHOPE
-4.12722	-1.18062	ChiHOPE
-6.01769	-2.84178	ChiHOPE
-3.59436	-2.168	ChiHOPE
-5.09168	0.984092	ChiHOPE
-1.19203	-3.90445	ChiHOPE
-0.850719	-2.07419	ChiHOPE
-7.10746	3.3528	ChiHOPE
-7.91112	4.11929	ChiHOPE
-7.94196	3.88768	ChiHOPE
-2.05941	0.785204	ChiHOPE
-3.12175	-1.94221	ChiHOPE
-2.96906	-4.17627	ChiHOPE
-10.4785	3.25664	ChiHOPE
-6.83163	2.10001	ChiHOPE
-5.90716	7.2093	ChiHOPE
-7.11081	5.50419	ChiHOPE
-5.30816	-2.07389	ChiHOPE
-1.73246	-5.55012	ChiHOPE
-5.82449	-6.71075	ChiHOPE
-0.844413	-10.8191	ChiHOPE
-0.186994	-8.57941	ChiHOPE
-1.29772	-11.5125	ChiHOPE
-1.22535	0.216722	ChiHOPE
-2.63542	-0.302254	ChiHOPE
-6.71185	0.0421625	Pooled plasma QC
-1.59233	-5.50561	ChiHOPE
-3.32727	-3.9904	ChiHOPE
-0.861472	-5.98923	ChiHOPE
-1.6842	-5.1191	ChiHOPE
-2.15342	0.504263	ChiHOPE
-0.341153	-9.90953	ChiHOPE
-6.64437	1.00392	ChiHOPE
-3.04402	-0.580809	ChiHOPE
-2.37475	-4.29194	ChiHOPE
-4.28113	0.713402	ChiHOPE
-4.54079	-2.18274	ChiHOPE
-8.15385	5.07221	ChiHOPE
-1.35818	-9.85882	ChiHOPE
-2.4559	-4.85196	ChiHOPE
2.59009	-9.34045	ChiHOPE
-6.6099	5.95076	ChiHOPE
-10.0859	5.4366	ChiHOPE
-7.76428	3.57166	ChiHOPE
-8.24399	6.25365	ChiHOPE
-3.81156	-11.7135	ChiHOPE
-0.812103	-6.60223	ChiHOPE
-6.9978	0.423654	Pooled plasma QC
-2.87855	-3.75618	ChiHOPE
-3.87971	-2.67526	ChiHOPE
-7.63535	5.35039	ChiHOPE
-6.75224	5.93383	ChiHOPE
-5.00689	-0.89556	ChiHOPE
-4.83238	0.758605	ChiHOPE
-0.142074	1.26189	ChiHOPE
-4.57911	3.84903	ChiHOPE
-5.50834	2.65317	ChiHOPE
-2.12441	-0.757164	ChiHOPE
-2.24359	-2.86275	ChiHOPE
-5.67689	-0.0502505	ChiHOPE
-2.25151	-1.48655	ChiHOPE
-2.36206	-1.93996	ChiHOPE
-0.543872	-0.396306	ChiHOPE
-4.34617	3.36457	ChiHOPE
-2.59249	-2.96635	Reference QC 1
-5.19975	4.90904	ChiHOPE
-1.32438	-2.1997	ChiHOPE
-2.01154	-2.61449	ChiHOPE
1.71119	-9.77525	ChiHOPE
-2.50003	-4.88536	ChiHOPE
2.08945	-7.44024	ChiHOPE
-2.30172	-0.12389	ChiHOPE
-5.3277	2.77051	ChiHOPE
-4.25587	-1.33006	ChiHOPE
0.566193	-3.01126	ChiHOPE
-4.50569	-0.99277	ChiHOPE
-4.10357	-0.0520255	ChiHOPE
-4.71597	2.02461	ChiHOPE
-2.0477	1.57594	ChiHOPE
0.227526	-3.76321	ChiHOPE
-5.16654	-2.87923	ChiHOPE
-6.28029	9.16403	ChiHOPE
-7.8514	9.27668	ChiHOPE
-3.76319	-7.31445	ChiHOPE
2.45377	-2.99329	ChiHOPE
-1.26557	0.0965735	ChiHOPE
-1.91311	2.61075	ChiHOPE
1.21944	-7.65793	ChiHOPE
0.6793	-6.92001	ChiHOPE
2.47325	-4.60349	ChiHOPE
-3.07288	1.00406	Reference QC 2
-2.61949	-2.16228	ChiHOPE
-1.43306	-0.0577418	ChiHOPE
-2.47884	0.739336	ChiHOPE
-2.55789	0.737978	ChiHOPE
-1.75495	-1.37069	ChiHOPE
-3.24585	-0.768322	ChiHOPE
-3.90315	-1.44481	ChiHOPE
-3.22713	-2.9463	ChiHOPE
-7.2172	3.52328	ChiHOPE
-4.33737	3.10495	ChiHOPE
-4.45201	-1.17281	ChiHOPE
-4.30669	0.744697	ChiHOPE
-1.25332	-3.42016	ChiHOPE
-5.47849	-2.11511	ChiHOPE
-2.52333	-3.37761	ChiHOPE
0.787098	-7.48903	ChiHOPE
0.0701191	-8.02477	ChiHOPE
-8.58278	6.80313	ChiHOPE
-6.90147	0.353368	ChiHOPE
-3.91622	-1.81156	ChiHOPE
-6.27381	0.789885	ChiHOPE
-5.51348	-0.394751	ChiHOPE
-6.5237	1.0347	ChiHOPE
-2.23339	0.395073	ChiHOPE
-4.1484	-0.969733	ChiHOPE
-1.5745	-3.34816	ChiHOPE
-3.92624	-3.17915	ChiHOPE
-2.106	-3.156	ChiHOPE
-8.22221	0.0234621	Pooled plasma QC
-4.31512	-3.51927	ChiHOPE
-3.09519	-5.27158	ChiHOPE
-4.89283	-3.80215	ChiHOPE
-6.80175	-4.59858	ChiHOPE
-3.95571	-2.03748	ChiHOPE
-3.70258	-5.20482	ChiHOPE
-4.76764	-1.81816	ChiHOPE
-2.00629	-0.411368	ChiHOPE
-3.39964	1.66267	ChiHOPE
-2.19731	-5.46084	ChiHOPE
-1.50515	-2.17681	ChiHOPE
-0.94206	0.854266	ChiHOPE
-3.85697	1.19438	ChiHOPE
-1.54281	-2.20186	ChiHOPE
-3.12451	-1.06392	ChiHOPE
-6.98098	-1.18943	ChiHOPE
-9.33481	0.959616	ChiHOPE
-6.26676	1.55789	ChiHOPE
-7.75732	1.01013	ChiHOPE
-2.93716	-2.28233	ChiHOPE
-6.16307	-0.896707	ChiHOPE
-5.32626	-5.89631	ChiHOPE
-2.6936	-6.7136	ChiHOPE
-2.86977	-6.11873	ChiHOPE
-1.03128	-8.76829	ChiHOPE
-0.753303	-1.04395	ChiHOPE
-4.92028	-2.00577	ChiHOPE
-9.81078	4.96318	ChiHOPE
-8.23947	5.17622	ChiHOPE
-1.3589	-3.99234	ChiHOPE
0.677744	-5.48563	ChiHOPE
-3.48165	-2.06323	ChiHOPE
-5.05956	-0.0503451	ChiHOPE
-4.57404	3.76095	ChiHOPE
-5.55208	-1.71657	ChiHOPE
-7.30546	1.28162	ChiHOPE
-6.63505	-2.27013	ChiHOPE
-5.39295	-3.51024	ChiHOPE
-1.40947	-6.11742	Reference QC 1
-0.647429	-0.476419	ChiHOPE
-2.38302	-4.27036	ChiHOPE
-3.4877	-1.57938	ChiHOPE
-2.35014	-1.17573	ChiHOPE
-2.92535	-9.23955	ChiHOPE
-0.284875	-7.42732	ChiHOPE
-8.66808	3.87171	ChiHOPE
-3.67288	-3.33673	ChiHOPE
-7.24866	-0.300761	ChiHOPE
-5.08618	-6.44451	ChiHOPE
-2.40344	-3.85034	ChiHOPE
-6.9411	1.03164	ChiHOPE
-7.62138	1.25181	ChiHOPE
-6.65766	-0.24047	ChiHOPE
-4.70077	-2.18215	ChiHOPE
-5.70813	1.04448	ChiHOPE
-1.81703	-4.72109	ChiHOPE
-2.83293	-6.63983	ChiHOPE
-7.87567	3.64185	ChiHOPE
-4.24001	-4.69997	ChiHOPE
-3.43984	-3.5636	ChiHOPE
-8.02584	-0.828482	ChiHOPE
-6.22195	-0.772971	ChiHOPE
-2.82768	-1.88239	Reference QC 2
-4.19842	-0.461168	ChiHOPE
-5.06544	-0.767302	ChiHOPE
-5.32492	-2.81782	ChiHOPE
-2.538	-2.79799	ChiHOPE
-3.05566	-1.63819	ChiHOPE
-3.37812	-4.14442	ChiHOPE
-3.68323	-2.2092	ChiHOPE
-8.94083	3.17026	ChiHOPE
-8.03983	4.13348	ChiHOPE
-3.55006	-1.92904	ChiHOPE
-3.52686	-0.955703	ChiHOPE
-2.77451	-7.35255	ChiHOPE
-2.59443	-4.48286	ChiHOPE
-4.22459	-2.80438	ChiHOPE
2.86283	-9.74581	ChiHOPE
-2.36741	-7.42616	ChiHOPE
-6.61511	2.75498	ChiHOPE
-2.33275	2.65938	ChiHOPE
-4.162	-1.99581	ChiHOPE
-6.70015	-0.827434	ChiHOPE
-11.7916	1.26114	ChiHOPE
-3.42017	-7.0688	ChiHOPE
-1.31723	-6.21347	ChiHOPE
-10.8664	1.80115	ChiHOPE
-6.81476	3.9905	ChiHOPE
-5.63206	-6.15275	ChiHOPE
-1.04203	-0.561379	Pooled plasma QC
1.43162	-4.76316	ChiHOPE
-7.75733	-11.7039	ChiHOPE
-4.29675	-6.15845	ChiHOPE
-1.35805	-3.86804	ChiHOPE
-1.72397	-5.28382	ChiHOPE
-4.76653	3.32487	ChiHOPE
-7.72582	0.882929	ChiHOPE
-4.58513	2.1286	ChiHOPE
-0.58077	-0.280322	ChiHOPE
-3.86684	0.957921	ChiHOPE
-4.66696	-0.682359	ChiHOPE
-6.18611	-0.62553	ChiHOPE
-7.35732	-0.0910314	ChiHOPE
-6.33349	0.869815	ChiHOPE
-4.31436	0.178683	ChiHOPE
-7.35799	1.93916	ChiHOPE
-3.75815	2.23125	ChiHOPE
2.84871	-4.68182	ChiHOPE
-5.55518	1.82099	ChiHOPE
-0.137736	-7.65809	ChiHOPE
-0.859223	-7.82904	ChiHOPE
-2.33055	1.69406	ChiHOPE
-4.00893	1.73271	ChiHOPE
-3.42059	1.3082	ChiHOPE
-3.08057	-2.04567	ChiHOPE
-3.7957	-2.33895	Pooled plasma QC
1.49093	-6.7551	ChiHOPE
-4.88137	0.110188	ChiHOPE
-3.16565	-2.84426	ChiHOPE
2.94522	-6.1206	ChiHOPE
0.176505	-3.40314	ChiHOPE
-0.456337	-5.88666	ChiHOPE
0.716034	-4.51855	ChiHOPE
-3.15159	-5.53192	ChiHOPE
0.974724	-9.77714	ChiHOPE
-0.985807	-9.22452	ChiHOPE
-5.54167	8.72838	ChiHOPE
1.56019	-13.2244	ChiHOPE
3.16475	-13.772	ChiHOPE
-2.28949	-3.13066	ChiHOPE
9.04921	-2.43311	ChiHOPE
7.52977	-3.05922	ChiHOPE
7.42239	-2.0279	ChiHOPE
8.83956	-5.28804	ChiHOPE
8.01167	-2.41494	ChiHOPE
4.56155	1.57486	ChiHOPE
4.46939	6.58267	ChiHOPE
6.46935	7.54931	ChiHOPE
6.46485	4.65567	ChiHOPE
7.32449	4.79879	ChiHOPE
14.3812	-6.34182	ChiHOPE
7.68682	0.715663	Reference QC 1
13.907	-2.38257	ChiHOPE
12.5224	-6.17406	ChiHOPE
11.463	-7.44757	ChiHOPE
4.76413	8.37716	ChiHOPE
4.03239	8.39728	ChiHOPE
4.78603	4.31205	ChiHOPE
6.82587	1.97417	ChiHOPE
8.83828	0.311939	ChiHOPE
6.70209	1.13776	ChiHOPE
7.91418	6.38827	ChiHOPE
6.20892	8.16051	ChiHOPE
10.4651	0.93379	ChiHOPE
7.52624	-0.872443	ChiHOPE
9.91572	-2.10292	ChiHOPE
11.0492	-2.62129	ChiHOPE
8.07966	-2.01403	ChiHOPE
5.99532	-2.47024	ChiHOPE
5.74927	5.72855	ChiHOPE
7.64174	3.16075	ChiHOPE
8.28225	-6.50903	ChiHOPE
9.05227	-3.99499	ChiHOPE
10.1578	-4.92242	ChiHOPE
4.45269	9.09603	ChiHOPE
8.15041	2.52228	Reference QC 2
0.597147	5.88978	ChiHOPE
4.04922	1.37268	ChiHOPE
7.40182	1.00936	ChiHOPE
7.38895	0.417027	ChiHOPE
6.45944	3.20252	ChiHOPE
3.15555	0.612399	ChiHOPE
-1.55279	5.0678	ChiHOPE
1.15001	8.28949	ChiHOPE
5.88915	1.06701	ChiHOPE
5.10336	1.86394	ChiHOPE
2.88949	7.69952	ChiHOPE
3.66073	7.47124	ChiHOPE
8.5701	0.249645	ChiHOPE
8.06233	-1.29671	ChiHOPE
6.63782	0.631894	ChiHOPE
3.72609	3.19855	ChiHOPE
4.79057	7.37886	ChiHOPE
2.5983	8.5012	ChiHOPE
5.79316	7.29784	ChiHOPE
4.23432	8.55872	ChiHOPE
2.21997	9.4103	ChiHOPE
5.02006	5.2514	ChiHOPE
7.47159	5.32089	ChiHOPE
3.47241	5.16655	Pooled plasma QC
5.9732	3.83691	ChiHOPE
6.2545	2.8144	ChiHOPE
5.73056	2.20657	ChiHOPE
7.20514	5.20948	ChiHOPE
7.55086	3.33908	ChiHOPE
5.63198	2.91053	ChiHOPE
10.5486	-5.42396	ChiHOPE
10.3862	-6.6704	ChiHOPE
9.42517	-1.84825	ChiHOPE
8.19308	-0.482106	ChiHOPE
7.85752	2.75914	ChiHOPE
9.29575	6.0173	ChiHOPE
8.80204	-1.88503	ChiHOPE
5.40424	0.882761	ChiHOPE
7.62815	0.0196288	ChiHOPE
4.73118	2.98304	ChiHOPE
0.762035	7.01724	ChiHOPE
4.11234	9.36247	ChiHOPE
2.08522	12.1457	ChiHOPE
5.84429	2.48942	ChiHOPE
4.2791	2.39592	ChiHOPE
1.41281	9.47563	ChiHOPE
3.09745	13.5424	ChiHOPE
3.61272	3.07408	Pooled plasma QC
4.6734	9.56354	ChiHOPE
6.28013	10.6125	ChiHOPE
4.51251	7.17667	ChiHOPE
2.69756	7.15756	ChiHOPE
6.59433	3.50502	ChiHOPE
6.41713	-1.58764	ChiHOPE
4.79423	7.56637	ChiHOPE
5.45509	13.8849	ChiHOPE
6.30385	5.36799	ChiHOPE
5.73059	5.71331	ChiHOPE
6.35034	3.09653	ChiHOPE
6.78778	1.4482	ChiHOPE
7.90475	2.22869	ChiHOPE
5.1304	8.18367	ChiHOPE
3.29252	9.45936	ChiHOPE
4.56436	2.71439	ChiHOPE
4.37222	-0.849203	Reference QC 1
3.65457	5.1276	ChiHOPE
12.3084	-2.70958	ChiHOPE
7.40304	-1.01269	ChiHOPE
10.9792	1.28932	ChiHOPE
5.65723	4.79658	ChiHOPE
10.5572	-0.922946	ChiHOPE
3.21291	3.62252	ChiHOPE
4.82707	3.14712	ChiHOPE
4.96495	9.47358	ChiHOPE
5.33469	9.57653	ChiHOPE
8.61476	1.63016	ChiHOPE
7.43497	1.20724	ChiHOPE
10.3835	0.783815	ChiHOPE
2.55018	-1.28081	ChiHOPE
3.92479	3.35932	ChiHOPE
8.19759	4.97219	ChiHOPE
6.75471	2.74879	ChiHOPE
10.4363	-3.57522	ChiHOPE
10.1813	-3.1332	ChiHOPE
7.04266	-0.66185	ChiHOPE
5.98326	0.797354	ChiHOPE
7.11883	3.54032	ChiHOPE
6.02096	6.14629	ChiHOPE
9.59781	-3.0802	ChiHOPE
8.58145	1.75359	ChiHOPE
8.70325	4.47779	Reference QC 2
7.49684	4.92764	ChiHOPE
5.63023	4.65365	ChiHOPE
5.51763	3.57649	ChiHOPE
3.69584	4.61902	ChiHOPE
2.6137	6.10791	ChiHOPE
6.68506	0.925336	ChiHOPE
7.42384	1.20677	ChiHOPE
5.18727	1.50983	ChiHOPE
5.47665	5.09775	ChiHOPE
4.30918	3.20572	ChiHOPE
4.42368	1.33631	ChiHOPE
8.4353	-1.66604	ChiHOPE
6.99563	-0.695938	ChiHOPE
9.01238	-1.34691	ChiHOPE
9.69538	-3.21291	ChiHOPE
6.82665	6.71207	ChiHOPE
1.16162	8.34868	ChiHOPE
5.8733	2.46678	ChiHOPE
7.11668	1.75899	ChiHOPE
7.11805	1.1391	ChiHOPE
7.27976	1.89942	ChiHOPE
6.6696	2.13756	ChiHOPE
7.5714	-0.488611	ChiHOPE
8.35317	2.99167	ChiHOPE
4.2625	2.25667	ChiHOPE
6.96541	0.800537	ChiHOPE
3.54526	3.53663	Pooled plasma QC
4.39547	8.36371	ChiHOPE
1.60951	6.11295	ChiHOPE
5.15728	5.56153	ChiHOPE
5.31351	2.05096	ChiHOPE
7.3919	-4.92764	ChiHOPE
7.98791	-3.87536	ChiHOPE
7.16866	-3.14526	ChiHOPE
5.01665	4.45409	ChiHOPE
3.34712	4.81803	ChiHOPE
2.72489	7.73973	ChiHOPE
7.33127	0.0739877	ChiHOPE
7.46411	-1.60309	ChiHOPE
8.70253	0.158379	ChiHOPE
9.07275	0.0761034	ChiHOPE
2.50522	7.2483	ChiHOPE
2.34774	6.72259	ChiHOPE
8.24654	1.74902	ChiHOPE
10.4761	-4.31548	ChiHOPE
8.73542	1.78448	ChiHOPE
5.80665	1.66982	ChiHOPE
2.85507	1.45073	ChiHOPE
1.42355	4.94982	ChiHOPE
3.57223	2.29521	ChiHOPE
2.74013	8.64862	ChiHOPE
2.42752	12.2757	ChiHOPE
6.6679	1.90845	Pooled plasma QC
4.34343	6.55439	ChiHOPE
2.94532	7.26197	ChiHOPE
9.18186	-7.1899	ChiHOPE
9.59051	-5.76685	ChiHOPE
3.08389	9.84626	ChiHOPE
4.83477	6.63948	ChiHOPE
3.60745	7.15797	ChiHOPE
4.35058	6.48828	ChiHOPE
3.47145	4.23263	ChiHOPE
3.75315	3.54601	ChiHOPE
3.16666	8.03595	ChiHOPE
4.85909	12.0899	ChiHOPE
5.10241	12.0461	ChiHOPE
5.46281	6.18822	ChiHOPE
7.03177	-0.593857	ChiHOPE
5.78735	-0.5865	ChiHOPE
5.77676	-2.87568	Reference QC 1
5.80679	4.47762	ChiHOPE
4.53902	1.98233	ChiHOPE
5.56658	4.35097	ChiHOPE
4.19776	2.29166	ChiHOPE
4.84885	5.44222	ChiHOPE
5.65991	1.84175	ChiHOPE
4.74557	2.30692	ChiHOPE
6.55959	4.22162	ChiHOPE
4.2864	6.47134	ChiHOPE
3.66437	6.82683	ChiHOPE
11.0021	-1.49596	ChiHOPE
8.05377	-2.26007	ChiHOPE
8.11669	-3.9764	ChiHOPE
9.47398	-1.5101	ChiHOPE
11.4548	-5.89613	ChiHOPE
8.21478	5.4731	ChiHOPE
6.75304	-4.33442	ChiHOPE
8.24245	-0.670999	ChiHOPE
7.93381	1.93439	ChiHOPE
10.4775	-0.966531	ChiHOPE
10.0043	-0.979747	ChiHOPE
10.7015	-3.244	ChiHOPE
10.2463	1.76603	ChiHOPE
7.57816	-0.951452	ChiHOPE
7.20119	3.44645	ChiHOPE
8.03815	3.06102	Reference QC 2
8.49395	2.58977	ChiHOPE
5.12918	1.31444	ChiHOPE
8.19192	6.90294	ChiHOPE
3.76858	2.90957	ChiHOPE
0.121348	7.96212	ChiHOPE
2.28522	7.37963	ChiHOPE
3.48339	-1.92821	ChiHOPE
4.10177	-2.9859	ChiHOPE
3.79145	3.64755	ChiHOPE
5.10966	0.107166	ChiHOPE
9.40717	-4.67782	ChiHOPE
6.59638	7.95396	ChiHOPE
6.38525	-1.76486	ChiHOPE
2.55862	5.25903	ChiHOPE
2.66657	3.96282	ChiHOPE
7.34745	1.24394	ChiHOPE
4.52614	8.53418	ChiHOPE
4.01799	6.46213	ChiHOPE
13.177	-9.00095	ChiHOPE
13.2566	-9.00536	ChiHOPE
5.51564	2.57245	ChiHOPE
-3.04114	9.56146	ChiHOPE
4.766	2.20579	ChiHOPE
0.796969	8.09201	ChiHOPE
8.33947	-0.531151	ChiHOPE
7.35542	-5.17385	ChiHOPE
2.14508	2.45598	Pooled plasma QC
4.38272	2.57698	ChiHOPE
6.71601	4.31083	ChiHOPE
5.20035	1.70873	ChiHOPE
6.93087	2.09391	ChiHOPE
6.26059	2.46242	ChiHOPE
8.50395	2.26319	ChiHOPE
4.60503	0.957479	ChiHOPE
5.28283	5.61906	ChiHOPE
4.9883	8.59994	ChiHOPE
9.7841	-8.71994	ChiHOPE
9.55221	-9.77009	ChiHOPE
7.03971	-1.22807	ChiHOPE
6.02647	-1.16832	ChiHOPE
10.5113	4.35798	ChiHOPE
4.6596	3.63319	ChiHOPE
8.27326	2.77795	ChiHOPE
8.65307	1.14121	ChiHOPE
5.64576	0.617896	ChiHOPE
3.91575	10.6637	ChiHOPE
3.38732	10.7002	ChiHOPE
4.06785	6.45996	ChiHOPE
3.16477	1.22373	ChiHOPE
5.04461	6.15481	ChiHOPE
4.87978	6.91789	ChiHOPE
5.34903	7.03985	ChiHOPE
4.44507	2.03674	Pooled plasma QC
5.22137	4.42358	ChiHOPE
6.07519	4.58288	ChiHOPE
4.3373	-3.27647	ChiHOPE
2.28568	4.49406	ChiHOPE
3.40493	3.81839	ChiHOPE
6.78567	1.77724	ChiHOPE
7.64456	-1.27278	ChiHOPE
6.00327	-0.394246	ChiHOPE
6.98353	2.38306	ChiHOPE
4.19533	2.15266	ChiHOPE
5.27543	6.41704	ChiHOPE
2.14833	5.10325	ChiHOPE
5.36193	6.87474	ChiHOPE
1.57705	6.08607	ChiHOPE
4.17212	9.58886	ChiHOPE
1.00087	7.08053	ChiHOPE
10.0145	-0.705346	Reference QC 1
5.82247	4.44285	ChiHOPE
3.23074	-0.101707	ChiHOPE
7.94933	-3.26656	ChiHOPE
9.56843	-1.50352	ChiHOPE
5.06677	7.01556	ChiHOPE
10.1495	-4.81157	ChiHOPE
8.74195	0.150988	ChiHOPE
6.15318	-0.239136	ChiHOPE
5.97342	3.48753	ChiHOPE
6.96301	3.15805	ChiHOPE
5.48169	6.0348	ChiHOPE
10.3366	-4.50669	ChiHOPE
7.35771	-4.79034	ChiHOPE
6.68006	-0.343668	ChiHOPE
5.75513	0.797081	ChiHOPE
9.10716	-0.0442151	ChiHOPE
13.6078	-9.21219	ChiHOPE
13.0464	-8.7259	ChiHOPE
5.49689	-0.131807	ChiHOPE
11.2526	-3.02812	ChiHOPE
8.90194	-5.48207	ChiHOPE
5.94943	-1.93172	ChiHOPE
9.63648	-0.028416	ChiHOPE
8.22161	1.61352	ChiHOPE
5.91656	0.559974	Reference QC 2
9.08891	1.80387	ChiHOPE
6.82141	-0.908646	ChiHOPE
6.33499	2.78222	ChiHOPE
7.56991	-3.59852	ChiHOPE
7.48828	-4.59716	ChiHOPE
4.40711	0.570054	Pooled plasma QC
6.12984	1.53778	ChiHOPE
7.15899	-3.78543	ChiHOPE
8.01953	-0.857945	ChiHOPE
2.26067	8.97541	ChiHOPE

### Sheet: G
Loading order	Mean log2 intensity	Batch	Drift subgroup	Sample group
1	19.1139	I	I-1	Pooled plasma QC
2	19.1084	I	I-1	ChiHOPE
3	19.0935	I	I-1	ChiHOPE
4	19.2963	I	I-1	ChiHOPE
5	19.4871	I	I-1	ChiHOPE
6	19.2837	I	I-1	ChiHOPE
7	19.2054	I	I-1	ChiHOPE
8	18.9686	I	I-1	ChiHOPE
9	19.1283	I	I-1	ChiHOPE
10	18.9881	I	I-1	ChiHOPE
11	18.8759	I	I-1	ChiHOPE
12	19.0587	I	I-1	ChiHOPE
13	19.1858	I	I-1	ChiHOPE
14	19.1573	I	I-1	ChiHOPE
15	18.8601	I	I-1	ChiHOPE
16	18.8679	I	I-1	ChiHOPE
17	19.0513	I	I-1	ChiHOPE
18	19.0582	I	I-1	ChiHOPE
19	19.307	I	I-1	ChiHOPE
20	19.0896	I	I-1	ChiHOPE
21	19.0565	I	I-1	ChiHOPE
22	19.0247	I	I-1	ChiHOPE
23	19.1811	I	I-1	ChiHOPE
25	18.9938	I	I-1	Reference QC 1
26	19.1166	I	I-1	ChiHOPE
27	18.9753	I	I-1	ChiHOPE
28	19.0728	I	I-1	ChiHOPE
29	19.1937	I	I-1	ChiHOPE
30	19.2186	I	I-1	ChiHOPE
31	19.0603	I	I-1	ChiHOPE
32	19.3104	I	I-1	ChiHOPE
33	19.1217	I	I-1	ChiHOPE
34	19.3801	I	I-1	ChiHOPE
35	19.1032	I	I-1	ChiHOPE
36	19.4661	I	I-1	ChiHOPE
37	19.0436	I	I-1	ChiHOPE
38	19.4126	I	I-1	ChiHOPE
39	19.2461	I	I-1	ChiHOPE
40	19.0942	I	I-1	ChiHOPE
41	19.2014	I	I-1	ChiHOPE
42	19.1001	I	I-1	ChiHOPE
43	19.0309	I	I-1	ChiHOPE
44	19.1312	I	I-1	ChiHOPE
45	19.059	I	I-1	ChiHOPE
46	18.9921	I	I-1	ChiHOPE
47	19.0609	I	I-1	ChiHOPE
48	18.9603	I	I-1	ChiHOPE
49	19.1806	I	I-1	ChiHOPE
50	19.1661	I	I-1	ChiHOPE
51	19.3212	I	I-1	ChiHOPE
52	19.0831	I	I-1	ChiHOPE
53	18.9764	I	I-1	ChiHOPE
54	19.0003	I	I-1	ChiHOPE
55	19.1502	I	I-1	ChiHOPE
56	19.0891	I	I-1	ChiHOPE
57	19.0967	I	I-1	ChiHOPE
58	19.2003	I	I-1	ChiHOPE
59	18.9969	I	I-1	ChiHOPE
60	19.0779	I	I-1	ChiHOPE
61	19.2534	I	I-1	ChiHOPE
62	19.1511	I	I-1	ChiHOPE
63	19.1543	I	I-1	ChiHOPE
64	19.081	I	I-1	ChiHOPE
65	19.1411	I	I-1	ChiHOPE
66	18.9275	I	I-1	ChiHOPE
67	19.08	I	I-1	ChiHOPE
68	19.4464	I	I-1	ChiHOPE
69	19.1447	I	I-1	ChiHOPE
70	19.0266	I	I-1	ChiHOPE
71	19.0761	I	I-1	ChiHOPE
72	19.1603	I	I-1	Pooled plasma QC
73	19.0907	I	I-1	ChiHOPE
74	19.0915	I	I-1	ChiHOPE
75	19.2673	I	I-1	ChiHOPE
76	19.0719	I	I-1	ChiHOPE
77	19.0069	I	I-1	ChiHOPE
78	19.1813	I	I-1	ChiHOPE
79	19.0794	I	I-1	ChiHOPE
80	19.2014	I	I-1	ChiHOPE
81	19.0378	I	I-1	ChiHOPE
82	19.4997	I	I-1	ChiHOPE
83	19.3799	I	I-1	ChiHOPE
84	19.5459	I	I-1	ChiHOPE
85	19.1553	I	I-1	ChiHOPE
86	18.9861	I	I-1	ChiHOPE
87	19.0381	I	I-1	ChiHOPE
88	19.1153	I	I-1	ChiHOPE
89	19.1095	I	I-1	ChiHOPE
90	19.0486	I	I-1	ChiHOPE
91	19.0438	I	I-1	ChiHOPE
92	19.1663	I	I-1	ChiHOPE
93	18.9989	I	I-1	ChiHOPE
94	18.9474	I	I-1	ChiHOPE
95	19.0615	I	I-1	Reference QC 2
96	18.9555	I	I-1	ChiHOPE
97	19.1244	I	I-1	Pooled plasma QC
98	19.1154	I	I-1	ChiHOPE
99	19.0183	I	I-1	ChiHOPE
100	19.0344	I	I-1	ChiHOPE
101	19.0716	I	I-1	ChiHOPE
102	18.909	I	I-1	ChiHOPE
103	19.0305	I	I-1	ChiHOPE
104	19.1196	I	I-1	ChiHOPE
105	19.0475	I	I-1	ChiHOPE
106	19.0952	I	I-1	ChiHOPE
107	19.0579	I	I-1	ChiHOPE
108	19.2294	I	I-1	ChiHOPE
109	19.1785	I	I-1	ChiHOPE
110	19.4016	I	I-1	ChiHOPE
111	19.6577	I	I-1	ChiHOPE
112	19.4323	I	I-1	ChiHOPE
113	19.2839	I	I-1	ChiHOPE
114	19.115	I	I-1	ChiHOPE
116	19.0452	I	I-1	ChiHOPE
117	19.1944	I	I-1	ChiHOPE
118	19.2964	I	I-1	ChiHOPE
119	19.0365	I	I-1	ChiHOPE
120	19.3031	I	I-1	ChiHOPE
121	19.1626	I	I-1	Reference QC 1
122	19.2039	I	I-1	ChiHOPE
123	19.465	I	I-1	ChiHOPE
124	18.9469	I	I-1	ChiHOPE
125	19.019	I	I-1	ChiHOPE
126	19.0161	I	I-1	ChiHOPE
127	18.9822	I	I-1	ChiHOPE
128	19.0807	I	I-1	ChiHOPE
129	19.0467	I	I-1	ChiHOPE
130	18.8313	I	I-1	ChiHOPE
131	18.9309	I	I-1	ChiHOPE
132	19.0067	I	I-1	ChiHOPE
133	18.9872	I	I-1	ChiHOPE
134	18.9988	I	I-1	ChiHOPE
135	18.9791	I	I-1	ChiHOPE
136	19.1572	I	I-1	ChiHOPE
137	19.1166	I	I-1	ChiHOPE
138	19.218	I	I-1	ChiHOPE
139	19.4278	I	I-1	ChiHOPE
140	19.0927	I	I-1	ChiHOPE
141	19.36	I	I-1	ChiHOPE
142	19.1339	I	I-1	ChiHOPE
143	18.9617	I	I-1	ChiHOPE
144	18.9124	I	I-1	ChiHOPE
145	19.0523	I	I-2	Reference QC 2
146	19.2033	I	I-2	ChiHOPE
147	19.0742	I	I-2	ChiHOPE
148	18.9996	I	I-2	ChiHOPE
149	19.0019	I	I-2	ChiHOPE
150	18.9148	I	I-2	ChiHOPE
151	19.4284	I	I-2	ChiHOPE
152	19.5306	I	I-2	ChiHOPE
153	19.4302	I	I-2	ChiHOPE
154	19.0777	I	I-2	ChiHOPE
155	19.1866	I	I-2	ChiHOPE
156	19.1178	I	I-2	ChiHOPE
157	19.025	I	I-2	ChiHOPE
158	18.9953	I	I-2	ChiHOPE
159	19.1036	I	I-2	ChiHOPE
160	19.0737	I	I-2	ChiHOPE
161	19.0261	I	I-2	ChiHOPE
162	18.9805	I	I-2	ChiHOPE
163	19.4059	I	I-2	ChiHOPE
164	18.828	I	I-2	ChiHOPE
165	19.1013	I	I-2	ChiHOPE
166	19.2566	I	I-2	ChiHOPE
167	19.3222	I	I-2	ChiHOPE
168	19.1256	I	I-2	ChiHOPE
169	19.1599	I	I-2	Pooled plasma QC
170	19.1443	I	I-2	ChiHOPE
171	19.0762	I	I-2	ChiHOPE
172	19.0256	I	I-2	ChiHOPE
173	19.1711	I	I-2	ChiHOPE
174	19.111	I	I-2	ChiHOPE
175	19.1353	I	I-2	ChiHOPE
176	19.0753	I	I-2	ChiHOPE
177	19.2137	I	I-2	ChiHOPE
178	19.1385	I	I-2	ChiHOPE
179	18.975	I	I-2	ChiHOPE
180	19.0071	I	I-2	ChiHOPE
181	19.0955	I	I-2	ChiHOPE
182	19.1049	I	I-2	ChiHOPE
183	19.1127	I	I-2	ChiHOPE
184	19.0084	I	I-2	ChiHOPE
185	19.1033	I	I-2	ChiHOPE
186	19.0676	I	I-2	ChiHOPE
187	19.1364	I	I-2	ChiHOPE
188	19.1235	I	I-2	ChiHOPE
189	19.2025	I	I-2	ChiHOPE
190	19.0719	I	I-2	ChiHOPE
191	19.0395	I	I-2	ChiHOPE
192	19.1994	I	I-2	ChiHOPE
193	19.1833	I	I-2	Pooled plasma QC
195	19.1033	I	I-2	ChiHOPE
196	18.9965	I	I-2	ChiHOPE
197	18.9506	I	I-2	ChiHOPE
198	19.1702	I	I-2	ChiHOPE
199	19.0767	I	I-2	ChiHOPE
200	19.245	I	I-2	ChiHOPE
201	19.1655	I	I-2	ChiHOPE
202	19.1059	I	I-2	ChiHOPE
203	19.0612	I	I-2	ChiHOPE
204	19.0765	I	I-2	ChiHOPE
205	19.1288	I	I-2	ChiHOPE
206	19.1846	I	I-2	ChiHOPE
207	18.9684	I	I-2	ChiHOPE
208	19.1348	I	I-2	ChiHOPE
209	19.2897	I	I-2	ChiHOPE
210	19.0721	I	I-2	ChiHOPE
211	19.1132	I	I-2	ChiHOPE
212	18.9457	I	I-2	ChiHOPE
213	18.9511	I	I-2	ChiHOPE
214	19.0776	I	I-2	ChiHOPE
215	19.2174	I	I-2	ChiHOPE
216	19.0389	I	I-2	ChiHOPE
217	19.2936	I	I-2	Reference QC 1
218	19.2764	I	I-2	ChiHOPE
219	19.083	I	I-2	ChiHOPE
220	19.3671	I	I-2	ChiHOPE
221	19.1848	I	I-2	ChiHOPE
222	19.1014	I	I-2	ChiHOPE
223	19.0978	I	I-2	ChiHOPE
224	19.1196	I	I-2	ChiHOPE
225	18.941	I	I-2	ChiHOPE
226	19.0355	I	I-2	ChiHOPE
227	19.1188	I	I-2	ChiHOPE
228	19.094	I	I-2	ChiHOPE
229	19.0311	I	I-2	ChiHOPE
230	19.1828	I	I-2	ChiHOPE
231	19.3174	I	I-2	ChiHOPE
232	19.0553	I	I-2	ChiHOPE
233	19.1149	I	I-2	ChiHOPE
234	19.0176	I	I-2	ChiHOPE
235	19.0254	I	I-2	ChiHOPE
236	19.2757	I	I-2	ChiHOPE
237	19.3436	I	I-2	ChiHOPE
238	19.4128	I	I-2	ChiHOPE
239	19.1405	I	I-2	ChiHOPE
240	19.129	I	I-2	ChiHOPE
241	18.9923	I	I-2	Reference QC 2
242	19.2049	I	I-2	ChiHOPE
243	19.25	I	I-2	ChiHOPE
244	19.032	I	I-2	ChiHOPE
245	19.0776	I	I-2	ChiHOPE
246	19.1104	I	I-2	ChiHOPE
247	19.1496	I	I-2	ChiHOPE
248	19.1781	I	I-2	ChiHOPE
249	19.1808	I	I-2	ChiHOPE
250	18.9319	I	I-2	ChiHOPE
252	19.0758	I	I-2	ChiHOPE
253	19.06	I	I-2	ChiHOPE
254	19.1657	I	I-2	ChiHOPE
255	19.1627	I	I-2	ChiHOPE
256	18.9341	I	I-2	ChiHOPE
257	19.0351	I	I-2	ChiHOPE
258	19.0871	I	I-2	ChiHOPE
259	18.9394	I	I-2	ChiHOPE
260	19.0289	I	I-2	ChiHOPE
261	19.0825	I	I-2	ChiHOPE
262	19.1575	I	I-2	ChiHOPE
263	19.0366	I	I-2	ChiHOPE
264	19.7602	I	I-2	ChiHOPE
265	19.2187	I	I-2	Pooled plasma QC
266	19.2177	I	I-2	ChiHOPE
267	19.119	I	I-2	ChiHOPE
268	19.0525	I	I-2	ChiHOPE
269	19.0786	I	I-2	ChiHOPE
270	19.311	I	I-2	ChiHOPE
271	19.11	I	I-2	ChiHOPE
272	18.9287	I	I-2	ChiHOPE
273	18.9346	I	I-2	ChiHOPE
274	19.1004	I	I-2	ChiHOPE
275	19.3774	I	I-2	ChiHOPE
276	19.2629	I	I-2	ChiHOPE
277	19.192	I	I-2	ChiHOPE
278	19.4446	I	I-2	ChiHOPE
279	19.194	I	I-2	ChiHOPE
280	19.1633	I	I-2	ChiHOPE
281	19.1102	I	I-2	ChiHOPE
282	19.0675	I	I-2	ChiHOPE
283	19.1041	I	I-2	ChiHOPE
284	19.0727	I	I-2	ChiHOPE
285	19.1828	I	I-2	ChiHOPE
286	19.0859	I	I-2	ChiHOPE
287	19.034	I	I-2	ChiHOPE
288	19.0287	I	I-2	ChiHOPE
289	19.2073	I	I-2	Pooled plasma QC
290	19.2384	I	I-2	ChiHOPE
291	19.1238	I	I-2	ChiHOPE
292	19.1158	I	I-2	ChiHOPE
293	19.158	I	I-2	ChiHOPE
294	19.1331	I	I-2	ChiHOPE
295	19.0334	I	I-2	ChiHOPE
296	19.1557	I	I-2	ChiHOPE
297	19.1826	I	I-2	ChiHOPE
298	19.1657	I	I-2	ChiHOPE
299	19.1971	I	I-2	ChiHOPE
300	19.1334	I	I-2	ChiHOPE
301	19.1691	I	I-2	ChiHOPE
302	19.2566	I	I-2	ChiHOPE
303	19.2463	I	I-2	ChiHOPE
304	19.1339	I	I-2	ChiHOPE
305	19.1758	I	I-2	ChiHOPE
306	19.1397	I	I-2	ChiHOPE
307	19.1188	I	I-2	ChiHOPE
308	19.2427	I	I-2	ChiHOPE
309	19.0101	I	I-2	ChiHOPE
310	19.0811	I	I-2	ChiHOPE
311	19.2362	I	I-2	ChiHOPE
312	19.1471	I	I-2	ChiHOPE
313	19.1412	I	I-2	Reference QC 1
314	19.0617	I	I-2	ChiHOPE
315	19.2131	I	I-2	ChiHOPE
316	19.4239	I	I-2	ChiHOPE
317	19.2384	I	I-2	ChiHOPE
318	19.1196	I	I-2	ChiHOPE
319	19.2014	I	I-2	ChiHOPE
320	19.1427	I	I-2	ChiHOPE
321	19.2067	I	I-2	ChiHOPE
322	19.2198	I	I-2	ChiHOPE
323	18.9967	I	I-2	ChiHOPE
324	19.0335	I	I-2	ChiHOPE
325	19.0447	I	I-2	ChiHOPE
326	19.0349	I	I-2	ChiHOPE
327	19.3871	I	I-2	ChiHOPE
328	19.071	I	I-2	Reference QC 2
329	19.1269	I	I-2	ChiHOPE
330	19.0453	I	I-2	ChiHOPE
331	19.3079	I	I-2	ChiHOPE
332	19.0635	I	I-2	ChiHOPE
333	19.0266	I	I-2	ChiHOPE
334	19.0343	I	I-2	ChiHOPE
335	19.0491	I	I-2	ChiHOPE
336	19.2021	I	I-2	ChiHOPE
337	19.1129	I	I-2	ChiHOPE
338	19.0738	I	I-2	ChiHOPE
339	18.977	I	I-2	ChiHOPE
340	19.0406	I	I-2	ChiHOPE
341	19.0842	I	I-2	ChiHOPE
342	19.219	I	I-2	ChiHOPE
343	19.2573	I	I-2	ChiHOPE
344	19.2699	I	I-2	ChiHOPE
345	19.1385	I	I-2	ChiHOPE
346	19.0795	I	I-2	ChiHOPE
347	19.0899	I	I-2	ChiHOPE
348	19.0976	I	I-2	ChiHOPE
349	19.1794	I	I-2	ChiHOPE
351	19.0126	I	I-2	ChiHOPE
352	19.0694	I	I-2	ChiHOPE
353	18.9869	I	I-2	ChiHOPE
354	19.0647	I	I-2	ChiHOPE
355	19.2165	I	I-2	ChiHOPE
356	19.2609	I	I-2	ChiHOPE
357	19.251	I	I-2	ChiHOPE
358	19.5069	I	I-2	ChiHOPE
359	19.2186	I	I-2	ChiHOPE
360	19.3275	I	I-2	ChiHOPE
361	19.2519	I	I-2	Pooled plasma QC
362	19.1893	I	I-2	ChiHOPE
363	19.2331	I	I-2	ChiHOPE
364	19.1071	I	I-2	ChiHOPE
365	19.2941	I	I-2	ChiHOPE
366	19.1252	I	I-2	ChiHOPE
367	19.4081	I	I-2	ChiHOPE
368	19.4601	I	I-2	ChiHOPE
369	19.0215	I	I-2	ChiHOPE
370	19.3154	I	I-2	ChiHOPE
371	19.1181	I	I-2	ChiHOPE
372	19.2377	I	I-2	ChiHOPE
373	19.0098	I	I-2	ChiHOPE
374	19.2237	I	I-2	ChiHOPE
375	19.1475	I	I-2	ChiHOPE
376	19.0675	I	I-2	ChiHOPE
377	19.0732	I	I-2	ChiHOPE
378	18.8806	I	I-2	ChiHOPE
379	19.1322	I	I-2	ChiHOPE
380	19.0256	I	I-2	ChiHOPE
381	18.9734	I	I-2	ChiHOPE
382	18.9376	I	I-2	ChiHOPE
383	18.9742	I	I-2	ChiHOPE
384	19.0148	I	I-2	ChiHOPE
385	19.1199	I	I-2	Pooled plasma QC
386	19.058	I	I-2	ChiHOPE
388	19.2139	I	I-2	ChiHOPE
389	19.0855	I	I-2	ChiHOPE
390	19.267	I	I-2	ChiHOPE
391	19.2102	I	I-2	ChiHOPE
392	19.1681	I	I-2	ChiHOPE
393	19.267	I	I-2	ChiHOPE
394	19.225	I	I-2	ChiHOPE
395	19.3155	I	I-2	ChiHOPE
396	19.1388	I	I-2	ChiHOPE
397	19.1929	I	I-2	ChiHOPE
398	19.0663	I	I-2	ChiHOPE
399	19.1313	I	I-2	ChiHOPE
400	19.0733	I	I-3	Pooled plasma QC
401	19.3292	I	I-3	ChiHOPE
402	19.3245	I	I-3	ChiHOPE
403	19.1773	I	I-3	ChiHOPE
404	19.2663	I	I-3	ChiHOPE
405	19.1154	I	I-3	ChiHOPE
406	19.1299	I	I-3	ChiHOPE
407	19.0535	I	I-3	ChiHOPE
408	19.215	I	I-3	ChiHOPE
409	19.1269	I	I-3	ChiHOPE
410	19.0936	I	I-3	ChiHOPE
411	19.1448	I	I-3	ChiHOPE
412	19.2204	I	I-3	ChiHOPE
413	19.1377	I	I-3	ChiHOPE
414	19.2515	I	I-3	ChiHOPE
415	19.1373	I	I-3	ChiHOPE
416	19.1724	I	I-3	ChiHOPE
417	19.1351	I	I-3	ChiHOPE
418	19.1841	I	I-3	ChiHOPE
419	19.0701	I	I-3	ChiHOPE
420	19.2592	I	I-3	ChiHOPE
421	19.404	I	I-3	ChiHOPE
422	19.1586	I	I-3	ChiHOPE
423	19.1167	I	I-3	ChiHOPE
424	19.178	I	I-3	Pooled plasma QC
425	19.0494	I	I-3	ChiHOPE
426	19.2314	I	I-3	ChiHOPE
427	19.2681	I	I-3	ChiHOPE
428	19.1979	I	I-3	ChiHOPE
429	19.3163	I	I-3	ChiHOPE
430	19.1131	I	I-3	ChiHOPE
431	19.2717	I	I-3	ChiHOPE
432	19.1711	I	I-3	ChiHOPE
433	19.1465	I	I-3	ChiHOPE
434	19.2293	I	I-3	ChiHOPE
435	19.2551	I	I-3	ChiHOPE
436	19.1685	I	I-3	ChiHOPE
437	19.1375	I	I-3	ChiHOPE
438	19.2321	I	I-3	ChiHOPE
439	19.1772	I	I-3	ChiHOPE
440	19.0613	I	I-3	ChiHOPE
441	19.3011	I	I-3	ChiHOPE
442	19.2745	I	I-3	ChiHOPE
443	19.162	I	I-3	ChiHOPE
444	19.3095	I	I-3	ChiHOPE
445	19.1328	I	I-3	ChiHOPE
446	19.1053	I	I-3	ChiHOPE
447	19.0806	I	I-3	ChiHOPE
448	19.2181	I	I-3	Reference QC 1
449	19.229	I	I-3	ChiHOPE
450	19.1048	I	I-3	ChiHOPE
451	19.1603	I	I-3	ChiHOPE
452	19.0566	I	I-3	ChiHOPE
453	19.2032	I	I-3	ChiHOPE
454	19.2027	I	I-3	ChiHOPE
455	19.2046	I	I-3	ChiHOPE
456	18.9962	I	I-3	ChiHOPE
457	19.1785	I	I-3	ChiHOPE
458	19.1655	I	I-3	ChiHOPE
459	19.3303	I	I-3	ChiHOPE
460	19.168	I	I-3	ChiHOPE
461	19.0834	I	I-3	ChiHOPE
462	19.2753	I	I-3	ChiHOPE
463	19.2344	I	I-3	ChiHOPE
464	19.2279	I	I-3	ChiHOPE
465	19.2187	I	I-3	ChiHOPE
466	19.2338	I	I-3	ChiHOPE
467	19.3422	I	I-3	ChiHOPE
468	19.1802	I	I-3	ChiHOPE
469	19.3569	I	I-3	ChiHOPE
470	19.0945	I	I-3	ChiHOPE
471	19.3634	I	I-3	Reference QC 2
472	19.0716	I	I-3	ChiHOPE
473	19.0341	I	I-3	ChiHOPE
474	19.2335	I	I-3	ChiHOPE
475	19.245	I	I-3	ChiHOPE
476	19.227	I	I-3	ChiHOPE
477	19.1209	I	I-3	ChiHOPE
478	19.0835	I	I-3	ChiHOPE
479	19.1487	I	I-3	ChiHOPE
480	19.0979	I	I-3	ChiHOPE
481	19.0518	I	I-3	ChiHOPE
482	19.1587	I	I-3	ChiHOPE
483	19.034	I	I-3	ChiHOPE
484	19.2179	I	I-3	ChiHOPE
485	19.0957	I	I-3	ChiHOPE
486	19.1623	I	I-3	ChiHOPE
487	19.5163	I	I-3	ChiHOPE
488	19.1246	I	I-3	ChiHOPE
489	19.0673	I	I-3	ChiHOPE
490	19.0638	I	I-3	ChiHOPE
491	19.1729	I	I-3	ChiHOPE
492	19.1182	I	I-3	ChiHOPE
493	18.9678	I	I-3	ChiHOPE
494	19.2322	I	I-3	ChiHOPE
495	19.4411	I	I-3	Pooled plasma QC
496	19.1326	I	I-3	ChiHOPE
497	19.4031	I	I-3	ChiHOPE
498	19.1734	I	I-3	ChiHOPE
499	19.038	I	I-3	ChiHOPE
500	19.0324	I	I-3	ChiHOPE
501	19.1133	I	I-3	ChiHOPE
502	19.0576	I	I-3	ChiHOPE
503	19.1509	I	I-3	ChiHOPE
504	19.0872	II	II-1	ChiHOPE
505	19.1576	II	II-1	ChiHOPE
506	19.0542	II	II-1	ChiHOPE
507	19.126	II	II-1	ChiHOPE
508	19.1358	II	II-1	ChiHOPE
509	19.4918	II	II-1	ChiHOPE
510	19.2933	II	II-1	ChiHOPE
511	19.0821	II	II-1	ChiHOPE
512	19.2539	II	II-1	ChiHOPE
513	19.3653	II	II-1	Reference QC 1
514	19.1866	II	II-1	ChiHOPE
515	19.1005	II	II-1	ChiHOPE
516	19.2992	II	II-1	ChiHOPE
517	19.2121	II	II-1	ChiHOPE
518	19.4295	II	II-1	ChiHOPE
519	19.4943	II	II-1	ChiHOPE
520	19.3113	II	II-1	ChiHOPE
521	19.1422	II	II-1	ChiHOPE
522	19.2295	II	II-1	ChiHOPE
523	19.2248	II	II-1	ChiHOPE
524	19.0772	II	II-1	ChiHOPE
525	19.1823	II	II-1	ChiHOPE
526	19.1173	II	II-1	ChiHOPE
527	19.1154	II	II-1	ChiHOPE
528	19.1986	II	II-1	ChiHOPE
529	19.0914	II	II-1	ChiHOPE
530	19.1846	II	II-1	ChiHOPE
531	19.1879	II	II-1	ChiHOPE
532	18.9991	II	II-1	ChiHOPE
533	19.1504	II	II-1	ChiHOPE
534	19.2813	II	II-1	ChiHOPE
535	19.1547	II	II-1	ChiHOPE
536	19.1763	II	II-1	ChiHOPE
537	19.094	II	II-1	Reference QC 2
538	19.1928	II	II-1	ChiHOPE
539	19.1554	II	II-1	ChiHOPE
540	19.3755	II	II-1	ChiHOPE
541	19.2098	II	II-1	ChiHOPE
542	19.0636	II	II-1	ChiHOPE
543	19.244	II	II-1	ChiHOPE
544	19.2785	II	II-1	ChiHOPE
545	19.1811	II	II-1	ChiHOPE
546	19.1839	II	II-1	ChiHOPE
547	19.2548	II	II-1	ChiHOPE
548	19.2155	II	II-1	ChiHOPE
549	19.2674	II	II-1	ChiHOPE
550	19.1993	II	II-1	ChiHOPE
551	19.1367	II	II-1	ChiHOPE
552	19.1244	II	II-1	ChiHOPE
553	19.2324	II	II-1	ChiHOPE
554	19.1059	II	II-1	ChiHOPE
555	19.4819	II	II-1	ChiHOPE
556	19.5773	II	II-1	ChiHOPE
557	19.0904	II	II-1	ChiHOPE
558	19.3305	II	II-1	ChiHOPE
559	19.0647	II	II-1	ChiHOPE
560	19.3896	II	II-1	ChiHOPE
561	19.3909	II	II-1	ChiHOPE
562	19.4376	II	II-1	ChiHOPE
563	19.2272	II	II-1	ChiHOPE
564	19.0728	II	II-1	ChiHOPE
565	19.1698	II	II-1	ChiHOPE
566	19.1688	II	II-1	ChiHOPE
567	19.1489	II	II-1	ChiHOPE
568	19.2491	II	II-1	ChiHOPE
569	19.1845	II	II-1	ChiHOPE
570	19.1928	II	II-1	ChiHOPE
571	19.099	II	II-1	ChiHOPE
572	19.2237	II	II-1	ChiHOPE
573	19.1016	II	II-1	ChiHOPE
574	19.0136	II	II-1	ChiHOPE
575	19.128	II	II-1	ChiHOPE
576	19.2463	II	II-1	Pooled plasma QC
577	19.1461	II	II-1	ChiHOPE
578	19.2694	II	II-1	ChiHOPE
579	19.2945	II	II-1	ChiHOPE
580	19.1611	II	II-1	ChiHOPE
581	19.2875	II	II-1	ChiHOPE
582	19.2611	II	II-1	ChiHOPE
583	19.2354	II	II-1	ChiHOPE
584	19.1248	II	II-1	ChiHOPE
585	19.1305	II	II-1	ChiHOPE
586	19.2348	II	II-1	ChiHOPE
587	19.2152	II	II-1	ChiHOPE
588	19.2316	II	II-1	ChiHOPE
589	19.2871	II	II-1	ChiHOPE
590	19.2174	II	II-1	ChiHOPE
591	19.1343	II	II-1	ChiHOPE
592	19.1588	II	II-1	ChiHOPE
593	19.0923	II	II-1	ChiHOPE
594	19.2074	II	II-1	ChiHOPE
595	19.2309	II	II-1	ChiHOPE
596	19.4872	II	II-1	ChiHOPE
597	19.3602	II	II-1	Reference QC 1
598	19.1461	II	II-1	ChiHOPE
599	19.2452	II	II-1	ChiHOPE
600	19.1497	II	II-1	ChiHOPE
601	19.2185	II	II-1	ChiHOPE
602	19.188	II	II-1	ChiHOPE
603	19.2076	II	II-1	ChiHOPE
604	19.2398	II	II-1	ChiHOPE
605	19.2718	II	II-1	ChiHOPE
606	19.213	II	II-1	ChiHOPE
607	19.1423	II	II-1	ChiHOPE
608	19.2844	II	II-1	ChiHOPE
609	19.2552	II	II-1	ChiHOPE
610	19.2011	II	II-1	ChiHOPE
611	19.1414	II	II-1	ChiHOPE
612	19.1905	II	II-1	ChiHOPE
613	19.2152	II	II-1	ChiHOPE
614	19.1108	II	II-1	ChiHOPE
615	19.1577	II	II-1	ChiHOPE
616	19.0692	II	II-1	ChiHOPE
617	19.3392	II	II-1	ChiHOPE
618	19.1664	II	II-1	ChiHOPE
619	19.2499	II	II-1	ChiHOPE
620	19.2495	II	II-1	ChiHOPE
621	19.2701	II	II-1	Reference QC 2
622	19.3838	II	II-1	ChiHOPE
623	19.1531	II	II-1	ChiHOPE
624	19.0068	II	II-2	ChiHOPE
625	19.0832	II	II-2	ChiHOPE
626	19.2196	II	II-2	ChiHOPE
627	19.0559	II	II-2	ChiHOPE
628	19.1091	II	II-2	ChiHOPE
629	19.0605	II	II-2	ChiHOPE
630	19.1335	II	II-2	ChiHOPE
631	19.1257	II	II-2	ChiHOPE
632	19.1303	II	II-2	ChiHOPE
633	19.2095	II	II-2	ChiHOPE
634	19.1978	II	II-2	ChiHOPE
635	19.0563	II	II-2	ChiHOPE
636	19.0618	II	II-2	ChiHOPE
637	19.3393	II	II-2	ChiHOPE
638	19.1809	II	II-2	ChiHOPE
639	19.1386	II	II-2	ChiHOPE
640	19.0554	II	II-2	ChiHOPE
641	19.1205	II	II-2	ChiHOPE
642	19.201	II	II-2	ChiHOPE
643	19.2072	II	II-2	ChiHOPE
644	19.1539	II	II-2	ChiHOPE
645	19.4862	II	II-2	Pooled plasma QC
646	19.3335	II	II-2	ChiHOPE
647	19.1615	II	II-2	ChiHOPE
648	19.1351	II	II-2	ChiHOPE
649	19.0445	II	II-2	ChiHOPE
650	19.4481	II	II-2	ChiHOPE
651	19.2165	II	II-2	ChiHOPE
652	19.2134	II	II-2	ChiHOPE
653	19.2753	II	II-2	ChiHOPE
654	19.0524	II	II-2	ChiHOPE
655	18.9907	II	II-2	ChiHOPE
656	19.1753	II	II-2	ChiHOPE
657	19.0637	II	II-2	ChiHOPE
658	19.189	II	II-2	ChiHOPE
659	19.1556	II	II-2	ChiHOPE
660	19.134	II	II-2	ChiHOPE
661	19.0552	II	II-2	ChiHOPE
662	19.078	II	II-2	ChiHOPE
663	19.1053	II	II-2	ChiHOPE
664	19.122	II	II-2	ChiHOPE
665	19.0753	II	II-2	ChiHOPE
666	19.0859	II	II-2	ChiHOPE
667	18.9736	II	II-2	ChiHOPE
668	18.9791	II	II-2	ChiHOPE
669	19.3701	II	II-2	Pooled plasma QC
670	19.079	II	II-2	ChiHOPE
671	19.2014	II	II-2	ChiHOPE
672	19.115	II	II-2	ChiHOPE
673	19.034	II	II-2	ChiHOPE
674	19.0467	II	II-2	ChiHOPE
675	19.237	II	II-2	ChiHOPE
676	19.2312	II	II-2	ChiHOPE
677	19.2527	II	II-2	ChiHOPE
678	19.3378	II	II-2	ChiHOPE
679	19.0703	II	II-2	ChiHOPE
680	19.1494	II	II-2	ChiHOPE
682	19.1176	II	II-2	ChiHOPE
683	19.2507	II	II-2	ChiHOPE
684	19.2865	II	II-2	ChiHOPE
685	19.0073	II	II-2	ChiHOPE
686	19.185	II	II-2	ChiHOPE
687	19.1254	II	II-2	ChiHOPE
688	19.1117	II	II-2	ChiHOPE
689	19.2224	II	II-2	ChiHOPE
690	19.2161	II	II-2	ChiHOPE
691	19.1632	II	II-2	ChiHOPE
692	19.2599	II	II-2	ChiHOPE
693	19.2599	II	II-2	Reference QC 1
694	19.0871	II	II-2	ChiHOPE
695	19.1057	II	II-2	ChiHOPE
696	19.2237	II	II-2	ChiHOPE
697	19.0139	II	II-2	ChiHOPE
698	19.2309	II	II-2	ChiHOPE
699	19.1859	II	II-2	ChiHOPE
700	19.2028	II	II-2	ChiHOPE
701	19.0871	II	II-2	ChiHOPE
702	19.0991	II	II-2	ChiHOPE
703	19.2304	II	II-2	ChiHOPE
704	19.2276	II	II-2	ChiHOPE
705	19.0824	II	II-2	ChiHOPE
706	19.1213	II	II-2	ChiHOPE
707	18.9481	II	II-2	ChiHOPE
708	19.0949	II	II-2	ChiHOPE
709	19.0667	II	II-2	ChiHOPE
711	19.1076	II	II-2	ChiHOPE
712	18.9964	II	II-2	ChiHOPE
713	19.1169	II	II-2	ChiHOPE
714	19.0955	II	II-2	ChiHOPE
715	19.2826	II	II-2	ChiHOPE
716	19.0311	II	II-2	Reference QC 2
717	19.425	II	II-2	ChiHOPE
718	19.1646	II	II-2	ChiHOPE
719	19.0549	II	II-2	ChiHOPE
720	19.2519	II	II-2	ChiHOPE
721	19.1271	II	II-2	ChiHOPE
722	19.0955	II	II-2	ChiHOPE
723	19.0225	II	II-2	ChiHOPE
724	19.1782	II	II-2	ChiHOPE
725	19.266	II	II-2	ChiHOPE
727	19.2461	II	II-2	ChiHOPE
728	19.1078	II	II-2	ChiHOPE
729	19.1416	II	II-2	ChiHOPE
730	19.0986	II	II-2	ChiHOPE
731	19.2192	II	II-2	ChiHOPE
732	19.3044	II	II-2	ChiHOPE
733	19.136	II	II-2	ChiHOPE
734	19.0539	II	II-2	ChiHOPE
735	19.1233	II	II-2	ChiHOPE
736	19.1347	II	II-2	ChiHOPE
737	19.1312	II	II-2	ChiHOPE
738	19.3964	II	II-2	ChiHOPE
739	19.0639	II	II-2	ChiHOPE
740	19.3623	II	II-2	ChiHOPE
741	18.9818	II	II-2	ChiHOPE
742	19.0345	II	II-2	ChiHOPE
743	19.0746	II	II-2	Pooled plasma QC
744	19.163	II	II-2	ChiHOPE
745	19.1642	II	II-2	ChiHOPE
746	19.0594	II	II-2	ChiHOPE
747	19.0893	II	II-2	ChiHOPE
748	19.0783	II	II-2	ChiHOPE
749	19.2671	II	II-2	ChiHOPE
750	19.1855	II	II-2	ChiHOPE
751	19.0934	II	II-2	ChiHOPE
752	19.1656	II	II-2	ChiHOPE
754	19.2225	II	II-2	ChiHOPE
757	19.1339	II	II-2	ChiHOPE
758	19.2385	II	II-2	ChiHOPE
759	19.1271	II	II-2	ChiHOPE
760	19.1388	II	II-2	ChiHOPE
761	19.166	II	II-2	ChiHOPE
762	19.1397	II	II-2	ChiHOPE
763	19.0625	II	II-2	ChiHOPE
764	19.2078	II	II-2	ChiHOPE
765	19.1162	II	II-2	ChiHOPE
766	19.1331	II	II-2	Pooled plasma QC
767	19.0729	II	II-2	ChiHOPE
768	19.1911	II	II-2	ChiHOPE
769	19.4841	II	II-2	ChiHOPE
770	19.0907	II	II-2	ChiHOPE
771	19.2851	II	II-2	ChiHOPE
772	19.2599	II	II-2	ChiHOPE
773	19.1763	II	II-2	ChiHOPE
774	19.209	II	II-2	ChiHOPE
775	19.2416	II	II-2	ChiHOPE
776	19.2347	II	II-2	ChiHOPE
777	19.2614	II	II-2	ChiHOPE
778	19.1331	II	II-2	ChiHOPE
779	19.2014	II	II-2	ChiHOPE
780	19.0985	II	II-2	ChiHOPE
781	19.06	II	II-2	ChiHOPE
782	19.0972	II	II-2	ChiHOPE
783	19.1105	II	II-2	ChiHOPE
784	19.176	II	II-2	ChiHOPE
785	19.2659	II	II-2	ChiHOPE
786	19.1134	II	II-2	ChiHOPE
787	19.3339	II	II-2	ChiHOPE
788	19.1086	II	II-2	ChiHOPE
789	19.1363	II	II-2	ChiHOPE
790	19.2317	II	II-2	Reference QC 1
791	19.0911	II	II-2	ChiHOPE
792	19.1535	II	II-2	ChiHOPE
793	19.1899	II	II-2	ChiHOPE
794	19.1431	II	II-2	ChiHOPE
795	19.2157	II	II-2	ChiHOPE
796	19.2322	II	II-2	ChiHOPE
797	19.0503	II	II-2	ChiHOPE
798	19.2114	II	II-2	ChiHOPE
799	19.0392	II	II-2	ChiHOPE
800	19.419	II	II-2	ChiHOPE
801	19.1057	II	II-2	ChiHOPE
802	19.1271	II	II-2	ChiHOPE
803	19.105	II	II-2	ChiHOPE
804	19.1486	II	II-2	ChiHOPE
805	19.1875	II	II-2	ChiHOPE
806	19.1281	II	II-2	ChiHOPE
807	19.5601	II	II-2	ChiHOPE
808	18.9544	II	II-2	ChiHOPE
809	19.1676	II	II-2	ChiHOPE
810	19.1637	II	II-2	ChiHOPE
811	19.1931	II	II-2	ChiHOPE
812	19.1084	II	II-2	ChiHOPE
813	19.1811	II	II-2	ChiHOPE
814	19.2273	II	II-2	Reference QC 2
815	19.1033	II	II-2	ChiHOPE
816	19.1332	II	II-2	ChiHOPE
817	19.1106	II	II-2	ChiHOPE
818	19.243	II	II-2	ChiHOPE
819	19.127	II	II-2	ChiHOPE
820	19.2721	II	II-3	ChiHOPE
821	19.0486	II	II-3	ChiHOPE
822	19.0665	II	II-3	ChiHOPE
823	19.2419	II	II-3	ChiHOPE
824	19.0848	II	II-3	ChiHOPE
825	18.963	II	II-3	ChiHOPE
826	18.9812	II	II-3	ChiHOPE
827	19.0307	II	II-3	ChiHOPE
828	19.1805	II	II-3	ChiHOPE
829	19.3256	II	II-3	ChiHOPE
830	19.1571	II	II-3	ChiHOPE
831	19.1085	II	II-3	ChiHOPE
832	19.3174	II	II-3	ChiHOPE
833	19.0719	II	II-3	ChiHOPE
834	19.0534	II	II-3	ChiHOPE
835	19.1457	II	II-3	ChiHOPE
836	19.2886	II	II-3	ChiHOPE
837	19.0892	II	II-3	ChiHOPE
838	19.3432	II	II-3	Pooled plasma QC
839	19.1356	II	II-3	ChiHOPE
840	19.0447	II	II-3	ChiHOPE
841	19.1524	II	II-3	ChiHOPE
842	19.3733	II	II-3	ChiHOPE
843	19.1127	II	II-3	ChiHOPE
844	19.2413	II	II-3	ChiHOPE
845	19.1223	II	II-3	ChiHOPE
846	18.9212	II	II-3	ChiHOPE
847	19.0631	II	II-3	ChiHOPE
848	19.0513	II	II-3	ChiHOPE
849	18.9464	II	II-3	ChiHOPE
850	18.9666	II	II-3	ChiHOPE
851	19.1495	II	II-3	ChiHOPE
852	19.0031	II	II-3	ChiHOPE
853	19.1533	II	II-3	ChiHOPE
854	19.1852	II	II-3	ChiHOPE
855	19.1765	II	II-3	ChiHOPE
856	19.152	II	II-3	ChiHOPE
857	19.1364	II	II-3	ChiHOPE
858	19.0717	II	II-3	ChiHOPE
859	19.168	II	II-3	ChiHOPE
860	19.1859	II	II-3	ChiHOPE
861	19.1583	II	II-3	ChiHOPE
863	19.1747	II	II-3	ChiHOPE
864	19.1177	II	II-3	ChiHOPE
865	19.2544	II	II-3	ChiHOPE
866	19.1894	II	II-3	ChiHOPE
867	19.1352	II	II-3	ChiHOPE
868	19.0219	II	II-3	ChiHOPE
869	19.2328	II	II-3	ChiHOPE
870	19.0075	II	II-3	ChiHOPE
871	19.2162	II	II-3	ChiHOPE
872	19.1913	II	II-3	ChiHOPE
873	19.0713	II	II-3	ChiHOPE
874	19.3061	II	II-3	ChiHOPE
875	19.2167	II	II-3	ChiHOPE
876	19.176	II	II-3	ChiHOPE
877	19.0719	II	II-3	ChiHOPE
878	19.0921	II	II-3	ChiHOPE
879	19.0905	II	II-3	ChiHOPE
880	19.0695	II	II-3	ChiHOPE
881	19.0909	II	II-3	ChiHOPE
882	19.1114	II	II-3	ChiHOPE
883	19.2886	II	II-3	ChiHOPE
884	19.0501	II	II-3	ChiHOPE
885	19.0899	II	II-3	Reference QC 1
886	18.9076	II	II-3	ChiHOPE
887	19.1987	II	II-3	ChiHOPE
888	19.1677	II	II-3	ChiHOPE
889	19.1812	II	II-3	ChiHOPE
890	19.0364	II	II-3	ChiHOPE
891	19.2018	II	II-3	ChiHOPE
892	19.145	II	II-3	ChiHOPE
893	19.1226	II	II-3	ChiHOPE
894	19.272	II	II-3	ChiHOPE
895	19.1487	II	II-3	ChiHOPE
896	19.1472	II	II-3	ChiHOPE
897	19.2434	II	II-3	ChiHOPE
898	19.1564	II	II-3	ChiHOPE
899	19.1066	II	II-3	ChiHOPE
900	19.2003	II	II-3	ChiHOPE
901	19.1755	II	II-3	ChiHOPE
902	19.0737	II	II-3	ChiHOPE
903	19.1587	II	II-3	ChiHOPE
904	19.0343	II	II-3	ChiHOPE
905	19.2065	II	II-3	ChiHOPE
906	19.1314	II	II-3	ChiHOPE
907	19.1383	II	II-3	Reference QC 2
908	19.0856	II	II-3	ChiHOPE
909	19.1116	II	II-3	ChiHOPE
910	19.1513	II	II-3	ChiHOPE
911	19.1328	II	II-3	ChiHOPE
912	19.0946	II	II-3	ChiHOPE
913	19.0457	II	II-3	ChiHOPE
914	19.0833	II	II-3	ChiHOPE
915	19.0324	II	II-3	ChiHOPE
916	19.0358	II	II-3	ChiHOPE
917	19.1565	II	II-3	ChiHOPE
918	19.1074	II	II-3	ChiHOPE
919	19.0235	II	II-3	ChiHOPE
920	19.0366	II	II-3	ChiHOPE
921	19.1186	II	II-3	ChiHOPE
922	19.0389	II	II-3	ChiHOPE
923	18.9382	II	II-3	ChiHOPE
924	19.0661	II	II-3	ChiHOPE
925	19.1842	II	II-3	ChiHOPE
926	19.5497	II	II-3	ChiHOPE
927	19.1966	II	II-3	ChiHOPE
928	19.3753	II	II-3	ChiHOPE
929	19.0775	II	II-3	ChiHOPE
930	19.2171	II	II-3	ChiHOPE
931	18.9996	II	II-3	Pooled plasma QC
932	19.0369	II	II-3	ChiHOPE
933	19.6689	II	II-3	ChiHOPE
934	19.0694	II	II-3	ChiHOPE
935	19.0434	II	II-3	ChiHOPE
936	19.0784	II	II-3	ChiHOPE
937	19.0883	II	II-3	ChiHOPE
938	19.1492	II	II-3	ChiHOPE
939	19.0591	II	II-3	ChiHOPE
940	19.0301	II	II-3	ChiHOPE
941	19.0772	II	II-3	ChiHOPE
942	19.3005	II	II-3	ChiHOPE
943	19.1779	II	II-3	ChiHOPE
944	19.1224	II	II-3	ChiHOPE
945	19.1735	II	II-3	ChiHOPE
946	19.2118	II	II-3	ChiHOPE
947	19.019	II	II-3	ChiHOPE
948	19.1379	II	II-3	ChiHOPE
949	19.1784	II	II-3	ChiHOPE
950	19.0658	II	II-3	ChiHOPE
951	19.1389	II	II-3	ChiHOPE
952	19.0384	II	II-3	ChiHOPE
953	19.1255	II	II-3	ChiHOPE
954	19.1978	II	II-3	ChiHOPE
955	19.1527	II	II-3	Pooled plasma QC
956	19.1455	II	II-3	ChiHOPE
957	19.2632	II	II-3	ChiHOPE
958	19.1844	II	II-3	ChiHOPE
959	19.2177	II	II-3	ChiHOPE
960	19.204	II	II-3	ChiHOPE
961	19.1597	II	II-3	ChiHOPE
962	19.0988	II	II-3	ChiHOPE
963	19.1079	II	II-3	ChiHOPE
964	19.1902	II	II-3	ChiHOPE
965	19.2258	II	II-3	ChiHOPE
966	19.201	II	II-3	ChiHOPE
967	19.0751	II	II-3	ChiHOPE
968	19.1227	II	II-3	ChiHOPE
969	19.2307	II	II-3	ChiHOPE
970	19.2375	III	III-1	ChiHOPE
971	18.9459	III	III-1	ChiHOPE
972	19.1499	III	III-1	ChiHOPE
973	19.2028	III	III-1	ChiHOPE
974	19.0213	III	III-1	ChiHOPE
975	19.0768	III	III-1	ChiHOPE
976	19.2488	III	III-1	ChiHOPE
977	19.1249	III	III-1	ChiHOPE
978	19.1855	III	III-1	ChiHOPE
979	19.2851	III	III-1	Reference QC 1
980	19.143	III	III-1	ChiHOPE
981	19.1787	III	III-1	ChiHOPE
982	19.2388	III	III-1	ChiHOPE
983	19.1189	III	III-1	ChiHOPE
984	19.1255	III	III-1	ChiHOPE
985	19.1657	III	III-1	ChiHOPE
986	19.0617	III	III-1	ChiHOPE
987	19.0823	III	III-1	ChiHOPE
988	19.3404	III	III-1	ChiHOPE
989	19.2297	III	III-1	ChiHOPE
990	19.2044	III	III-1	ChiHOPE
991	19.1401	III	III-1	ChiHOPE
992	19.1467	III	III-1	ChiHOPE
993	19.2245	III	III-1	ChiHOPE
994	19.1541	III	III-1	ChiHOPE
995	19.1133	III	III-1	ChiHOPE
996	19.116	III	III-1	ChiHOPE
997	19.1516	III	III-1	ChiHOPE
998	19.129	III	III-1	ChiHOPE
999	19.2473	III	III-1	ChiHOPE
1000	19.2549	III	III-1	ChiHOPE
1001	19.3008	III	III-1	ChiHOPE
1002	19.0706	III	III-1	ChiHOPE
1003	19.0404	III	III-1	Reference QC 2
1004	19.058	III	III-1	ChiHOPE
1005	18.997	III	III-1	ChiHOPE
1006	19.0881	III	III-1	ChiHOPE
1007	19.2316	III	III-1	ChiHOPE
1008	19.0367	III	III-1	ChiHOPE
1009	19.0284	III	III-1	ChiHOPE
1010	18.9703	III	III-1	ChiHOPE
1011	19.0932	III	III-1	ChiHOPE
1012	19.2058	III	III-1	ChiHOPE
1013	19.0497	III	III-1	ChiHOPE
1014	19.2636	III	III-1	ChiHOPE
1015	19.1348	III	III-1	ChiHOPE
1016	19.065	III	III-1	ChiHOPE
1017	19.2146	III	III-1	ChiHOPE
1018	19.0848	III	III-1	ChiHOPE
1019	19.1478	III	III-1	ChiHOPE
1020	19.2003	III	III-1	ChiHOPE
1021	19.1204	III	III-1	ChiHOPE
1022	19.118	III	III-1	ChiHOPE
1023	19.1803	III	III-1	ChiHOPE
1024	19.1186	III	III-1	ChiHOPE
1025	19.2276	III	III-1	ChiHOPE
1026	19.1764	III	III-1	ChiHOPE
1027	19.1234	III	III-1	Pooled plasma QC
1028	19.261	III	III-1	ChiHOPE
1029	19.1015	III	III-1	ChiHOPE
1030	19.0704	III	III-1	ChiHOPE
1031	19.1219	III	III-1	ChiHOPE
1032	19.1717	III	III-1	ChiHOPE
1033	19.0762	III	III-1	ChiHOPE
1034	19.0605	III	III-1	ChiHOPE
1035	19.0795	III	III-1	ChiHOPE
1036	19.1566	III	III-1	ChiHOPE
1037	19.0979	III	III-1	ChiHOPE
1038	19.1537	III	III-1	ChiHOPE
1039	19.1799	III	III-1	ChiHOPE
1040	19.1572	III	III-1	ChiHOPE
1041	19.0781	III	III-1	ChiHOPE
1042	19.2376	III	III-1	ChiHOPE
1043	19.1288	III	III-1	ChiHOPE
1044	19.0905	III	III-1	ChiHOPE
1045	19.0028	III	III-1	ChiHOPE
1046	19.0455	III	III-1	ChiHOPE
1047	19.1214	III	III-1	ChiHOPE
1048	19.0541	III	III-1	ChiHOPE
1049	19.1204	III	III-1	ChiHOPE
1050	19.1003	III	III-1	ChiHOPE
1051	19.1764	III	III-1	Pooled plasma QC
1052	19.1959	III	III-1	ChiHOPE
1053	19.0738	III	III-1	ChiHOPE
1054	19.1199	III	III-1	ChiHOPE
1055	19.1688	III	III-1	ChiHOPE
1056	19.2047	III	III-1	ChiHOPE
1057	19.0863	III	III-1	ChiHOPE
1058	19.1552	III	III-1	ChiHOPE
1059	19.1214	III	III-1	ChiHOPE
1060	19.1434	III	III-1	ChiHOPE
1061	19.1984	III	III-1	ChiHOPE
1062	19.0407	III	III-1	ChiHOPE
1063	19.4877	III	III-1	ChiHOPE
1064	19.1551	III	III-1	ChiHOPE
1065	19.1707	III	III-1	ChiHOPE
1066	19.0753	III	III-1	ChiHOPE
1067	19.269	III	III-1	ChiHOPE
1068	19.2859	III	III-1	ChiHOPE
1069	19.1984	III	III-1	ChiHOPE
1070	19.3105	III	III-1	ChiHOPE
1071	19.0836	III	III-1	ChiHOPE
1072	19.1905	III	III-1	ChiHOPE
1073	19.2962	III	III-1	ChiHOPE
1074	19.2508	III	III-1	ChiHOPE
1075	19.225	III	III-1	ChiHOPE
1076	19.1418	III	III-1	ChiHOPE
1077	19.2568	III	III-1	ChiHOPE
1078	19.2631	III	III-1	ChiHOPE
1079	19.1536	III	III-1	ChiHOPE
1080	19.2645	III	III-1	ChiHOPE
1081	19.1345	III	III-1	Reference QC 1
1082	19.1646	III	III-1	ChiHOPE
1083	19.2002	III	III-1	ChiHOPE
1084	19.0909	III	III-1	ChiHOPE
1085	19.2307	III	III-1	ChiHOPE
1086	19.1985	III	III-1	ChiHOPE
1087	19.1548	III	III-1	ChiHOPE
1088	19.1129	III	III-1	ChiHOPE
1089	19.1964	III	III-1	ChiHOPE
1090	19.1299	III	III-1	ChiHOPE
1091	19.2203	III	III-1	ChiHOPE
1092	19.1287	III	III-1	ChiHOPE
1093	18.9774	III	III-1	ChiHOPE
1094	19.0637	III	III-1	ChiHOPE
1095	18.92	III	III-1	ChiHOPE
1096	19.0842	III	III-1	ChiHOPE
1097	19.1861	III	III-1	ChiHOPE
1098	19.184	III	III-1	ChiHOPE
1099	19.4398	III	III-1	ChiHOPE
1100	19.0396	III	III-1	ChiHOPE
1101	19.1453	III	III-1	ChiHOPE
1102	19.0823	III	III-1	ChiHOPE
1103	19.1034	III	III-1	ChiHOPE
1104	19.1934	III	III-1	ChiHOPE
1105	19.1597	III	III-1	Reference QC 2
1106	19.2226	III	III-1	ChiHOPE
1107	19.2132	III	III-1	ChiHOPE
1108	19.1219	III	III-1	ChiHOPE
1109	19.0743	III	III-1	ChiHOPE
1110	19.1486	III	III-1	ChiHOPE
1111	19.1294	III	III-1	ChiHOPE
1112	19.0309	III	III-1	ChiHOPE
1113	19.2226	III	III-1	ChiHOPE
1114	19.2084	III	III-1	ChiHOPE
1115	19.1105	III	III-1	ChiHOPE
1116	19.2086	III	III-1	ChiHOPE
1117	19.2074	III	III-1	ChiHOPE
1118	19.2228	III	III-1	ChiHOPE
1119	19.1553	III	III-1	ChiHOPE
1120	19.1719	III	III-1	ChiHOPE
1121	19.2033	III	III-1	ChiHOPE
1122	19.2409	III	III-1	ChiHOPE
1123	19.0357	III	III-1	ChiHOPE
1124	19.3384	III	III-1	ChiHOPE
1125	19.285	III	III-1	ChiHOPE
1126	19.0706	III	III-1	ChiHOPE
1127	19.2668	III	III-1	ChiHOPE
1128	19.0663	III	III-1	Pooled plasma QC
1129	19.2762	III	III-1	ChiHOPE
1130	19.2082	III	III-1	ChiHOPE
1131	19.2206	III	III-1	ChiHOPE
1132	19.1761	III	III-1	ChiHOPE
1133	19.3084	III	III-1	ChiHOPE
1134	19.2388	III	III-1	ChiHOPE
1135	19.2424	III	III-1	ChiHOPE
1136	19.1494	III	III-1	ChiHOPE
1137	19.2978	III	III-1	ChiHOPE
1138	19.2804	III	III-1	ChiHOPE
1139	19.1552	III	III-1	ChiHOPE
1140	19.1744	III	III-1	ChiHOPE
1141	19.3132	III	III-1	ChiHOPE
1142	19.1106	III	III-1	ChiHOPE
1143	19.1061	III	III-1	ChiHOPE
1144	19.0766	III	III-1	ChiHOPE
1145	19.0903	III	III-1	ChiHOPE
1146	19.1754	III	III-1	ChiHOPE
1147	19.064	III	III-1	ChiHOPE
1148	19.0958	III	III-1	ChiHOPE
1149	19.0749	III	III-1	ChiHOPE
1150	19.0742	III	III-1	ChiHOPE
1151	19.1364	III	III-1	ChiHOPE
1152	19.2477	III	III-1	Pooled plasma QC
1153	19.316	III	III-1	ChiHOPE
1154	19.0961	III	III-1	ChiHOPE
1155	19.1536	III	III-1	ChiHOPE
1156	19.1603	III	III-1	ChiHOPE
1157	19.2629	III	III-1	ChiHOPE
1158	19.1889	III	III-1	ChiHOPE
1159	19.1131	III	III-1	ChiHOPE
1160	19.1559	III	III-1	ChiHOPE
1161	19.1182	III	III-1	ChiHOPE
1162	19.2188	III	III-1	ChiHOPE
1163	19.1782	III	III-1	ChiHOPE
1164	19.167	III	III-1	ChiHOPE
1165	19.1832	III	III-1	ChiHOPE
1166	19.151	III	III-2	ChiHOPE
1167	19.127	III	III-2	ChiHOPE
1168	19.2637	III	III-2	ChiHOPE
1169	19.0837	III	III-2	ChiHOPE
1170	19.2253	III	III-2	ChiHOPE
1171	19.0772	III	III-2	ChiHOPE
1172	19.1123	III	III-2	ChiHOPE
1173	19.1287	III	III-2	ChiHOPE
1174	19.14	III	III-2	ChiHOPE
1175	19.0701	III	III-2	ChiHOPE
1176	19.0975	III	III-2	ChiHOPE
1177	19.1698	III	III-2	Reference QC 1
1178	19.0885	III	III-2	ChiHOPE
1179	19.0994	III	III-2	ChiHOPE
1180	19.1488	III	III-2	ChiHOPE
1181	19.1064	III	III-2	ChiHOPE
1182	19.1016	III	III-2	ChiHOPE
1183	19.1439	III	III-2	ChiHOPE
1184	19.2339	III	III-2	ChiHOPE
1185	19.1423	III	III-2	ChiHOPE
1186	19.1065	III	III-2	ChiHOPE
1187	19.0052	III	III-2	ChiHOPE
1188	19.1974	III	III-2	ChiHOPE
1189	19.1062	III	III-2	ChiHOPE
1190	19.2632	III	III-2	ChiHOPE
1191	19.1837	III	III-2	ChiHOPE
1192	19.2033	III	III-2	ChiHOPE
1193	19.1276	III	III-2	ChiHOPE
1194	19.2703	III	III-2	ChiHOPE
1195	19.1549	III	III-2	ChiHOPE
1196	19.1846	III	III-2	ChiHOPE
1197	19.2206	III	III-2	ChiHOPE
1198	19.1214	III	III-2	ChiHOPE
1199	19.2425	III	III-2	ChiHOPE
1200	19.1524	III	III-2	ChiHOPE
1201	19.062	III	III-2	Reference QC 2
1202	19.1942	III	III-2	ChiHOPE
1203	19.2335	III	III-2	ChiHOPE
1204	19.1363	III	III-2	ChiHOPE
1205	19.1252	III	III-2	ChiHOPE
1206	19.1498	III	III-2	ChiHOPE
1207	19.1895	III	III-2	ChiHOPE
1208	19.3406	III	III-2	ChiHOPE
1209	19.2462	III	III-2	ChiHOPE
1210	19.1895	III	III-2	ChiHOPE
1211	19.0184	III	III-2	ChiHOPE
1212	19.1268	III	III-2	ChiHOPE
1213	19.1296	III	III-2	ChiHOPE
1214	19.1683	III	III-2	ChiHOPE
1215	19.1533	III	III-2	ChiHOPE
1216	19.2253	III	III-2	ChiHOPE
1217	19.1629	III	III-2	ChiHOPE
1218	19.1436	III	III-2	ChiHOPE
1219	19.1562	III	III-2	ChiHOPE
1220	19.2339	III	III-2	ChiHOPE
1221	19.1193	III	III-2	ChiHOPE
1222	19.1284	III	III-2	ChiHOPE
1223	19.2572	III	III-2	ChiHOPE
1224	19.1089	III	III-2	ChiHOPE
1225	19.215	III	III-2	Pooled plasma QC
1226	19.2041	III	III-2	ChiHOPE
1227	19.2022	III	III-2	ChiHOPE
1228	19.2482	III	III-2	ChiHOPE
1229	19.0554	III	III-2	ChiHOPE
1230	19.0502	III	III-2	ChiHOPE
1231	19.2236	III	III-2	ChiHOPE
1232	19.134	III	III-2	ChiHOPE
1233	19.1425	III	III-2	ChiHOPE
1234	19.226	III	III-2	ChiHOPE
1235	19.1585	III	III-2	ChiHOPE
1236	19.1722	III	III-2	ChiHOPE
1237	18.9737	III	III-2	ChiHOPE
1238	19.058	III	III-2	ChiHOPE
1239	19.177	III	III-2	ChiHOPE
1240	18.9971	III	III-2	ChiHOPE
1241	19.2212	III	III-2	ChiHOPE
1242	19.2285	III	III-2	ChiHOPE
1243	19.0801	III	III-2	ChiHOPE
1244	19.1499	III	III-2	ChiHOPE
1245	19.193	III	III-2	ChiHOPE
1246	19.2326	III	III-2	ChiHOPE
1247	19.2363	III	III-2	ChiHOPE
1248	19.1069	III	III-2	ChiHOPE
1249	19.1051	III	III-2	Pooled plasma QC
1250	19.1402	III	III-2	ChiHOPE
1251	19.0969	III	III-2	ChiHOPE
1252	19.007	III	III-2	ChiHOPE
1253	19.0261	III	III-2	ChiHOPE
1254	19.0145	III	III-2	ChiHOPE
1255	19.0488	III	III-2	ChiHOPE
1256	19.1324	III	III-2	ChiHOPE
1257	19.0254	III	III-2	ChiHOPE
1258	19.0481	III	III-2	ChiHOPE
1259	19.0096	III	III-2	ChiHOPE
1260	19.1363	III	III-2	ChiHOPE
1261	19.0943	III	III-2	ChiHOPE
1262	19.0174	III	III-2	ChiHOPE
1263	19.2094	III	III-2	ChiHOPE
1264	19.0846	III	III-2	ChiHOPE
1265	19.1903	III	III-2	ChiHOPE
1266	19.1085	III	III-2	ChiHOPE
1267	19.2151	III	III-2	ChiHOPE
1268	19.0065	III	III-2	ChiHOPE
1269	19.2678	III	III-2	ChiHOPE
1270	19.1389	III	III-2	ChiHOPE
1271	19.0047	III	III-2	ChiHOPE
1272	19.3001	III	III-2	Reference QC 1
1273	19.1453	III	III-2	ChiHOPE
1274	19.0365	III	III-2	ChiHOPE
1275	19.1423	III	III-2	ChiHOPE
1276	19.104	III	III-2	ChiHOPE
1277	19.222	III	III-2	ChiHOPE
1278	19.2318	III	III-2	ChiHOPE
1279	19.2683	III	III-2	ChiHOPE
1280	19.0033	III	III-2	ChiHOPE
1281	19.1526	III	III-2	ChiHOPE
1282	19.097	III	III-2	ChiHOPE
1283	19.1331	III	III-2	ChiHOPE
1284	19.1121	III	III-2	ChiHOPE
1285	19.2927	III	III-2	ChiHOPE
1286	19.2856	III	III-2	ChiHOPE
1287	19.0612	III	III-2	ChiHOPE
1288	19.0889	III	III-2	ChiHOPE
1289	19.1408	III	III-2	ChiHOPE
1290	19.1947	III	III-2	ChiHOPE
1291	19.2751	III	III-2	ChiHOPE
1292	19.1578	III	III-2	ChiHOPE
1293	19.0495	III	III-2	ChiHOPE
1294	19.2096	III	III-2	ChiHOPE
1295	19.0759	III	III-2	ChiHOPE
1296	19.1048	III	III-2	Reference QC 2
1297	19.1126	III	III-2	ChiHOPE
1298	19.1374	III	III-2	ChiHOPE
1299	19.1774	III	III-2	ChiHOPE
1300	19.1944	III	III-2	ChiHOPE
1301	19.2213	III	III-2	ChiHOPE
1302	19.103	III	III-2	ChiHOPE
1303	19.3225	III	III-2	ChiHOPE
1304	19.1328	III	III-2	ChiHOPE
1305	19.2593	III	III-2	ChiHOPE
1306	19.1601	III	III-2	ChiHOPE
1307	19.1196	III	III-2	ChiHOPE
1308	18.9578	III	III-2	ChiHOPE
1309	19.1574	III	III-2	ChiHOPE
1310	19.0383	III	III-2	ChiHOPE
1311	19.2548	III	III-2	ChiHOPE
1312	19.1348	III	III-2	ChiHOPE
1313	19.1757	III	III-2	ChiHOPE
1314	19.1242	III	III-2	ChiHOPE
1315	19.0495	III	III-2	ChiHOPE
1316	19.2452	III	III-2	ChiHOPE
1317	19.1655	III	III-2	ChiHOPE
1318	19.2223	III	III-2	ChiHOPE
1319	19.0948	III	III-2	ChiHOPE
1320	19.0275	III	III-2	Pooled plasma QC
1321	18.9555	III	III-2	ChiHOPE
1322	19.1809	III	III-2	ChiHOPE
1323	19.1106	III	III-2	ChiHOPE
1324	19.2528	III	III-2	ChiHOPE
1325	19.1652	III	III-2	ChiHOPE
1326	19.0846	III	III-2	ChiHOPE
1327	19.017	III	III-2	ChiHOPE
1328	19.2054	III	III-2	ChiHOPE
1329	19.1001	III	III-2	ChiHOPE
1330	19.0714	III	III-2	ChiHOPE
1331	19.15	III	III-2	ChiHOPE
1332	19.1072	III	III-2	ChiHOPE
1333	19.2402	III	III-2	ChiHOPE
1334	19.1676	III	III-2	ChiHOPE
1335	19.0092	III	III-2	ChiHOPE
1336	18.9993	III	III-2	ChiHOPE
1337	19.0718	III	III-2	ChiHOPE
1338	19.2154	III	III-2	ChiHOPE
1339	19.1433	III	III-2	ChiHOPE
1340	19.1826	III	III-2	ChiHOPE
1341	19.106	III	III-2	ChiHOPE
1342	19.0841	III	III-2	ChiHOPE
1343	19.1138	III	III-2	ChiHOPE
1344	19.1162	III	III-2	Pooled plasma QC
1345	19.1918	III	III-2	ChiHOPE
1346	19.038	III	III-2	ChiHOPE
1347	19.1917	III	III-2	ChiHOPE
1348	19.106	III	III-2	ChiHOPE
1349	19.2085	III	III-2	ChiHOPE
1350	19.2324	III	III-2	ChiHOPE
1351	19.1293	III	III-2	ChiHOPE
1352	19.2124	III	III-2	ChiHOPE
1353	19.1202	III	III-2	ChiHOPE
1354	19.1592	III	III-2	ChiHOPE
1355	19.1952	III	III-2	ChiHOPE
1356	19.0505	III	III-2	ChiHOPE
1357	19.0699	III	III-2	ChiHOPE
1358	19.1131	III	III-2	ChiHOPE
1359	19.0183	III	III-2	ChiHOPE
1360	19.0854	III	III-2	ChiHOPE
1361	19.2498	III	III-2	ChiHOPE
1362	19.0152	III	III-2	ChiHOPE
1363	19.0195	III	III-2	ChiHOPE
1364	19.2479	III	III-2	ChiHOPE
1365	19.126	III	III-2	ChiHOPE
1366	19.2914	III	III-2	ChiHOPE
1367	19.2606	III	III-2	Reference QC 1
1368	19.1711	III	III-2	ChiHOPE
1369	19.2214	III	III-2	ChiHOPE
1370	19.1036	III	III-2	ChiHOPE
1371	19.1146	III	III-2	ChiHOPE
1372	19.0509	III	III-2	ChiHOPE
1373	19.4833	III	III-2	ChiHOPE
1374	19.2488	III	III-2	ChiHOPE
1375	19.1828	III	III-2	ChiHOPE
1376	19.1513	III	III-2	ChiHOPE
1377	19.025	III	III-2	ChiHOPE
1378	19.1626	III	III-2	ChiHOPE
1379	19.3603	III	III-2	ChiHOPE
1380	19.1636	III	III-2	ChiHOPE
1381	19.0579	III	III-2	ChiHOPE
1382	19.1275	III	III-2	ChiHOPE
1383	19.0816	III	III-2	ChiHOPE
1384	19.0484	III	III-2	ChiHOPE
1385	19.0653	III	III-2	ChiHOPE
1386	18.9766	III	III-2	ChiHOPE
1387	19.17	III	III-2	ChiHOPE
1388	19.0903	III	III-2	ChiHOPE
1389	19.0615	III	III-2	ChiHOPE
1390	19.047	III	III-2	ChiHOPE
1391	19.184	III	III-2	ChiHOPE
1392	19.1262	III	III-2	Reference QC 2
1393	19.1266	III	III-2	ChiHOPE
1394	19.0301	III	III-2	ChiHOPE
1395	19.2053	III	III-2	ChiHOPE
1396	19.2649	III	III-2	ChiHOPE
1397	19.218	III	III-2	ChiHOPE
1398	19.1902	III	III-2	ChiHOPE
1399	19.3013	III	III-2	ChiHOPE
1400	19.2139	III	III-2	ChiHOPE
1401	19.1344	III	III-2	ChiHOPE
1402	19.1084	III	III-2	ChiHOPE
1403	19.2001	III	III-2	ChiHOPE
1404	19.1508	III	III-2	ChiHOPE
1405	19.2609	III	III-2	ChiHOPE
1406	19.0334	III	III-2	ChiHOPE
1407	19.0697	III	III-2	ChiHOPE
1408	19.0672	III	III-2	ChiHOPE
1409	19.0857	III	III-2	ChiHOPE
1410	19.0808	III	III-2	ChiHOPE
1411	19.3635	III	III-2	ChiHOPE
1412	19.3695	III	III-2	ChiHOPE
1413	19.1229	III	III-2	ChiHOPE
1414	19.1906	III	III-2	ChiHOPE
1415	19.2188	III	III-2	Pooled plasma QC
1416	19.1912	III	III-2	ChiHOPE
1417	19.2324	III	III-2	ChiHOPE
1418	19.1447	III	III-2	ChiHOPE
1419	19.2306	III	III-2	ChiHOPE
1420	19.1062	III	III-2	ChiHOPE
1421	19.1268	III	III-2	ChiHOPE
1422	19.1395	III	III-2	ChiHOPE
1423	19.1886	III	III-2	ChiHOPE
1424	19.1916	III	III-2	ChiHOPE
1425	19.0954	III	III-2	ChiHOPE
1426	19.0251	III	III-2	ChiHOPE
1427	19.1916	III	III-2	ChiHOPE
1428	19.2365	III	III-2	ChiHOPE
1429	19.077	III	III-2	ChiHOPE
1430	19.1128	III	III-2	ChiHOPE
1431	19.1199	III	III-2	ChiHOPE
1432	19.1228	III	III-2	ChiHOPE
1433	19.3441	III	III-2	ChiHOPE
1434	19.0707	III	III-2	ChiHOPE
1435	19.1887	III	III-2	ChiHOPE
1436	19.1669	III	III-2	ChiHOPE
1437	19.2238	III	III-2	Pooled plasma QC
1438	19.0991	III	III-2	ChiHOPE
1439	19.096	III	III-2	ChiHOPE
1440	19.1287	III	III-2	ChiHOPE
1441	19.1272	III	III-2	ChiHOPE
1442	19.2314	III	III-2	ChiHOPE
1443	19.238	III	III-2	ChiHOPE
1444	19.1514	III	III-2	ChiHOPE
1445	19.1114	III	III-2	ChiHOPE
1446	19.2682	III	III-2	ChiHOPE
1447	19.2116	III	III-2	ChiHOPE
1448	19.2732	III	III-2	ChiHOPE
1449	19.2052	III	III-2	ChiHOPE
1450	19.0373	III	III-2	ChiHOPE
1451	19.1251	III	III-2	ChiHOPE
1452	19.1012	III	III-2	ChiHOPE
1453	19.1745	III	III-2	ChiHOPE
1454	19.1618	III	III-2	ChiHOPE
1455	19.1646	III	III-2	ChiHOPE
1456	19.2535	III	III-2	ChiHOPE
1457	19.1592	III	III-2	ChiHOPE
1458	19.2468	III	III-2	ChiHOPE
1459	19.1279	III	III-2	ChiHOPE
1460	19.2547	III	III-2	ChiHOPE
1461	19.1624	III	III-2	Reference QC 1
1462	19.2562	III	III-2	ChiHOPE
1463	19.2601	III	III-2	ChiHOPE
1464	19.2351	III	III-2	ChiHOPE
1465	19.1245	III	III-2	ChiHOPE
1466	19.2577	III	III-2	ChiHOPE
1467	18.9514	III	III-2	ChiHOPE
1468	19.1918	III	III-2	ChiHOPE
1469	19.1291	III	III-2	ChiHOPE
1470	19.1866	III	III-2	ChiHOPE
1471	19.2296	III	III-2	ChiHOPE
1472	19.2716	III	III-2	ChiHOPE
1473	19.3566	III	III-2	ChiHOPE
1474	19.1948	III	III-2	ChiHOPE
1475	19.1596	III	III-2	ChiHOPE
1476	19.0152	III	III-2	ChiHOPE
1477	19.1966	III	III-2	ChiHOPE
1478	19.087	III	III-2	ChiHOPE
1479	19.1679	III	III-2	ChiHOPE
1480	19.2628	III	III-2	ChiHOPE
1481	19.0904	III	III-2	ChiHOPE
1483	19.3839	III	III-2	ChiHOPE
1484	19.1088	III	III-2	ChiHOPE
1485	19.1583	III	III-2	ChiHOPE
1486	19.2052	III	III-2	ChiHOPE
1487	19.1136	III	III-2	ChiHOPE
1488	19.1607	III	III-2	ChiHOPE
1489	19.1836	III	III-2	Reference QC 2
1490	19.1724	III	III-2	ChiHOPE
1492	19.2416	III	III-2	ChiHOPE
1493	19.2925	III	III-2	ChiHOPE
1494	19.2921	III	III-2	ChiHOPE
1495	19.1195	III	III-2	Pooled plasma QC
PC1	PC2	Sample group
-4.86278	3.40606	Pooled plasma QC
-5.51742	-10.5042	ChiHOPE
1.75995	-5.4765	ChiHOPE
0.343144	-5.35862	ChiHOPE
-0.80881	3.71282	ChiHOPE
1.95791	4.03936	ChiHOPE
7.6161	-12.8667	ChiHOPE
5.20825	-6.63541	ChiHOPE
1.96519	-8.01712	ChiHOPE
-1.2685	-0.270019	ChiHOPE
6.84626	8.37383	ChiHOPE
-2.44306	-2.18273	ChiHOPE
12.2188	-4.24873	ChiHOPE
2.22234	-3.96857	ChiHOPE
2.42156	-1.47496	ChiHOPE
3.31473	1.96449	ChiHOPE
3.90621	-5.00603	Reference QC 1
-5.87925	2.33956	ChiHOPE
4.30822	-7.25092	ChiHOPE
-2.86163	-1.80019	ChiHOPE
7.20942	0.517166	ChiHOPE
-3.39815	-0.220369	ChiHOPE
4.70266	-1.07724	ChiHOPE
-3.35935	-6.51927	ChiHOPE
-5.52665	7.35564	ChiHOPE
-5.73694	2.45931	ChiHOPE
-2.34185	4.15651	ChiHOPE
-1.27224	-4.09349	ChiHOPE
-4.10729	10.7255	ChiHOPE
2.22208	-4.10131	ChiHOPE
-2.73588	11.6709	ChiHOPE
2.15304	5.56006	ChiHOPE
5.03712	6.08358	ChiHOPE
-0.439563	2.80704	ChiHOPE
-3.20406	2.61693	ChiHOPE
-3.3581	-1.76951	ChiHOPE
2.38799	-5.37664	ChiHOPE
3.73955	0.126106	ChiHOPE
2.22487	-4.58697	ChiHOPE
2.84675	-4.55747	ChiHOPE
-5.96	-2.98437	ChiHOPE
-7.94221	-5.26843	ChiHOPE
-10.6892	-7.41214	Reference QC 2
3.7333	16.1132	ChiHOPE
-10.8916	-0.969618	ChiHOPE
2.09421	6.89967	ChiHOPE
1.08933	9.36716	ChiHOPE
11.2478	-0.3809	ChiHOPE
11.7877	-1.60937	ChiHOPE
7.48692	-2.54314	ChiHOPE
7.52249	-1.12888	ChiHOPE
-1.42199	-4.66945	ChiHOPE
0.50246	-1.95826	ChiHOPE
-4.66749	2.59012	ChiHOPE
-2.54313	10.8756	ChiHOPE
-0.137979	-5.62185	ChiHOPE
0.53117	1.17643	ChiHOPE
-1.64398	2.78551	ChiHOPE
2.06036	2.5769	ChiHOPE
-1.886	-0.835549	ChiHOPE
1.42516	-1.86157	ChiHOPE
3.40069	-0.802761	ChiHOPE
2.2237	-5.81537	ChiHOPE
-4.72682	2.35945	ChiHOPE
-6.59859	13.0829	ChiHOPE
-3.48706	7.03926	ChiHOPE
-2.98249	0.626574	ChiHOPE
-2.72344	7.58561	ChiHOPE
-2.36408	1.25994	ChiHOPE
1.83911	5.90081	Pooled plasma QC
1.75176	2.26159	ChiHOPE
-3.28355	1.40202	ChiHOPE
2.25193	2.08803	ChiHOPE
0.545132	0.651561	ChiHOPE
-3.24297	-5.92859	ChiHOPE
1.75416	1.52447	ChiHOPE
3.22469	1.15963	ChiHOPE
-3.55219	-6.13777	ChiHOPE
3.89291	2.18591	ChiHOPE
7.33171	-7.24237	ChiHOPE
-2.15477	11.3068	ChiHOPE
-1.3762	9.35149	ChiHOPE
7.15878	14.2951	ChiHOPE
12.3835	-1.46434	ChiHOPE
0.0167391	-1.28422	ChiHOPE
1.79838	1.22051	ChiHOPE
5.69586	0.42724	ChiHOPE
-6.38875	-1.60596	ChiHOPE
7.13713	0.00922427	ChiHOPE
-5.63157	2.3833	ChiHOPE
0.523325	-7.94477	ChiHOPE
-7.6866	-2.7715	ChiHOPE
-5.87108	-6.99855	ChiHOPE
1.04437	-11.244	ChiHOPE
-1.73023	-2.88098	ChiHOPE
-0.603264	3.1723	Pooled plasma QC
-4.59173	4.29759	ChiHOPE
-4.32918	-2.76345	ChiHOPE
-4.74343	1.6236	ChiHOPE
5.13886	6.60451	ChiHOPE
8.37916	13.5918	ChiHOPE
-9.15191	16.7703	ChiHOPE
-8.45077	10.4516	ChiHOPE
-3.64637	9.34737	ChiHOPE
3.14208	-3.94681	ChiHOPE
0.954285	-2.99038	ChiHOPE
-7.93495	-0.96462	ChiHOPE
-7.7775	1.26584	ChiHOPE
-2.36246	3.83918	ChiHOPE
-1.70457	-0.37284	ChiHOPE
-3.95898	6.87967	ChiHOPE
0.167488	0.486871	Reference QC 1
-7.16683	7.83204	ChiHOPE
-5.3908	16.4866	ChiHOPE
-1.58338	-3.62477	ChiHOPE
-3.34688	-1.3891	ChiHOPE
-4.71927	1.03711	ChiHOPE
-0.649716	-2.13569	ChiHOPE
-1.64148	-3.75501	ChiHOPE
0.131857	0.955723	ChiHOPE
3.0514	2.3611	ChiHOPE
6.78665	-7.87442	ChiHOPE
4.60895	-9.61801	ChiHOPE
0.0586126	-0.938876	ChiHOPE
1.08219	-2.03729	ChiHOPE
0.870004	-1.47244	ChiHOPE
-2.04281	-1.70259	ChiHOPE
-0.96403	-0.363981	ChiHOPE
-5.64641	3.16227	ChiHOPE
1.50113	2.60438	ChiHOPE
9.16117	5.2798	ChiHOPE
6.57873	13.2475	ChiHOPE
-8.36125	-2.13642	ChiHOPE
-9.08215	9.86792	ChiHOPE
5.8335	-0.830142	ChiHOPE
7.15666	-6.34325	ChiHOPE
-0.680788	-5.82568	ChiHOPE
12.3519	-1.05826	ChiHOPE
11.4264	-0.0900286	ChiHOPE
6.78582	-2.83657	ChiHOPE
5.87181	-4.73652	ChiHOPE
-4.48209	-4.51196	ChiHOPE
-5.73722	-7.12235	Reference QC 2
-2.01688	2.64114	ChiHOPE
3.72467	-4.50219	ChiHOPE
-0.12876	-2.29615	ChiHOPE
2.20688	-6.41028	ChiHOPE
-1.11861	-6.42076	ChiHOPE
2.04842	10.491	ChiHOPE
4.27264	10.6243	ChiHOPE
-5.46107	13.9409	ChiHOPE
-3.55557	2.03662	ChiHOPE
0.567939	2.7232	ChiHOPE
-0.0425816	1.82422	ChiHOPE
-0.350193	2.64237	ChiHOPE
0.145879	-0.788116	ChiHOPE
4.37239	-2.60086	ChiHOPE
2.72031	1.92793	ChiHOPE
-1.31342	-3.77258	ChiHOPE
-1.94548	-4.74636	ChiHOPE
6.5145	5.52472	ChiHOPE
6.17321	-10.0226	ChiHOPE
1.23698	-0.341979	ChiHOPE
3.41032	3.16259	ChiHOPE
1.43258	11.3608	ChiHOPE
2.51879	-1.04137	ChiHOPE
-3.68428	0.204432	Pooled plasma QC
-5.92986	2.22183	ChiHOPE
-3.60414	-0.7044	ChiHOPE
-3.95645	-4.6711	ChiHOPE
-1.35742	8.38987	ChiHOPE
-2.01136	5.92258	ChiHOPE
-3.05761	-0.202442	ChiHOPE
1.83256	-0.650667	ChiHOPE
2.16395	2.56976	ChiHOPE
0.342536	3.12287	ChiHOPE
7.6558	-7.49296	ChiHOPE
3.47255	-2.43761	ChiHOPE
3.86723	-1.83989	ChiHOPE
-2.24022	-2.00129	ChiHOPE
-1.69015	-2.52669	ChiHOPE
-1.4998	-1.09035	ChiHOPE
-5.42287	-6.74629	ChiHOPE
-9.94002	-2.59858	ChiHOPE
3.65055	-0.921156	ChiHOPE
6.52582	-1.39416	ChiHOPE
8.49879	3.35255	ChiHOPE
12.731	-5.07032	ChiHOPE
12.2645	-3.64754	ChiHOPE
6.50777	-0.89437	ChiHOPE
-2.4072	2.65292	Pooled plasma QC
-4.78587	0.0410523	ChiHOPE
4.29229	2.5873	ChiHOPE
-2.30352	-2.6454	ChiHOPE
-4.57015	-4.00605	ChiHOPE
2.94775	0.518215	ChiHOPE
-9.08597	1.09672	ChiHOPE
-4.84165	3.51882	ChiHOPE
-3.58249	11.4867	ChiHOPE
-6.53729	-0.369901	ChiHOPE
0.0365579	-2.06397	ChiHOPE
-3.15036	-6.22463	ChiHOPE
0.118239	-5.43108	ChiHOPE
-1.78837	0.463214	ChiHOPE
-6.30247	1.47601	ChiHOPE
-5.11772	-7.12998	ChiHOPE
2.94274	3.51877	Reference QC 1
3.53383	5.9554	ChiHOPE
3.85236	2.18326	ChiHOPE
-2.16736	9.97518	ChiHOPE
-4.66673	3.21993	ChiHOPE
-11.4765	-3.96077	ChiHOPE
3.97728	-0.470119	ChiHOPE
3.45793	2.34981	ChiHOPE
-0.871542	1.41438	ChiHOPE
-0.915182	-4.21211	ChiHOPE
2.40975	-1.39407	ChiHOPE
-1.89359	0.977172	ChiHOPE
-4.70285	-2.26103	ChiHOPE
-5.84551	-1.46075	ChiHOPE
-3.76344	3.08217	ChiHOPE
-2.49413	3.35818	ChiHOPE
4.49061	-2.35475	ChiHOPE
7.80948	-2.46477	ChiHOPE
5.71538	1.5618	ChiHOPE
-3.32804	-6.49001	ChiHOPE
-1.74713	-7.2441	ChiHOPE
2.08337	10.1937	ChiHOPE
4.18854	1.92894	ChiHOPE
-1.58191	12.8064	ChiHOPE
-1.96746	6.9972	ChiHOPE
-6.33505	-0.206602	ChiHOPE
3.1899	-6.98138	Reference QC 2
-0.626767	-6.58093	ChiHOPE
-5.34886	2.31027	ChiHOPE
0.181137	2.58915	ChiHOPE
1.63927	0.166977	ChiHOPE
-4.16918	-0.615455	ChiHOPE
-2.30888	-1.33087	ChiHOPE
4.78996	1.27679	ChiHOPE
3.39871	4.71758	ChiHOPE
-0.110483	-0.441163	ChiHOPE
2.34041	-5.11215	ChiHOPE
1.02734	2.01386	ChiHOPE
1.44516	2.85743	ChiHOPE
0.835791	-3.68292	ChiHOPE
1.02507	1.49267	ChiHOPE
1.06026	2.69512	ChiHOPE
6.10042	-2.69874	ChiHOPE
2.63734	-1.20199	ChiHOPE
-0.065659	0.0858599	ChiHOPE
2.10584	-0.76737	ChiHOPE
3.32556	-3.57291	ChiHOPE
2.0694	-2.00021	ChiHOPE
-5.26872	-3.53888	ChiHOPE
-0.219234	4.78006	ChiHOPE
-3.55652	-0.331913	ChiHOPE
2.81382	16.9324	ChiHOPE
1.50425	3.44959	Pooled plasma QC
3.81567	5.6722	ChiHOPE
10.549	-3.00165	ChiHOPE
6.93993	-6.32125	ChiHOPE
4.4888	-0.416847	ChiHOPE
2.63576	2.7793	ChiHOPE
-6.27365	-4.59417	ChiHOPE
-3.73974	1.45555	ChiHOPE
-4.37329	-8.09902	ChiHOPE
-1.01302	-7.05865	ChiHOPE
-0.28658	-5.39696	ChiHOPE
-8.37617	4.75542	ChiHOPE
-8.7622	0.0432067	ChiHOPE
0.204643	3.64067	ChiHOPE
-4.36792	11.1907	ChiHOPE
-3.78399	2.87235	ChiHOPE
-3.3081	3.26338	ChiHOPE
-1.54505	-1.44071	ChiHOPE
-2.07052	2.27049	ChiHOPE
2.5991	-3.29113	ChiHOPE
6.62851	-2.84827	ChiHOPE
10.8609	-7.22827	ChiHOPE
4.12431	-3.58685	ChiHOPE
2.74005	-4.31862	ChiHOPE
5.08208	-1.0497	ChiHOPE
5.55196	-2.6178	ChiHOPE
-0.283806	5.15679	Pooled plasma QC
1.69889	-0.831068	ChiHOPE
-2.59016	-0.00874684	ChiHOPE
-10.9107	5.89666	ChiHOPE
-8.18225	-1.17143	ChiHOPE
-4.05403	2.74376	ChiHOPE
-4.5772	-0.506517	ChiHOPE
-4.79036	0.308847	ChiHOPE
-7.78577	-2.2255	ChiHOPE
-5.82998	-1.1402	ChiHOPE
0.20708	0.756223	ChiHOPE
-9.69249	-3.03458	ChiHOPE
-5.74043	2.20748	ChiHOPE
10.0085	-2.18545	ChiHOPE
9.77561	-0.225797	ChiHOPE
1.53554	4.89949	ChiHOPE
1.97486	2.39341	ChiHOPE
2.48383	1.34196	Reference QC 1
2.97104	-3.75151	ChiHOPE
6.64838	-2.32329	ChiHOPE
3.0498	4.75816	ChiHOPE
-2.29211	7.56652	ChiHOPE
-15.4064	-1.03744	ChiHOPE
-2.42764	-1.34096	ChiHOPE
-2.86218	3.77576	ChiHOPE
-5.48838	2.52466	ChiHOPE
-6.1235	3.62977	ChiHOPE
-3.90048	0.685236	ChiHOPE
-4.09371	-5.59895	ChiHOPE
-1.14869	-6.35114	ChiHOPE
-1.97225	-5.60525	ChiHOPE
8.15129	-1.4284	ChiHOPE
5.34526	5.63848	ChiHOPE
-0.966091	-0.0677197	ChiHOPE
7.00978	0.523115	ChiHOPE
0.938723	4.39393	ChiHOPE
-0.573619	-0.0501205	ChiHOPE
1.73224	3.02504	ChiHOPE
3.00081	-3.18727	ChiHOPE
0.809389	-4.69203	ChiHOPE
4.9538	-5.75298	ChiHOPE
3.74978	-3.46685	ChiHOPE
11.3718	9.82297	ChiHOPE
-0.259028	-4.98181	Reference QC 2
0.497337	0.163871	ChiHOPE
12.0236	-5.36458	ChiHOPE
-2.24983	-7.24186	ChiHOPE
-4.65337	6.10224	ChiHOPE
6.00057	2.92745	ChiHOPE
6.47795	-3.65632	ChiHOPE
0.497686	-10.3384	ChiHOPE
-0.87504	-3.89576	ChiHOPE
-5.68548	2.40474	ChiHOPE
-5.83344	-2.70708	ChiHOPE
9.22292	1.89681	ChiHOPE
-2.56919	1.66204	ChiHOPE
0.580344	-3.11122	ChiHOPE
0.862136	1.58607	ChiHOPE
-1.99943	1.65477	ChiHOPE
-8.98593	-1.58595	ChiHOPE
-9.43112	-6.04613	ChiHOPE
8.28457	2.1425	ChiHOPE
7.54607	3.94748	ChiHOPE
8.67593	5.93738	ChiHOPE
11.6402	2.95226	ChiHOPE
7.22485	-0.321769	ChiHOPE
6.4497	11.8133	ChiHOPE
9.39371	3.60588	ChiHOPE
-7.93345	6.04999	ChiHOPE
-2.45037	3.40029	Pooled plasma QC
-7.99175	1.33237	ChiHOPE
-6.33415	5.91118	ChiHOPE
-4.02128	-1.8404	ChiHOPE
6.30648	5.18256	ChiHOPE
4.68687	0.512092	ChiHOPE
-0.0939933	8.8152	ChiHOPE
-7.18965	4.90719	ChiHOPE
-0.419422	11.3933	ChiHOPE
-8.78739	-1.40011	ChiHOPE
-13.3046	3.06713	ChiHOPE
-1.56417	1.21139	ChiHOPE
-2.50757	8.97733	ChiHOPE
0.476485	-2.81281	ChiHOPE
-2.62929	7.96932	ChiHOPE
-2.95002	2.8884	ChiHOPE
-1.88961	-1.49155	ChiHOPE
0.986154	-2.60119	ChiHOPE
-5.72489	0.712991	ChiHOPE
4.71394	-13.299	ChiHOPE
-1.33482	-2.67479	ChiHOPE
-4.13341	-5.47015	ChiHOPE
1.49578	-4.39088	ChiHOPE
-2.76114	-3.40335	ChiHOPE
3.35937	-10.8752	ChiHOPE
4.43794	-7.18363	ChiHOPE
-0.5357	-2.85183	Pooled plasma QC
-19.4278	-5.33614	ChiHOPE
-13.8345	1.98857	ChiHOPE
12.5383	3.5138	ChiHOPE
11.6227	7.56837	ChiHOPE
-0.660858	-0.526369	ChiHOPE
6.90154	-4.86614	ChiHOPE
-0.518003	-3.90446	ChiHOPE
2.59173	2.83375	ChiHOPE
4.43784	-0.721482	ChiHOPE
1.28832	4.20288	ChiHOPE
-0.193771	1.73209	ChiHOPE
3.27902	-1.92663	ChiHOPE
0.484616	2.25827	ChiHOPE
3.898	-0.960147	ChiHOPE
4.37302	-1.56458	ChiHOPE
-2.49042	-10.6958	ChiHOPE
-6.23426	-3.93634	ChiHOPE
8.35168	0.545723	ChiHOPE
4.0862	6.40225	ChiHOPE
-1.47214	-0.912515	ChiHOPE
-1.96701	-4.48958	ChiHOPE
-8.12233	3.24682	ChiHOPE
2.88875	4.49267	Reference QC 1
-8.30949	-1.49133	ChiHOPE
4.97157	-1.10138	ChiHOPE
0.703975	4.58382	ChiHOPE
4.72382	-0.542036	ChiHOPE
-0.241349	2.26567	ChiHOPE
-10.5863	6.25936	ChiHOPE
-5.58358	2.984	ChiHOPE
6.76055	1.44811	ChiHOPE
10.4741	4.73989	ChiHOPE
-3.00658	0.467301	ChiHOPE
-2.50969	-1.51807	ChiHOPE
0.272649	-2.687	ChiHOPE
-4.00648	1.28137	ChiHOPE
-3.10013	-2.06958	ChiHOPE
-5.41485	0.639156	ChiHOPE
0.992164	-1.17498	ChiHOPE
1.84554	1.47481	ChiHOPE
-1.8316	3.85448	ChiHOPE
1.77998	-3.89716	ChiHOPE
5.23576	-1.33387	ChiHOPE
1.27962	1.18957	ChiHOPE
-0.801196	-1.82839	ChiHOPE
0.136424	-2.08223	ChiHOPE
1.1302	-4.77901	Reference QC 2
0.427522	-5.46933	ChiHOPE
1.22638	-5.9123	ChiHOPE
6.83803	-0.0599912	ChiHOPE
7.70039	3.67392	ChiHOPE
-15.5972	-6.79009	ChiHOPE
-13.5202	-3.12967	ChiHOPE
8.58511	2.97821	ChiHOPE
11.2269	0.887789	ChiHOPE
7.46229	-3.80028	ChiHOPE
-3.79052	2.73533	ChiHOPE
-4.38488	-1.56601	ChiHOPE
-4.49438	-1.47135	ChiHOPE
-6.27927	2.35084	ChiHOPE
0.485319	-4.89704	ChiHOPE
-1.47438	-5.82686	ChiHOPE
-0.322557	4.23613	ChiHOPE
2.94921	-1.42666	ChiHOPE
-2.87899	4.99653	ChiHOPE
-3.32341	11.3916	ChiHOPE
0.226536	-2.83106	ChiHOPE
-1.62796	1.67569	ChiHOPE
-8.2693	-5.9508	ChiHOPE
-11.1502	2.27975	ChiHOPE
-0.889293	2.76927	ChiHOPE
15.3466	9.6321	ChiHOPE
17.3145	-1.16121	ChiHOPE
0.394378	-0.786783	ChiHOPE
1.23883	-0.186466	ChiHOPE
2.2346	-0.440037	ChiHOPE
2.12333	0.0996345	ChiHOPE
-6.32709	-2.53098	ChiHOPE
6.92813	-3.4562	ChiHOPE
6.22006	0.562868	ChiHOPE
-5.15164	-2.31927	ChiHOPE
-1.45781	-2.37212	ChiHOPE
-0.841719	-2.05518	ChiHOPE
0.635818	-7.56173	ChiHOPE
-0.383183	-1.07388	ChiHOPE
-6.8973	8.82332	Pooled plasma QC
7.63968	4.41225	ChiHOPE
-1.39014	-2.12132	ChiHOPE
-1.66415	2.79656	ChiHOPE
5.23741	3.23184	ChiHOPE
1.14883	4.33278	ChiHOPE
-0.670658	1.67566	ChiHOPE
-2.43343	-0.0066337	ChiHOPE
0.925403	-1.64629	ChiHOPE
4.26328	-1.88559	ChiHOPE
-3.56566	-3.3695	ChiHOPE
-4.62933	-8.10785	ChiHOPE
5.847	5.10937	ChiHOPE
6.70586	2.80014	ChiHOPE
-7.9328	6.21118	ChiHOPE
1.49089	6.48468	Reference QC 1
-2.0064	-3.84037	ChiHOPE
-8.35965	-0.187282	ChiHOPE
-9.01694	-6.97108	ChiHOPE
0.0836168	2.03254	ChiHOPE
1.69923	-3.25962	ChiHOPE
0.543636	-2.30135	ChiHOPE
1.88007	2.3636	ChiHOPE
2.32156	0.0652756	ChiHOPE
-4.38263	0.408174	ChiHOPE
4.4414	-4.45825	ChiHOPE
1.53251	-3.82601	ChiHOPE
-8.45378	-0.994832	ChiHOPE
-6.05197	-1.19616	ChiHOPE
-7.24587	1.25831	ChiHOPE
-7.75269	-4.76059	ChiHOPE
2.67423	-2.72678	ChiHOPE
-3.22294	2.14231	ChiHOPE
-4.91697	-3.12306	ChiHOPE
4.91969	0.809443	ChiHOPE
4.25828	4.03463	ChiHOPE
-2.07172	-5.63193	ChiHOPE
2.19278	0.396611	ChiHOPE
-9.35949	0.136861	ChiHOPE
5.52033	5.14841	ChiHOPE
5.75691	2.57099	ChiHOPE
1.86812	-1.95424	Reference QC 2
-4.78137	-1.41624	ChiHOPE
4.71086	3.14192	ChiHOPE
7.89592	-4.89264	ChiHOPE
-4.93398	-0.544026	ChiHOPE
1.67905	0.584092	ChiHOPE
3.42532	-2.56141	ChiHOPE
2.40013	-5.36786	Pooled plasma QC
6.60507	8.41006	ChiHOPE
0.807167	5.17387	ChiHOPE
5.90626	1.27387	ChiHOPE
4.98627	6.61191	ChiHOPE
-7.07975	-1.42504	ChiHOPE
-8.67616	-2.09247	ChiHOPE
0.481036	-6.11981	ChiHOPE
0.585051	2.27285	ChiHOPE
1.61093	2.61432	ChiHOPE
-3.96339	-4.73605	ChiHOPE
-6.17047	-4.06208	ChiHOPE
-11.4211	3.04465	ChiHOPE
-8.39367	-0.885705	ChiHOPE
0.294295	-0.337895	ChiHOPE
4.09919	-0.0621871	ChiHOPE
8.53973	-1.45543	ChiHOPE
5.98956	-2.46287	ChiHOPE
6.71611	-6.41956	ChiHOPE
0.84742	-0.987311	ChiHOPE
-1.88389	0.599766	ChiHOPE
-9.38718	12.2457	ChiHOPE
-7.69909	-0.410702	ChiHOPE
-2.57021	-0.765029	ChiHOPE
-3.16457	0.294436	Pooled plasma QC
4.63957	-3.42318	ChiHOPE
-7.49267	-0.476921	ChiHOPE
-5.37326	0.705144	ChiHOPE
4.13835	3.80313	ChiHOPE
3.73497	1.08703	ChiHOPE
-5.23855	1.01714	ChiHOPE
-7.29783	2.46104	ChiHOPE
0.94458	-2.665	ChiHOPE
0.837617	-2.96911	ChiHOPE
0.210748	3.75533	ChiHOPE
-0.248303	-4.72273	ChiHOPE
-3.67762	0.995365	ChiHOPE
1.02086	2.96838	ChiHOPE
3.13625	-2.03235	ChiHOPE
1.74655	0.655089	ChiHOPE
0.097374	1.67871	ChiHOPE
1.48022	-0.0582963	Reference QC 1
5.33874	3.89433	ChiHOPE
10.0914	-3.7992	ChiHOPE
-2.4116	-2.73348	ChiHOPE
-3.059	-1.59349	ChiHOPE
-2.11774	3.49476	ChiHOPE
0.230102	4.22844	ChiHOPE
0.31132	1.32363	ChiHOPE
-5.68483	-2.01726	ChiHOPE
-5.49462	-4.357	ChiHOPE
-6.01612	-0.938902	ChiHOPE
-4.96322	-4.30155	ChiHOPE
-4.39798	8.92534	ChiHOPE
4.87125	0.724472	ChiHOPE
-4.4605	0.781703	ChiHOPE
-7.14176	3.65185	ChiHOPE
-4.79646	-0.952217	ChiHOPE
-6.28291	-1.31951	ChiHOPE
3.04907	0.704976	ChiHOPE
1.25527	-0.873143	ChiHOPE
3.23777	1.79065	ChiHOPE
2.61253	6.15132	ChiHOPE
8.32769	1.66819	ChiHOPE
8.38054	4.84882	ChiHOPE
3.66659	0.18169	ChiHOPE
0.271198	4.08095	Reference QC 2
14.1337	1.5093	ChiHOPE
-3.27524	-8.08073	ChiHOPE
-6.83563	-2.47143	ChiHOPE
5.88952	-0.0200131	ChiHOPE
6.89061	0.592	ChiHOPE
-2.63129	2.93986	ChiHOPE
-1.81646	-1.9159	ChiHOPE
-5.75242	-5.75706	ChiHOPE
-5.13541	-5.26513	ChiHOPE
3.33137	-0.254023	ChiHOPE
8.1704	1.86124	ChiHOPE
12.0754	5.68158	ChiHOPE
1.3809	-4.12042	ChiHOPE
2.5833	-6.15772	ChiHOPE
-4.00595	5.35243	ChiHOPE
-0.823058	-3.39327	ChiHOPE
-0.006862	3.21442	ChiHOPE
10.6138	13.3617	ChiHOPE
-7.16284	-1.6523	ChiHOPE
-8.32767	-3.68089	ChiHOPE
3.06618	4.8424	ChiHOPE
0.834681	5.47791	ChiHOPE
6.66032	-1.50604	ChiHOPE
3.1751	2.24242	ChiHOPE
3.86354	-9.48256	ChiHOPE
3.02801	5.61085	ChiHOPE
-3.02602	10.3619	Pooled plasma QC
0.799575	-2.29185	ChiHOPE
-6.826	7.71348	ChiHOPE
-7.66533	3.69606	ChiHOPE
-1.04949	-3.97226	ChiHOPE
-2.39663	-2.94475	ChiHOPE
5.90586	-2.71449	ChiHOPE
0.890655	1.66155	ChiHOPE
4.90767	-3.28397	ChiHOPE
-1.67777	-1.27371	ChiHOPE
3.8518	0.591685	ChiHOPE
-1.28896	5.02318	ChiHOPE
-1.74742	-8.80837	ChiHOPE
-2.06372	-0.601219	ChiHOPE
-4.53276	3.63389	ChiHOPE
4.25221	-3.03685	ChiHOPE
-13.3523	3.35838	ChiHOPE
3.45074	5.48145	ChiHOPE
2.48957	-5.03616	ChiHOPE
3.71503	2.10402	ChiHOPE
-3.66119	-3.34759	ChiHOPE
-5.06963	-4.6941	ChiHOPE
-10.7024	-5.88234	ChiHOPE
-13.7838	-2.90337	ChiHOPE
5.77589	-2.67422	ChiHOPE
5.27305	-0.716484	ChiHOPE
2.21172	1.76269	Reference QC 1
-2.48859	1.31883	ChiHOPE
-2.7123	1.86738	ChiHOPE
6.93826	2.11648	ChiHOPE
2.43368	4.65641	ChiHOPE
0.511272	0.168323	ChiHOPE
-1.76618	1.53861	ChiHOPE
0.225749	-6.65362	ChiHOPE
-2.58821	-2.31875	ChiHOPE
5.47397	6.23104	ChiHOPE
6.73403	1.08458	ChiHOPE
-5.24369	2.33582	ChiHOPE
-7.32059	1.22188	ChiHOPE
-0.490157	2.37937	ChiHOPE
-0.798254	1.79673	ChiHOPE
3.66814	4.39163	ChiHOPE
4.1621	-0.013948	ChiHOPE
3.81217	2.46011	ChiHOPE
0.685109	4.68164	ChiHOPE
9.20521	0.682892	ChiHOPE
12.5057	-0.354041	ChiHOPE
5.74475	4.26886	ChiHOPE
-1.91856	2.20741	ChiHOPE
-1.36941	0.86334	ChiHOPE
1.91677	-7.89794	Reference QC 2
-11.4871	-1.44888	ChiHOPE
-6.37258	-0.925888	ChiHOPE
-9.32414	-0.727021	ChiHOPE
-5.11389	-0.491043	ChiHOPE
-6.96673	-2.59128	ChiHOPE
-1.4642	-9.14816	ChiHOPE
-1.17876	-7.85162	ChiHOPE
6.4557	-3.21969	ChiHOPE
7.02962	-2.12492	ChiHOPE
-8.23613	1.29517	ChiHOPE
-3.48705	1.65654	ChiHOPE
10.3358	0.695093	ChiHOPE
3.86446	-4.45897	ChiHOPE
2.245	2.02488	ChiHOPE
4.4934	0.351918	ChiHOPE
5.71495	-0.97422	ChiHOPE
4.27116	1.85431	ChiHOPE
-3.59531	-3.27805	ChiHOPE
-5.02726	-4.0201	ChiHOPE
-3.11673	-0.599725	ChiHOPE
-3.06693	-3.90881	ChiHOPE
3.4404	3.02304	ChiHOPE
1.32981	0.402862	ChiHOPE
0.27281	-0.0181348	Pooled plasma QC
2.67579	3.35206	ChiHOPE
-0.757976	-1.13122	ChiHOPE
7.25798	-2.94885	ChiHOPE
4.42574	-5.38839	ChiHOPE
-0.0729247	-0.330991	ChiHOPE
6.206	-4.27899	ChiHOPE
-8.03317	-6.63135	ChiHOPE
-11.7414	-6.37917	ChiHOPE
3.69908	-2.23301	ChiHOPE
-1.81831	-3.45641	ChiHOPE
-7.41681	0.371042	ChiHOPE
-7.43771	0.431669	ChiHOPE
-1.56605	1.14139	ChiHOPE
-3.7859	3.81604	ChiHOPE
-1.62089	0.776626	ChiHOPE
-3.42798	0.134981	ChiHOPE
7.97813	-3.47115	ChiHOPE
4.15708	-3.99501	ChiHOPE
7.28824	-1.96726	ChiHOPE
6.99127	0.185955	ChiHOPE
-2.03122	-0.932708	ChiHOPE
-3.52954	0.0559462	ChiHOPE
6.42575	-2.3589	ChiHOPE
1.66616	-0.382438	Pooled plasma QC
4.12172	3.60463	ChiHOPE
-14.7398	2.45202	ChiHOPE
-12.7743	-1.61288	ChiHOPE
-8.83117	11.5607	ChiHOPE
-5.59394	-1.98326	ChiHOPE
-0.761509	1.65872	ChiHOPE
-1.89625	0.0541543	ChiHOPE
4.2255	1.18365	ChiHOPE
-2.01906	7.6405	ChiHOPE
0.627562	-0.340831	ChiHOPE
8.04541	2.09081	ChiHOPE
0.588324	-0.69765	ChiHOPE
5.71901	3.49647	ChiHOPE
0.471167	6.54126	ChiHOPE
4.655	-1.15484	ChiHOPE
1.51161	7.72285	ChiHOPE
0.885109	-2.86059	Reference QC 1
-2.0358	-0.943208	ChiHOPE
-2.75713	0.623142	ChiHOPE
-2.36202	-2.6979	ChiHOPE
-2.16634	-1.89443	ChiHOPE
8.355	0.751351	ChiHOPE
6.43075	4.28181	ChiHOPE
3.95467	1.90106	ChiHOPE
1.42823	3.76842	ChiHOPE
-1.99069	6.07397	ChiHOPE
-4.11791	-2.40728	ChiHOPE
-2.89862	-0.764584	ChiHOPE
12.1218	-5.43151	ChiHOPE
5.17497	-5.42625	ChiHOPE
3.95188	-4.65547	ChiHOPE
4.24606	-6.20219	ChiHOPE
4.20196	4.12775	ChiHOPE
4.39453	-8.05977	ChiHOPE
3.54356	-3.97916	ChiHOPE
5.69204	-0.989344	ChiHOPE
5.4571	1.99504	ChiHOPE
-3.13044	-8.92004	ChiHOPE
-6.09471	-3.51381	ChiHOPE
-9.11443	-4.38535	ChiHOPE
-6.68	-4.97977	ChiHOPE
3.77304	-2.02512	ChiHOPE
0.597264	-4.05688	Reference QC 2
-3.02497	-0.881358	ChiHOPE
7.39533	-1.43866	ChiHOPE
7.9503	-1.47619	ChiHOPE
11.4237	-3.25142	ChiHOPE
2.85262	-0.402506	ChiHOPE
4.51815	-0.342068	ChiHOPE
1.85582	-2.2091	ChiHOPE
2.70455	-5.49389	ChiHOPE
-1.08348	-3.20786	ChiHOPE
-3.23461	-0.537013	ChiHOPE
4.15407	-7.99829	ChiHOPE
-4.36153	-1.07552	ChiHOPE
-2.73901	0.174348	ChiHOPE
-2.54489	8.47215	ChiHOPE
-2.29737	3.03106	ChiHOPE
-1.35617	-0.811284	ChiHOPE
-5.83933	0.839184	ChiHOPE
-7.30186	-1.27952	ChiHOPE
-12.0526	2.31132	ChiHOPE
-9.49409	-7.30525	ChiHOPE
-1.23583	2.94993	ChiHOPE
3.94829	-2.24023	ChiHOPE
0.464616	4.04261	ChiHOPE
1.08146	2.3284	ChiHOPE
-0.976534	4.46567	ChiHOPE
-5.40736	0.574706	Pooled plasma QC
-0.821581	1.87409	ChiHOPE
-4.11923	2.55314	ChiHOPE
1.40545	4.12291	ChiHOPE
3.13144	3.1005	ChiHOPE
-3.60677	6.8385	ChiHOPE
0.655745	1.59277	ChiHOPE
-2.54401	3.45972	ChiHOPE
-2.94523	1.32889	ChiHOPE
-0.00284418	-0.82879	ChiHOPE
-4.60616	6.24752	ChiHOPE
-0.890242	4.40884	ChiHOPE
0.356839	1.19267	ChiHOPE
4.73437	-2.3142	ChiHOPE
-6.84393	-0.536728	ChiHOPE
5.67488	-2.96441	ChiHOPE
3.15596	-3.41002	ChiHOPE
5.09309	-2.5993	ChiHOPE
3.71527	0.323275	ChiHOPE
5.0839	-3.46577	ChiHOPE
2.96268	-1.70669	ChiHOPE
1.13872	-0.0972074	ChiHOPE
0.106095	-2.25816	ChiHOPE
4.87253	-3.92678	ChiHOPE
0.7087	-4.8705	ChiHOPE
-3.81269	0.252523	ChiHOPE
-1.88236	-0.223969	Pooled plasma QC
-3.44376	2.056	ChiHOPE
-2.6841	0.902827	ChiHOPE
-1.9169	1.03623	ChiHOPE
6.39428	-0.321183	ChiHOPE
7.76803	-1.24854	ChiHOPE
-7.936	4.23035	ChiHOPE
-3.0126	-0.511155	ChiHOPE
-4.75995	-4.891	ChiHOPE
12.7629	0.997627	ChiHOPE
13.524	-0.637887	ChiHOPE
-6.99263	0.741561	ChiHOPE
-10.3167	-2.35885	ChiHOPE
-1.64427	-1.76908	ChiHOPE
8.05208	1.66342	ChiHOPE
-3.99107	-7.70716	ChiHOPE
0.253471	-6.11834	ChiHOPE
1.96457	-1.56261	ChiHOPE
5.04584	-0.514645	ChiHOPE
5.76997	-3.13571	ChiHOPE
3.83625	-0.0602434	ChiHOPE
6.96704	-0.884149	ChiHOPE
-8.98213	-0.2396	ChiHOPE
-8.74849	4.37323	ChiHOPE
2.39744	-4.2653	ChiHOPE
-3.33654	1.28453	ChiHOPE
-0.617532	0.629691	ChiHOPE
-2.0708	-1.14261	ChiHOPE
-2.12093	-4.15399	ChiHOPE
-4.95854	6.09283	ChiHOPE
5.83084	1.73026	ChiHOPE
8.47635	-1.52076	ChiHOPE
-5.61068	-1.61351	ChiHOPE
-1.17975	-3.6669	ChiHOPE
-9.92077	-1.04409	ChiHOPE
-13.0468	0.17617	ChiHOPE
0.910708	-3.34893	ChiHOPE
-4.46549	11.399	Pooled plasma QC
-4.38807	6.58123	ChiHOPE
4.31573	1.6185	ChiHOPE
1.54739	0.64405	ChiHOPE
7.0202	1.05952	ChiHOPE
1.20789	14.0708	ChiHOPE
11.2068	3.53519	ChiHOPE
7.17621	3.29634	ChiHOPE
-6.40953	2.56522	ChiHOPE
-9.47072	-2.16182	ChiHOPE
3.466	-4.6211	ChiHOPE
2.34741	-1.48826	ChiHOPE
-3.90293	-1.53247	ChiHOPE
2.95664	2.63373	ChiHOPE
-1.44377	5.58271	ChiHOPE
-3.10971	3.50478	ChiHOPE
2.73937	0.219843	ChiHOPE
-2.54833	2.61927	ChiHOPE
-1.48541	1.21936	ChiHOPE
5.32606	-3.17364	ChiHOPE
5.2097	-3.84688	ChiHOPE
2.35946	-4.34588	ChiHOPE
1.32303	-4.38275	ChiHOPE
-2.87737	-7.4594	ChiHOPE
-7.62365	8.84372	Pooled plasma QC
-1.56329	9.89185	ChiHOPE
2.3033	-1.2423	ChiHOPE
-0.587437	-1.45282	ChiHOPE
1.55778	1.58598	ChiHOPE
2.2737	1.2914	ChiHOPE
-8.3143	8.08089	ChiHOPE
-5.98742	-1.79721	ChiHOPE
3.29587	-2.58097	ChiHOPE
-4.2196	-2.0664	ChiHOPE
-8.98237	-1.99254	ChiHOPE
1.09422	-0.919488	ChiHOPE
3.44191	2.69282	ChiHOPE
5.67347	0.554351	ChiHOPE
3.56599	-0.77394	ChiHOPE
-4.92789	2.4305	ChiHOPE
2.90778	-0.371232	Reference QC 1
-0.275248	-2.3152	ChiHOPE
2.38169	3.85087	ChiHOPE
4.71654	3.50366	ChiHOPE
-1.58315	-0.28051	ChiHOPE
-1.88906	0.38005	ChiHOPE
0.536562	-2.81961	ChiHOPE
-1.57802	3.58521	ChiHOPE
-3.48521	-1.00119	ChiHOPE
-3.13746	-0.0148994	ChiHOPE
-7.4527	-5.1889	ChiHOPE
-0.747873	0.589354	ChiHOPE
-3.47286	8.1766	ChiHOPE
-2.42499	-2.37764	ChiHOPE
-1.96467	-2.95708	ChiHOPE
-2.82423	-3.47158	ChiHOPE
6.22722	-4.83455	ChiHOPE
1.24349	1.03296	ChiHOPE
1.46052	1.56909	ChiHOPE
6.51674	-1.30273	ChiHOPE
14.4663	-8.25795	ChiHOPE
-2.38375	-0.881645	ChiHOPE
2.09267	-2.74669	ChiHOPE
-5.6869	0.822235	ChiHOPE
-4.68204	-4.65461	Reference QC 2
5.35167	-5.70996	ChiHOPE
-5.17823	10.1422	ChiHOPE
-1.42609	0.756526	ChiHOPE
-1.05744	3.57719	ChiHOPE
-0.264151	0.213375	ChiHOPE
-4.28931	-2.27341	ChiHOPE
2.76522	-3.13323	ChiHOPE
1.32703	-3.10705	ChiHOPE
-7.18949	1.71359	ChiHOPE
-8.93889	2.83766	ChiHOPE
-8.82486	0.672541	ChiHOPE
-2.41478	-6.52577	ChiHOPE
0.152351	-0.348003	ChiHOPE
2.46429	-0.974618	ChiHOPE
-9.41934	6.58214	ChiHOPE
-6.08496	0.677995	ChiHOPE
-10.1621	-4.22348	ChiHOPE
-9.29405	-1.48127	ChiHOPE
-0.453127	0.117788	ChiHOPE
5.16629	-1.12619	ChiHOPE
3.51156	11.1459	ChiHOPE
10.8236	2.35083	ChiHOPE
7.34126	3.05255	ChiHOPE
10.9496	6.56574	ChiHOPE
-0.0497476	-7.53182	ChiHOPE
-0.450125	-4.91299	ChiHOPE
-3.12048	4.04837	Pooled plasma QC
5.41932	-0.843033	ChiHOPE
2.76437	1.04643	ChiHOPE
6.37864	-1.38468	ChiHOPE
4.99391	-0.91416	ChiHOPE
-0.532385	-5.80651	ChiHOPE
8.30811	4.09231	ChiHOPE
-3.87573	1.90515	ChiHOPE
-0.205515	-3.30673	ChiHOPE
3.68218	-1.286	ChiHOPE
-1.78979	-1.67018	ChiHOPE
0.584521	1.85418	ChiHOPE
-8.21405	0.35503	ChiHOPE
9.90626	2.59971	ChiHOPE
2.42976	3.40944	ChiHOPE
12.1592	-4.47714	ChiHOPE
-8.00009	-0.521944	ChiHOPE
-10.2351	5.06081	ChiHOPE
-6.80554	-0.100426	ChiHOPE
-10.0421	-0.902646	ChiHOPE
10.1052	8.37347	ChiHOPE
7.3095	-0.951883	ChiHOPE
-3.16861	2.72807	Pooled plasma QC
3.46279	2.44612	ChiHOPE
1.77707	4.08863	ChiHOPE
-8.38914	1.25891	ChiHOPE
-8.10127	-2.01123	ChiHOPE
-1.07055	4.9854	ChiHOPE
-2.67548	0.679288	ChiHOPE
-0.41901	-7.34987	ChiHOPE
-5.50463	-4.47058	ChiHOPE
-4.8262	1.45591	ChiHOPE
0.693243	-1.97389	ChiHOPE
2.84029	-0.25771	ChiHOPE
-2.16281	4.03503	ChiHOPE
1.36674	0.525931	ChiHOPE
1.84014	2.69443	ChiHOPE
1.88769	-3.1288	ChiHOPE
-4.47538	-3.31977	ChiHOPE
2.55308	1.71997	Reference QC 1
-6.51593	-3.78176	ChiHOPE
2.70805	0.237409	ChiHOPE
2.49646	-0.0135915	ChiHOPE
11.3906	0.0466871	ChiHOPE
4.42098	-0.32549	ChiHOPE
9.43041	-2.45234	ChiHOPE
-0.0362023	-0.800724	ChiHOPE
-4.84381	0.199475	ChiHOPE
0.0742244	4.54723	ChiHOPE
4.77176	-4.58106	ChiHOPE
-1.29051	5.96723	ChiHOPE
-1.91192	0.117679	ChiHOPE
-3.74404	-4.12751	ChiHOPE
-1.95505	-1.86913	ChiHOPE
4.54649	-1.52183	ChiHOPE
1.02184	9.37479	ChiHOPE
-12.3884	-0.844692	ChiHOPE
-13.418	-0.757272	ChiHOPE
5.25568	14.1387	ChiHOPE
5.32424	-4.4421	ChiHOPE
-0.558978	-0.706678	ChiHOPE
-3.54009	-1.80411	ChiHOPE
8.49992	0.802623	ChiHOPE
7.47906	1.60733	ChiHOPE
6.31225	-5.24986	ChiHOPE
-2.80428	-1.25833	Reference QC 2
2.2581	-0.876155	ChiHOPE
-0.839156	-0.666137	ChiHOPE
-2.52254	1.1778	ChiHOPE
-2.48731	1.87377	ChiHOPE
0.169173	0.932312	ChiHOPE
-1.17995	3.57116	ChiHOPE
0.520158	2.07312	ChiHOPE
2.23733	0.592712	ChiHOPE
-6.42454	-1.20363	ChiHOPE
-4.39979	-1.58863	ChiHOPE
-1.01907	2.5504	ChiHOPE
-2.39889	-4.09984	ChiHOPE
2.96306	-1.88871	ChiHOPE
-0.432584	3.87265	ChiHOPE
2.79013	-0.858903	ChiHOPE
8.36621	-1.45204	ChiHOPE
8.13812	-0.552392	ChiHOPE
-11.0091	-0.319813	ChiHOPE
-3.70859	1.19859	ChiHOPE
0.0317065	-0.233337	ChiHOPE
-3.83016	0.770801	ChiHOPE
-2.04882	0.922086	ChiHOPE
-4.20853	2.87011	ChiHOPE
-1.25343	-2.11318	ChiHOPE
-1.32383	-2.36583	ChiHOPE
2.95024	-0.860817	ChiHOPE
1.20238	2.57009	ChiHOPE
2.15154	-1.1195	ChiHOPE
-4.69047	6.08018	Pooled plasma QC
1.19762	2.00496	ChiHOPE
3.70682	0.658789	ChiHOPE
1.22937	3.47331	ChiHOPE
0.74795	8.97084	ChiHOPE
-0.157119	0.986648	ChiHOPE
3.05654	2.55689	ChiHOPE
-0.574856	-0.325721	ChiHOPE
-0.360721	-4.95802	ChiHOPE
-3.15261	-4.55758	ChiHOPE
4.22867	-1.34597	ChiHOPE
1.81053	-4.99387	ChiHOPE
-0.492544	-7.66466	ChiHOPE
-3.07746	-4.18696	ChiHOPE
1.96228	-4.29592	ChiHOPE
-0.23729	-0.977938	ChiHOPE
-3.0872	3.48036	ChiHOPE
-6.40974	6.69925	ChiHOPE
-5.27718	-1.48515	ChiHOPE
-5.85111	2.49686	ChiHOPE
1.01027	-3.88693	ChiHOPE
-2.48182	2.05083	ChiHOPE
2.6932	6.22961	ChiHOPE
5.22229	1.60743	ChiHOPE
3.88068	2.61579	ChiHOPE
7.99548	3.38558	ChiHOPE
0.810649	-6.53717	ChiHOPE
-1.04162	0.384621	ChiHOPE
-11.0345	4.93425	ChiHOPE
-10.1105	4.45673	ChiHOPE
3.20056	-1.59694	ChiHOPE
6.13084	-3.89312	ChiHOPE
0.0742089	-1.73217	ChiHOPE
-3.04338	0.419221	ChiHOPE
-6.27352	-2.26575	ChiHOPE
-1.40605	1.4563	ChiHOPE
-5.49014	1.55114	ChiHOPE
-1.70194	5.9129	ChiHOPE
0.142855	2.85496	ChiHOPE
5.49126	1.24114	Reference QC 1
0.822601	-7.24152	ChiHOPE
3.13781	1.0024	ChiHOPE
-0.395389	-1.07381	ChiHOPE
0.326882	-3.7802	ChiHOPE
7.30509	3.26091	ChiHOPE
7.52906	-2.98179	ChiHOPE
-8.68989	1.67332	ChiHOPE
1.42705	-1.82736	ChiHOPE
-3.57908	0.964148	ChiHOPE
3.42302	4.96337	ChiHOPE
2.52346	-1.13552	ChiHOPE
-4.73557	-0.503674	ChiHOPE
-5.59168	0.758034	ChiHOPE
-3.26466	2.35508	ChiHOPE
-0.086587	2.39089	ChiHOPE
-3.86624	-2.23684	ChiHOPE
4.30308	-2.52785	ChiHOPE
5.39691	0.878443	ChiHOPE
-7.96459	0.395922	ChiHOPE
2.52318	1.31284	ChiHOPE
1.83256	-1.21161	ChiHOPE
-3.53367	5.43002	ChiHOPE
-2.36515	3.10813	ChiHOPE
1.08113	-3.78378	Reference QC 2
-1.42601	0.158695	ChiHOPE
-1.62809	0.294775	ChiHOPE
0.362229	0.507703	ChiHOPE
2.3635	-3.44766	ChiHOPE
0.960003	-0.844282	ChiHOPE
2.87059	0.295625	ChiHOPE
0.756001	-0.901739	ChiHOPE
-7.37894	1.10451	ChiHOPE
-7.62648	-1.20047	ChiHOPE
0.956494	-1.38122	ChiHOPE
0.171177	-1.08523	ChiHOPE
5.55355	3.72379	ChiHOPE
3.96365	-1.65018	ChiHOPE
1.2377	-0.543666	ChiHOPE
13.0517	-7.23527	ChiHOPE
7.42314	0.994774	ChiHOPE
-5.17524	-2.36708	ChiHOPE
-2.24162	-7.47925	ChiHOPE
0.573385	-2.68711	ChiHOPE
-2.28905	1.9018	ChiHOPE
-7.66488	14.3854	ChiHOPE
6.138	2.23736	ChiHOPE
5.69709	-1.3621	ChiHOPE
-7.49396	9.19955	ChiHOPE
-7.04695	-0.0458943	ChiHOPE
3.21549	8.2657	ChiHOPE
1.25066	-5.86219	Pooled plasma QC
6.60657	-7.53726	ChiHOPE
7.06296	19.9334	ChiHOPE
4.20268	3.72276	ChiHOPE
3.94287	-3.90426	ChiHOPE
5.19729	-1.12694	ChiHOPE
-5.3419	-3.51408	ChiHOPE
-5.36352	2.44163	ChiHOPE
-4.22394	-2.03797	ChiHOPE
-0.0297119	-8.33434	ChiHOPE
-3.25712	-4.92439	ChiHOPE
-1.87737	-0.70501	ChiHOPE
-3.25962	1.58493	ChiHOPE
-4.33179	2.5831	ChiHOPE
-4.7151	2.34785	ChiHOPE
-3.23672	0.967022	ChiHOPE
-7.09067	3.67808	ChiHOPE
-5.23832	-1.82659	ChiHOPE
6.80486	-7.27084	ChiHOPE
-5.7953	1.50083	ChiHOPE
6.54972	-1.79186	ChiHOPE
6.04544	0.7128	ChiHOPE
-4.23788	-3.43733	ChiHOPE
-5.50017	-2.66645	ChiHOPE
-4.75953	-0.896548	ChiHOPE
-1.78772	1.84993	ChiHOPE
-2.2185	2.29189	Pooled plasma QC
3.90931	-0.770364	ChiHOPE
-7.11029	2.21558	ChiHOPE
-3.28595	1.03639	ChiHOPE
3.02559	-5.80609	ChiHOPE
-1.32798	-3.8791	ChiHOPE
0.370468	3.50387	ChiHOPE
2.91763	-2.032	ChiHOPE
1.27317	3.38923	ChiHOPE
7.93167	1.21358	ChiHOPE
6.28151	3.57361	ChiHOPE
-14.3612	-5.42655	ChiHOPE
10.8563	4.11989	ChiHOPE
12.4369	0.117255	ChiHOPE
-1.84678	1.98637	ChiHOPE
4.51531	-0.800042	ChiHOPE
3.46335	1.65294	ChiHOPE
2.10314	1.64402	ChiHOPE
6.53863	2.46158	ChiHOPE
3.61732	0.408554	ChiHOPE
-2.63083	1.89984	ChiHOPE
-7.24627	-3.29279	ChiHOPE
-7.24402	-3.70922	ChiHOPE
-4.18052	-3.34691	ChiHOPE
-3.92076	-4.14107	ChiHOPE
11.2044	-3.52663	ChiHOPE
0.488808	-0.338327	Reference QC 1
7.76779	-6.15248	ChiHOPE
10.6037	-1.82123	ChiHOPE
11.3629	-0.0650549	ChiHOPE
-8.04665	-1.85102	ChiHOPE
-8.59988	-2.72159	ChiHOPE
-4.32837	1.54043	ChiHOPE
-0.837212	-0.207966	ChiHOPE
2.50535	-1.07858	ChiHOPE
0.467361	1.40377	ChiHOPE
-4.08858	-3.46293	ChiHOPE
-6.82856	-4.88087	ChiHOPE
2.85373	-6.79232	ChiHOPE
2.78397	1.44708	ChiHOPE
5.81723	-1.24328	ChiHOPE
7.23658	-3.07399	ChiHOPE
4.30924	0.655497	ChiHOPE
3.48318	6.80039	ChiHOPE
-4.38473	-0.103831	ChiHOPE
-0.817717	-1.55506	ChiHOPE
9.23107	4.56304	ChiHOPE
7.27739	0.25878	ChiHOPE
9.5066	3.48537	ChiHOPE
-7.64103	-4.7919	ChiHOPE
0.661734	-4.02527	Reference QC 2
-7.47837	6.11127	ChiHOPE
-0.732945	4.67441	ChiHOPE
1.83054	-2.435	ChiHOPE
2.77759	-2.30637	ChiHOPE
-1.15288	-0.523338	ChiHOPE
-0.648962	5.39002	ChiHOPE
-7.43954	9.58324	ChiHOPE
-8.7498	2.66744	ChiHOPE
0.962977	2.40494	ChiHOPE
-0.0549439	1.5052	ChiHOPE
-7.08433	1.93464	ChiHOPE
-6.60439	1.23232	ChiHOPE
3.93159	1.29305	ChiHOPE
5.40145	-0.865358	ChiHOPE
2.05379	-0.561067	ChiHOPE
-2.52832	2.21766	ChiHOPE
-5.61294	-0.786355	ChiHOPE
-7.86651	-0.00411313	ChiHOPE
-4.56314	-1.21126	ChiHOPE
-6.48291	-0.760415	ChiHOPE
-8.79472	2.17323	ChiHOPE
-3.24086	0.368954	ChiHOPE
-1.58762	-3.1586	ChiHOPE
-3.86738	1.00321	Pooled plasma QC
-1.03675	-0.0402845	ChiHOPE
0.265307	-3.70239	ChiHOPE
0.433898	0.704682	ChiHOPE
-1.52674	-3.08775	ChiHOPE
0.506286	-1.8926	ChiHOPE
-0.0508279	0.907725	ChiHOPE
11.2501	3.71863	ChiHOPE
12.6498	2.34504	ChiHOPE
6.75132	0.607779	ChiHOPE
4.73028	0.725636	ChiHOPE
1.66288	-0.745411	ChiHOPE
-0.32042	-7.26784	ChiHOPE
7.01909	0.518885	ChiHOPE
1.90157	2.9572	ChiHOPE
3.36973	-2.89948	ChiHOPE
-0.904364	0.574618	ChiHOPE
-6.79202	6.13713	ChiHOPE
-6.97064	-2.50929	ChiHOPE
-10.8621	-1.00593	ChiHOPE
0.589511	0.983253	ChiHOPE
0.0882013	1.98163	ChiHOPE
-8.72149	1.38041	ChiHOPE
-11.3639	-2.75538	ChiHOPE
-1.33938	0.414409	Pooled plasma QC
-6.79066	-5.05959	ChiHOPE
-6.84043	-9.99398	ChiHOPE
-4.25119	-2.52356	ChiHOPE
-5.2932	-0.317859	ChiHOPE
0.410034	-1.905	ChiHOPE
5.24573	1.81238	ChiHOPE
-4.85281	-3.03175	ChiHOPE
-10.6504	-10.7215	ChiHOPE
-1.6314	-2.616	ChiHOPE
-2.26237	-1.95798	ChiHOPE
0.218616	-3.12598	ChiHOPE
2.62029	1.92266	ChiHOPE
2.70172	-1.74514	ChiHOPE
-4.68584	-1.58587	ChiHOPE
-7.04639	-1.32726	ChiHOPE
0.0391922	3.01319	ChiHOPE
2.91772	7.29039	Reference QC 1
-2.85606	2.02973	ChiHOPE
10.1666	-4.74484	ChiHOPE
5.28739	0.90556	ChiHOPE
5.73648	-3.48178	ChiHOPE
-1.75167	-2.28664	ChiHOPE
7.60744	-2.97442	ChiHOPE
-1.87695	3.18094	ChiHOPE
-0.559477	0.00286636	ChiHOPE
-5.99312	-2.5956	ChiHOPE
-5.88197	-4.52821	ChiHOPE
3.77431	-0.229752	ChiHOPE
3.45539	1.20891	ChiHOPE
4.98734	0.159913	ChiHOPE
2.01443	11.5431	ChiHOPE
-1.12473	2.19822	ChiHOPE
-0.365231	-6.92588	ChiHOPE
1.07159	-0.862889	ChiHOPE
9.60506	-2.46239	ChiHOPE
8.88766	-0.21093	ChiHOPE
4.74382	2.1972	ChiHOPE
2.25534	1.73447	ChiHOPE
0.943701	-0.551839	ChiHOPE
-2.19918	-2.14298	ChiHOPE
8.57985	0.982886	ChiHOPE
3.20805	-1.38125	ChiHOPE
0.816341	-5.43194	Reference QC 2
-0.365798	-7.51301	ChiHOPE
-1.26902	-0.1074	ChiHOPE
-0.540257	0.832035	ChiHOPE
-2.49567	2.8738	ChiHOPE
-4.79194	5.13499	ChiHOPE
2.88654	1.03546	ChiHOPE
3.24619	0.307734	ChiHOPE
1.04086	3.62968	ChiHOPE
-1.67782	-1.65943	ChiHOPE
-0.495644	1.41528	ChiHOPE
1.22154	2.60932	ChiHOPE
6.76155	-4.02517	ChiHOPE
4.45174	-0.341512	ChiHOPE
6.30471	-2.9139	ChiHOPE
8.6192	0.295486	ChiHOPE
-2.9944	-6.49959	ChiHOPE
-8.08997	0.240895	ChiHOPE
0.0221745	-3.80544	ChiHOPE
1.81036	-2.49236	ChiHOPE
2.83103	-0.397363	ChiHOPE
2.00804	-1.8836	ChiHOPE
1.32361	0.849101	ChiHOPE
4.4962	-2.24347	ChiHOPE
1.79187	-2.37068	ChiHOPE
-0.789285	2.74082	ChiHOPE
2.49619	-1.30722	ChiHOPE
-1.79296	0.437726	Pooled plasma QC
-6.21396	-2.20706	ChiHOPE
-5.88546	1.88922	ChiHOPE
-2.76111	-2.53084	ChiHOPE
0.36807	0.183015	ChiHOPE
8.59505	1.05028	ChiHOPE
7.81366	0.61726	ChiHOPE
7.36579	3.10956	ChiHOPE
-1.59397	0.352022	ChiHOPE
-3.13857	2.17049	ChiHOPE
-6.30372	-1.69464	ChiHOPE
3.72167	1.13133	ChiHOPE
5.35645	0.061931	ChiHOPE
4.31969	-2.71742	ChiHOPE
4.84859	-2.3974	ChiHOPE
-6.68154	-1.07279	ChiHOPE
-6.01833	-1.11102	ChiHOPE
2.71339	-2.92222	ChiHOPE
10.4727	-0.264823	ChiHOPE
2.65549	-2.48455	ChiHOPE
1.37311	0.438223	ChiHOPE
-0.260453	3.64582	ChiHOPE
-4.57483	3.41134	ChiHOPE
-0.824944	2.78462	ChiHOPE
-7.51813	-1.82397	ChiHOPE
-10.6558	-6.01012	ChiHOPE
1.24253	0.0825627	Pooled plasma QC
-4.31392	-2.55408	ChiHOPE
-5.72549	0.0713821	ChiHOPE
11.0809	1.61453	ChiHOPE
10.1841	2.17169	ChiHOPE
-8.02975	-1.85792	ChiHOPE
-4.09314	-1.9936	ChiHOPE
-5.67519	-0.699802	ChiHOPE
-4.50628	0.940658	ChiHOPE
-2.76856	4.3583	ChiHOPE
-2.06899	4.95229	ChiHOPE
-7.2488	-0.995383	ChiHOPE
-9.67719	-6.61994	ChiHOPE
-9.45579	-8.86159	ChiHOPE
-3.59567	-1.35383	ChiHOPE
3.99428	-0.751341	ChiHOPE
3.04674	3.55053	ChiHOPE
5.32992	5.26703	Reference QC 1
-1.49435	-1.76479	ChiHOPE
0.0273749	3.90453	ChiHOPE
-1.43962	0.159787	ChiHOPE
-0.540185	3.81659	ChiHOPE
-3.4666	-1.44072	ChiHOPE
1.02057	0.833989	ChiHOPE
-0.673519	1.45723	ChiHOPE
-1.3811	-2.60631	ChiHOPE
-4.35609	-1.62816	ChiHOPE
-5.16743	-0.827995	ChiHOPE
7.51892	-4.68547	ChiHOPE
6.20606	0.439405	ChiHOPE
7.75964	1.74316	ChiHOPE
6.43444	-0.993761	ChiHOPE
12.3071	-1.71625	ChiHOPE
-1.04752	-4.31299	ChiHOPE
7.53319	4.0681	ChiHOPE
4.88131	2.70267	ChiHOPE
2.40542	-0.460881	ChiHOPE
6.56018	-3.31777	ChiHOPE
5.56717	-5.0259	ChiHOPE
9.2034	-3.31874	ChiHOPE
3.73097	-6.14756	ChiHOPE
4.78248	-1.55485	ChiHOPE
-0.331141	-3.62283	ChiHOPE
1.31586	-4.84788	Reference QC 2
2.14442	-5.42397	ChiHOPE
0.926913	-0.814041	ChiHOPE
-2.32972	-7.46843	ChiHOPE
-1.69917	-2.9711	ChiHOPE
-8.39212	4.48393	ChiHOPE
-6.47368	-0.688578	ChiHOPE
2.66342	6.87546	ChiHOPE
4.21227	6.64439	ChiHOPE
-2.34511	2.52463	ChiHOPE
2.26939	0.674288	ChiHOPE
9.56493	-1.91969	ChiHOPE
-4.81078	-6.5286	ChiHOPE
4.50131	4.08521	ChiHOPE
-4.51094	3.30087	ChiHOPE
-3.60725	5.301	ChiHOPE
2.17273	-2.58855	ChiHOPE
-6.52168	-4.03086	ChiHOPE
-7.56763	-1.75204	ChiHOPE
15.7928	-0.664344	ChiHOPE
15.6521	-4.14516	ChiHOPE
-0.275906	1.43861	ChiHOPE
-12.4748	8.07943	ChiHOPE
-0.345264	0.656229	ChiHOPE
-9.28231	2.10224	ChiHOPE
4.83256	-1.94495	ChiHOPE
8.89409	4.31315	ChiHOPE
-2.34094	4.59551	Pooled plasma QC
-0.975794	1.81003	ChiHOPE
-3.54836	-0.920725	ChiHOPE
0.299025	0.518242	ChiHOPE
0.761592	-3.50061	ChiHOPE
-0.119647	-0.683538	ChiHOPE
1.51865	-6.94097	ChiHOPE
1.34164	3.46283	ChiHOPE
-3.67131	-4.25131	ChiHOPE
-6.45694	-4.10901	ChiHOPE
13.6492	2.66448	ChiHOPE
14.3484	4.76236	ChiHOPE
3.82927	2.41574	ChiHOPE
1.13947	4.06141	ChiHOPE
0.969214	-8.35058	ChiHOPE
-2.22256	0.0879267	ChiHOPE
0.649872	-2.89649	ChiHOPE
0.25755	-2.52881	ChiHOPE
2.23891	1.39592	ChiHOPE
-10.1246	-4.30313	ChiHOPE
-10.5138	-2.4567	ChiHOPE
-6.09998	-0.928186	ChiHOPE
-1.40296	3.96053	ChiHOPE
-4.736	-2.54091	ChiHOPE
-5.22206	-4.74849	ChiHOPE
-5.4198	-3.37954	ChiHOPE
-1.25537	1.23641	Pooled plasma QC
-3.24277	-0.686927	ChiHOPE
-2.85243	-0.830486	ChiHOPE
3.02427	7.43632	ChiHOPE
-5.7886	5.03267	ChiHOPE
-4.13495	3.80592	ChiHOPE
0.0934076	-4.33994	ChiHOPE
3.31797	-1.03045	ChiHOPE
1.11079	2.00011	ChiHOPE
-0.601606	-3.905	ChiHOPE
-1.87134	-1.16083	ChiHOPE
-4.74034	-3.21631	ChiHOPE
-5.9568	3.47138	ChiHOPE
-5.7662	-2.21411	ChiHOPE
-7.83247	2.35476	ChiHOPE
-9.78732	-4.01801	ChiHOPE
-9.15367	5.13943	ChiHOPE
3.82011	-1.75016	Reference QC 1
-3.55479	-1.72231	ChiHOPE
-1.02143	2.70858	ChiHOPE
5.17951	0.0380411	ChiHOPE
4.26996	-2.19092	ChiHOPE
-5.48826	-1.50224	ChiHOPE
8.27212	-1.39956	ChiHOPE
2.49459	-5.04374	ChiHOPE
1.14946	1.3289	ChiHOPE
-2.71058	-2.2015	ChiHOPE
-1.71157	-3.17567	ChiHOPE
-5.45508	-2.55916	ChiHOPE
7.04874	-0.056715	ChiHOPE
5.34667	0.88719	ChiHOPE
0.706113	-1.93308	ChiHOPE
-0.923816	-2.33712	ChiHOPE
4.14339	-3.70118	ChiHOPE
14.4148	-3.47705	ChiHOPE
13.3858	-1.08893	ChiHOPE
-0.254584	3.24989	ChiHOPE
5.84202	-1.97644	ChiHOPE
6.90736	1.97601	ChiHOPE
1.33445	3.03674	ChiHOPE
1.70007	-1.78393	ChiHOPE
-0.997035	0.308972	ChiHOPE
-1.13703	-1.05339	Reference QC 2
2.33703	-1.88198	ChiHOPE
0.849052	1.85038	ChiHOPE
-3.46923	-3.4197	ChiHOPE
4.12748	1.19536	ChiHOPE
4.92987	3.69702	ChiHOPE
-2.70754	4.09848	Pooled plasma QC
0.25828	-0.605071	ChiHOPE
5.46996	3.62197	ChiHOPE
3.08321	-0.03949	ChiHOPE
-9.3211	-3.74141	ChiHOPE
