## Supplementary material for "Insulin resistance reverses despite weight gain with pan-PPAR agonism, revealing its plasma molecular correlates in type 2 diabetes": Source Data for Figures 1-5 and Supplementary Figures S1-S11: Figure_S3_Source_Data.xlsx

### Sheet: A
model	observed_log_homa	predicted_log_homa
mol_HOMA_IR	2.24707	1.09461
prot_HOMA_IR	1.09527	1.1927
met_HOMA_IR	1.92132	1.922
met_HOMA_IR	1.38879	1.61264
met_HOMA_IR	1.94591	1.80685
prot_HOMA_IR	1.56235	1.30434
mol_HOMA_IR	1.25562	1.45542
met_HOMA_IR	1.00796	0.969611
met_HOMA_IR	1.4061	1.1542
mol_HOMA_IR	0.652325	0.997729
prot_HOMA_IR	1.15688	1.33388
prot_HOMA_IR	0.262364	1.11115
prot_HOMA_IR	0.364643	1.38739
mol_HOMA_IR	0.431782	0.666664
prot_HOMA_IR	1.17865	1.43204
prot_HOMA_IR	1.31372	1.51723
mol_HOMA_IR	1.07158	0.862978
prot_HOMA_IR	1.21194	1.13622
met_HOMA_IR	1.58104	1.32094
prot_HOMA_IR	1.37372	1.29326
met_HOMA_IR	0.850151	0.614559
prot_HOMA_IR	0.765468	1.31537
mol_HOMA_IR	0.506818	0.918787
met_HOMA_IR	0.512824	1.17396
met_HOMA_IR	0.841567	0.958975
mol_HOMA_IR	1.4422	1.15276
prot_HOMA_IR	1.05779	1.25886
mol_HOMA_IR	0.824175	0.804747
mol_HOMA_IR	1.67896	1.81165
met_HOMA_IR	1.66393	1.53907
met_HOMA_IR	1.6864	0.716777
met_HOMA_IR	1.83258	1.80394
met_HOMA_IR	0.536493	0.902616
prot_HOMA_IR	1.2499	1.47649
mol_HOMA_IR	0.891998	1.61792
mol_HOMA_IR	1.79675	1.61158
met_HOMA_IR	1.96991	1.35374
mol_HOMA_IR	1.7492	1.52741
prot_HOMA_IR	0.518794	1.34013
mol_HOMA_IR	0.883768	0.803687
met_HOMA_IR	1.31372	1.51982
mol_HOMA_IR	0.71295	0.752061
mol_HOMA_IR	0.182322	1.49608
met_HOMA_IR	1.82616	1.62738
met_HOMA_IR	1.37372	1.43007
prot_HOMA_IR	2.00148	1.69232
met_HOMA_IR	1.7984	1.37794
prot_HOMA_IR	-0.371064	1.12191
mol_HOMA_IR	0.392042	1.00773
met_HOMA_IR	1.11514	1.22007
prot_HOMA_IR	0.8671	1.6547
prot_HOMA_IR	1.33763	1.21993
prot_HOMA_IR	-0.105361	1.3226
met_HOMA_IR	0.896088	1.19968
prot_HOMA_IR	1.26976	1.31668
mol_HOMA_IR	1.29198	1.46332
prot_HOMA_IR	1.70656	1.69021
met_HOMA_IR	1.22083	1.47834
mol_HOMA_IR	1.51293	1.61497
met_HOMA_IR	1.16315	1.89139
met_HOMA_IR	1.21194	1.35014
mol_HOMA_IR	-0.18633	0.399718
mol_HOMA_IR	1.37372	1.40989
mol_HOMA_IR	1.73695	1.42234
prot_HOMA_IR	0.565314	1.20477
prot_HOMA_IR	0.636577	1.31228
met_HOMA_IR	-0.0618754	1.06533
met_HOMA_IR	0.928219	1.46831
prot_HOMA_IR	1.8901	1.51219
met_HOMA_IR	1.36354	0.871093
mol_HOMA_IR	1.41585	1.66909
mol_HOMA_IR	2.08194	1.75851
met_HOMA_IR	1.22083	1.28807
prot_HOMA_IR	2.67553	1.7913
prot_HOMA_IR	0.951658	1.35093
prot_HOMA_IR	0.565314	1.13627
mol_HOMA_IR	0.565314	0.632328
met_HOMA_IR	0.113329	0.812637
met_HOMA_IR	0.951658	1.3923
prot_HOMA_IR	2.0334	1.71982
mol_HOMA_IR	0.920283	0.490866
met_HOMA_IR	1.57691	1.37951
prot_HOMA_IR	2.0554	1.55564
met_HOMA_IR	1.4929	1.68989
mol_HOMA_IR	1.05779	1.75882
mol_HOMA_IR	1.06815	0.985338
prot_HOMA_IR	1.5433	1.53328
prot_HOMA_IR	0.322083	1.3342
prot_HOMA_IR	1.56653	1.4791
mol_HOMA_IR	0.307485	0.281379
met_HOMA_IR	0.8671	0.937178
mol_HOMA_IR	2.75111	2.39387
mol_HOMA_IR	0.760806	1.43256
mol_HOMA_IR	1.89762	1.94161
prot_HOMA_IR	1.85786	1.61759
mol_HOMA_IR	1.09527	1.31335
met_HOMA_IR	-0.634878	0.26983
prot_HOMA_IR	1.66393	1.35087
mol_HOMA_IR	2.14827	1.46312
met_HOMA_IR	1.52823	1.81121
prot_HOMA_IR	1.57898	1.5004
met_HOMA_IR	1.43746	1.48745
met_HOMA_IR	0.920283	1.54086
met_HOMA_IR	0.431782	1.03668
mol_HOMA_IR	1.6864	1.7678
prot_HOMA_IR	1.51951	1.5878
met_HOMA_IR	1.03318	1.56555
met_HOMA_IR	1.21194	1.37669
mol_HOMA_IR	1.9615	1.88762
mol_HOMA_IR	1.09192	0.947512
met_HOMA_IR	1.17865	1.39626
mol_HOMA_IR	1.16315	1.97116
mol_HOMA_IR	0.470004	0.606298
mol_HOMA_IR	1.6864	0.526962
prot_HOMA_IR	0.470004	1.47918
mol_HOMA_IR	0.920283	0.713099
mol_HOMA_IR	1.84214	1.69572
prot_HOMA_IR	2.24707	1.37683
prot_HOMA_IR	1.57691	1.19671
mol_HOMA_IR	0.336472	1.49919
met_HOMA_IR	2.14827	1.52659
prot_HOMA_IR	2.0149	1.40508
met_HOMA_IR	0.765468	1.17203
mol_HOMA_IR	1.18784	1.11131
prot_HOMA_IR	0.457425	1.04561
prot_HOMA_IR	1.46326	1.58273
mol_HOMA_IR	1.85317	1.88552
mol_HOMA_IR	1.7613	1.88686
mol_HOMA_IR	0.879627	0.460941
met_HOMA_IR	0.518794	1.4076
prot_HOMA_IR	1.16315	1.7011
met_HOMA_IR	1.79675	1.78382
mol_HOMA_IR	0.598837	0.854742
met_HOMA_IR	0.703098	1.44521
mol_HOMA_IR	1.64094	1.3701
met_HOMA_IR	0.970779	0.906917
prot_HOMA_IR	1.98376	1.42949
mol_HOMA_IR	0.300105	0.571653
prot_HOMA_IR	1.65632	1.36571
met_HOMA_IR	0.378436	1.00166
prot_HOMA_IR	0.788457	1.3409
prot_HOMA_IR	1.28923	1.55024
prot_HOMA_IR	1.29198	1.50018
prot_HOMA_IR	1.4061	1.47871
prot_HOMA_IR	1.89762	1.49701
met_HOMA_IR	0.741937	0.908315
mol_HOMA_IR	2.26488	1.85557
met_HOMA_IR	1.53256	1.19766
mol_HOMA_IR	1.32176	1.7798
met_HOMA_IR	1.05779	1.50928
mol_HOMA_IR	2.41591	1.79378
prot_HOMA_IR	1.29473	1.49752
met_HOMA_IR	1.01523	1.39437
mol_HOMA_IR	0.916291	1.87148
met_HOMA_IR	1.42792	1.60374
met_HOMA_IR	0.788457	1.15614
mol_HOMA_IR	1.35584	1.37761
met_HOMA_IR	0.783902	1.65477
mol_HOMA_IR	1.51951	1.95604
met_HOMA_IR	1.4207	1.59691
prot_HOMA_IR	0.139762	1.51092
prot_HOMA_IR	0.500775	1.46952
met_HOMA_IR	1.28371	1.86547
mol_HOMA_IR	0.81093	1.05287
met_HOMA_IR	2.41591	1.82094
met_HOMA_IR	1.52823	1.46223
met_HOMA_IR	1.21194	1.51626
prot_HOMA_IR	2.08194	1.6397
prot_HOMA_IR	1.43031	1.21462
mol_HOMA_IR	1.28371	1.74874
prot_HOMA_IR	1.43508	1.60611
mol_HOMA_IR	0.0487902	0.609703
met_HOMA_IR	0.451076	0.938367
prot_HOMA_IR	1.0116	1.46058
mol_HOMA_IR	1.58515	1.28488
mol_HOMA_IR	1.36864	0.930368
mol_HOMA_IR	1.74397	1.8553
prot_HOMA_IR	0.652325	1.51296
met_HOMA_IR	0.916291	1.0058
met_HOMA_IR	1.12817	1.22299
mol_HOMA_IR	1.29473	1.63881
met_HOMA_IR	1.02245	1.2458
met_HOMA_IR	1.30291	1.95781
met_HOMA_IR	1.96991	1.7426
mol_HOMA_IR	0.385262	1.27248
prot_HOMA_IR	0.223144	1.18471
mol_HOMA_IR	0.883768	1.41945
prot_HOMA_IR	1.21194	1.35438
prot_HOMA_IR	1.68825	1.65753
mol_HOMA_IR	2.98871	1.11407
prot_HOMA_IR	1.14103	1.68301
mol_HOMA_IR	1.26976	1.18345
prot_HOMA_IR	0.131028	1.36212
prot_HOMA_IR	0.920283	1.17547
mol_HOMA_IR	0.636577	0.869017
prot_HOMA_IR	0.113329	1.10174
mol_HOMA_IR	1.30833	1.4574
met_HOMA_IR	2.98871	1.34038
mol_HOMA_IR	1.31372	0.966815
met_HOMA_IR	0.832909	1.56468
prot_HOMA_IR	2.27521	1.62644
mol_HOMA_IR	1.41342	2.02436
met_HOMA_IR	1.56653	1.23187
prot_HOMA_IR	0.0392207	1.33268
mol_HOMA_IR	0.494696	0.976073
mol_HOMA_IR	0.48858	0.769083
prot_HOMA_IR	1.35325	1.34591
prot_HOMA_IR	0.928219	1.37794
mol_HOMA_IR	0.350657	0.988519
mol_HOMA_IR	1.09527	1.01211
met_HOMA_IR	1.5217	1.37101
prot_HOMA_IR	0.512824	1.50042
prot_HOMA_IR	2.15176	1.49617
met_HOMA_IR	1.2499	1.52496
mol_HOMA_IR	1.5433	1.44664
met_HOMA_IR	0.593327	1.42636
met_HOMA_IR	1.49962	1.17684
met_HOMA_IR	1.12493	1.17482
met_HOMA_IR	0.139762	1.08269
mol_HOMA_IR	0.837248	1.49592
mol_HOMA_IR	1.27536	1.20512
mol_HOMA_IR	0.963174	1.33537
mol_HOMA_IR	1.26976	1.29944
mol_HOMA_IR	2.02022	1.52506
mol_HOMA_IR	0.122218	1.27866
met_HOMA_IR	0.444686	1.21575
met_HOMA_IR	0.405465	1.51026
prot_HOMA_IR	0.824175	1.29146
mol_HOMA_IR	1.57898	2.14312
mol_HOMA_IR	-0.0725707	0.376036
prot_HOMA_IR	0.916291	1.37808
mol_HOMA_IR	1.30563	1.81144
prot_HOMA_IR	1.46094	1.31337
mol_HOMA_IR	1.93297	1.41838
prot_HOMA_IR	1.73166	1.5895
met_HOMA_IR	2.25654	1.33643
met_HOMA_IR	0.837248	1.46554
mol_HOMA_IR	1.17865	0.678799
met_HOMA_IR	0.300105	0.685307
met_HOMA_IR	1.24127	1.49616
mol_HOMA_IR	2.37024	1.48942
prot_HOMA_IR	3.16252	1.31514
mol_HOMA_IR	0.131028	1.12221
prot_HOMA_IR	1.13783	1.16571
met_HOMA_IR	1.01523	1.56334
prot_HOMA_IR	1.78171	1.40677
prot_HOMA_IR	0.688135	1.44743
met_HOMA_IR	1.46094	1.69399
prot_HOMA_IR	0.385262	1.20717
mol_HOMA_IR	1.08181	1.11311
prot_HOMA_IR	1.639	1.34276
mol_HOMA_IR	1.56025	1.6065
mol_HOMA_IR	2.11505	2.0987
met_HOMA_IR	1.33763	1.41776
met_HOMA_IR	1.74572	1.98612
prot_HOMA_IR	1.67896	1.62879
mol_HOMA_IR	0.482426	0.448872
mol_HOMA_IR	0.307485	0.771916
prot_HOMA_IR	1.40854	1.4801
prot_HOMA_IR	0.963174	1.4519
mol_HOMA_IR	1.43746	1.56858
prot_HOMA_IR	1.64866	1.45427
prot_HOMA_IR	1.12817	1.23756
met_HOMA_IR	1.92716	1.25057
met_HOMA_IR	1.89762	1.91447
prot_HOMA_IR	0.593327	1.6476
mol_HOMA_IR	0.553885	1.1206
met_HOMA_IR	1.64866	1.88656
mol_HOMA_IR	1.98376	1.373
mol_HOMA_IR	0.896088	1.13124
mol_HOMA_IR	0.444686	1.11563
met_HOMA_IR	1.54756	1.27978
prot_HOMA_IR	0.95935	1.27735
mol_HOMA_IR	0.500775	1.0287
prot_HOMA_IR	1.04028	1.52779
prot_HOMA_IR	1.68083	1.51269
met_HOMA_IR	1.37877	1.79952
met_HOMA_IR	1.52388	2.14248
met_HOMA_IR	0.765468	1.0925
prot_HOMA_IR	0.625938	1.49641
prot_HOMA_IR	1.82616	1.27341
mol_HOMA_IR	2.24601	1.7487
prot_HOMA_IR	1.82616	1.70048
mol_HOMA_IR	1.67147	1.282
met_HOMA_IR	1.10526	1.19635
met_HOMA_IR	1.25276	1.35209
met_HOMA_IR	1.4061	1.16333
met_HOMA_IR	1.56025	1.5436
mol_HOMA_IR	-0.371064	0.44511
met_HOMA_IR	1.00063	1.10465
mol_HOMA_IR	1.05779	1.35538
prot_HOMA_IR	1.56653	1.41462
mol_HOMA_IR	1.52823	2.0252
prot_HOMA_IR	1.20297	1.33004
mol_HOMA_IR	1.37877	1.70037
prot_HOMA_IR	1.57898	1.63486
mol_HOMA_IR	0.837248	0.606753
met_HOMA_IR	2.36085	1.62436
prot_HOMA_IR	0.609766	1.57452
met_HOMA_IR	1.20297	1.52796
prot_HOMA_IR	0.845868	1.20809
prot_HOMA_IR	1.05779	1.55085
mol_HOMA_IR	2.93226	1.99423
prot_HOMA_IR	0.896088	1.40102
met_HOMA_IR	2.11505	1.74514
prot_HOMA_IR	0.97456	1.68447
mol_HOMA_IR	1.28923	1.72381
prot_HOMA_IR	2.75111	2.14525
met_HOMA_IR	0.916291	1.62978
prot_HOMA_IR	1.33237	1.40436
met_HOMA_IR	0.883768	1.49979
prot_HOMA_IR	0.512824	1.30651
met_HOMA_IR	1.35584	1.17608
met_HOMA_IR	1.79675	1.61978
met_HOMA_IR	0.765468	1.47994
met_HOMA_IR	0.329304	1.30675
prot_HOMA_IR	0.703098	1.46195
met_HOMA_IR	1.13783	1.21759
met_HOMA_IR	1.37118	1.6705
mol_HOMA_IR	1.03318	1.47153
mol_HOMA_IR	1.38879	1.77785
prot_HOMA_IR	0.779325	1.34055
met_HOMA_IR	1.21194	1.4137
mol_HOMA_IR	1.20297	0.941483
prot_HOMA_IR	0.875469	1.528
met_HOMA_IR	2.09924	1.4226
met_HOMA_IR	2.91723	1.71051
prot_HOMA_IR	1.10526	1.45406
mol_HOMA_IR	1.16315	0.897182
met_HOMA_IR	0.587787	1.10868
prot_HOMA_IR	1.07158	1.06568
prot_HOMA_IR	0.506818	1.13757
mol_HOMA_IR	2.70538	2.04834
met_HOMA_IR	0.65752	1.08007
prot_HOMA_IR	1.5217	1.39293
met_HOMA_IR	0.231112	0.585193
prot_HOMA_IR	0.357674	0.935781
mol_HOMA_IR	0.71784	1.02816
met_HOMA_IR	1.85786	1.52607
met_HOMA_IR	1.69928	1.54136
mol_HOMA_IR	0.542324	0.436071
met_HOMA_IR	1.28371	1.50586
mol_HOMA_IR	1.34547	1.63047
prot_HOMA_IR	1.67147	1.55792
prot_HOMA_IR	2.14242	1.49189
met_HOMA_IR	2.08691	1.47332
prot_HOMA_IR	1.69928	1.60236
mol_HOMA_IR	1.11186	1.13456
mol_HOMA_IR	1.05082	1.31971
mol_HOMA_IR	0.565314	1.47327
mol_HOMA_IR	-0.0618754	0.975037
prot_HOMA_IR	1.12168	1.31497
prot_HOMA_IR	1.52388	1.33464
prot_HOMA_IR	1.79675	1.67241
prot_HOMA_IR	1.27257	1.08622
prot_HOMA_IR	0.0392207	1.30515
prot_HOMA_IR	1.37372	1.20927
met_HOMA_IR	1.81482	1.50809
met_HOMA_IR	0.494696	1.1023
prot_HOMA_IR	0.837248	1.50558
prot_HOMA_IR	0.553885	1.50694
mol_HOMA_IR	1.50851	1.88907
mol_HOMA_IR	1.21194	1.47675
mol_HOMA_IR	1.92132	2.05173
prot_HOMA_IR	1.73342	1.6786
prot_HOMA_IR	2.0334	1.52337
met_HOMA_IR	1.90954	1.36485
met_HOMA_IR	0.182322	1.00568
met_HOMA_IR	1.71199	1.99708
mol_HOMA_IR	0.277632	0.534759
met_HOMA_IR	1.08181	1.27929
met_HOMA_IR	1.72633	1.47798
met_HOMA_IR	1.11186	1.22214
met_HOMA_IR	0.139762	1.03319
met_HOMA_IR	1.56862	1.576
prot_HOMA_IR	2.98871	1.18322
prot_HOMA_IR	1.53256	1.62455
mol_HOMA_IR	1.00796	0.82066
met_HOMA_IR	2.20497	1.84707
mol_HOMA_IR	1.57898	1.39734
prot_HOMA_IR	1.65632	1.90134
met_HOMA_IR	-0.0833816	0.833426
prot_HOMA_IR	0.542324	1.17296
mol_HOMA_IR	-0.105361	0.442909
met_HOMA_IR	1.51072	1.96565
mol_HOMA_IR	2.01624	1.3887
mol_HOMA_IR	1.93297	1.67679
prot_HOMA_IR	1.09192	1.19805
mol_HOMA_IR	1.40364	1.12713
prot_HOMA_IR	1.40364	1.29518
prot_HOMA_IR	0.165514	1.33016
prot_HOMA_IR	1.11514	1.71425
met_HOMA_IR	2.0189	1.47869
mol_HOMA_IR	1.81482	1.45468
prot_HOMA_IR	2.06686	1.67913
met_HOMA_IR	1.16002	1.20173
met_HOMA_IR	0.647103	1.13426
met_HOMA_IR	1.06126	1.48812
mol_HOMA_IR	1.60744	1.45205
met_HOMA_IR	1.39128	1.23237
prot_HOMA_IR	1.23547	1.71055
prot_HOMA_IR	1.43031	1.36089
mol_HOMA_IR	1.54116	0.965089
mol_HOMA_IR	1.37877	1.87014
met_HOMA_IR	1.16938	1.34889
met_HOMA_IR	0.858662	1.33346
prot_HOMA_IR	1.2499	1.31593
mol_HOMA_IR	-0.0100503	0.953313
met_HOMA_IR	0.963174	1.17134
mol_HOMA_IR	2.00148	1.74882
mol_HOMA_IR	0.652325	1.11194
met_HOMA_IR	1.70656	1.76215
mol_HOMA_IR	1.61343	1.01697
met_HOMA_IR	1.46326	1.52051
prot_HOMA_IR	1.16315	1.64551
met_HOMA_IR	1.84688	1.31923
met_HOMA_IR	0.963174	1.58402
mol_HOMA_IR	1.08519	0.564979
met_HOMA_IR	1.42311	1.41994
mol_HOMA_IR	1.35325	1.36421
prot_HOMA_IR	1.64673	1.3441
met_HOMA_IR	1.25846	0.963918
mol_HOMA_IR	1.52823	1.47887
mol_HOMA_IR	0.779325	0.54336
met_HOMA_IR	1.77326	1.45418
prot_HOMA_IR	1.12493	1.37825
met_HOMA_IR	2.08194	1.61318
prot_HOMA_IR	0.631272	1.21449
prot_HOMA_IR	1.25276	1.28864
met_HOMA_IR	0.8671	1.21377
mol_HOMA_IR	0.837248	0.937269
met_HOMA_IR	2.15409	1.6789
mol_HOMA_IR	1.14422	1.20224
mol_HOMA_IR	0.239017	0.889516
mol_HOMA_IR	0.904218	0.577939
met_HOMA_IR	2.17361	1.96103
met_HOMA_IR	1.25846	1.37895
prot_HOMA_IR	0.518794	1.32154
met_HOMA_IR	1.09527	1.21674
met_HOMA_IR	0.322083	1.21146
met_HOMA_IR	1.73871	1.27803
met_HOMA_IR	0.500775	0.656649
mol_HOMA_IR	0.113329	0.492139
mol_HOMA_IR	1.94591	1.80257
mol_HOMA_IR	1.27536	1.45353
mol_HOMA_IR	1.04028	0.941021
mol_HOMA_IR	0.165514	0.828134
mol_HOMA_IR	1.64866	1.62932
mol_HOMA_IR	0.609766	0.821457
mol_HOMA_IR	0.65752	0.773812
mol_HOMA_IR	0.916291	0.916913
met_HOMA_IR	1.58719	1.53629
met_HOMA_IR	1.11841	1.08624
prot_HOMA_IR	1.61343	1.29167
prot_HOMA_IR	1.56862	1.53416
met_HOMA_IR	-0.105361	0.595795
mol_HOMA_IR	1.83258	1.97715
prot_HOMA_IR	0.741937	1.41574
mol_HOMA_IR	0.875469	1.45602
met_HOMA_IR	2.0334	1.68074
prot_HOMA_IR	0.587787	1.41346
prot_HOMA_IR	0.641854	1.17594
mol_HOMA_IR	0.0392207	0.661989
prot_HOMA_IR	1.11186	1.36448
mol_HOMA_IR	0.928219	1.06693
prot_HOMA_IR	1.93297	1.5569
mol_HOMA_IR	0.223144	0.980693
prot_HOMA_IR	0.139762	1.34998
met_HOMA_IR	1.62924	1.61525
mol_HOMA_IR	1.32442	1.67047
met_HOMA_IR	0.875469	1.44511
mol_HOMA_IR	1.56653	1.2349
prot_HOMA_IR	1.00063	1.46251
prot_HOMA_IR	1.02962	1.12394
mol_HOMA_IR	2.15409	1.80799
mol_HOMA_IR	2.67553	2.06182
met_HOMA_IR	2.75111	1.82249
mol_HOMA_IR	0.896088	1.70879
mol_HOMA_IR	0.688135	0.71026
met_HOMA_IR	1.59534	1.52631
met_HOMA_IR	0.966984	1.14122
mol_HOMA_IR	2.08691	1.61079
mol_HOMA_IR	1.48387	1.7915
prot_HOMA_IR	2.10657	1.60277
met_HOMA_IR	1.85317	2.10734
mol_HOMA_IR	-0.0833816	0.731672
mol_HOMA_IR	1.5217	1.30714
mol_HOMA_IR	0.765468	1.06227
met_HOMA_IR	0.285179	1.09298
mol_HOMA_IR	1.95019	2.08604
met_HOMA_IR	2.0554	1.8745
mol_HOMA_IR	0.970779	1.34292
mol_HOMA_IR	1.41828	1.45377
prot_HOMA_IR	0.8671	1.39841
met_HOMA_IR	1.35067	1.34994
met_HOMA_IR	0.982078	1.17993
mol_HOMA_IR	0.875469	1.3149
met_HOMA_IR	1.32176	1.39023
met_HOMA_IR	0.518794	0.936338
prot_HOMA_IR	1.5063	1.27165
prot_HOMA_IR	0.982078	1.55649
prot_HOMA_IR	1.20597	1.41934
prot_HOMA_IR	1.35584	1.38623
prot_HOMA_IR	1.36864	1.53513
mol_HOMA_IR	1.09192	0.988624
met_HOMA_IR	1.08181	1.41951
prot_HOMA_IR	1.28371	1.14844
prot_HOMA_IR	1.74572	1.65895
met_HOMA_IR	1.57898	1.26905
prot_HOMA_IR	-0.634878	1.06576
prot_HOMA_IR	1.50851	1.66579
mol_HOMA_IR	1.53902	1.23692
mol_HOMA_IR	1.0043	1.14483
prot_HOMA_IR	0.131028	1.29024
met_HOMA_IR	1.61343	1.1569
mol_HOMA_IR	0.727549	1.42385
met_HOMA_IR	1.17865	1.2386
prot_HOMA_IR	0.963174	1.503
mol_HOMA_IR	0.703098	1.11211
prot_HOMA_IR	1.58309	1.56056
mol_HOMA_IR	2.07944	1.99467
mol_HOMA_IR	0.850151	1.21804
prot_HOMA_IR	2.15409	1.61207
mol_HOMA_IR	0.598837	0.984962
met_HOMA_IR	2.17134	1.61235
mol_HOMA_IR	1.36354	0.450834
met_HOMA_IR	1.73342	1.85422
met_HOMA_IR	2.13417	1.54431
mol_HOMA_IR	2.07944	1.71874
mol_HOMA_IR	0.322083	1.09195
mol_HOMA_IR	1.47018	1.32325
met_HOMA_IR	1.05431	1.53582
mol_HOMA_IR	1.61741	1.47713
prot_HOMA_IR	1.11841	1.79792
met_HOMA_IR	0.122218	0.824962
prot_HOMA_IR	2.14827	1.38228
met_HOMA_IR	1.38629	1.38926
mol_HOMA_IR	0.582216	1.0796
mol_HOMA_IR	1.82938	1.26947
met_HOMA_IR	1.29473	1.60457
met_HOMA_IR	0.65752	0.975855
prot_HOMA_IR	1.89762	1.48022
met_HOMA_IR	1.24415	0.736471
mol_HOMA_IR	0.165514	1.05086
mol_HOMA_IR	0.329304	1.18796
met_HOMA_IR	1.33763	1.53025
mol_HOMA_IR	-0.579818	0.794609
prot_HOMA_IR	1.73695	1.42769
mol_HOMA_IR	1.31641	0.924578
prot_HOMA_IR	1.73871	1.59428
prot_HOMA_IR	1.75958	1.55699
mol_HOMA_IR	0.620576	1.07523
prot_HOMA_IR	0.392042	1.21736
prot_HOMA_IR	0.300105	1.3683
mol_HOMA_IR	1.34547	1.14157
mol_HOMA_IR	1.09861	1.20935
prot_HOMA_IR	1.06126	1.37515
met_HOMA_IR	0.385262	1.21246
met_HOMA_IR	1.46094	1.56255
met_HOMA_IR	1.66771	1.23996
prot_HOMA_IR	1.4061	1.45016
mol_HOMA_IR	1.43984	1.07474
mol_HOMA_IR	1.4207	1.75204
prot_HOMA_IR	0.71295	1.06303
prot_HOMA_IR	1.51951	1.62853
mol_HOMA_IR	1.43746	1.40134
met_HOMA_IR	1.84214	1.60858
prot_HOMA_IR	0.662688	1.29699
met_HOMA_IR	0.598837	1.00553
mol_HOMA_IR	1.25562	1.78637
prot_HOMA_IR	1.31641	1.1941
prot_HOMA_IR	0.788457	1.33946
prot_HOMA_IR	0.746688	1.291
mol_HOMA_IR	0.970779	1.273
mol_HOMA_IR	0.378436	0.676716
met_HOMA_IR	1.26976	1.26823
met_HOMA_IR	0.837248	1.03748
prot_HOMA_IR	1.48387	1.46286
met_HOMA_IR	1.09527	0.947775
met_HOMA_IR	1.00796	1.00172
met_HOMA_IR	1.5433	1.58688
mol_HOMA_IR	0.698135	1.05239
prot_HOMA_IR	0.947789	1.26142
prot_HOMA_IR	0.920283	1.56246
mol_HOMA_IR	1.57691	1.15973
met_HOMA_IR	1.57898	2.07207
prot_HOMA_IR	1.05779	1.12164
mol_HOMA_IR	1.79675	1.96054
mol_HOMA_IR	1.46326	1.48659
met_HOMA_IR	1.24703	1.36927
met_HOMA_IR	0.553885	1.09903
met_HOMA_IR	0.385262	0.58459
mol_HOMA_IR	1.77326	1.30876
mol_HOMA_IR	1.65632	2.22363
prot_HOMA_IR	2.52972	0.876701
prot_HOMA_IR	1.72633	1.33288
prot_HOMA_IR	1.52823	1.24814
prot_HOMA_IR	0.41211	1.48567
mol_HOMA_IR	0.593327	1.55983
mol_HOMA_IR	2.44582	2.12
met_HOMA_IR	1.05082	1.317
prot_HOMA_IR	1.82938	1.29468
prot_HOMA_IR	2.44582	1.65693
mol_HOMA_IR	3.16252	1.44976
mol_HOMA_IR	1.38379	1.53253
prot_HOMA_IR	1.11514	1.17242
prot_HOMA_IR	1.11514	1.4108
met_HOMA_IR	0.565314	1.42491
mol_HOMA_IR	1.83258	1.82361
mol_HOMA_IR	1.02245	1.41408
prot_HOMA_IR	1.16002	1.36828
met_HOMA_IR	1.32708	1.37323
met_HOMA_IR	0.765468	0.883299
prot_HOMA_IR	1.81482	1.39136
prot_HOMA_IR	1.12493	1.30325
prot_HOMA_IR	0.788457	1.42605
prot_HOMA_IR	0.970779	1.46285
mol_HOMA_IR	1.21194	1.08486
prot_HOMA_IR	1.76985	1.50197
met_HOMA_IR	1.51951	1.64513
mol_HOMA_IR	1.4061	1.19058
mol_HOMA_IR	1.12817	1.13491
mol_HOMA_IR	1.55604	1.64008
mol_HOMA_IR	1.09527	0.986274
met_HOMA_IR	0.631272	0.9882
mol_HOMA_IR	1.30019	1.54065
mol_HOMA_IR	1.88403	1.72035
prot_HOMA_IR	1.27536	1.54208
met_HOMA_IR	1.639	1.08614
met_HOMA_IR	0.779325	0.829446
mol_HOMA_IR	0.518794	1.31231
met_HOMA_IR	1.2499	0.948904
mol_HOMA_IR	1.02245	1.01842
met_HOMA_IR	1.93297	1.60166
mol_HOMA_IR	2.09924	1.32177
met_HOMA_IR	1.08519	0.885397
mol_HOMA_IR	1.19996	0.976022
prot_HOMA_IR	1.59534	1.5281
mol_HOMA_IR	1.72633	1.38109
prot_HOMA_IR	1.67147	1.24845
met_HOMA_IR	0.703098	1.2808
prot_HOMA_IR	1.28647	1.24019
met_HOMA_IR	1.77156	1.53583
prot_HOMA_IR	1.84688	1.12392
mol_HOMA_IR	0.277632	0.704886
mol_HOMA_IR	2.21266	1.73293
mol_HOMA_IR	1.17865	1.17712
prot_HOMA_IR	0.783902	1.44414
prot_HOMA_IR	2.17361	1.50655
mol_HOMA_IR	2.13417	1.85193
mol_HOMA_IR	1.87641	1.71518
prot_HOMA_IR	2.24601	1.69896
mol_HOMA_IR	1.01523	1.51757
prot_HOMA_IR	1.13783	1.29764
prot_HOMA_IR	1.62924	1.52696
met_HOMA_IR	0.662688	1.02519
mol_HOMA_IR	1.36354	1.62924
prot_HOMA_IR	0.378436	1.05716
met_HOMA_IR	0.891998	1.59743
met_HOMA_IR	0.765468	0.701238
mol_HOMA_IR	1.35584	1.1046
prot_HOMA_IR	0.500775	1.31533
mol_HOMA_IR	1.49962	1.17211
prot_HOMA_IR	0.891998	1.49041
prot_HOMA_IR	1.51072	1.57872
met_HOMA_IR	1.97269	1.74745
mol_HOMA_IR	0.65752	0.880369
mol_HOMA_IR	1.73342	2.03727
prot_HOMA_IR	1.64094	1.50372
met_HOMA_IR	1.05082	1.33849
prot_HOMA_IR	0.518794	1.2713
prot_HOMA_IR	0.698135	1.50754
met_HOMA_IR	0.788457	1.09312
met_HOMA_IR	0.741937	1.01356
mol_HOMA_IR	1.53256	1.31473
prot_HOMA_IR	-0.210721	1.09414
prot_HOMA_IR	0.741937	1.14826
prot_HOMA_IR	1.08181	1.38382
mol_HOMA_IR	1.06126	1.4195
mol_HOMA_IR	1.42792	1.27533
mol_HOMA_IR	1.05431	1.73498
mol_HOMA_IR	1.92716	1.24607
mol_HOMA_IR	0.641854	0.631553
prot_HOMA_IR	1.25846	1.3185
met_HOMA_IR	1.16315	1.13288
prot_HOMA_IR	2.08691	1.63696
prot_HOMA_IR	1.25846	1.40952
met_HOMA_IR	1.40364	1.75301
met_HOMA_IR	1.05779	0.831863
met_HOMA_IR	1.27257	0.859271
met_HOMA_IR	0.336472	1.35529
prot_HOMA_IR	1.37372	1.45254
met_HOMA_IR	1.26976	1.42401
prot_HOMA_IR	1.16002	1.35736
prot_HOMA_IR	1.18784	1.26861
prot_HOMA_IR	2.93226	1.52934
prot_HOMA_IR	1.52823	1.71496
prot_HOMA_IR	0.598837	1.15683
mol_HOMA_IR	1.76985	1.48717
mol_HOMA_IR	1.28371	1.90378
mol_HOMA_IR	2.25654	1.26499
mol_HOMA_IR	0.385262	1.1261
prot_HOMA_IR	1.88403	1.53186
met_HOMA_IR	1.20597	1.29654
met_HOMA_IR	1.64094	1.35391
met_HOMA_IR	1.27536	1.39949
prot_HOMA_IR	0.81978	1.42317
met_HOMA_IR	1.25562	1.70376
met_HOMA_IR	0.727549	1.53412
prot_HOMA_IR	0.122218	1.67842
mol_HOMA_IR	0.512824	1.34892
met_HOMA_IR	1.74397	1.48588
mol_HOMA_IR	1.25846	1.41739
prot_HOMA_IR	0.920283	1.50664
mol_HOMA_IR	1.66393	1.45823
prot_HOMA_IR	1.28923	1.17007
mol_HOMA_IR	0.500775	0.639337
prot_HOMA_IR	1.52388	1.43338
met_HOMA_IR	1.68083	1.37979
prot_HOMA_IR	2.02022	1.44961
mol_HOMA_IR	1.77156	1.49154
prot_HOMA_IR	1.91102	1.05053
prot_HOMA_IR	2.20497	1.71666
mol_HOMA_IR	1.73871	1.53652
prot_HOMA_IR	0.239017	1.11532
prot_HOMA_IR	1.32442	1.67614
prot_HOMA_IR	1.6864	1.26672
prot_HOMA_IR	1.19996	1.23296
mol_HOMA_IR	1.27257	0.52141
met_HOMA_IR	1.93297	1.35405
prot_HOMA_IR	1.34547	1.68492
mol_HOMA_IR	1.37118	1.74185
met_HOMA_IR	0.378436	1.19726
met_HOMA_IR	0.609766	0.773483
mol_HOMA_IR	1.64866	1.95402
met_HOMA_IR	1.41828	1.57514
prot_HOMA_IR	0.182322	1.2208
mol_HOMA_IR	0.765468	1.26244
prot_HOMA_IR	1.39128	1.44098
met_HOMA_IR	0.875469	1.51983
prot_HOMA_IR	2.07944	1.60592
mol_HOMA_IR	1.50851	1.13838
met_HOMA_IR	0.482426	1.0173
mol_HOMA_IR	2.27521	1.68131
mol_HOMA_IR	1.28647	1.01641
prot_HOMA_IR	0.8671	1.32065
prot_HOMA_IR	1.22964	1.80751
met_HOMA_IR	1.64287	1.56117
met_HOMA_IR	1.35584	1.44303
mol_HOMA_IR	1.69928	1.64988
prot_HOMA_IR	0.970779	1.46042
prot_HOMA_IR	1.36354	1.64595
mol_HOMA_IR	0.841567	0.876704
met_HOMA_IR	1.9615	1.80069
met_HOMA_IR	0.8671	1.21419
met_HOMA_IR	1.24127	1.23652
met_HOMA_IR	1.43031	1.27508
mol_HOMA_IR	1.58104	1.38575
prot_HOMA_IR	1.24127	1.50879
met_HOMA_IR	1.50408	1.27806
prot_HOMA_IR	1.91986	1.83398
prot_HOMA_IR	0.858662	1.49475
prot_HOMA_IR	2.0189	1.77642
prot_HOMA_IR	1.66771	1.58591
prot_HOMA_IR	1.08181	1.08462
met_HOMA_IR	1.87641	1.7379
prot_HOMA_IR	1.24703	1.39494
prot_HOMA_IR	1.69378	1.18273
met_HOMA_IR	1.90211	1.5044
met_HOMA_IR	1.77156	1.44438
mol_HOMA_IR	0.81093	1.32114
prot_HOMA_IR	0.955511	1.08823
prot_HOMA_IR	0.845868	1.34193
mol_HOMA_IR	1.41099	1.40899
mol_HOMA_IR	2.91723	1.93282
mol_HOMA_IR	0.182322	0.791504
prot_HOMA_IR	1.73871	1.66146
prot_HOMA_IR	1.58104	1.56152
prot_HOMA_IR	1.56025	1.542
prot_HOMA_IR	0.652325	1.3097
prot_HOMA_IR	0.277632	1.04374
mol_HOMA_IR	1.67147	1.79199
met_HOMA_IR	1.67147	1.38338
met_HOMA_IR	0.955511	0.906585
met_HOMA_IR	1.09192	1.47399
prot_HOMA_IR	2.37024	1.37002
prot_HOMA_IR	1.64094	1.49221
prot_HOMA_IR	1.14422	1.11033
prot_HOMA_IR	0.582216	1.39172
met_HOMA_IR	0.8671	1.29019
prot_HOMA_IR	1.60744	1.33756
mol_HOMA_IR	0.966984	1.44407
met_HOMA_IR	1.4061	1.25217
met_HOMA_IR	1.59127	1.41091
prot_HOMA_IR	2.52813	1.81783
prot_HOMA_IR	1.4929	1.5062
prot_HOMA_IR	1.17557	1.36293
mol_HOMA_IR	0.405465	1.46137
prot_HOMA_IR	0.182322	1.43314
met_HOMA_IR	1.32176	1.79637
mol_HOMA_IR	1.91986	2.21643
prot_HOMA_IR	1.94591	1.7074
prot_HOMA_IR	0.883768	1.35823
met_HOMA_IR	0.837248	0.934861
mol_HOMA_IR	0.951658	1.29895
met_HOMA_IR	1.91102	1.30003
met_HOMA_IR	0.631272	1.16994
prot_HOMA_IR	0.760806	1.56192
met_HOMA_IR	1.0043	1.40729
met_HOMA_IR	1.31372	1.18384
met_HOMA_IR	-0.210721	0.784573
prot_HOMA_IR	1.37372	1.58955
met_HOMA_IR	1.7492	1.53153
met_HOMA_IR	2.0149	1.57078
mol_HOMA_IR	0.920283	1.40937
met_HOMA_IR	0.620576	1.17847
prot_HOMA_IR	0.385262	0.995397
met_HOMA_IR	1.36098	1.28838
mol_HOMA_IR	1.21194	1.18291
prot_HOMA_IR	1.36609	1.36733
met_HOMA_IR	0.779325	1.05814
mol_HOMA_IR	0.350657	0.541143
prot_HOMA_IR	0.727549	1.39617
mol_HOMA_IR	2.20497	2.06412
met_HOMA_IR	0.963174	1.21937
prot_HOMA_IR	1.25846	1.44998
mol_HOMA_IR	0.506818	0.533622
mol_HOMA_IR	0.357674	0.266713
mol_HOMA_IR	0.530628	1.36163
prot_HOMA_IR	-0.150823	1.1366
met_HOMA_IR	1.60744	1.54762
prot_HOMA_IR	0.620576	1.34562
mol_HOMA_IR	1.39128	1.33871
prot_HOMA_IR	3.09331	1.50604
prot_HOMA_IR	0.928219	1.39672
prot_HOMA_IR	1.41099	1.26509
met_HOMA_IR	0.530628	1.49471
met_HOMA_IR	0.620576	0.951383
prot_HOMA_IR	1.47018	1.4377
mol_HOMA_IR	1.82616	1.8243
prot_HOMA_IR	1.77326	1.34865
mol_HOMA_IR	0.788457	1.05009
prot_HOMA_IR	1.54756	1.22155
prot_HOMA_IR	0.837248	1.07453
prot_HOMA_IR	1.52823	1.48787
mol_HOMA_IR	0.920283	1.28856
prot_HOMA_IR	3.1307	1.45617
prot_HOMA_IR	1.91102	1.42044
prot_HOMA_IR	-0.0725707	1.04935
met_HOMA_IR	1.88403	1.6593
met_HOMA_IR	1.93007	1.57701
prot_HOMA_IR	1.57691	1.4669
mol_HOMA_IR	1.4061	1.12721
prot_HOMA_IR	2.41144	1.70858
mol_HOMA_IR	1.35584	1.25077
mol_HOMA_IR	1.14103	1.81139
mol_HOMA_IR	0.512824	1.03666
mol_HOMA_IR	0.631272	0.763439
mol_HOMA_IR	0.157004	0.659023
met_HOMA_IR	1.56235	1.46187
prot_HOMA_IR	1.37118	1.54209
met_HOMA_IR	0.139762	0.757875
prot_HOMA_IR	1.16315	1.16427
met_HOMA_IR	1.78171	1.47021
prot_HOMA_IR	1.4422	1.34115
met_HOMA_IR	0.751416	1.4547
prot_HOMA_IR	0.277632	1.16916
prot_HOMA_IR	0.765468	1.33902
mol_HOMA_IR	1.36864	1.20509
prot_HOMA_IR	0.841567	1.39877
prot_HOMA_IR	0.336472	1.51803
prot_HOMA_IR	0.900161	1.47013
met_HOMA_IR	0.698135	1.11297
met_HOMA_IR	1.66393	1.24442
met_HOMA_IR	0.900161	1.65387
mol_HOMA_IR	1.5433	1.55996
met_HOMA_IR	2.07944	1.60453
mol_HOMA_IR	1.64287	1.62678
mol_HOMA_IR	0.727549	1.21929
prot_HOMA_IR	0.875469	1.29818
prot_HOMA_IR	1.9373	1.55423
mol_HOMA_IR	1.92132	1.46835
mol_HOMA_IR	1.51293	1.78338
prot_HOMA_IR	0.765468	1.17935
met_HOMA_IR	1.10526	1.28108
prot_HOMA_IR	1.28371	1.49571
mol_HOMA_IR	1.58309	1.43801
prot_HOMA_IR	1.84214	1.57352
met_HOMA_IR	1.02245	1.41875
prot_HOMA_IR	-0.579818	0.992896
met_HOMA_IR	0.765468	1.24412
met_HOMA_IR	0.920283	0.951425
mol_HOMA_IR	1.49515	1.78501
met_HOMA_IR	1.38879	1.20698
mol_HOMA_IR	0.385262	0.175106
mol_HOMA_IR	1.11514	1.16863
met_HOMA_IR	1.36609	1.12046
prot_HOMA_IR	1.54116	1.36384
mol_HOMA_IR	1.56653	1.38432
mol_HOMA_IR	1.11514	1.71746
prot_HOMA_IR	1.77156	1.33109
mol_HOMA_IR	0.920283	0.808663
prot_HOMA_IR	1.66203	1.66957
met_HOMA_IR	-0.150823	0.934891
met_HOMA_IR	1.51951	1.70794
met_HOMA_IR	0.693147	1.09488
mol_HOMA_IR	0.8671	1.09283
met_HOMA_IR	1.25562	1.48087
prot_HOMA_IR	0.698135	1.23942
prot_HOMA_IR	1.94591	1.44015
prot_HOMA_IR	1.35584	1.38583
mol_HOMA_IR	1.43031	1.22459
prot_HOMA_IR	1.21194	1.54373
mol_HOMA_IR	1.02962	0.969294
met_HOMA_IR	2.15176	1.61577
mol_HOMA_IR	0.912283	1.20009
met_HOMA_IR	1.29198	1.43644
met_HOMA_IR	0.223144	1.20914
met_HOMA_IR	0.760806	1.36155
mol_HOMA_IR	2.18042	1.91088
mol_HOMA_IR	1.16002	1.11066
prot_HOMA_IR	1.7984	1.37104
met_HOMA_IR	0.698135	1.04412
mol_HOMA_IR	0.231112	0.539533
met_HOMA_IR	1.35584	1.40024
prot_HOMA_IR	0.0487902	1.06584
mol_HOMA_IR	0.703098	1.43947
met_HOMA_IR	1.5433	1.39617
mol_HOMA_IR	1.62924	1.6694
met_HOMA_IR	0.71295	1.32207
met_HOMA_IR	0.765468	1.37303
met_HOMA_IR	1.16315	1.80772
mol_HOMA_IR	2.52813	2.51369
prot_HOMA_IR	0.850151	1.13996
prot_HOMA_IR	2.11505	1.89431
mol_HOMA_IR	1.52388	1.30239
mol_HOMA_IR	0.788457	0.853409
prot_HOMA_IR	1.77156	1.52406
prot_HOMA_IR	1.05431	1.71855
met_HOMA_IR	1.20297	1.06436
met_HOMA_IR	1.25846	1.4306
prot_HOMA_IR	1.55181	1.26837
mol_HOMA_IR	1.67147	1.45197
mol_HOMA_IR	1.46094	1.8813
met_HOMA_IR	-0.18633	0.74597
met_HOMA_IR	1.64094	1.24771
mol_HOMA_IR	1.36098	1.4228
met_HOMA_IR	1.37372	1.47949
mol_HOMA_IR	1.50408	1.49697
prot_HOMA_IR	2.26488	1.54411
met_HOMA_IR	1.9373	1.77099
met_HOMA_IR	1.58309	1.36152
prot_HOMA_IR	0.431782	1.02203
met_HOMA_IR	1.41099	1.18679
prot_HOMA_IR	0.875469	1.37727
prot_HOMA_IR	0.598837	1.29308
mol_HOMA_IR	1.74397	1.74627
mol_HOMA_IR	0.336472	1.50488
met_HOMA_IR	0.920283	0.75824
mol_HOMA_IR	0.113329	0.782503
met_HOMA_IR	0.81093	1.28433
prot_HOMA_IR	0.86289	1.09527
met_HOMA_IR	1.40364	1.26779
mol_HOMA_IR	1.39128	0.938365
mol_HOMA_IR	1.33763	1.57829
met_HOMA_IR	1.24703	1.63949
prot_HOMA_IR	2.01624	1.50292
prot_HOMA_IR	0.182322	0.978179
met_HOMA_IR	0.982078	1.20377
met_HOMA_IR	0.71784	1.22724
met_HOMA_IR	0.688135	0.754869
met_HOMA_IR	2.98163	1.44995
prot_HOMA_IR	1.28371	1.76889
mol_HOMA_IR	2.0334	1.59669
prot_HOMA_IR	0.165514	1.14349
mol_HOMA_IR	1.43508	1.27385
prot_HOMA_IR	1.92132	1.60094
prot_HOMA_IR	1.36354	0.958665
mol_HOMA_IR	0.982078	1.23375
mol_HOMA_IR	0.832909	1.7676
mol_HOMA_IR	1.12493	1.21001
mol_HOMA_IR	1.75958	1.61773
mol_HOMA_IR	1.2499	1.53684
met_HOMA_IR	1.30563	1.92383
met_HOMA_IR	1.43508	1.16584
prot_HOMA_IR	1.46094	1.69265
met_HOMA_IR	3.16252	1.55863
mol_HOMA_IR	1.24703	1.59089
met_HOMA_IR	1.15688	1.34713
prot_HOMA_IR	0.8671	1.37694
prot_HOMA_IR	1.51293	1.68791
met_HOMA_IR	1.23547	1.52439
prot_HOMA_IR	2.17134	1.87955
met_HOMA_IR	0.239017	1.17506
mol_HOMA_IR	0.262364	0.553548
met_HOMA_IR	1.13783	1.13981
mol_HOMA_IR	1.16627	1.34685
prot_HOMA_IR	1.70838	1.48191
met_HOMA_IR	1.49515	1.64074
prot_HOMA_IR	0.231112	1.45985
met_HOMA_IR	0.582216	1.29855
mol_HOMA_IR	1.54756	1.09013
prot_HOMA_IR	1.58515	1.43944
prot_HOMA_IR	1.93297	1.54872
mol_HOMA_IR	1.22964	1.57196
met_HOMA_IR	0.182322	0.777013
met_HOMA_IR	1.77326	1.49087
mol_HOMA_IR	1.66771	1.06355
prot_HOMA_IR	0.672944	1.48231
mol_HOMA_IR	0.765468	0.963622
mol_HOMA_IR	1.65632	1.13301
mol_HOMA_IR	1.28923	0.971411
mol_HOMA_IR	1.51072	1.51129
prot_HOMA_IR	1.94305	1.67828
mol_HOMA_IR	1.64673	1.01512
met_HOMA_IR	1.76644	1.568
mol_HOMA_IR	0.920283	1.43631
prot_HOMA_IR	1.10526	1.12863
prot_HOMA_IR	1.43746	1.56679
prot_HOMA_IR	0.625938	1.41973
prot_HOMA_IR	1.2499	1.1773
met_HOMA_IR	1.34547	1.27352
met_HOMA_IR	1.33237	0.788549
mol_HOMA_IR	1.12817	1.19136
mol_HOMA_IR	1.84688	1.05557
mol_HOMA_IR	0.779325	0.944194
prot_HOMA_IR	1.38379	1.27149
mol_HOMA_IR	-0.210721	0.467203
prot_HOMA_IR	0.765468	1.0335
met_HOMA_IR	1.09192	1.20633
met_HOMA_IR	1.19996	1.17469
mol_HOMA_IR	1.25276	1.20394
mol_HOMA_IR	1.36609	1.02271
prot_HOMA_IR	1.22083	1.41836
mol_HOMA_IR	0.963174	1.2049
met_HOMA_IR	1.37877	1.51611
met_HOMA_IR	0.482426	0.897365
met_HOMA_IR	2.18042	1.76371
prot_HOMA_IR	1.30019	1.51542
met_HOMA_IR	1.54116	1.06274
mol_HOMA_IR	0.198851	0.510136
mol_HOMA_IR	0.285179	0.88533
mol_HOMA_IR	1.37372	1.53262
prot_HOMA_IR	0.970779	1.4958
prot_HOMA_IR	1.76644	1.57722
met_HOMA_IR	0.932164	1.51179
met_HOMA_IR	0.920283	1.33801
mol_HOMA_IR	1.10526	1.11732
prot_HOMA_IR	1.08519	1.10428
mol_HOMA_IR	1.05082	1.2214
met_HOMA_IR	0.947789	1.46257
met_HOMA_IR	0.307485	1.12803
prot_HOMA_IR	2.07944	1.5781
met_HOMA_IR	3.1307	1.88586
mol_HOMA_IR	3.1307	1.89865
prot_HOMA_IR	1.0043	1.12595
mol_HOMA_IR	1.00063	1.07794
mol_HOMA_IR	1.85786	1.64192
mol_HOMA_IR	0.122218	0.752432
met_HOMA_IR	0.113329	1.00449
mol_HOMA_IR	0.139762	1.0375
prot_HOMA_IR	0.565314	1.52948
prot_HOMA_IR	1.01523	1.44708
mol_HOMA_IR	0.741937	0.617616
mol_HOMA_IR	0.625938	1.40767
mol_HOMA_IR	-0.634878	-0.116059
met_HOMA_IR	1.64287	1.32884
mol_HOMA_IR	1.05779	0.518001
mol_HOMA_IR	0.837248	1.09375
prot_HOMA_IR	1.39624	1.42836
met_HOMA_IR	0.364643	0.678925
prot_HOMA_IR	1.66582	1.4447
prot_HOMA_IR	0.896088	1.48488
prot_HOMA_IR	1.27536	1.43641
prot_HOMA_IR	0.198851	1.14399
mol_HOMA_IR	0.698135	0.927131
met_HOMA_IR	1.18173	1.73679
prot_HOMA_IR	1.24703	1.37751
met_HOMA_IR	1.29746	1.15412
mol_HOMA_IR	0.765468	0.324752
prot_HOMA_IR	0.476234	1.2061
mol_HOMA_IR	1.56653	1.50672
met_HOMA_IR	1.67147	1.63742
met_HOMA_IR	-0.0725707	0.753591
mol_HOMA_IR	3.09331	2.02808
mol_HOMA_IR	0.982078	0.895356
prot_HOMA_IR	-0.0618754	1.37014
met_HOMA_IR	1.64673	1.11917
mol_HOMA_IR	1.13783	0.991239
prot_HOMA_IR	1.01523	1.44259
mol_HOMA_IR	1.33237	0.708875
met_HOMA_IR	1.68825	1.38785
prot_HOMA_IR	1.75958	1.23952
met_HOMA_IR	0.307485	0.725487
met_HOMA_IR	1.76985	1.45816
mol_HOMA_IR	1.23547	1.71463
met_HOMA_IR	0.970779	1.39274
prot_HOMA_IR	0.620576	1.22404
mol_HOMA_IR	0.850151	0.336901
met_HOMA_IR	0.912283	1.27718
mol_HOMA_IR	-0.150823	0.676622
met_HOMA_IR	1.46326	1.4025
mol_HOMA_IR	2.31353	2.19931
mol_HOMA_IR	0.620576	0.740639
prot_HOMA_IR	0.963174	1.27149
mol_HOMA_IR	1.30291	2.06896
prot_HOMA_IR	0.113329	1.20768
prot_HOMA_IR	1.92132	1.62915
met_HOMA_IR	0.970779	1.35088
prot_HOMA_IR	2.41591	1.42749
mol_HOMA_IR	1.59127	1.40805
prot_HOMA_IR	0.322083	1.09386
met_HOMA_IR	1.09192	1.24117
prot_HOMA_IR	1.01523	1.36088
mol_HOMA_IR	0.625938	0.995356
met_HOMA_IR	1.28647	1.19089
met_HOMA_IR	0.122218	1.13579
mol_HOMA_IR	1.68825	1.52658
met_HOMA_IR	0.0487902	0.944093
prot_HOMA_IR	1.37877	1.54845
met_HOMA_IR	0.565314	0.909537
met_HOMA_IR	1.17865	0.743198
met_HOMA_IR	1.66771	1.32435
prot_HOMA_IR	1.5433	1.42171
mol_HOMA_IR	0.518794	1.27989
met_HOMA_IR	0.883768	1.06986
mol_HOMA_IR	1.59534	1.57854
met_HOMA_IR	1.43984	1.16265
mol_HOMA_IR	1.22083	1.24001
mol_HOMA_IR	1.56862	1.3362
prot_HOMA_IR	0.779325	1.13996
prot_HOMA_IR	0.482426	1.3237
mol_HOMA_IR	1.25846	1.33057
met_HOMA_IR	1.23547	1.83248
met_HOMA_IR	0.746688	0.904548
mol_HOMA_IR	1.93007	1.68547
met_HOMA_IR	1.64094	1.16256
prot_HOMA_IR	1.67147	1.65702
prot_HOMA_IR	1.29746	1.34583
mol_HOMA_IR	0.139762	0.972915
mol_HOMA_IR	2.41144	1.77567
mol_HOMA_IR	1.74572	2.16839
mol_HOMA_IR	1.71199	2.12376
prot_HOMA_IR	0.482426	0.913756
mol_HOMA_IR	0.207014	0.918528
prot_HOMA_IR	1.22083	1.40963
met_HOMA_IR	0.198851	0.802863
prot_HOMA_IR	-0.210721	1.11506
mol_HOMA_IR	1.22083	1.44335
prot_HOMA_IR	1.0438	1.32555
mol_HOMA_IR	1.78171	1.4195
prot_HOMA_IR	1.10526	1.26273
prot_HOMA_IR	1.05082	1.34503
mol_HOMA_IR	1.51951	1.75477
met_HOMA_IR	1.43746	1.39336
prot_HOMA_IR	1.09861	1.32597
prot_HOMA_IR	1.51951	1.78068
mol_HOMA_IR	0.672944	1.46965
mol_HOMA_IR	1.09861	1.42709
met_HOMA_IR	0.636577	1.01241
met_HOMA_IR	1.42792	1.34983
met_HOMA_IR	0.29267	1.17033
prot_HOMA_IR	1.64866	1.52657
prot_HOMA_IR	1.41828	1.30649
prot_HOMA_IR	0.444686	1.35237
prot_HOMA_IR	1.12817	1.37077
prot_HOMA_IR	0.932164	1.42553
met_HOMA_IR	1.53902	1.3446
prot_HOMA_IR	1.43984	1.5235
prot_HOMA_IR	1.64287	1.33657
met_HOMA_IR	1.12168	1.25733
prot_HOMA_IR	1.32176	1.51628
mol_HOMA_IR	1.5063	1.21369
prot_HOMA_IR	1.25562	1.55758
mol_HOMA_IR	0.783902	1.64251
prot_HOMA_IR	2.21266	1.30982
met_HOMA_IR	1.83258	1.68348
prot_HOMA_IR	0.536493	1.29839
prot_HOMA_IR	1.55604	1.7573
mol_HOMA_IR	1.89762	1.48178
mol_HOMA_IR	1.82616	1.36861
met_HOMA_IR	1.58515	1.31507
prot_HOMA_IR	0.920283	1.30577
met_HOMA_IR	1.35325	1.46023
prot_HOMA_IR	1.38879	1.66775
mol_HOMA_IR	0.157004	0.456679
met_HOMA_IR	1.27815	1.4555
met_HOMA_IR	2.0334	1.54884
mol_HOMA_IR	0.457425	0.3859
met_HOMA_IR	1.65632	1.85399
prot_HOMA_IR	-0.0100503	1.34892
met_HOMA_IR	1.65632	1.21768
prot_HOMA_IR	1.26976	1.37353
prot_HOMA_IR	1.59127	1.46117
prot_HOMA_IR	0.883768	1.14735
mol_HOMA_IR	0.746688	0.755161
prot_HOMA_IR	1.89912	1.53619
mol_HOMA_IR	1.4929	1.73048
mol_HOMA_IR	0.647103	0.87809
met_HOMA_IR	1.18784	1.2689
prot_HOMA_IR	1.38879	1.55357
mol_HOMA_IR	0.8671	1.42621
prot_HOMA_IR	1.4207	1.6596
mol_HOMA_IR	0.970779	1.41226
met_HOMA_IR	1.51293	1.43438
met_HOMA_IR	2.10657	2.03697
prot_HOMA_IR	1.24127	1.45765
met_HOMA_IR	1.41585	1.64578
mol_HOMA_IR	1.56862	1.7072
prot_HOMA_IR	0.837248	1.35928
prot_HOMA_IR	0.350657	1.17486
prot_HOMA_IR	1.64287	1.54789
mol_HOMA_IR	1.25276	1.62367
mol_HOMA_IR	1.85317	2.24058
met_HOMA_IR	0.565314	0.857724
mol_HOMA_IR	0.95935	0.887161
met_HOMA_IR	2.52972	1.29645
prot_HOMA_IR	0.307485	0.946944
met_HOMA_IR	2.02022	1.53228
met_HOMA_IR	0.672944	1.45687
prot_HOMA_IR	1.34547	1.3198
mol_HOMA_IR	0.451076	0.515926
mol_HOMA_IR	1.2499	0.712717
met_HOMA_IR	0.470004	0.714228
met_HOMA_IR	1.57691	1.62035
prot_HOMA_IR	0.693147	1.08125
mol_HOMA_IR	0.963174	1.44558
met_HOMA_IR	0.131028	1.43444
mol_HOMA_IR	0.693147	0.9863
mol_HOMA_IR	0.223144	0.656543
mol_HOMA_IR	1.23547	1.71991
met_HOMA_IR	1.52823	1.24648
mol_HOMA_IR	-0.210721	0.481735
prot_HOMA_IR	1.96991	1.33012
prot_HOMA_IR	1.49515	1.64826
mol_HOMA_IR	1.37877	1.35442
mol_HOMA_IR	1.91102	1.26305
met_HOMA_IR	2.27521	1.54697
met_HOMA_IR	0.582216	0.981557
met_HOMA_IR	0.0392207	1.06813
prot_HOMA_IR	1.41099	1.51441
met_HOMA_IR	1.38879	1.52482
met_HOMA_IR	2.24601	1.56945
mol_HOMA_IR	0.0392207	0.960535
met_HOMA_IR	1.25276	1.58876
prot_HOMA_IR	1.51072	1.51214
prot_HOMA_IR	1.93007	1.59157
mol_HOMA_IR	0.845868	0.975539
mol_HOMA_IR	1.77326	1.40543
mol_HOMA_IR	1.16002	1.12719
mol_HOMA_IR	1.68083	1.46591
mol_HOMA_IR	1.0116	1.50606
mol_HOMA_IR	1.42792	1.54088
met_HOMA_IR	1.61741	1.62714
met_HOMA_IR	1.51951	1.69378
mol_HOMA_IR	2.10657	2.17679
met_HOMA_IR	1.25276	1.37293
prot_HOMA_IR	1.21194	1.23227
met_HOMA_IR	1.7613	1.69158
prot_HOMA_IR	1.92716	1.47778
met_HOMA_IR	0.506818	1.01762
prot_HOMA_IR	2.09924	1.33745
prot_HOMA_IR	0.703098	1.25975
prot_HOMA_IR	0.693147	1.27357
met_HOMA_IR	1.56653	1.42598
mol_HOMA_IR	0.963174	1.19002
prot_HOMA_IR	1.61741	1.25831
mol_HOMA_IR	0.582216	0.899115
prot_HOMA_IR	1.56235	1.68552
mol_HOMA_IR	0.732368	0.866254
prot_HOMA_IR	1.17865	1.53158
met_HOMA_IR	1.09527	1.23983
prot_HOMA_IR	1.9615	1.55328
prot_HOMA_IR	0.385262	1.55364
met_HOMA_IR	1.45395	1.83332
prot_HOMA_IR	0.378436	1.01829
mol_HOMA_IR	1.12493	1.09196
mol_HOMA_IR	2.98163	1.59154
met_HOMA_IR	1.55181	1.24084
prot_HOMA_IR	0.392042	1.26403
mol_HOMA_IR	0.693147	0.774275
mol_HOMA_IR	1.73871	1.12924
mol_HOMA_IR	1.46094	1.44792
met_HOMA_IR	1.66582	1.47393
met_HOMA_IR	0.48858	1.02637
met_HOMA_IR	1.98376	1.40285
mol_HOMA_IR	0.536493	0.739762
met_HOMA_IR	1.4422	1.43619
mol_HOMA_IR	0.631272	1.17546
prot_HOMA_IR	0.470004	1.35504
met_HOMA_IR	0.223144	0.925031
prot_HOMA_IR	1.23547	1.29176
prot_HOMA_IR	0.157004	1.22878
met_HOMA_IR	2.05156	1.75914
met_HOMA_IR	1.56653	1.45364
met_HOMA_IR	1.8901	1.77095
mol_HOMA_IR	1.20597	1.25491
met_HOMA_IR	1.10526	1.29385
met_HOMA_IR	0.476234	1.20294
prot_HOMA_IR	1.00796	1.31379
met_HOMA_IR	1.26413	1.62911
mol_HOMA_IR	0.765468	1.27692
met_HOMA_IR	1.07158	1.18964
prot_HOMA_IR	1.73871	1.28446
prot_HOMA_IR	0.920283	1.06397
mol_HOMA_IR	1.77156	1.43668
mol_HOMA_IR	1.66203	1.76647
mol_HOMA_IR	0.131028	1.35269
met_HOMA_IR	1.36864	1.16276
met_HOMA_IR	0.845868	1.16365
prot_HOMA_IR	1.16627	1.44443
met_HOMA_IR	0.920283	1.04438
mol_HOMA_IR	1.37372	0.940847
met_HOMA_IR	2.31353	1.90347
met_HOMA_IR	0.652325	0.985422
met_HOMA_IR	1.04028	0.92002
met_HOMA_IR	1.6864	1.64937
met_HOMA_IR	1.67147	1.44707
prot_HOMA_IR	0.530628	1.28837
met_HOMA_IR	1.11514	1.51658
prot_HOMA_IR	0.970779	1.45752
met_HOMA_IR	1.73871	1.43057
mol_HOMA_IR	1.49515	1.13293
prot_HOMA_IR	0.912283	1.38008
mol_HOMA_IR	1.96991	1.93814
met_HOMA_IR	1.31641	1.15246
prot_HOMA_IR	-0.0833816	1.38008
mol_HOMA_IR	1.13783	0.96868
prot_HOMA_IR	0.879627	1.17991
met_HOMA_IR	0.350657	1.22252
prot_HOMA_IR	1.16938	1.35625
prot_HOMA_IR	1.03318	1.33733
met_HOMA_IR	0.970779	1.39287
mol_HOMA_IR	2.14242	1.83143
met_HOMA_IR	1.16627	1.36482
met_HOMA_IR	2.14242	1.7941
mol_HOMA_IR	1.21194	1.43467
mol_HOMA_IR	1.25846	0.823478
met_HOMA_IR	1.91102	1.30643
mol_HOMA_IR	0.71295	1.00322
met_HOMA_IR	1.40854	1.21701
prot_HOMA_IR	1.42792	1.37685
prot_HOMA_IR	1.68083	1.5851
prot_HOMA_IR	0.336472	1.65747
mol_HOMA_IR	1.25276	1.44983
prot_HOMA_IR	1.26413	1.73132
met_HOMA_IR	0.963174	1.27203
mol_HOMA_IR	1.639	0.98333
met_HOMA_IR	2.70538	1.7629
mol_HOMA_IR	1.45395	2.18989
mol_HOMA_IR	1.37372	1.47196
met_HOMA_IR	0.625938	1.44498
prot_HOMA_IR	1.53902	1.32576
met_HOMA_IR	-0.371064	0.729661
mol_HOMA_IR	1.89912	1.48892
mol_HOMA_IR	1.49065	1.24884
met_HOMA_IR	-0.0100503	1.06471
met_HOMA_IR	1.05779	1.67905
met_HOMA_IR	1.28923	1.2151
met_HOMA_IR	0.652325	1.24416
mol_HOMA_IR	1.08181	1.2048
mol_HOMA_IR	0.875469	1.35463
met_HOMA_IR	1.89912	1.43479
mol_HOMA_IR	1.18173	1.82473
met_HOMA_IR	0.788457	0.970541
met_HOMA_IR	1.2499	1.14624
met_HOMA_IR	1.12493	1.34342
mol_HOMA_IR	1.32708	1.29074
mol_HOMA_IR	1.38629	1.41815
mol_HOMA_IR	1.73871	1.75673
met_HOMA_IR	0.500775	1.16254
met_HOMA_IR	2.93226	1.91397
met_HOMA_IR	2.44582	1.9564
mol_HOMA_IR	1.55181	1.07392
mol_HOMA_IR	1.66393	1.19063
mol_HOMA_IR	1.11841	1.33836
prot_HOMA_IR	1.51293	1.72057
mol_HOMA_IR	0.788457	1.04968
mol_HOMA_IR	1.43031	1.04027
mol_HOMA_IR	1.52388	2.14817
prot_HOMA_IR	1.39128	1.10008
mol_HOMA_IR	1.0438	1.82377
met_HOMA_IR	2.21266	1.81836
met_HOMA_IR	0.357674	0.725608
mol_HOMA_IR	1.00796	0.793923
mol_HOMA_IR	1.51072	2.08027
mol_HOMA_IR	0.476234	0.992131
mol_HOMA_IR	1.11514	1.04108
mol_HOMA_IR	2.17134	1.95001
met_HOMA_IR	0.81093	1.28125
prot_HOMA_IR	1.4422	1.2094
met_HOMA_IR	2.07944	1.88923
met_HOMA_IR	1.30833	1.54151
prot_HOMA_IR	1.30291	1.57016
mol_HOMA_IR	0.139762	0.472459
mol_HOMA_IR	1.43984	1.49751
prot_HOMA_IR	0.350657	1.12298
met_HOMA_IR	1.75958	1.03513
prot_HOMA_IR	1.41585	1.48629
prot_HOMA_IR	0.65752	1.09597
prot_HOMA_IR	1.50408	1.74936
mol_HOMA_IR	1.27815	1.51113
met_HOMA_IR	1.22964	1.31203
met_HOMA_IR	3.09331	1.97911
prot_HOMA_IR	1.49065	1.47802
mol_HOMA_IR	0.970779	1.14368
met_HOMA_IR	1.54756	1.17527
met_HOMA_IR	0.157004	0.993875
prot_HOMA_IR	1.40364	1.65941
prot_HOMA_IR	1.06815	1.2738
met_HOMA_IR	1.73166	1.38765
met_HOMA_IR	1.92132	1.34556
prot_HOMA_IR	0.832909	1.71417
met_HOMA_IR	0.165514	1.09609
met_HOMA_IR	2.41144	1.58106
met_HOMA_IR	0.506818	0.798336
met_HOMA_IR	1.47018	1.34785
met_HOMA_IR	1.36354	1.48362
prot_HOMA_IR	1.18173	1.56014
met_HOMA_IR	0.970779	1.16397
met_HOMA_IR	1.67896	1.67892
met_HOMA_IR	2.01624	1.36616
met_HOMA_IR	1.82616	1.52106
met_HOMA_IR	0.131028	1.27279
prot_HOMA_IR	1.25276	1.50214
mol_HOMA_IR	1.15688	1.2412
met_HOMA_IR	0.350657	0.826711
prot_HOMA_IR	1.58719	1.33316
mol_HOMA_IR	1.09192	1.54184
mol_HOMA_IR	1.43031	0.947313
mol_HOMA_IR	1.96991	1.24518
mol_HOMA_IR	1.90954	1.18005
met_HOMA_IR	2.67553	1.79207
prot_HOMA_IR	1.09527	1.56325
mol_HOMA_IR	1.40364	1.91516
prot_HOMA_IR	0.963174	1.55484
met_HOMA_IR	0.565314	1.16402
met_HOMA_IR	2.24707	1.17382
prot_HOMA_IR	1.02245	1.46453
prot_HOMA_IR	2.70538	1.79872
met_HOMA_IR	1.14103	1.6277
mol_HOMA_IR	1.32176	1.42713
prot_HOMA_IR	0.850151	1.45733
met_HOMA_IR	0.322083	1.10787
met_HOMA_IR	1.16002	1.22351
prot_HOMA_IR	1.43746	1.48421
prot_HOMA_IR	2.91723	1.72063
prot_HOMA_IR	0.65752	1.38201
prot_HOMA_IR	1.25276	1.5657
mol_HOMA_IR	1.4422	1.23067
met_HOMA_IR	1.17557	1.01457
mol_HOMA_IR	2.17361	2.01615
prot_HOMA_IR	1.56862	1.62955
met_HOMA_IR	1.91986	1.9051
mol_HOMA_IR	1.01523	1.31333
prot_HOMA_IR	1.19996	1.39606
met_HOMA_IR	2.37024	1.5605
met_HOMA_IR	1.5063	1.37393
mol_HOMA_IR	1.52823	1.06712
mol_HOMA_IR	1.20297	1.45457
met_HOMA_IR	-0.210721	0.789469
prot_HOMA_IR	1.83258	1.67381
met_HOMA_IR	0.95935	1.0521
mol_HOMA_IR	1.69378	0.763503
met_HOMA_IR	1.49515	1.32698
prot_HOMA_IR	1.41342	1.6358
prot_HOMA_IR	1.0438	1.69082
mol_HOMA_IR	1.64094	1.17747
prot_HOMA_IR	1.77326	1.27531
prot_HOMA_IR	0.48858	1.15166
met_HOMA_IR	2.06686	1.71496
mol_HOMA_IR	1.38879	1.59274
met_HOMA_IR	1.43984	1.45521
met_HOMA_IR	0.182322	1.51728
mol_HOMA_IR	0.858662	1.35921
met_HOMA_IR	1.14422	1.47557
prot_HOMA_IR	1.49962	1.46982
met_HOMA_IR	1.52388	1.40529
mol_HOMA_IR	0.262364	0.804255
mol_HOMA_IR	2.05156	1.76985
met_HOMA_IR	1.27536	1.242
met_HOMA_IR	1.48387	1.77732
prot_HOMA_IR	0.920283	1.14049
met_HOMA_IR	1.56862	1.29362
mol_HOMA_IR	2.52972	0.826221
prot_HOMA_IR	1.09527	1.57159
prot_HOMA_IR	0.329304	1.3165
prot_HOMA_IR	1.81808	1.50624
mol_HOMA_IR	0.955511	0.583782
met_HOMA_IR	1.43031	1.14963
met_HOMA_IR	0.277632	0.812898
mol_HOMA_IR	1.17557	0.911642
met_HOMA_IR	1.28371	1.26649
met_HOMA_IR	0.392042	1.2156
mol_HOMA_IR	0.845868	1.05564
prot_HOMA_IR	0.207014	1.32315
met_HOMA_IR	1.11514	1.28066
met_HOMA_IR	0.845868	1.17989
met_HOMA_IR	1.73695	1.45114
mol_HOMA_IR	1.90211	1.48386
met_HOMA_IR	0.542324	0.703728
mol_HOMA_IR	1.39624	1.43917
met_HOMA_IR	0.277632	1.05982
prot_HOMA_IR	0.837248	1.32742
prot_HOMA_IR	1.30833	1.34884
prot_HOMA_IR	0.139762	1.15884
prot_HOMA_IR	0.765468	1.3268
mol_HOMA_IR	1.81808	1.66304
mol_HOMA_IR	0.470004	0.963201
mol_HOMA_IR	0.97456	1.43612
mol_HOMA_IR	1.58719	1.43413
met_HOMA_IR	0.896088	1.68733
met_HOMA_IR	0.165514	1.17357
prot_HOMA_IR	1.66393	1.40936
prot_HOMA_IR	1.30563	1.30081
mol_HOMA_IR	0.8671	1.13094
prot_HOMA_IR	2.36085	1.73496
prot_HOMA_IR	1.09192	1.09396
mol_HOMA_IR	0.765468	0.641394
met_HOMA_IR	0.262364	0.919551
met_HOMA_IR	1.39128	1.36078
mol_HOMA_IR	1.38879	1.07952
mol_HOMA_IR	1.46326	1.44716
met_HOMA_IR	1.36864	1.04569
prot_HOMA_IR	1.7613	1.70424
mol_HOMA_IR	2.0149	1.53048
prot_HOMA_IR	1.74397	1.80083
prot_HOMA_IR	0.916291	1.75377
prot_HOMA_IR	1.37877	1.26282
prot_HOMA_IR	1.32176	1.43994
prot_HOMA_IR	0.285179	1.23401
met_HOMA_IR	1.74397	1.78517
met_HOMA_IR	1.39624	1.46692
mol_HOMA_IR	0.966984	0.996822
prot_HOMA_IR	1.24415	1.11488
mol_HOMA_IR	1.94305	2.06351
met_HOMA_IR	0.336472	1.45952
mol_HOMA_IR	1.2499	1.02068
met_HOMA_IR	1.0438	1.42256
prot_HOMA_IR	1.74397	1.54844
met_HOMA_IR	1.68083	1.64483
mol_HOMA_IR	2.15176	1.64502
mol_HOMA_IR	1.7984	1.29919
mol_HOMA_IR	0.378436	0.855334
met_HOMA_IR	1.34547	1.45165
met_HOMA_IR	1.30019	1.49734
prot_HOMA_IR	0.966984	1.76931
mol_HOMA_IR	0.947789	1.30672
met_HOMA_IR	-0.579818	1.16469
mol_HOMA_IR	1.56235	0.99414
met_HOMA_IR	1.43031	1.13822
prot_HOMA_IR	0.727549	1.31239
met_HOMA_IR	0.0198026	1.25552
prot_HOMA_IR	1.85317	1.61046
mol_HOMA_IR	0.182322	0.356483
prot_HOMA_IR	1.45395	1.87175
prot_HOMA_IR	1.56653	1.53743
prot_HOMA_IR	0.765468	1.34779
met_HOMA_IR	1.28923	1.64508
mol_HOMA_IR	0.966984	2.12771
met_HOMA_IR	1.89762	1.46952
met_HOMA_IR	1.82938	1.41157
prot_HOMA_IR	0.982078	1.1037
met_HOMA_IR	1.55604	1.39851
met_HOMA_IR	1.0438	1.63743
prot_HOMA_IR	1.46326	1.37391
met_HOMA_IR	0.625938	0.988067
mol_HOMA_IR	1.70656	1.94456
met_HOMA_IR	0.207014	1.04405
prot_HOMA_IR	2.31353	1.82163
met_HOMA_IR	0.262364	0.866409
met_HOMA_IR	1.02962	1.25501
prot_HOMA_IR	0.81093	1.18149
mol_HOMA_IR	1.57691	1.62601
prot_HOMA_IR	1.6864	1.59832
prot_HOMA_IR	0.506818	1.36231
met_HOMA_IR	0.693147	1.14588
mol_HOMA_IR	0.565314	0.623947
mol_HOMA_IR	0.593327	1.02588
mol_HOMA_IR	1.66582	1.45871
mol_HOMA_IR	1.64287	1.22389
met_HOMA_IR	0.850151	1.2286
prot_HOMA_IR	0.970779	1.32219
mol_HOMA_IR	0.29267	0.992358
met_HOMA_IR	0.928219	1.13006
prot_HOMA_IR	0.565314	1.3338
met_HOMA_IR	0.512824	1.32866
prot_HOMA_IR	1.87641	1.41869
prot_HOMA_IR	0.157004	1.05793
met_HOMA_IR	1.49065	1.25318
prot_HOMA_IR	1.36864	1.34284
prot_HOMA_IR	0.307485	1.02679
met_HOMA_IR	1.32442	1.50174
prot_HOMA_IR	0.732368	1.14931
mol_HOMA_IR	0.587787	1.05107
met_HOMA_IR	0.904218	0.717529
mol_HOMA_IR	0.928219	1.40183
met_HOMA_IR	1.38379	1.67553
prot_HOMA_IR	0.582216	1.20062
prot_HOMA_IR	1.38629	1.50566
prot_HOMA_IR	1.90211	1.43759
met_HOMA_IR	0.385262	1.33672
met_HOMA_IR	0.470004	0.973413
mol_HOMA_IR	0.322083	0.823317
mol_HOMA_IR	0.0198026	1.06792
prot_HOMA_IR	1.66771	1.25282
met_HOMA_IR	0.97456	1.28375
mol_HOMA_IR	1.10526	1.27816
mol_HOMA_IR	1.94591	1.81833
prot_HOMA_IR	0.966984	1.28392
met_HOMA_IR	1.09861	1.32669
met_HOMA_IR	0.966984	1.53387
prot_HOMA_IR	1.50851	1.49336
mol_HOMA_IR	1.31372	1.5632
met_HOMA_IR	1.12817	1.36632
met_HOMA_IR	0.598837	1.23268
met_HOMA_IR	0.86289	0.916607
met_HOMA_IR	0.875469	1.3112
mol_HOMA_IR	1.29746	1.04532
mol_HOMA_IR	1.68083	1.69466
mol_HOMA_IR	1.28371	1.00924
prot_HOMA_IR	2.05156	1.4506
prot_HOMA_IR	1.00796	1.21594
met_HOMA_IR	1.69378	1.00272
prot_HOMA_IR	0.593327	1.27397
prot_HOMA_IR	1.31372	1.1999
met_HOMA_IR	1.4422	1.26136
mol_HOMA_IR	0.741937	0.95538
mol_HOMA_IR	1.10526	0.92402
mol_HOMA_IR	2.36085	1.84452
mol_HOMA_IR	1.70838	1.79858
mol_HOMA_IR	1.40854	1.21466
prot_HOMA_IR	0.647103	1.16916
mol_HOMA_IR	0.765468	1.13913
met_HOMA_IR	2.26488	1.77693
mol_HOMA_IR	1.0438	1.31183
prot_HOMA_IR	1.09192	1.55311
met_HOMA_IR	1.19996	1.54978
met_HOMA_IR	0.920283	1.40424
mol_HOMA_IR	1.35067	1.29619
prot_HOMA_IR	1.97269	1.26554
prot_HOMA_IR	1.79675	1.44646
mol_HOMA_IR	1.33763	1.22079
met_HOMA_IR	1.64866	1.62521
prot_HOMA_IR	1.83258	1.64553
prot_HOMA_IR	1.71199	1.59643
met_HOMA_IR	1.50851	1.13074
mol_HOMA_IR	1.97269	1.60767
mol_HOMA_IR	0.364643	0.598173
prot_HOMA_IR	1.7492	1.45479
met_HOMA_IR	0.727549	1.28663
prot_HOMA_IR	0.71295	1.21104
prot_HOMA_IR	0.494696	1.32168
prot_HOMA_IR	1.27815	1.53443
prot_HOMA_IR	1.36098	1.64899
met_HOMA_IR	1.95019	1.97937
met_HOMA_IR	1.73871	1.59411
prot_HOMA_IR	0.262364	1.32903
prot_HOMA_IR	1.09861	1.49311
mol_HOMA_IR	0.565314	1.05025
met_HOMA_IR	1.41099	1.37258
prot_HOMA_IR	-0.18633	1.06129
met_HOMA_IR	1.75958	1.54407
prot_HOMA_IR	0.122218	1.39591
prot_HOMA_IR	0.751416	1.22057
prot_HOMA_IR	0.29267	1.23407
mol_HOMA_IR	0.482426	0.890899
met_HOMA_IR	1.94305	1.88065
mol_HOMA_IR	1.51951	1.84678
prot_HOMA_IR	1.49515	1.22501
mol_HOMA_IR	2.06686	1.8965
mol_HOMA_IR	1.42311	1.35606
mol_HOMA_IR	1.19996	1.49914
mol_HOMA_IR	0.41211	1.55564
mol_HOMA_IR	2.0334	1.89785
met_HOMA_IR	1.01523	1.52638
met_HOMA_IR	0.81978	0.972543
mol_HOMA_IR	1.17865	1.2816
mol_HOMA_IR	1.9373	1.85288
prot_HOMA_IR	1.96991	1.69257
mol_HOMA_IR	1.91102	0.979828
prot_HOMA_IR	1.38879	1.31275
prot_HOMA_IR	1.90954	1.232
mol_HOMA_IR	1.24127	1.4922
mol_HOMA_IR	2.0189	1.72669
met_HOMA_IR	1.50851	1.72074
prot_HOMA_IR	0.405465	1.40025
prot_HOMA_IR	1.42792	1.37414
mol_HOMA_IR	0.932164	1.4851
mol_HOMA_IR	1.75958	0.83442
met_HOMA_IR	0.966984	1.87309
met_HOMA_IR	0.732368	1.13323
mol_HOMA_IR	1.41099	1.01794
met_HOMA_IR	1.37877	1.6636
met_HOMA_IR	0.824175	0.970905
prot_HOMA_IR	1.4061	1.40131
prot_HOMA_IR	1.05082	1.45214
met_HOMA_IR	1.66203	1.59784
prot_HOMA_IR	0.71784	1.23696
met_HOMA_IR	0.518794	1.39683
prot_HOMA_IR	1.02245	1.19087
prot_HOMA_IR	0.631272	1.5012
met_HOMA_IR	1.94591	1.63251
prot_HOMA_IR	0.223144	1.15151
met_HOMA_IR	0.157004	0.681861
prot_HOMA_IR	1.25562	1.42531
prot_HOMA_IR	1.54756	1.36526
prot_HOMA_IR	2.98163	1.64512
mol_HOMA_IR	0.900161	1.66631
met_HOMA_IR	1.51293	1.57565
met_HOMA_IR	1.85317	1.72186
met_HOMA_IR	0.837248	1.21418
met_HOMA_IR	1.70838	1.76741
prot_HOMA_IR	1.33763	1.51897
prot_HOMA_IR	2.18042	1.63063
prot_HOMA_IR	1.17865	1.18047
mol_HOMA_IR	1.24127	1.26076
prot_HOMA_IR	1.20297	1.36803
mol_HOMA_IR	1.12168	1.12803
met_HOMA_IR	1.41342	1.87163
prot_HOMA_IR	1.42311	1.38926
mol_HOMA_IR	0.86289	0.618118
prot_HOMA_IR	0.966984	1.33089
prot_HOMA_IR	1.35067	1.40023
met_HOMA_IR	1.51072	1.4708
mol_HOMA_IR	1.01523	1.54684
mol_HOMA_IR	1.73166	1.48301
prot_HOMA_IR	1.95019	1.56217
mol_HOMA_IR	1.54756	1.08607
met_HOMA_IR	0.41211	1.5391
met_HOMA_IR	1.37372	1.15453
met_HOMA_IR	0.593327	1.18362
met_HOMA_IR	2.00148	1.56953
prot_HOMA_IR	1.85317	1.65995
mol_HOMA_IR	0.8671	0.860893
met_HOMA_IR	1.37372	1.53463
met_HOMA_IR	0.641854	0.893543
mol_HOMA_IR	0.662688	0.881147
mol_HOMA_IR	1.26413	1.85322
met_HOMA_IR	0.71295	0.965254
prot_HOMA_IR	1.43031	1.40709
mol_HOMA_IR	1.8901	1.82661
met_HOMA_IR	0.457425	0.75881
mol_HOMA_IR	1.16938	1.26201
met_HOMA_IR	0.392042	0.634192
mol_HOMA_IR	1.56235	1.62478
prot_HOMA_IR	1.64094	1.50468
prot_HOMA_IR	1.32708	1.36167
met_HOMA_IR	1.81808	1.62598
mol_HOMA_IR	0.518794	0.760714
mol_HOMA_IR	1.66771	1.41372
mol_HOMA_IR	1.24703	1.29312
prot_HOMA_IR	1.37877	1.4948
prot_HOMA_IR	2.13417	1.86712
prot_HOMA_IR	0.451076	0.972346
mol_HOMA_IR	1.24415	0.450419
met_HOMA_IR	1.56235	1.13027
prot_HOMA_IR	1.43984	1.36613
mol_HOMA_IR	0.970779	0.869423
met_HOMA_IR	1.0116	1.50656
met_HOMA_IR	2.52813	2.20496
mol_HOMA_IR	1.64094	1.2721
met_HOMA_IR	0.879627	0.701308
prot_HOMA_IR	0.904218	1.30844
mol_HOMA_IR	0.392042	0.453431
mol_HOMA_IR	1.76644	1.6661
mol_HOMA_IR	2.0554	1.96818
prot_HOMA_IR	0.81093	1.52778
prot_HOMA_IR	0.0198026	1.25137
met_HOMA_IR	1.06815	1.1368
prot_HOMA_IR	0.765468	1.20797
prot_HOMA_IR	1.35584	1.26515
mol_HOMA_IR	0.81978	0.917882
mol_HOMA_IR	1.16315	2.09161
met_HOMA_IR	1.09861	1.40958
mol_HOMA_IR	0.751416	1.26594
mol_HOMA_IR	1.4061	1.16396
met_HOMA_IR	0.0392207	0.822934
prot_HOMA_IR	2.25654	1.38006
model	label	n	Week	pearson_r	p_raw	p_adj_bh
met_HOMA_IR	met-HOMA-IR	593	24	0.652501	3.25956e-73	4.88933e-73
prot_HOMA_IR	prot-HOMA-IR	593	24	0.501362	4.57744e-39	4.57744e-39
mol_HOMA_IR	mol-HOMA-IR	593	24	0.663147	2.17328e-76	6.51983e-76

### Sheet: B
model	label	mean_R2	SE_across_repeats	n
met_HOMA_IR	met-HOMA-IR	0.353946	0.00180912	593
prot_HOMA_IR	prot-HOMA-IR	0.110071	0.00220046	593
mol_HOMA_IR	mol-HOMA-IR	0.409399	0.00167439	593
Week	population	model	repetition	n	r2	rmse	mae
24	all	met_HOMA_IR	1	593	0.351227	0.491172	0.385173
24	all	prot_HOMA_IR	1	593	0.123683	0.570844	0.441212
24	all	mol_HOMA_IR	1	593	0.406399	0.469823	0.365281
24	all	met_HOMA_IR	2	593	0.359748	0.487936	0.385163
24	all	prot_HOMA_IR	2	593	0.104572	0.577035	0.449644
24	all	mol_HOMA_IR	2	593	0.408524	0.468982	0.366012
24	all	met_HOMA_IR	3	593	0.369077	0.484368	0.381848
24	all	prot_HOMA_IR	3	593	0.110227	0.57521	0.448075
24	all	mol_HOMA_IR	3	593	0.416259	0.465905	0.362762
24	all	met_HOMA_IR	4	593	0.360769	0.487547	0.382747
24	all	prot_HOMA_IR	4	593	0.11056	0.575103	0.447528
24	all	mol_HOMA_IR	4	593	0.413353	0.467063	0.366459
24	all	met_HOMA_IR	5	593	0.342587	0.494432	0.389592
24	all	prot_HOMA_IR	5	593	0.0973393	0.579361	0.451834
24	all	mol_HOMA_IR	5	593	0.408097	0.469151	0.367476
24	all	met_HOMA_IR	6	593	0.355175	0.489675	0.384521
24	all	prot_HOMA_IR	6	593	0.108486	0.575773	0.447277
24	all	mol_HOMA_IR	6	593	0.411576	0.46777	0.362756
24	all	met_HOMA_IR	7	593	0.356482	0.489179	0.384551
24	all	prot_HOMA_IR	7	593	0.0943429	0.580322	0.44928
24	all	mol_HOMA_IR	7	593	0.408337	0.469056	0.363997
24	all	met_HOMA_IR	8	593	0.362963	0.486709	0.384158
24	all	prot_HOMA_IR	8	593	0.117893	0.572727	0.442974
24	all	mol_HOMA_IR	8	593	0.41819	0.465134	0.363334
24	all	met_HOMA_IR	9	593	0.345335	0.493397	0.389068
24	all	prot_HOMA_IR	9	593	0.105185	0.576838	0.447525
24	all	mol_HOMA_IR	9	593	0.403231	0.471076	0.367252
24	all	met_HOMA_IR	10	593	0.347447	0.492601	0.387378
24	all	prot_HOMA_IR	10	593	0.122518	0.571224	0.445017
24	all	mol_HOMA_IR	10	593	0.412036	0.467587	0.3629
24	all	met_HOMA_IR	11	593	0.345985	0.493152	0.388247
24	all	prot_HOMA_IR	11	593	0.107736	0.576015	0.446094
24	all	mol_HOMA_IR	11	593	0.400203	0.472269	0.367993
24	all	met_HOMA_IR	12	593	0.350204	0.491559	0.387103
24	all	prot_HOMA_IR	12	593	0.119568	0.572183	0.442945
24	all	mol_HOMA_IR	12	593	0.415942	0.466031	0.362959
24	all	met_HOMA_IR	13	593	0.345416	0.493367	0.388753
24	all	prot_HOMA_IR	13	593	0.106546	0.576399	0.446604
24	all	mol_HOMA_IR	13	593	0.407544	0.46937	0.363142
24	all	met_HOMA_IR	14	593	0.343442	0.49411	0.389555
24	all	prot_HOMA_IR	14	593	0.125071	0.570392	0.442624
24	all	mol_HOMA_IR	14	593	0.393539	0.474885	0.37069
24	all	met_HOMA_IR	15	593	0.354875	0.489789	0.385001
24	all	prot_HOMA_IR	15	593	0.121778	0.571465	0.443578
24	all	mol_HOMA_IR	15	593	0.402364	0.471417	0.367522
24	all	met_HOMA_IR	16	593	0.356791	0.489061	0.384718
24	all	prot_HOMA_IR	16	593	0.116316	0.573239	0.444943
24	all	mol_HOMA_IR	16	593	0.404474	0.470585	0.368352
24	all	met_HOMA_IR	17	593	0.36937	0.484256	0.382001
24	all	prot_HOMA_IR	17	593	0.097878	0.579188	0.449554
24	all	mol_HOMA_IR	17	593	0.42862	0.460946	0.358024
24	all	met_HOMA_IR	18	593	0.347021	0.492762	0.386996
24	all	prot_HOMA_IR	18	593	0.109884	0.575322	0.443823
24	all	mol_HOMA_IR	18	593	0.409689	0.46852	0.366228
24	all	met_HOMA_IR	19	593	0.355073	0.489714	0.384954
24	all	prot_HOMA_IR	19	593	0.109492	0.575448	0.445166
24	all	mol_HOMA_IR	19	593	0.414108	0.466763	0.363758
24	all	met_HOMA_IR	20	593	0.359943	0.487861	0.383643
24	all	prot_HOMA_IR	20	593	0.0923501	0.58096	0.450723
24	all	mol_HOMA_IR	20	593	0.405495	0.470181	0.367031
model_a	model_b	n	Week	outer_folds	df	mean_loss_a_minus_b	corrected_SE	correction_test_train_ratio	t_statistic	p_raw	p_adj_bh
met_HOMA_IR	prot_HOMA_IR	593	24	200	199	-0.0908581	0.013129	0.111112	-6.92041	6.03867e-11	9.058e-11
met_HOMA_IR	mol_HOMA_IR	593	24	200	199	0.0206873	0.00769329	0.111112	2.68901	0.00777438	0.00777438
prot_HOMA_IR	mol_HOMA_IR	593	24	200	199	0.111545	0.0149369	0.111112	7.46775	2.50634e-12	7.51902e-12
repetition	fold	model	mse	n_test	n_baseline_test	n_train
1	1	met_HOMA_IR	0.27468	61	70	635
1	1	mol_HOMA_IR	0.233936	61	70	635
1	1	prot_HOMA_IR	0.415313	61	70	635
1	2	met_HOMA_IR	0.26666	56	71	634
1	2	mol_HOMA_IR	0.278867	56	71	634
1	2	prot_HOMA_IR	0.401592	56	71	634
1	3	met_HOMA_IR	0.191022	56	71	634
1	3	mol_HOMA_IR	0.151982	56	71	634
1	3	prot_HOMA_IR	0.252849	56	71	634
1	4	met_HOMA_IR	0.293562	57	70	635
1	4	mol_HOMA_IR	0.235153	57	70	635
1	4	prot_HOMA_IR	0.409956	57	70	635
1	5	met_HOMA_IR	0.199888	58	70	635
1	5	mol_HOMA_IR	0.182477	58	70	635
1	5	prot_HOMA_IR	0.279866	58	70	635
1	6	met_HOMA_IR	0.207387	62	70	635
1	6	mol_HOMA_IR	0.235578	62	70	635
1	6	prot_HOMA_IR	0.297055	62	70	635
1	7	met_HOMA_IR	0.247052	60	71	634
1	7	mol_HOMA_IR	0.232704	60	71	634
1	7	prot_HOMA_IR	0.301736	60	71	634
1	8	met_HOMA_IR	0.218424	61	71	634
1	8	mol_HOMA_IR	0.172033	61	71	634
1	8	prot_HOMA_IR	0.27782	61	71	634
1	9	met_HOMA_IR	0.212196	64	70	635
1	9	mol_HOMA_IR	0.202535	64	70	635
1	9	prot_HOMA_IR	0.288719	64	70	635
1	10	met_HOMA_IR	0.306267	58	71	634
1	10	mol_HOMA_IR	0.284237	58	71	634
1	10	prot_HOMA_IR	0.339791	58	71	634
2	1	met_HOMA_IR	0.286098	54	71	634
2	1	mol_HOMA_IR	0.266642	54	71	634
2	1	prot_HOMA_IR	0.41467	54	71	634
2	2	met_HOMA_IR	0.278501	63	70	635
2	2	mol_HOMA_IR	0.265619	63	70	635
2	2	prot_HOMA_IR	0.357431	63	70	635
2	3	met_HOMA_IR	0.239151	57	71	634
2	3	mol_HOMA_IR	0.224975	57	71	634
2	3	prot_HOMA_IR	0.343941	57	71	634
2	4	met_HOMA_IR	0.202255	59	70	635
2	4	mol_HOMA_IR	0.194538	59	70	635
2	4	prot_HOMA_IR	0.293887	59	70	635
2	5	met_HOMA_IR	0.230486	63	71	634
2	5	mol_HOMA_IR	0.181693	63	71	634
2	5	prot_HOMA_IR	0.335594	63	71	634
2	6	met_HOMA_IR	0.224735	62	71	634
2	6	mol_HOMA_IR	0.227766	62	71	634
2	6	prot_HOMA_IR	0.356507	62	71	634
2	7	met_HOMA_IR	0.314658	58	70	635
2	7	mol_HOMA_IR	0.294988	58	70	635
2	7	prot_HOMA_IR	0.362687	58	70	635
2	8	met_HOMA_IR	0.152803	57	71	634
2	8	mol_HOMA_IR	0.160861	57	71	634
2	8	prot_HOMA_IR	0.186657	57	71	634
2	9	met_HOMA_IR	0.204409	59	70	635
2	9	mol_HOMA_IR	0.167966	59	70	635
2	9	prot_HOMA_IR	0.369576	59	70	635
2	10	met_HOMA_IR	0.248337	61	70	635
2	10	mol_HOMA_IR	0.216985	61	70	635
2	10	prot_HOMA_IR	0.309356	61	70	635
3	1	met_HOMA_IR	0.257884	56	70	635
3	1	mol_HOMA_IR	0.248345	56	70	635
3	1	prot_HOMA_IR	0.298087	56	70	635
3	2	met_HOMA_IR	0.206946	55	71	634
3	2	mol_HOMA_IR	0.184612	55	71	634
3	2	prot_HOMA_IR	0.241834	55	71	634
3	3	met_HOMA_IR	0.346781	58	69	636
3	3	mol_HOMA_IR	0.353514	58	69	636
3	3	prot_HOMA_IR	0.424781	58	69	636
3	4	met_HOMA_IR	0.201655	58	71	634
3	4	mol_HOMA_IR	0.176688	58	71	634
3	4	prot_HOMA_IR	0.316589	58	71	634
3	5	met_HOMA_IR	0.19203	65	71	634
3	5	mol_HOMA_IR	0.149217	65	71	634
3	5	prot_HOMA_IR	0.277186	65	71	634
3	6	met_HOMA_IR	0.201258	58	71	634
3	6	mol_HOMA_IR	0.174535	58	71	634
3	6	prot_HOMA_IR	0.405251	58	71	634
3	7	met_HOMA_IR	0.180407	61	71	634
3	7	mol_HOMA_IR	0.171715	61	71	634
3	7	prot_HOMA_IR	0.286334	61	71	634
3	8	met_HOMA_IR	0.30026	59	70	635
3	8	mol_HOMA_IR	0.278462	59	70	635
3	8	prot_HOMA_IR	0.420644	59	70	635
3	9	met_HOMA_IR	0.258715	59	70	635
3	9	mol_HOMA_IR	0.254213	59	70	635
3	9	prot_HOMA_IR	0.361231	59	70	635
3	10	met_HOMA_IR	0.208642	64	71	634
3	10	mol_HOMA_IR	0.19037	64	71	634
3	10	prot_HOMA_IR	0.282692	64	71	634
4	1	met_HOMA_IR	0.218963	60	70	635
4	1	mol_HOMA_IR	0.203792	60	70	635
4	1	prot_HOMA_IR	0.318166	60	70	635
4	2	met_HOMA_IR	0.143823	63	71	634
4	2	mol_HOMA_IR	0.133969	63	71	634
4	2	prot_HOMA_IR	0.184907	63	71	634
4	3	met_HOMA_IR	0.244843	57	71	634
4	3	mol_HOMA_IR	0.273562	57	71	634
4	3	prot_HOMA_IR	0.356639	57	71	634
4	4	met_HOMA_IR	0.233101	56	70	635
4	4	mol_HOMA_IR	0.220611	56	70	635
4	4	prot_HOMA_IR	0.342837	56	70	635
4	5	met_HOMA_IR	0.342457	51	71	634
4	5	mol_HOMA_IR	0.331348	51	71	634
4	5	prot_HOMA_IR	0.535695	51	71	634
4	6	met_HOMA_IR	0.256826	64	71	634
4	6	mol_HOMA_IR	0.237093	64	71	634
4	6	prot_HOMA_IR	0.392543	64	71	634
4	7	met_HOMA_IR	0.183233	63	71	634
4	7	mol_HOMA_IR	0.183819	63	71	634
4	7	prot_HOMA_IR	0.271851	63	71	634
4	8	met_HOMA_IR	0.186848	59	70	635
4	8	mol_HOMA_IR	0.157159	59	70	635
4	8	prot_HOMA_IR	0.231703	59	70	635
4	9	met_HOMA_IR	0.230538	59	69	636
4	9	mol_HOMA_IR	0.196659	59	69	636
4	9	prot_HOMA_IR	0.32725	59	69	636
4	10	met_HOMA_IR	0.355364	61	71	634
4	10	mol_HOMA_IR	0.265876	61	71	634
4	10	prot_HOMA_IR	0.382237	61	71	634
5	1	met_HOMA_IR	0.209369	61	70	635
5	1	mol_HOMA_IR	0.165703	61	70	635
5	1	prot_HOMA_IR	0.358164	61	70	635
5	2	met_HOMA_IR	0.248581	63	71	634
5	2	mol_HOMA_IR	0.248735	63	71	634
5	2	prot_HOMA_IR	0.327747	63	71	634
5	3	met_HOMA_IR	0.219515	61	71	634
5	3	mol_HOMA_IR	0.180491	61	71	634
5	3	prot_HOMA_IR	0.316805	61	71	634
5	4	met_HOMA_IR	0.220018	56	71	634
5	4	mol_HOMA_IR	0.189019	56	71	634
5	4	prot_HOMA_IR	0.379778	56	71	634
5	5	met_HOMA_IR	0.21329	62	70	635
5	5	mol_HOMA_IR	0.199763	62	70	635
5	5	prot_HOMA_IR	0.285607	62	70	635
5	6	met_HOMA_IR	0.283476	56	70	635
5	6	mol_HOMA_IR	0.239226	56	70	635
5	6	prot_HOMA_IR	0.383483	56	70	635
5	7	met_HOMA_IR	0.245054	61	71	634
5	7	mol_HOMA_IR	0.228537	61	71	634
5	7	prot_HOMA_IR	0.327245	61	71	634
5	8	met_HOMA_IR	0.295778	60	71	634
5	8	mol_HOMA_IR	0.289522	60	71	634
5	8	prot_HOMA_IR	0.299775	60	71	634
5	9	met_HOMA_IR	0.254426	58	70	635
5	9	mol_HOMA_IR	0.263502	58	70	635
5	9	prot_HOMA_IR	0.316563	58	70	635
5	10	met_HOMA_IR	0.2595	55	70	635
5	10	mol_HOMA_IR	0.195827	55	70	635
5	10	prot_HOMA_IR	0.372102	55	70	635
6	1	met_HOMA_IR	0.283449	59	71	634
6	1	mol_HOMA_IR	0.253628	59	71	634
6	1	prot_HOMA_IR	0.351524	59	71	634
6	2	met_HOMA_IR	0.172673	60	70	635
6	2	mol_HOMA_IR	0.154543	60	70	635
6	2	prot_HOMA_IR	0.208851	60	70	635
6	3	met_HOMA_IR	0.175957	61	71	634
6	3	mol_HOMA_IR	0.17387	61	71	634
6	3	prot_HOMA_IR	0.273659	61	71	634
6	4	met_HOMA_IR	0.24214	59	70	635
6	4	mol_HOMA_IR	0.20431	59	70	635
6	4	prot_HOMA_IR	0.295744	59	70	635
6	5	met_HOMA_IR	0.253046	58	71	634
6	5	mol_HOMA_IR	0.236641	58	71	634
6	5	prot_HOMA_IR	0.361088	58	71	634
6	6	met_HOMA_IR	0.233024	59	70	635
6	6	mol_HOMA_IR	0.213365	59	70	635
6	6	prot_HOMA_IR	0.334947	59	70	635
6	7	met_HOMA_IR	0.280082	59	70	635
6	7	mol_HOMA_IR	0.268502	59	70	635
6	7	prot_HOMA_IR	0.43485	59	70	635
6	8	met_HOMA_IR	0.232749	61	71	634
6	8	mol_HOMA_IR	0.20045	61	71	634
6	8	prot_HOMA_IR	0.304406	61	71	634
6	9	met_HOMA_IR	0.304811	58	70	635
6	9	mol_HOMA_IR	0.261719	58	70	635
6	9	prot_HOMA_IR	0.408982	58	70	635
6	10	met_HOMA_IR	0.224757	59	71	634
6	10	mol_HOMA_IR	0.225326	59	71	634
6	10	prot_HOMA_IR	0.34787	59	71	634
7	1	met_HOMA_IR	0.284064	61	71	634
7	1	mol_HOMA_IR	0.260595	61	71	634
7	1	prot_HOMA_IR	0.346456	61	71	634
7	2	met_HOMA_IR	0.252424	53	71	634
7	2	mol_HOMA_IR	0.186728	53	71	634
7	2	prot_HOMA_IR	0.318643	53	71	634
7	3	met_HOMA_IR	0.199064	57	70	635
7	3	mol_HOMA_IR	0.195084	57	70	635
7	3	prot_HOMA_IR	0.343705	57	70	635
7	4	met_HOMA_IR	0.249247	62	71	634
7	4	mol_HOMA_IR	0.221181	62	71	634
7	4	prot_HOMA_IR	0.397748	62	71	634
7	5	met_HOMA_IR	0.19652	60	71	634
7	5	mol_HOMA_IR	0.226685	60	71	634
7	5	prot_HOMA_IR	0.276618	60	71	634
7	6	met_HOMA_IR	0.224755	62	70	635
7	6	mol_HOMA_IR	0.19372	62	70	635
7	6	prot_HOMA_IR	0.281593	62	70	635
7	7	met_HOMA_IR	0.164246	60	70	635
7	7	mol_HOMA_IR	0.155308	60	70	635
7	7	prot_HOMA_IR	0.357295	60	70	635
7	8	met_HOMA_IR	0.259494	54	69	636
7	8	mol_HOMA_IR	0.224478	54	69	636
7	8	prot_HOMA_IR	0.315771	54	69	636
7	9	met_HOMA_IR	0.268335	61	71	634
7	9	mol_HOMA_IR	0.248853	61	71	634
7	9	prot_HOMA_IR	0.373641	61	71	634
7	10	met_HOMA_IR	0.29261	63	71	634
7	10	mol_HOMA_IR	0.279521	63	71	634
7	10	prot_HOMA_IR	0.350732	63	71	634
8	1	met_HOMA_IR	0.259781	54	70	635
8	1	mol_HOMA_IR	0.21499	54	70	635
8	1	prot_HOMA_IR	0.338726	54	70	635
8	2	met_HOMA_IR	0.250725	63	71	634
8	2	mol_HOMA_IR	0.238107	63	71	634
8	2	prot_HOMA_IR	0.398488	63	71	634
8	3	met_HOMA_IR	0.270976	62	69	636
8	3	mol_HOMA_IR	0.17831	62	69	636
8	3	prot_HOMA_IR	0.349341	62	69	636
8	4	met_HOMA_IR	0.244339	59	70	635
8	4	mol_HOMA_IR	0.23233	59	70	635
8	4	prot_HOMA_IR	0.350752	59	70	635
8	5	met_HOMA_IR	0.26408	57	71	634
8	5	mol_HOMA_IR	0.237082	57	71	634
8	5	prot_HOMA_IR	0.360646	57	71	634
8	6	met_HOMA_IR	0.300913	60	70	635
8	6	mol_HOMA_IR	0.301223	60	70	635
8	6	prot_HOMA_IR	0.330956	60	70	635
8	7	met_HOMA_IR	0.186045	56	71	634
8	7	mol_HOMA_IR	0.162635	56	71	634
8	7	prot_HOMA_IR	0.248538	56	71	634
8	8	met_HOMA_IR	0.209078	62	71	634
8	8	mol_HOMA_IR	0.214045	62	71	634
8	8	prot_HOMA_IR	0.303311	62	71	634
8	9	met_HOMA_IR	0.216271	59	71	634
8	9	mol_HOMA_IR	0.187274	59	71	634
8	9	prot_HOMA_IR	0.361953	59	71	634
8	10	met_HOMA_IR	0.166954	61	71	634
8	10	mol_HOMA_IR	0.195208	61	71	634
8	10	prot_HOMA_IR	0.23396	61	71	634
9	1	met_HOMA_IR	0.188621	63	71	634
9	1	mol_HOMA_IR	0.179253	63	71	634
9	1	prot_HOMA_IR	0.322464	63	71	634
9	2	met_HOMA_IR	0.186144	59	70	635
9	2	mol_HOMA_IR	0.148337	59	70	635
9	2	prot_HOMA_IR	0.248957	59	70	635
9	3	met_HOMA_IR	0.219639	62	70	635
9	3	mol_HOMA_IR	0.225862	62	70	635
9	3	prot_HOMA_IR	0.270121	62	70	635
9	4	met_HOMA_IR	0.237606	60	70	635
9	4	mol_HOMA_IR	0.225696	60	70	635
9	4	prot_HOMA_IR	0.297726	60	70	635
9	5	met_HOMA_IR	0.267347	61	71	634
9	5	mol_HOMA_IR	0.259474	61	71	634
9	5	prot_HOMA_IR	0.366926	61	71	634
9	6	met_HOMA_IR	0.368981	53	70	635
9	6	mol_HOMA_IR	0.292359	53	70	635
9	6	prot_HOMA_IR	0.463246	53	70	635
9	7	met_HOMA_IR	0.18698	57	71	634
9	7	mol_HOMA_IR	0.184284	57	71	634
9	7	prot_HOMA_IR	0.285172	57	71	634
9	8	met_HOMA_IR	0.286709	61	71	634
9	8	mol_HOMA_IR	0.265855	61	71	634
9	8	prot_HOMA_IR	0.366565	61	71	634
9	9	met_HOMA_IR	0.251551	61	71	634
9	9	mol_HOMA_IR	0.24355	61	71	634
9	9	prot_HOMA_IR	0.327671	61	71	634
9	10	met_HOMA_IR	0.254731	56	70	635
9	10	mol_HOMA_IR	0.198268	56	70	635
9	10	prot_HOMA_IR	0.395779	56	70	635
10	1	met_HOMA_IR	0.217757	57	71	634
10	1	mol_HOMA_IR	0.213404	57	71	634
10	1	prot_HOMA_IR	0.357913	57	71	634
10	2	met_HOMA_IR	0.203743	62	70	635
10	2	mol_HOMA_IR	0.174124	62	70	635
10	2	prot_HOMA_IR	0.30113	62	70	635
10	3	met_HOMA_IR	0.244077	57	70	635
10	3	mol_HOMA_IR	0.221405	57	70	635
10	3	prot_HOMA_IR	0.339406	57	70	635
10	4	met_HOMA_IR	0.192092	59	71	634
10	4	mol_HOMA_IR	0.180266	59	71	634
10	4	prot_HOMA_IR	0.264479	59	71	634
10	5	met_HOMA_IR	0.367283	59	71	634
10	5	mol_HOMA_IR	0.332112	59	71	634
10	5	prot_HOMA_IR	0.403506	59	71	634
10	6	met_HOMA_IR	0.249047	65	71	634
10	6	mol_HOMA_IR	0.216853	65	71	634
10	6	prot_HOMA_IR	0.334814	65	71	634
10	7	met_HOMA_IR	0.250887	58	70	635
10	7	mol_HOMA_IR	0.221038	58	70	635
10	7	prot_HOMA_IR	0.352798	58	70	635
10	8	met_HOMA_IR	0.248405	60	71	634
10	8	mol_HOMA_IR	0.240226	60	71	634
10	8	prot_HOMA_IR	0.30546	60	71	634
10	9	met_HOMA_IR	0.163021	57	70	635
10	9	mol_HOMA_IR	0.150138	57	70	635
10	9	prot_HOMA_IR	0.228505	57	70	635
10	10	met_HOMA_IR	0.288117	59	70	635
10	10	mol_HOMA_IR	0.236527	59	70	635
10	10	prot_HOMA_IR	0.374372	59	70	635
11	1	met_HOMA_IR	0.200163	57	71	634
11	1	mol_HOMA_IR	0.161131	57	71	634
11	1	prot_HOMA_IR	0.26231	57	71	634
11	2	met_HOMA_IR	0.245254	58	71	634
11	2	mol_HOMA_IR	0.226763	58	71	634
11	2	prot_HOMA_IR	0.296625	58	71	634
11	3	met_HOMA_IR	0.195604	64	69	636
11	3	mol_HOMA_IR	0.164805	64	69	636
11	3	prot_HOMA_IR	0.293185	64	69	636
11	4	met_HOMA_IR	0.288736	55	70	635
11	4	mol_HOMA_IR	0.268873	55	70	635
11	4	prot_HOMA_IR	0.389607	55	70	635
11	5	met_HOMA_IR	0.246803	58	70	635
11	5	mol_HOMA_IR	0.211749	58	70	635
11	5	prot_HOMA_IR	0.374804	58	70	635
11	6	met_HOMA_IR	0.190846	57	71	634
11	6	mol_HOMA_IR	0.208392	57	71	634
11	6	prot_HOMA_IR	0.235362	57	71	634
11	7	met_HOMA_IR	0.194061	61	71	634
11	7	mol_HOMA_IR	0.186715	61	71	634
11	7	prot_HOMA_IR	0.27093	61	71	634
11	8	met_HOMA_IR	0.317926	61	71	634
11	8	mol_HOMA_IR	0.307888	61	71	634
11	8	prot_HOMA_IR	0.488887	61	71	634
11	9	met_HOMA_IR	0.350749	64	71	634
11	9	mol_HOMA_IR	0.297303	64	71	634
11	9	prot_HOMA_IR	0.394399	64	71	634
11	10	met_HOMA_IR	0.195033	58	70	635
11	10	mol_HOMA_IR	0.193645	58	70	635
11	10	prot_HOMA_IR	0.304496	58	70	635
12	1	met_HOMA_IR	0.226215	58	70	635
12	1	mol_HOMA_IR	0.162491	58	70	635
12	1	prot_HOMA_IR	0.284788	58	70	635
12	2	met_HOMA_IR	0.194211	58	70	635
12	2	mol_HOMA_IR	0.182705	58	70	635
12	2	prot_HOMA_IR	0.271122	58	70	635
12	3	met_HOMA_IR	0.212203	60	71	634
12	3	mol_HOMA_IR	0.184536	60	71	634
12	3	prot_HOMA_IR	0.311994	60	71	634
12	4	met_HOMA_IR	0.232211	63	71	634
12	4	mol_HOMA_IR	0.198782	63	71	634
12	4	prot_HOMA_IR	0.319874	63	71	634
12	5	met_HOMA_IR	0.25776	56	70	635
12	5	mol_HOMA_IR	0.235088	56	70	635
12	5	prot_HOMA_IR	0.380779	56	70	635
12	6	met_HOMA_IR	0.220382	57	70	635
12	6	mol_HOMA_IR	0.196956	57	70	635
12	6	prot_HOMA_IR	0.340548	57	70	635
12	7	met_HOMA_IR	0.207277	55	71	634
12	7	mol_HOMA_IR	0.201593	55	71	634
12	7	prot_HOMA_IR	0.214208	55	71	634
12	8	met_HOMA_IR	0.23961	62	70	635
12	8	mol_HOMA_IR	0.219745	62	70	635
12	8	prot_HOMA_IR	0.307437	62	70	635
12	9	met_HOMA_IR	0.332964	63	71	634
12	9	mol_HOMA_IR	0.299295	63	71	634
12	9	prot_HOMA_IR	0.449085	63	71	634
12	10	met_HOMA_IR	0.283796	61	71	634
12	10	mol_HOMA_IR	0.282216	61	71	634
12	10	prot_HOMA_IR	0.379677	61	71	634
13	1	met_HOMA_IR	0.277584	60	70	635
13	1	mol_HOMA_IR	0.265421	60	70	635
13	1	prot_HOMA_IR	0.381709	60	70	635
13	2	met_HOMA_IR	0.175384	63	71	634
13	2	mol_HOMA_IR	0.178282	63	71	634
13	2	prot_HOMA_IR	0.266297	63	71	634
13	3	met_HOMA_IR	0.234994	60	70	635
13	3	mol_HOMA_IR	0.295817	60	70	635
13	3	prot_HOMA_IR	0.30103	60	70	635
13	4	met_HOMA_IR	0.27492	57	70	635
13	4	mol_HOMA_IR	0.240838	57	70	635
13	4	prot_HOMA_IR	0.341454	57	70	635
13	5	met_HOMA_IR	0.227212	59	71	634
13	5	mol_HOMA_IR	0.198109	59	71	634
13	5	prot_HOMA_IR	0.270107	59	71	634
13	6	met_HOMA_IR	0.264504	61	70	635
13	6	mol_HOMA_IR	0.172338	61	70	635
13	6	prot_HOMA_IR	0.362366	61	70	635
13	7	met_HOMA_IR	0.296043	59	71	634
13	7	mol_HOMA_IR	0.247417	59	71	634
13	7	prot_HOMA_IR	0.386601	59	71	634
13	8	met_HOMA_IR	0.249608	57	71	634
13	8	mol_HOMA_IR	0.218508	57	71	634
13	8	prot_HOMA_IR	0.380255	57	71	634
13	9	met_HOMA_IR	0.174297	59	71	634
13	9	mol_HOMA_IR	0.162768	59	71	634
13	9	prot_HOMA_IR	0.287263	59	71	634
13	10	met_HOMA_IR	0.264663	58	70	635
13	10	mol_HOMA_IR	0.226757	58	70	635
13	10	prot_HOMA_IR	0.35067	58	70	635
14	1	met_HOMA_IR	0.225546	63	70	635
14	1	mol_HOMA_IR	0.180381	63	70	635
14	1	prot_HOMA_IR	0.310375	63	70	635
14	2	met_HOMA_IR	0.249821	58	71	634
14	2	mol_HOMA_IR	0.254618	58	71	634
14	2	prot_HOMA_IR	0.340187	58	71	634
14	3	met_HOMA_IR	0.30688	56	70	635
14	3	mol_HOMA_IR	0.234514	56	70	635
14	3	prot_HOMA_IR	0.318362	56	70	635
14	4	met_HOMA_IR	0.253173	62	71	634
14	4	mol_HOMA_IR	0.225244	62	71	634
14	4	prot_HOMA_IR	0.359692	62	71	634
14	5	met_HOMA_IR	0.339298	61	71	634
14	5	mol_HOMA_IR	0.319457	61	71	634
14	5	prot_HOMA_IR	0.439201	61	71	634
14	6	met_HOMA_IR	0.257567	59	71	634
14	6	mol_HOMA_IR	0.249364	59	71	634
14	6	prot_HOMA_IR	0.363408	59	71	634
14	7	met_HOMA_IR	0.168532	58	70	635
14	7	mol_HOMA_IR	0.142921	58	70	635
14	7	prot_HOMA_IR	0.207327	58	70	635
14	8	met_HOMA_IR	0.180566	58	69	636
14	8	mol_HOMA_IR	0.19007	58	69	636
14	8	prot_HOMA_IR	0.274375	58	69	636
14	9	met_HOMA_IR	0.247105	60	71	634
14	9	mol_HOMA_IR	0.23485	60	71	634
14	9	prot_HOMA_IR	0.355589	60	71	634
14	10	met_HOMA_IR	0.210851	58	71	634
14	10	mol_HOMA_IR	0.22237	58	71	634
14	10	prot_HOMA_IR	0.276049	58	71	634
15	1	met_HOMA_IR	0.230564	59	69	636
15	1	mol_HOMA_IR	0.175124	59	69	636
15	1	prot_HOMA_IR	0.339518	59	69	636
15	2	met_HOMA_IR	0.202544	55	71	634
15	2	mol_HOMA_IR	0.198474	55	71	634
15	2	prot_HOMA_IR	0.36369	55	71	634
15	3	met_HOMA_IR	0.207352	58	71	634
15	3	mol_HOMA_IR	0.199154	58	71	634
15	3	prot_HOMA_IR	0.312184	58	71	634
15	4	met_HOMA_IR	0.243358	62	70	635
15	4	mol_HOMA_IR	0.285141	62	70	635
15	4	prot_HOMA_IR	0.31289	62	70	635
15	5	met_HOMA_IR	0.271365	58	71	634
15	5	mol_HOMA_IR	0.273025	58	71	634
15	5	prot_HOMA_IR	0.309461	58	71	634
15	6	met_HOMA_IR	0.292397	61	70	635
15	6	mol_HOMA_IR	0.244718	61	70	635
15	6	prot_HOMA_IR	0.41029	61	70	635
15	7	met_HOMA_IR	0.248913	63	71	634
15	7	mol_HOMA_IR	0.232107	63	71	634
15	7	prot_HOMA_IR	0.261141	63	71	634
15	8	met_HOMA_IR	0.176659	57	71	634
15	8	mol_HOMA_IR	0.166523	57	71	634
15	8	prot_HOMA_IR	0.260452	57	71	634
15	9	met_HOMA_IR	0.247743	62	71	634
15	9	mol_HOMA_IR	0.221077	62	71	634
15	9	prot_HOMA_IR	0.298491	62	71	634
15	10	met_HOMA_IR	0.270904	58	70	635
15	10	mol_HOMA_IR	0.21935	58	70	635
15	10	prot_HOMA_IR	0.40235	58	70	635
16	1	met_HOMA_IR	0.208497	58	70	635
16	1	mol_HOMA_IR	0.186197	58	70	635
16	1	prot_HOMA_IR	0.254592	58	70	635
16	2	met_HOMA_IR	0.313741	58	71	634
16	2	mol_HOMA_IR	0.29639	58	71	634
16	2	prot_HOMA_IR	0.411412	58	71	634
16	3	met_HOMA_IR	0.232992	64	71	634
16	3	mol_HOMA_IR	0.216644	64	71	634
16	3	prot_HOMA_IR	0.310737	64	71	634
16	4	met_HOMA_IR	0.283281	60	71	634
16	4	mol_HOMA_IR	0.262718	60	71	634
16	4	prot_HOMA_IR	0.345814	60	71	634
16	5	met_HOMA_IR	0.243883	58	71	634
16	5	mol_HOMA_IR	0.217768	58	71	634
16	5	prot_HOMA_IR	0.341462	58	71	634
16	6	met_HOMA_IR	0.282125	55	70	635
16	6	mol_HOMA_IR	0.251097	55	70	635
16	6	prot_HOMA_IR	0.439094	55	70	635
16	7	met_HOMA_IR	0.198477	58	70	635
16	7	mol_HOMA_IR	0.165837	58	70	635
16	7	prot_HOMA_IR	0.230692	58	70	635
16	8	met_HOMA_IR	0.183817	59	71	634
16	8	mol_HOMA_IR	0.178128	59	71	634
16	8	prot_HOMA_IR	0.288073	59	71	634
16	9	met_HOMA_IR	0.223093	62	70	635
16	9	mol_HOMA_IR	0.231124	62	70	635
16	9	prot_HOMA_IR	0.381079	62	70	635
16	10	met_HOMA_IR	0.225992	61	70	635
16	10	mol_HOMA_IR	0.209881	61	70	635
16	10	prot_HOMA_IR	0.289163	61	70	635
17	1	met_HOMA_IR	0.261456	60	71	634
17	1	mol_HOMA_IR	0.232384	60	71	634
17	1	prot_HOMA_IR	0.309816	60	71	634
17	2	met_HOMA_IR	0.182037	63	70	635
17	2	mol_HOMA_IR	0.16547	63	70	635
17	2	prot_HOMA_IR	0.315097	63	70	635
17	3	met_HOMA_IR	0.217342	61	71	634
17	3	mol_HOMA_IR	0.179568	61	71	634
17	3	prot_HOMA_IR	0.318159	61	71	634
17	4	met_HOMA_IR	0.208315	58	70	635
17	4	mol_HOMA_IR	0.221683	58	70	635
17	4	prot_HOMA_IR	0.329257	58	70	635
17	5	met_HOMA_IR	0.244405	58	70	635
17	5	mol_HOMA_IR	0.20607	58	70	635
17	5	prot_HOMA_IR	0.280842	58	70	635
17	6	met_HOMA_IR	0.240587	52	71	634
17	6	mol_HOMA_IR	0.212329	52	71	634
17	6	prot_HOMA_IR	0.447998	52	71	634
17	7	met_HOMA_IR	0.172755	60	71	634
17	7	mol_HOMA_IR	0.179568	60	71	634
17	7	prot_HOMA_IR	0.216667	60	71	634
17	8	met_HOMA_IR	0.253113	62	71	634
17	8	mol_HOMA_IR	0.238413	62	71	634
17	8	prot_HOMA_IR	0.382858	62	71	634
17	9	met_HOMA_IR	0.22841	60	71	634
17	9	mol_HOMA_IR	0.197516	60	71	634
17	9	prot_HOMA_IR	0.314846	60	71	634
17	10	met_HOMA_IR	0.340945	59	69	636
17	10	mol_HOMA_IR	0.295195	59	69	636
17	10	prot_HOMA_IR	0.453727	59	69	636
18	1	met_HOMA_IR	0.275013	60	71	634
18	1	mol_HOMA_IR	0.236091	60	71	634
18	1	prot_HOMA_IR	0.363243	60	71	634
18	2	met_HOMA_IR	0.324724	56	70	635
18	2	mol_HOMA_IR	0.2869	56	70	635
18	2	prot_HOMA_IR	0.464277	56	70	635
18	3	met_HOMA_IR	0.211165	64	71	634
18	3	mol_HOMA_IR	0.15629	64	71	634
18	3	prot_HOMA_IR	0.271851	64	71	634
18	4	met_HOMA_IR	0.195358	56	70	635
18	4	mol_HOMA_IR	0.191355	56	70	635
18	4	prot_HOMA_IR	0.217417	56	70	635
18	5	met_HOMA_IR	0.240761	63	71	634
18	5	mol_HOMA_IR	0.230978	63	71	634
18	5	prot_HOMA_IR	0.364917	63	71	634
18	6	met_HOMA_IR	0.306405	60	71	634
18	6	mol_HOMA_IR	0.262547	60	71	634
18	6	prot_HOMA_IR	0.380691	60	71	634
18	7	met_HOMA_IR	0.264587	54	70	635
18	7	mol_HOMA_IR	0.264532	54	70	635
18	7	prot_HOMA_IR	0.351378	54	70	635
18	8	met_HOMA_IR	0.237386	60	70	635
18	8	mol_HOMA_IR	0.218015	60	70	635
18	8	prot_HOMA_IR	0.350101	60	70	635
18	9	met_HOMA_IR	0.22469	61	70	635
18	9	mol_HOMA_IR	0.19838	61	70	635
18	9	prot_HOMA_IR	0.275378	61	70	635
18	10	met_HOMA_IR	0.153554	59	71	634
18	10	mol_HOMA_IR	0.160139	59	71	634
18	10	prot_HOMA_IR	0.27631	59	71	634
19	1	met_HOMA_IR	0.189893	61	71	634
19	1	mol_HOMA_IR	0.16432	61	71	634
19	1	prot_HOMA_IR	0.288733	61	71	634
19	2	met_HOMA_IR	0.235604	63	71	634
19	2	mol_HOMA_IR	0.227799	63	71	634
19	2	prot_HOMA_IR	0.348357	63	71	634
19	3	met_HOMA_IR	0.246716	58	71	634
19	3	mol_HOMA_IR	0.203605	58	71	634
19	3	prot_HOMA_IR	0.400231	58	71	634
19	4	met_HOMA_IR	0.31055	60	70	635
19	4	mol_HOMA_IR	0.291539	60	70	635
19	4	prot_HOMA_IR	0.408972	60	70	635
19	5	met_HOMA_IR	0.20569	61	70	635
19	5	mol_HOMA_IR	0.197476	61	70	635
19	5	prot_HOMA_IR	0.316125	61	70	635
19	6	met_HOMA_IR	0.224524	57	71	634
19	6	mol_HOMA_IR	0.216442	57	71	634
19	6	prot_HOMA_IR	0.321731	57	71	634
19	7	met_HOMA_IR	0.250773	62	71	634
19	7	mol_HOMA_IR	0.209961	62	71	634
19	7	prot_HOMA_IR	0.352462	62	71	634
19	8	met_HOMA_IR	0.225704	59	70	635
19	8	mol_HOMA_IR	0.195051	59	70	635
19	8	prot_HOMA_IR	0.25719	59	70	635
19	9	met_HOMA_IR	0.181146	53	71	634
19	9	mol_HOMA_IR	0.1822	53	71	634
19	9	prot_HOMA_IR	0.237283	53	71	634
19	10	met_HOMA_IR	0.322609	59	69	636
19	10	mol_HOMA_IR	0.287351	59	69	636
19	10	prot_HOMA_IR	0.370007	59	69	636
20	1	met_HOMA_IR	0.262601	60	71	634
20	1	mol_HOMA_IR	0.274663	60	71	634
20	1	prot_HOMA_IR	0.398978	60	71	634
20	2	met_HOMA_IR	0.242648	54	69	636
20	2	mol_HOMA_IR	0.203247	54	69	636
20	2	prot_HOMA_IR	0.355909	54	69	636
20	3	met_HOMA_IR	0.188746	59	71	634
20	3	mol_HOMA_IR	0.176647	59	71	634
20	3	prot_HOMA_IR	0.321916	59	71	634
20	4	met_HOMA_IR	0.218145	60	71	634
20	4	mol_HOMA_IR	0.220938	60	71	634
20	4	prot_HOMA_IR	0.287443	60	71	634
20	5	met_HOMA_IR	0.283113	60	70	635
20	5	mol_HOMA_IR	0.222719	60	70	635
20	5	prot_HOMA_IR	0.299075	60	70	635
20	6	met_HOMA_IR	0.213091	59	71	634
20	6	mol_HOMA_IR	0.179483	59	71	634
20	6	prot_HOMA_IR	0.363506	59	71	634
20	7	met_HOMA_IR	0.215279	62	70	635
20	7	mol_HOMA_IR	0.238578	62	70	635
20	7	prot_HOMA_IR	0.336479	62	70	635
20	8	met_HOMA_IR	0.284868	56	70	635
20	8	mol_HOMA_IR	0.271645	56	70	635
20	8	prot_HOMA_IR	0.396769	56	70	635
20	9	met_HOMA_IR	0.285962	62	71	634
20	9	mol_HOMA_IR	0.245183	62	71	634
20	9	prot_HOMA_IR	0.319023	62	71	634
20	10	met_HOMA_IR	0.187978	61	71	634
20	10	mol_HOMA_IR	0.177097	61	71	634
20	10	prot_HOMA_IR	0.303234	61	71	634

### Sheet: C
model	label	mean_R2	SE_across_repeats	n
TG_HDL	Triglyceride-to-HDL cholesterol ratio	0.048129	0.000320376	593
TyG	Triglyceride–glucose index	0.141309	0.000276824	593
Clinical	clin-HOMA-IR	0.196262	0.000350786	593
mol_HOMA_IR	mol-HOMA-IR	0.409399	0.00167439	593
Clinical_plus_mol	comb-HOMA-IR	0.425425	0.00137278	593
Week	population	model	repetition	n	r2	rmse	mae	plotted
24	all	TyG	1	593	0.141079	0.56515	0.444705	TRUE
24	all	TG_HDL	1	593	0.0471794	0.595241	0.469509	TRUE
24	all	Clinical	1	593	0.195863	0.54683	0.429957	TRUE
24	all	Clinical_ridge	1	593	0.194725	0.547217	0.430612	FALSE
24	all	met_HOMA_IR	1	593	0.351227	0.491172	0.385173	FALSE
24	all	prot_HOMA_IR	1	593	0.123683	0.570844	0.441212	FALSE
24	all	mol_HOMA_IR	1	593	0.406399	0.469823	0.365281	TRUE
24	all	Clinical_plus_mol	1	593	0.42569	0.462126	0.362797	TRUE
24	all	TyG_plus_mol	1	593	0.417508	0.465406	0.364926	FALSE
24	all	mol_no_NAG	1	593	0.40395	0.470791	0.366303	FALSE
24	all	mol_no_NAG_family	1	593	0.404326	0.470643	0.365365	FALSE
24	all	TyG	2	593	0.142682	0.564622	0.44476	TRUE
24	all	TG_HDL	2	593	0.0491061	0.594639	0.469521	TRUE
24	all	Clinical	2	593	0.197794	0.546173	0.429795	TRUE
24	all	Clinical_ridge	2	593	0.198042	0.546088	0.429969	FALSE
24	all	met_HOMA_IR	2	593	0.359748	0.487936	0.385163	FALSE
24	all	prot_HOMA_IR	2	593	0.104572	0.577035	0.449644	FALSE
24	all	mol_HOMA_IR	2	593	0.408524	0.468982	0.366012	TRUE
24	all	Clinical_plus_mol	2	593	0.422814	0.463282	0.363438	TRUE
24	all	TyG_plus_mol	2	593	0.416714	0.465723	0.366072	FALSE
24	all	mol_no_NAG	2	593	0.41348	0.467013	0.364746	FALSE
24	all	mol_no_NAG_family	2	593	0.413432	0.467032	0.363082	FALSE
24	all	TyG	3	593	0.141481	0.565018	0.445224	TRUE
24	all	TG_HDL	3	593	0.0481661	0.594933	0.469677	TRUE
24	all	Clinical	3	593	0.196582	0.546585	0.42959	TRUE
24	all	Clinical_ridge	3	593	0.196685	0.54655	0.429983	FALSE
24	all	met_HOMA_IR	3	593	0.369077	0.484368	0.381848	FALSE
24	all	prot_HOMA_IR	3	593	0.110227	0.57521	0.448075	FALSE
24	all	mol_HOMA_IR	3	593	0.416259	0.465905	0.362762	TRUE
24	all	Clinical_plus_mol	3	593	0.428856	0.46085	0.361572	TRUE
24	all	TyG_plus_mol	3	593	0.424082	0.462773	0.362968	FALSE
24	all	mol_no_NAG	3	593	0.417076	0.465579	0.362394	FALSE
24	all	mol_no_NAG_family	3	593	0.419457	0.464627	0.361403	FALSE
24	all	TyG	4	593	0.142807	0.564581	0.444582	TRUE
24	all	TG_HDL	4	593	0.0507115	0.594137	0.469224	TRUE
24	all	Clinical	4	593	0.194513	0.547289	0.429923	TRUE
24	all	Clinical_ridge	4	593	0.196035	0.546771	0.429834	FALSE
24	all	met_HOMA_IR	4	593	0.360769	0.487547	0.382747	FALSE
24	all	prot_HOMA_IR	4	593	0.11056	0.575103	0.447528	FALSE
24	all	mol_HOMA_IR	4	593	0.413353	0.467063	0.366459	TRUE
24	all	Clinical_plus_mol	4	593	0.4306	0.460146	0.362559	TRUE
24	all	TyG_plus_mol	4	593	0.426597	0.461761	0.364106	FALSE
24	all	mol_no_NAG	4	593	0.417779	0.465298	0.365209	FALSE
24	all	mol_no_NAG_family	4	593	0.416278	0.465897	0.364573	FALSE
24	all	TyG	5	593	0.139935	0.565526	0.445196	TRUE
24	all	TG_HDL	5	593	0.0476196	0.595103	0.469735	TRUE
24	all	Clinical	5	593	0.197178	0.546383	0.429269	TRUE
24	all	Clinical_ridge	5	593	0.196732	0.546534	0.429934	FALSE
24	all	met_HOMA_IR	5	593	0.342587	0.494432	0.389592	FALSE
24	all	prot_HOMA_IR	5	593	0.0973393	0.579361	0.451834	FALSE
24	all	mol_HOMA_IR	5	593	0.408097	0.469151	0.367476	TRUE
24	all	Clinical_plus_mol	5	593	0.422438	0.463432	0.367697	TRUE
24	all	TyG_plus_mol	5	593	0.415389	0.466252	0.367927	FALSE
24	all	mol_no_NAG	5	593	0.411576	0.46777	0.367044	FALSE
24	all	mol_no_NAG_family	5	593	0.410251	0.468296	0.366851	FALSE
24	all	TyG	6	593	0.141702	0.564945	0.44483	TRUE
24	all	TG_HDL	6	593	0.0491655	0.59462	0.469436	TRUE
24	all	Clinical	6	593	0.199154	0.54571	0.428706	TRUE
24	all	Clinical_ridge	6	593	0.199836	0.545477	0.428701	FALSE
24	all	met_HOMA_IR	6	593	0.355175	0.489675	0.384521	FALSE
24	all	prot_HOMA_IR	6	593	0.108486	0.575773	0.447277	FALSE
24	all	mol_HOMA_IR	6	593	0.411576	0.46777	0.362756	TRUE
24	all	Clinical_plus_mol	6	593	0.420432	0.464236	0.363093	TRUE
24	all	TyG_plus_mol	6	593	0.418444	0.465032	0.364328	FALSE
24	all	mol_no_NAG	6	593	0.411497	0.467801	0.362806	FALSE
24	all	mol_no_NAG_family	6	593	0.41417	0.466738	0.360559	FALSE
24	all	TyG	7	593	0.14053	0.565331	0.445463	TRUE
24	all	TG_HDL	7	593	0.046821	0.595353	0.469983	TRUE
24	all	Clinical	7	593	0.195964	0.546795	0.429756	TRUE
24	all	Clinical_ridge	7	593	0.197145	0.546394	0.429971	FALSE
24	all	met_HOMA_IR	7	593	0.356482	0.489179	0.384551	FALSE
24	all	prot_HOMA_IR	7	593	0.0943429	0.580322	0.44928	FALSE
24	all	mol_HOMA_IR	7	593	0.408337	0.469056	0.363997	TRUE
24	all	Clinical_plus_mol	7	593	0.418394	0.465052	0.363511	TRUE
24	all	TyG_plus_mol	7	593	0.417129	0.465558	0.363643	FALSE
24	all	mol_no_NAG	7	593	0.407681	0.469316	0.364129	FALSE
24	all	mol_no_NAG_family	7	593	0.409018	0.468786	0.363298	FALSE
24	all	TyG	8	593	0.141886	0.564885	0.44474	TRUE
24	all	TG_HDL	8	593	0.0490382	0.59466	0.469318	TRUE
24	all	Clinical	8	593	0.197932	0.546126	0.428264	TRUE
24	all	Clinical_ridge	8	593	0.19782	0.546164	0.428952	FALSE
24	all	met_HOMA_IR	8	593	0.362963	0.486709	0.384158	FALSE
24	all	prot_HOMA_IR	8	593	0.117893	0.572727	0.442974	FALSE
24	all	mol_HOMA_IR	8	593	0.41819	0.465134	0.363334	TRUE
24	all	Clinical_plus_mol	8	593	0.439878	0.456382	0.357425	TRUE
24	all	TyG_plus_mol	8	593	0.432098	0.45954	0.360659	FALSE
24	all	mol_no_NAG	8	593	0.423468	0.463019	0.361793	FALSE
24	all	mol_no_NAG_family	8	593	0.419494	0.464612	0.361243	FALSE
24	all	TyG	9	593	0.141652	0.564962	0.445174	TRUE
24	all	TG_HDL	9	593	0.0484115	0.594856	0.469639	TRUE
24	all	Clinical	9	593	0.196289	0.546685	0.429146	TRUE
24	all	Clinical_ridge	9	593	0.195718	0.546879	0.429873	FALSE
24	all	met_HOMA_IR	9	593	0.345335	0.493397	0.389068	FALSE
24	all	prot_HOMA_IR	9	593	0.105185	0.576838	0.447525	FALSE
24	all	mol_HOMA_IR	9	593	0.403231	0.471076	0.367252	TRUE
24	all	Clinical_plus_mol	9	593	0.421922	0.46364	0.363154	TRUE
24	all	TyG_plus_mol	9	593	0.419206	0.464728	0.364498	FALSE
24	all	mol_no_NAG	9	593	0.401947	0.471582	0.367037	FALSE
24	all	mol_no_NAG_family	9	593	0.3975	0.473332	0.368264	FALSE
24	all	TyG	10	593	0.142362	0.564728	0.444665	TRUE
24	all	TG_HDL	10	593	0.048253	0.594906	0.469534	TRUE
24	all	Clinical	10	593	0.195079	0.547096	0.430478	TRUE
24	all	Clinical_ridge	10	593	0.194904	0.547156	0.430886	FALSE
24	all	met_HOMA_IR	10	593	0.347447	0.492601	0.387378	FALSE
24	all	prot_HOMA_IR	10	593	0.122518	0.571224	0.445017	FALSE
24	all	mol_HOMA_IR	10	593	0.412036	0.467587	0.3629	TRUE
24	all	Clinical_plus_mol	10	593	0.425496	0.462204	0.362272	TRUE
24	all	TyG_plus_mol	10	593	0.417767	0.465303	0.363645	FALSE
24	all	mol_no_NAG	10	593	0.41228	0.46749	0.362301	FALSE
24	all	mol_no_NAG_family	10	593	0.412813	0.467278	0.36203	FALSE
24	all	TyG	11	593	0.140641	0.565294	0.445349	TRUE
24	all	TG_HDL	11	593	0.0475182	0.595135	0.46997	TRUE
24	all	Clinical	11	593	0.196674	0.546554	0.429477	TRUE
24	all	Clinical_ridge	11	593	0.196372	0.546657	0.429873	FALSE
24	all	met_HOMA_IR	11	593	0.345985	0.493152	0.388247	FALSE
24	all	prot_HOMA_IR	11	593	0.107736	0.576015	0.446094	FALSE
24	all	mol_HOMA_IR	11	593	0.400203	0.472269	0.367993	TRUE
24	all	Clinical_plus_mol	11	593	0.423018	0.4632	0.364184	TRUE
24	all	TyG_plus_mol	11	593	0.415864	0.466063	0.366044	FALSE
24	all	mol_no_NAG	11	593	0.399326	0.472614	0.368139	FALSE
24	all	mol_no_NAG_family	11	593	0.400107	0.472307	0.36675	FALSE
24	all	TyG	12	593	0.143149	0.564469	0.444642	TRUE
24	all	TG_HDL	12	593	0.0506863	0.594145	0.469013	TRUE
24	all	Clinical	12	593	0.196943	0.546463	0.429384	TRUE
24	all	Clinical_ridge	12	593	0.196989	0.546447	0.429708	FALSE
24	all	met_HOMA_IR	12	593	0.350204	0.491559	0.387103	FALSE
24	all	prot_HOMA_IR	12	593	0.119568	0.572183	0.442945	FALSE
24	all	mol_HOMA_IR	12	593	0.415942	0.466031	0.362959	TRUE
24	all	Clinical_plus_mol	12	593	0.428383	0.461041	0.360957	TRUE
24	all	TyG_plus_mol	12	593	0.424958	0.46242	0.36036	FALSE
24	all	mol_no_NAG	12	593	0.416591	0.465772	0.362252	FALSE
24	all	mol_no_NAG_family	12	593	0.416178	0.465937	0.361465	FALSE
24	all	TyG	13	593	0.141124	0.565135	0.444768	TRUE
24	all	TG_HDL	13	593	0.0470411	0.595284	0.469642	TRUE
24	all	Clinical	13	593	0.19459	0.547263	0.429926	TRUE
24	all	Clinical_ridge	13	593	0.195365	0.546999	0.430558	FALSE
24	all	met_HOMA_IR	13	593	0.345416	0.493367	0.388753	FALSE
24	all	prot_HOMA_IR	13	593	0.106546	0.576399	0.446604	FALSE
24	all	mol_HOMA_IR	13	593	0.407544	0.46937	0.363142	TRUE
24	all	Clinical_plus_mol	13	593	0.427053	0.461577	0.358745	TRUE
24	all	TyG_plus_mol	13	593	0.418777	0.464899	0.361015	FALSE
24	all	mol_no_NAG	13	593	0.409951	0.468415	0.362236	FALSE
24	all	mol_no_NAG_family	13	593	0.404321	0.470645	0.363454	FALSE
24	all	TyG	14	593	0.143049	0.564502	0.444496	TRUE
24	all	TG_HDL	14	593	0.0488899	0.594706	0.469302	TRUE
24	all	Clinical	14	593	0.196222	0.546708	0.429595	TRUE
24	all	Clinical_ridge	14	593	0.197207	0.546373	0.429917	FALSE
24	all	met_HOMA_IR	14	593	0.343442	0.49411	0.389555	FALSE
24	all	prot_HOMA_IR	14	593	0.125071	0.570392	0.442624	FALSE
24	all	mol_HOMA_IR	14	593	0.393539	0.474885	0.37069	TRUE
24	all	Clinical_plus_mol	14	593	0.417998	0.465211	0.363633	TRUE
24	all	TyG_plus_mol	14	593	0.405927	0.47001	0.368102	FALSE
24	all	mol_no_NAG	14	593	0.395368	0.474168	0.369484	FALSE
24	all	mol_no_NAG_family	14	593	0.398935	0.472768	0.367145	FALSE
24	all	TyG	15	593	0.138392	0.566033	0.445768	TRUE
24	all	TG_HDL	15	593	0.0443192	0.596134	0.470468	TRUE
24	all	Clinical	15	593	0.197724	0.546197	0.429064	TRUE
24	all	Clinical_ridge	15	593	0.196822	0.546504	0.429987	FALSE
24	all	met_HOMA_IR	15	593	0.354875	0.489789	0.385001	FALSE
24	all	prot_HOMA_IR	15	593	0.121778	0.571465	0.443578	FALSE
24	all	mol_HOMA_IR	15	593	0.402364	0.471417	0.367522	TRUE
24	all	Clinical_plus_mol	15	593	0.42123	0.463917	0.362577	TRUE
24	all	TyG_plus_mol	15	593	0.413159	0.467141	0.368092	FALSE
24	all	mol_no_NAG	15	593	0.407034	0.469572	0.366315	FALSE
24	all	mol_no_NAG_family	15	593	0.407727	0.469297	0.365209	FALSE
24	all	TyG	16	593	0.140803	0.565241	0.444785	TRUE
24	all	TG_HDL	16	593	0.0471355	0.595255	0.469608	TRUE
24	all	Clinical	16	593	0.192186	0.548079	0.430463	TRUE
24	all	Clinical_ridge	16	593	0.191586	0.548282	0.430901	FALSE
24	all	met_HOMA_IR	16	593	0.356791	0.489061	0.384718	FALSE
24	all	prot_HOMA_IR	16	593	0.116316	0.573239	0.444943	FALSE
24	all	mol_HOMA_IR	16	593	0.404474	0.470585	0.368352	TRUE
24	all	Clinical_plus_mol	16	593	0.424302	0.462684	0.364005	TRUE
24	all	TyG_plus_mol	16	593	0.41715	0.465549	0.36616	FALSE
24	all	mol_no_NAG	16	593	0.403921	0.470803	0.368465	FALSE
24	all	mol_no_NAG_family	16	593	0.400279	0.472239	0.369042	FALSE
24	all	TyG	17	593	0.142149	0.564798	0.444792	TRUE
24	all	TG_HDL	17	593	0.0492671	0.594588	0.469274	TRUE
24	all	Clinical	17	593	0.196115	0.546744	0.429647	TRUE
24	all	Clinical_ridge	17	593	0.195049	0.547107	0.430291	FALSE
24	all	met_HOMA_IR	17	593	0.36937	0.484256	0.382001	FALSE
24	all	prot_HOMA_IR	17	593	0.097878	0.579188	0.449554	FALSE
24	all	mol_HOMA_IR	17	593	0.42862	0.460946	0.358024	TRUE
24	all	Clinical_plus_mol	17	593	0.440418	0.456162	0.358039	TRUE
24	all	TyG_plus_mol	17	593	0.437912	0.457182	0.357436	FALSE
24	all	mol_no_NAG	17	593	0.429668	0.460523	0.357097	FALSE
24	all	mol_no_NAG_family	17	593	0.429828	0.460458	0.357087	FALSE
24	all	TyG	18	593	0.141043	0.565162	0.445125	TRUE
24	all	TG_HDL	18	593	0.0471915	0.595237	0.469859	TRUE
24	all	Clinical	18	593	0.19453	0.547283	0.429934	TRUE
24	all	Clinical_ridge	18	593	0.194941	0.547143	0.430337	FALSE
24	all	met_HOMA_IR	18	593	0.347021	0.492762	0.386996	FALSE
24	all	prot_HOMA_IR	18	593	0.109884	0.575322	0.443823	FALSE
24	all	mol_HOMA_IR	18	593	0.409689	0.46852	0.366228	TRUE
24	all	Clinical_plus_mol	18	593	0.427283	0.461485	0.362174	TRUE
24	all	TyG_plus_mol	18	593	0.420586	0.464175	0.363383	FALSE
24	all	mol_no_NAG	18	593	0.413283	0.467091	0.365732	FALSE
24	all	mol_no_NAG_family	18	593	0.409269	0.468686	0.365942	FALSE
24	all	TyG	19	593	0.140005	0.565503	0.445438	TRUE
24	all	TG_HDL	19	593	0.0482936	0.594893	0.47	TRUE
24	all	Clinical	19	593	0.197805	0.546169	0.429418	TRUE
24	all	Clinical_ridge	19	593	0.199296	0.545661	0.429287	FALSE
24	all	met_HOMA_IR	19	593	0.355073	0.489714	0.384954	FALSE
24	all	prot_HOMA_IR	19	593	0.109492	0.575448	0.445166	FALSE
24	all	mol_HOMA_IR	19	593	0.414108	0.466763	0.363758	TRUE
24	all	Clinical_plus_mol	19	593	0.418888	0.464855	0.364651	TRUE
24	all	TyG_plus_mol	19	593	0.418945	0.464832	0.364567	FALSE
24	all	mol_no_NAG	19	593	0.41393	0.466833	0.363538	FALSE
24	all	mol_no_NAG_family	19	593	0.413311	0.46708	0.362946	FALSE
24	all	TyG	20	593	0.139708	0.565601	0.445671	TRUE
24	all	TG_HDL	20	593	0.0477665	0.595058	0.469892	TRUE
24	all	Clinical	20	593	0.196098	0.54675	0.429317	TRUE
24	all	Clinical_ridge	20	593	0.196671	0.546555	0.429893	FALSE
24	all	met_HOMA_IR	20	593	0.359943	0.487861	0.383643	FALSE
24	all	prot_HOMA_IR	20	593	0.0923501	0.58096	0.450723	FALSE
24	all	mol_HOMA_IR	20	593	0.405495	0.470181	0.367031	TRUE
24	all	Clinical_plus_mol	20	593	0.423416	0.46304	0.362345	TRUE
24	all	TyG_plus_mol	20	593	0.415531	0.466195	0.36608	FALSE
24	all	mol_no_NAG	20	593	0.405575	0.470149	0.366381	FALSE
24	all	mol_no_NAG_family	20	593	0.405796	0.470062	0.36596	FALSE
model_a	model_b	n	Week	outer_folds	df	mean_loss_a_minus_b	corrected_SE	correction_test_train_ratio	t_statistic	p_raw	p_adj_bh
TG_HDL	mol_HOMA_IR	593	24	200	199	0.134635	0.0171164	0.111112	7.86583	2.28669e-13	7.62231e-13
TyG	mol_HOMA_IR	593	24	200	199	0.0998788	0.0164895	0.111112	6.0571	6.8088e-09	1.36176e-08
Clinical	mol_HOMA_IR	593	24	200	199	0.0793486	0.0154094	0.111112	5.14937	6.26023e-07	8.94319e-07
Clinical	Clinical_plus_mol	593	24	200	199	0.085342	0.0107187	0.111112	7.96194	1.27087e-13	6.35433e-13
mol_HOMA_IR	Clinical_plus_mol	593	24	200	199	0.00599343	0.00724396	0.111112	0.827369	0.409019	0.409019
model_a	model_b	n	Week	outer_folds	df	mean_loss_a_minus_b	corrected_SE	correction_test_train_ratio	t_statistic	p_raw	p_adj_bh
TG_HDL	TyG	593	24	200	199	0.0347558	0.00632121	0.111112	5.49828	1.16768e-07	1.94614e-07
TG_HDL	Clinical	593	24	200	199	0.055286	0.012484	0.111112	4.42853	1.56385e-05	1.95481e-05
TG_HDL	mol_HOMA_IR	593	24	200	199	0.134635	0.0171164	0.111112	7.86583	2.28669e-13	7.62231e-13
TG_HDL	Clinical_plus_mol	593	24	200	199	0.140628	0.016471	0.111112	8.53794	3.50624e-15	3.50624e-14
TyG	Clinical	593	24	200	199	0.0205302	0.0134327	0.111112	1.52837	0.128008	0.142231
TyG	mol_HOMA_IR	593	24	200	199	0.0998788	0.0164895	0.111112	6.0571	6.8088e-09	1.36176e-08
TyG	Clinical_plus_mol	593	24	200	199	0.105872	0.0164396	0.111112	6.44008	8.77591e-10	2.19398e-09
Clinical	mol_HOMA_IR	593	24	200	199	0.0793486	0.0154094	0.111112	5.14937	6.26023e-07	8.94319e-07
Clinical	Clinical_plus_mol	593	24	200	199	0.085342	0.0107187	0.111112	7.96194	1.27087e-13	6.35433e-13
mol_HOMA_IR	Clinical_plus_mol	593	24	200	199	0.00599343	0.00724396	0.111112	0.827369	0.409019	0.409019
repetition	fold	model	mse	n_test	n_baseline_test	n_train
1	1	Clinical	0.361971	61	70	635
1	1	Clinical_plus_mol	0.25852	61	70	635
1	1	TG_HDL	0.402271	61	70	635
1	1	TyG	0.39085	61	70	635
1	1	mol_HOMA_IR	0.233936	61	70	635
1	2	Clinical	0.312783	56	71	634
1	2	Clinical_plus_mol	0.248957	56	71	634
1	2	TG_HDL	0.415217	56	71	634
1	2	TyG	0.352622	56	71	634
1	2	mol_HOMA_IR	0.278867	56	71	634
1	3	Clinical	0.277749	56	71	634
1	3	Clinical_plus_mol	0.166821	56	71	634
1	3	TG_HDL	0.326649	56	71	634
1	3	TyG	0.307374	56	71	634
1	3	mol_HOMA_IR	0.151982	56	71	634
1	4	Clinical	0.261871	57	70	635
1	4	Clinical_plus_mol	0.192708	57	70	635
1	4	TG_HDL	0.413781	57	70	635
1	4	TyG	0.378642	57	70	635
1	4	mol_HOMA_IR	0.235153	57	70	635
1	5	Clinical	0.287948	58	70	635
1	5	Clinical_plus_mol	0.207465	58	70	635
1	5	TG_HDL	0.286553	58	70	635
1	5	TyG	0.233907	58	70	635
1	5	mol_HOMA_IR	0.182477	58	70	635
1	6	Clinical	0.300986	62	70	635
1	6	Clinical_plus_mol	0.230786	62	70	635
1	6	TG_HDL	0.290617	62	70	635
1	6	TyG	0.251765	62	70	635
1	6	mol_HOMA_IR	0.235578	62	70	635
1	7	Clinical	0.257023	60	71	634
1	7	Clinical_plus_mol	0.197831	60	71	634
1	7	TG_HDL	0.342885	60	71	634
1	7	TyG	0.306317	60	71	634
1	7	mol_HOMA_IR	0.232704	60	71	634
1	8	Clinical	0.282816	61	71	634
1	8	Clinical_plus_mol	0.177945	61	71	634
1	8	TG_HDL	0.305307	61	71	634
1	8	TyG	0.27833	61	71	634
1	8	mol_HOMA_IR	0.172033	61	71	634
1	9	Clinical	0.251444	64	70	635
1	9	Clinical_plus_mol	0.199876	64	70	635
1	9	TG_HDL	0.290532	64	70	635
1	9	TyG	0.266838	64	70	635
1	9	mol_HOMA_IR	0.202535	64	70	635
1	10	Clinical	0.398558	58	71	634
1	10	Clinical_plus_mol	0.254232	58	71	634
1	10	TG_HDL	0.482916	58	71	634
1	10	TyG	0.438033	58	71	634
1	10	mol_HOMA_IR	0.284237	58	71	634
2	1	Clinical	0.342224	54	71	634
2	1	Clinical_plus_mol	0.270486	54	71	634
2	1	TG_HDL	0.387183	54	71	634
2	1	TyG	0.359229	54	71	634
2	1	mol_HOMA_IR	0.266642	54	71	634
2	2	Clinical	0.353513	63	70	635
2	2	Clinical_plus_mol	0.261015	63	70	635
2	2	TG_HDL	0.446513	63	70	635
2	2	TyG	0.389652	63	70	635
2	2	mol_HOMA_IR	0.265619	63	70	635
2	3	Clinical	0.301092	57	71	634
2	3	Clinical_plus_mol	0.209873	57	71	634
2	3	TG_HDL	0.414599	57	71	634
2	3	TyG	0.38013	57	71	634
2	3	mol_HOMA_IR	0.224975	57	71	634
2	4	Clinical	0.208422	59	70	635
2	4	Clinical_plus_mol	0.166734	59	70	635
2	4	TG_HDL	0.277692	59	70	635
2	4	TyG	0.248778	59	70	635
2	4	mol_HOMA_IR	0.194538	59	70	635
2	5	Clinical	0.360415	63	71	634
2	5	Clinical_plus_mol	0.217407	63	71	634
2	5	TG_HDL	0.399888	63	71	634
2	5	TyG	0.33438	63	71	634
2	5	mol_HOMA_IR	0.181693	63	71	634
2	6	Clinical	0.372685	62	71	634
2	6	Clinical_plus_mol	0.264448	62	71	634
2	6	TG_HDL	0.319073	62	71	634
2	6	TyG	0.283827	62	71	634
2	6	mol_HOMA_IR	0.227766	62	71	634
2	7	Clinical	0.328732	58	70	635
2	7	Clinical_plus_mol	0.275093	58	70	635
2	7	TG_HDL	0.356678	58	70	635
2	7	TyG	0.321784	58	70	635
2	7	mol_HOMA_IR	0.294988	58	70	635
2	8	Clinical	0.1661	57	71	634
2	8	Clinical_plus_mol	0.12774	57	71	634
2	8	TG_HDL	0.219944	57	71	634
2	8	TyG	0.20122	57	71	634
2	8	mol_HOMA_IR	0.160861	57	71	634
2	9	Clinical	0.299021	59	70	635
2	9	Clinical_plus_mol	0.168393	59	70	635
2	9	TG_HDL	0.382646	59	70	635
2	9	TyG	0.35901	59	70	635
2	9	mol_HOMA_IR	0.167966	59	70	635
2	10	Clinical	0.240905	61	70	635
2	10	Clinical_plus_mol	0.18297	61	70	635
2	10	TG_HDL	0.325444	61	70	635
2	10	TyG	0.307836	61	70	635
2	10	mol_HOMA_IR	0.216985	61	70	635
3	1	Clinical	0.307588	56	70	635
3	1	Clinical_plus_mol	0.245599	56	70	635
3	1	TG_HDL	0.346385	56	70	635
3	1	TyG	0.318647	56	70	635
3	1	mol_HOMA_IR	0.248345	56	70	635
3	2	Clinical	0.264279	55	71	634
3	2	Clinical_plus_mol	0.209065	55	71	634
3	2	TG_HDL	0.270066	55	71	634
3	2	TyG	0.23734	55	71	634
3	2	mol_HOMA_IR	0.184612	55	71	634
3	3	Clinical	0.318107	58	69	636
3	3	Clinical_plus_mol	0.290631	58	69	636
3	3	TG_HDL	0.445096	58	69	636
3	3	TyG	0.403036	58	69	636
3	3	mol_HOMA_IR	0.353514	58	69	636
3	4	Clinical	0.313533	58	71	634
3	4	Clinical_plus_mol	0.191686	58	71	634
3	4	TG_HDL	0.364517	58	71	634
3	4	TyG	0.317376	58	71	634
3	4	mol_HOMA_IR	0.176688	58	71	634
3	5	Clinical	0.27117	65	71	634
3	5	Clinical_plus_mol	0.14297	65	71	634
3	5	TG_HDL	0.355106	65	71	634
3	5	TyG	0.319502	65	71	634
3	5	mol_HOMA_IR	0.149217	65	71	634
3	6	Clinical	0.322968	58	71	634
3	6	Clinical_plus_mol	0.156264	58	71	634
3	6	TG_HDL	0.412878	58	71	634
3	6	TyG	0.399857	58	71	634
3	6	mol_HOMA_IR	0.174535	58	71	634
3	7	Clinical	0.225184	61	71	634
3	7	Clinical_plus_mol	0.176988	61	71	634
3	7	TG_HDL	0.256466	61	71	634
3	7	TyG	0.231443	61	71	634
3	7	mol_HOMA_IR	0.171715	61	71	634
3	8	Clinical	0.322588	59	70	635
3	8	Clinical_plus_mol	0.255741	59	70	635
3	8	TG_HDL	0.401497	59	70	635
3	8	TyG	0.348712	59	70	635
3	8	mol_HOMA_IR	0.278462	59	70	635
3	9	Clinical	0.344061	59	70	635
3	9	Clinical_plus_mol	0.268044	59	70	635
3	9	TG_HDL	0.375803	59	70	635
3	9	TyG	0.335643	59	70	635
3	9	mol_HOMA_IR	0.254213	59	70	635
3	10	Clinical	0.302187	64	71	634
3	10	Clinical_plus_mol	0.197824	64	71	634
3	10	TG_HDL	0.314791	64	71	634
3	10	TyG	0.284003	64	71	634
3	10	mol_HOMA_IR	0.19037	64	71	634
4	1	Clinical	0.292474	60	70	635
4	1	Clinical_plus_mol	0.208783	60	70	635
4	1	TG_HDL	0.309537	60	70	635
4	1	TyG	0.268728	60	70	635
4	1	mol_HOMA_IR	0.203792	60	70	635
4	2	Clinical	0.238402	63	71	634
4	2	Clinical_plus_mol	0.144572	63	71	634
4	2	TG_HDL	0.222025	63	71	634
4	2	TyG	0.197641	63	71	634
4	2	mol_HOMA_IR	0.133969	63	71	634
4	3	Clinical	0.337197	57	71	634
4	3	Clinical_plus_mol	0.238347	57	71	634
4	3	TG_HDL	0.364799	57	71	634
4	3	TyG	0.30839	57	71	634
4	3	mol_HOMA_IR	0.273562	57	71	634
4	4	Clinical	0.302896	56	70	635
4	4	Clinical_plus_mol	0.225542	56	70	635
4	4	TG_HDL	0.333874	56	70	635
4	4	TyG	0.292565	56	70	635
4	4	mol_HOMA_IR	0.220611	56	70	635
4	5	Clinical	0.407359	51	71	634
4	5	Clinical_plus_mol	0.30669	51	71	634
4	5	TG_HDL	0.578562	51	71	634
4	5	TyG	0.534662	51	71	634
4	5	mol_HOMA_IR	0.331348	51	71	634
4	6	Clinical	0.333712	64	71	634
4	6	Clinical_plus_mol	0.232349	64	71	634
4	6	TG_HDL	0.360042	64	71	634
4	6	TyG	0.345036	64	71	634
4	6	mol_HOMA_IR	0.237093	64	71	634
4	7	Clinical	0.197866	63	71	634
4	7	Clinical_plus_mol	0.156678	63	71	634
4	7	TG_HDL	0.272154	63	71	634
4	7	TyG	0.26892	63	71	634
4	7	mol_HOMA_IR	0.183819	63	71	634
4	8	Clinical	0.207495	59	70	635
4	8	Clinical_plus_mol	0.14764	59	70	635
4	8	TG_HDL	0.285498	59	70	635
4	8	TyG	0.274807	59	70	635
4	8	mol_HOMA_IR	0.157159	59	70	635
4	9	Clinical	0.317524	59	69	636
4	9	Clinical_plus_mol	0.206269	59	69	636
4	9	TG_HDL	0.346051	59	69	636
4	9	TyG	0.292905	59	69	636
4	9	mol_HOMA_IR	0.196659	59	69	636
4	10	Clinical	0.381862	61	71	634
4	10	Clinical_plus_mol	0.269586	61	71	634
4	10	TG_HDL	0.497071	61	71	634
4	10	TyG	0.43764	61	71	634
4	10	mol_HOMA_IR	0.265876	61	71	634
5	1	Clinical	0.302634	61	70	635
5	1	Clinical_plus_mol	0.197086	61	70	635
5	1	TG_HDL	0.343455	61	70	635
5	1	TyG	0.298212	61	70	635
5	1	mol_HOMA_IR	0.165703	61	70	635
5	2	Clinical	0.332639	63	71	634
5	2	Clinical_plus_mol	0.249693	63	71	634
5	2	TG_HDL	0.376376	63	71	634
5	2	TyG	0.355043	63	71	634
5	2	mol_HOMA_IR	0.248735	63	71	634
5	3	Clinical	0.294653	61	71	634
5	3	Clinical_plus_mol	0.186054	61	71	634
5	3	TG_HDL	0.367806	61	71	634
5	3	TyG	0.346795	61	71	634
5	3	mol_HOMA_IR	0.180491	61	71	634
5	4	Clinical	0.301402	56	71	634
5	4	Clinical_plus_mol	0.198592	56	71	634
5	4	TG_HDL	0.373943	56	71	634
5	4	TyG	0.307981	56	71	634
5	4	mol_HOMA_IR	0.189019	56	71	634
5	5	Clinical	0.269544	62	70	635
5	5	Clinical_plus_mol	0.209208	62	70	635
5	5	TG_HDL	0.290992	62	70	635
5	5	TyG	0.25754	62	70	635
5	5	mol_HOMA_IR	0.199763	62	70	635
5	6	Clinical	0.311269	56	70	635
5	6	Clinical_plus_mol	0.221086	56	70	635
5	6	TG_HDL	0.400514	56	70	635
5	6	TyG	0.393535	56	70	635
5	6	mol_HOMA_IR	0.239226	56	70	635
5	7	Clinical	0.252818	61	71	634
5	7	Clinical_plus_mol	0.202082	61	71	634
5	7	TG_HDL	0.329053	61	71	634
5	7	TyG	0.273547	61	71	634
5	7	mol_HOMA_IR	0.228537	61	71	634
5	8	Clinical	0.23692	60	71	634
5	8	Clinical_plus_mol	0.232489	60	71	634
5	8	TG_HDL	0.312947	60	71	634
5	8	TyG	0.277007	60	71	634
5	8	mol_HOMA_IR	0.289522	60	71	634
5	9	Clinical	0.305492	58	70	635
5	9	Clinical_plus_mol	0.247904	58	70	635
5	9	TG_HDL	0.315738	58	70	635
5	9	TyG	0.263701	58	70	635
5	9	mol_HOMA_IR	0.263502	58	70	635
5	10	Clinical	0.386601	55	70	635
5	10	Clinical_plus_mol	0.20234	55	70	635
5	10	TG_HDL	0.442513	55	70	635
5	10	TyG	0.437933	55	70	635
5	10	mol_HOMA_IR	0.195827	55	70	635
6	1	Clinical	0.266519	59	71	634
6	1	Clinical_plus_mol	0.23089	59	71	634
6	1	TG_HDL	0.344133	59	71	634
6	1	TyG	0.324705	59	71	634
6	1	mol_HOMA_IR	0.253628	59	71	634
6	2	Clinical	0.211332	60	70	635
6	2	Clinical_plus_mol	0.155626	60	70	635
6	2	TG_HDL	0.252909	60	70	635
6	2	TyG	0.246674	60	70	635
6	2	mol_HOMA_IR	0.154543	60	70	635
6	3	Clinical	0.26007	61	71	634
6	3	Clinical_plus_mol	0.173561	61	71	634
6	3	TG_HDL	0.27969	61	71	634
6	3	TyG	0.251068	61	71	634
6	3	mol_HOMA_IR	0.17387	61	71	634
6	4	Clinical	0.241633	59	70	635
6	4	Clinical_plus_mol	0.20661	59	70	635
6	4	TG_HDL	0.30106	59	70	635
6	4	TyG	0.301114	59	70	635
6	4	mol_HOMA_IR	0.20431	59	70	635
6	5	Clinical	0.330772	58	71	634
6	5	Clinical_plus_mol	0.219791	58	71	634
6	5	TG_HDL	0.395098	58	71	634
6	5	TyG	0.343868	58	71	634
6	5	mol_HOMA_IR	0.236641	58	71	634
6	6	Clinical	0.285914	59	70	635
6	6	Clinical_plus_mol	0.196671	59	70	635
6	6	TG_HDL	0.342379	59	70	635
6	6	TyG	0.30113	59	70	635
6	6	mol_HOMA_IR	0.213365	59	70	635
6	7	Clinical	0.320184	59	70	635
6	7	Clinical_plus_mol	0.251291	59	70	635
6	7	TG_HDL	0.444966	59	70	635
6	7	TyG	0.371932	59	70	635
6	7	mol_HOMA_IR	0.268502	59	70	635
6	8	Clinical	0.363419	61	71	634
6	8	Clinical_plus_mol	0.230067	61	71	634
6	8	TG_HDL	0.384327	61	71	634
6	8	TyG	0.318444	61	71	634
6	8	mol_HOMA_IR	0.20045	61	71	634
6	9	Clinical	0.363237	58	70	635
6	9	Clinical_plus_mol	0.261632	58	70	635
6	9	TG_HDL	0.42171	58	70	635
6	9	TyG	0.383007	58	70	635
6	9	mol_HOMA_IR	0.261719	58	70	635
6	10	Clinical	0.337098	59	71	634
6	10	Clinical_plus_mol	0.231813	59	71	634
6	10	TG_HDL	0.374487	59	71	634
6	10	TyG	0.354752	59	71	634
6	10	mol_HOMA_IR	0.225326	59	71	634
7	1	Clinical	0.367383	61	71	634
7	1	Clinical_plus_mol	0.274962	61	71	634
7	1	TG_HDL	0.407363	61	71	634
7	1	TyG	0.357665	61	71	634
7	1	mol_HOMA_IR	0.260595	61	71	634
7	2	Clinical	0.262488	53	71	634
7	2	Clinical_plus_mol	0.175922	53	71	634
7	2	TG_HDL	0.361311	53	71	634
7	2	TyG	0.315996	53	71	634
7	2	mol_HOMA_IR	0.186728	53	71	634
7	3	Clinical	0.282697	57	70	635
7	3	Clinical_plus_mol	0.16803	57	70	635
7	3	TG_HDL	0.345594	57	70	635
7	3	TyG	0.321167	57	70	635
7	3	mol_HOMA_IR	0.195084	57	70	635
7	4	Clinical	0.313569	62	71	634
7	4	Clinical_plus_mol	0.230262	62	71	634
7	4	TG_HDL	0.363875	62	71	634
7	4	TyG	0.343074	62	71	634
7	4	mol_HOMA_IR	0.221181	62	71	634
7	5	Clinical	0.273803	60	71	634
7	5	Clinical_plus_mol	0.239544	60	71	634
7	5	TG_HDL	0.303685	60	71	634
7	5	TyG	0.26878	60	71	634
7	5	mol_HOMA_IR	0.226685	60	71	634
7	6	Clinical	0.255167	62	70	635
7	6	Clinical_plus_mol	0.189532	62	70	635
7	6	TG_HDL	0.277215	62	70	635
7	6	TyG	0.260708	62	70	635
7	6	mol_HOMA_IR	0.19372	62	70	635
7	7	Clinical	0.321244	60	70	635
7	7	Clinical_plus_mol	0.16284	60	70	635
7	7	TG_HDL	0.354684	60	70	635
7	7	TyG	0.317841	60	70	635
7	7	mol_HOMA_IR	0.155308	60	70	635
7	8	Clinical	0.31824	54	69	636
7	8	Clinical_plus_mol	0.24798	54	69	636
7	8	TG_HDL	0.355882	54	69	636
7	8	TyG	0.317147	54	69	636
7	8	mol_HOMA_IR	0.224478	54	69	636
7	9	Clinical	0.324659	61	71	634
7	9	Clinical_plus_mol	0.251854	61	71	634
7	9	TG_HDL	0.392708	61	71	634
7	9	TyG	0.334141	61	71	634
7	9	mol_HOMA_IR	0.248853	61	71	634
7	10	Clinical	0.268393	63	71	634
7	10	Clinical_plus_mol	0.216691	63	71	634
7	10	TG_HDL	0.381999	63	71	634
7	10	TyG	0.3573	63	71	634
7	10	mol_HOMA_IR	0.279521	63	71	634
8	1	Clinical	0.296229	54	70	635
8	1	Clinical_plus_mol	0.179678	54	70	635
8	1	TG_HDL	0.385571	54	70	635
8	1	TyG	0.333638	54	70	635
8	1	mol_HOMA_IR	0.21499	54	70	635
8	2	Clinical	0.308008	63	71	634
8	2	Clinical_plus_mol	0.220554	63	71	634
8	2	TG_HDL	0.378878	63	71	634
8	2	TyG	0.379371	63	71	634
8	2	mol_HOMA_IR	0.238107	63	71	634
8	3	Clinical	0.304251	62	69	636
8	3	Clinical_plus_mol	0.188927	62	69	636
8	3	TG_HDL	0.384947	62	69	636
8	3	TyG	0.348553	62	69	636
8	3	mol_HOMA_IR	0.17831	62	69	636
8	4	Clinical	0.323416	59	70	635
8	4	Clinical_plus_mol	0.234068	59	70	635
8	4	TG_HDL	0.38303	59	70	635
8	4	TyG	0.326902	59	70	635
8	4	mol_HOMA_IR	0.23233	59	70	635
8	5	Clinical	0.394891	57	71	634
8	5	Clinical_plus_mol	0.26648	57	71	634
8	5	TG_HDL	0.371074	57	71	634
8	5	TyG	0.331269	57	71	634
8	5	mol_HOMA_IR	0.237082	57	71	634
8	6	Clinical	0.304527	60	70	635
8	6	Clinical_plus_mol	0.253406	60	70	635
8	6	TG_HDL	0.365806	60	70	635
8	6	TyG	0.326053	60	70	635
8	6	mol_HOMA_IR	0.301223	60	70	635
8	7	Clinical	0.240378	56	71	634
8	7	Clinical_plus_mol	0.168786	56	71	634
8	7	TG_HDL	0.272666	56	71	634
8	7	TyG	0.236205	56	71	634
8	7	mol_HOMA_IR	0.162635	56	71	634
8	8	Clinical	0.289604	62	71	634
8	8	Clinical_plus_mol	0.202358	62	71	634
8	8	TG_HDL	0.350791	62	71	634
8	8	TyG	0.319614	62	71	634
8	8	mol_HOMA_IR	0.214045	62	71	634
8	9	Clinical	0.357544	59	71	634
8	9	Clinical_plus_mol	0.209051	59	71	634
8	9	TG_HDL	0.417114	59	71	634
8	9	TyG	0.382077	59	71	634
8	9	mol_HOMA_IR	0.187274	59	71	634
8	10	Clinical	0.167644	61	71	634
8	10	Clinical_plus_mol	0.158456	61	71	634
8	10	TG_HDL	0.226454	61	71	634
8	10	TyG	0.202903	61	71	634
8	10	mol_HOMA_IR	0.195208	61	71	634
9	1	Clinical	0.280186	63	71	634
9	1	Clinical_plus_mol	0.171757	63	71	634
9	1	TG_HDL	0.356613	63	71	634
9	1	TyG	0.320143	63	71	634
9	1	mol_HOMA_IR	0.179253	63	71	634
9	2	Clinical	0.270724	59	70	635
9	2	Clinical_plus_mol	0.177195	59	70	635
9	2	TG_HDL	0.285835	59	70	635
9	2	TyG	0.251645	59	70	635
9	2	mol_HOMA_IR	0.148337	59	70	635
9	3	Clinical	0.267233	62	70	635
9	3	Clinical_plus_mol	0.222687	62	70	635
9	3	TG_HDL	0.280277	62	70	635
9	3	TyG	0.227494	62	70	635
9	3	mol_HOMA_IR	0.225862	62	70	635
9	4	Clinical	0.306798	60	70	635
9	4	Clinical_plus_mol	0.225221	60	70	635
9	4	TG_HDL	0.357694	60	70	635
9	4	TyG	0.3154	60	70	635
9	4	mol_HOMA_IR	0.225696	60	70	635
9	5	Clinical	0.318715	61	71	634
9	5	Clinical_plus_mol	0.248514	61	71	634
9	5	TG_HDL	0.334783	61	71	634
9	5	TyG	0.308652	61	71	634
9	5	mol_HOMA_IR	0.259474	61	71	634
9	6	Clinical	0.430922	53	70	635
9	6	Clinical_plus_mol	0.291435	53	70	635
9	6	TG_HDL	0.544765	53	70	635
9	6	TyG	0.480333	53	70	635
9	6	mol_HOMA_IR	0.292359	53	70	635
9	7	Clinical	0.279003	57	71	634
9	7	Clinical_plus_mol	0.183192	57	71	634
9	7	TG_HDL	0.268418	57	71	634
9	7	TyG	0.249938	57	71	634
9	7	mol_HOMA_IR	0.184284	57	71	634
9	8	Clinical	0.291502	61	71	634
9	8	Clinical_plus_mol	0.239204	61	71	634
9	8	TG_HDL	0.376334	61	71	634
9	8	TyG	0.34845	61	71	634
9	8	mol_HOMA_IR	0.265855	61	71	634
9	9	Clinical	0.299664	61	71	634
9	9	Clinical_plus_mol	0.231422	61	71	634
9	9	TG_HDL	0.370963	61	71	634
9	9	TyG	0.351192	61	71	634
9	9	mol_HOMA_IR	0.24355	61	71	634
9	10	Clinical	0.256807	56	70	635
9	10	Clinical_plus_mol	0.162889	56	70	635
9	10	TG_HDL	0.383683	56	70	635
9	10	TyG	0.357502	56	70	635
9	10	mol_HOMA_IR	0.198268	56	70	635
10	1	Clinical	0.267634	57	71	634
10	1	Clinical_plus_mol	0.212477	57	71	634
10	1	TG_HDL	0.294762	57	71	634
10	1	TyG	0.244385	57	71	634
10	1	mol_HOMA_IR	0.213404	57	71	634
10	2	Clinical	0.261924	62	70	635
10	2	Clinical_plus_mol	0.164311	62	70	635
10	2	TG_HDL	0.316289	62	70	635
10	2	TyG	0.315193	62	70	635
10	2	mol_HOMA_IR	0.174124	62	70	635
10	3	Clinical	0.306211	57	70	635
10	3	Clinical_plus_mol	0.233392	57	70	635
10	3	TG_HDL	0.334652	57	70	635
10	3	TyG	0.277953	57	70	635
10	3	mol_HOMA_IR	0.221405	57	70	635
10	4	Clinical	0.250507	59	71	634
10	4	Clinical_plus_mol	0.180375	59	71	634
10	4	TG_HDL	0.281556	59	71	634
10	4	TyG	0.26403	59	71	634
10	4	mol_HOMA_IR	0.180266	59	71	634
10	5	Clinical	0.37926	59	71	634
10	5	Clinical_plus_mol	0.32254	59	71	634
10	5	TG_HDL	0.467149	59	71	634
10	5	TyG	0.447437	59	71	634
10	5	mol_HOMA_IR	0.332112	59	71	634
10	6	Clinical	0.254215	65	71	634
10	6	Clinical_plus_mol	0.186759	65	71	634
10	6	TG_HDL	0.351381	65	71	634
10	6	TyG	0.32612	65	71	634
10	6	mol_HOMA_IR	0.216853	65	71	634
10	7	Clinical	0.287347	58	70	635
10	7	Clinical_plus_mol	0.187014	58	70	635
10	7	TG_HDL	0.371601	58	70	635
10	7	TyG	0.348605	58	70	635
10	7	mol_HOMA_IR	0.221038	58	70	635
10	8	Clinical	0.323232	60	71	634
10	8	Clinical_plus_mol	0.233664	60	71	634
10	8	TG_HDL	0.413517	60	71	634
10	8	TyG	0.353669	60	71	634
10	8	mol_HOMA_IR	0.240226	60	71	634
10	9	Clinical	0.298865	57	70	635
10	9	Clinical_plus_mol	0.164534	57	70	635
10	9	TG_HDL	0.316262	57	70	635
10	9	TyG	0.252257	57	70	635
10	9	mol_HOMA_IR	0.150138	57	70	635
10	10	Clinical	0.368973	59	70	635
10	10	Clinical_plus_mol	0.254676	59	70	635
10	10	TG_HDL	0.389483	59	70	635
10	10	TyG	0.352722	59	70	635
10	10	mol_HOMA_IR	0.236527	59	70	635
11	1	Clinical	0.261382	57	71	634
11	1	Clinical_plus_mol	0.154816	57	71	634
11	1	TG_HDL	0.316568	57	71	634
11	1	TyG	0.256941	57	71	634
11	1	mol_HOMA_IR	0.161131	57	71	634
11	2	Clinical	0.24046	58	71	634
11	2	Clinical_plus_mol	0.192385	58	71	634
11	2	TG_HDL	0.323685	58	71	634
11	2	TyG	0.284986	58	71	634
11	2	mol_HOMA_IR	0.226763	58	71	634
11	3	Clinical	0.263023	64	69	636
11	3	Clinical_plus_mol	0.16861	64	69	636
11	3	TG_HDL	0.296893	64	69	636
11	3	TyG	0.259265	64	69	636
11	3	mol_HOMA_IR	0.164805	64	69	636
11	4	Clinical	0.322537	55	70	635
11	4	Clinical_plus_mol	0.250381	55	70	635
11	4	TG_HDL	0.389718	55	70	635
11	4	TyG	0.349615	55	70	635
11	4	mol_HOMA_IR	0.268873	55	70	635
11	5	Clinical	0.319914	58	70	635
11	5	Clinical_plus_mol	0.21796	58	70	635
11	5	TG_HDL	0.349055	58	70	635
11	5	TyG	0.341324	58	70	635
11	5	mol_HOMA_IR	0.211749	58	70	635
11	6	Clinical	0.276506	57	71	634
11	6	Clinical_plus_mol	0.202379	57	71	634
11	6	TG_HDL	0.267135	57	71	634
11	6	TyG	0.260417	57	71	634
11	6	mol_HOMA_IR	0.208392	57	71	634
11	7	Clinical	0.18837	61	71	634
11	7	Clinical_plus_mol	0.157839	61	71	634
11	7	TG_HDL	0.262586	61	71	634
11	7	TyG	0.247904	61	71	634
11	7	mol_HOMA_IR	0.186715	61	71	634
11	8	Clinical	0.380767	61	71	634
11	8	Clinical_plus_mol	0.285259	61	71	634
11	8	TG_HDL	0.519854	61	71	634
11	8	TyG	0.462636	61	71	634
11	8	mol_HOMA_IR	0.307888	61	71	634
11	9	Clinical	0.412005	64	71	634
11	9	Clinical_plus_mol	0.296069	64	71	634
11	9	TG_HDL	0.46836	64	71	634
11	9	TyG	0.411944	64	71	634
11	9	mol_HOMA_IR	0.297303	64	71	634
11	10	Clinical	0.315892	58	70	635
11	10	Clinical_plus_mol	0.216051	58	70	635
11	10	TG_HDL	0.337978	58	70	635
11	10	TyG	0.312984	58	70	635
11	10	mol_HOMA_IR	0.193645	58	70	635
12	1	Clinical	0.225631	58	70	635
12	1	Clinical_plus_mol	0.158766	58	70	635
12	1	TG_HDL	0.326593	58	70	635
12	1	TyG	0.29848	58	70	635
12	1	mol_HOMA_IR	0.162491	58	70	635
12	2	Clinical	0.234619	58	70	635
12	2	Clinical_plus_mol	0.15693	58	70	635
12	2	TG_HDL	0.326411	58	70	635
12	2	TyG	0.289564	58	70	635
12	2	mol_HOMA_IR	0.182705	58	70	635
12	3	Clinical	0.333893	60	71	634
12	3	Clinical_plus_mol	0.213382	60	71	634
12	3	TG_HDL	0.342607	60	71	634
12	3	TyG	0.295036	60	71	634
12	3	mol_HOMA_IR	0.184536	60	71	634
12	4	Clinical	0.299295	63	71	634
12	4	Clinical_plus_mol	0.22318	63	71	634
12	4	TG_HDL	0.345899	63	71	634
12	4	TyG	0.30239	63	71	634
12	4	mol_HOMA_IR	0.198782	63	71	634
12	5	Clinical	0.330823	56	70	635
12	5	Clinical_plus_mol	0.214762	56	70	635
12	5	TG_HDL	0.424749	56	70	635
12	5	TyG	0.402665	56	70	635
12	5	mol_HOMA_IR	0.235088	56	70	635
12	6	Clinical	0.305707	57	70	635
12	6	Clinical_plus_mol	0.197952	57	70	635
12	6	TG_HDL	0.38331	57	70	635
12	6	TyG	0.334624	57	70	635
12	6	mol_HOMA_IR	0.196956	57	70	635
12	7	Clinical	0.235257	55	71	634
12	7	Clinical_plus_mol	0.174121	55	71	634
12	7	TG_HDL	0.257058	55	71	634
12	7	TyG	0.239515	55	71	634
12	7	mol_HOMA_IR	0.201593	55	71	634
12	8	Clinical	0.261546	62	70	635
12	8	Clinical_plus_mol	0.191835	62	70	635
12	8	TG_HDL	0.284409	62	70	635
12	8	TyG	0.312321	62	70	635
12	8	mol_HOMA_IR	0.219745	62	70	635
12	9	Clinical	0.404464	63	71	634
12	9	Clinical_plus_mol	0.303667	63	71	634
12	9	TG_HDL	0.495764	63	71	634
12	9	TyG	0.422322	63	71	634
12	9	mol_HOMA_IR	0.299295	63	71	634
12	10	Clinical	0.342807	61	71	634
12	10	Clinical_plus_mol	0.278074	61	71	634
12	10	TG_HDL	0.335608	61	71	634
12	10	TyG	0.283917	61	71	634
12	10	mol_HOMA_IR	0.282216	61	71	634
13	1	Clinical	0.339455	60	70	635
13	1	Clinical_plus_mol	0.287098	60	70	635
13	1	TG_HDL	0.344012	60	70	635
13	1	TyG	0.293027	60	70	635
13	1	mol_HOMA_IR	0.265421	60	70	635
13	2	Clinical	0.234259	63	71	634
13	2	Clinical_plus_mol	0.175185	63	71	634
13	2	TG_HDL	0.268236	63	71	634
13	2	TyG	0.226921	63	71	634
13	2	mol_HOMA_IR	0.178282	63	71	634
13	3	Clinical	0.261388	60	70	635
13	3	Clinical_plus_mol	0.248404	60	70	635
13	3	TG_HDL	0.326216	60	70	635
13	3	TyG	0.297898	60	70	635
13	3	mol_HOMA_IR	0.295817	60	70	635
13	4	Clinical	0.347086	57	70	635
13	4	Clinical_plus_mol	0.221757	57	70	635
13	4	TG_HDL	0.402971	57	70	635
13	4	TyG	0.356645	57	70	635
13	4	mol_HOMA_IR	0.240838	57	70	635
13	5	Clinical	0.22369	59	71	634
13	5	Clinical_plus_mol	0.177325	59	71	634
13	5	TG_HDL	0.293618	59	71	634
13	5	TyG	0.260361	59	71	634
13	5	mol_HOMA_IR	0.198109	59	71	634
13	6	Clinical	0.403116	61	70	635
13	6	Clinical_plus_mol	0.213044	61	70	635
13	6	TG_HDL	0.450625	61	70	635
13	6	TyG	0.425708	61	70	635
13	6	mol_HOMA_IR	0.172338	61	70	635
13	7	Clinical	0.265156	59	71	634
13	7	Clinical_plus_mol	0.211958	59	71	634
13	7	TG_HDL	0.350228	59	71	634
13	7	TyG	0.327338	59	71	634
13	7	mol_HOMA_IR	0.247417	59	71	634
13	8	Clinical	0.290935	57	71	634
13	8	Clinical_plus_mol	0.189382	57	71	634
13	8	TG_HDL	0.401751	57	71	634
13	8	TyG	0.364613	57	71	634
13	8	mol_HOMA_IR	0.218508	57	71	634
13	9	Clinical	0.299247	59	71	634
13	9	Clinical_plus_mol	0.17659	59	71	634
13	9	TG_HDL	0.332433	59	71	634
13	9	TyG	0.299698	59	71	634
13	9	mol_HOMA_IR	0.162768	59	71	634
13	10	Clinical	0.333408	58	70	635
13	10	Clinical_plus_mol	0.230295	58	70	635
13	10	TG_HDL	0.380468	58	70	635
13	10	TyG	0.348332	58	70	635
13	10	mol_HOMA_IR	0.226757	58	70	635
14	1	Clinical	0.250951	63	70	635
14	1	Clinical_plus_mol	0.164014	63	70	635
14	1	TG_HDL	0.376227	63	70	635
14	1	TyG	0.353803	63	70	635
14	1	mol_HOMA_IR	0.180381	63	70	635
14	2	Clinical	0.297656	58	71	634
14	2	Clinical_plus_mol	0.233875	58	71	634
14	2	TG_HDL	0.335547	58	71	634
14	2	TyG	0.29679	58	71	634
14	2	mol_HOMA_IR	0.254618	58	71	634
14	3	Clinical	0.319582	56	70	635
14	3	Clinical_plus_mol	0.22639	56	70	635
14	3	TG_HDL	0.374513	56	70	635
14	3	TyG	0.329703	56	70	635
14	3	mol_HOMA_IR	0.234514	56	70	635
14	4	Clinical	0.275049	62	71	634
14	4	Clinical_plus_mol	0.210807	62	71	634
14	4	TG_HDL	0.342597	62	71	634
14	4	TyG	0.337071	62	71	634
14	4	mol_HOMA_IR	0.225244	62	71	634
14	5	Clinical	0.425506	61	71	634
14	5	Clinical_plus_mol	0.284218	61	71	634
14	5	TG_HDL	0.520422	61	71	634
14	5	TyG	0.45839	61	71	634
14	5	mol_HOMA_IR	0.319457	61	71	634
14	6	Clinical	0.355381	59	71	634
14	6	Clinical_plus_mol	0.256196	59	71	634
14	6	TG_HDL	0.344077	59	71	634
14	6	TyG	0.343292	59	71	634
14	6	mol_HOMA_IR	0.249364	59	71	634
14	7	Clinical	0.219295	58	70	635
14	7	Clinical_plus_mol	0.147129	58	70	635
14	7	TG_HDL	0.225914	58	70	635
14	7	TyG	0.207494	58	70	635
14	7	mol_HOMA_IR	0.142921	58	70	635
14	8	Clinical	0.241292	58	69	636
14	8	Clinical_plus_mol	0.185273	58	69	636
14	8	TG_HDL	0.299854	58	69	636
14	8	TyG	0.267954	58	69	636
14	8	mol_HOMA_IR	0.19007	58	69	636
14	9	Clinical	0.334302	60	71	634
14	9	Clinical_plus_mol	0.242757	60	71	634
14	9	TG_HDL	0.391714	60	71	634
14	9	TyG	0.328948	60	71	634
14	9	mol_HOMA_IR	0.23485	60	71	634
14	10	Clinical	0.267623	58	71	634
14	10	Clinical_plus_mol	0.213698	58	71	634
14	10	TG_HDL	0.315658	58	71	634
14	10	TyG	0.251251	58	71	634
14	10	mol_HOMA_IR	0.22237	58	71	634
15	1	Clinical	0.34135	59	69	636
15	1	Clinical_plus_mol	0.211555	59	69	636
15	1	TG_HDL	0.411306	59	69	636
15	1	TyG	0.36412	59	69	636
15	1	mol_HOMA_IR	0.175124	59	69	636
15	2	Clinical	0.228343	55	71	634
15	2	Clinical_plus_mol	0.169017	55	71	634
15	2	TG_HDL	0.312897	55	71	634
15	2	TyG	0.262098	55	71	634
15	2	mol_HOMA_IR	0.198474	55	71	634
15	3	Clinical	0.307606	58	71	634
15	3	Clinical_plus_mol	0.199585	58	71	634
15	3	TG_HDL	0.393875	58	71	634
15	3	TyG	0.328827	58	71	634
15	3	mol_HOMA_IR	0.199154	58	71	634
15	4	Clinical	0.296009	62	70	635
15	4	Clinical_plus_mol	0.259316	62	70	635
15	4	TG_HDL	0.312584	62	70	635
15	4	TyG	0.280923	62	70	635
15	4	mol_HOMA_IR	0.285141	62	70	635
15	5	Clinical	0.286457	58	71	634
15	5	Clinical_plus_mol	0.256681	58	71	634
15	5	TG_HDL	0.333421	58	71	634
15	5	TyG	0.329648	58	71	634
15	5	mol_HOMA_IR	0.273025	58	71	634
15	6	Clinical	0.356221	61	70	635
15	6	Clinical_plus_mol	0.243394	61	70	635
15	6	TG_HDL	0.444095	61	70	635
15	6	TyG	0.382531	61	70	635
15	6	mol_HOMA_IR	0.244718	61	70	635
15	7	Clinical	0.277301	63	71	634
15	7	Clinical_plus_mol	0.210397	63	71	634
15	7	TG_HDL	0.292516	63	71	634
15	7	TyG	0.257246	63	71	634
15	7	mol_HOMA_IR	0.232107	63	71	634
15	8	Clinical	0.226356	57	71	634
15	8	Clinical_plus_mol	0.152954	57	71	634
15	8	TG_HDL	0.26959	57	71	634
15	8	TyG	0.254465	57	71	634
15	8	mol_HOMA_IR	0.166523	57	71	634
15	9	Clinical	0.314014	62	71	634
15	9	Clinical_plus_mol	0.209261	62	71	634
15	9	TG_HDL	0.357106	62	71	634
15	9	TyG	0.33634	62	71	634
15	9	mol_HOMA_IR	0.221077	62	71	634
15	10	Clinical	0.341947	58	70	635
15	10	Clinical_plus_mol	0.232957	58	70	635
15	10	TG_HDL	0.425385	58	70	635
15	10	TyG	0.406687	58	70	635
15	10	mol_HOMA_IR	0.21935	58	70	635
16	1	Clinical	0.270376	58	70	635
16	1	Clinical_plus_mol	0.196924	58	70	635
16	1	TG_HDL	0.289026	58	70	635
16	1	TyG	0.248028	58	70	635
16	1	mol_HOMA_IR	0.186197	58	70	635
16	2	Clinical	0.342173	58	71	634
16	2	Clinical_plus_mol	0.260077	58	71	634
16	2	TG_HDL	0.435821	58	71	634
16	2	TyG	0.442708	58	71	634
16	2	mol_HOMA_IR	0.29639	58	71	634
16	3	Clinical	0.267527	64	71	634
16	3	Clinical_plus_mol	0.206803	64	71	634
16	3	TG_HDL	0.325214	64	71	634
16	3	TyG	0.258178	64	71	634
16	3	mol_HOMA_IR	0.216644	64	71	634
16	4	Clinical	0.312596	60	71	634
16	4	Clinical_plus_mol	0.216947	60	71	634
16	4	TG_HDL	0.437709	60	71	634
16	4	TyG	0.394782	60	71	634
16	4	mol_HOMA_IR	0.262718	60	71	634
16	5	Clinical	0.375729	58	71	634
16	5	Clinical_plus_mol	0.267514	58	71	634
16	5	TG_HDL	0.393824	58	71	634
16	5	TyG	0.307383	58	71	634
16	5	mol_HOMA_IR	0.217768	58	71	634
16	6	Clinical	0.377465	55	70	635
16	6	Clinical_plus_mol	0.277031	55	70	635
16	6	TG_HDL	0.39673	55	70	635
16	6	TyG	0.364265	55	70	635
16	6	mol_HOMA_IR	0.251097	55	70	635
16	7	Clinical	0.23289	58	70	635
16	7	Clinical_plus_mol	0.151065	58	70	635
16	7	TG_HDL	0.267999	58	70	635
16	7	TyG	0.248703	58	70	635
16	7	mol_HOMA_IR	0.165837	58	70	635
16	8	Clinical	0.269771	59	71	634
16	8	Clinical_plus_mol	0.167674	59	71	634
16	8	TG_HDL	0.356948	59	71	634
16	8	TyG	0.319805	59	71	634
16	8	mol_HOMA_IR	0.178128	59	71	634
16	9	Clinical	0.278832	62	70	635
16	9	Clinical_plus_mol	0.203779	62	70	635
16	9	TG_HDL	0.370428	62	70	635
16	9	TyG	0.352568	62	70	635
16	9	mol_HOMA_IR	0.231124	62	70	635
16	10	Clinical	0.286254	61	70	635
16	10	Clinical_plus_mol	0.199145	61	70	635
16	10	TG_HDL	0.274867	61	70	635
16	10	TyG	0.265144	61	70	635
16	10	mol_HOMA_IR	0.209881	61	70	635
17	1	Clinical	0.315279	60	71	634
17	1	Clinical_plus_mol	0.238073	60	71	634
17	1	TG_HDL	0.344094	60	71	634
17	1	TyG	0.29575	60	71	634
17	1	mol_HOMA_IR	0.232384	60	71	634
17	2	Clinical	0.23334	63	70	635
17	2	Clinical_plus_mol	0.167612	63	70	635
17	2	TG_HDL	0.310232	63	70	635
17	2	TyG	0.281606	63	70	635
17	2	mol_HOMA_IR	0.16547	63	70	635
17	3	Clinical	0.334513	61	71	634
17	3	Clinical_plus_mol	0.188068	61	71	634
17	3	TG_HDL	0.350554	61	71	634
17	3	TyG	0.363233	61	71	634
17	3	mol_HOMA_IR	0.179568	61	71	634
17	4	Clinical	0.281963	58	70	635
17	4	Clinical_plus_mol	0.21571	58	70	635
17	4	TG_HDL	0.316257	58	70	635
17	4	TyG	0.285976	58	70	635
17	4	mol_HOMA_IR	0.221683	58	70	635
17	5	Clinical	0.29575	58	70	635
17	5	Clinical_plus_mol	0.197541	58	70	635
17	5	TG_HDL	0.36181	58	70	635
17	5	TyG	0.302796	58	70	635
17	5	mol_HOMA_IR	0.20607	58	70	635
17	6	Clinical	0.383525	52	71	634
17	6	Clinical_plus_mol	0.247019	52	71	634
17	6	TG_HDL	0.455815	52	71	634
17	6	TyG	0.399977	52	71	634
17	6	mol_HOMA_IR	0.212329	52	71	634
17	7	Clinical	0.260017	60	71	634
17	7	Clinical_plus_mol	0.186721	60	71	634
17	7	TG_HDL	0.252633	60	71	634
17	7	TyG	0.225439	60	71	634
17	7	mol_HOMA_IR	0.179568	60	71	634
17	8	Clinical	0.244757	62	71	634
17	8	Clinical_plus_mol	0.194536	62	71	634
17	8	TG_HDL	0.337394	62	71	634
17	8	TyG	0.307118	62	71	634
17	8	mol_HOMA_IR	0.238413	62	71	634
17	9	Clinical	0.246879	60	71	634
17	9	Clinical_plus_mol	0.17845	60	71	634
17	9	TG_HDL	0.314396	60	71	634
17	9	TyG	0.295434	60	71	634
17	9	mol_HOMA_IR	0.197516	60	71	634
17	10	Clinical	0.410223	59	69	636
17	10	Clinical_plus_mol	0.276144	59	69	636
17	10	TG_HDL	0.510204	59	69	636
17	10	TyG	0.445431	59	69	636
17	10	mol_HOMA_IR	0.295195	59	69	636
18	1	Clinical	0.242541	60	71	634
18	1	Clinical_plus_mol	0.201706	60	71	634
18	1	TG_HDL	0.329787	60	71	634
18	1	TyG	0.317224	60	71	634
18	1	mol_HOMA_IR	0.236091	60	71	634
18	2	Clinical	0.415316	56	70	635
18	2	Clinical_plus_mol	0.297995	56	70	635
18	2	TG_HDL	0.437042	56	70	635
18	2	TyG	0.368264	56	70	635
18	2	mol_HOMA_IR	0.2869	56	70	635
18	3	Clinical	0.252285	64	71	634
18	3	Clinical_plus_mol	0.164716	64	71	634
18	3	TG_HDL	0.33789	64	71	634
18	3	TyG	0.287615	64	71	634
18	3	mol_HOMA_IR	0.15629	64	71	634
18	4	Clinical	0.264399	56	70	635
18	4	Clinical_plus_mol	0.169179	56	70	635
18	4	TG_HDL	0.296871	56	70	635
18	4	TyG	0.277937	56	70	635
18	4	mol_HOMA_IR	0.191355	56	70	635
18	5	Clinical	0.268196	63	71	634
18	5	Clinical_plus_mol	0.208504	63	71	634
18	5	TG_HDL	0.351253	63	71	634
18	5	TyG	0.314021	63	71	634
18	5	mol_HOMA_IR	0.230978	63	71	634
18	6	Clinical	0.383562	60	71	634
18	6	Clinical_plus_mol	0.278676	60	71	634
18	6	TG_HDL	0.421726	60	71	634
18	6	TyG	0.386375	60	71	634
18	6	mol_HOMA_IR	0.262547	60	71	634
18	7	Clinical	0.330282	54	70	635
18	7	Clinical_plus_mol	0.249236	54	70	635
18	7	TG_HDL	0.410599	54	70	635
18	7	TyG	0.343344	54	70	635
18	7	mol_HOMA_IR	0.264532	54	70	635
18	8	Clinical	0.30391	60	70	635
18	8	Clinical_plus_mol	0.189024	60	70	635
18	8	TG_HDL	0.396749	60	70	635
18	8	TyG	0.370658	60	70	635
18	8	mol_HOMA_IR	0.218015	60	70	635
18	9	Clinical	0.276727	61	70	635
18	9	Clinical_plus_mol	0.192241	61	70	635
18	9	TG_HDL	0.313803	61	70	635
18	9	TyG	0.291916	61	70	635
18	9	mol_HOMA_IR	0.19838	61	70	635
18	10	Clinical	0.271042	59	71	634
18	10	Clinical_plus_mol	0.18815	59	71	634
18	10	TG_HDL	0.254934	59	71	634
18	10	TyG	0.241157	59	71	634
18	10	mol_HOMA_IR	0.160139	59	71	634
19	1	Clinical	0.220889	61	71	634
19	1	Clinical_plus_mol	0.153065	61	71	634
19	1	TG_HDL	0.310382	61	71	634
19	1	TyG	0.273579	61	71	634
19	1	mol_HOMA_IR	0.16432	61	71	634
19	2	Clinical	0.374582	63	71	634
19	2	Clinical_plus_mol	0.262685	63	71	634
19	2	TG_HDL	0.37595	63	71	634
19	2	TyG	0.321477	63	71	634
19	2	mol_HOMA_IR	0.227799	63	71	634
19	3	Clinical	0.35103	58	71	634
19	3	Clinical_plus_mol	0.212345	58	71	634
19	3	TG_HDL	0.443876	58	71	634
19	3	TyG	0.414004	58	71	634
19	3	mol_HOMA_IR	0.203605	58	71	634
19	4	Clinical	0.335265	60	70	635
19	4	Clinical_plus_mol	0.260982	60	70	635
19	4	TG_HDL	0.416019	60	70	635
19	4	TyG	0.38774	60	70	635
19	4	mol_HOMA_IR	0.291539	60	70	635
19	5	Clinical	0.304508	61	70	635
19	5	Clinical_plus_mol	0.207792	61	70	635
19	5	TG_HDL	0.349176	61	70	635
19	5	TyG	0.300822	61	70	635
19	5	mol_HOMA_IR	0.197476	61	70	635
19	6	Clinical	0.259511	57	71	634
19	6	Clinical_plus_mol	0.213847	57	71	634
19	6	TG_HDL	0.319619	57	71	634
19	6	TyG	0.297936	57	71	634
19	6	mol_HOMA_IR	0.216442	57	71	634
19	7	Clinical	0.351287	62	71	634
19	7	Clinical_plus_mol	0.230871	62	71	634
19	7	TG_HDL	0.380972	62	71	634
19	7	TyG	0.352551	62	71	634
19	7	mol_HOMA_IR	0.209961	62	71	634
19	8	Clinical	0.2596	59	70	635
19	8	Clinical_plus_mol	0.191648	59	70	635
19	8	TG_HDL	0.349187	59	70	635
19	8	TyG	0.33098	59	70	635
19	8	mol_HOMA_IR	0.195051	59	70	635
19	9	Clinical	0.17779	53	71	634
19	9	Clinical_plus_mol	0.139567	53	71	634
19	9	TG_HDL	0.243947	53	71	634
19	9	TyG	0.229003	53	71	634
19	9	mol_HOMA_IR	0.1822	53	71	634
19	10	Clinical	0.329792	59	69	636
19	10	Clinical_plus_mol	0.277923	59	69	636
19	10	TG_HDL	0.336738	59	69	636
19	10	TyG	0.280749	59	69	636
19	10	mol_HOMA_IR	0.287351	59	69	636
20	1	Clinical	0.338616	60	71	634
20	1	Clinical_plus_mol	0.234885	60	71	634
20	1	TG_HDL	0.414325	60	71	634
20	1	TyG	0.401051	60	71	634
20	1	mol_HOMA_IR	0.274663	60	71	634
20	2	Clinical	0.302799	54	69	636
20	2	Clinical_plus_mol	0.215229	54	69	636
20	2	TG_HDL	0.343813	54	69	636
20	2	TyG	0.281861	54	69	636
20	2	mol_HOMA_IR	0.203247	54	69	636
20	3	Clinical	0.252122	59	71	634
20	3	Clinical_plus_mol	0.166405	59	71	634
20	3	TG_HDL	0.312621	59	71	634
20	3	TyG	0.273371	59	71	634
20	3	mol_HOMA_IR	0.176647	59	71	634
20	4	Clinical	0.210198	60	71	634
20	4	Clinical_plus_mol	0.169836	60	71	634
20	4	TG_HDL	0.292606	60	71	634
20	4	TyG	0.28815	60	71	634
20	4	mol_HOMA_IR	0.220938	60	71	634
20	5	Clinical	0.324508	60	70	635
20	5	Clinical_plus_mol	0.237703	60	70	635
20	5	TG_HDL	0.355776	60	70	635
20	5	TyG	0.3065	60	70	635
20	5	mol_HOMA_IR	0.222719	60	70	635
20	6	Clinical	0.250841	59	71	634
20	6	Clinical_plus_mol	0.179656	59	71	634
20	6	TG_HDL	0.346443	59	71	634
20	6	TyG	0.301697	59	71	634
20	6	mol_HOMA_IR	0.179483	59	71	634
20	7	Clinical	0.323993	62	70	635
20	7	Clinical_plus_mol	0.266988	62	70	635
20	7	TG_HDL	0.286168	62	70	635
20	7	TyG	0.255816	62	70	635
20	7	mol_HOMA_IR	0.238578	62	70	635
20	8	Clinical	0.388811	56	70	635
20	8	Clinical_plus_mol	0.2665	56	70	635
20	8	TG_HDL	0.470041	56	70	635
20	8	TyG	0.416627	56	70	635
20	8	mol_HOMA_IR	0.271645	56	70	635
20	9	Clinical	0.347114	62	71	634
20	9	Clinical_plus_mol	0.239186	62	71	634
20	9	TG_HDL	0.419256	62	71	634
20	9	TyG	0.39178	62	71	634
20	9	mol_HOMA_IR	0.245183	62	71	634
20	10	Clinical	0.253467	61	71	634
20	10	Clinical_plus_mol	0.168043	61	71	634
20	10	TG_HDL	0.306652	61	71	634
20	10	TyG	0.284093	61	71	634
20	10	mol_HOMA_IR	0.177097	61	71	634

### Sheet: D
phenotype	Week	phenotype_order	domain	domain_zh	field	exposure	clinical_transform	n	n_female	n_male	n_trial301	n_trial302	beta	SE	CI95_lower	CI95_upper	t	df_resid	p	SE_HC3	CI95_lower_HC3	CI95_upper_HC3	p_HC3	model_R2	covariates_R2	incremental_R2	partial_R2	partial_r	score_log_mean	score_log_SD	outcome_transformed_mean	outcome_transformed_SD	beta_transformed_outcome_per_log_score	max_leverage	model_status	q_BH	q_BH_HC3	q_lt_0_05	q_lt_0_05_HC3	BH_family_n	plotted
BMI	24	0	Obesity	肥胖	BMI	HOMA-IR	log	593	212	381	219	374	0.423365	0.037676	0.349369	0.497361	11.237	588	1.12572e-26	0.0390188	0.346731	0.499998	3.97969e-25	0.208198	0.0381633	0.170035	0.176782	0.420454	1.21156	0.610315	3.25835	0.125362	0.0869617	0.0256699	ok	1.01315e-25	3.58172e-24	TRUE	TRUE	72	TRUE
TG/HDL-C	24	6	Lipids	血脂	TG_HDLC_Ratio	HOMA-IR	log	593	212	381	219	374	0.393167	0.0377695	0.318987	0.467346	10.4096	588	2.09336e-23	0.0393255	0.315931	0.470402	7.69142e-22	0.204265	0.0576222	0.146643	0.15561	0.394474	1.21156	0.610315	0.298631	0.749957	0.483125	0.0256699	ok	1.50722e-22	5.53782e-21	TRUE	TRUE	72	TRUE
TG	24	4	Lipids	血脂	TG	HOMA-IR	log	593	212	381	219	374	0.366468	0.0388645	0.290138	0.442798	9.42938	588	9.4045e-20	0.0409805	0.285982	0.446954	4.9143e-18	0.157457	0.030054	0.127403	0.131351	0.362424	1.21156	0.610315	0.510378	0.583452	0.350338	0.0256699	ok	4.8366e-19	2.35886e-17	TRUE	TRUE	72	TRUE
WACC	24	1	Obesity	肥胖	WACC	HOMA-IR	log	593	212	381	219	374	0.360988	0.0375201	0.287298	0.434677	9.62119	588	1.89916e-20	0.0387276	0.284926	0.437049	2.29517e-19	0.21474	0.0911191	0.123621	0.136015	0.368802	1.21156	0.610315	4.50748	0.0982662	0.0581223	0.0256699	ok	1.05184e-19	1.3771e-18	TRUE	TRUE	72	TRUE
ALT	24	9	Liver	肝功能	ALT	HOMA-IR	log	593	212	381	219	374	0.289532	0.0395638	0.211828	0.367235	7.31811	588	8.29409e-13	0.04366	0.203783	0.37528	7.53769e-11	0.126866	0.047341	0.0795246	0.0834765	0.288923	1.21156	0.610315	2.96177	0.463004	0.219648	0.0256699	ok	1.86617e-12	1.64459e-10	TRUE	TRUE	72	TRUE
HbA1c	24	3	Glycemia	血糖	HBA1C	HOMA-IR	log	591	212	379	218	373	0.250712	0.0401115	0.171933	0.329492	6.25039	586	7.88589e-10	0.0416355	0.168939	0.332485	3.04909e-09	0.105152	0.0454943	0.0596576	0.0625011	0.250002	1.21094	0.610885	1.96736	0.141968	0.0582649	0.0257698	ok	1.57718e-09	5.77723e-09	TRUE	TRUE	72	TRUE
hsCRP	24	14	Inflammation	炎症	HSCRP	HOMA-IR	log	541	196	345	181	360	0.243045	0.0430853	0.158409	0.327682	5.64103	536	2.73959e-08	0.0433681	0.157853	0.328238	3.34992e-08	0.0613843	0.00566065	0.0557236	0.0560409	0.23673	1.21249	0.610649	0.219004	1.11505	0.443804	0.0279672	ok	4.69644e-08	5.74273e-08	TRUE	TRUE	72	TRUE
DBP	24	17	Blood pressure	血压	DBP	HOMA-IR	log	588	211	377	219	369	0.240542	0.0400524	0.161878	0.319207	6.00569	583	3.35393e-09	0.0403165	0.161359	0.319725	4.21189e-09	0.112941	0.0580619	0.0548794	0.0582622	0.241376	1.20796	0.611182	4.33385	0.120359	0.0473695	0.0258253	ok	6.35481e-09	7.77579e-09	TRUE	TRUE	72	TRUE
WBC	24	15	Inflammation	炎症	WBC	HOMA-IR	log	592	211	381	219	373	0.235405	0.0397452	0.157345	0.313465	5.92285	587	5.39057e-09	0.0383234	0.160137	0.310673	1.4976e-09	0.120579	0.0680229	0.0525558	0.0563917	0.237469	1.21174	0.610815	1.79363	0.270023	0.104065	0.0256913	ok	9.95182e-09	2.91426e-09	TRUE	TRUE	72	TRUE
BMI	24	0	Obesity	肥胖	BMI	met-HOMA-IR	log	593	212	381	219	374	0.335635	0.0392356	0.258576	0.412694	8.55433	588	1.03018e-16	0.0410446	0.255023	0.416246	1.79446e-15	0.144616	0.0381633	0.106453	0.110676	0.33268	1.33747	0.308381	3.25835	0.125362	0.136441	0.0274575	ok	3.90384e-16	5.61744e-15	TRUE	TRUE	72	TRUE
TG/HDL-C	24	6	Lipids	血脂	TG_HDLC_Ratio	met-HOMA-IR	log	593	212	381	219	374	0.554707	0.0342447	0.48745	0.621964	16.1984	588	4.57597e-49	0.0359197	0.484161	0.625254	2.06473e-45	0.348393	0.0576222	0.29077	0.30855	0.555473	1.33747	0.308381	0.298631	0.749957	1.349	0.0274575	ok	1.09823e-47	7.43303e-44	TRUE	TRUE	72	TRUE
TG	24	4	Lipids	血脂	TG	met-HOMA-IR	log	593	212	381	219	374	0.5437	0.0352544	0.47446	0.61294	15.4222	588	2.59777e-45	0.0388853	0.467329	0.620071	1.46481e-38	0.309399	0.030054	0.279345	0.288	0.536657	1.33747	0.308381	0.510378	0.583452	1.02867	0.0274575	ok	4.67598e-44	2.10933e-37	TRUE	TRUE	72	TRUE
WACC	24	1	Obesity	肥胖	WACC	met-HOMA-IR	log	593	212	381	219	374	0.311985	0.0383429	0.236679	0.387291	8.13671	588	2.42673e-15	0.0398916	0.233638	0.390332	2.44158e-14	0.183098	0.0911191	0.0919793	0.101201	0.31812	1.33747	0.308381	4.50748	0.0982662	0.0994146	0.0274575	ok	6.98898e-15	7.03175e-14	TRUE	TRUE	72	TRUE
ALT	24	9	Liver	肝功能	ALT	met-HOMA-IR	log	593	212	381	219	374	0.328196	0.039132	0.251341	0.405052	8.3869	588	3.7093e-16	0.04153	0.246631	0.409761	1.35194e-14	0.149127	0.047341	0.101786	0.106845	0.326871	1.33747	0.308381	2.96177	0.463004	0.492754	0.0274575	ok	1.21395e-15	4.05581e-14	TRUE	TRUE	72	TRUE
HbA1c	24	3	Glycemia	血糖	HBA1C	met-HOMA-IR	log	591	212	379	218	373	0.231546	0.0403911	0.152217	0.310875	5.73259	586	1.58435e-08	0.040007	0.152971	0.31012	1.16364e-08	0.09618	0.0454943	0.0506857	0.0531016	0.230438	1.33726	0.308767	1.96736	0.141968	0.106463	0.0274676	ok	2.78227e-08	2.04346e-08	TRUE	TRUE	72	TRUE
hsCRP	24	14	Inflammation	炎症	HSCRP	met-HOMA-IR	log	541	196	345	181	360	0.382242	0.041218	0.301274	0.463211	9.27368	536	4.38564e-19	0.0419591	0.299818	0.464667	1.63469e-18	0.143143	0.00566065	0.137483	0.138265	0.37184	1.3412	0.309745	0.219004	1.11505	1.37603	0.0311422	ok	2.10511e-18	8.407e-18	TRUE	TRUE	72	TRUE
DBP	24	17	Blood pressure	血压	DBP	met-HOMA-IR	log	588	211	377	219	369	0.21928	0.0403846	0.139963	0.298597	5.42979	583	8.29112e-08	0.0429715	0.134882	0.303678	4.53261e-07	0.103403	0.0580619	0.0453414	0.0481363	0.2194	1.3371	0.308953	4.33385	0.120359	0.0854249	0.0275625	ok	1.35673e-07	7.25217e-07	TRUE	TRUE	72	TRUE
WBC	24	15	Inflammation	炎症	WBC	met-HOMA-IR	log	592	211	381	219	373	0.32396	0.0387501	0.247855	0.400066	8.36025	587	4.55443e-16	0.038346	0.248648	0.399272	2.33065e-16	0.167186	0.0680229	0.0991628	0.1064	0.326191	1.33771	0.308587	1.79363	0.270023	0.283474	0.0274576	ok	1.42574e-15	8.39033e-16	TRUE	TRUE	72	TRUE
BMI	24	0	Obesity	肥胖	BMI	prot-HOMA-IR	log	593	212	381	219	374	0.304569	0.0395545	0.226884	0.382254	7.69998	588	5.79479e-14	0.0416711	0.222727	0.386411	8.83352e-13	0.126264	0.0381633	0.0881011	0.0915968	0.30265	1.40471	0.193149	3.25835	0.125362	0.197679	0.0303083	ok	1.39075e-13	1.98754e-12	TRUE	TRUE	72	TRUE
TG/HDL-C	24	6	Lipids	血脂	TG_HDLC_Ratio	prot-HOMA-IR	log	593	212	381	219	374	0.525537	0.0348965	0.457	0.594074	15.0599	588	1.38325e-43	0.0364427	0.453963	0.59711	1.38325e-40	0.319933	0.0576222	0.262311	0.27835	0.527589	1.40471	0.193149	0.298631	0.749957	2.04055	0.0303083	ok	1.99189e-42	2.48984e-39	TRUE	TRUE	72	TRUE
TG	24	4	Lipids	血脂	TG	prot-HOMA-IR	log	593	212	381	219	374	0.493026	0.0363792	0.421577	0.564475	13.5524	588	1.31475e-36	0.0396453	0.415162	0.57089	1.09907e-31	0.260915	0.030054	0.230861	0.238014	0.487867	1.40471	0.193149	0.510378	0.583452	1.4893	0.0303083	ok	1.5777e-35	1.31888e-30	TRUE	TRUE	72	TRUE
WACC	24	1	Obesity	肥胖	WACC	prot-HOMA-IR	log	593	212	381	219	374	0.304252	0.0383414	0.228949	0.379554	7.93533	588	1.06605e-14	0.0406554	0.224404	0.384099	2.6511e-13	0.179037	0.0911191	0.0879177	0.0967318	0.311017	1.40471	0.193149	4.50748	0.0982662	0.154791	0.0303083	ok	2.84281e-14	6.1574e-13	TRUE	TRUE	72	TRUE
ALT	24	9	Liver	肝功能	ALT	prot-HOMA-IR	log	593	212	381	219	374	0.248734	0.0400083	0.170158	0.327311	6.21706	588	9.60807e-10	0.0397913	0.170584	0.326885	7.84182e-10	0.106101	0.047341	0.0587599	0.0616799	0.248354	1.40471	0.193149	2.96177	0.463004	0.596249	0.0303083	ok	1.86968e-09	1.61317e-09	TRUE	TRUE	72	TRUE
HbA1c	24	3	Glycemia	血糖	HBA1C	prot-HOMA-IR	log	591	212	379	218	373	0.169009	0.0408124	0.0888525	0.249165	4.14112	586	3.96445e-05	0.0407815	0.0889133	0.249105	3.91204e-05	0.072633	0.0454943	0.0271387	0.0284322	0.168618	1.40493	0.193029	1.96736	0.141968	0.124302	0.0303836	ok	5.09716e-05	5.02977e-05	TRUE	TRUE	72	TRUE
hsCRP	24	14	Inflammation	炎症	HSCRP	prot-HOMA-IR	log	541	196	345	181	360	0.333365	0.0418895	0.251077	0.415653	7.9582	536	1.0464e-14	0.0439283	0.247072	0.419658	1.43932e-13	0.110735	0.00566065	0.105074	0.105672	0.325073	1.40792	0.193883	0.219004	1.11505	1.91723	0.0330239	ok	2.84281e-14	3.57348e-13	TRUE	TRUE	72	TRUE
DBP	24	17	Blood pressure	血压	DBP	prot-HOMA-IR	log	588	211	377	219	369	0.171933	0.0406549	0.0920847	0.251781	4.22907	583	2.72423e-05	0.0408105	0.0917792	0.252086	2.91997e-05	0.0860982	0.0580619	0.0280364	0.0297645	0.172524	1.40457	0.19338	4.33385	0.120359	0.10701	0.0305843	ok	3.56626e-05	3.82251e-05	TRUE	TRUE	72	TRUE
WBC	24	15	Inflammation	炎症	WBC	prot-HOMA-IR	log	592	211	381	219	373	0.293303	0.0390936	0.216523	0.370084	7.50259	587	2.32899e-13	0.0379078	0.218852	0.367755	4.45285e-14	0.149572	0.0680229	0.0815495	0.0875017	0.295807	1.40518	0.192978	1.79363	0.270023	0.410402	0.0303975	ok	5.40927e-13	1.18743e-13	TRUE	TRUE	72	TRUE
BMI	24	0	Obesity	肥胖	BMI	mol-HOMA-IR	log	593	212	381	219	374	0.358247	0.0388761	0.281894	0.4346	9.21509	588	5.46602e-19	0.0410829	0.27756	0.438934	2.84375e-17	0.159541	0.0381633	0.121378	0.126194	0.355237	1.28512	0.431882	3.25835	0.125362	0.103988	0.0243278	ok	2.45971e-18	1.27969e-16	TRUE	TRUE	72	TRUE
TG/HDL-C	24	6	Lipids	血脂	TG_HDLC_Ratio	mol-HOMA-IR	log	593	212	381	219	374	0.598371	0.03295	0.533657	0.663085	18.16	588	7.74831e-59	0.0346913	0.530237	0.666505	2.98339e-54	0.396244	0.0576222	0.338621	0.359327	0.599439	1.28512	0.431882	0.298631	0.749957	1.03906	0.0243278	ok	5.57878e-57	2.14804e-52	TRUE	TRUE	72	TRUE
TG	24	4	Lipids	血脂	TG	mol-HOMA-IR	log	593	212	381	219	374	0.578375	0.0342826	0.511044	0.645707	16.8708	588	2.25171e-52	0.0380959	0.503555	0.653196	3.6353e-44	0.346422	0.030054	0.316368	0.326171	0.571114	1.28512	0.431882	0.510378	0.583452	0.781358	0.0243278	ok	8.10617e-51	8.72471e-43	TRUE	TRUE	72	TRUE
WACC	24	1	Obesity	肥胖	WACC	mol-HOMA-IR	log	593	212	381	219	374	0.340821	0.0379057	0.266374	0.415268	8.99127	588	3.32928e-18	0.0398913	0.262474	0.419167	1.11779e-16	0.200975	0.0911191	0.109856	0.12087	0.347663	1.28512	0.431882	4.50748	0.0982662	0.077547	0.0243278	ok	1.41005e-17	4.47117e-16	TRUE	TRUE	72	TRUE
ALT	24	9	Liver	肝功能	ALT	mol-HOMA-IR	log	593	212	381	219	374	0.332382	0.0390542	0.25568	0.409085	8.5108	588	1.44004e-16	0.0402162	0.253397	0.411367	9.32088e-16	0.151825	0.047341	0.104484	0.109676	0.331174	1.28512	0.431882	2.96177	0.463004	0.356334	0.0243278	ok	5.18414e-16	3.19573e-15	TRUE	TRUE	72	TRUE
HbA1c	24	3	Glycemia	血糖	HBA1C	mol-HOMA-IR	log	591	212	379	218	373	0.232518	0.0403654	0.15324	0.311797	5.76033	586	1.35655e-08	0.0399751	0.154006	0.31103	9.88368e-09	0.0966455	0.0454943	0.0511511	0.0535891	0.231493	1.28509	0.432201	1.96736	0.141968	0.0763771	0.0243516	ok	2.44179e-08	1.77906e-08	TRUE	TRUE	72	TRUE
hsCRP	24	14	Inflammation	炎症	HSCRP	mol-HOMA-IR	log	541	196	345	181	360	0.403178	0.0408433	0.322945	0.483411	9.87133	536	3.14639e-21	0.0417318	0.3212	0.485156	1.82939e-20	0.158621	0.00566065	0.15296	0.153831	0.392213	1.29156	0.433703	0.219004	1.11505	1.03657	0.0277309	ok	1.88783e-20	1.19742e-19	TRUE	TRUE	72	TRUE
DBP	24	17	Blood pressure	血压	DBP	mol-HOMA-IR	log	588	211	377	219	369	0.221963	0.0403404	0.142732	0.301193	5.50223	583	5.62202e-08	0.0422651	0.138952	0.304973	2.11554e-07	0.104561	0.0580619	0.0464992	0.0493654	0.222183	1.28462	0.432584	4.33385	0.120359	0.0617572	0.0244202	ok	9.41361e-08	3.54231e-07	TRUE	TRUE	72	TRUE
WBC	24	15	Inflammation	炎症	WBC	mol-HOMA-IR	log	592	211	381	219	373	0.344823	0.0384342	0.269337	0.420308	8.97178	587	3.90634e-18	0.0376486	0.27088	0.418765	8.6618e-19	0.18041	0.0680229	0.112387	0.12059	0.34726	1.28573	0.431991	1.79363	0.270023	0.215537	0.024332	ok	1.56254e-17	4.7973e-18	TRUE	TRUE	72	TRUE
UACR	24	12	Kidney	肾功能	UMACRR	HOMA-IR	log	593	212	381	219	374	0.220994	0.0412185	0.140041	0.301947	5.36152	588	1.18736e-07	0.0435221	0.135516	0.306472	5.13416e-07	0.0522998	0.00596905	0.0463308	0.046609	0.215891	1.21156	0.610315	0.25327	1.16361	0.421341	0.0256699	ok	1.89978e-07	7.8651e-07	TRUE	TRUE	72	TRUE
PBG	24	2	Glycemia	血糖	PBG	HOMA-IR	log	591	212	379	218	373	0.2122	0.0412712	0.131143	0.293258	5.1416	586	3.7185e-07	0.0439445	0.125892	0.298508	1.75504e-06	0.0539227	0.0112425	0.0426802	0.0431655	0.207763	1.21017	0.610409	2.55824	0.283324	0.0984937	0.0257221	ok	5.57775e-07	2.57883e-06	TRUE	TRUE	72	TRUE
SBP	24	16	Blood pressure	血压	SBP	HOMA-IR	log	588	211	377	219	369	0.161376	0.040489	0.0818542	0.240898	3.98568	583	7.5824e-05	0.0412384	0.0803824	0.24237	0.000101803	0.0934947	0.0687941	0.0247006	0.0265253	0.162866	1.20796	0.611182	4.82415	0.105851	0.0279489	0.0258253	ok	9.41263e-05	0.000128594	TRUE	TRUE	72	TRUE
AST	24	10	Liver	肝功能	AST	HOMA-IR	log	593	212	381	219	374	0.134041	0.0416413	0.0522567	0.215824	3.21893	588	0.00135757	0.045387	0.0449001	0.223181	0.00326981	0.0327582	0.0157138	0.0170444	0.0173165	0.131592	1.21156	0.610315	2.95798	0.329425	0.07235	0.0256699	ok	0.00157654	0.00373692	TRUE	TRUE	72	TRUE
TC	24	7	Lipids	血脂	TC	HOMA-IR	log	593	212	381	219	374	0.111831	0.0418622	0.0296137	0.194049	2.67142	588	0.00776245	0.0418608	0.0296165	0.194046	0.00776035	0.0224684	0.0106043	0.0118641	0.0119913	0.109505	1.21156	0.610315	1.61242	0.192534	0.0352791	0.0256699	ok	0.00859841	0.0087304	TRUE	TRUE	72	TRUE
FFA	24	8	Lipids	血脂	FFA	HOMA-IR	log	593	212	381	219	374	0.104609	0.0418006	0.0225128	0.186706	2.50258	588	0.0125993	0.0447571	0.0167062	0.192513	0.0197598	0.0253459	0.0149647	0.0103813	0.010539	0.10266	1.21156	0.610315	-0.938799	0.468962	0.0803813	0.0256699	ok	0.0133405	0.0209222	TRUE	TRUE	72	TRUE
HDL-C	24	5	Lipids	血脂	HDLC	HOMA-IR	log	593	212	381	219	374	-0.302598	0.0382751	-0.37777	-0.227425	-7.90586	588	1.32065e-14	0.040282	-0.381712	-0.223484	2.17675e-13	0.182818	0.0959538	0.086864	0.0960836	-0.309973	1.21156	0.610315	0.211747	0.267819	-0.132786	0.0256699	ok	3.39595e-14	5.22419e-13	TRUE	TRUE	72	TRUE
AST/ALT	24	11	Liver	肝功能	AST_ALT_Ratio	HOMA-IR	log	593	212	381	219	374	-0.304663	0.0373993	-0.378115	-0.23121	-8.14621	588	2.26153e-15	0.037131	-0.377588	-0.231737	1.45894e-15	0.219787	0.131733	0.0880535	0.101413	-0.318454	1.21156	0.610315	-0.00378338	0.295075	-0.147298	0.0256699	ok	6.78458e-15	4.77473e-15	TRUE	TRUE	72	TRUE
UACR	24	12	Kidney	肾功能	UMACRR	met-HOMA-IR	log	593	212	381	219	374	0.262497	0.0408873	0.182194	0.3428	6.42001	588	2.81001e-10	0.0424461	0.179132	0.345861	1.16855e-09	0.0710825	0.00596905	0.0651134	0.0655044	0.255938	1.33747	0.308381	0.25327	1.16361	0.990473	0.0274575	ok	5.7806e-10	2.33709e-09	TRUE	TRUE	72	TRUE
PBG	24	2	Glycemia	血糖	PBG	met-HOMA-IR	log	591	212	379	218	373	0.190539	0.0415207	0.108991	0.272086	4.58901	586	5.45115e-06	0.0433459	0.105407	0.275671	1.31067e-05	0.0455427	0.0112425	0.0343002	0.0346902	0.186253	1.33696	0.308575	2.55824	0.283324	0.174947	0.0274605	ok	7.40533e-06	1.81478e-05	TRUE	TRUE	72	TRUE
SBP	24	16	Blood pressure	血压	SBP	met-HOMA-IR	log	588	211	377	219	369	0.109682	0.0409052	0.0293426	0.190021	2.68137	583	0.00753971	0.0420662	0.0270622	0.192302	0.00935779	0.0801382	0.0687941	0.0113441	0.0121821	0.110373	1.3371	0.308953	4.82415	0.105851	0.0375784	0.0275625	ok	0.00848218	0.0103655	TRUE	TRUE	72	TRUE
AST	24	10	Liver	肝功能	AST	met-HOMA-IR	log	593	212	381	219	374	0.1963	0.0413024	0.115182	0.277418	4.75275	588	2.52577e-06	0.0442198	0.109452	0.283148	1.07859e-05	0.0521274	0.0157138	0.0364136	0.0369949	0.192341	1.33747	0.308381	2.95798	0.329425	0.209695	0.0274575	ok	3.56579e-06	1.52272e-05	TRUE	TRUE	72	TRUE
TC	24	7	Lipids	血脂	TC	met-HOMA-IR	log	593	212	381	219	374	0.167196	0.0416302	0.0854337	0.248958	4.01621	588	6.68075e-05	0.0429274	0.082886	0.251505	0.000109538	0.0370206	0.0106043	0.0264163	0.0266995	0.1634	1.33747	0.308381	1.61242	0.192534	0.104387	0.0274575	ok	8.43884e-05	0.000135978	TRUE	TRUE	72	TRUE
FFA	24	8	Lipids	血脂	FFA	met-HOMA-IR	log	593	212	381	219	374	0.190729	0.041363	0.109492	0.271966	4.6111	588	4.9175e-06	0.044428	0.103472	0.277986	2.06165e-05	0.0493408	0.0149647	0.0343761	0.0348984	0.186811	1.33747	0.308381	-0.938799	0.468962	0.290046	0.0274575	ok	6.80884e-06	2.74886e-05	TRUE	TRUE	72	TRUE
HDL-C	24	5	Lipids	血脂	HDLC	met-HOMA-IR	log	593	212	381	219	374	-0.368845	0.0373583	-0.442217	-0.295474	-9.8732	588	2.24251e-21	0.043145	-0.453583	-0.284108	1.07363e-16	0.224515	0.0959538	0.128562	0.142207	-0.377103	1.33747	0.308381	0.211747	0.267819	-0.320331	0.0274575	ok	1.46783e-20	4.47117e-16	TRUE	TRUE	72	TRUE
AST/ALT	24	11	Liver	肝功能	AST_ALT_Ratio	met-HOMA-IR	log	593	212	381	219	374	-0.295824	0.0376004	-0.369671	-0.221976	-7.86757	588	1.74269e-14	0.0385625	-0.371561	-0.220087	7.10329e-14	0.21443	0.131733	0.0826969	0.0952436	-0.308616	1.33747	0.308381	-0.00378338	0.295075	-0.283059	0.0274575	ok	4.32668e-14	1.82656e-13	TRUE	TRUE	72	TRUE
UACR	24	12	Kidney	肾功能	UMACRR	prot-HOMA-IR	log	593	212	381	219	374	0.201271	0.0413651	0.12003	0.282513	4.86573	588	1.4665e-06	0.0405076	0.121714	0.280829	8.84911e-07	0.0444437	0.00596905	0.0384746	0.0387057	0.196738	1.40471	0.193149	0.25327	1.16361	1.21254	0.0303083	ok	2.15485e-06	1.32737e-06	TRUE	TRUE	72	TRUE
PBG	24	2	Glycemia	血糖	PBG	prot-HOMA-IR	log	591	212	379	218	373	0.159088	0.0416565	0.0772741	0.240903	3.81905	586	0.000148248	0.0424961	0.0756253	0.242552	0.000199284	0.0352543	0.0112425	0.0240119	0.0242849	0.155836	1.40415	0.193039	2.55824	0.283324	0.233495	0.0304827	ok	0.000177897	0.000243194	TRUE	TRUE	72	TRUE
SBP	24	16	Blood pressure	血压	SBP	prot-HOMA-IR	log	588	211	377	219	369	0.136616	0.0406461	0.0567854	0.216447	3.36111	583	0.000827091	0.0392106	0.0596048	0.213627	0.000530741	0.0864955	0.0687941	0.0177014	0.0190091	0.137874	1.40457	0.19338	4.82415	0.105851	0.0747798	0.0305843	ok	0.000976238	0.000626449	TRUE	TRUE	72	TRUE
AST	24	10	Liver	肝功能	AST	prot-HOMA-IR	log	593	212	381	219	374	0.107135	0.0417492	0.0251392	0.189131	2.56615	588	0.0105299	0.0429813	0.0227193	0.191551	0.0129555	0.0266149	0.0157138	0.0109012	0.0110752	0.105239	1.40471	0.193149	2.95798	0.329425	0.182724	0.0303083	ok	0.0113157	0.0141333	TRUE	TRUE	72	TRUE
TC	24	7	Lipids	血脂	TC	prot-HOMA-IR	log	593	212	381	219	374	0.110622	0.0418432	0.0284413	0.192802	2.64372	588	0.0084189	0.0458747	0.0205235	0.20072	0.0161974	0.0222265	0.0106043	0.0116223	0.0117468	0.108383	1.40471	0.193149	1.61242	0.192534	0.11027	0.0303083	ok	0.00918426	0.0174061	TRUE	TRUE	72	TRUE
FFA	24	8	Lipids	血脂	FFA	prot-HOMA-IR	log	593	212	381	219	374	0.216566	0.0410378	0.135967	0.297164	5.27723	588	1.84718e-07	0.0425944	0.13291	0.300222	4.96515e-07	0.0595088	0.0149647	0.0445441	0.0452208	0.212652	1.40471	0.193149	-0.938799	0.468962	0.525818	0.0303083	ok	2.82972e-07	7.77154e-07	TRUE	TRUE	72	TRUE
HDL-C	24	5	Lipids	血脂	HDLC	prot-HOMA-IR	log	593	212	381	219	374	-0.397555	0.036743	-0.469718	-0.325391	-10.8199	588	5.24786e-25	0.0357411	-0.46775	-0.327359	3.24052e-26	0.246062	0.0959538	0.150108	0.16604	-0.40748	1.40471	0.193149	0.211747	0.267819	-0.551247	0.0303083	ok	4.19829e-24	3.3331e-25	TRUE	TRUE	72	TRUE
AST/ALT	24	11	Liver	肝功能	AST_ALT_Ratio	prot-HOMA-IR	log	593	212	381	219	374	-0.270684	0.0378174	-0.344958	-0.19641	-7.15765	588	2.45688e-12	0.0349692	-0.339364	-0.202005	4.33705e-14	0.201322	0.131733	0.0695883	0.0801462	-0.283101	1.40471	0.193149	-0.00378338	0.295075	-0.413525	0.0303083	ok	5.36047e-12	1.18743e-13	TRUE	TRUE	72	TRUE
UACR	24	12	Kidney	肾功能	UMACRR	mol-HOMA-IR	log	593	212	381	219	374	0.266084	0.0408302	0.185894	0.346275	6.51686	588	1.54497e-10	0.0416272	0.184328	0.347841	3.33433e-10	0.0729285	0.00596905	0.0669595	0.0673616	0.259541	1.28512	0.431882	0.25327	1.16361	0.716904	0.0243278	ok	3.2717e-10	7.06094e-10	TRUE	TRUE	72	TRUE
PBG	24	2	Glycemia	血糖	PBG	mol-HOMA-IR	log	591	212	379	218	373	0.197945	0.0414498	0.116537	0.279354	4.77554	586	2.26716e-06	0.0432303	0.11304	0.28285	5.7128e-06	0.0482812	0.0112425	0.0370388	0.0374599	0.193546	1.28413	0.431874	2.55824	0.283324	0.129859	0.0243313	ok	3.26471e-06	8.22643e-06	TRUE	TRUE	72	TRUE
SBP	24	16	Blood pressure	血压	SBP	mol-HOMA-IR	log	588	211	377	219	369	0.128492	0.0407926	0.0483739	0.208611	3.14989	583	0.00171696	0.0406176	0.0487177	0.208267	0.00164017	0.0843767	0.0687941	0.0155826	0.0167338	0.129359	1.28462	0.432584	4.82415	0.105851	0.0314414	0.0244202	ok	0.00196224	0.00190472	TRUE	TRUE	72	TRUE
AST	24	10	Liver	肝功能	AST	mol-HOMA-IR	log	593	212	381	219	374	0.184	0.0413813	0.102726	0.265273	4.44644	588	1.04396e-05	0.04274	0.100058	0.267941	1.95536e-05	0.0477327	0.0157138	0.0320189	0.0325301	0.180361	1.28512	0.431882	2.95798	0.329425	0.140349	0.0243278	ok	1.39195e-05	2.65634e-05	TRUE	TRUE	72	TRUE
TC	24	7	Lipids	血脂	TC	mol-HOMA-IR	log	593	212	381	219	374	0.16344	0.0416383	0.0816617	0.245218	3.92522	588	9.69056e-05	0.0438083	0.0773997	0.249479	0.000209386	0.0358674	0.0106043	0.0252632	0.0255339	0.159793	1.28512	0.431882	1.61242	0.192534	0.0728619	0.0243278	ok	0.000118258	0.000251263	TRUE	TRUE	72	TRUE
FFA	24	8	Lipids	血脂	FFA	mol-HOMA-IR	log	593	212	381	219	374	0.218748	0.0411091	0.138009	0.299486	5.32115	588	1.4684e-07	0.0426018	0.135077	0.302418	3.84757e-07	0.0602189	0.0149647	0.0452543	0.0459418	0.21434	1.28512	0.431882	-0.938799	0.468962	0.237529	0.0243278	ok	2.29837e-07	6.29602e-07	TRUE	TRUE	72	TRUE
HDL-C	24	5	Lipids	血脂	HDLC	mol-HOMA-IR	log	593	212	381	219	374	-0.415573	0.0364964	-0.487252	-0.343894	-11.3867	588	2.77216e-27	0.0409969	-0.496091	-0.335055	2.30587e-22	0.259285	0.0959538	0.163331	0.180666	-0.425049	1.28512	0.431882	0.211747	0.267819	-0.257706	0.0243278	ok	2.85136e-26	1.84469e-21	TRUE	TRUE	72	TRUE
AST/ALT	24	11	Liver	肝功能	AST_ALT_Ratio	mol-HOMA-IR	log	593	212	381	219	374	-0.316125	0.0373015	-0.389385	-0.242864	-8.47485	588	1.89704e-16	0.0370435	-0.388878	-0.243371	1.20603e-16	0.226246	0.131733	0.0945125	0.108852	-0.329927	1.28512	0.431882	-0.00378338	0.295075	-0.215986	0.0243278	ok	6.50415e-16	4.57021e-16	TRUE	TRUE	72	TRUE
Week	phenotype_order	domain	domain_zh	phenotype	field	exposure	clinical_transform	n	n_female	n_male	n_trial301	n_trial302	beta	SE	CI95_lower	CI95_upper	t	df_resid	p	SE_HC3	CI95_lower_HC3	CI95_upper_HC3	p_HC3	model_R2	covariates_R2	incremental_R2	partial_R2	partial_r	score_log_mean	score_log_SD	outcome_transformed_mean	outcome_transformed_SD	beta_transformed_outcome_per_log_score	max_leverage	model_status	q_BH	q_BH_HC3	q_lt_0_05	q_lt_0_05_HC3	plotted
24	0	Obesity	肥胖	BMI	BMI	HOMA-IR	log	593	212	381	219	374	0.423365	0.037676	0.349369	0.497361	11.237	588	1.12572e-26	0.0390188	0.346731	0.499998	3.97969e-25	0.208198	0.0381633	0.170035	0.176782	0.420454	1.21156	0.610315	3.25835	0.125362	0.0869617	0.0256699	ok	1.01315e-25	3.58172e-24	TRUE	TRUE	TRUE
24	0	Obesity	肥胖	BMI	BMI	met-HOMA-IR	log	593	212	381	219	374	0.335635	0.0392356	0.258576	0.412694	8.55433	588	1.03018e-16	0.0410446	0.255023	0.416246	1.79446e-15	0.144616	0.0381633	0.106453	0.110676	0.33268	1.33747	0.308381	3.25835	0.125362	0.136441	0.0274575	ok	3.90384e-16	5.61744e-15	TRUE	TRUE	TRUE
24	0	Obesity	肥胖	BMI	BMI	prot-HOMA-IR	log	593	212	381	219	374	0.304569	0.0395545	0.226884	0.382254	7.69998	588	5.79479e-14	0.0416711	0.222727	0.386411	8.83352e-13	0.126264	0.0381633	0.0881011	0.0915968	0.30265	1.40471	0.193149	3.25835	0.125362	0.197679	0.0303083	ok	1.39075e-13	1.98754e-12	TRUE	TRUE	TRUE
24	0	Obesity	肥胖	BMI	BMI	mol-HOMA-IR	log	593	212	381	219	374	0.358247	0.0388761	0.281894	0.4346	9.21509	588	5.46602e-19	0.0410829	0.27756	0.438934	2.84375e-17	0.159541	0.0381633	0.121378	0.126194	0.355237	1.28512	0.431882	3.25835	0.125362	0.103988	0.0243278	ok	2.45971e-18	1.27969e-16	TRUE	TRUE	TRUE
24	1	Obesity	肥胖	WACC	WACC	HOMA-IR	log	593	212	381	219	374	0.360988	0.0375201	0.287298	0.434677	9.62119	588	1.89916e-20	0.0387276	0.284926	0.437049	2.29517e-19	0.21474	0.0911191	0.123621	0.136015	0.368802	1.21156	0.610315	4.50748	0.0982662	0.0581223	0.0256699	ok	1.05184e-19	1.3771e-18	TRUE	TRUE	TRUE
24	1	Obesity	肥胖	WACC	WACC	met-HOMA-IR	log	593	212	381	219	374	0.311985	0.0383429	0.236679	0.387291	8.13671	588	2.42673e-15	0.0398916	0.233638	0.390332	2.44158e-14	0.183098	0.0911191	0.0919793	0.101201	0.31812	1.33747	0.308381	4.50748	0.0982662	0.0994146	0.0274575	ok	6.98898e-15	7.03175e-14	TRUE	TRUE	TRUE
24	1	Obesity	肥胖	WACC	WACC	prot-HOMA-IR	log	593	212	381	219	374	0.304252	0.0383414	0.228949	0.379554	7.93533	588	1.06605e-14	0.0406554	0.224404	0.384099	2.6511e-13	0.179037	0.0911191	0.0879177	0.0967318	0.311017	1.40471	0.193149	4.50748	0.0982662	0.154791	0.0303083	ok	2.84281e-14	6.1574e-13	TRUE	TRUE	TRUE
24	1	Obesity	肥胖	WACC	WACC	mol-HOMA-IR	log	593	212	381	219	374	0.340821	0.0379057	0.266374	0.415268	8.99127	588	3.32928e-18	0.0398913	0.262474	0.419167	1.11779e-16	0.200975	0.0911191	0.109856	0.12087	0.347663	1.28512	0.431882	4.50748	0.0982662	0.077547	0.0243278	ok	1.41005e-17	4.47117e-16	TRUE	TRUE	TRUE
24	2	Glycemia	血糖	PBG	PBG	HOMA-IR	log	591	212	379	218	373	0.2122	0.0412712	0.131143	0.293258	5.1416	586	3.7185e-07	0.0439445	0.125892	0.298508	1.75504e-06	0.0539227	0.0112425	0.0426802	0.0431655	0.207763	1.21017	0.610409	2.55824	0.283324	0.0984937	0.0257221	ok	5.57775e-07	2.57883e-06	TRUE	TRUE	TRUE
24	2	Glycemia	血糖	PBG	PBG	met-HOMA-IR	log	591	212	379	218	373	0.190539	0.0415207	0.108991	0.272086	4.58901	586	5.45115e-06	0.0433459	0.105407	0.275671	1.31067e-05	0.0455427	0.0112425	0.0343002	0.0346902	0.186253	1.33696	0.308575	2.55824	0.283324	0.174947	0.0274605	ok	7.40533e-06	1.81478e-05	TRUE	TRUE	TRUE
24	2	Glycemia	血糖	PBG	PBG	prot-HOMA-IR	log	591	212	379	218	373	0.159088	0.0416565	0.0772741	0.240903	3.81905	586	0.000148248	0.0424961	0.0756253	0.242552	0.000199284	0.0352543	0.0112425	0.0240119	0.0242849	0.155836	1.40415	0.193039	2.55824	0.283324	0.233495	0.0304827	ok	0.000177897	0.000243194	TRUE	TRUE	TRUE
24	2	Glycemia	血糖	PBG	PBG	mol-HOMA-IR	log	591	212	379	218	373	0.197945	0.0414498	0.116537	0.279354	4.77554	586	2.26716e-06	0.0432303	0.11304	0.28285	5.7128e-06	0.0482812	0.0112425	0.0370388	0.0374599	0.193546	1.28413	0.431874	2.55824	0.283324	0.129859	0.0243313	ok	3.26471e-06	8.22643e-06	TRUE	TRUE	TRUE
24	3	Glycemia	血糖	HbA1c	HBA1C	HOMA-IR	log	591	212	379	218	373	0.250712	0.0401115	0.171933	0.329492	6.25039	586	7.88589e-10	0.0416355	0.168939	0.332485	3.04909e-09	0.105152	0.0454943	0.0596576	0.0625011	0.250002	1.21094	0.610885	1.96736	0.141968	0.0582649	0.0257698	ok	1.57718e-09	5.77723e-09	TRUE	TRUE	TRUE
24	3	Glycemia	血糖	HbA1c	HBA1C	met-HOMA-IR	log	591	212	379	218	373	0.231546	0.0403911	0.152217	0.310875	5.73259	586	1.58435e-08	0.040007	0.152971	0.31012	1.16364e-08	0.09618	0.0454943	0.0506857	0.0531016	0.230438	1.33726	0.308767	1.96736	0.141968	0.106463	0.0274676	ok	2.78227e-08	2.04346e-08	TRUE	TRUE	TRUE
24	3	Glycemia	血糖	HbA1c	HBA1C	prot-HOMA-IR	log	591	212	379	218	373	0.169009	0.0408124	0.0888525	0.249165	4.14112	586	3.96445e-05	0.0407815	0.0889133	0.249105	3.91204e-05	0.072633	0.0454943	0.0271387	0.0284322	0.168618	1.40493	0.193029	1.96736	0.141968	0.124302	0.0303836	ok	5.09716e-05	5.02977e-05	TRUE	TRUE	TRUE
24	3	Glycemia	血糖	HbA1c	HBA1C	mol-HOMA-IR	log	591	212	379	218	373	0.232518	0.0403654	0.15324	0.311797	5.76033	586	1.35655e-08	0.0399751	0.154006	0.31103	9.88368e-09	0.0966455	0.0454943	0.0511511	0.0535891	0.231493	1.28509	0.432201	1.96736	0.141968	0.0763771	0.0243516	ok	2.44179e-08	1.77906e-08	TRUE	TRUE	TRUE
24	4	Lipids	血脂	TG	TG	HOMA-IR	log	593	212	381	219	374	0.366468	0.0388645	0.290138	0.442798	9.42938	588	9.4045e-20	0.0409805	0.285982	0.446954	4.9143e-18	0.157457	0.030054	0.127403	0.131351	0.362424	1.21156	0.610315	0.510378	0.583452	0.350338	0.0256699	ok	4.8366e-19	2.35886e-17	TRUE	TRUE	TRUE
24	4	Lipids	血脂	TG	TG	met-HOMA-IR	log	593	212	381	219	374	0.5437	0.0352544	0.47446	0.61294	15.4222	588	2.59777e-45	0.0388853	0.467329	0.620071	1.46481e-38	0.309399	0.030054	0.279345	0.288	0.536657	1.33747	0.308381	0.510378	0.583452	1.02867	0.0274575	ok	4.67598e-44	2.10933e-37	TRUE	TRUE	TRUE
24	4	Lipids	血脂	TG	TG	prot-HOMA-IR	log	593	212	381	219	374	0.493026	0.0363792	0.421577	0.564475	13.5524	588	1.31475e-36	0.0396453	0.415162	0.57089	1.09907e-31	0.260915	0.030054	0.230861	0.238014	0.487867	1.40471	0.193149	0.510378	0.583452	1.4893	0.0303083	ok	1.5777e-35	1.31888e-30	TRUE	TRUE	TRUE
24	4	Lipids	血脂	TG	TG	mol-HOMA-IR	log	593	212	381	219	374	0.578375	0.0342826	0.511044	0.645707	16.8708	588	2.25171e-52	0.0380959	0.503555	0.653196	3.6353e-44	0.346422	0.030054	0.316368	0.326171	0.571114	1.28512	0.431882	0.510378	0.583452	0.781358	0.0243278	ok	8.10617e-51	8.72471e-43	TRUE	TRUE	TRUE
24	5	Lipids	血脂	HDL-C	HDLC	HOMA-IR	log	593	212	381	219	374	-0.302598	0.0382751	-0.37777	-0.227425	-7.90586	588	1.32065e-14	0.040282	-0.381712	-0.223484	2.17675e-13	0.182818	0.0959538	0.086864	0.0960836	-0.309973	1.21156	0.610315	0.211747	0.267819	-0.132786	0.0256699	ok	3.39595e-14	5.22419e-13	TRUE	TRUE	TRUE
24	5	Lipids	血脂	HDL-C	HDLC	met-HOMA-IR	log	593	212	381	219	374	-0.368845	0.0373583	-0.442217	-0.295474	-9.8732	588	2.24251e-21	0.043145	-0.453583	-0.284108	1.07363e-16	0.224515	0.0959538	0.128562	0.142207	-0.377103	1.33747	0.308381	0.211747	0.267819	-0.320331	0.0274575	ok	1.46783e-20	4.47117e-16	TRUE	TRUE	TRUE
24	5	Lipids	血脂	HDL-C	HDLC	prot-HOMA-IR	log	593	212	381	219	374	-0.397555	0.036743	-0.469718	-0.325391	-10.8199	588	5.24786e-25	0.0357411	-0.46775	-0.327359	3.24052e-26	0.246062	0.0959538	0.150108	0.16604	-0.40748	1.40471	0.193149	0.211747	0.267819	-0.551247	0.0303083	ok	4.19829e-24	3.3331e-25	TRUE	TRUE	TRUE
24	5	Lipids	血脂	HDL-C	HDLC	mol-HOMA-IR	log	593	212	381	219	374	-0.415573	0.0364964	-0.487252	-0.343894	-11.3867	588	2.77216e-27	0.0409969	-0.496091	-0.335055	2.30587e-22	0.259285	0.0959538	0.163331	0.180666	-0.425049	1.28512	0.431882	0.211747	0.267819	-0.257706	0.0243278	ok	2.85136e-26	1.84469e-21	TRUE	TRUE	TRUE
24	6	Lipids	血脂	TG/HDL-C	TG_HDLC_Ratio	HOMA-IR	log	593	212	381	219	374	0.393167	0.0377695	0.318987	0.467346	10.4096	588	2.09336e-23	0.0393255	0.315931	0.470402	7.69142e-22	0.204265	0.0576222	0.146643	0.15561	0.394474	1.21156	0.610315	0.298631	0.749957	0.483125	0.0256699	ok	1.50722e-22	5.53782e-21	TRUE	TRUE	TRUE
24	6	Lipids	血脂	TG/HDL-C	TG_HDLC_Ratio	met-HOMA-IR	log	593	212	381	219	374	0.554707	0.0342447	0.48745	0.621964	16.1984	588	4.57597e-49	0.0359197	0.484161	0.625254	2.06473e-45	0.348393	0.0576222	0.29077	0.30855	0.555473	1.33747	0.308381	0.298631	0.749957	1.349	0.0274575	ok	1.09823e-47	7.43303e-44	TRUE	TRUE	TRUE
24	6	Lipids	血脂	TG/HDL-C	TG_HDLC_Ratio	prot-HOMA-IR	log	593	212	381	219	374	0.525537	0.0348965	0.457	0.594074	15.0599	588	1.38325e-43	0.0364427	0.453963	0.59711	1.38325e-40	0.319933	0.0576222	0.262311	0.27835	0.527589	1.40471	0.193149	0.298631	0.749957	2.04055	0.0303083	ok	1.99189e-42	2.48984e-39	TRUE	TRUE	TRUE
24	6	Lipids	血脂	TG/HDL-C	TG_HDLC_Ratio	mol-HOMA-IR	log	593	212	381	219	374	0.598371	0.03295	0.533657	0.663085	18.16	588	7.74831e-59	0.0346913	0.530237	0.666505	2.98339e-54	0.396244	0.0576222	0.338621	0.359327	0.599439	1.28512	0.431882	0.298631	0.749957	1.03906	0.0243278	ok	5.57878e-57	2.14804e-52	TRUE	TRUE	TRUE
24	7	Lipids	血脂	TC	TC	HOMA-IR	log	593	212	381	219	374	0.111831	0.0418622	0.0296137	0.194049	2.67142	588	0.00776245	0.0418608	0.0296165	0.194046	0.00776035	0.0224684	0.0106043	0.0118641	0.0119913	0.109505	1.21156	0.610315	1.61242	0.192534	0.0352791	0.0256699	ok	0.00859841	0.0087304	TRUE	TRUE	TRUE
24	7	Lipids	血脂	TC	TC	met-HOMA-IR	log	593	212	381	219	374	0.167196	0.0416302	0.0854337	0.248958	4.01621	588	6.68075e-05	0.0429274	0.082886	0.251505	0.000109538	0.0370206	0.0106043	0.0264163	0.0266995	0.1634	1.33747	0.308381	1.61242	0.192534	0.104387	0.0274575	ok	8.43884e-05	0.000135978	TRUE	TRUE	TRUE
24	7	Lipids	血脂	TC	TC	prot-HOMA-IR	log	593	212	381	219	374	0.110622	0.0418432	0.0284413	0.192802	2.64372	588	0.0084189	0.0458747	0.0205235	0.20072	0.0161974	0.0222265	0.0106043	0.0116223	0.0117468	0.108383	1.40471	0.193149	1.61242	0.192534	0.11027	0.0303083	ok	0.00918426	0.0174061	TRUE	TRUE	TRUE
24	7	Lipids	血脂	TC	TC	mol-HOMA-IR	log	593	212	381	219	374	0.16344	0.0416383	0.0816617	0.245218	3.92522	588	9.69056e-05	0.0438083	0.0773997	0.249479	0.000209386	0.0358674	0.0106043	0.0252632	0.0255339	0.159793	1.28512	0.431882	1.61242	0.192534	0.0728619	0.0243278	ok	0.000118258	0.000251263	TRUE	TRUE	TRUE
24	8	Lipids	血脂	FFA	FFA	HOMA-IR	log	593	212	381	219	374	0.104609	0.0418006	0.0225128	0.186706	2.50258	588	0.0125993	0.0447571	0.0167062	0.192513	0.0197598	0.0253459	0.0149647	0.0103813	0.010539	0.10266	1.21156	0.610315	-0.938799	0.468962	0.0803813	0.0256699	ok	0.0133405	0.0209222	TRUE	TRUE	TRUE
24	8	Lipids	血脂	FFA	FFA	met-HOMA-IR	log	593	212	381	219	374	0.190729	0.041363	0.109492	0.271966	4.6111	588	4.9175e-06	0.044428	0.103472	0.277986	2.06165e-05	0.0493408	0.0149647	0.0343761	0.0348984	0.186811	1.33747	0.308381	-0.938799	0.468962	0.290046	0.0274575	ok	6.80884e-06	2.74886e-05	TRUE	TRUE	TRUE
24	8	Lipids	血脂	FFA	FFA	prot-HOMA-IR	log	593	212	381	219	374	0.216566	0.0410378	0.135967	0.297164	5.27723	588	1.84718e-07	0.0425944	0.13291	0.300222	4.96515e-07	0.0595088	0.0149647	0.0445441	0.0452208	0.212652	1.40471	0.193149	-0.938799	0.468962	0.525818	0.0303083	ok	2.82972e-07	7.77154e-07	TRUE	TRUE	TRUE
24	8	Lipids	血脂	FFA	FFA	mol-HOMA-IR	log	593	212	381	219	374	0.218748	0.0411091	0.138009	0.299486	5.32115	588	1.4684e-07	0.0426018	0.135077	0.302418	3.84757e-07	0.0602189	0.0149647	0.0452543	0.0459418	0.21434	1.28512	0.431882	-0.938799	0.468962	0.237529	0.0243278	ok	2.29837e-07	6.29602e-07	TRUE	TRUE	TRUE
24	9	Liver	肝功能	ALT	ALT	HOMA-IR	log	593	212	381	219	374	0.289532	0.0395638	0.211828	0.367235	7.31811	588	8.29409e-13	0.04366	0.203783	0.37528	7.53769e-11	0.126866	0.047341	0.0795246	0.0834765	0.288923	1.21156	0.610315	2.96177	0.463004	0.219648	0.0256699	ok	1.86617e-12	1.64459e-10	TRUE	TRUE	TRUE
24	9	Liver	肝功能	ALT	ALT	met-HOMA-IR	log	593	212	381	219	374	0.328196	0.039132	0.251341	0.405052	8.3869	588	3.7093e-16	0.04153	0.246631	0.409761	1.35194e-14	0.149127	0.047341	0.101786	0.106845	0.326871	1.33747	0.308381	2.96177	0.463004	0.492754	0.0274575	ok	1.21395e-15	4.05581e-14	TRUE	TRUE	TRUE
24	9	Liver	肝功能	ALT	ALT	prot-HOMA-IR	log	593	212	381	219	374	0.248734	0.0400083	0.170158	0.327311	6.21706	588	9.60807e-10	0.0397913	0.170584	0.326885	7.84182e-10	0.106101	0.047341	0.0587599	0.0616799	0.248354	1.40471	0.193149	2.96177	0.463004	0.596249	0.0303083	ok	1.86968e-09	1.61317e-09	TRUE	TRUE	TRUE
24	9	Liver	肝功能	ALT	ALT	mol-HOMA-IR	log	593	212	381	219	374	0.332382	0.0390542	0.25568	0.409085	8.5108	588	1.44004e-16	0.0402162	0.253397	0.411367	9.32088e-16	0.151825	0.047341	0.104484	0.109676	0.331174	1.28512	0.431882	2.96177	0.463004	0.356334	0.0243278	ok	5.18414e-16	3.19573e-15	TRUE	TRUE	TRUE
24	10	Liver	肝功能	AST	AST	HOMA-IR	log	593	212	381	219	374	0.134041	0.0416413	0.0522567	0.215824	3.21893	588	0.00135757	0.045387	0.0449001	0.223181	0.00326981	0.0327582	0.0157138	0.0170444	0.0173165	0.131592	1.21156	0.610315	2.95798	0.329425	0.07235	0.0256699	ok	0.00157654	0.00373692	TRUE	TRUE	TRUE
24	10	Liver	肝功能	AST	AST	met-HOMA-IR	log	593	212	381	219	374	0.1963	0.0413024	0.115182	0.277418	4.75275	588	2.52577e-06	0.0442198	0.109452	0.283148	1.07859e-05	0.0521274	0.0157138	0.0364136	0.0369949	0.192341	1.33747	0.308381	2.95798	0.329425	0.209695	0.0274575	ok	3.56579e-06	1.52272e-05	TRUE	TRUE	TRUE
24	10	Liver	肝功能	AST	AST	prot-HOMA-IR	log	593	212	381	219	374	0.107135	0.0417492	0.0251392	0.189131	2.56615	588	0.0105299	0.0429813	0.0227193	0.191551	0.0129555	0.0266149	0.0157138	0.0109012	0.0110752	0.105239	1.40471	0.193149	2.95798	0.329425	0.182724	0.0303083	ok	0.0113157	0.0141333	TRUE	TRUE	TRUE
24	10	Liver	肝功能	AST	AST	mol-HOMA-IR	log	593	212	381	219	374	0.184	0.0413813	0.102726	0.265273	4.44644	588	1.04396e-05	0.04274	0.100058	0.267941	1.95536e-05	0.0477327	0.0157138	0.0320189	0.0325301	0.180361	1.28512	0.431882	2.95798	0.329425	0.140349	0.0243278	ok	1.39195e-05	2.65634e-05	TRUE	TRUE	TRUE
24	11	Liver	肝功能	AST/ALT	AST_ALT_Ratio	HOMA-IR	log	593	212	381	219	374	-0.304663	0.0373993	-0.378115	-0.23121	-8.14621	588	2.26153e-15	0.037131	-0.377588	-0.231737	1.45894e-15	0.219787	0.131733	0.0880535	0.101413	-0.318454	1.21156	0.610315	-0.00378338	0.295075	-0.147298	0.0256699	ok	6.78458e-15	4.77473e-15	TRUE	TRUE	TRUE
24	11	Liver	肝功能	AST/ALT	AST_ALT_Ratio	met-HOMA-IR	log	593	212	381	219	374	-0.295824	0.0376004	-0.369671	-0.221976	-7.86757	588	1.74269e-14	0.0385625	-0.371561	-0.220087	7.10329e-14	0.21443	0.131733	0.0826969	0.0952436	-0.308616	1.33747	0.308381	-0.00378338	0.295075	-0.283059	0.0274575	ok	4.32668e-14	1.82656e-13	TRUE	TRUE	TRUE
24	11	Liver	肝功能	AST/ALT	AST_ALT_Ratio	prot-HOMA-IR	log	593	212	381	219	374	-0.270684	0.0378174	-0.344958	-0.19641	-7.15765	588	2.45688e-12	0.0349692	-0.339364	-0.202005	4.33705e-14	0.201322	0.131733	0.0695883	0.0801462	-0.283101	1.40471	0.193149	-0.00378338	0.295075	-0.413525	0.0303083	ok	5.36047e-12	1.18743e-13	TRUE	TRUE	TRUE
24	11	Liver	肝功能	AST/ALT	AST_ALT_Ratio	mol-HOMA-IR	log	593	212	381	219	374	-0.316125	0.0373015	-0.389385	-0.242864	-8.47485	588	1.89704e-16	0.0370435	-0.388878	-0.243371	1.20603e-16	0.226246	0.131733	0.0945125	0.108852	-0.329927	1.28512	0.431882	-0.00378338	0.295075	-0.215986	0.0243278	ok	6.50415e-16	4.57021e-16	TRUE	TRUE	TRUE
24	12	Kidney	肾功能	UACR	UMACRR	HOMA-IR	log	593	212	381	219	374	0.220994	0.0412185	0.140041	0.301947	5.36152	588	1.18736e-07	0.0435221	0.135516	0.306472	5.13416e-07	0.0522998	0.00596905	0.0463308	0.046609	0.215891	1.21156	0.610315	0.25327	1.16361	0.421341	0.0256699	ok	1.89978e-07	7.8651e-07	TRUE	TRUE	TRUE
24	12	Kidney	肾功能	UACR	UMACRR	met-HOMA-IR	log	593	212	381	219	374	0.262497	0.0408873	0.182194	0.3428	6.42001	588	2.81001e-10	0.0424461	0.179132	0.345861	1.16855e-09	0.0710825	0.00596905	0.0651134	0.0655044	0.255938	1.33747	0.308381	0.25327	1.16361	0.990473	0.0274575	ok	5.7806e-10	2.33709e-09	TRUE	TRUE	TRUE
24	12	Kidney	肾功能	UACR	UMACRR	prot-HOMA-IR	log	593	212	381	219	374	0.201271	0.0413651	0.12003	0.282513	4.86573	588	1.4665e-06	0.0405076	0.121714	0.280829	8.84911e-07	0.0444437	0.00596905	0.0384746	0.0387057	0.196738	1.40471	0.193149	0.25327	1.16361	1.21254	0.0303083	ok	2.15485e-06	1.32737e-06	TRUE	TRUE	TRUE
24	12	Kidney	肾功能	UACR	UMACRR	mol-HOMA-IR	log	593	212	381	219	374	0.266084	0.0408302	0.185894	0.346275	6.51686	588	1.54497e-10	0.0416272	0.184328	0.347841	3.33433e-10	0.0729285	0.00596905	0.0669595	0.0673616	0.259541	1.28512	0.431882	0.25327	1.16361	0.716904	0.0243278	ok	3.2717e-10	7.06094e-10	TRUE	TRUE	TRUE
24	13	Kidney	肾功能	eGFR	EGFR	HOMA-IR	log	593	212	381	219	374	-0.0672427	0.0376261	-0.141141	0.00665511	-1.78713	588	0.0744312	0.0380826	-0.142037	0.00755169	0.0779636	0.210297	0.206008	0.00428943	0.00540236	-0.0735007	1.21156	0.610315	4.53012	0.192198	-0.0211758	0.0256699	ok	0.0776673	0.0813534	FALSE	FALSE	FALSE
24	13	Kidney	肾功能	eGFR	EGFR	met-HOMA-IR	log	593	212	381	219	374	-0.00444541	0.037801	-0.0786868	0.069796	-0.1176	588	0.906425	0.0369018	-0.0769208	0.06803	0.904155	0.206026	0.206008	1.86744e-05	2.35196e-05	-0.0048497	1.33747	0.308381	4.53012	0.192198	-0.00277059	0.0274575	ok	0.906425	0.904155	FALSE	FALSE	FALSE
24	13	Kidney	肾功能	eGFR	EGFR	prot-HOMA-IR	log	593	212	381	219	374	0.0289414	0.0376874	-0.045077	0.10296	0.767933	588	0.442835	0.0386115	-0.0468918	0.104775	0.453823	0.206803	0.206008	0.000795518	0.00100192	0.0316531	1.40471	0.193149	4.53012	0.192198	0.0287989	0.0303083	ok	0.455488	0.466789	FALSE	FALSE	FALSE
24	13	Kidney	肾功能	eGFR	EGFR	mol-HOMA-IR	log	593	212	381	219	374	0.00696212	0.0377851	-0.0672481	0.0811723	0.184256	588	0.853876	0.0376412	-0.0669654	0.0808897	0.853324	0.206054	0.206008	4.58412e-05	5.77351e-05	0.00759836	1.28512	0.431882	4.53012	0.192198	0.00309831	0.0243278	ok	0.865903	0.865343	FALSE	FALSE	FALSE
24	14	Inflammation	炎症	hsCRP	HSCRP	HOMA-IR	log	541	196	345	181	360	0.243045	0.0430853	0.158409	0.327682	5.64103	536	2.73959e-08	0.0433681	0.157853	0.328238	3.34992e-08	0.0613843	0.00566065	0.0557236	0.0560409	0.23673	1.21249	0.610649	0.219004	1.11505	0.443804	0.0279672	ok	4.69644e-08	5.74273e-08	TRUE	TRUE	TRUE
24	14	Inflammation	炎症	hsCRP	HSCRP	met-HOMA-IR	log	541	196	345	181	360	0.382242	0.041218	0.301274	0.463211	9.27368	536	4.38564e-19	0.0419591	0.299818	0.464667	1.63469e-18	0.143143	0.00566065	0.137483	0.138265	0.37184	1.3412	0.309745	0.219004	1.11505	1.37603	0.0311422	ok	2.10511e-18	8.407e-18	TRUE	TRUE	TRUE
24	14	Inflammation	炎症	hsCRP	HSCRP	prot-HOMA-IR	log	541	196	345	181	360	0.333365	0.0418895	0.251077	0.415653	7.9582	536	1.0464e-14	0.0439283	0.247072	0.419658	1.43932e-13	0.110735	0.00566065	0.105074	0.105672	0.325073	1.40792	0.193883	0.219004	1.11505	1.91723	0.0330239	ok	2.84281e-14	3.57348e-13	TRUE	TRUE	TRUE
24	14	Inflammation	炎症	hsCRP	HSCRP	mol-HOMA-IR	log	541	196	345	181	360	0.403178	0.0408433	0.322945	0.483411	9.87133	536	3.14639e-21	0.0417318	0.3212	0.485156	1.82939e-20	0.158621	0.00566065	0.15296	0.153831	0.392213	1.29156	0.433703	0.219004	1.11505	1.03657	0.0277309	ok	1.88783e-20	1.19742e-19	TRUE	TRUE	TRUE
24	15	Inflammation	炎症	WBC	WBC	HOMA-IR	log	592	211	381	219	373	0.235405	0.0397452	0.157345	0.313465	5.92285	587	5.39057e-09	0.0383234	0.160137	0.310673	1.4976e-09	0.120579	0.0680229	0.0525558	0.0563917	0.237469	1.21174	0.610815	1.79363	0.270023	0.104065	0.0256913	ok	9.95182e-09	2.91426e-09	TRUE	TRUE	TRUE
24	15	Inflammation	炎症	WBC	WBC	met-HOMA-IR	log	592	211	381	219	373	0.32396	0.0387501	0.247855	0.400066	8.36025	587	4.55443e-16	0.038346	0.248648	0.399272	2.33065e-16	0.167186	0.0680229	0.0991628	0.1064	0.326191	1.33771	0.308587	1.79363	0.270023	0.283474	0.0274576	ok	1.42574e-15	8.39033e-16	TRUE	TRUE	TRUE
24	15	Inflammation	炎症	WBC	WBC	prot-HOMA-IR	log	592	211	381	219	373	0.293303	0.0390936	0.216523	0.370084	7.50259	587	2.32899e-13	0.0379078	0.218852	0.367755	4.45285e-14	0.149572	0.0680229	0.0815495	0.0875017	0.295807	1.40518	0.192978	1.79363	0.270023	0.410402	0.0303975	ok	5.40927e-13	1.18743e-13	TRUE	TRUE	TRUE
24	15	Inflammation	炎症	WBC	WBC	mol-HOMA-IR	log	592	211	381	219	373	0.344823	0.0384342	0.269337	0.420308	8.97178	587	3.90634e-18	0.0376486	0.27088	0.418765	8.6618e-19	0.18041	0.0680229	0.112387	0.12059	0.34726	1.28573	0.431991	1.79363	0.270023	0.215537	0.024332	ok	1.56254e-17	4.7973e-18	TRUE	TRUE	TRUE
24	16	Blood pressure	血压	SBP	SBP	HOMA-IR	log	588	211	377	219	369	0.161376	0.040489	0.0818542	0.240898	3.98568	583	7.5824e-05	0.0412384	0.0803824	0.24237	0.000101803	0.0934947	0.0687941	0.0247006	0.0265253	0.162866	1.20796	0.611182	4.82415	0.105851	0.0279489	0.0258253	ok	9.41263e-05	0.000128594	TRUE	TRUE	TRUE
24	16	Blood pressure	血压	SBP	SBP	met-HOMA-IR	log	588	211	377	219	369	0.109682	0.0409052	0.0293426	0.190021	2.68137	583	0.00753971	0.0420662	0.0270622	0.192302	0.00935779	0.0801382	0.0687941	0.0113441	0.0121821	0.110373	1.3371	0.308953	4.82415	0.105851	0.0375784	0.0275625	ok	0.00848218	0.0103655	TRUE	TRUE	TRUE
24	16	Blood pressure	血压	SBP	SBP	prot-HOMA-IR	log	588	211	377	219	369	0.136616	0.0406461	0.0567854	0.216447	3.36111	583	0.000827091	0.0392106	0.0596048	0.213627	0.000530741	0.0864955	0.0687941	0.0177014	0.0190091	0.137874	1.40457	0.19338	4.82415	0.105851	0.0747798	0.0305843	ok	0.000976238	0.000626449	TRUE	TRUE	TRUE
24	16	Blood pressure	血压	SBP	SBP	mol-HOMA-IR	log	588	211	377	219	369	0.128492	0.0407926	0.0483739	0.208611	3.14989	583	0.00171696	0.0406176	0.0487177	0.208267	0.00164017	0.0843767	0.0687941	0.0155826	0.0167338	0.129359	1.28462	0.432584	4.82415	0.105851	0.0314414	0.0244202	ok	0.00196224	0.00190472	TRUE	TRUE	TRUE
24	17	Blood pressure	血压	DBP	DBP	HOMA-IR	log	588	211	377	219	369	0.240542	0.0400524	0.161878	0.319207	6.00569	583	3.35393e-09	0.0403165	0.161359	0.319725	4.21189e-09	0.112941	0.0580619	0.0548794	0.0582622	0.241376	1.20796	0.611182	4.33385	0.120359	0.0473695	0.0258253	ok	6.35481e-09	7.77579e-09	TRUE	TRUE	TRUE
24	17	Blood pressure	血压	DBP	DBP	met-HOMA-IR	log	588	211	377	219	369	0.21928	0.0403846	0.139963	0.298597	5.42979	583	8.29112e-08	0.0429715	0.134882	0.303678	4.53261e-07	0.103403	0.0580619	0.0453414	0.0481363	0.2194	1.3371	0.308953	4.33385	0.120359	0.0854249	0.0275625	ok	1.35673e-07	7.25217e-07	TRUE	TRUE	TRUE
24	17	Blood pressure	血压	DBP	DBP	prot-HOMA-IR	log	588	211	377	219	369	0.171933	0.0406549	0.0920847	0.251781	4.22907	583	2.72423e-05	0.0408105	0.0917792	0.252086	2.91997e-05	0.0860982	0.0580619	0.0280364	0.0297645	0.172524	1.40457	0.19338	4.33385	0.120359	0.10701	0.0305843	ok	3.56626e-05	3.82251e-05	TRUE	TRUE	TRUE
24	17	Blood pressure	血压	DBP	DBP	mol-HOMA-IR	log	588	211	377	219	369	0.221963	0.0403404	0.142732	0.301193	5.50223	583	5.62202e-08	0.0422651	0.138952	0.304973	2.11554e-07	0.104561	0.0580619	0.0464992	0.0493654	0.222183	1.28462	0.432584	4.33385	0.120359	0.0617572	0.0244202	ok	9.41361e-08	3.54231e-07	TRUE	TRUE	TRUE
