## Supplementary material for "Insulin resistance reverses despite weight gain with pan-PPAR agonism, revealing its plasma molecular correlates in type 2 diabetes": Source Data for Figures 1-5 and Supplementary Figures S1-S11: Figure_S4_Source_Data.xlsx

### Sheet: A
Week	score	family	n	mean_R2	SD	n_repeats
0	met-HOMA-IR	Full	705	0.34868	0.00790965	20
0	met-HOMA-IR	Restricted	705	0.32724	0.00828416	20
0	mol-HOMA-IR	Full	705	0.390996	0.0082662	20
0	mol-HOMA-IR	Restricted	705	0.383943	0.00926383	20
0	prot-HOMA-IR	Full	705	0.199524	0.00711719	20
0	prot-HOMA-IR	Restricted	705	0.19607	0.00813025	20
Week	score	family	repetition	n	R2
0	met-HOMA-IR	Full	1	705	0.338982
0	met-HOMA-IR	Full	2	705	0.353517
0	met-HOMA-IR	Full	3	705	0.356138
0	met-HOMA-IR	Full	4	705	0.339657
0	met-HOMA-IR	Full	5	705	0.343928
0	met-HOMA-IR	Full	6	705	0.351298
0	met-HOMA-IR	Full	7	705	0.350914
0	met-HOMA-IR	Full	8	705	0.362659
0	met-HOMA-IR	Full	9	705	0.342723
0	met-HOMA-IR	Full	10	705	0.334355
0	met-HOMA-IR	Full	11	705	0.347413
0	met-HOMA-IR	Full	12	705	0.34951
0	met-HOMA-IR	Full	13	705	0.345146
0	met-HOMA-IR	Full	14	705	0.351483
0	met-HOMA-IR	Full	15	705	0.352469
0	met-HOMA-IR	Full	16	705	0.356902
0	met-HOMA-IR	Full	17	705	0.358566
0	met-HOMA-IR	Full	18	705	0.336725
0	met-HOMA-IR	Full	19	705	0.358059
0	met-HOMA-IR	Full	20	705	0.343159
0	met-HOMA-IR	Restricted	1	705	0.320458
0	met-HOMA-IR	Restricted	2	705	0.335495
0	met-HOMA-IR	Restricted	3	705	0.332412
0	met-HOMA-IR	Restricted	4	705	0.315466
0	met-HOMA-IR	Restricted	5	705	0.322702
0	met-HOMA-IR	Restricted	6	705	0.330853
0	met-HOMA-IR	Restricted	7	705	0.336043
0	met-HOMA-IR	Restricted	8	705	0.334191
0	met-HOMA-IR	Restricted	9	705	0.317949
0	met-HOMA-IR	Restricted	10	705	0.312479
0	met-HOMA-IR	Restricted	11	705	0.323553
0	met-HOMA-IR	Restricted	12	705	0.332633
0	met-HOMA-IR	Restricted	13	705	0.324438
0	met-HOMA-IR	Restricted	14	705	0.33119
0	met-HOMA-IR	Restricted	15	705	0.335044
0	met-HOMA-IR	Restricted	16	705	0.335606
0	met-HOMA-IR	Restricted	17	705	0.33893
0	met-HOMA-IR	Restricted	18	705	0.320326
0	met-HOMA-IR	Restricted	19	705	0.330725
0	met-HOMA-IR	Restricted	20	705	0.314314
0	mol-HOMA-IR	Full	1	705	0.386894
0	mol-HOMA-IR	Full	2	705	0.396371
0	mol-HOMA-IR	Full	3	705	0.394691
0	mol-HOMA-IR	Full	4	705	0.38754
0	mol-HOMA-IR	Full	5	705	0.38403
0	mol-HOMA-IR	Full	6	705	0.389464
0	mol-HOMA-IR	Full	7	705	0.397587
0	mol-HOMA-IR	Full	8	705	0.402163
0	mol-HOMA-IR	Full	9	705	0.390086
0	mol-HOMA-IR	Full	10	705	0.375449
0	mol-HOMA-IR	Full	11	705	0.396059
0	mol-HOMA-IR	Full	12	705	0.388886
0	mol-HOMA-IR	Full	13	705	0.394986
0	mol-HOMA-IR	Full	14	705	0.39227
0	mol-HOMA-IR	Full	15	705	0.389609
0	mol-HOMA-IR	Full	16	705	0.398784
0	mol-HOMA-IR	Full	17	705	0.399003
0	mol-HOMA-IR	Full	18	705	0.36961
0	mol-HOMA-IR	Full	19	705	0.401085
0	mol-HOMA-IR	Full	20	705	0.385344
0	mol-HOMA-IR	Restricted	1	705	0.379185
0	mol-HOMA-IR	Restricted	2	705	0.388768
0	mol-HOMA-IR	Restricted	3	705	0.392348
0	mol-HOMA-IR	Restricted	4	705	0.375167
0	mol-HOMA-IR	Restricted	5	705	0.380215
0	mol-HOMA-IR	Restricted	6	705	0.38877
0	mol-HOMA-IR	Restricted	7	705	0.394542
0	mol-HOMA-IR	Restricted	8	705	0.387665
0	mol-HOMA-IR	Restricted	9	705	0.382135
0	mol-HOMA-IR	Restricted	10	705	0.368474
0	mol-HOMA-IR	Restricted	11	705	0.390371
0	mol-HOMA-IR	Restricted	12	705	0.383571
0	mol-HOMA-IR	Restricted	13	705	0.386753
0	mol-HOMA-IR	Restricted	14	705	0.378569
0	mol-HOMA-IR	Restricted	15	705	0.387455
0	mol-HOMA-IR	Restricted	16	705	0.394852
0	mol-HOMA-IR	Restricted	17	705	0.394813
0	mol-HOMA-IR	Restricted	18	705	0.358773
0	mol-HOMA-IR	Restricted	19	705	0.389082
0	mol-HOMA-IR	Restricted	20	705	0.377357
0	prot-HOMA-IR	Full	1	705	0.212805
0	prot-HOMA-IR	Full	2	705	0.201512
0	prot-HOMA-IR	Full	3	705	0.200601
0	prot-HOMA-IR	Full	4	705	0.207231
0	prot-HOMA-IR	Full	5	705	0.190818
0	prot-HOMA-IR	Full	6	705	0.194549
0	prot-HOMA-IR	Full	7	705	0.198433
0	prot-HOMA-IR	Full	8	705	0.209479
0	prot-HOMA-IR	Full	9	705	0.206505
0	prot-HOMA-IR	Full	10	705	0.197065
0	prot-HOMA-IR	Full	11	705	0.203967
0	prot-HOMA-IR	Full	12	705	0.193739
0	prot-HOMA-IR	Full	13	705	0.194909
0	prot-HOMA-IR	Full	14	705	0.198059
0	prot-HOMA-IR	Full	15	705	0.20487
0	prot-HOMA-IR	Full	16	705	0.206953
0	prot-HOMA-IR	Full	17	705	0.194243
0	prot-HOMA-IR	Full	18	705	0.185561
0	prot-HOMA-IR	Full	19	705	0.198703
0	prot-HOMA-IR	Full	20	705	0.190469
0	prot-HOMA-IR	Restricted	1	705	0.203453
0	prot-HOMA-IR	Restricted	2	705	0.194883
0	prot-HOMA-IR	Restricted	3	705	0.194574
0	prot-HOMA-IR	Restricted	4	705	0.202717
0	prot-HOMA-IR	Restricted	5	705	0.188089
0	prot-HOMA-IR	Restricted	6	705	0.194739
0	prot-HOMA-IR	Restricted	7	705	0.201565
0	prot-HOMA-IR	Restricted	8	705	0.209917
0	prot-HOMA-IR	Restricted	9	705	0.207096
0	prot-HOMA-IR	Restricted	10	705	0.191934
0	prot-HOMA-IR	Restricted	11	705	0.198726
0	prot-HOMA-IR	Restricted	12	705	0.196148
0	prot-HOMA-IR	Restricted	13	705	0.187646
0	prot-HOMA-IR	Restricted	14	705	0.192112
0	prot-HOMA-IR	Restricted	15	705	0.206053
0	prot-HOMA-IR	Restricted	16	705	0.203209
0	prot-HOMA-IR	Restricted	17	705	0.194289
0	prot-HOMA-IR	Restricted	18	705	0.177049
0	prot-HOMA-IR	Restricted	19	705	0.190416
0	prot-HOMA-IR	Restricted	20	705	0.186785
Week	score	mean_MSE_Restricted_minus_Full	corrected_SE	t	df	p	rho	n_pairs	q
0	met-HOMA-IR	0.00801409	0.00311409	2.57349	199	0.0107951	0.111112	200	0.0323853
0	mol-HOMA-IR	0.00263511	0.00329298	0.80022	199	0.424538	0.111112	200	0.440789
0	prot-HOMA-IR	0.00129376	0.00167496	0.772409	199	0.440789	0.111112	200	0.440789
Week	score	family	repetition	fold	MSE
0	met-HOMA-IR	Full	1	1	0.324891
0	met-HOMA-IR	Full	1	2	0.223222
0	met-HOMA-IR	Full	1	3	0.224875
0	met-HOMA-IR	Full	1	4	0.230499
0	met-HOMA-IR	Full	1	5	0.203303
0	met-HOMA-IR	Full	1	6	0.313137
0	met-HOMA-IR	Full	1	7	0.227303
0	met-HOMA-IR	Full	1	8	0.223298
0	met-HOMA-IR	Full	1	9	0.295653
0	met-HOMA-IR	Full	1	10	0.204988
0	met-HOMA-IR	Full	2	1	0.201512
0	met-HOMA-IR	Full	2	2	0.246127
0	met-HOMA-IR	Full	2	3	0.256627
0	met-HOMA-IR	Full	2	4	0.185183
0	met-HOMA-IR	Full	2	5	0.336931
0	met-HOMA-IR	Full	2	6	0.186527
0	met-HOMA-IR	Full	2	7	0.285382
0	met-HOMA-IR	Full	2	8	0.224703
0	met-HOMA-IR	Full	2	9	0.164838
0	met-HOMA-IR	Full	2	10	0.32719
0	met-HOMA-IR	Full	3	1	0.181189
0	met-HOMA-IR	Full	3	2	0.172508
0	met-HOMA-IR	Full	3	3	0.379224
0	met-HOMA-IR	Full	3	4	0.263866
0	met-HOMA-IR	Full	3	5	0.258422
0	met-HOMA-IR	Full	3	6	0.243416
0	met-HOMA-IR	Full	3	7	0.209684
0	met-HOMA-IR	Full	3	8	0.264026
0	met-HOMA-IR	Full	3	9	0.2067
0	met-HOMA-IR	Full	3	10	0.229102
0	met-HOMA-IR	Full	4	1	0.169069
0	met-HOMA-IR	Full	4	2	0.252801
0	met-HOMA-IR	Full	4	3	0.232154
0	met-HOMA-IR	Full	4	4	0.242874
0	met-HOMA-IR	Full	4	5	0.284786
0	met-HOMA-IR	Full	4	6	0.218358
0	met-HOMA-IR	Full	4	7	0.212367
0	met-HOMA-IR	Full	4	8	0.211037
0	met-HOMA-IR	Full	4	9	0.303576
0	met-HOMA-IR	Full	4	10	0.339711
0	met-HOMA-IR	Full	5	1	0.295904
0	met-HOMA-IR	Full	5	2	0.305834
0	met-HOMA-IR	Full	5	3	0.218709
0	met-HOMA-IR	Full	5	4	0.272979
0	met-HOMA-IR	Full	5	5	0.162406
0	met-HOMA-IR	Full	5	6	0.243627
0	met-HOMA-IR	Full	5	7	0.213985
0	met-HOMA-IR	Full	5	8	0.272953
0	met-HOMA-IR	Full	5	9	0.284702
0	met-HOMA-IR	Full	5	10	0.178879
0	met-HOMA-IR	Full	6	1	0.290719
0	met-HOMA-IR	Full	6	2	0.19962
0	met-HOMA-IR	Full	6	3	0.204993
0	met-HOMA-IR	Full	6	4	0.2573
0	met-HOMA-IR	Full	6	5	0.266347
0	met-HOMA-IR	Full	6	6	0.216545
0	met-HOMA-IR	Full	6	7	0.266565
0	met-HOMA-IR	Full	6	8	0.26226
0	met-HOMA-IR	Full	6	9	0.250683
0	met-HOMA-IR	Full	6	10	0.207963
0	met-HOMA-IR	Full	7	1	0.207922
0	met-HOMA-IR	Full	7	2	0.238456
0	met-HOMA-IR	Full	7	3	0.220182
0	met-HOMA-IR	Full	7	4	0.187992
0	met-HOMA-IR	Full	7	5	0.28218
0	met-HOMA-IR	Full	7	6	0.274363
0	met-HOMA-IR	Full	7	7	0.296983
0	met-HOMA-IR	Full	7	8	0.211982
0	met-HOMA-IR	Full	7	9	0.245327
0	met-HOMA-IR	Full	7	10	0.259382
0	met-HOMA-IR	Full	8	1	0.204955
0	met-HOMA-IR	Full	8	2	0.248354
0	met-HOMA-IR	Full	8	3	0.217238
0	met-HOMA-IR	Full	8	4	0.197571
0	met-HOMA-IR	Full	8	5	0.240686
0	met-HOMA-IR	Full	8	6	0.385768
0	met-HOMA-IR	Full	8	7	0.276875
0	met-HOMA-IR	Full	8	8	0.186852
0	met-HOMA-IR	Full	8	9	0.191136
0	met-HOMA-IR	Full	8	10	0.231872
0	met-HOMA-IR	Full	9	1	0.261618
0	met-HOMA-IR	Full	9	2	0.266553
0	met-HOMA-IR	Full	9	3	0.166889
0	met-HOMA-IR	Full	9	4	0.283558
0	met-HOMA-IR	Full	9	5	0.251951
0	met-HOMA-IR	Full	9	6	0.276593
0	met-HOMA-IR	Full	9	7	0.173289
0	met-HOMA-IR	Full	9	8	0.313769
0	met-HOMA-IR	Full	9	9	0.219337
0	met-HOMA-IR	Full	9	10	0.241877
0	met-HOMA-IR	Full	10	1	0.249323
0	met-HOMA-IR	Full	10	2	0.226166
0	met-HOMA-IR	Full	10	3	0.220505
0	met-HOMA-IR	Full	10	4	0.218482
0	met-HOMA-IR	Full	10	5	0.310882
0	met-HOMA-IR	Full	10	6	0.222713
0	met-HOMA-IR	Full	10	7	0.278427
0	met-HOMA-IR	Full	10	8	0.172639
0	met-HOMA-IR	Full	10	9	0.294691
0	met-HOMA-IR	Full	10	10	0.293745
0	met-HOMA-IR	Full	11	1	0.264305
0	met-HOMA-IR	Full	11	2	0.221792
0	met-HOMA-IR	Full	11	3	0.303938
0	met-HOMA-IR	Full	11	4	0.300349
0	met-HOMA-IR	Full	11	5	0.309025
0	met-HOMA-IR	Full	11	6	0.229766
0	met-HOMA-IR	Full	11	7	0.238117
0	met-HOMA-IR	Full	11	8	0.196422
0	met-HOMA-IR	Full	11	9	0.214565
0	met-HOMA-IR	Full	11	10	0.161779
0	met-HOMA-IR	Full	12	1	0.233188
0	met-HOMA-IR	Full	12	2	0.217123
0	met-HOMA-IR	Full	12	3	0.254874
0	met-HOMA-IR	Full	12	4	0.183006
0	met-HOMA-IR	Full	12	5	0.309252
0	met-HOMA-IR	Full	12	6	0.270422
0	met-HOMA-IR	Full	12	7	0.201314
0	met-HOMA-IR	Full	12	8	0.257419
0	met-HOMA-IR	Full	12	9	0.250957
0	met-HOMA-IR	Full	12	10	0.253434
0	met-HOMA-IR	Full	13	1	0.184132
0	met-HOMA-IR	Full	13	2	0.191321
0	met-HOMA-IR	Full	13	3	0.301095
0	met-HOMA-IR	Full	13	4	0.157162
0	met-HOMA-IR	Full	13	5	0.273813
0	met-HOMA-IR	Full	13	6	0.216592
0	met-HOMA-IR	Full	13	7	0.354139
0	met-HOMA-IR	Full	13	8	0.239007
0	met-HOMA-IR	Full	13	9	0.246207
0	met-HOMA-IR	Full	13	10	0.281643
0	met-HOMA-IR	Full	14	1	0.219333
0	met-HOMA-IR	Full	14	2	0.194268
0	met-HOMA-IR	Full	14	3	0.3219
0	met-HOMA-IR	Full	14	4	0.228435
0	met-HOMA-IR	Full	14	5	0.265059
0	met-HOMA-IR	Full	14	6	0.316561
0	met-HOMA-IR	Full	14	7	0.220521
0	met-HOMA-IR	Full	14	8	0.207513
0	met-HOMA-IR	Full	14	9	0.208566
0	met-HOMA-IR	Full	14	10	0.239959
0	met-HOMA-IR	Full	15	1	0.235105
0	met-HOMA-IR	Full	15	2	0.177471
0	met-HOMA-IR	Full	15	3	0.229948
0	met-HOMA-IR	Full	15	4	0.30454
0	met-HOMA-IR	Full	15	5	0.266447
0	met-HOMA-IR	Full	15	6	0.27872
0	met-HOMA-IR	Full	15	7	0.277823
0	met-HOMA-IR	Full	15	8	0.177381
0	met-HOMA-IR	Full	15	9	0.171955
0	met-HOMA-IR	Full	15	10	0.301577
0	met-HOMA-IR	Full	16	1	0.26201
0	met-HOMA-IR	Full	16	2	0.219996
0	met-HOMA-IR	Full	16	3	0.253037
0	met-HOMA-IR	Full	16	4	0.152824
0	met-HOMA-IR	Full	16	5	0.200208
0	met-HOMA-IR	Full	16	6	0.242207
0	met-HOMA-IR	Full	16	7	0.245225
0	met-HOMA-IR	Full	16	8	0.263776
0	met-HOMA-IR	Full	16	9	0.268122
0	met-HOMA-IR	Full	16	10	0.296542
0	met-HOMA-IR	Full	17	1	0.295909
0	met-HOMA-IR	Full	17	2	0.262709
0	met-HOMA-IR	Full	17	3	0.192813
0	met-HOMA-IR	Full	17	4	0.185095
0	met-HOMA-IR	Full	17	5	0.242356
0	met-HOMA-IR	Full	17	6	0.214014
0	met-HOMA-IR	Full	17	7	0.234753
0	met-HOMA-IR	Full	17	8	0.209476
0	met-HOMA-IR	Full	17	9	0.225794
0	met-HOMA-IR	Full	17	10	0.33552
0	met-HOMA-IR	Full	18	1	0.356389
0	met-HOMA-IR	Full	18	2	0.273318
0	met-HOMA-IR	Full	18	3	0.182494
0	met-HOMA-IR	Full	18	4	0.267472
0	met-HOMA-IR	Full	18	5	0.323454
0	met-HOMA-IR	Full	18	6	0.217633
0	met-HOMA-IR	Full	18	7	0.201674
0	met-HOMA-IR	Full	18	8	0.227993
0	met-HOMA-IR	Full	18	9	0.233593
0	met-HOMA-IR	Full	18	10	0.193219
0	met-HOMA-IR	Full	19	1	0.242926
0	met-HOMA-IR	Full	19	2	0.345873
0	met-HOMA-IR	Full	19	3	0.197222
0	met-HOMA-IR	Full	19	4	0.241894
0	met-HOMA-IR	Full	19	5	0.194584
0	met-HOMA-IR	Full	19	6	0.238212
0	met-HOMA-IR	Full	19	7	0.212444
0	met-HOMA-IR	Full	19	8	0.304397
0	met-HOMA-IR	Full	19	9	0.184851
0	met-HOMA-IR	Full	19	10	0.235823
0	met-HOMA-IR	Full	20	1	0.294848
0	met-HOMA-IR	Full	20	2	0.232112
0	met-HOMA-IR	Full	20	3	0.220686
0	met-HOMA-IR	Full	20	4	0.25614
0	met-HOMA-IR	Full	20	5	0.237352
0	met-HOMA-IR	Full	20	6	0.247796
0	met-HOMA-IR	Full	20	7	0.208934
0	met-HOMA-IR	Full	20	8	0.212965
0	met-HOMA-IR	Full	20	9	0.271708
0	met-HOMA-IR	Full	20	10	0.269697
0	met-HOMA-IR	Restricted	1	1	0.335833
0	met-HOMA-IR	Restricted	1	2	0.232797
0	met-HOMA-IR	Restricted	1	3	0.226323
0	met-HOMA-IR	Restricted	1	4	0.25231
0	met-HOMA-IR	Restricted	1	5	0.20658
0	met-HOMA-IR	Restricted	1	6	0.331257
0	met-HOMA-IR	Restricted	1	7	0.240272
0	met-HOMA-IR	Restricted	1	8	0.217102
0	met-HOMA-IR	Restricted	1	9	0.290271
0	met-HOMA-IR	Restricted	1	10	0.207821
0	met-HOMA-IR	Restricted	2	1	0.220406
0	met-HOMA-IR	Restricted	2	2	0.257108
0	met-HOMA-IR	Restricted	2	3	0.262241
0	met-HOMA-IR	Restricted	2	4	0.197057
0	met-HOMA-IR	Restricted	2	5	0.352444
0	met-HOMA-IR	Restricted	2	6	0.196194
0	met-HOMA-IR	Restricted	2	7	0.265387
0	met-HOMA-IR	Restricted	2	8	0.222194
0	met-HOMA-IR	Restricted	2	9	0.170732
0	met-HOMA-IR	Restricted	2	10	0.338385
0	met-HOMA-IR	Restricted	3	1	0.190973
0	met-HOMA-IR	Restricted	3	2	0.164629
0	met-HOMA-IR	Restricted	3	3	0.370546
0	met-HOMA-IR	Restricted	3	4	0.281478
0	met-HOMA-IR	Restricted	3	5	0.283217
0	met-HOMA-IR	Restricted	3	6	0.253603
0	met-HOMA-IR	Restricted	3	7	0.222167
0	met-HOMA-IR	Restricted	3	8	0.277675
0	met-HOMA-IR	Restricted	3	9	0.214846
0	met-HOMA-IR	Restricted	3	10	0.237212
0	met-HOMA-IR	Restricted	4	1	0.174683
0	met-HOMA-IR	Restricted	4	2	0.261362
0	met-HOMA-IR	Restricted	4	3	0.24356
0	met-HOMA-IR	Restricted	4	4	0.25462
0	met-HOMA-IR	Restricted	4	5	0.267065
0	met-HOMA-IR	Restricted	4	6	0.218562
0	met-HOMA-IR	Restricted	4	7	0.223486
0	met-HOMA-IR	Restricted	4	8	0.222717
0	met-HOMA-IR	Restricted	4	9	0.319652
0	met-HOMA-IR	Restricted	4	10	0.371618
0	met-HOMA-IR	Restricted	5	1	0.308392
0	met-HOMA-IR	Restricted	5	2	0.308104
0	met-HOMA-IR	Restricted	5	3	0.2349
0	met-HOMA-IR	Restricted	5	4	0.260781
0	met-HOMA-IR	Restricted	5	5	0.173148
0	met-HOMA-IR	Restricted	5	6	0.258838
0	met-HOMA-IR	Restricted	5	7	0.219665
0	met-HOMA-IR	Restricted	5	8	0.29135
0	met-HOMA-IR	Restricted	5	9	0.304316
0	met-HOMA-IR	Restricted	5	10	0.16991
0	met-HOMA-IR	Restricted	6	1	0.299456
0	met-HOMA-IR	Restricted	6	2	0.206878
0	met-HOMA-IR	Restricted	6	3	0.211171
0	met-HOMA-IR	Restricted	6	4	0.261283
0	met-HOMA-IR	Restricted	6	5	0.26386
0	met-HOMA-IR	Restricted	6	6	0.229185
0	met-HOMA-IR	Restricted	6	7	0.268809
0	met-HOMA-IR	Restricted	6	8	0.276632
0	met-HOMA-IR	Restricted	6	9	0.264452
0	met-HOMA-IR	Restricted	6	10	0.217665
0	met-HOMA-IR	Restricted	7	1	0.213523
0	met-HOMA-IR	Restricted	7	2	0.244376
0	met-HOMA-IR	Restricted	7	3	0.221001
0	met-HOMA-IR	Restricted	7	4	0.20273
0	met-HOMA-IR	Restricted	7	5	0.280498
0	met-HOMA-IR	Restricted	7	6	0.292801
0	met-HOMA-IR	Restricted	7	7	0.299679
0	met-HOMA-IR	Restricted	7	8	0.216081
0	met-HOMA-IR	Restricted	7	9	0.247818
0	met-HOMA-IR	Restricted	7	10	0.26185
0	met-HOMA-IR	Restricted	8	1	0.207926
0	met-HOMA-IR	Restricted	8	2	0.273939
0	met-HOMA-IR	Restricted	8	3	0.229937
0	met-HOMA-IR	Restricted	8	4	0.209852
0	met-HOMA-IR	Restricted	8	5	0.241648
0	met-HOMA-IR	Restricted	8	6	0.409927
0	met-HOMA-IR	Restricted	8	7	0.288285
0	met-HOMA-IR	Restricted	8	8	0.19518
0	met-HOMA-IR	Restricted	8	9	0.200458
0	met-HOMA-IR	Restricted	8	10	0.23066
0	met-HOMA-IR	Restricted	9	1	0.270171
0	met-HOMA-IR	Restricted	9	2	0.276646
0	met-HOMA-IR	Restricted	9	3	0.179888
0	met-HOMA-IR	Restricted	9	4	0.270756
0	met-HOMA-IR	Restricted	9	5	0.26782
0	met-HOMA-IR	Restricted	9	6	0.28775
0	met-HOMA-IR	Restricted	9	7	0.17215
0	met-HOMA-IR	Restricted	9	8	0.336438
0	met-HOMA-IR	Restricted	9	9	0.229422
0	met-HOMA-IR	Restricted	9	10	0.256799
0	met-HOMA-IR	Restricted	10	1	0.251548
0	met-HOMA-IR	Restricted	10	2	0.243805
0	met-HOMA-IR	Restricted	10	3	0.230096
0	met-HOMA-IR	Restricted	10	4	0.222712
0	met-HOMA-IR	Restricted	10	5	0.320533
0	met-HOMA-IR	Restricted	10	6	0.237257
0	met-HOMA-IR	Restricted	10	7	0.280299
0	met-HOMA-IR	Restricted	10	8	0.170246
0	met-HOMA-IR	Restricted	10	9	0.304348
0	met-HOMA-IR	Restricted	10	10	0.308631
0	met-HOMA-IR	Restricted	11	1	0.268471
0	met-HOMA-IR	Restricted	11	2	0.22446
0	met-HOMA-IR	Restricted	11	3	0.325763
0	met-HOMA-IR	Restricted	11	4	0.31157
0	met-HOMA-IR	Restricted	11	5	0.310008
0	met-HOMA-IR	Restricted	11	6	0.2207
0	met-HOMA-IR	Restricted	11	7	0.256904
0	met-HOMA-IR	Restricted	11	8	0.219231
0	met-HOMA-IR	Restricted	11	9	0.219817
0	met-HOMA-IR	Restricted	11	10	0.17258
0	met-HOMA-IR	Restricted	12	1	0.245741
0	met-HOMA-IR	Restricted	12	2	0.230387
0	met-HOMA-IR	Restricted	12	3	0.249426
0	met-HOMA-IR	Restricted	12	4	0.189771
0	met-HOMA-IR	Restricted	12	5	0.318074
0	met-HOMA-IR	Restricted	12	6	0.270253
0	met-HOMA-IR	Restricted	12	7	0.212366
0	met-HOMA-IR	Restricted	12	8	0.259652
0	met-HOMA-IR	Restricted	12	9	0.258289
0	met-HOMA-IR	Restricted	12	10	0.26015
0	met-HOMA-IR	Restricted	13	1	0.194658
0	met-HOMA-IR	Restricted	13	2	0.192277
0	met-HOMA-IR	Restricted	13	3	0.305159
0	met-HOMA-IR	Restricted	13	4	0.166543
0	met-HOMA-IR	Restricted	13	5	0.283968
0	met-HOMA-IR	Restricted	13	6	0.246791
0	met-HOMA-IR	Restricted	13	7	0.366353
0	met-HOMA-IR	Restricted	13	8	0.235764
0	met-HOMA-IR	Restricted	13	9	0.244811
0	met-HOMA-IR	Restricted	13	10	0.286429
0	met-HOMA-IR	Restricted	14	1	0.227347
0	met-HOMA-IR	Restricted	14	2	0.201318
0	met-HOMA-IR	Restricted	14	3	0.32478
0	met-HOMA-IR	Restricted	14	4	0.233824
0	met-HOMA-IR	Restricted	14	5	0.263166
0	met-HOMA-IR	Restricted	14	6	0.338351
0	met-HOMA-IR	Restricted	14	7	0.233278
0	met-HOMA-IR	Restricted	14	8	0.226761
0	met-HOMA-IR	Restricted	14	9	0.196357
0	met-HOMA-IR	Restricted	14	10	0.253079
0	met-HOMA-IR	Restricted	15	1	0.2438
0	met-HOMA-IR	Restricted	15	2	0.171811
0	met-HOMA-IR	Restricted	15	3	0.227422
0	met-HOMA-IR	Restricted	15	4	0.289136
0	met-HOMA-IR	Restricted	15	5	0.287354
0	met-HOMA-IR	Restricted	15	6	0.293442
0	met-HOMA-IR	Restricted	15	7	0.293319
0	met-HOMA-IR	Restricted	15	8	0.199233
0	met-HOMA-IR	Restricted	15	9	0.178255
0	met-HOMA-IR	Restricted	15	10	0.30207
0	met-HOMA-IR	Restricted	16	1	0.255127
0	met-HOMA-IR	Restricted	16	2	0.233849
0	met-HOMA-IR	Restricted	16	3	0.265179
0	met-HOMA-IR	Restricted	16	4	0.158508
0	met-HOMA-IR	Restricted	16	5	0.209344
0	met-HOMA-IR	Restricted	16	6	0.270866
0	met-HOMA-IR	Restricted	16	7	0.256954
0	met-HOMA-IR	Restricted	16	8	0.257704
0	met-HOMA-IR	Restricted	16	9	0.27083
0	met-HOMA-IR	Restricted	16	10	0.305213
0	met-HOMA-IR	Restricted	17	1	0.288993
0	met-HOMA-IR	Restricted	17	2	0.260859
0	met-HOMA-IR	Restricted	17	3	0.203602
0	met-HOMA-IR	Restricted	17	4	0.207901
0	met-HOMA-IR	Restricted	17	5	0.237067
0	met-HOMA-IR	Restricted	17	6	0.222089
0	met-HOMA-IR	Restricted	17	7	0.260467
0	met-HOMA-IR	Restricted	17	8	0.208187
0	met-HOMA-IR	Restricted	17	9	0.242019
0	met-HOMA-IR	Restricted	17	10	0.340451
0	met-HOMA-IR	Restricted	18	1	0.37624
0	met-HOMA-IR	Restricted	18	2	0.288708
0	met-HOMA-IR	Restricted	18	3	0.174999
0	met-HOMA-IR	Restricted	18	4	0.280505
0	met-HOMA-IR	Restricted	18	5	0.312298
0	met-HOMA-IR	Restricted	18	6	0.216183
0	met-HOMA-IR	Restricted	18	7	0.213962
0	met-HOMA-IR	Restricted	18	8	0.24253
0	met-HOMA-IR	Restricted	18	9	0.24259
0	met-HOMA-IR	Restricted	18	10	0.19096
0	met-HOMA-IR	Restricted	19	1	0.24925
0	met-HOMA-IR	Restricted	19	2	0.366049
0	met-HOMA-IR	Restricted	19	3	0.208323
0	met-HOMA-IR	Restricted	19	4	0.237828
0	met-HOMA-IR	Restricted	19	5	0.204663
0	met-HOMA-IR	Restricted	19	6	0.247263
0	met-HOMA-IR	Restricted	19	7	0.232551
0	met-HOMA-IR	Restricted	19	8	0.308332
0	met-HOMA-IR	Restricted	19	9	0.198486
0	met-HOMA-IR	Restricted	19	10	0.247334
0	met-HOMA-IR	Restricted	20	1	0.309923
0	met-HOMA-IR	Restricted	20	2	0.235312
0	met-HOMA-IR	Restricted	20	3	0.221085
0	met-HOMA-IR	Restricted	20	4	0.267289
0	met-HOMA-IR	Restricted	20	5	0.2472
0	met-HOMA-IR	Restricted	20	6	0.256473
0	met-HOMA-IR	Restricted	20	7	0.222192
0	met-HOMA-IR	Restricted	20	8	0.228146
0	met-HOMA-IR	Restricted	20	9	0.290523
0	met-HOMA-IR	Restricted	20	10	0.281722
0	mol-HOMA-IR	Full	1	1	0.285996
0	mol-HOMA-IR	Full	1	2	0.228618
0	mol-HOMA-IR	Full	1	3	0.190744
0	mol-HOMA-IR	Full	1	4	0.215775
0	mol-HOMA-IR	Full	1	5	0.184305
0	mol-HOMA-IR	Full	1	6	0.28663
0	mol-HOMA-IR	Full	1	7	0.223386
0	mol-HOMA-IR	Full	1	8	0.188569
0	mol-HOMA-IR	Full	1	9	0.28101
0	mol-HOMA-IR	Full	1	10	0.206817
0	mol-HOMA-IR	Full	2	1	0.149746
0	mol-HOMA-IR	Full	2	2	0.243003
0	mol-HOMA-IR	Full	2	3	0.255686
0	mol-HOMA-IR	Full	2	4	0.188288
0	mol-HOMA-IR	Full	2	5	0.309013
0	mol-HOMA-IR	Full	2	6	0.197297
0	mol-HOMA-IR	Full	2	7	0.251955
0	mol-HOMA-IR	Full	2	8	0.218857
0	mol-HOMA-IR	Full	2	9	0.142091
0	mol-HOMA-IR	Full	2	10	0.298934
0	mol-HOMA-IR	Full	3	1	0.16634
0	mol-HOMA-IR	Full	3	2	0.18965
0	mol-HOMA-IR	Full	3	3	0.38074
0	mol-HOMA-IR	Full	3	4	0.250987
0	mol-HOMA-IR	Full	3	5	0.225595
0	mol-HOMA-IR	Full	3	6	0.200813
0	mol-HOMA-IR	Full	3	7	0.187485
0	mol-HOMA-IR	Full	3	8	0.255891
0	mol-HOMA-IR	Full	3	9	0.192231
0	mol-HOMA-IR	Full	3	10	0.214916
0	mol-HOMA-IR	Full	4	1	0.16074
0	mol-HOMA-IR	Full	4	2	0.222762
0	mol-HOMA-IR	Full	4	3	0.252553
0	mol-HOMA-IR	Full	4	4	0.218014
0	mol-HOMA-IR	Full	4	5	0.272132
0	mol-HOMA-IR	Full	4	6	0.197384
0	mol-HOMA-IR	Full	4	7	0.195682
0	mol-HOMA-IR	Full	4	8	0.183133
0	mol-HOMA-IR	Full	4	9	0.265041
0	mol-HOMA-IR	Full	4	10	0.319729
0	mol-HOMA-IR	Full	5	1	0.253508
0	mol-HOMA-IR	Full	5	2	0.297655
0	mol-HOMA-IR	Full	5	3	0.189088
0	mol-HOMA-IR	Full	5	4	0.269621
0	mol-HOMA-IR	Full	5	5	0.158541
0	mol-HOMA-IR	Full	5	6	0.209471
0	mol-HOMA-IR	Full	5	7	0.228263
0	mol-HOMA-IR	Full	5	8	0.24776
0	mol-HOMA-IR	Full	5	9	0.275782
0	mol-HOMA-IR	Full	5	10	0.170157
0	mol-HOMA-IR	Full	6	1	0.263207
0	mol-HOMA-IR	Full	6	2	0.186988
0	mol-HOMA-IR	Full	6	3	0.19426
0	mol-HOMA-IR	Full	6	4	0.236178
0	mol-HOMA-IR	Full	6	5	0.279026
0	mol-HOMA-IR	Full	6	6	0.198405
0	mol-HOMA-IR	Full	6	7	0.248896
0	mol-HOMA-IR	Full	6	8	0.259603
0	mol-HOMA-IR	Full	6	9	0.211776
0	mol-HOMA-IR	Full	6	10	0.201562
0	mol-HOMA-IR	Full	7	1	0.190975
0	mol-HOMA-IR	Full	7	2	0.208351
0	mol-HOMA-IR	Full	7	3	0.21698
0	mol-HOMA-IR	Full	7	4	0.171105
0	mol-HOMA-IR	Full	7	5	0.292181
0	mol-HOMA-IR	Full	7	6	0.236866
0	mol-HOMA-IR	Full	7	7	0.285275
0	mol-HOMA-IR	Full	7	8	0.179306
0	mol-HOMA-IR	Full	7	9	0.218061
0	mol-HOMA-IR	Full	7	10	0.250888
0	mol-HOMA-IR	Full	8	1	0.198693
0	mol-HOMA-IR	Full	8	2	0.213125
0	mol-HOMA-IR	Full	8	3	0.188721
0	mol-HOMA-IR	Full	8	4	0.182795
0	mol-HOMA-IR	Full	8	5	0.242235
0	mol-HOMA-IR	Full	8	6	0.376797
0	mol-HOMA-IR	Full	8	7	0.256756
0	mol-HOMA-IR	Full	8	8	0.165386
0	mol-HOMA-IR	Full	8	9	0.196987
0	mol-HOMA-IR	Full	8	10	0.212054
0	mol-HOMA-IR	Full	9	1	0.238436
0	mol-HOMA-IR	Full	9	2	0.201432
0	mol-HOMA-IR	Full	9	3	0.1488
0	mol-HOMA-IR	Full	9	4	0.306602
0	mol-HOMA-IR	Full	9	5	0.237006
0	mol-HOMA-IR	Full	9	6	0.240256
0	mol-HOMA-IR	Full	9	7	0.163223
0	mol-HOMA-IR	Full	9	8	0.307751
0	mol-HOMA-IR	Full	9	9	0.230083
0	mol-HOMA-IR	Full	9	10	0.204274
0	mol-HOMA-IR	Full	10	1	0.241643
0	mol-HOMA-IR	Full	10	2	0.183763
0	mol-HOMA-IR	Full	10	3	0.198762
0	mol-HOMA-IR	Full	10	4	0.2094
0	mol-HOMA-IR	Full	10	5	0.263898
0	mol-HOMA-IR	Full	10	6	0.204399
0	mol-HOMA-IR	Full	10	7	0.273095
0	mol-HOMA-IR	Full	10	8	0.19805
0	mol-HOMA-IR	Full	10	9	0.319634
0	mol-HOMA-IR	Full	10	10	0.241131
0	mol-HOMA-IR	Full	11	1	0.265094
0	mol-HOMA-IR	Full	11	2	0.198399
0	mol-HOMA-IR	Full	11	3	0.299571
0	mol-HOMA-IR	Full	11	4	0.272138
0	mol-HOMA-IR	Full	11	5	0.269491
0	mol-HOMA-IR	Full	11	6	0.22799
0	mol-HOMA-IR	Full	11	7	0.226803
0	mol-HOMA-IR	Full	11	8	0.168034
0	mol-HOMA-IR	Full	11	9	0.177115
0	mol-HOMA-IR	Full	11	10	0.153793
0	mol-HOMA-IR	Full	12	1	0.21413
0	mol-HOMA-IR	Full	12	2	0.192623
0	mol-HOMA-IR	Full	12	3	0.223638
0	mol-HOMA-IR	Full	12	4	0.178487
0	mol-HOMA-IR	Full	12	5	0.284298
0	mol-HOMA-IR	Full	12	6	0.288199
0	mol-HOMA-IR	Full	12	7	0.174767
0	mol-HOMA-IR	Full	12	8	0.241957
0	mol-HOMA-IR	Full	12	9	0.262221
0	mol-HOMA-IR	Full	12	10	0.22368
0	mol-HOMA-IR	Full	13	1	0.178153
0	mol-HOMA-IR	Full	13	2	0.163998
0	mol-HOMA-IR	Full	13	3	0.295561
0	mol-HOMA-IR	Full	13	4	0.140443
0	mol-HOMA-IR	Full	13	5	0.272314
0	mol-HOMA-IR	Full	13	6	0.165463
0	mol-HOMA-IR	Full	13	7	0.301928
0	mol-HOMA-IR	Full	13	8	0.237344
0	mol-HOMA-IR	Full	13	9	0.246562
0	mol-HOMA-IR	Full	13	10	0.257008
0	mol-HOMA-IR	Full	14	1	0.177913
0	mol-HOMA-IR	Full	14	2	0.179764
0	mol-HOMA-IR	Full	14	3	0.286852
0	mol-HOMA-IR	Full	14	4	0.230671
0	mol-HOMA-IR	Full	14	5	0.264347
0	mol-HOMA-IR	Full	14	6	0.293392
0	mol-HOMA-IR	Full	14	7	0.216878
0	mol-HOMA-IR	Full	14	8	0.174782
0	mol-HOMA-IR	Full	14	9	0.215346
0	mol-HOMA-IR	Full	14	10	0.228829
0	mol-HOMA-IR	Full	15	1	0.223986
0	mol-HOMA-IR	Full	15	2	0.202903
0	mol-HOMA-IR	Full	15	3	0.223756
0	mol-HOMA-IR	Full	15	4	0.295676
0	mol-HOMA-IR	Full	15	5	0.271221
0	mol-HOMA-IR	Full	15	6	0.235464
0	mol-HOMA-IR	Full	15	7	0.232678
0	mol-HOMA-IR	Full	15	8	0.185081
0	mol-HOMA-IR	Full	15	9	0.15231
0	mol-HOMA-IR	Full	15	10	0.258474
0	mol-HOMA-IR	Full	16	1	0.259977
0	mol-HOMA-IR	Full	16	2	0.201797
0	mol-HOMA-IR	Full	16	3	0.233953
0	mol-HOMA-IR	Full	16	4	0.148864
0	mol-HOMA-IR	Full	16	5	0.175897
0	mol-HOMA-IR	Full	16	6	0.202484
0	mol-HOMA-IR	Full	16	7	0.235595
0	mol-HOMA-IR	Full	16	8	0.255081
0	mol-HOMA-IR	Full	16	9	0.246806
0	mol-HOMA-IR	Full	16	10	0.286984
0	mol-HOMA-IR	Full	17	1	0.316074
0	mol-HOMA-IR	Full	17	2	0.261897
0	mol-HOMA-IR	Full	17	3	0.16549
0	mol-HOMA-IR	Full	17	4	0.157944
0	mol-HOMA-IR	Full	17	5	0.218389
0	mol-HOMA-IR	Full	17	6	0.219775
0	mol-HOMA-IR	Full	17	7	0.213591
0	mol-HOMA-IR	Full	17	8	0.190666
0	mol-HOMA-IR	Full	17	9	0.189294
0	mol-HOMA-IR	Full	17	10	0.313988
0	mol-HOMA-IR	Full	18	1	0.308165
0	mol-HOMA-IR	Full	18	2	0.241124
0	mol-HOMA-IR	Full	18	3	0.229789
0	mol-HOMA-IR	Full	18	4	0.281246
0	mol-HOMA-IR	Full	18	5	0.301674
0	mol-HOMA-IR	Full	18	6	0.197352
0	mol-HOMA-IR	Full	18	7	0.19477
0	mol-HOMA-IR	Full	18	8	0.204741
0	mol-HOMA-IR	Full	18	9	0.206626
0	mol-HOMA-IR	Full	18	10	0.188708
0	mol-HOMA-IR	Full	19	1	0.224804
0	mol-HOMA-IR	Full	19	2	0.359936
0	mol-HOMA-IR	Full	19	3	0.18129
0	mol-HOMA-IR	Full	19	4	0.22207
0	mol-HOMA-IR	Full	19	5	0.18146
0	mol-HOMA-IR	Full	19	6	0.211521
0	mol-HOMA-IR	Full	19	7	0.17311
0	mol-HOMA-IR	Full	19	8	0.280984
0	mol-HOMA-IR	Full	19	9	0.17181
0	mol-HOMA-IR	Full	19	10	0.230706
0	mol-HOMA-IR	Full	20	1	0.288727
0	mol-HOMA-IR	Full	20	2	0.207527
0	mol-HOMA-IR	Full	20	3	0.210354
0	mol-HOMA-IR	Full	20	4	0.268467
0	mol-HOMA-IR	Full	20	5	0.205186
0	mol-HOMA-IR	Full	20	6	0.232523
0	mol-HOMA-IR	Full	20	7	0.175253
0	mol-HOMA-IR	Full	20	8	0.175696
0	mol-HOMA-IR	Full	20	9	0.266915
0	mol-HOMA-IR	Full	20	10	0.262971
0	mol-HOMA-IR	Restricted	1	1	0.287488
0	mol-HOMA-IR	Restricted	1	2	0.234582
0	mol-HOMA-IR	Restricted	1	3	0.189673
0	mol-HOMA-IR	Restricted	1	4	0.233484
0	mol-HOMA-IR	Restricted	1	5	0.183257
0	mol-HOMA-IR	Restricted	1	6	0.303514
0	mol-HOMA-IR	Restricted	1	7	0.226505
0	mol-HOMA-IR	Restricted	1	8	0.18433
0	mol-HOMA-IR	Restricted	1	9	0.272297
0	mol-HOMA-IR	Restricted	1	10	0.205683
0	mol-HOMA-IR	Restricted	2	1	0.16504
0	mol-HOMA-IR	Restricted	2	2	0.248175
0	mol-HOMA-IR	Restricted	2	3	0.261618
0	mol-HOMA-IR	Restricted	2	4	0.200933
0	mol-HOMA-IR	Restricted	2	5	0.330464
0	mol-HOMA-IR	Restricted	2	6	0.203779
0	mol-HOMA-IR	Restricted	2	7	0.226376
0	mol-HOMA-IR	Restricted	2	8	0.203159
0	mol-HOMA-IR	Restricted	2	9	0.144107
0	mol-HOMA-IR	Restricted	2	10	0.299346
0	mol-HOMA-IR	Restricted	3	1	0.169413
0	mol-HOMA-IR	Restricted	3	2	0.172654
0	mol-HOMA-IR	Restricted	3	3	0.359957
0	mol-HOMA-IR	Restricted	3	4	0.270236
0	mol-HOMA-IR	Restricted	3	5	0.241477
0	mol-HOMA-IR	Restricted	3	6	0.189876
0	mol-HOMA-IR	Restricted	3	7	0.195893
0	mol-HOMA-IR	Restricted	3	8	0.26086
0	mol-HOMA-IR	Restricted	3	9	0.193687
0	mol-HOMA-IR	Restricted	3	10	0.218833
0	mol-HOMA-IR	Restricted	4	1	0.169243
0	mol-HOMA-IR	Restricted	4	2	0.217558
0	mol-HOMA-IR	Restricted	4	3	0.273032
0	mol-HOMA-IR	Restricted	4	4	0.22472
0	mol-HOMA-IR	Restricted	4	5	0.255619
0	mol-HOMA-IR	Restricted	4	6	0.18674
0	mol-HOMA-IR	Restricted	4	7	0.194616
0	mol-HOMA-IR	Restricted	4	8	0.189964
0	mol-HOMA-IR	Restricted	4	9	0.275131
0	mol-HOMA-IR	Restricted	4	10	0.34704
0	mol-HOMA-IR	Restricted	5	1	0.258874
0	mol-HOMA-IR	Restricted	5	2	0.297874
0	mol-HOMA-IR	Restricted	5	3	0.194771
0	mol-HOMA-IR	Restricted	5	4	0.256619
0	mol-HOMA-IR	Restricted	5	5	0.160446
0	mol-HOMA-IR	Restricted	5	6	0.213259
0	mol-HOMA-IR	Restricted	5	7	0.225241
0	mol-HOMA-IR	Restricted	5	8	0.257636
0	mol-HOMA-IR	Restricted	5	9	0.285678
0	mol-HOMA-IR	Restricted	5	10	0.163805
0	mol-HOMA-IR	Restricted	6	1	0.26781
0	mol-HOMA-IR	Restricted	6	2	0.174371
0	mol-HOMA-IR	Restricted	6	3	0.189468
0	mol-HOMA-IR	Restricted	6	4	0.231252
0	mol-HOMA-IR	Restricted	6	5	0.284609
0	mol-HOMA-IR	Restricted	6	6	0.210386
0	mol-HOMA-IR	Restricted	6	7	0.243617
0	mol-HOMA-IR	Restricted	6	8	0.269219
0	mol-HOMA-IR	Restricted	6	9	0.219647
0	mol-HOMA-IR	Restricted	6	10	0.192052
0	mol-HOMA-IR	Restricted	7	1	0.190663
0	mol-HOMA-IR	Restricted	7	2	0.208541
0	mol-HOMA-IR	Restricted	7	3	0.212872
0	mol-HOMA-IR	Restricted	7	4	0.178771
0	mol-HOMA-IR	Restricted	7	5	0.293876
0	mol-HOMA-IR	Restricted	7	6	0.240202
0	mol-HOMA-IR	Restricted	7	7	0.294376
0	mol-HOMA-IR	Restricted	7	8	0.178392
0	mol-HOMA-IR	Restricted	7	9	0.214009
0	mol-HOMA-IR	Restricted	7	10	0.249672
0	mol-HOMA-IR	Restricted	8	1	0.213311
0	mol-HOMA-IR	Restricted	8	2	0.231286
0	mol-HOMA-IR	Restricted	8	3	0.194708
0	mol-HOMA-IR	Restricted	8	4	0.186436
0	mol-HOMA-IR	Restricted	8	5	0.236223
0	mol-HOMA-IR	Restricted	8	6	0.39023
0	mol-HOMA-IR	Restricted	8	7	0.258471
0	mol-HOMA-IR	Restricted	8	8	0.172311
0	mol-HOMA-IR	Restricted	8	9	0.195473
0	mol-HOMA-IR	Restricted	8	10	0.209494
0	mol-HOMA-IR	Restricted	9	1	0.237671
0	mol-HOMA-IR	Restricted	9	2	0.208266
0	mol-HOMA-IR	Restricted	9	3	0.15714
0	mol-HOMA-IR	Restricted	9	4	0.295417
0	mol-HOMA-IR	Restricted	9	5	0.248134
0	mol-HOMA-IR	Restricted	9	6	0.242791
0	mol-HOMA-IR	Restricted	9	7	0.163178
0	mol-HOMA-IR	Restricted	9	8	0.31995
0	mol-HOMA-IR	Restricted	9	9	0.225241
0	mol-HOMA-IR	Restricted	9	10	0.209738
0	mol-HOMA-IR	Restricted	10	1	0.235801
0	mol-HOMA-IR	Restricted	10	2	0.196068
0	mol-HOMA-IR	Restricted	10	3	0.197206
0	mol-HOMA-IR	Restricted	10	4	0.212285
0	mol-HOMA-IR	Restricted	10	5	0.26292
0	mol-HOMA-IR	Restricted	10	6	0.20866
0	mol-HOMA-IR	Restricted	10	7	0.279394
0	mol-HOMA-IR	Restricted	10	8	0.192499
0	mol-HOMA-IR	Restricted	10	9	0.323473
0	mol-HOMA-IR	Restricted	10	10	0.251783
0	mol-HOMA-IR	Restricted	11	1	0.274002
0	mol-HOMA-IR	Restricted	11	2	0.195248
0	mol-HOMA-IR	Restricted	11	3	0.315075
0	mol-HOMA-IR	Restricted	11	4	0.268314
0	mol-HOMA-IR	Restricted	11	5	0.265813
0	mol-HOMA-IR	Restricted	11	6	0.213687
0	mol-HOMA-IR	Restricted	11	7	0.243715
0	mol-HOMA-IR	Restricted	11	8	0.180032
0	mol-HOMA-IR	Restricted	11	9	0.170592
0	mol-HOMA-IR	Restricted	11	10	0.153375
0	mol-HOMA-IR	Restricted	12	1	0.221678
0	mol-HOMA-IR	Restricted	12	2	0.183846
0	mol-HOMA-IR	Restricted	12	3	0.219331
0	mol-HOMA-IR	Restricted	12	4	0.178315
0	mol-HOMA-IR	Restricted	12	5	0.29446
0	mol-HOMA-IR	Restricted	12	6	0.285313
0	mol-HOMA-IR	Restricted	12	7	0.179056
0	mol-HOMA-IR	Restricted	12	8	0.235632
0	mol-HOMA-IR	Restricted	12	9	0.281609
0	mol-HOMA-IR	Restricted	12	10	0.224471
0	mol-HOMA-IR	Restricted	13	1	0.187246
0	mol-HOMA-IR	Restricted	13	2	0.161582
0	mol-HOMA-IR	Restricted	13	3	0.296156
0	mol-HOMA-IR	Restricted	13	4	0.142037
0	mol-HOMA-IR	Restricted	13	5	0.276477
0	mol-HOMA-IR	Restricted	13	6	0.183775
0	mol-HOMA-IR	Restricted	13	7	0.308773
0	mol-HOMA-IR	Restricted	13	8	0.225233
0	mol-HOMA-IR	Restricted	13	9	0.248701
0	mol-HOMA-IR	Restricted	13	10	0.25979
0	mol-HOMA-IR	Restricted	14	1	0.181783
0	mol-HOMA-IR	Restricted	14	2	0.185112
0	mol-HOMA-IR	Restricted	14	3	0.28313
0	mol-HOMA-IR	Restricted	14	4	0.223419
0	mol-HOMA-IR	Restricted	14	5	0.267856
0	mol-HOMA-IR	Restricted	14	6	0.30588
0	mol-HOMA-IR	Restricted	14	7	0.237202
0	mol-HOMA-IR	Restricted	14	8	0.188156
0	mol-HOMA-IR	Restricted	14	9	0.199114
0	mol-HOMA-IR	Restricted	14	10	0.248608
0	mol-HOMA-IR	Restricted	15	1	0.225975
0	mol-HOMA-IR	Restricted	15	2	0.200354
0	mol-HOMA-IR	Restricted	15	3	0.218103
0	mol-HOMA-IR	Restricted	15	4	0.270286
0	mol-HOMA-IR	Restricted	15	5	0.284131
0	mol-HOMA-IR	Restricted	15	6	0.241819
0	mol-HOMA-IR	Restricted	15	7	0.245437
0	mol-HOMA-IR	Restricted	15	8	0.202383
0	mol-HOMA-IR	Restricted	15	9	0.152717
0	mol-HOMA-IR	Restricted	15	10	0.247973
0	mol-HOMA-IR	Restricted	16	1	0.24448
0	mol-HOMA-IR	Restricted	16	2	0.206786
0	mol-HOMA-IR	Restricted	16	3	0.257254
0	mol-HOMA-IR	Restricted	16	4	0.152944
0	mol-HOMA-IR	Restricted	16	5	0.181837
0	mol-HOMA-IR	Restricted	16	6	0.210177
0	mol-HOMA-IR	Restricted	16	7	0.244573
0	mol-HOMA-IR	Restricted	16	8	0.24001
0	mol-HOMA-IR	Restricted	16	9	0.237555
0	mol-HOMA-IR	Restricted	16	10	0.286282
0	mol-HOMA-IR	Restricted	17	1	0.306383
0	mol-HOMA-IR	Restricted	17	2	0.26035
0	mol-HOMA-IR	Restricted	17	3	0.163029
0	mol-HOMA-IR	Restricted	17	4	0.169039
0	mol-HOMA-IR	Restricted	17	5	0.203502
0	mol-HOMA-IR	Restricted	17	6	0.22648
0	mol-HOMA-IR	Restricted	17	7	0.23436
0	mol-HOMA-IR	Restricted	17	8	0.183783
0	mol-HOMA-IR	Restricted	17	9	0.198611
0	mol-HOMA-IR	Restricted	17	10	0.317127
0	mol-HOMA-IR	Restricted	18	1	0.318247
0	mol-HOMA-IR	Restricted	18	2	0.260285
0	mol-HOMA-IR	Restricted	18	3	0.217298
0	mol-HOMA-IR	Restricted	18	4	0.291419
0	mol-HOMA-IR	Restricted	18	5	0.285447
0	mol-HOMA-IR	Restricted	18	6	0.192234
0	mol-HOMA-IR	Restricted	18	7	0.206257
0	mol-HOMA-IR	Restricted	18	8	0.220151
0	mol-HOMA-IR	Restricted	18	9	0.215799
0	mol-HOMA-IR	Restricted	18	10	0.188177
0	mol-HOMA-IR	Restricted	19	1	0.224451
0	mol-HOMA-IR	Restricted	19	2	0.374165
0	mol-HOMA-IR	Restricted	19	3	0.195963
0	mol-HOMA-IR	Restricted	19	4	0.207429
0	mol-HOMA-IR	Restricted	19	5	0.183831
0	mol-HOMA-IR	Restricted	19	6	0.212772
0	mol-HOMA-IR	Restricted	19	7	0.186258
0	mol-HOMA-IR	Restricted	19	8	0.278413
0	mol-HOMA-IR	Restricted	19	9	0.179862
0	mol-HOMA-IR	Restricted	19	10	0.239098
0	mol-HOMA-IR	Restricted	20	1	0.295209
0	mol-HOMA-IR	Restricted	20	2	0.201683
0	mol-HOMA-IR	Restricted	20	3	0.208638
0	mol-HOMA-IR	Restricted	20	4	0.275979
0	mol-HOMA-IR	Restricted	20	5	0.205804
0	mol-HOMA-IR	Restricted	20	6	0.238898
0	mol-HOMA-IR	Restricted	20	7	0.178138
0	mol-HOMA-IR	Restricted	20	8	0.184128
0	mol-HOMA-IR	Restricted	20	9	0.280974
0	mol-HOMA-IR	Restricted	20	10	0.253797
0	prot-HOMA-IR	Full	1	1	0.424528
0	prot-HOMA-IR	Full	1	2	0.247641
0	prot-HOMA-IR	Full	1	3	0.256979
0	prot-HOMA-IR	Full	1	4	0.260784
0	prot-HOMA-IR	Full	1	5	0.251592
0	prot-HOMA-IR	Full	1	6	0.34277
0	prot-HOMA-IR	Full	1	7	0.296598
0	prot-HOMA-IR	Full	1	8	0.27947
0	prot-HOMA-IR	Full	1	9	0.322437
0	prot-HOMA-IR	Full	1	10	0.259704
0	prot-HOMA-IR	Full	2	1	0.329778
0	prot-HOMA-IR	Full	2	2	0.352964
0	prot-HOMA-IR	Full	2	3	0.325755
0	prot-HOMA-IR	Full	2	4	0.258835
0	prot-HOMA-IR	Full	2	5	0.406309
0	prot-HOMA-IR	Full	2	6	0.247032
0	prot-HOMA-IR	Full	2	7	0.293775
0	prot-HOMA-IR	Full	2	8	0.250996
0	prot-HOMA-IR	Full	2	9	0.213644
0	prot-HOMA-IR	Full	2	10	0.302765
0	prot-HOMA-IR	Full	3	1	0.18892
0	prot-HOMA-IR	Full	3	2	0.214696
0	prot-HOMA-IR	Full	3	3	0.418229
0	prot-HOMA-IR	Full	3	4	0.345501
0	prot-HOMA-IR	Full	3	5	0.384861
0	prot-HOMA-IR	Full	3	6	0.261572
0	prot-HOMA-IR	Full	3	7	0.270592
0	prot-HOMA-IR	Full	3	8	0.341371
0	prot-HOMA-IR	Full	3	9	0.285896
0	prot-HOMA-IR	Full	3	10	0.276845
0	prot-HOMA-IR	Full	4	1	0.222552
0	prot-HOMA-IR	Full	4	2	0.285696
0	prot-HOMA-IR	Full	4	3	0.24642
0	prot-HOMA-IR	Full	4	4	0.252907
0	prot-HOMA-IR	Full	4	5	0.36868
0	prot-HOMA-IR	Full	4	6	0.252832
0	prot-HOMA-IR	Full	4	7	0.250117
0	prot-HOMA-IR	Full	4	8	0.280894
0	prot-HOMA-IR	Full	4	9	0.36425
0	prot-HOMA-IR	Full	4	10	0.43718
0	prot-HOMA-IR	Full	5	1	0.334602
0	prot-HOMA-IR	Full	5	2	0.341907
0	prot-HOMA-IR	Full	5	3	0.323166
0	prot-HOMA-IR	Full	5	4	0.310988
0	prot-HOMA-IR	Full	5	5	0.238818
0	prot-HOMA-IR	Full	5	6	0.337269
0	prot-HOMA-IR	Full	5	7	0.265428
0	prot-HOMA-IR	Full	5	8	0.328592
0	prot-HOMA-IR	Full	5	9	0.325265
0	prot-HOMA-IR	Full	5	10	0.215906
0	prot-HOMA-IR	Full	6	1	0.3438
0	prot-HOMA-IR	Full	6	2	0.247507
0	prot-HOMA-IR	Full	6	3	0.27044
0	prot-HOMA-IR	Full	6	4	0.269445
0	prot-HOMA-IR	Full	6	5	0.386587
0	prot-HOMA-IR	Full	6	6	0.249466
0	prot-HOMA-IR	Full	6	7	0.293089
0	prot-HOMA-IR	Full	6	8	0.333916
0	prot-HOMA-IR	Full	6	9	0.316403
0	prot-HOMA-IR	Full	6	10	0.296382
0	prot-HOMA-IR	Full	7	1	0.255826
0	prot-HOMA-IR	Full	7	2	0.282715
0	prot-HOMA-IR	Full	7	3	0.283565
0	prot-HOMA-IR	Full	7	4	0.269102
0	prot-HOMA-IR	Full	7	5	0.29366
0	prot-HOMA-IR	Full	7	6	0.333089
0	prot-HOMA-IR	Full	7	7	0.393698
0	prot-HOMA-IR	Full	7	8	0.220807
0	prot-HOMA-IR	Full	7	9	0.333216
0	prot-HOMA-IR	Full	7	10	0.32802
0	prot-HOMA-IR	Full	8	1	0.235162
0	prot-HOMA-IR	Full	8	2	0.313095
0	prot-HOMA-IR	Full	8	3	0.300836
0	prot-HOMA-IR	Full	8	4	0.310788
0	prot-HOMA-IR	Full	8	5	0.2125
0	prot-HOMA-IR	Full	8	6	0.464112
0	prot-HOMA-IR	Full	8	7	0.321488
0	prot-HOMA-IR	Full	8	8	0.22429
0	prot-HOMA-IR	Full	8	9	0.278927
0	prot-HOMA-IR	Full	8	10	0.293778
0	prot-HOMA-IR	Full	9	1	0.324986
0	prot-HOMA-IR	Full	9	2	0.319339
0	prot-HOMA-IR	Full	9	3	0.201364
0	prot-HOMA-IR	Full	9	4	0.339954
0	prot-HOMA-IR	Full	9	5	0.297323
0	prot-HOMA-IR	Full	9	6	0.338744
0	prot-HOMA-IR	Full	9	7	0.17665
0	prot-HOMA-IR	Full	9	8	0.37907
0	prot-HOMA-IR	Full	9	9	0.30236
0	prot-HOMA-IR	Full	9	10	0.284415
0	prot-HOMA-IR	Full	10	1	0.241815
0	prot-HOMA-IR	Full	10	2	0.327429
0	prot-HOMA-IR	Full	10	3	0.304989
0	prot-HOMA-IR	Full	10	4	0.286754
0	prot-HOMA-IR	Full	10	5	0.379931
0	prot-HOMA-IR	Full	10	6	0.231497
0	prot-HOMA-IR	Full	10	7	0.272027
0	prot-HOMA-IR	Full	10	8	0.217231
0	prot-HOMA-IR	Full	10	9	0.429479
0	prot-HOMA-IR	Full	10	10	0.310328
0	prot-HOMA-IR	Full	11	1	0.266486
0	prot-HOMA-IR	Full	11	2	0.228145
0	prot-HOMA-IR	Full	11	3	0.367375
0	prot-HOMA-IR	Full	11	4	0.357295
0	prot-HOMA-IR	Full	11	5	0.410775
0	prot-HOMA-IR	Full	11	6	0.263599
0	prot-HOMA-IR	Full	11	7	0.31013
0	prot-HOMA-IR	Full	11	8	0.303997
0	prot-HOMA-IR	Full	11	9	0.241357
0	prot-HOMA-IR	Full	11	10	0.227936
0	prot-HOMA-IR	Full	12	1	0.296049
0	prot-HOMA-IR	Full	12	2	0.288538
0	prot-HOMA-IR	Full	12	3	0.351084
0	prot-HOMA-IR	Full	12	4	0.222134
0	prot-HOMA-IR	Full	12	5	0.419186
0	prot-HOMA-IR	Full	12	6	0.33789
0	prot-HOMA-IR	Full	12	7	0.268406
0	prot-HOMA-IR	Full	12	8	0.265691
0	prot-HOMA-IR	Full	12	9	0.312944
0	prot-HOMA-IR	Full	12	10	0.251375
0	prot-HOMA-IR	Full	13	1	0.22179
0	prot-HOMA-IR	Full	13	2	0.230529
0	prot-HOMA-IR	Full	13	3	0.412649
0	prot-HOMA-IR	Full	13	4	0.218264
0	prot-HOMA-IR	Full	13	5	0.311873
0	prot-HOMA-IR	Full	13	6	0.345103
0	prot-HOMA-IR	Full	13	7	0.379331
0	prot-HOMA-IR	Full	13	8	0.30691
0	prot-HOMA-IR	Full	13	9	0.276771
0	prot-HOMA-IR	Full	13	10	0.304254
0	prot-HOMA-IR	Full	14	1	0.290645
0	prot-HOMA-IR	Full	14	2	0.222107
0	prot-HOMA-IR	Full	14	3	0.36589
0	prot-HOMA-IR	Full	14	4	0.29968
0	prot-HOMA-IR	Full	14	5	0.34045
0	prot-HOMA-IR	Full	14	6	0.356172
0	prot-HOMA-IR	Full	14	7	0.25004
0	prot-HOMA-IR	Full	14	8	0.271541
0	prot-HOMA-IR	Full	14	9	0.292189
0	prot-HOMA-IR	Full	14	10	0.306336
0	prot-HOMA-IR	Full	15	1	0.277115
0	prot-HOMA-IR	Full	15	2	0.278236
0	prot-HOMA-IR	Full	15	3	0.271626
0	prot-HOMA-IR	Full	15	4	0.321778
0	prot-HOMA-IR	Full	15	5	0.299466
0	prot-HOMA-IR	Full	15	6	0.289987
0	prot-HOMA-IR	Full	15	7	0.394308
0	prot-HOMA-IR	Full	15	8	0.260668
0	prot-HOMA-IR	Full	15	9	0.198194
0	prot-HOMA-IR	Full	15	10	0.379764
0	prot-HOMA-IR	Full	16	1	0.278469
0	prot-HOMA-IR	Full	16	2	0.305767
0	prot-HOMA-IR	Full	16	3	0.267038
0	prot-HOMA-IR	Full	16	4	0.175298
0	prot-HOMA-IR	Full	16	5	0.310064
0	prot-HOMA-IR	Full	16	6	0.358819
0	prot-HOMA-IR	Full	16	7	0.248701
0	prot-HOMA-IR	Full	16	8	0.288498
0	prot-HOMA-IR	Full	16	9	0.382899
0	prot-HOMA-IR	Full	16	10	0.348877
0	prot-HOMA-IR	Full	17	1	0.377672
0	prot-HOMA-IR	Full	17	2	0.284015
0	prot-HOMA-IR	Full	17	3	0.230063
0	prot-HOMA-IR	Full	17	4	0.268437
0	prot-HOMA-IR	Full	17	5	0.314122
0	prot-HOMA-IR	Full	17	6	0.311754
0	prot-HOMA-IR	Full	17	7	0.259128
0	prot-HOMA-IR	Full	17	8	0.300747
0	prot-HOMA-IR	Full	17	9	0.27424
0	prot-HOMA-IR	Full	17	10	0.391853
0	prot-HOMA-IR	Full	18	1	0.399649
0	prot-HOMA-IR	Full	18	2	0.346229
0	prot-HOMA-IR	Full	18	3	0.244266
0	prot-HOMA-IR	Full	18	4	0.323789
0	prot-HOMA-IR	Full	18	5	0.363171
0	prot-HOMA-IR	Full	18	6	0.287239
0	prot-HOMA-IR	Full	18	7	0.233957
0	prot-HOMA-IR	Full	18	8	0.229183
0	prot-HOMA-IR	Full	18	9	0.273018
0	prot-HOMA-IR	Full	18	10	0.340297
0	prot-HOMA-IR	Full	19	1	0.283523
0	prot-HOMA-IR	Full	19	2	0.470414
0	prot-HOMA-IR	Full	19	3	0.269996
0	prot-HOMA-IR	Full	19	4	0.339018
0	prot-HOMA-IR	Full	19	5	0.240609
0	prot-HOMA-IR	Full	19	6	0.355069
0	prot-HOMA-IR	Full	19	7	0.241728
0	prot-HOMA-IR	Full	19	8	0.303802
0	prot-HOMA-IR	Full	19	9	0.211418
0	prot-HOMA-IR	Full	19	10	0.276911
0	prot-HOMA-IR	Full	20	1	0.378216
0	prot-HOMA-IR	Full	20	2	0.299525
0	prot-HOMA-IR	Full	20	3	0.296963
0	prot-HOMA-IR	Full	20	4	0.283603
0	prot-HOMA-IR	Full	20	5	0.288361
0	prot-HOMA-IR	Full	20	6	0.299949
0	prot-HOMA-IR	Full	20	7	0.242611
0	prot-HOMA-IR	Full	20	8	0.254215
0	prot-HOMA-IR	Full	20	9	0.322989
0	prot-HOMA-IR	Full	20	10	0.355853
0	prot-HOMA-IR	Restricted	1	1	0.427202
0	prot-HOMA-IR	Restricted	1	2	0.251581
0	prot-HOMA-IR	Restricted	1	3	0.265181
0	prot-HOMA-IR	Restricted	1	4	0.262327
0	prot-HOMA-IR	Restricted	1	5	0.250407
0	prot-HOMA-IR	Restricted	1	6	0.352498
0	prot-HOMA-IR	Restricted	1	7	0.295692
0	prot-HOMA-IR	Restricted	1	8	0.293824
0	prot-HOMA-IR	Restricted	1	9	0.322277
0	prot-HOMA-IR	Restricted	1	10	0.256379
0	prot-HOMA-IR	Restricted	2	1	0.337826
0	prot-HOMA-IR	Restricted	2	2	0.348052
0	prot-HOMA-IR	Restricted	2	3	0.324788
0	prot-HOMA-IR	Restricted	2	4	0.257643
0	prot-HOMA-IR	Restricted	2	5	0.414041
0	prot-HOMA-IR	Restricted	2	6	0.250661
0	prot-HOMA-IR	Restricted	2	7	0.29864
0	prot-HOMA-IR	Restricted	2	8	0.251603
0	prot-HOMA-IR	Restricted	2	9	0.214577
0	prot-HOMA-IR	Restricted	2	10	0.30869
0	prot-HOMA-IR	Restricted	3	1	0.188324
0	prot-HOMA-IR	Restricted	3	2	0.214313
0	prot-HOMA-IR	Restricted	3	3	0.422087
0	prot-HOMA-IR	Restricted	3	4	0.347055
0	prot-HOMA-IR	Restricted	3	5	0.385409
0	prot-HOMA-IR	Restricted	3	6	0.269214
0	prot-HOMA-IR	Restricted	3	7	0.270358
0	prot-HOMA-IR	Restricted	3	8	0.335252
0	prot-HOMA-IR	Restricted	3	9	0.302085
0	prot-HOMA-IR	Restricted	3	10	0.276981
0	prot-HOMA-IR	Restricted	4	1	0.228009
0	prot-HOMA-IR	Restricted	4	2	0.287696
0	prot-HOMA-IR	Restricted	4	3	0.244382
0	prot-HOMA-IR	Restricted	4	4	0.257513
0	prot-HOMA-IR	Restricted	4	5	0.366837
0	prot-HOMA-IR	Restricted	4	6	0.253258
0	prot-HOMA-IR	Restricted	4	7	0.244878
0	prot-HOMA-IR	Restricted	4	8	0.288141
0	prot-HOMA-IR	Restricted	4	9	0.366265
0	prot-HOMA-IR	Restricted	4	10	0.441593
0	prot-HOMA-IR	Restricted	5	1	0.333855
0	prot-HOMA-IR	Restricted	5	2	0.34647
0	prot-HOMA-IR	Restricted	5	3	0.324423
0	prot-HOMA-IR	Restricted	5	4	0.315176
0	prot-HOMA-IR	Restricted	5	5	0.240004
0	prot-HOMA-IR	Restricted	5	6	0.33791
0	prot-HOMA-IR	Restricted	5	7	0.273608
0	prot-HOMA-IR	Restricted	5	8	0.325425
0	prot-HOMA-IR	Restricted	5	9	0.325684
0	prot-HOMA-IR	Restricted	5	10	0.20944
0	prot-HOMA-IR	Restricted	6	1	0.354311
0	prot-HOMA-IR	Restricted	6	2	0.244101
0	prot-HOMA-IR	Restricted	6	3	0.261938
0	prot-HOMA-IR	Restricted	6	4	0.2736
0	prot-HOMA-IR	Restricted	6	5	0.384022
0	prot-HOMA-IR	Restricted	6	6	0.252944
0	prot-HOMA-IR	Restricted	6	7	0.292833
0	prot-HOMA-IR	Restricted	6	8	0.334441
0	prot-HOMA-IR	Restricted	6	9	0.315598
0	prot-HOMA-IR	Restricted	6	10	0.292584
0	prot-HOMA-IR	Restricted	7	1	0.256361
0	prot-HOMA-IR	Restricted	7	2	0.281816
0	prot-HOMA-IR	Restricted	7	3	0.275467
0	prot-HOMA-IR	Restricted	7	4	0.257307
0	prot-HOMA-IR	Restricted	7	5	0.300214
0	prot-HOMA-IR	Restricted	7	6	0.332617
0	prot-HOMA-IR	Restricted	7	7	0.398447
0	prot-HOMA-IR	Restricted	7	8	0.219516
0	prot-HOMA-IR	Restricted	7	9	0.326549
0	prot-HOMA-IR	Restricted	7	10	0.333695
0	prot-HOMA-IR	Restricted	8	1	0.234415
0	prot-HOMA-IR	Restricted	8	2	0.31358
0	prot-HOMA-IR	Restricted	8	3	0.301754
0	prot-HOMA-IR	Restricted	8	4	0.313978
0	prot-HOMA-IR	Restricted	8	5	0.216897
0	prot-HOMA-IR	Restricted	8	6	0.469696
0	prot-HOMA-IR	Restricted	8	7	0.323614
0	prot-HOMA-IR	Restricted	8	8	0.216989
0	prot-HOMA-IR	Restricted	8	9	0.276281
0	prot-HOMA-IR	Restricted	8	10	0.286284
0	prot-HOMA-IR	Restricted	9	1	0.326119
0	prot-HOMA-IR	Restricted	9	2	0.323932
0	prot-HOMA-IR	Restricted	9	3	0.202767
0	prot-HOMA-IR	Restricted	9	4	0.346358
0	prot-HOMA-IR	Restricted	9	5	0.299058
0	prot-HOMA-IR	Restricted	9	6	0.338425
0	prot-HOMA-IR	Restricted	9	7	0.17505
0	prot-HOMA-IR	Restricted	9	8	0.376365
0	prot-HOMA-IR	Restricted	9	9	0.295641
0	prot-HOMA-IR	Restricted	9	10	0.278381
0	prot-HOMA-IR	Restricted	10	1	0.241424
0	prot-HOMA-IR	Restricted	10	2	0.332685
0	prot-HOMA-IR	Restricted	10	3	0.305291
0	prot-HOMA-IR	Restricted	10	4	0.287827
0	prot-HOMA-IR	Restricted	10	5	0.3831
0	prot-HOMA-IR	Restricted	10	6	0.237713
0	prot-HOMA-IR	Restricted	10	7	0.274847
0	prot-HOMA-IR	Restricted	10	8	0.217646
0	prot-HOMA-IR	Restricted	10	9	0.426842
0	prot-HOMA-IR	Restricted	10	10	0.313261
0	prot-HOMA-IR	Restricted	11	1	0.268584
0	prot-HOMA-IR	Restricted	11	2	0.228822
0	prot-HOMA-IR	Restricted	11	3	0.367389
0	prot-HOMA-IR	Restricted	11	4	0.358534
0	prot-HOMA-IR	Restricted	11	5	0.409369
0	prot-HOMA-IR	Restricted	11	6	0.26275
0	prot-HOMA-IR	Restricted	11	7	0.321415
0	prot-HOMA-IR	Restricted	11	8	0.308927
0	prot-HOMA-IR	Restricted	11	9	0.243248
0	prot-HOMA-IR	Restricted	11	10	0.227488
0	prot-HOMA-IR	Restricted	12	1	0.299832
0	prot-HOMA-IR	Restricted	12	2	0.277715
0	prot-HOMA-IR	Restricted	12	3	0.351095
0	prot-HOMA-IR	Restricted	12	4	0.219301
0	prot-HOMA-IR	Restricted	12	5	0.421499
0	prot-HOMA-IR	Restricted	12	6	0.339179
0	prot-HOMA-IR	Restricted	12	7	0.26263
0	prot-HOMA-IR	Restricted	12	8	0.269699
0	prot-HOMA-IR	Restricted	12	9	0.313939
0	prot-HOMA-IR	Restricted	12	10	0.249481
0	prot-HOMA-IR	Restricted	13	1	0.222883
0	prot-HOMA-IR	Restricted	13	2	0.238863
0	prot-HOMA-IR	Restricted	13	3	0.417603
0	prot-HOMA-IR	Restricted	13	4	0.223234
0	prot-HOMA-IR	Restricted	13	5	0.316555
0	prot-HOMA-IR	Restricted	13	6	0.343852
0	prot-HOMA-IR	Restricted	13	7	0.385177
0	prot-HOMA-IR	Restricted	13	8	0.296706
0	prot-HOMA-IR	Restricted	13	9	0.283984
0	prot-HOMA-IR	Restricted	13	10	0.305714
0	prot-HOMA-IR	Restricted	14	1	0.301216
0	prot-HOMA-IR	Restricted	14	2	0.222661
0	prot-HOMA-IR	Restricted	14	3	0.369391
0	prot-HOMA-IR	Restricted	14	4	0.294678
0	prot-HOMA-IR	Restricted	14	5	0.331648
0	prot-HOMA-IR	Restricted	14	6	0.360181
0	prot-HOMA-IR	Restricted	14	7	0.251697
0	prot-HOMA-IR	Restricted	14	8	0.279243
0	prot-HOMA-IR	Restricted	14	9	0.294213
0	prot-HOMA-IR	Restricted	14	10	0.312621
0	prot-HOMA-IR	Restricted	15	1	0.273558
0	prot-HOMA-IR	Restricted	15	2	0.274711
0	prot-HOMA-IR	Restricted	15	3	0.270226
0	prot-HOMA-IR	Restricted	15	4	0.324557
0	prot-HOMA-IR	Restricted	15	5	0.294816
0	prot-HOMA-IR	Restricted	15	6	0.290114
0	prot-HOMA-IR	Restricted	15	7	0.397871
0	prot-HOMA-IR	Restricted	15	8	0.260635
0	prot-HOMA-IR	Restricted	15	9	0.19715
0	prot-HOMA-IR	Restricted	15	10	0.383103
0	prot-HOMA-IR	Restricted	16	1	0.276977
0	prot-HOMA-IR	Restricted	16	2	0.305331
0	prot-HOMA-IR	Restricted	16	3	0.267175
0	prot-HOMA-IR	Restricted	16	4	0.183328
0	prot-HOMA-IR	Restricted	16	5	0.313651
0	prot-HOMA-IR	Restricted	16	6	0.354068
0	prot-HOMA-IR	Restricted	16	7	0.249892
0	prot-HOMA-IR	Restricted	16	8	0.291701
0	prot-HOMA-IR	Restricted	16	9	0.383201
0	prot-HOMA-IR	Restricted	16	10	0.352982
0	prot-HOMA-IR	Restricted	17	1	0.375552
0	prot-HOMA-IR	Restricted	17	2	0.284695
0	prot-HOMA-IR	Restricted	17	3	0.233073
0	prot-HOMA-IR	Restricted	17	4	0.271442
0	prot-HOMA-IR	Restricted	17	5	0.314114
0	prot-HOMA-IR	Restricted	17	6	0.32066
0	prot-HOMA-IR	Restricted	17	7	0.264904
0	prot-HOMA-IR	Restricted	17	8	0.286866
0	prot-HOMA-IR	Restricted	17	9	0.262868
0	prot-HOMA-IR	Restricted	17	10	0.397911
0	prot-HOMA-IR	Restricted	18	1	0.40262
0	prot-HOMA-IR	Restricted	18	2	0.356147
0	prot-HOMA-IR	Restricted	18	3	0.237465
0	prot-HOMA-IR	Restricted	18	4	0.325709
0	prot-HOMA-IR	Restricted	18	5	0.36338
0	prot-HOMA-IR	Restricted	18	6	0.291964
0	prot-HOMA-IR	Restricted	18	7	0.236744
0	prot-HOMA-IR	Restricted	18	8	0.239853
0	prot-HOMA-IR	Restricted	18	9	0.277677
0	prot-HOMA-IR	Restricted	18	10	0.341235
0	prot-HOMA-IR	Restricted	19	1	0.291984
0	prot-HOMA-IR	Restricted	19	2	0.471202
0	prot-HOMA-IR	Restricted	19	3	0.266023
0	prot-HOMA-IR	Restricted	19	4	0.34151
0	prot-HOMA-IR	Restricted	19	5	0.238412
0	prot-HOMA-IR	Restricted	19	6	0.365903
0	prot-HOMA-IR	Restricted	19	7	0.242156
0	prot-HOMA-IR	Restricted	19	8	0.305733
0	prot-HOMA-IR	Restricted	19	9	0.222531
0	prot-HOMA-IR	Restricted	19	10	0.27783
0	prot-HOMA-IR	Restricted	20	1	0.383645
0	prot-HOMA-IR	Restricted	20	2	0.296487
0	prot-HOMA-IR	Restricted	20	3	0.295568
0	prot-HOMA-IR	Restricted	20	4	0.278038
0	prot-HOMA-IR	Restricted	20	5	0.293126
0	prot-HOMA-IR	Restricted	20	6	0.301398
0	prot-HOMA-IR	Restricted	20	7	0.250922
0	prot-HOMA-IR	Restricted	20	8	0.264871
0	prot-HOMA-IR	Restricted	20	9	0.32426
0	prot-HOMA-IR	Restricted	20	10	0.347883

### Sheet: B
Week	score	family	n	mean_R2	SD	n_repeats
24	met-HOMA-IR	Full	593	0.353946	0.00809063	20
24	met-HOMA-IR	Restricted	593	0.323877	0.00663968	20
24	mol-HOMA-IR	Full	593	0.409399	0.00748812	20
24	mol-HOMA-IR	Restricted	593	0.393775	0.00796358	20
24	prot-HOMA-IR	Full	593	0.110071	0.00984076	20
24	prot-HOMA-IR	Restricted	593	0.104379	0.00843273	20
Week	score	family	repetition	n	R2
24	met-HOMA-IR	Full	1	593	0.351227
24	met-HOMA-IR	Full	2	593	0.359748
24	met-HOMA-IR	Full	3	593	0.369077
24	met-HOMA-IR	Full	4	593	0.360769
24	met-HOMA-IR	Full	5	593	0.342587
24	met-HOMA-IR	Full	6	593	0.355175
24	met-HOMA-IR	Full	7	593	0.356482
24	met-HOMA-IR	Full	8	593	0.362963
24	met-HOMA-IR	Full	9	593	0.345335
24	met-HOMA-IR	Full	10	593	0.347447
24	met-HOMA-IR	Full	11	593	0.345985
24	met-HOMA-IR	Full	12	593	0.350204
24	met-HOMA-IR	Full	13	593	0.345416
24	met-HOMA-IR	Full	14	593	0.343442
24	met-HOMA-IR	Full	15	593	0.354875
24	met-HOMA-IR	Full	16	593	0.356791
24	met-HOMA-IR	Full	17	593	0.36937
24	met-HOMA-IR	Full	18	593	0.347021
24	met-HOMA-IR	Full	19	593	0.355073
24	met-HOMA-IR	Full	20	593	0.359943
24	met-HOMA-IR	Restricted	1	593	0.316953
24	met-HOMA-IR	Restricted	2	593	0.333422
24	met-HOMA-IR	Restricted	3	593	0.330932
24	met-HOMA-IR	Restricted	4	593	0.331174
24	met-HOMA-IR	Restricted	5	593	0.318961
24	met-HOMA-IR	Restricted	6	593	0.327777
24	met-HOMA-IR	Restricted	7	593	0.328865
24	met-HOMA-IR	Restricted	8	593	0.321152
24	met-HOMA-IR	Restricted	9	593	0.31316
24	met-HOMA-IR	Restricted	10	593	0.323243
24	met-HOMA-IR	Restricted	11	593	0.316435
24	met-HOMA-IR	Restricted	12	593	0.32345
24	met-HOMA-IR	Restricted	13	593	0.314336
24	met-HOMA-IR	Restricted	14	593	0.321708
24	met-HOMA-IR	Restricted	15	593	0.333277
24	met-HOMA-IR	Restricted	16	593	0.323663
24	met-HOMA-IR	Restricted	17	593	0.335209
24	met-HOMA-IR	Restricted	18	593	0.324912
24	met-HOMA-IR	Restricted	19	593	0.319885
24	met-HOMA-IR	Restricted	20	593	0.319031
24	mol-HOMA-IR	Full	1	593	0.406399
24	mol-HOMA-IR	Full	2	593	0.408524
24	mol-HOMA-IR	Full	3	593	0.416259
24	mol-HOMA-IR	Full	4	593	0.413353
24	mol-HOMA-IR	Full	5	593	0.408097
24	mol-HOMA-IR	Full	6	593	0.411576
24	mol-HOMA-IR	Full	7	593	0.408337
24	mol-HOMA-IR	Full	8	593	0.41819
24	mol-HOMA-IR	Full	9	593	0.403231
24	mol-HOMA-IR	Full	10	593	0.412036
24	mol-HOMA-IR	Full	11	593	0.400203
24	mol-HOMA-IR	Full	12	593	0.415942
24	mol-HOMA-IR	Full	13	593	0.407544
24	mol-HOMA-IR	Full	14	593	0.393539
24	mol-HOMA-IR	Full	15	593	0.402364
24	mol-HOMA-IR	Full	16	593	0.404474
24	mol-HOMA-IR	Full	17	593	0.42862
24	mol-HOMA-IR	Full	18	593	0.409689
24	mol-HOMA-IR	Full	19	593	0.414108
24	mol-HOMA-IR	Full	20	593	0.405495
24	mol-HOMA-IR	Restricted	1	593	0.388174
24	mol-HOMA-IR	Restricted	2	593	0.398211
24	mol-HOMA-IR	Restricted	3	593	0.394907
24	mol-HOMA-IR	Restricted	4	593	0.394082
24	mol-HOMA-IR	Restricted	5	593	0.401786
24	mol-HOMA-IR	Restricted	6	593	0.405095
24	mol-HOMA-IR	Restricted	7	593	0.387879
24	mol-HOMA-IR	Restricted	8	593	0.388292
24	mol-HOMA-IR	Restricted	9	593	0.385758
24	mol-HOMA-IR	Restricted	10	593	0.395723
24	mol-HOMA-IR	Restricted	11	593	0.390838
24	mol-HOMA-IR	Restricted	12	593	0.397648
24	mol-HOMA-IR	Restricted	13	593	0.387674
24	mol-HOMA-IR	Restricted	14	593	0.374512
24	mol-HOMA-IR	Restricted	15	593	0.393869
24	mol-HOMA-IR	Restricted	16	593	0.389484
24	mol-HOMA-IR	Restricted	17	593	0.410497
24	mol-HOMA-IR	Restricted	18	593	0.396403
24	mol-HOMA-IR	Restricted	19	593	0.403041
24	mol-HOMA-IR	Restricted	20	593	0.391635
24	prot-HOMA-IR	Full	1	593	0.123683
24	prot-HOMA-IR	Full	2	593	0.104572
24	prot-HOMA-IR	Full	3	593	0.110227
24	prot-HOMA-IR	Full	4	593	0.11056
24	prot-HOMA-IR	Full	5	593	0.0973393
24	prot-HOMA-IR	Full	6	593	0.108486
24	prot-HOMA-IR	Full	7	593	0.0943429
24	prot-HOMA-IR	Full	8	593	0.117893
24	prot-HOMA-IR	Full	9	593	0.105185
24	prot-HOMA-IR	Full	10	593	0.122518
24	prot-HOMA-IR	Full	11	593	0.107736
24	prot-HOMA-IR	Full	12	593	0.119568
24	prot-HOMA-IR	Full	13	593	0.106546
24	prot-HOMA-IR	Full	14	593	0.125071
24	prot-HOMA-IR	Full	15	593	0.121778
24	prot-HOMA-IR	Full	16	593	0.116316
24	prot-HOMA-IR	Full	17	593	0.097878
24	prot-HOMA-IR	Full	18	593	0.109884
24	prot-HOMA-IR	Full	19	593	0.109492
24	prot-HOMA-IR	Full	20	593	0.0923501
24	prot-HOMA-IR	Restricted	1	593	0.115087
24	prot-HOMA-IR	Restricted	2	593	0.100402
24	prot-HOMA-IR	Restricted	3	593	0.0985377
24	prot-HOMA-IR	Restricted	4	593	0.105259
24	prot-HOMA-IR	Restricted	5	593	0.0926326
24	prot-HOMA-IR	Restricted	6	593	0.105517
24	prot-HOMA-IR	Restricted	7	593	0.0982364
24	prot-HOMA-IR	Restricted	8	593	0.110572
24	prot-HOMA-IR	Restricted	9	593	0.105665
24	prot-HOMA-IR	Restricted	10	593	0.110304
24	prot-HOMA-IR	Restricted	11	593	0.101707
24	prot-HOMA-IR	Restricted	12	593	0.117424
24	prot-HOMA-IR	Restricted	13	593	0.0919041
24	prot-HOMA-IR	Restricted	14	593	0.115579
24	prot-HOMA-IR	Restricted	15	593	0.117492
24	prot-HOMA-IR	Restricted	16	593	0.109849
24	prot-HOMA-IR	Restricted	17	593	0.0999263
24	prot-HOMA-IR	Restricted	18	593	0.1005
24	prot-HOMA-IR	Restricted	19	593	0.101839
24	prot-HOMA-IR	Restricted	20	593	0.089145
Week	score	mean_MSE_Restricted_minus_Full	corrected_SE	t	df	p	rho	n_pairs	q
24	met-HOMA-IR	0.011128	0.00403869	2.75535	199	0.00640709	0.111112	200	0.0192213
24	mol-HOMA-IR	0.00577434	0.00367563	1.57098	199	0.117775	0.111112	200	0.176663
24	prot-HOMA-IR	0.00211707	0.00218726	0.967908	199	0.334265	0.111112	200	0.334265
Week	score	family	repetition	fold	MSE
24	met-HOMA-IR	Full	1	1	0.27468
24	met-HOMA-IR	Full	1	2	0.26666
24	met-HOMA-IR	Full	1	3	0.191022
24	met-HOMA-IR	Full	1	4	0.293562
24	met-HOMA-IR	Full	1	5	0.199888
24	met-HOMA-IR	Full	1	6	0.207387
24	met-HOMA-IR	Full	1	7	0.247052
24	met-HOMA-IR	Full	1	8	0.218424
24	met-HOMA-IR	Full	1	9	0.212196
24	met-HOMA-IR	Full	1	10	0.306267
24	met-HOMA-IR	Full	2	1	0.286098
24	met-HOMA-IR	Full	2	2	0.278501
24	met-HOMA-IR	Full	2	3	0.239151
24	met-HOMA-IR	Full	2	4	0.202255
24	met-HOMA-IR	Full	2	5	0.230486
24	met-HOMA-IR	Full	2	6	0.224735
24	met-HOMA-IR	Full	2	7	0.314658
24	met-HOMA-IR	Full	2	8	0.152803
24	met-HOMA-IR	Full	2	9	0.204409
24	met-HOMA-IR	Full	2	10	0.248337
24	met-HOMA-IR	Full	3	1	0.257884
24	met-HOMA-IR	Full	3	2	0.206946
24	met-HOMA-IR	Full	3	3	0.346781
24	met-HOMA-IR	Full	3	4	0.201655
24	met-HOMA-IR	Full	3	5	0.19203
24	met-HOMA-IR	Full	3	6	0.201258
24	met-HOMA-IR	Full	3	7	0.180407
24	met-HOMA-IR	Full	3	8	0.30026
24	met-HOMA-IR	Full	3	9	0.258715
24	met-HOMA-IR	Full	3	10	0.208642
24	met-HOMA-IR	Full	4	1	0.218963
24	met-HOMA-IR	Full	4	2	0.143823
24	met-HOMA-IR	Full	4	3	0.244843
24	met-HOMA-IR	Full	4	4	0.233101
24	met-HOMA-IR	Full	4	5	0.342457
24	met-HOMA-IR	Full	4	6	0.256826
24	met-HOMA-IR	Full	4	7	0.183233
24	met-HOMA-IR	Full	4	8	0.186848
24	met-HOMA-IR	Full	4	9	0.230538
24	met-HOMA-IR	Full	4	10	0.355364
24	met-HOMA-IR	Full	5	1	0.209369
24	met-HOMA-IR	Full	5	2	0.248581
24	met-HOMA-IR	Full	5	3	0.219515
24	met-HOMA-IR	Full	5	4	0.220018
24	met-HOMA-IR	Full	5	5	0.21329
24	met-HOMA-IR	Full	5	6	0.283476
24	met-HOMA-IR	Full	5	7	0.245054
24	met-HOMA-IR	Full	5	8	0.295778
24	met-HOMA-IR	Full	5	9	0.254426
24	met-HOMA-IR	Full	5	10	0.2595
24	met-HOMA-IR	Full	6	1	0.283449
24	met-HOMA-IR	Full	6	2	0.172673
24	met-HOMA-IR	Full	6	3	0.175957
24	met-HOMA-IR	Full	6	4	0.24214
24	met-HOMA-IR	Full	6	5	0.253046
24	met-HOMA-IR	Full	6	6	0.233024
24	met-HOMA-IR	Full	6	7	0.280082
24	met-HOMA-IR	Full	6	8	0.232749
24	met-HOMA-IR	Full	6	9	0.304811
24	met-HOMA-IR	Full	6	10	0.224757
24	met-HOMA-IR	Full	7	1	0.284064
24	met-HOMA-IR	Full	7	2	0.252424
24	met-HOMA-IR	Full	7	3	0.199064
24	met-HOMA-IR	Full	7	4	0.249247
24	met-HOMA-IR	Full	7	5	0.19652
24	met-HOMA-IR	Full	7	6	0.224755
24	met-HOMA-IR	Full	7	7	0.164246
24	met-HOMA-IR	Full	7	8	0.259494
24	met-HOMA-IR	Full	7	9	0.268335
24	met-HOMA-IR	Full	7	10	0.29261
24	met-HOMA-IR	Full	8	1	0.259781
24	met-HOMA-IR	Full	8	2	0.250725
24	met-HOMA-IR	Full	8	3	0.270976
24	met-HOMA-IR	Full	8	4	0.244339
24	met-HOMA-IR	Full	8	5	0.26408
24	met-HOMA-IR	Full	8	6	0.300913
24	met-HOMA-IR	Full	8	7	0.186045
24	met-HOMA-IR	Full	8	8	0.209078
24	met-HOMA-IR	Full	8	9	0.216271
24	met-HOMA-IR	Full	8	10	0.166954
24	met-HOMA-IR	Full	9	1	0.188621
24	met-HOMA-IR	Full	9	2	0.186144
24	met-HOMA-IR	Full	9	3	0.219639
24	met-HOMA-IR	Full	9	4	0.237606
24	met-HOMA-IR	Full	9	5	0.267347
24	met-HOMA-IR	Full	9	6	0.368981
24	met-HOMA-IR	Full	9	7	0.18698
24	met-HOMA-IR	Full	9	8	0.286709
24	met-HOMA-IR	Full	9	9	0.251551
24	met-HOMA-IR	Full	9	10	0.254731
24	met-HOMA-IR	Full	10	1	0.217757
24	met-HOMA-IR	Full	10	2	0.203743
24	met-HOMA-IR	Full	10	3	0.244077
24	met-HOMA-IR	Full	10	4	0.192092
24	met-HOMA-IR	Full	10	5	0.367283
24	met-HOMA-IR	Full	10	6	0.249047
24	met-HOMA-IR	Full	10	7	0.250887
24	met-HOMA-IR	Full	10	8	0.248405
24	met-HOMA-IR	Full	10	9	0.163021
24	met-HOMA-IR	Full	10	10	0.288117
24	met-HOMA-IR	Full	11	1	0.200163
24	met-HOMA-IR	Full	11	2	0.245254
24	met-HOMA-IR	Full	11	3	0.195604
24	met-HOMA-IR	Full	11	4	0.288736
24	met-HOMA-IR	Full	11	5	0.246803
24	met-HOMA-IR	Full	11	6	0.190846
24	met-HOMA-IR	Full	11	7	0.194061
24	met-HOMA-IR	Full	11	8	0.317926
24	met-HOMA-IR	Full	11	9	0.350749
24	met-HOMA-IR	Full	11	10	0.195033
24	met-HOMA-IR	Full	12	1	0.226215
24	met-HOMA-IR	Full	12	2	0.194211
24	met-HOMA-IR	Full	12	3	0.212203
24	met-HOMA-IR	Full	12	4	0.232211
24	met-HOMA-IR	Full	12	5	0.25776
24	met-HOMA-IR	Full	12	6	0.220382
24	met-HOMA-IR	Full	12	7	0.207277
24	met-HOMA-IR	Full	12	8	0.23961
24	met-HOMA-IR	Full	12	9	0.332964
24	met-HOMA-IR	Full	12	10	0.283796
24	met-HOMA-IR	Full	13	1	0.277584
24	met-HOMA-IR	Full	13	2	0.175384
24	met-HOMA-IR	Full	13	3	0.234994
24	met-HOMA-IR	Full	13	4	0.27492
24	met-HOMA-IR	Full	13	5	0.227212
24	met-HOMA-IR	Full	13	6	0.264504
24	met-HOMA-IR	Full	13	7	0.296043
24	met-HOMA-IR	Full	13	8	0.249608
24	met-HOMA-IR	Full	13	9	0.174297
24	met-HOMA-IR	Full	13	10	0.264663
24	met-HOMA-IR	Full	14	1	0.225546
24	met-HOMA-IR	Full	14	2	0.249821
24	met-HOMA-IR	Full	14	3	0.30688
24	met-HOMA-IR	Full	14	4	0.253173
24	met-HOMA-IR	Full	14	5	0.339298
24	met-HOMA-IR	Full	14	6	0.257567
24	met-HOMA-IR	Full	14	7	0.168532
24	met-HOMA-IR	Full	14	8	0.180566
24	met-HOMA-IR	Full	14	9	0.247105
24	met-HOMA-IR	Full	14	10	0.210851
24	met-HOMA-IR	Full	15	1	0.230564
24	met-HOMA-IR	Full	15	2	0.202544
24	met-HOMA-IR	Full	15	3	0.207352
24	met-HOMA-IR	Full	15	4	0.243358
24	met-HOMA-IR	Full	15	5	0.271365
24	met-HOMA-IR	Full	15	6	0.292397
24	met-HOMA-IR	Full	15	7	0.248913
24	met-HOMA-IR	Full	15	8	0.176659
24	met-HOMA-IR	Full	15	9	0.247743
24	met-HOMA-IR	Full	15	10	0.270904
24	met-HOMA-IR	Full	16	1	0.208497
24	met-HOMA-IR	Full	16	2	0.313741
24	met-HOMA-IR	Full	16	3	0.232992
24	met-HOMA-IR	Full	16	4	0.283281
24	met-HOMA-IR	Full	16	5	0.243883
24	met-HOMA-IR	Full	16	6	0.282125
24	met-HOMA-IR	Full	16	7	0.198477
24	met-HOMA-IR	Full	16	8	0.183817
24	met-HOMA-IR	Full	16	9	0.223093
24	met-HOMA-IR	Full	16	10	0.225992
24	met-HOMA-IR	Full	17	1	0.261456
24	met-HOMA-IR	Full	17	2	0.182037
24	met-HOMA-IR	Full	17	3	0.217342
24	met-HOMA-IR	Full	17	4	0.208315
24	met-HOMA-IR	Full	17	5	0.244405
24	met-HOMA-IR	Full	17	6	0.240587
24	met-HOMA-IR	Full	17	7	0.172755
24	met-HOMA-IR	Full	17	8	0.253113
24	met-HOMA-IR	Full	17	9	0.22841
24	met-HOMA-IR	Full	17	10	0.340945
24	met-HOMA-IR	Full	18	1	0.275013
24	met-HOMA-IR	Full	18	2	0.324724
24	met-HOMA-IR	Full	18	3	0.211165
24	met-HOMA-IR	Full	18	4	0.195358
24	met-HOMA-IR	Full	18	5	0.240761
24	met-HOMA-IR	Full	18	6	0.306405
24	met-HOMA-IR	Full	18	7	0.264587
24	met-HOMA-IR	Full	18	8	0.237386
24	met-HOMA-IR	Full	18	9	0.22469
24	met-HOMA-IR	Full	18	10	0.153554
24	met-HOMA-IR	Full	19	1	0.189893
24	met-HOMA-IR	Full	19	2	0.235604
24	met-HOMA-IR	Full	19	3	0.246716
24	met-HOMA-IR	Full	19	4	0.31055
24	met-HOMA-IR	Full	19	5	0.20569
24	met-HOMA-IR	Full	19	6	0.224524
24	met-HOMA-IR	Full	19	7	0.250773
24	met-HOMA-IR	Full	19	8	0.225704
24	met-HOMA-IR	Full	19	9	0.181146
24	met-HOMA-IR	Full	19	10	0.322609
24	met-HOMA-IR	Full	20	1	0.262601
24	met-HOMA-IR	Full	20	2	0.242648
24	met-HOMA-IR	Full	20	3	0.188746
24	met-HOMA-IR	Full	20	4	0.218145
24	met-HOMA-IR	Full	20	5	0.283113
24	met-HOMA-IR	Full	20	6	0.213091
24	met-HOMA-IR	Full	20	7	0.215279
24	met-HOMA-IR	Full	20	8	0.284868
24	met-HOMA-IR	Full	20	9	0.285962
24	met-HOMA-IR	Full	20	10	0.187978
24	met-HOMA-IR	Restricted	1	1	0.313465
24	met-HOMA-IR	Restricted	1	2	0.286958
24	met-HOMA-IR	Restricted	1	3	0.202233
24	met-HOMA-IR	Restricted	1	4	0.323748
24	met-HOMA-IR	Restricted	1	5	0.202504
24	met-HOMA-IR	Restricted	1	6	0.220817
24	met-HOMA-IR	Restricted	1	7	0.256825
24	met-HOMA-IR	Restricted	1	8	0.225118
24	met-HOMA-IR	Restricted	1	9	0.217509
24	met-HOMA-IR	Restricted	1	10	0.295711
24	met-HOMA-IR	Restricted	2	1	0.292235
24	met-HOMA-IR	Restricted	2	2	0.287302
24	met-HOMA-IR	Restricted	2	3	0.237577
24	met-HOMA-IR	Restricted	2	4	0.200245
24	met-HOMA-IR	Restricted	2	5	0.239919
24	met-HOMA-IR	Restricted	2	6	0.234675
24	met-HOMA-IR	Restricted	2	7	0.318305
24	met-HOMA-IR	Restricted	2	8	0.162805
24	met-HOMA-IR	Restricted	2	9	0.233628
24	met-HOMA-IR	Restricted	2	10	0.271478
24	met-HOMA-IR	Restricted	3	1	0.263379
24	met-HOMA-IR	Restricted	3	2	0.216645
24	met-HOMA-IR	Restricted	3	3	0.347614
24	met-HOMA-IR	Restricted	3	4	0.195697
24	met-HOMA-IR	Restricted	3	5	0.210594
24	met-HOMA-IR	Restricted	3	6	0.251359
24	met-HOMA-IR	Restricted	3	7	0.19058
24	met-HOMA-IR	Restricted	3	8	0.336598
24	met-HOMA-IR	Restricted	3	9	0.261298
24	met-HOMA-IR	Restricted	3	10	0.221734
24	met-HOMA-IR	Restricted	4	1	0.225142
24	met-HOMA-IR	Restricted	4	2	0.152314
24	met-HOMA-IR	Restricted	4	3	0.254156
24	met-HOMA-IR	Restricted	4	4	0.238194
24	met-HOMA-IR	Restricted	4	5	0.31638
24	met-HOMA-IR	Restricted	4	6	0.283999
24	met-HOMA-IR	Restricted	4	7	0.203752
24	met-HOMA-IR	Restricted	4	8	0.199627
24	met-HOMA-IR	Restricted	4	9	0.25493
24	met-HOMA-IR	Restricted	4	10	0.370269
24	met-HOMA-IR	Restricted	5	1	0.20491
24	met-HOMA-IR	Restricted	5	2	0.246708
24	met-HOMA-IR	Restricted	5	3	0.244514
24	met-HOMA-IR	Restricted	5	4	0.232685
24	met-HOMA-IR	Restricted	5	5	0.229255
24	met-HOMA-IR	Restricted	5	6	0.299043
24	met-HOMA-IR	Restricted	5	7	0.249669
24	met-HOMA-IR	Restricted	5	8	0.302845
24	met-HOMA-IR	Restricted	5	9	0.266051
24	met-HOMA-IR	Restricted	5	10	0.26176
24	met-HOMA-IR	Restricted	6	1	0.312916
24	met-HOMA-IR	Restricted	6	2	0.168938
24	met-HOMA-IR	Restricted	6	3	0.183582
24	met-HOMA-IR	Restricted	6	4	0.26098
24	met-HOMA-IR	Restricted	6	5	0.239757
24	met-HOMA-IR	Restricted	6	6	0.244092
24	met-HOMA-IR	Restricted	6	7	0.285193
24	met-HOMA-IR	Restricted	6	8	0.240216
24	met-HOMA-IR	Restricted	6	9	0.32678
24	met-HOMA-IR	Restricted	6	10	0.24233
24	met-HOMA-IR	Restricted	7	1	0.277411
24	met-HOMA-IR	Restricted	7	2	0.26501
24	met-HOMA-IR	Restricted	7	3	0.218254
24	met-HOMA-IR	Restricted	7	4	0.265413
24	met-HOMA-IR	Restricted	7	5	0.19745
24	met-HOMA-IR	Restricted	7	6	0.233079
24	met-HOMA-IR	Restricted	7	7	0.194686
24	met-HOMA-IR	Restricted	7	8	0.256046
24	met-HOMA-IR	Restricted	7	9	0.278499
24	met-HOMA-IR	Restricted	7	10	0.306898
24	met-HOMA-IR	Restricted	8	1	0.262476
24	met-HOMA-IR	Restricted	8	2	0.295084
24	met-HOMA-IR	Restricted	8	3	0.289711
24	met-HOMA-IR	Restricted	8	4	0.250455
24	met-HOMA-IR	Restricted	8	5	0.296625
24	met-HOMA-IR	Restricted	8	6	0.318119
24	met-HOMA-IR	Restricted	8	7	0.186817
24	met-HOMA-IR	Restricted	8	8	0.198957
24	met-HOMA-IR	Restricted	8	9	0.245871
24	met-HOMA-IR	Restricted	8	10	0.178555
24	met-HOMA-IR	Restricted	9	1	0.227885
24	met-HOMA-IR	Restricted	9	2	0.187321
24	met-HOMA-IR	Restricted	9	3	0.216905
24	met-HOMA-IR	Restricted	9	4	0.231754
24	met-HOMA-IR	Restricted	9	5	0.281361
24	met-HOMA-IR	Restricted	9	6	0.381488
24	met-HOMA-IR	Restricted	9	7	0.190327
24	met-HOMA-IR	Restricted	9	8	0.30802
24	met-HOMA-IR	Restricted	9	9	0.270343
24	met-HOMA-IR	Restricted	9	10	0.271118
24	met-HOMA-IR	Restricted	10	1	0.228479
24	met-HOMA-IR	Restricted	10	2	0.222884
24	met-HOMA-IR	Restricted	10	3	0.253274
24	met-HOMA-IR	Restricted	10	4	0.196767
24	met-HOMA-IR	Restricted	10	5	0.348301
24	met-HOMA-IR	Restricted	10	6	0.280296
24	met-HOMA-IR	Restricted	10	7	0.260886
24	met-HOMA-IR	Restricted	10	8	0.241116
24	met-HOMA-IR	Restricted	10	9	0.176944
24	met-HOMA-IR	Restricted	10	10	0.303235
24	met-HOMA-IR	Restricted	11	1	0.209292
24	met-HOMA-IR	Restricted	11	2	0.246615
24	met-HOMA-IR	Restricted	11	3	0.205059
24	met-HOMA-IR	Restricted	11	4	0.297817
24	met-HOMA-IR	Restricted	11	5	0.276047
24	met-HOMA-IR	Restricted	11	6	0.19135
24	met-HOMA-IR	Restricted	11	7	0.203908
24	met-HOMA-IR	Restricted	11	8	0.326987
24	met-HOMA-IR	Restricted	11	9	0.370054
24	met-HOMA-IR	Restricted	11	10	0.207077
24	met-HOMA-IR	Restricted	12	1	0.235405
24	met-HOMA-IR	Restricted	12	2	0.213646
24	met-HOMA-IR	Restricted	12	3	0.20276
24	met-HOMA-IR	Restricted	12	4	0.24698
24	met-HOMA-IR	Restricted	12	5	0.269441
24	met-HOMA-IR	Restricted	12	6	0.236796
24	met-HOMA-IR	Restricted	12	7	0.208109
24	met-HOMA-IR	Restricted	12	8	0.269819
24	met-HOMA-IR	Restricted	12	9	0.335372
24	met-HOMA-IR	Restricted	12	10	0.287325
24	met-HOMA-IR	Restricted	13	1	0.281703
24	met-HOMA-IR	Restricted	13	2	0.174696
24	met-HOMA-IR	Restricted	13	3	0.236496
24	met-HOMA-IR	Restricted	13	4	0.271912
24	met-HOMA-IR	Restricted	13	5	0.241298
24	met-HOMA-IR	Restricted	13	6	0.294175
24	met-HOMA-IR	Restricted	13	7	0.326412
24	met-HOMA-IR	Restricted	13	8	0.287699
24	met-HOMA-IR	Restricted	13	9	0.172078
24	met-HOMA-IR	Restricted	13	10	0.269109
24	met-HOMA-IR	Restricted	14	1	0.237109
24	met-HOMA-IR	Restricted	14	2	0.249562
24	met-HOMA-IR	Restricted	14	3	0.302579
24	met-HOMA-IR	Restricted	14	4	0.273036
24	met-HOMA-IR	Restricted	14	5	0.354543
24	met-HOMA-IR	Restricted	14	6	0.269488
24	met-HOMA-IR	Restricted	14	7	0.173021
24	met-HOMA-IR	Restricted	14	8	0.195713
24	met-HOMA-IR	Restricted	14	9	0.246316
24	met-HOMA-IR	Restricted	14	10	0.217119
24	met-HOMA-IR	Restricted	15	1	0.242273
24	met-HOMA-IR	Restricted	15	2	0.209637
24	met-HOMA-IR	Restricted	15	3	0.203485
24	met-HOMA-IR	Restricted	15	4	0.24474
24	met-HOMA-IR	Restricted	15	5	0.280791
24	met-HOMA-IR	Restricted	15	6	0.314535
24	met-HOMA-IR	Restricted	15	7	0.24849
24	met-HOMA-IR	Restricted	15	8	0.188665
24	met-HOMA-IR	Restricted	15	9	0.25513
24	met-HOMA-IR	Restricted	15	10	0.284826
24	met-HOMA-IR	Restricted	16	1	0.206869
24	met-HOMA-IR	Restricted	16	2	0.332437
24	met-HOMA-IR	Restricted	16	3	0.230684
24	met-HOMA-IR	Restricted	16	4	0.290541
24	met-HOMA-IR	Restricted	16	5	0.255333
24	met-HOMA-IR	Restricted	16	6	0.319986
24	met-HOMA-IR	Restricted	16	7	0.222626
24	met-HOMA-IR	Restricted	16	8	0.205587
24	met-HOMA-IR	Restricted	16	9	0.226075
24	met-HOMA-IR	Restricted	16	10	0.232726
24	met-HOMA-IR	Restricted	17	1	0.262879
24	met-HOMA-IR	Restricted	17	2	0.191477
24	met-HOMA-IR	Restricted	17	3	0.248434
24	met-HOMA-IR	Restricted	17	4	0.220982
24	met-HOMA-IR	Restricted	17	5	0.267171
24	met-HOMA-IR	Restricted	17	6	0.275055
24	met-HOMA-IR	Restricted	17	7	0.183175
24	met-HOMA-IR	Restricted	17	8	0.261438
24	met-HOMA-IR	Restricted	17	9	0.231563
24	met-HOMA-IR	Restricted	17	10	0.337184
24	met-HOMA-IR	Restricted	18	1	0.297953
24	met-HOMA-IR	Restricted	18	2	0.333535
24	met-HOMA-IR	Restricted	18	3	0.235286
24	met-HOMA-IR	Restricted	18	4	0.209091
24	met-HOMA-IR	Restricted	18	5	0.240494
24	met-HOMA-IR	Restricted	18	6	0.299771
24	met-HOMA-IR	Restricted	18	7	0.258648
24	met-HOMA-IR	Restricted	18	8	0.259611
24	met-HOMA-IR	Restricted	18	9	0.23113
24	met-HOMA-IR	Restricted	18	10	0.148499
24	met-HOMA-IR	Restricted	19	1	0.195636
24	met-HOMA-IR	Restricted	19	2	0.256824
24	met-HOMA-IR	Restricted	19	3	0.258089
24	met-HOMA-IR	Restricted	19	4	0.3221
24	met-HOMA-IR	Restricted	19	5	0.223702
24	met-HOMA-IR	Restricted	19	6	0.232727
24	met-HOMA-IR	Restricted	19	7	0.251247
24	met-HOMA-IR	Restricted	19	8	0.238656
24	met-HOMA-IR	Restricted	19	9	0.196049
24	met-HOMA-IR	Restricted	19	10	0.349214
24	met-HOMA-IR	Restricted	20	1	0.281678
24	met-HOMA-IR	Restricted	20	2	0.270386
24	met-HOMA-IR	Restricted	20	3	0.202966
24	met-HOMA-IR	Restricted	20	4	0.2158
24	met-HOMA-IR	Restricted	20	5	0.306023
24	met-HOMA-IR	Restricted	20	6	0.21638
24	met-HOMA-IR	Restricted	20	7	0.236948
24	met-HOMA-IR	Restricted	20	8	0.297792
24	met-HOMA-IR	Restricted	20	9	0.303302
24	met-HOMA-IR	Restricted	20	10	0.203877
24	mol-HOMA-IR	Full	1	1	0.233936
24	mol-HOMA-IR	Full	1	2	0.278867
24	mol-HOMA-IR	Full	1	3	0.151982
24	mol-HOMA-IR	Full	1	4	0.235153
24	mol-HOMA-IR	Full	1	5	0.182477
24	mol-HOMA-IR	Full	1	6	0.235578
24	mol-HOMA-IR	Full	1	7	0.232704
24	mol-HOMA-IR	Full	1	8	0.172033
24	mol-HOMA-IR	Full	1	9	0.202535
24	mol-HOMA-IR	Full	1	10	0.284237
24	mol-HOMA-IR	Full	2	1	0.266642
24	mol-HOMA-IR	Full	2	2	0.265619
24	mol-HOMA-IR	Full	2	3	0.224975
24	mol-HOMA-IR	Full	2	4	0.194538
24	mol-HOMA-IR	Full	2	5	0.181693
24	mol-HOMA-IR	Full	2	6	0.227766
24	mol-HOMA-IR	Full	2	7	0.294988
24	mol-HOMA-IR	Full	2	8	0.160861
24	mol-HOMA-IR	Full	2	9	0.167966
24	mol-HOMA-IR	Full	2	10	0.216985
24	mol-HOMA-IR	Full	3	1	0.248345
24	mol-HOMA-IR	Full	3	2	0.184612
24	mol-HOMA-IR	Full	3	3	0.353514
24	mol-HOMA-IR	Full	3	4	0.176688
24	mol-HOMA-IR	Full	3	5	0.149217
24	mol-HOMA-IR	Full	3	6	0.174535
24	mol-HOMA-IR	Full	3	7	0.171715
24	mol-HOMA-IR	Full	3	8	0.278462
24	mol-HOMA-IR	Full	3	9	0.254213
24	mol-HOMA-IR	Full	3	10	0.19037
24	mol-HOMA-IR	Full	4	1	0.203792
24	mol-HOMA-IR	Full	4	2	0.133969
24	mol-HOMA-IR	Full	4	3	0.273562
24	mol-HOMA-IR	Full	4	4	0.220611
24	mol-HOMA-IR	Full	4	5	0.331348
24	mol-HOMA-IR	Full	4	6	0.237093
24	mol-HOMA-IR	Full	4	7	0.183819
24	mol-HOMA-IR	Full	4	8	0.157159
24	mol-HOMA-IR	Full	4	9	0.196659
24	mol-HOMA-IR	Full	4	10	0.265876
24	mol-HOMA-IR	Full	5	1	0.165703
24	mol-HOMA-IR	Full	5	2	0.248735
24	mol-HOMA-IR	Full	5	3	0.180491
24	mol-HOMA-IR	Full	5	4	0.189019
24	mol-HOMA-IR	Full	5	5	0.199763
24	mol-HOMA-IR	Full	5	6	0.239226
24	mol-HOMA-IR	Full	5	7	0.228537
24	mol-HOMA-IR	Full	5	8	0.289522
24	mol-HOMA-IR	Full	5	9	0.263502
24	mol-HOMA-IR	Full	5	10	0.195827
24	mol-HOMA-IR	Full	6	1	0.253628
24	mol-HOMA-IR	Full	6	2	0.154543
24	mol-HOMA-IR	Full	6	3	0.17387
24	mol-HOMA-IR	Full	6	4	0.20431
24	mol-HOMA-IR	Full	6	5	0.236641
24	mol-HOMA-IR	Full	6	6	0.213365
24	mol-HOMA-IR	Full	6	7	0.268502
24	mol-HOMA-IR	Full	6	8	0.20045
24	mol-HOMA-IR	Full	6	9	0.261719
24	mol-HOMA-IR	Full	6	10	0.225326
24	mol-HOMA-IR	Full	7	1	0.260595
24	mol-HOMA-IR	Full	7	2	0.186728
24	mol-HOMA-IR	Full	7	3	0.195084
24	mol-HOMA-IR	Full	7	4	0.221181
24	mol-HOMA-IR	Full	7	5	0.226685
24	mol-HOMA-IR	Full	7	6	0.19372
24	mol-HOMA-IR	Full	7	7	0.155308
24	mol-HOMA-IR	Full	7	8	0.224478
24	mol-HOMA-IR	Full	7	9	0.248853
24	mol-HOMA-IR	Full	7	10	0.279521
24	mol-HOMA-IR	Full	8	1	0.21499
24	mol-HOMA-IR	Full	8	2	0.238107
24	mol-HOMA-IR	Full	8	3	0.17831
24	mol-HOMA-IR	Full	8	4	0.23233
24	mol-HOMA-IR	Full	8	5	0.237082
24	mol-HOMA-IR	Full	8	6	0.301223
24	mol-HOMA-IR	Full	8	7	0.162635
24	mol-HOMA-IR	Full	8	8	0.214045
24	mol-HOMA-IR	Full	8	9	0.187274
24	mol-HOMA-IR	Full	8	10	0.195208
24	mol-HOMA-IR	Full	9	1	0.179253
24	mol-HOMA-IR	Full	9	2	0.148337
24	mol-HOMA-IR	Full	9	3	0.225862
24	mol-HOMA-IR	Full	9	4	0.225696
24	mol-HOMA-IR	Full	9	5	0.259474
24	mol-HOMA-IR	Full	9	6	0.292359
24	mol-HOMA-IR	Full	9	7	0.184284
24	mol-HOMA-IR	Full	9	8	0.265855
24	mol-HOMA-IR	Full	9	9	0.24355
24	mol-HOMA-IR	Full	9	10	0.198268
24	mol-HOMA-IR	Full	10	1	0.213404
24	mol-HOMA-IR	Full	10	2	0.174124
24	mol-HOMA-IR	Full	10	3	0.221405
24	mol-HOMA-IR	Full	10	4	0.180266
24	mol-HOMA-IR	Full	10	5	0.332112
24	mol-HOMA-IR	Full	10	6	0.216853
24	mol-HOMA-IR	Full	10	7	0.221038
24	mol-HOMA-IR	Full	10	8	0.240226
24	mol-HOMA-IR	Full	10	9	0.150138
24	mol-HOMA-IR	Full	10	10	0.236527
24	mol-HOMA-IR	Full	11	1	0.161131
24	mol-HOMA-IR	Full	11	2	0.226763
24	mol-HOMA-IR	Full	11	3	0.164805
24	mol-HOMA-IR	Full	11	4	0.268873
24	mol-HOMA-IR	Full	11	5	0.211749
24	mol-HOMA-IR	Full	11	6	0.208392
24	mol-HOMA-IR	Full	11	7	0.186715
24	mol-HOMA-IR	Full	11	8	0.307888
24	mol-HOMA-IR	Full	11	9	0.297303
24	mol-HOMA-IR	Full	11	10	0.193645
24	mol-HOMA-IR	Full	12	1	0.162491
24	mol-HOMA-IR	Full	12	2	0.182705
24	mol-HOMA-IR	Full	12	3	0.184536
24	mol-HOMA-IR	Full	12	4	0.198782
24	mol-HOMA-IR	Full	12	5	0.235088
24	mol-HOMA-IR	Full	12	6	0.196956
24	mol-HOMA-IR	Full	12	7	0.201593
24	mol-HOMA-IR	Full	12	8	0.219745
24	mol-HOMA-IR	Full	12	9	0.299295
24	mol-HOMA-IR	Full	12	10	0.282216
24	mol-HOMA-IR	Full	13	1	0.265421
24	mol-HOMA-IR	Full	13	2	0.178282
24	mol-HOMA-IR	Full	13	3	0.295817
24	mol-HOMA-IR	Full	13	4	0.240838
24	mol-HOMA-IR	Full	13	5	0.198109
24	mol-HOMA-IR	Full	13	6	0.172338
24	mol-HOMA-IR	Full	13	7	0.247417
24	mol-HOMA-IR	Full	13	8	0.218508
24	mol-HOMA-IR	Full	13	9	0.162768
24	mol-HOMA-IR	Full	13	10	0.226757
24	mol-HOMA-IR	Full	14	1	0.180381
24	mol-HOMA-IR	Full	14	2	0.254618
24	mol-HOMA-IR	Full	14	3	0.234514
24	mol-HOMA-IR	Full	14	4	0.225244
24	mol-HOMA-IR	Full	14	5	0.319457
24	mol-HOMA-IR	Full	14	6	0.249364
24	mol-HOMA-IR	Full	14	7	0.142921
24	mol-HOMA-IR	Full	14	8	0.19007
24	mol-HOMA-IR	Full	14	9	0.23485
24	mol-HOMA-IR	Full	14	10	0.22237
24	mol-HOMA-IR	Full	15	1	0.175124
24	mol-HOMA-IR	Full	15	2	0.198474
24	mol-HOMA-IR	Full	15	3	0.199154
24	mol-HOMA-IR	Full	15	4	0.285141
24	mol-HOMA-IR	Full	15	5	0.273025
24	mol-HOMA-IR	Full	15	6	0.244718
24	mol-HOMA-IR	Full	15	7	0.232107
24	mol-HOMA-IR	Full	15	8	0.166523
24	mol-HOMA-IR	Full	15	9	0.221077
24	mol-HOMA-IR	Full	15	10	0.21935
24	mol-HOMA-IR	Full	16	1	0.186197
24	mol-HOMA-IR	Full	16	2	0.29639
24	mol-HOMA-IR	Full	16	3	0.216644
24	mol-HOMA-IR	Full	16	4	0.262718
24	mol-HOMA-IR	Full	16	5	0.217768
24	mol-HOMA-IR	Full	16	6	0.251097
24	mol-HOMA-IR	Full	16	7	0.165837
24	mol-HOMA-IR	Full	16	8	0.178128
24	mol-HOMA-IR	Full	16	9	0.231124
24	mol-HOMA-IR	Full	16	10	0.209881
24	mol-HOMA-IR	Full	17	1	0.232384
24	mol-HOMA-IR	Full	17	2	0.16547
24	mol-HOMA-IR	Full	17	3	0.179568
24	mol-HOMA-IR	Full	17	4	0.221683
24	mol-HOMA-IR	Full	17	5	0.20607
24	mol-HOMA-IR	Full	17	6	0.212329
24	mol-HOMA-IR	Full	17	7	0.179568
24	mol-HOMA-IR	Full	17	8	0.238413
24	mol-HOMA-IR	Full	17	9	0.197516
24	mol-HOMA-IR	Full	17	10	0.295195
24	mol-HOMA-IR	Full	18	1	0.236091
24	mol-HOMA-IR	Full	18	2	0.2869
24	mol-HOMA-IR	Full	18	3	0.15629
24	mol-HOMA-IR	Full	18	4	0.191355
24	mol-HOMA-IR	Full	18	5	0.230978
24	mol-HOMA-IR	Full	18	6	0.262547
24	mol-HOMA-IR	Full	18	7	0.264532
24	mol-HOMA-IR	Full	18	8	0.218015
24	mol-HOMA-IR	Full	18	9	0.19838
24	mol-HOMA-IR	Full	18	10	0.160139
24	mol-HOMA-IR	Full	19	1	0.16432
24	mol-HOMA-IR	Full	19	2	0.227799
24	mol-HOMA-IR	Full	19	3	0.203605
24	mol-HOMA-IR	Full	19	4	0.291539
24	mol-HOMA-IR	Full	19	5	0.197476
24	mol-HOMA-IR	Full	19	6	0.216442
24	mol-HOMA-IR	Full	19	7	0.209961
24	mol-HOMA-IR	Full	19	8	0.195051
24	mol-HOMA-IR	Full	19	9	0.1822
24	mol-HOMA-IR	Full	19	10	0.287351
24	mol-HOMA-IR	Full	20	1	0.274663
24	mol-HOMA-IR	Full	20	2	0.203247
24	mol-HOMA-IR	Full	20	3	0.176647
24	mol-HOMA-IR	Full	20	4	0.220938
24	mol-HOMA-IR	Full	20	5	0.222719
24	mol-HOMA-IR	Full	20	6	0.179483
24	mol-HOMA-IR	Full	20	7	0.238578
24	mol-HOMA-IR	Full	20	8	0.271645
24	mol-HOMA-IR	Full	20	9	0.245183
24	mol-HOMA-IR	Full	20	10	0.177097
24	mol-HOMA-IR	Restricted	1	1	0.263319
24	mol-HOMA-IR	Restricted	1	2	0.29015
24	mol-HOMA-IR	Restricted	1	3	0.155848
24	mol-HOMA-IR	Restricted	1	4	0.257611
24	mol-HOMA-IR	Restricted	1	5	0.180401
24	mol-HOMA-IR	Restricted	1	6	0.232806
24	mol-HOMA-IR	Restricted	1	7	0.223944
24	mol-HOMA-IR	Restricted	1	8	0.175468
24	mol-HOMA-IR	Restricted	1	9	0.21292
24	mol-HOMA-IR	Restricted	1	10	0.284959
24	mol-HOMA-IR	Restricted	2	1	0.265498
24	mol-HOMA-IR	Restricted	2	2	0.269967
24	mol-HOMA-IR	Restricted	2	3	0.217949
24	mol-HOMA-IR	Restricted	2	4	0.201328
24	mol-HOMA-IR	Restricted	2	5	0.184077
24	mol-HOMA-IR	Restricted	2	6	0.237
24	mol-HOMA-IR	Restricted	2	7	0.291698
24	mol-HOMA-IR	Restricted	2	8	0.151024
24	mol-HOMA-IR	Restricted	2	9	0.193033
24	mol-HOMA-IR	Restricted	2	10	0.227013
24	mol-HOMA-IR	Restricted	3	1	0.26019
24	mol-HOMA-IR	Restricted	3	2	0.179829
24	mol-HOMA-IR	Restricted	3	3	0.347442
24	mol-HOMA-IR	Restricted	3	4	0.169204
24	mol-HOMA-IR	Restricted	3	5	0.16272
24	mol-HOMA-IR	Restricted	3	6	0.201452
24	mol-HOMA-IR	Restricted	3	7	0.178066
24	mol-HOMA-IR	Restricted	3	8	0.305118
24	mol-HOMA-IR	Restricted	3	9	0.257356
24	mol-HOMA-IR	Restricted	3	10	0.198338
24	mol-HOMA-IR	Restricted	4	1	0.22197
24	mol-HOMA-IR	Restricted	4	2	0.131845
24	mol-HOMA-IR	Restricted	4	3	0.291892
24	mol-HOMA-IR	Restricted	4	4	0.22171
24	mol-HOMA-IR	Restricted	4	5	0.304925
24	mol-HOMA-IR	Restricted	4	6	0.245997
24	mol-HOMA-IR	Restricted	4	7	0.20601
24	mol-HOMA-IR	Restricted	4	8	0.161278
24	mol-HOMA-IR	Restricted	4	9	0.210241
24	mol-HOMA-IR	Restricted	4	10	0.274426
24	mol-HOMA-IR	Restricted	5	1	0.161477
24	mol-HOMA-IR	Restricted	5	2	0.247688
24	mol-HOMA-IR	Restricted	5	3	0.196849
24	mol-HOMA-IR	Restricted	5	4	0.187671
24	mol-HOMA-IR	Restricted	5	5	0.201494
24	mol-HOMA-IR	Restricted	5	6	0.240843
24	mol-HOMA-IR	Restricted	5	7	0.222428
24	mol-HOMA-IR	Restricted	5	8	0.306322
24	mol-HOMA-IR	Restricted	5	9	0.2697
24	mol-HOMA-IR	Restricted	5	10	0.188558
24	mol-HOMA-IR	Restricted	6	1	0.27419
24	mol-HOMA-IR	Restricted	6	2	0.145445
24	mol-HOMA-IR	Restricted	6	3	0.174776
24	mol-HOMA-IR	Restricted	6	4	0.213379
24	mol-HOMA-IR	Restricted	6	5	0.218642
24	mol-HOMA-IR	Restricted	6	6	0.21467
24	mol-HOMA-IR	Restricted	6	7	0.267517
24	mol-HOMA-IR	Restricted	6	8	0.202666
24	mol-HOMA-IR	Restricted	6	9	0.272085
24	mol-HOMA-IR	Restricted	6	10	0.233125
24	mol-HOMA-IR	Restricted	7	1	0.249247
24	mol-HOMA-IR	Restricted	7	2	0.191193
24	mol-HOMA-IR	Restricted	7	3	0.218544
24	mol-HOMA-IR	Restricted	7	4	0.218708
24	mol-HOMA-IR	Restricted	7	5	0.240403
24	mol-HOMA-IR	Restricted	7	6	0.193337
24	mol-HOMA-IR	Restricted	7	7	0.193328
24	mol-HOMA-IR	Restricted	7	8	0.212586
24	mol-HOMA-IR	Restricted	7	9	0.255982
24	mol-HOMA-IR	Restricted	7	10	0.29396
24	mol-HOMA-IR	Restricted	8	1	0.211473
24	mol-HOMA-IR	Restricted	8	2	0.26464
24	mol-HOMA-IR	Restricted	8	3	0.179088
24	mol-HOMA-IR	Restricted	8	4	0.244646
24	mol-HOMA-IR	Restricted	8	5	0.26343
24	mol-HOMA-IR	Restricted	8	6	0.306809
24	mol-HOMA-IR	Restricted	8	7	0.162271
24	mol-HOMA-IR	Restricted	8	8	0.219464
24	mol-HOMA-IR	Restricted	8	9	0.212344
24	mol-HOMA-IR	Restricted	8	10	0.20676
24	mol-HOMA-IR	Restricted	9	1	0.201058
24	mol-HOMA-IR	Restricted	9	2	0.146117
24	mol-HOMA-IR	Restricted	9	3	0.225106
24	mol-HOMA-IR	Restricted	9	4	0.216912
24	mol-HOMA-IR	Restricted	9	5	0.269662
24	mol-HOMA-IR	Restricted	9	6	0.290011
24	mol-HOMA-IR	Restricted	9	7	0.20503
24	mol-HOMA-IR	Restricted	9	8	0.277481
24	mol-HOMA-IR	Restricted	9	9	0.245735
24	mol-HOMA-IR	Restricted	9	10	0.210092
24	mol-HOMA-IR	Restricted	10	1	0.226545
24	mol-HOMA-IR	Restricted	10	2	0.182148
24	mol-HOMA-IR	Restricted	10	3	0.219614
24	mol-HOMA-IR	Restricted	10	4	0.184977
24	mol-HOMA-IR	Restricted	10	5	0.299548
24	mol-HOMA-IR	Restricted	10	6	0.240731
24	mol-HOMA-IR	Restricted	10	7	0.241256
24	mol-HOMA-IR	Restricted	10	8	0.24245
24	mol-HOMA-IR	Restricted	10	9	0.161232
24	mol-HOMA-IR	Restricted	10	10	0.246788
24	mol-HOMA-IR	Restricted	11	1	0.161142
24	mol-HOMA-IR	Restricted	11	2	0.22034
24	mol-HOMA-IR	Restricted	11	3	0.163371
24	mol-HOMA-IR	Restricted	11	4	0.273138
24	mol-HOMA-IR	Restricted	11	5	0.245369
24	mol-HOMA-IR	Restricted	11	6	0.209756
24	mol-HOMA-IR	Restricted	11	7	0.191028
24	mol-HOMA-IR	Restricted	11	8	0.311826
24	mol-HOMA-IR	Restricted	11	9	0.292256
24	mol-HOMA-IR	Restricted	11	10	0.195126
24	mol-HOMA-IR	Restricted	12	1	0.163659
24	mol-HOMA-IR	Restricted	12	2	0.191457
24	mol-HOMA-IR	Restricted	12	3	0.173465
24	mol-HOMA-IR	Restricted	12	4	0.210634
24	mol-HOMA-IR	Restricted	12	5	0.245734
24	mol-HOMA-IR	Restricted	12	6	0.193395
24	mol-HOMA-IR	Restricted	12	7	0.199657
24	mol-HOMA-IR	Restricted	12	8	0.245669
24	mol-HOMA-IR	Restricted	12	9	0.31153
24	mol-HOMA-IR	Restricted	12	10	0.293879
24	mol-HOMA-IR	Restricted	13	1	0.266086
24	mol-HOMA-IR	Restricted	13	2	0.171987
24	mol-HOMA-IR	Restricted	13	3	0.30018
24	mol-HOMA-IR	Restricted	13	4	0.236109
24	mol-HOMA-IR	Restricted	13	5	0.204652
24	mol-HOMA-IR	Restricted	13	6	0.18964
24	mol-HOMA-IR	Restricted	13	7	0.264269
24	mol-HOMA-IR	Restricted	13	8	0.24368
24	mol-HOMA-IR	Restricted	13	9	0.177642
24	mol-HOMA-IR	Restricted	13	10	0.226722
24	mol-HOMA-IR	Restricted	14	1	0.187689
24	mol-HOMA-IR	Restricted	14	2	0.26508
24	mol-HOMA-IR	Restricted	14	3	0.219905
24	mol-HOMA-IR	Restricted	14	4	0.242056
24	mol-HOMA-IR	Restricted	14	5	0.343698
24	mol-HOMA-IR	Restricted	14	6	0.255822
24	mol-HOMA-IR	Restricted	14	7	0.149913
24	mol-HOMA-IR	Restricted	14	8	0.204238
24	mol-HOMA-IR	Restricted	14	9	0.22559
24	mol-HOMA-IR	Restricted	14	10	0.228796
24	mol-HOMA-IR	Restricted	15	1	0.175458
24	mol-HOMA-IR	Restricted	15	2	0.205858
24	mol-HOMA-IR	Restricted	15	3	0.201585
24	mol-HOMA-IR	Restricted	15	4	0.288565
24	mol-HOMA-IR	Restricted	15	5	0.28515
24	mol-HOMA-IR	Restricted	15	6	0.246844
24	mol-HOMA-IR	Restricted	15	7	0.225171
24	mol-HOMA-IR	Restricted	15	8	0.167722
24	mol-HOMA-IR	Restricted	15	9	0.226908
24	mol-HOMA-IR	Restricted	15	10	0.223979
24	mol-HOMA-IR	Restricted	16	1	0.170206
24	mol-HOMA-IR	Restricted	16	2	0.306583
24	mol-HOMA-IR	Restricted	16	3	0.217335
24	mol-HOMA-IR	Restricted	16	4	0.267447
24	mol-HOMA-IR	Restricted	16	5	0.228068
24	mol-HOMA-IR	Restricted	16	6	0.280461
24	mol-HOMA-IR	Restricted	16	7	0.185955
24	mol-HOMA-IR	Restricted	16	8	0.172959
24	mol-HOMA-IR	Restricted	16	9	0.234639
24	mol-HOMA-IR	Restricted	16	10	0.210234
24	mol-HOMA-IR	Restricted	17	1	0.231719
24	mol-HOMA-IR	Restricted	17	2	0.179109
24	mol-HOMA-IR	Restricted	17	3	0.190166
24	mol-HOMA-IR	Restricted	17	4	0.230798
24	mol-HOMA-IR	Restricted	17	5	0.213906
24	mol-HOMA-IR	Restricted	17	6	0.235656
24	mol-HOMA-IR	Restricted	17	7	0.182581
24	mol-HOMA-IR	Restricted	17	8	0.241424
24	mol-HOMA-IR	Restricted	17	9	0.201094
24	mol-HOMA-IR	Restricted	17	10	0.290995
24	mol-HOMA-IR	Restricted	18	1	0.251882
24	mol-HOMA-IR	Restricted	18	2	0.297388
24	mol-HOMA-IR	Restricted	18	3	0.153401
24	mol-HOMA-IR	Restricted	18	4	0.216005
24	mol-HOMA-IR	Restricted	18	5	0.228672
24	mol-HOMA-IR	Restricted	18	6	0.255943
24	mol-HOMA-IR	Restricted	18	7	0.262474
24	mol-HOMA-IR	Restricted	18	8	0.231333
24	mol-HOMA-IR	Restricted	18	9	0.20083
24	mol-HOMA-IR	Restricted	18	10	0.158505
24	mol-HOMA-IR	Restricted	19	1	0.157151
24	mol-HOMA-IR	Restricted	19	2	0.234025
24	mol-HOMA-IR	Restricted	19	3	0.19943
24	mol-HOMA-IR	Restricted	19	4	0.293545
24	mol-HOMA-IR	Restricted	19	5	0.208778
24	mol-HOMA-IR	Restricted	19	6	0.226155
24	mol-HOMA-IR	Restricted	19	7	0.204042
24	mol-HOMA-IR	Restricted	19	8	0.194352
24	mol-HOMA-IR	Restricted	19	9	0.193497
24	mol-HOMA-IR	Restricted	19	10	0.307242
24	mol-HOMA-IR	Restricted	20	1	0.28347
24	mol-HOMA-IR	Restricted	20	2	0.209701
24	mol-HOMA-IR	Restricted	20	3	0.192889
24	mol-HOMA-IR	Restricted	20	4	0.214305
24	mol-HOMA-IR	Restricted	20	5	0.240255
24	mol-HOMA-IR	Restricted	20	6	0.176227
24	mol-HOMA-IR	Restricted	20	7	0.24489
24	mol-HOMA-IR	Restricted	20	8	0.273906
24	mol-HOMA-IR	Restricted	20	9	0.242171
24	mol-HOMA-IR	Restricted	20	10	0.184112
24	prot-HOMA-IR	Full	1	1	0.415313
24	prot-HOMA-IR	Full	1	2	0.401592
24	prot-HOMA-IR	Full	1	3	0.252849
24	prot-HOMA-IR	Full	1	4	0.409956
24	prot-HOMA-IR	Full	1	5	0.279866
24	prot-HOMA-IR	Full	1	6	0.297055
24	prot-HOMA-IR	Full	1	7	0.301736
24	prot-HOMA-IR	Full	1	8	0.27782
24	prot-HOMA-IR	Full	1	9	0.288719
24	prot-HOMA-IR	Full	1	10	0.339791
24	prot-HOMA-IR	Full	2	1	0.41467
24	prot-HOMA-IR	Full	2	2	0.357431
24	prot-HOMA-IR	Full	2	3	0.343941
24	prot-HOMA-IR	Full	2	4	0.293887
24	prot-HOMA-IR	Full	2	5	0.335594
24	prot-HOMA-IR	Full	2	6	0.356507
24	prot-HOMA-IR	Full	2	7	0.362687
24	prot-HOMA-IR	Full	2	8	0.186657
24	prot-HOMA-IR	Full	2	9	0.369576
24	prot-HOMA-IR	Full	2	10	0.309356
24	prot-HOMA-IR	Full	3	1	0.298087
24	prot-HOMA-IR	Full	3	2	0.241834
24	prot-HOMA-IR	Full	3	3	0.424781
24	prot-HOMA-IR	Full	3	4	0.316589
24	prot-HOMA-IR	Full	3	5	0.277186
24	prot-HOMA-IR	Full	3	6	0.405251
24	prot-HOMA-IR	Full	3	7	0.286334
24	prot-HOMA-IR	Full	3	8	0.420644
24	prot-HOMA-IR	Full	3	9	0.361231
24	prot-HOMA-IR	Full	3	10	0.282692
24	prot-HOMA-IR	Full	4	1	0.318166
24	prot-HOMA-IR	Full	4	2	0.184907
24	prot-HOMA-IR	Full	4	3	0.356639
24	prot-HOMA-IR	Full	4	4	0.342837
24	prot-HOMA-IR	Full	4	5	0.535695
24	prot-HOMA-IR	Full	4	6	0.392543
24	prot-HOMA-IR	Full	4	7	0.271851
24	prot-HOMA-IR	Full	4	8	0.231703
24	prot-HOMA-IR	Full	4	9	0.32725
24	prot-HOMA-IR	Full	4	10	0.382237
24	prot-HOMA-IR	Full	5	1	0.358164
24	prot-HOMA-IR	Full	5	2	0.327747
24	prot-HOMA-IR	Full	5	3	0.316805
24	prot-HOMA-IR	Full	5	4	0.379778
24	prot-HOMA-IR	Full	5	5	0.285607
24	prot-HOMA-IR	Full	5	6	0.383483
24	prot-HOMA-IR	Full	5	7	0.327245
24	prot-HOMA-IR	Full	5	8	0.299775
24	prot-HOMA-IR	Full	5	9	0.316563
24	prot-HOMA-IR	Full	5	10	0.372102
24	prot-HOMA-IR	Full	6	1	0.351524
24	prot-HOMA-IR	Full	6	2	0.208851
24	prot-HOMA-IR	Full	6	3	0.273659
24	prot-HOMA-IR	Full	6	4	0.295744
24	prot-HOMA-IR	Full	6	5	0.361088
24	prot-HOMA-IR	Full	6	6	0.334947
24	prot-HOMA-IR	Full	6	7	0.43485
24	prot-HOMA-IR	Full	6	8	0.304406
24	prot-HOMA-IR	Full	6	9	0.408982
24	prot-HOMA-IR	Full	6	10	0.34787
24	prot-HOMA-IR	Full	7	1	0.346456
24	prot-HOMA-IR	Full	7	2	0.318643
24	prot-HOMA-IR	Full	7	3	0.343705
24	prot-HOMA-IR	Full	7	4	0.397748
24	prot-HOMA-IR	Full	7	5	0.276618
24	prot-HOMA-IR	Full	7	6	0.281593
24	prot-HOMA-IR	Full	7	7	0.357295
24	prot-HOMA-IR	Full	7	8	0.315771
24	prot-HOMA-IR	Full	7	9	0.373641
24	prot-HOMA-IR	Full	7	10	0.350732
24	prot-HOMA-IR	Full	8	1	0.338726
24	prot-HOMA-IR	Full	8	2	0.398488
24	prot-HOMA-IR	Full	8	3	0.349341
24	prot-HOMA-IR	Full	8	4	0.350752
24	prot-HOMA-IR	Full	8	5	0.360646
24	prot-HOMA-IR	Full	8	6	0.330956
24	prot-HOMA-IR	Full	8	7	0.248538
24	prot-HOMA-IR	Full	8	8	0.303311
24	prot-HOMA-IR	Full	8	9	0.361953
24	prot-HOMA-IR	Full	8	10	0.23396
24	prot-HOMA-IR	Full	9	1	0.322464
24	prot-HOMA-IR	Full	9	2	0.248957
24	prot-HOMA-IR	Full	9	3	0.270121
24	prot-HOMA-IR	Full	9	4	0.297726
24	prot-HOMA-IR	Full	9	5	0.366926
24	prot-HOMA-IR	Full	9	6	0.463246
24	prot-HOMA-IR	Full	9	7	0.285172
24	prot-HOMA-IR	Full	9	8	0.366565
24	prot-HOMA-IR	Full	9	9	0.327671
24	prot-HOMA-IR	Full	9	10	0.395779
24	prot-HOMA-IR	Full	10	1	0.357913
24	prot-HOMA-IR	Full	10	2	0.30113
24	prot-HOMA-IR	Full	10	3	0.339406
24	prot-HOMA-IR	Full	10	4	0.264479
24	prot-HOMA-IR	Full	10	5	0.403506
24	prot-HOMA-IR	Full	10	6	0.334814
24	prot-HOMA-IR	Full	10	7	0.352798
24	prot-HOMA-IR	Full	10	8	0.30546
24	prot-HOMA-IR	Full	10	9	0.228505
24	prot-HOMA-IR	Full	10	10	0.374372
24	prot-HOMA-IR	Full	11	1	0.26231
24	prot-HOMA-IR	Full	11	2	0.296625
24	prot-HOMA-IR	Full	11	3	0.293185
24	prot-HOMA-IR	Full	11	4	0.389607
24	prot-HOMA-IR	Full	11	5	0.374804
24	prot-HOMA-IR	Full	11	6	0.235362
24	prot-HOMA-IR	Full	11	7	0.27093
24	prot-HOMA-IR	Full	11	8	0.488887
24	prot-HOMA-IR	Full	11	9	0.394399
24	prot-HOMA-IR	Full	11	10	0.304496
24	prot-HOMA-IR	Full	12	1	0.284788
24	prot-HOMA-IR	Full	12	2	0.271122
24	prot-HOMA-IR	Full	12	3	0.311994
24	prot-HOMA-IR	Full	12	4	0.319874
24	prot-HOMA-IR	Full	12	5	0.380779
24	prot-HOMA-IR	Full	12	6	0.340548
24	prot-HOMA-IR	Full	12	7	0.214208
24	prot-HOMA-IR	Full	12	8	0.307437
24	prot-HOMA-IR	Full	12	9	0.449085
24	prot-HOMA-IR	Full	12	10	0.379677
24	prot-HOMA-IR	Full	13	1	0.381709
24	prot-HOMA-IR	Full	13	2	0.266297
24	prot-HOMA-IR	Full	13	3	0.30103
24	prot-HOMA-IR	Full	13	4	0.341454
24	prot-HOMA-IR	Full	13	5	0.270107
24	prot-HOMA-IR	Full	13	6	0.362366
24	prot-HOMA-IR	Full	13	7	0.386601
24	prot-HOMA-IR	Full	13	8	0.380255
24	prot-HOMA-IR	Full	13	9	0.287263
24	prot-HOMA-IR	Full	13	10	0.35067
24	prot-HOMA-IR	Full	14	1	0.310375
24	prot-HOMA-IR	Full	14	2	0.340187
24	prot-HOMA-IR	Full	14	3	0.318362
24	prot-HOMA-IR	Full	14	4	0.359692
24	prot-HOMA-IR	Full	14	5	0.439201
24	prot-HOMA-IR	Full	14	6	0.363408
24	prot-HOMA-IR	Full	14	7	0.207327
24	prot-HOMA-IR	Full	14	8	0.274375
24	prot-HOMA-IR	Full	14	9	0.355589
24	prot-HOMA-IR	Full	14	10	0.276049
24	prot-HOMA-IR	Full	15	1	0.339518
24	prot-HOMA-IR	Full	15	2	0.36369
24	prot-HOMA-IR	Full	15	3	0.312184
24	prot-HOMA-IR	Full	15	4	0.31289
24	prot-HOMA-IR	Full	15	5	0.309461
24	prot-HOMA-IR	Full	15	6	0.41029
24	prot-HOMA-IR	Full	15	7	0.261141
24	prot-HOMA-IR	Full	15	8	0.260452
24	prot-HOMA-IR	Full	15	9	0.298491
24	prot-HOMA-IR	Full	15	10	0.40235
24	prot-HOMA-IR	Full	16	1	0.254592
24	prot-HOMA-IR	Full	16	2	0.411412
24	prot-HOMA-IR	Full	16	3	0.310737
24	prot-HOMA-IR	Full	16	4	0.345814
24	prot-HOMA-IR	Full	16	5	0.341462
24	prot-HOMA-IR	Full	16	6	0.439094
24	prot-HOMA-IR	Full	16	7	0.230692
24	prot-HOMA-IR	Full	16	8	0.288073
24	prot-HOMA-IR	Full	16	9	0.381079
24	prot-HOMA-IR	Full	16	10	0.289163
24	prot-HOMA-IR	Full	17	1	0.309816
24	prot-HOMA-IR	Full	17	2	0.315097
24	prot-HOMA-IR	Full	17	3	0.318159
24	prot-HOMA-IR	Full	17	4	0.329257
24	prot-HOMA-IR	Full	17	5	0.280842
24	prot-HOMA-IR	Full	17	6	0.447998
24	prot-HOMA-IR	Full	17	7	0.216667
24	prot-HOMA-IR	Full	17	8	0.382858
24	prot-HOMA-IR	Full	17	9	0.314846
24	prot-HOMA-IR	Full	17	10	0.453727
24	prot-HOMA-IR	Full	18	1	0.363243
24	prot-HOMA-IR	Full	18	2	0.464277
24	prot-HOMA-IR	Full	18	3	0.271851
24	prot-HOMA-IR	Full	18	4	0.217417
24	prot-HOMA-IR	Full	18	5	0.364917
24	prot-HOMA-IR	Full	18	6	0.380691
24	prot-HOMA-IR	Full	18	7	0.351378
24	prot-HOMA-IR	Full	18	8	0.350101
24	prot-HOMA-IR	Full	18	9	0.275378
24	prot-HOMA-IR	Full	18	10	0.27631
24	prot-HOMA-IR	Full	19	1	0.288733
24	prot-HOMA-IR	Full	19	2	0.348357
24	prot-HOMA-IR	Full	19	3	0.400231
24	prot-HOMA-IR	Full	19	4	0.408972
24	prot-HOMA-IR	Full	19	5	0.316125
24	prot-HOMA-IR	Full	19	6	0.321731
24	prot-HOMA-IR	Full	19	7	0.352462
24	prot-HOMA-IR	Full	19	8	0.25719
24	prot-HOMA-IR	Full	19	9	0.237283
24	prot-HOMA-IR	Full	19	10	0.370007
24	prot-HOMA-IR	Full	20	1	0.398978
24	prot-HOMA-IR	Full	20	2	0.355909
24	prot-HOMA-IR	Full	20	3	0.321916
24	prot-HOMA-IR	Full	20	4	0.287443
24	prot-HOMA-IR	Full	20	5	0.299075
24	prot-HOMA-IR	Full	20	6	0.363506
24	prot-HOMA-IR	Full	20	7	0.336479
24	prot-HOMA-IR	Full	20	8	0.396769
24	prot-HOMA-IR	Full	20	9	0.319023
24	prot-HOMA-IR	Full	20	10	0.303234
24	prot-HOMA-IR	Restricted	1	1	0.418677
24	prot-HOMA-IR	Restricted	1	2	0.399945
24	prot-HOMA-IR	Restricted	1	3	0.264214
24	prot-HOMA-IR	Restricted	1	4	0.408382
24	prot-HOMA-IR	Restricted	1	5	0.280216
24	prot-HOMA-IR	Restricted	1	6	0.296325
24	prot-HOMA-IR	Restricted	1	7	0.300102
24	prot-HOMA-IR	Restricted	1	8	0.290941
24	prot-HOMA-IR	Restricted	1	9	0.296638
24	prot-HOMA-IR	Restricted	1	10	0.340684
24	prot-HOMA-IR	Restricted	2	1	0.420647
24	prot-HOMA-IR	Restricted	2	2	0.36051
24	prot-HOMA-IR	Restricted	2	3	0.345466
24	prot-HOMA-IR	Restricted	2	4	0.300815
24	prot-HOMA-IR	Restricted	2	5	0.339152
24	prot-HOMA-IR	Restricted	2	6	0.360726
24	prot-HOMA-IR	Restricted	2	7	0.362276
24	prot-HOMA-IR	Restricted	2	8	0.172419
24	prot-HOMA-IR	Restricted	2	9	0.37283
24	prot-HOMA-IR	Restricted	2	10	0.31042
24	prot-HOMA-IR	Restricted	3	1	0.301193
24	prot-HOMA-IR	Restricted	3	2	0.24397
24	prot-HOMA-IR	Restricted	3	3	0.429981
24	prot-HOMA-IR	Restricted	3	4	0.318017
24	prot-HOMA-IR	Restricted	3	5	0.276634
24	prot-HOMA-IR	Restricted	3	6	0.425147
24	prot-HOMA-IR	Restricted	3	7	0.285998
24	prot-HOMA-IR	Restricted	3	8	0.422117
24	prot-HOMA-IR	Restricted	3	9	0.373496
24	prot-HOMA-IR	Restricted	3	10	0.282593
24	prot-HOMA-IR	Restricted	4	1	0.329285
24	prot-HOMA-IR	Restricted	4	2	0.187875
24	prot-HOMA-IR	Restricted	4	3	0.360179
24	prot-HOMA-IR	Restricted	4	4	0.345681
24	prot-HOMA-IR	Restricted	4	5	0.526168
24	prot-HOMA-IR	Restricted	4	6	0.3898
24	prot-HOMA-IR	Restricted	4	7	0.270446
24	prot-HOMA-IR	Restricted	4	8	0.245023
24	prot-HOMA-IR	Restricted	4	9	0.326885
24	prot-HOMA-IR	Restricted	4	10	0.38124
24	prot-HOMA-IR	Restricted	5	1	0.36097
24	prot-HOMA-IR	Restricted	5	2	0.327952
24	prot-HOMA-IR	Restricted	5	3	0.317495
24	prot-HOMA-IR	Restricted	5	4	0.376105
24	prot-HOMA-IR	Restricted	5	5	0.295354
24	prot-HOMA-IR	Restricted	5	6	0.384087
24	prot-HOMA-IR	Restricted	5	7	0.334496
24	prot-HOMA-IR	Restricted	5	8	0.301362
24	prot-HOMA-IR	Restricted	5	9	0.318139
24	prot-HOMA-IR	Restricted	5	10	0.36756
24	prot-HOMA-IR	Restricted	6	1	0.360382
24	prot-HOMA-IR	Restricted	6	2	0.214094
24	prot-HOMA-IR	Restricted	6	3	0.273031
24	prot-HOMA-IR	Restricted	6	4	0.301385
24	prot-HOMA-IR	Restricted	6	5	0.355648
24	prot-HOMA-IR	Restricted	6	6	0.333926
24	prot-HOMA-IR	Restricted	6	7	0.434808
24	prot-HOMA-IR	Restricted	6	8	0.307757
24	prot-HOMA-IR	Restricted	6	9	0.407079
24	prot-HOMA-IR	Restricted	6	10	0.344599
24	prot-HOMA-IR	Restricted	7	1	0.34748
24	prot-HOMA-IR	Restricted	7	2	0.328547
24	prot-HOMA-IR	Restricted	7	3	0.331937
24	prot-HOMA-IR	Restricted	7	4	0.383841
24	prot-HOMA-IR	Restricted	7	5	0.275699
24	prot-HOMA-IR	Restricted	7	6	0.284642
24	prot-HOMA-IR	Restricted	7	7	0.357254
24	prot-HOMA-IR	Restricted	7	8	0.321749
24	prot-HOMA-IR	Restricted	7	9	0.365777
24	prot-HOMA-IR	Restricted	7	10	0.352517
24	prot-HOMA-IR	Restricted	8	1	0.335123
24	prot-HOMA-IR	Restricted	8	2	0.399058
24	prot-HOMA-IR	Restricted	8	3	0.345286
24	prot-HOMA-IR	Restricted	8	4	0.347763
24	prot-HOMA-IR	Restricted	8	5	0.362381
24	prot-HOMA-IR	Restricted	8	6	0.337498
24	prot-HOMA-IR	Restricted	8	7	0.259893
24	prot-HOMA-IR	Restricted	8	8	0.304561
24	prot-HOMA-IR	Restricted	8	9	0.3863
24	prot-HOMA-IR	Restricted	8	10	0.226739
24	prot-HOMA-IR	Restricted	9	1	0.333044
24	prot-HOMA-IR	Restricted	9	2	0.249057
24	prot-HOMA-IR	Restricted	9	3	0.271827
24	prot-HOMA-IR	Restricted	9	4	0.299244
24	prot-HOMA-IR	Restricted	9	5	0.369809
24	prot-HOMA-IR	Restricted	9	6	0.459297
24	prot-HOMA-IR	Restricted	9	7	0.287604
24	prot-HOMA-IR	Restricted	9	8	0.360964
24	prot-HOMA-IR	Restricted	9	9	0.325268
24	prot-HOMA-IR	Restricted	9	10	0.385205
24	prot-HOMA-IR	Restricted	10	1	0.357234
24	prot-HOMA-IR	Restricted	10	2	0.30367
24	prot-HOMA-IR	Restricted	10	3	0.339503
24	prot-HOMA-IR	Restricted	10	4	0.264957
24	prot-HOMA-IR	Restricted	10	5	0.406524
24	prot-HOMA-IR	Restricted	10	6	0.346459
24	prot-HOMA-IR	Restricted	10	7	0.365682
24	prot-HOMA-IR	Restricted	10	8	0.316548
24	prot-HOMA-IR	Restricted	10	9	0.228277
24	prot-HOMA-IR	Restricted	10	10	0.377869
24	prot-HOMA-IR	Restricted	11	1	0.266631
24	prot-HOMA-IR	Restricted	11	2	0.296903
24	prot-HOMA-IR	Restricted	11	3	0.293202
24	prot-HOMA-IR	Restricted	11	4	0.38411
24	prot-HOMA-IR	Restricted	11	5	0.382503
24	prot-HOMA-IR	Restricted	11	6	0.244334
24	prot-HOMA-IR	Restricted	11	7	0.278337
24	prot-HOMA-IR	Restricted	11	8	0.486608
24	prot-HOMA-IR	Restricted	11	9	0.392664
24	prot-HOMA-IR	Restricted	11	10	0.308094
24	prot-HOMA-IR	Restricted	12	1	0.286463
24	prot-HOMA-IR	Restricted	12	2	0.261721
24	prot-HOMA-IR	Restricted	12	3	0.311992
24	prot-HOMA-IR	Restricted	12	4	0.316405
24	prot-HOMA-IR	Restricted	12	5	0.379067
24	prot-HOMA-IR	Restricted	12	6	0.337599
24	prot-HOMA-IR	Restricted	12	7	0.2115
24	prot-HOMA-IR	Restricted	12	8	0.317059
24	prot-HOMA-IR	Restricted	12	9	0.453636
24	prot-HOMA-IR	Restricted	12	10	0.390644
24	prot-HOMA-IR	Restricted	13	1	0.383958
24	prot-HOMA-IR	Restricted	13	2	0.268444
24	prot-HOMA-IR	Restricted	13	3	0.300628
24	prot-HOMA-IR	Restricted	13	4	0.352577
24	prot-HOMA-IR	Restricted	13	5	0.280385
24	prot-HOMA-IR	Restricted	13	6	0.370937
24	prot-HOMA-IR	Restricted	13	7	0.39395
24	prot-HOMA-IR	Restricted	13	8	0.37738
24	prot-HOMA-IR	Restricted	13	9	0.300699
24	prot-HOMA-IR	Restricted	13	10	0.353375
24	prot-HOMA-IR	Restricted	14	1	0.329122
24	prot-HOMA-IR	Restricted	14	2	0.340782
24	prot-HOMA-IR	Restricted	14	3	0.325882
24	prot-HOMA-IR	Restricted	14	4	0.358478
24	prot-HOMA-IR	Restricted	14	5	0.434665
24	prot-HOMA-IR	Restricted	14	6	0.362607
24	prot-HOMA-IR	Restricted	14	7	0.207772
24	prot-HOMA-IR	Restricted	14	8	0.275509
24	prot-HOMA-IR	Restricted	14	9	0.359685
24	prot-HOMA-IR	Restricted	14	10	0.284988
24	prot-HOMA-IR	Restricted	15	1	0.344585
24	prot-HOMA-IR	Restricted	15	2	0.35758
24	prot-HOMA-IR	Restricted	15	3	0.323306
24	prot-HOMA-IR	Restricted	15	4	0.317639
24	prot-HOMA-IR	Restricted	15	5	0.311439
24	prot-HOMA-IR	Restricted	15	6	0.408032
24	prot-HOMA-IR	Restricted	15	7	0.259416
24	prot-HOMA-IR	Restricted	15	8	0.257249
24	prot-HOMA-IR	Restricted	15	9	0.297296
24	prot-HOMA-IR	Restricted	15	10	0.409781
24	prot-HOMA-IR	Restricted	16	1	0.260771
24	prot-HOMA-IR	Restricted	16	2	0.414264
24	prot-HOMA-IR	Restricted	16	3	0.302544
24	prot-HOMA-IR	Restricted	16	4	0.359196
24	prot-HOMA-IR	Restricted	16	5	0.346339
24	prot-HOMA-IR	Restricted	16	6	0.444299
24	prot-HOMA-IR	Restricted	16	7	0.23065
24	prot-HOMA-IR	Restricted	16	8	0.28244
24	prot-HOMA-IR	Restricted	16	9	0.379257
24	prot-HOMA-IR	Restricted	16	10	0.297399
24	prot-HOMA-IR	Restricted	17	1	0.314253
24	prot-HOMA-IR	Restricted	17	2	0.315003
24	prot-HOMA-IR	Restricted	17	3	0.324183
24	prot-HOMA-IR	Restricted	17	4	0.331266
24	prot-HOMA-IR	Restricted	17	5	0.280821
24	prot-HOMA-IR	Restricted	17	6	0.450887
24	prot-HOMA-IR	Restricted	17	7	0.219016
24	prot-HOMA-IR	Restricted	17	8	0.363782
24	prot-HOMA-IR	Restricted	17	9	0.306841
24	prot-HOMA-IR	Restricted	17	10	0.456728
24	prot-HOMA-IR	Restricted	18	1	0.368518
24	prot-HOMA-IR	Restricted	18	2	0.470892
24	prot-HOMA-IR	Restricted	18	3	0.261134
24	prot-HOMA-IR	Restricted	18	4	0.224538
24	prot-HOMA-IR	Restricted	18	5	0.36459
24	prot-HOMA-IR	Restricted	18	6	0.392279
24	prot-HOMA-IR	Restricted	18	7	0.351617
24	prot-HOMA-IR	Restricted	18	8	0.366607
24	prot-HOMA-IR	Restricted	18	9	0.275323
24	prot-HOMA-IR	Restricted	18	10	0.276222
24	prot-HOMA-IR	Restricted	19	1	0.295098
24	prot-HOMA-IR	Restricted	19	2	0.35491
24	prot-HOMA-IR	Restricted	19	3	0.380842
24	prot-HOMA-IR	Restricted	19	4	0.412411
24	prot-HOMA-IR	Restricted	19	5	0.319433
24	prot-HOMA-IR	Restricted	19	6	0.333252
24	prot-HOMA-IR	Restricted	19	7	0.353637
24	prot-HOMA-IR	Restricted	19	8	0.257936
24	prot-HOMA-IR	Restricted	19	9	0.249345
24	prot-HOMA-IR	Restricted	19	10	0.373224
24	prot-HOMA-IR	Restricted	20	1	0.400382
24	prot-HOMA-IR	Restricted	20	2	0.34943
24	prot-HOMA-IR	Restricted	20	3	0.318509
24	prot-HOMA-IR	Restricted	20	4	0.288349
24	prot-HOMA-IR	Restricted	20	5	0.311623
24	prot-HOMA-IR	Restricted	20	6	0.364187
24	prot-HOMA-IR	Restricted	20	7	0.328275
24	prot-HOMA-IR	Restricted	20	8	0.408811
24	prot-HOMA-IR	Restricted	20	9	0.321079
24	prot-HOMA-IR	Restricted	20	10	0.303774

### Sheet: C
rule	score	model	phenotype	label	n	transform	beta	SE_HC3	lower	upper	p	p_OLS	partial_r	outcome_mean	outcome_SD	q	significant	plotted
lambda.1se	met-HOMA-IR	M1_Sex_Age	BMI	Body mass index	333	identity	0.428697	0.0457647	0.338668	0.518725	1.21906e-18	8.96927e-18	0.448361	24.0876	3.64436	3.91839e-18	TRUE	TRUE
lambda.1se	prot-HOMA-IR	M1_Sex_Age	BMI	Body mass index	333	identity	0.452196	0.0455412	0.362607	0.541784	1.70441e-20	2.42846e-22	0.500025	24.0876	3.64436	6.97259e-20	TRUE	TRUE
lambda.1se	mol-HOMA-IR	M1_Sex_Age	BMI	Body mass index	333	identity	0.4996	0.0441922	0.412665	0.586535	2.94488e-25	1.54003e-25	0.531595	24.0876	3.64436	3.31299e-24	TRUE	TRUE
lambda.1se	met-HOMA-IR	M1_Sex_Age	WACC	Waist circumference	332	identity	0.423133	0.0396423	0.345148	0.501119	5.00888e-23	2.68467e-23	0.510484	82.2877	10.7963	4.508e-22	TRUE	TRUE
lambda.1se	prot-HOMA-IR	M1_Sex_Age	WACC	Waist circumference	332	identity	0.424095	0.035534	0.354192	0.493998	1.63083e-27	1.62396e-26	0.541307	82.2877	10.7963	2.44624e-26	TRUE	TRUE
lambda.1se	mol-HOMA-IR	M1_Sex_Age	WACC	Waist circumference	332	identity	0.485028	0.0357935	0.414615	0.555442	1.5829e-33	4.75911e-33	0.59549	82.2877	10.7963	7.12304e-32	TRUE	TRUE
lambda.1se	met-HOMA-IR	M1_Sex_Age	HIP	Hip circumference	329	identity	0.369334	0.055168	0.260802	0.477865	9.49587e-11	4.61927e-12	0.37024	95.3903	6.07328	1.4735e-10	TRUE	TRUE
lambda.1se	prot-HOMA-IR	M1_Sex_Age	HIP	Hip circumference	329	identity	0.408993	0.042362	0.325655	0.492331	1.48242e-19	2.11462e-16	0.433336	95.3903	6.07328	5.55907e-19	TRUE	TRUE
lambda.1se	mol-HOMA-IR	M1_Sex_Age	HIP	Hip circumference	329	identity	0.436106	0.0510314	0.335712	0.536499	5.04272e-16	2.43819e-17	0.445393	95.3903	6.07328	1.08058e-15	TRUE	TRUE
lambda.1se	met-HOMA-IR	M1_Sex_Age	WHR	Waist-to-hip ratio	332	identity	0.349409	0.0401114	0.270501	0.428318	1.50998e-16	5.68871e-18	0.451402	0.859471	0.0762055	3.99701e-16	TRUE	TRUE
lambda.1se	prot-HOMA-IR	M1_Sex_Age	WHR	Waist-to-hip ratio	332	identity	0.338544	0.0372631	0.265239	0.411848	9.99407e-18	6.50038e-19	0.462721	0.859471	0.0762055	2.99822e-17	TRUE	TRUE
lambda.1se	mol-HOMA-IR	M1_Sex_Age	WHR	Waist-to-hip ratio	332	identity	0.396311	0.0381107	0.321339	0.471284	4.44217e-22	2.31176e-24	0.521035	0.859471	0.0762055	2.49872e-21	TRUE	TRUE
lambda.1se	met-HOMA-IR	M1_Sex_Age	BFP	Body fat percentage	329	identity	0.408063	0.039173	0.330998	0.485128	4.081e-22	1.60666e-21	0.493983	27.4371	5.36804	2.49872e-21	TRUE	TRUE
lambda.1se	prot-HOMA-IR	M1_Sex_Age	BFP	Body fat percentage	329	identity	0.388461	0.038149	0.313411	0.463511	2.5579e-21	4.42344e-22	0.499942	27.4371	5.36804	1.15106e-20	TRUE	TRUE
lambda.1se	mol-HOMA-IR	M1_Sex_Age	BFP	Body fat percentage	329	identity	0.460369	0.0379151	0.385779	0.534959	3.13846e-28	2.52258e-29	0.567971	27.4371	5.36804	7.06153e-27	TRUE	TRUE
lambda.1se	met-HOMA-IR	M1_Sex_Age	VFP	Visceral fat measure	332	identity	0.336603	0.0373847	0.263059	0.410147	1.81475e-17	1.74189e-18	0.457629	6.81928	4.53158	5.10399e-17	TRUE	TRUE
lambda.1se	prot-HOMA-IR	M1_Sex_Age	VFP	Visceral fat measure	332	identity	0.336864	0.0354559	0.267114	0.406613	4.53725e-19	1.22752e-20	0.482404	6.81928	4.53158	1.57059e-18	TRUE	TRUE
lambda.1se	mol-HOMA-IR	M1_Sex_Age	VFP	Visceral fat measure	332	identity	0.3856	0.0368868	0.313036	0.458165	2.88387e-22	1.35402e-25	0.532803	6.81928	4.53158	2.1629e-21	TRUE	TRUE
lambda.1se	met-HOMA-IR	M1_Sex_Age	FPG	Fasting plasma glucose	309	log	0.149707	0.0634284	0.0248945	0.27452	0.0188918	0.010603	0.145666	1.66127	0.092431	0.0193211	TRUE	TRUE
lambda.1se	prot-HOMA-IR	M1_Sex_Age	FPG	Fasting plasma glucose	309	log	0.145439	0.0559908	0.0352616	0.255616	0.00984465	0.00716686	0.153187	1.66127	0.092431	0.0103025	TRUE	TRUE
lambda.1se	mol-HOMA-IR	M1_Sex_Age	FPG	Fasting plasma glucose	309	log	0.172846	0.0612148	0.0523892	0.293303	0.00506127	0.00265675	0.170932	1.66127	0.092431	0.00542279	TRUE	TRUE
lambda.1se	met-HOMA-IR	M1_Sex_Age	TG	Triglycerides	307	log	0.431897	0.0567787	0.320166	0.543627	3.56983e-13	8.03527e-16	0.439299	-0.0188852	0.553099	6.42569e-13	TRUE	TRUE
lambda.1se	prot-HOMA-IR	M1_Sex_Age	TG	Triglycerides	307	log	0.326243	0.0551315	0.217754	0.434732	8.82982e-09	1.19341e-10	0.357943	-0.0188852	0.553099	1.24169e-08	TRUE	TRUE
lambda.1se	mol-HOMA-IR	M1_Sex_Age	TG	Triglycerides	307	log	0.460685	0.0550538	0.352349	0.569021	2.18251e-15	9.55652e-19	0.47714	-0.0188852	0.553099	4.46422e-15	TRUE	TRUE
lambda.1se	met-HOMA-IR	M1_Sex_Age	HDLC	High-density lipoprotein cholesterol	311	log	-0.282703	0.0563853	-0.393653	-0.171752	9.03943e-07	5.94817e-07	-0.279488	0.211223	0.213134	1.23265e-06	TRUE	TRUE
lambda.1se	prot-HOMA-IR	M1_Sex_Age	HDLC	High-density lipoprotein cholesterol	311	log	-0.368851	0.0495958	-0.466441	-0.27126	1.0361e-12	3.95042e-13	-0.39734	0.211223	0.213134	1.79325e-12	TRUE	TRUE
lambda.1se	mol-HOMA-IR	M1_Sex_Age	HDLC	High-density lipoprotein cholesterol	311	log	-0.360018	0.0524643	-0.463253	-0.256783	3.75295e-11	4.25916e-11	-0.363711	0.211223	0.213134	6.03152e-11	TRUE	TRUE
lambda.1se	met-HOMA-IR	M1_Sex_Age	TG_HDLC	Triglyceride-to-high-density lipoprotein cholesterol ratio	304	log	0.433779	0.0559827	0.32361	0.543947	1.44854e-13	1.16875e-15	0.439008	-0.273542	0.663511	2.71601e-13	TRUE	TRUE
lambda.1se	prot-HOMA-IR	M1_Sex_Age	TG_HDLC	Triglyceride-to-high-density lipoprotein cholesterol ratio	304	log	0.359101	0.0550184	0.25083	0.467372	2.85803e-10	1.16964e-12	0.394037	-0.273542	0.663511	4.28704e-10	TRUE	TRUE
lambda.1se	mol-HOMA-IR	M1_Sex_Age	TG_HDLC	Triglyceride-to-high-density lipoprotein cholesterol ratio	304	log	0.474847	0.0543897	0.367813	0.58188	1.80291e-16	1.2383e-19	0.489871	-0.273542	0.663511	4.50727e-16	TRUE	TRUE
lambda.1se	met-HOMA-IR	M1_Sex_Age	ALT	Alanine aminotransferase	304	log	0.32131	0.0444352	0.233866	0.408754	4.00937e-12	7.73297e-11	0.363019	2.85573	0.507091	6.68228e-12	TRUE	TRUE
lambda.1se	prot-HOMA-IR	M1_Sex_Age	ALT	Alanine aminotransferase	304	log	0.272189	0.0420701	0.189399	0.354979	3.98397e-10	1.35686e-09	0.339726	2.85573	0.507091	5.78318e-10	TRUE	TRUE
lambda.1se	mol-HOMA-IR	M1_Sex_Age	ALT	Alanine aminotransferase	304	log	0.3597	0.0436587	0.273784	0.445616	5.44744e-15	6.90635e-14	0.413275	2.85573	0.507091	1.0658e-14	TRUE	TRUE
lambda.1se	met-HOMA-IR	M1_Sex_Age	AST	Aspartate aminotransferase	305	log	0.211027	0.0548001	0.103188	0.318867	0.000143818	6.675e-05	0.227021	2.97154	0.239298	0.000161795	TRUE	TRUE
lambda.1se	prot-HOMA-IR	M1_Sex_Age	AST	Aspartate aminotransferase	305	log	0.101929	0.0492957	0.00492155	0.198937	0.0395212	0.0381363	0.119181	2.97154	0.239298	0.0395212	TRUE	TRUE
lambda.1se	mol-HOMA-IR	M1_Sex_Age	AST	Aspartate aminotransferase	305	log	0.20278	0.0543925	0.0957418	0.309817	0.000230469	9.12236e-05	0.222873	2.97154	0.239298	0.000252954	TRUE	TRUE
lambda.1se	met-HOMA-IR	M1_Sex_Age	AST_ALT	Aspartate-to-alanine aminotransferase ratio	305	log	-0.378597	0.0435532	-0.464304	-0.292889	2.32309e-16	1.88693e-15	-0.435444	0.0455874	0.355735	5.50206e-16	TRUE	TRUE
lambda.1se	prot-HOMA-IR	M1_Sex_Age	AST_ALT	Aspartate-to-alanine aminotransferase ratio	305	log	-0.360452	0.0418493	-0.442806	-0.278098	4.06332e-16	4.68962e-16	-0.443819	0.0455874	0.355735	9.14248e-16	TRUE	TRUE
lambda.1se	mol-HOMA-IR	M1_Sex_Age	AST_ALT	Aspartate-to-alanine aminotransferase ratio	305	log	-0.430429	0.0415236	-0.512143	-0.348716	9.90707e-22	6.75826e-21	-0.503683	0.0455874	0.355735	4.95353e-21	TRUE	TRUE
lambda.1se	met-HOMA-IR	M1_Sex_Age	SBP	Systolic blood pressure	332	identity	0.220468	0.0499882	0.12213	0.318806	1.40081e-05	8.46245e-06	0.242392	118.605	14.6149	1.75101e-05	TRUE	TRUE
lambda.1se	prot-HOMA-IR	M1_Sex_Age	SBP	Systolic blood pressure	332	identity	0.195885	0.0466071	0.104198	0.287571	3.40178e-05	3.18804e-05	0.226847	118.605	14.6149	4.1373e-05	TRUE	TRUE
lambda.1se	mol-HOMA-IR	M1_Sex_Age	SBP	Systolic blood pressure	332	identity	0.24368	0.0489429	0.147398	0.339961	1.03561e-06	5.0935e-07	0.272285	118.605	14.6149	1.37066e-06	TRUE	TRUE
lambda.1se	met-HOMA-IR	M1_Sex_Age	DBP	Diastolic blood pressure	330	identity	0.203146	0.0502554	0.10428	0.302012	6.61e-05	6.57615e-05	0.218538	78.1051	10.1436	7.62692e-05	TRUE	TRUE
lambda.1se	prot-HOMA-IR	M1_Sex_Age	DBP	Diastolic blood pressure	330	identity	0.198752	0.0484964	0.103346	0.294157	5.25861e-05	3.17887e-05	0.22756	78.1051	10.1436	6.2273e-05	TRUE	TRUE
lambda.1se	mol-HOMA-IR	M1_Sex_Age	DBP	Diastolic blood pressure	330	identity	0.232157	0.0493695	0.135034	0.32928	3.80106e-06	3.15833e-06	0.254055	78.1051	10.1436	4.88708e-06	TRUE	TRUE
preprocessing	rule	model	clock	label	type	unit	score	n	beta	SE_HC3	lower	upper	p	p_OLS	partial_r	df_resid	outcome_SD	beta_raw_per_score_SD	lower_raw	upper_raw	max_leverage	design_rank	formula	age_acceleration_SD	beta_in_age_acceleration_SD	q_BH	q_BH_OLS	significant	selected_for_requested_source	plotted
BMIQ	lambda.1se	M1_plus_cells	GrimAgeV2	GrimAge v2	Age clock	years	met-HOMA-IR	333	0.0222963	0.0140331	-0.00531224	0.0499048	0.113083	0.144271	0.0814211	321	10.887	0.242739	-0.0578341	0.543311	0.470829	12	z(GrimAgeV2) ~ z(met-HOMA-IR) + age_z + SexFemale + Batch_1 + Batch_2 + cell_B + cell_NK + cell_CD4T + cell_CD8T + cell_Mono + cell_Eos	3.38307	0.071751	0.583804	0.680135	FALSE	TRUE	FALSE
BMIQ	lambda.1se	M1_plus_cells	GrimAgeV2	GrimAge v2	Age clock	years	prot-HOMA-IR	333	0.000656891	0.0138767	-0.0266438	0.0279576	0.962273	0.964296	0.00250041	321	10.887	0.00715154	-0.29007	0.304373	0.469236	12	z(GrimAgeV2) ~ z(prot-HOMA-IR) + age_z + SexFemale + Batch_1 + Batch_2 + cell_B + cell_NK + cell_CD4T + cell_CD8T + cell_Mono + cell_Eos	3.38307	0.00211392	0.986953	0.985492	FALSE	TRUE	FALSE
BMIQ	lambda.1se	M1_plus_cells	GrimAgeV2	GrimAge v2	Age clock	years	mol-HOMA-IR	333	0.0179154	0.0140314	-0.00968975	0.0455206	0.202593	0.235331	0.0662161	321	10.887	0.195044	-0.105492	0.49558	0.471131	12	z(GrimAgeV2) ~ z(mol-HOMA-IR) + age_z + SexFemale + Batch_1 + Batch_2 + cell_B + cell_NK + cell_CD4T + cell_CD8T + cell_Mono + cell_Eos	3.38307	0.0576531	0.835698	0.834533	FALSE	TRUE	FALSE
BMIQ	lambda.1se	M1_plus_cells	DunedinPACE	DunedinPACE	Pace of aging	pace units	met-HOMA-IR	333	0.131967	0.0493114	0.0349529	0.228982	0.00782839	0.00669882	0.150592	321	0.110632	0.0145998	0.0038669	0.0253326	0.470829	12	z(DunedinPACE) ~ z(met-HOMA-IR) + age_z + SexFemale + Batch_1 + Batch_2 + cell_B + cell_NK + cell_CD4T + cell_CD8T + cell_Mono + cell_Eos			0.19682	0.177294	FALSE	TRUE	FALSE
BMIQ	lambda.1se	M1_plus_cells	DunedinPACE	DunedinPACE	Pace of aging	pace units	prot-HOMA-IR	333	0.0510529	0.047095	-0.041601	0.143707	0.279161	0.276534	0.0607252	321	0.110632	0.00564807	-0.00460239	0.0158985	0.469236	12	z(DunedinPACE) ~ z(prot-HOMA-IR) + age_z + SexFemale + Batch_1 + Batch_2 + cell_B + cell_NK + cell_CD4T + cell_CD8T + cell_Mono + cell_Eos			0.909254	0.834533	FALSE	TRUE	FALSE
BMIQ	lambda.1se	M1_plus_cells	DunedinPACE	DunedinPACE	Pace of aging	pace units	mol-HOMA-IR	333	0.122746	0.0485418	0.0272458	0.218246	0.0119285	0.0107451	0.141767	321	0.110632	0.0135796	0.00301425	0.024145	0.471131	12	z(DunedinPACE) ~ z(mol-HOMA-IR) + age_z + SexFemale + Batch_1 + Batch_2 + cell_B + cell_NK + cell_CD4T + cell_CD8T + cell_Mono + cell_Eos			0.19682	0.177294	FALSE	TRUE	FALSE
preprocessing	rule	model	clock	label	type	unit	score	n	beta	SE_HC3	lower	upper	p	p_OLS	partial_r	df_resid	outcome_SD	beta_raw_per_score_SD	lower_raw	upper_raw	max_leverage	design_rank	formula	age_acceleration_SD	beta_in_age_acceleration_SD	q_BH	q_BH_OLS	significant	selected_for_requested_source	plotted
BMIQ	lambda.1se	M1_plus_cells	Horvathv1	Horvath v1	Age clock	years	met-HOMA-IR	333	0.0105369	0.0181112	-0.0250949	0.0461686	0.56112	0.561181	0.0324499	321	13.7067	0.144426	-0.343968	0.632819	0.470829	12	z(Horvathv1) ~ z(met-HOMA-IR) + age_z + SexFemale + Batch_1 + Batch_2 + cell_B + cell_NK + cell_CD4T + cell_CD8T + cell_Mono + cell_Eos	4.59405	0.0314375	0.986953	0.985492	FALSE	FALSE	FALSE
BMIQ	lambda.1se	M1_plus_cells	Horvathv1	Horvath v1	Age clock	years	prot-HOMA-IR	333	-0.00842517	0.0178241	-0.0434921	0.0266417	0.636761	0.628193	-0.0270455	321	13.7067	-0.115481	-0.596133	0.365171	0.469236	12	z(Horvathv1) ~ z(prot-HOMA-IR) + age_z + SexFemale + Batch_1 + Batch_2 + cell_B + cell_NK + cell_CD4T + cell_CD8T + cell_Mono + cell_Eos	4.59405	-0.0251372	0.986953	0.985492	FALSE	FALSE	FALSE
BMIQ	lambda.1se	M1_plus_cells	Horvathv1	Horvath v1	Age clock	years	mol-HOMA-IR	333	0.00537193	0.0180978	-0.0302334	0.0409773	0.76679	0.764341	0.0167442	321	13.7067	0.0736315	-0.4144	0.561663	0.471131	12	z(Horvathv1) ~ z(mol-HOMA-IR) + age_z + SexFemale + Batch_1 + Batch_2 + cell_B + cell_NK + cell_CD4T + cell_CD8T + cell_Mono + cell_Eos	4.59405	0.0160276	0.986953	0.985492	FALSE	FALSE	FALSE
BMIQ	lambda.1se	M1_plus_cells	Hannum	Hannum	Age clock	years	met-HOMA-IR	333	0.00521499	0.0165961	-0.027436	0.037866	0.753551	0.730332	0.0192516	321	12.6388	0.0659112	-0.346758	0.47858	0.470829	12	z(Hannum) ~ z(met-HOMA-IR) + age_z + SexFemale + Batch_1 + Batch_2 + cell_B + cell_NK + cell_CD4T + cell_CD8T + cell_Mono + cell_Eos	3.82536	0.0172301	0.986953	0.985492	FALSE	FALSE	FALSE
BMIQ	lambda.1se	M1_plus_cells	Hannum	Hannum	Age clock	years	prot-HOMA-IR	333	-0.0129339	0.0155746	-0.0435751	0.0177074	0.406904	0.372643	-0.0497684	321	12.6388	-0.163469	-0.550737	0.2238	0.469236	12	z(Hannum) ~ z(prot-HOMA-IR) + age_z + SexFemale + Batch_1 + Batch_2 + cell_B + cell_NK + cell_CD4T + cell_CD8T + cell_Mono + cell_Eos	3.82536	-0.0427329	0.929786	0.878373	FALSE	FALSE	FALSE
BMIQ	lambda.1se	M1_plus_cells	Hannum	Hannum	Age clock	years	mol-HOMA-IR	333	-0.000445935	0.0168134	-0.0335244	0.0326325	0.978857	0.976204	-0.00166615	321	12.6388	-0.00563607	-0.423708	0.412436	0.471131	12	z(Hannum) ~ z(mol-HOMA-IR) + age_z + SexFemale + Batch_1 + Batch_2 + cell_B + cell_NK + cell_CD4T + cell_CD8T + cell_Mono + cell_Eos	3.82536	-0.00147335	0.986953	0.985492	FALSE	FALSE	FALSE
BMIQ	lambda.1se	M1_plus_cells	Horvathv2	Horvath v2	Age clock	years	met-HOMA-IR	333	-0.000217684	0.013301	-0.0263858	0.0259504	0.986953	0.985492	-0.00101576	321	14.7489	-0.00321059	-0.389161	0.382739	0.470829	12	z(Horvathv2) ~ z(met-HOMA-IR) + age_z + SexFemale + Batch_1 + Batch_2 + cell_B + cell_NK + cell_CD4T + cell_CD8T + cell_Mono + cell_Eos	3.27802	-0.000979429	0.986953	0.985492	FALSE	FALSE	FALSE
BMIQ	lambda.1se	M1_plus_cells	Horvathv2	Horvath v2	Age clock	years	prot-HOMA-IR	333	-0.00529713	0.0121407	-0.0291824	0.0185882	0.662903	0.644567	-0.0257644	321	14.7489	-0.0781267	-0.430409	0.274155	0.469236	12	z(Horvathv2) ~ z(prot-HOMA-IR) + age_z + SexFemale + Batch_1 + Batch_2 + cell_B + cell_NK + cell_CD4T + cell_CD8T + cell_Mono + cell_Eos	3.27802	-0.0238335	0.986953	0.985492	FALSE	FALSE	FALSE
BMIQ	lambda.1se	M1_plus_cells	Horvathv2	Horvath v2	Age clock	years	mol-HOMA-IR	333	-0.00204915	0.0132615	-0.0281397	0.0240414	0.877298	0.862448	-0.00967768	321	14.7489	-0.0302227	-0.415029	0.354583	0.471131	12	z(Horvathv2) ~ z(mol-HOMA-IR) + age_z + SexFemale + Batch_1 + Batch_2 + cell_B + cell_NK + cell_CD4T + cell_CD8T + cell_Mono + cell_Eos	3.27802	-0.0092198	0.986953	0.985492	FALSE	FALSE	FALSE
BMIQ	lambda.1se	M1_plus_cells	PCHorvath1	PC Horvath v1	Age clock	years	met-HOMA-IR	333	0.00482434	0.0185596	-0.0316896	0.0413382	0.795079	0.797629	0.0143222	321	11.9098	0.0574567	-0.377415	0.492328	0.470829	12	z(PCHorvath1) ~ z(met-HOMA-IR) + age_z + SexFemale + Batch_1 + Batch_2 + cell_B + cell_NK + cell_CD4T + cell_CD8T + cell_Mono + cell_Eos	4.20426	0.0136663	0.986953	0.985492	FALSE	FALSE	FALSE
BMIQ	lambda.1se	M1_plus_cells	PCHorvath1	PC Horvath v1	Age clock	years	prot-HOMA-IR	333	-0.0143273	0.0178445	-0.0494343	0.0207798	0.42263	0.427134	-0.0443353	321	11.9098	-0.170634	-0.588751	0.247482	0.469236	12	z(PCHorvath1) ~ z(prot-HOMA-IR) + age_z + SexFemale + Batch_1 + Batch_2 + cell_B + cell_NK + cell_CD4T + cell_CD8T + cell_Mono + cell_Eos	4.20426	-0.0405861	0.929786	0.939695	FALSE	FALSE	FALSE
BMIQ	lambda.1se	M1_plus_cells	PCHorvath1	PC Horvath v1	Age clock	years	mol-HOMA-IR	333	-0.00124937	0.0188489	-0.0383323	0.0358335	0.947193	0.946417	-0.00375402	321	11.9098	-0.0148797	-0.456528	0.426769	0.471131	12	z(PCHorvath1) ~ z(mol-HOMA-IR) + age_z + SexFemale + Batch_1 + Batch_2 + cell_B + cell_NK + cell_CD4T + cell_CD8T + cell_Mono + cell_Eos	4.20426	-0.0035392	0.986953	0.985492	FALSE	FALSE	FALSE
BMIQ	lambda.1se	M1_plus_cells	AltumAge	AltumAge	Age clock	years	met-HOMA-IR	333	0.0218117	0.0180805	-0.0137595	0.0573829	0.228565	0.202706	0.0710664	321	23.7573	0.518187	-0.326889	1.36326	0.470829	12	z(AltumAge) ~ z(met-HOMA-IR) + age_z + SexFemale + Batch_1 + Batch_2 + cell_B + cell_NK + cell_CD4T + cell_CD8T + cell_Mono + cell_Eos	7.08876	0.0730997	0.838071	0.834533	FALSE	FALSE	FALSE
BMIQ	lambda.1se	M1_plus_cells	AltumAge	AltumAge	Age clock	years	prot-HOMA-IR	333	0.00297364	0.0156167	-0.0277505	0.0336977	0.849106	0.856523	0.010099	321	23.7573	0.0706456	-0.659276	0.800568	0.469236	12	z(AltumAge) ~ z(prot-HOMA-IR) + age_z + SexFemale + Batch_1 + Batch_2 + cell_B + cell_NK + cell_CD4T + cell_CD8T + cell_Mono + cell_Eos	7.08876	0.00996586	0.986953	0.985492	FALSE	FALSE	FALSE
BMIQ	lambda.1se	M1_plus_cells	AltumAge	AltumAge	Age clock	years	mol-HOMA-IR	333	0.0183518	0.0177914	-0.0166507	0.0533543	0.303085	0.278178	0.0605182	321	23.7573	0.435989	-0.395576	1.26755	0.471131	12	z(AltumAge) ~ z(mol-HOMA-IR) + age_z + SexFemale + Batch_1 + Batch_2 + cell_B + cell_NK + cell_CD4T + cell_CD8T + cell_Mono + cell_Eos	7.08876	0.0615043	0.909254	0.834533	FALSE	FALSE	FALSE
BMIQ	lambda.1se	M1_plus_cells	PhenoAge	PhenoAge	Age clock	years	met-HOMA-IR	333	0.0351769	0.0179126	-6.39912e-05	0.0704178	0.050415	0.0754949	0.0990404	321	14.8838	0.523564	-0.00095243	1.04808	0.470829	12	z(PhenoAge) ~ z(met-HOMA-IR) + age_z + SexFemale + Batch_1 + Batch_2 + cell_B + cell_NK + cell_CD4T + cell_CD8T + cell_Mono + cell_Eos	5.27466	0.0992603	0.554565	0.563486	FALSE	FALSE	FALSE
BMIQ	lambda.1se	M1_plus_cells	PhenoAge	PhenoAge	Age clock	years	prot-HOMA-IR	333	0.00926808	0.0183891	-0.0269104	0.0454465	0.614609	0.626239	0.0271993	321	14.8838	0.137944	-0.400528	0.676416	0.469236	12	z(PhenoAge) ~ z(prot-HOMA-IR) + age_z + SexFemale + Batch_1 + Batch_2 + cell_B + cell_NK + cell_CD4T + cell_CD8T + cell_Mono + cell_Eos	5.27466	0.0261522	0.986953	0.985492	FALSE	FALSE	FALSE
BMIQ	lambda.1se	M1_plus_cells	PhenoAge	PhenoAge	Age clock	years	mol-HOMA-IR	333	0.0311813	0.0179266	-0.00408711	0.0664496	0.0829248	0.110963	0.0888548	321	14.8838	0.464095	-0.0608316	0.989021	0.471131	12	z(PhenoAge) ~ z(mol-HOMA-IR) + age_z + SexFemale + Batch_1 + Batch_2 + cell_B + cell_NK + cell_CD4T + cell_CD8T + cell_Mono + cell_Eos	5.27466	0.0879856	0.583804	0.610298	FALSE	FALSE	FALSE
BMIQ	lambda.1se	M1_plus_cells	GrimAgeV1	GrimAge v1	Age clock	years	met-HOMA-IR	333	-0.0010849	0.0128994	-0.0264629	0.0242932	0.933026	0.937585	-0.004374	321	11.2642	-0.0122204	-0.298083	0.273642	0.470829	12	z(GrimAgeV1) ~ z(met-HOMA-IR) + age_z + SexFemale + Batch_1 + Batch_2 + cell_B + cell_NK + cell_CD4T + cell_CD8T + cell_Mono + cell_Eos	3.29734	-0.00370615	0.986953	0.985492	FALSE	FALSE	FALSE
BMIQ	lambda.1se	M1_plus_cells	GrimAgeV1	GrimAge v1	Age clock	years	prot-HOMA-IR	333	-0.0071179	0.012619	-0.0319443	0.0177085	0.573105	0.592212	-0.0299127	321	11.2642	-0.0801772	-0.359825	0.199471	0.469236	12	z(GrimAgeV1) ~ z(prot-HOMA-IR) + age_z + SexFemale + Batch_1 + Batch_2 + cell_B + cell_NK + cell_CD4T + cell_CD8T + cell_Mono + cell_Eos	3.29734	-0.0243157	0.986953	0.985492	FALSE	FALSE	FALSE
BMIQ	lambda.1se	M1_plus_cells	GrimAgeV1	GrimAge v1	Age clock	years	mol-HOMA-IR	333	-0.00338193	0.0128553	-0.0286732	0.0219093	0.79266	0.804853	-0.0138002	321	11.2642	-0.0380946	-0.322979	0.24679	0.471131	12	z(GrimAgeV1) ~ z(mol-HOMA-IR) + age_z + SexFemale + Batch_1 + Batch_2 + cell_B + cell_NK + cell_CD4T + cell_CD8T + cell_Mono + cell_Eos	3.29734	-0.0115531	0.986953	0.985492	FALSE	FALSE	FALSE
BMIQ	lambda.1se	M1_plus_cells	GrimAgeV2	GrimAge v2	Age clock	years	met-HOMA-IR	333	0.0222963	0.0140331	-0.00531224	0.0499048	0.113083	0.144271	0.0814211	321	10.887	0.242739	-0.0578341	0.543311	0.470829	12	z(GrimAgeV2) ~ z(met-HOMA-IR) + age_z + SexFemale + Batch_1 + Batch_2 + cell_B + cell_NK + cell_CD4T + cell_CD8T + cell_Mono + cell_Eos	3.38307	0.071751	0.583804	0.680135	FALSE	TRUE	FALSE
BMIQ	lambda.1se	M1_plus_cells	GrimAgeV2	GrimAge v2	Age clock	years	prot-HOMA-IR	333	0.000656891	0.0138767	-0.0266438	0.0279576	0.962273	0.964296	0.00250041	321	10.887	0.00715154	-0.29007	0.304373	0.469236	12	z(GrimAgeV2) ~ z(prot-HOMA-IR) + age_z + SexFemale + Batch_1 + Batch_2 + cell_B + cell_NK + cell_CD4T + cell_CD8T + cell_Mono + cell_Eos	3.38307	0.00211392	0.986953	0.985492	FALSE	TRUE	FALSE
BMIQ	lambda.1se	M1_plus_cells	GrimAgeV2	GrimAge v2	Age clock	years	mol-HOMA-IR	333	0.0179154	0.0140314	-0.00968975	0.0455206	0.202593	0.235331	0.0662161	321	10.887	0.195044	-0.105492	0.49558	0.471131	12	z(GrimAgeV2) ~ z(mol-HOMA-IR) + age_z + SexFemale + Batch_1 + Batch_2 + cell_B + cell_NK + cell_CD4T + cell_CD8T + cell_Mono + cell_Eos	3.38307	0.0576531	0.835698	0.834533	FALSE	TRUE	FALSE
BMIQ	lambda.1se	M1_plus_cells	DunedinPoAm38	DunedinPoAm	Pace of aging	pace units	met-HOMA-IR	333	0.077825	0.0488399	-0.0182617	0.173912	0.112038	0.0817954	0.0969839	321	0.0632411	0.00492174	-0.00115489	0.0109984	0.470829	12	z(DunedinPoAm38) ~ z(met-HOMA-IR) + age_z + SexFemale + Batch_1 + Batch_2 + cell_B + cell_NK + cell_CD4T + cell_CD8T + cell_Mono + cell_Eos			0.583804	0.563486	FALSE	FALSE	FALSE
BMIQ	lambda.1se	M1_plus_cells	DunedinPoAm38	DunedinPoAm	Pace of aging	pace units	prot-HOMA-IR	333	0.040338	0.0444119	-0.0470373	0.127713	0.364418	0.347892	0.0523972	321	0.0632411	0.00255102	-0.00297469	0.00807673	0.469236	12	z(DunedinPoAm38) ~ z(prot-HOMA-IR) + age_z + SexFemale + Batch_1 + Batch_2 + cell_B + cell_NK + cell_CD4T + cell_CD8T + cell_Mono + cell_Eos			0.925061	0.878373	FALSE	FALSE	FALSE
BMIQ	lambda.1se	M1_plus_cells	DunedinPoAm38	DunedinPoAm	Pace of aging	pace units	mol-HOMA-IR	333	0.0760111	0.0492647	-0.0209113	0.172934	0.123837	0.0853766	0.0958715	321	0.0632411	0.00480703	-0.00132246	0.0109365	0.471131	12	z(DunedinPoAm38) ~ z(mol-HOMA-IR) + age_z + SexFemale + Batch_1 + Batch_2 + cell_B + cell_NK + cell_CD4T + cell_CD8T + cell_Mono + cell_Eos			0.583804	0.563486	FALSE	FALSE	FALSE
BMIQ	lambda.1se	M1_plus_cells	DunedinPACE	DunedinPACE	Pace of aging	pace units	met-HOMA-IR	333	0.131967	0.0493114	0.0349529	0.228982	0.00782839	0.00669882	0.150592	321	0.110632	0.0145998	0.0038669	0.0253326	0.470829	12	z(DunedinPACE) ~ z(met-HOMA-IR) + age_z + SexFemale + Batch_1 + Batch_2 + cell_B + cell_NK + cell_CD4T + cell_CD8T + cell_Mono + cell_Eos			0.19682	0.177294	FALSE	TRUE	FALSE
BMIQ	lambda.1se	M1_plus_cells	DunedinPACE	DunedinPACE	Pace of aging	pace units	prot-HOMA-IR	333	0.0510529	0.047095	-0.041601	0.143707	0.279161	0.276534	0.0607252	321	0.110632	0.00564807	-0.00460239	0.0158985	0.469236	12	z(DunedinPACE) ~ z(prot-HOMA-IR) + age_z + SexFemale + Batch_1 + Batch_2 + cell_B + cell_NK + cell_CD4T + cell_CD8T + cell_Mono + cell_Eos			0.909254	0.834533	FALSE	TRUE	FALSE
BMIQ	lambda.1se	M1_plus_cells	DunedinPACE	DunedinPACE	Pace of aging	pace units	mol-HOMA-IR	333	0.122746	0.0485418	0.0272458	0.218246	0.0119285	0.0107451	0.141767	321	0.110632	0.0135796	0.00301425	0.024145	0.471131	12	z(DunedinPACE) ~ z(mol-HOMA-IR) + age_z + SexFemale + Batch_1 + Batch_2 + cell_B + cell_NK + cell_CD4T + cell_CD8T + cell_Mono + cell_Eos			0.19682	0.177294	FALSE	TRUE	FALSE
BMIQ	lambda.1se	M1_plus_cells	DNAmTL	DNAmTL	Telomere estimate	estimated kilobases	met-HOMA-IR	333	0.0101012	0.0255003	-0.0400676	0.06027	0.692279	0.706584	0.0210253	321	0.316439	0.00319641	-0.012679	0.0190718	0.470829	12	z(DNAmTL) ~ z(met-HOMA-IR) + age_z + SexFemale + Batch_1 + Batch_2 + cell_B + cell_NK + cell_CD4T + cell_CD8T + cell_Mono + cell_Eos			0.986953	0.985492	FALSE	FALSE	FALSE
BMIQ	lambda.1se	M1_plus_cells	DNAmTL	DNAmTL	Telomere estimate	estimated kilobases	prot-HOMA-IR	333	0.0246488	0.0260658	-0.0266325	0.0759301	0.345044	0.33802	0.0534784	321	0.316439	0.00779984	-0.00842755	0.0240272	0.469236	12	z(DNAmTL) ~ z(prot-HOMA-IR) + age_z + SexFemale + Batch_1 + Batch_2 + cell_B + cell_NK + cell_CD4T + cell_CD8T + cell_Mono + cell_Eos			0.925061	0.878373	FALSE	FALSE	FALSE
BMIQ	lambda.1se	M1_plus_cells	DNAmTL	DNAmTL	Telomere estimate	estimated kilobases	mol-HOMA-IR	333	0.0167429	0.0249865	-0.032415	0.0659008	0.503289	0.527611	0.0352721	321	0.316439	0.00529811	-0.0102574	0.0208536	0.471131	12	z(DNAmTL) ~ z(mol-HOMA-IR) + age_z + SexFemale + Batch_1 + Batch_2 + cell_B + cell_NK + cell_CD4T + cell_CD8T + cell_Mono + cell_Eos			0.986953	0.985492	FALSE	FALSE	FALSE
