## Supplementary material for "Insulin resistance reverses despite weight gain with pan-PPAR agonism, revealing its plasma molecular correlates in type 2 diabetes": Source Data for Figures 1-5 and Supplementary Figures S1-S11: Figure_S5_Source_Data.xlsx (part 1 of 2)

### Sheet: A
minimum_folds_each_rep	threshold_percent	required_repetitions	met_HOMA_IR	prot_HOMA_IR	mol_HOMA_IR	mol_metabolites	mol_proteins
1	10	20	83	65	148	83	65
2	20	20	78	42	120	78	42
3	30	20	69	34	103	69	34
4	40	20	63	28	91	63	28
5	50	20	58	24	82	58	24
6	60	20	50	19	69	50	19
7	70	20	41	17	58	41	17
8	80	20	29	12	41	29	12
9	90	20	23	8	31	23	8
10	100	20	16	6	22	16	6
score	type	candidates	ever_selected	never_selected	at_least_50pct	at_least_90pct	at_least_95pct	always_selected	always_to_ever_ratio
met-HOMA-IR	ALL	217	167	50	68	33	25	16	0.0958084
met-HOMA-IR	MTB	217	167	50	68	33	25	16	0.0958084
prot-HOMA-IR	ALL	837	267	570	32	12	8	6	0.0224719
prot-HOMA-IR	PRT	837	267	570	32	12	8	6	0.0224719
mol-HOMA-IR	ALL	1054	434	620	100	45	33	22	0.0506912
mol-HOMA-IR	MTB	217	167	50	68	33	25	16	0.0958084
mol-HOMA-IR	PRT	837	267	570	32	12	8	6	0.0224719
score	analyte_id	n_models	n_selected	selection_frequency	mean_beta	abs_mean_beta	median_beta	sd_beta	n_positive	n_negative	sign_consistency	type	name	group	rank_abs_mean_beta
met-HOMA-IR	MP0102	200	200	1	0.109773	0.109773	0.105352	0.0200043	200	0	1	MTB	L-Tyrosine	Amino Acids	1
met-HOMA-IR	MP0103	200	200	1	0.0692	0.0692	0.0670161	0.0126412	200	0	1	MTB	L-Valine	Amino Acids	2
met-HOMA-IR	MP0128	200	200	1	0.0672276	0.0672276	0.066273	0.00943685	200	0	1	MTB	Oxoglutaric acid	Organic Acids	3
met-HOMA-IR	MP0019	200	200	1	-0.0626197	0.0626197	-0.0607879	0.0106936	0	200	1	MTB	N-Acetylglycine	Amino Acids	4
met-HOMA-IR	MP0088	200	200	1	-0.0519705	0.0519705	-0.0494092	0.0112867	0	200	1	MTB	Glutamine	Amino Acids	5
met-HOMA-IR	MS018	200	200	1	0.0498018	0.0498018	0.0459619	0.011475	200	0	1	MTB	N-acetylated glycoproteins	NAGs	6
met-HOMA-IR	MP0135	200	200	1	0.0412129	0.0412129	0.0414276	0.00781812	200	0	1	MTB	Pyroglutamic acid	Amino Acids	7
met-HOMA-IR	MP0064	200	200	1	-0.0387195	0.0387195	-0.0390188	0.00683146	0	200	1	MTB	Glycine	Amino Acids	8
met-HOMA-IR	MS020	200	200	1	-0.0365677	0.0365677	-0.0360701	0.0073212	0	200	1	MTB	Acetate	Organic Acids	9
met-HOMA-IR	MS003	200	200	1	0.0328356	0.0328356	0.0329096	0.00735701	200	0	1	MTB	Phenylalanine	Amino Acids	10
met-HOMA-IR	MP0077	200	200	1	0.031722	0.031722	0.0314355	0.00707618	200	0	1	MTB	Hydroxypropionic acid	Organic Acids	11
met-HOMA-IR	MP0070	200	200	1	-0.0309976	0.0309976	-0.0309062	0.00674668	0	200	1	MTB	Guanidoacetic acid	Amino Acids	12
met-HOMA-IR	MP0085	200	200	1	-0.0304452	0.0304452	-0.0299036	0.00767439	0	200	1	MTB	L-Asparagine	Amino Acids	13
met-HOMA-IR	MP0098	200	200	1	0.0260561	0.0260561	0.0264837	0.00644358	200	0	1	MTB	L-Proline	Amino Acids	14
met-HOMA-IR	MP0038	200	200	1	-0.023581	0.023581	-0.023177	0.006874	0	200	1	MTB	Citrulline	Amino Acids	15
met-HOMA-IR	MP0035	200	200	1	0.0230958	0.0230958	0.0233176	0.00719273	200	0	1	MTB	Cholic acid	Bile Acids	16
met-HOMA-IR	MP0112	200	199	0.995	-0.0184223	0.0184223	-0.0183298	0.00629254	0	199	1	MTB	Methylmalonylcarnitine	Carnitines	18
met-HOMA-IR	MP0142	200	199	0.995	0.0164605	0.0164605	0.0162447	0.00543807	199	0	1	MTB	Taurocholic acid	Bile Acids	20
met-HOMA-IR	MP0186	200	198	0.99	0.0183947	0.0183947	0.0180712	0.00795111	198	0	1	MTB	Nonanoic acid	Fatty Acids	19
met-HOMA-IR	MP0100	200	196	0.98	-0.014197	0.014197	-0.0141442	0.00672549	0	196	1	MTB	L-Threonine	Amino Acids	23
met-HOMA-IR	MP0071	200	196	0.98	-0.0131865	0.0131865	-0.0130465	0.00633246	0	196	1	MTB	Heptanoic acid	Fatty Acids	27
met-HOMA-IR	MP0110	200	194	0.97	-0.0121238	0.0121238	-0.0120351	0.0055622	0	194	1	MTB	Methylglutaric acid	Organic Acids	30
met-HOMA-IR	MP0125	200	192	0.96	-0.016025	0.016025	-0.0159711	0.00823986	0	192	1	MTB	Oleylcarnitine C18 1	Carnitines	21
met-HOMA-IR	MP0141	200	192	0.96	0.0137572	0.0137572	0.0144231	0.0063603	192	0	1	MTB	Taurochenodeoxycholic acid	Bile Acids	24
met-HOMA-IR	MP0150	200	192	0.96	0.01375	0.01375	0.0143599	0.00620459	192	0	1	MTB	2-Methylbutyroylcarnitine	Carnitines	25
met-HOMA-IR	MP0042	200	188	0.94	0.0130222	0.0130222	0.0126112	0.00726319	188	0	1	MTB	D-Gluconolactone	Carbohydrates	29
met-HOMA-IR	MP0146	200	188	0.94	0.0102051	0.0102051	0.0101959	0.00578519	188	0	1	MTB	2-Hydroxycaproic acid	Organic Acids	33
met-HOMA-IR	MP0083	200	184	0.92	0.0155429	0.0155429	0.0160886	0.00869799	184	0	1	MTB	L-Alanine	Amino Acids	22
met-HOMA-IR	MP0089	200	184	0.92	-0.0137381	0.0137381	-0.0134502	0.00848606	0	184	1	MTB	L-Histidine	Amino Acids	26
met-HOMA-IR	MP0126	200	184	0.92	-0.00943736	0.00943736	-0.00910437	0.00593929	0	184	1	MTB	Ornithine	Amino Acids	38
met-HOMA-IR	MP0118	200	183	0.915	-0.00987135	0.00987135	-0.0101742	0.00552673	0	183	1	MTB	N-Acetyl-L-aspartic acid	Amino Acids	34
met-HOMA-IR	MP0107	200	183	0.915	-0.00821038	0.00821038	-0.00807711	0.00547861	0	183	1	MTB	Linoleylcarnitine	Carnitines	41
met-HOMA-IR	MP0044	200	182	0.91	0.00967917	0.00967917	0.0094663	0.00590592	182	0	1	MTB	D-Maltose / Alpha-Lactose	Carbohydrates	36
met-HOMA-IR	MP0008	200	179	0.895	-0.0199141	0.0199141	-0.0190811	0.0133469	0	179	1	MTB	2-Hydroxy-3-methylbutyric acid	Organic Acids	17
met-HOMA-IR	MP0154	200	179	0.895	0.0117018	0.0117018	0.0107454	0.00895954	179	0	1	MTB	3-Hydroxybutyrylcarnitine	Carnitines	31
met-HOMA-IR	MP0164	200	179	0.895	0.00721971	0.00721971	0.0067652	0.00481869	179	0	1	MTB	Citramalic acid	Organic Acids	43
met-HOMA-IR	MP0138	200	178	0.89	-0.0131647	0.0131647	-0.0125234	0.00910126	0	178	1	MTB	Stearylcarnitine	Carnitines	28
met-HOMA-IR	MP0195	200	172	0.86	-0.00945882	0.00945882	-0.00898017	0.00681337	0	172	1	MTB	Phthalic acid	Benzenoids	37
met-HOMA-IR	MP0032	200	171	0.855	-0.0078664	0.0078664	-0.00779496	0.00579899	0	171	1	MTB	Caproic acid	Fatty Acids	42
met-HOMA-IR	MP0009	200	165	0.825	0.00829612	0.00829612	0.00870513	0.00601356	165	0	1	MTB	2-Hydroxybutyric acid	Organic Acids	40
met-HOMA-IR	MP0080	200	162	0.81	0.0106336	0.0106336	0.0115085	0.00748512	162	0	1	MTB	Isocitric acid	Organic Acids	32
met-HOMA-IR	MP0117	200	162	0.81	0.00836446	0.00836446	0.00784925	0.00672273	162	0	1	MTB	Myristoylcarnitine	Carnitines	39
met-HOMA-IR	MP0111	200	162	0.81	-0.00669927	0.00669927	-0.00672964	0.00538572	0	162	1	MTB	Methylmalonic acid	Organic Acids	44
met-HOMA-IR	MP0184	200	159	0.795	-0.00516198	0.00516198	-0.00481683	0.00424686	0	159	1	MTB	Mandelic acid	Benzenoids	52
met-HOMA-IR	MP0054	200	155	0.775	0.00488959	0.00488959	0.00443721	0.00419243	155	0	1	MTB	Dodecanoic acid	Fatty Acids	53
met-HOMA-IR	MP0024	200	154	0.77	0.00977373	0.00977373	0.0106205	0.00742743	154	0	1	MTB	Alpha-Ketoisovaleric acid	Organic Acids	35
met-HOMA-IR	MP0007	200	150	0.75	0.00525375	0.00525375	0.00448323	0.00494858	150	0	1	MTB	2-Furoic acid	Furans	51
met-HOMA-IR	MP0020	200	150	0.75	-0.00419495	0.00419495	-0.00365049	0.00376017	0	150	1	MTB	Adipic acid	Organic Acids	58
met-HOMA-IR	MP0099	200	149	0.745	-0.00575123	0.00575123	-0.00507724	0.00528058	0	149	1	MTB	L-Serine	Amino Acids	47
met-HOMA-IR	MP0156	200	148	0.74	-0.00599162	0.00599162	-0.00513396	0.0056569	0	148	1	MTB	5-Aminolevulinic acid	Amino Acids	46
met-HOMA-IR	MP0055	200	146	0.73	-0.00668459	0.00668459	-0.0055862	0.00631488	0	146	1	MTB	EPA	Fatty Acids	45
met-HOMA-IR	MP0153	200	144	0.72	0.00547027	0.00547027	0.00454712	0.00532298	144	0	1	MTB	3-Methylpentanoic acid	Fatty Acids	49
met-HOMA-IR	MP0148	200	144	0.72	-0.00425342	0.00425342	-0.00304819	0.00445305	0	144	1	MTB	2-Methylvaleric acid	Fatty Acids	57
met-HOMA-IR	MP0183	200	142	0.71	0.00537857	0.00537857	0.0038726	0.00600879	142	0	1	MTB	Malonylcarnitine	Carnitines	50
met-HOMA-IR	MP0046	200	142	0.71	0.00378418	0.00378418	0.00289571	0.00394108	142	0	1	MTB	D-Xylulose	Carbohydrates	61
met-HOMA-IR	MP0045	200	137	0.685	0.00453992	0.00453992	0.00335529	0.0046943	137	0	1	MTB	D-Xylose	Carbohydrates	55
met-HOMA-IR	MP0109	200	135	0.675	-0.00390529	0.00390529	-0.00248977	0.00422414	0	135	1	MTB	Methylcysteine	Amino Acids	60
met-HOMA-IR	MP0189	200	133	0.665	-0.00400834	0.00400834	-0.00230602	0.00469708	0	133	1	MTB	p-Hydroxymandelic acid	Benzenoids	59
met-HOMA-IR	MP0196	200	132	0.66	0.00476304	0.00476304	0.00383729	0.0048955	132	0	1	MTB	Picolinic acid	Organic Acids	54
met-HOMA-IR	MP0152	200	129	0.645	-0.00425453	0.00425453	-0.00260726	0.00470611	0	129	1	MTB	3-Methyladipic acid	Fatty Acids	56
met-HOMA-IR	MP0139	200	125	0.625	-0.00353639	0.00353639	-0.00214428	0.00401869	0	125	1	MTB	Succinic acid	Organic Acids	64
met-HOMA-IR	MP0086	200	124	0.62	0.00374497	0.00374497	0.00175651	0.00449547	124	0	1	MTB	L-Aspartic acid	Amino Acids	62
met-HOMA-IR	ML018	200	119	0.595	0.00574073	0.00574073	0.00609469	0.00536096	119	0	1	MTB	NAGI	NAGs	48
met-HOMA-IR	MP0061	200	118	0.59	-0.00327829	0.00327829	-0.00175462	0.00405978	0	118	1	MTB	Glutaric acid	Organic Acids	65
met-HOMA-IR	MP0026	200	114	0.57	-0.00354046	0.00354046	-0.0015406	0.004594	0	114	1	MTB	Alpha-N-Phenylacetyl-L-Glutamine	Amino Acids	63
met-HOMA-IR	MP0023	200	107	0.535	0.00257353	0.00257353	0.00107888	0.00337292	107	0	1	MTB	Alpha-Hydroxyisobutyric acid	Organic Acids	68
met-HOMA-IR	MP0197	200	104	0.52	-0.00277015	0.00277015	-0.000116278	0.00389009	0	104	1	MTB	Pimelic acid	Organic Acids	67
met-HOMA-IR	MP0058	200	101	0.505	0.00202541	0.00202541	0.000101789	0.00280123	101	0	1	MTB	Gamma-Linolenic acid	Fatty Acids	71
met-HOMA-IR	ML019	200	93	0.465	0.00191761	0.00191761	0	0.00303055	93	0	1	MTB	NAGI/NAGII	NAGs	74
met-HOMA-IR	MP0158	200	88	0.44	-0.00319492	0.00319492	0	0.00505312	0	88	1	MTB	Adenosine Monophosphate	Nucleosides	66
met-HOMA-IR	MP0062	200	88	0.44	-0.00211594	0.00211594	0	0.00341403	0	88	1	MTB	Glutarylcarnitine	Carnitines	70
met-HOMA-IR	MP0136	200	87	0.435	0.00220456	0.00220456	0	0.00336382	87	0	1	MTB	Pyruvate	Organic Acids	69
met-HOMA-IR	ML016	200	80	0.4	0.00188879	0.00188879	0	0.00327785	80	0	1	MTB	MUFA/UFA	Fatty Acids	75
met-HOMA-IR	MP0119	200	79	0.395	-0.00199561	0.00199561	0	0.00348089	0	79	1	MTB	N-Acetylneuraminic acid	Carbohydrates	72
met-HOMA-IR	MP0015	200	78	0.39	0.00151059	0.00151059	0	0.00271829	78	0	1	MTB	3-Methyl-2-oxovaleric acid	Organic Acids	78
met-HOMA-IR	MP0140	200	76	0.38	0.00176776	0.00176776	0	0.00312292	76	0	1	MTB	Tartaric acid	Organic Acids	77
met-HOMA-IR	MP0041	200	74	0.37	0.00178936	0.00178936	0	0.00348294	74	0	1	MTB	D-Fructose	Carbohydrates	76
met-HOMA-IR	MP0145	200	72	0.36	-0.00145183	0.00145183	0	0.00288774	0	72	1	MTB	2,2-Dimethyladipic acid	Organic Acids	80
met-HOMA-IR	MP0175	200	68	0.34	0.00198402	0.00198402	0	0.00369089	68	0	1	MTB	L-Arginine	Amino Acids	73
met-HOMA-IR	MP0022	200	68	0.34	0.00148069	0.00148069	0	0.00300134	68	0	1	MTB	Adrenic acid	Fatty Acids	79
met-HOMA-IR	MP0057	200	68	0.34	-0.00118207	0.00118207	0	0.00250131	0	68	1	MTB	Fumaric acid	Organic Acids	84
met-HOMA-IR	MP0052	200	56	0.28	0.00104047	0.00104047	0	0.00224235	56	0	1	MTB	DPAn-6	Fatty Acids	85
met-HOMA-IR	MP0079	200	54	0.27	-0.00128933	0.00128933	0	0.0028611	0	54	1	MTB	Isocaproic acid	Fatty Acids	82
met-HOMA-IR	MP0188	200	52	0.26	0.00103377	0.00103377	0	0.00280747	52	0	1	MTB	Oxoadipic acid	Organic Acids	86
met-HOMA-IR	MP0172	200	50	0.25	0.000842522	0.000842522	0	0.00208747	50	0	1	MTB	Indoleacrylic acid	Indoles	87
met-HOMA-IR	MP0087	200	50	0.25	0.000608449	0.000608449	0	0.00144092	50	0	1	MTB	L-Glutamate	Amino Acids	92
met-HOMA-IR	MP0129	200	48	0.24	-0.00139683	0.00139683	0	0.00351079	0	48	1	MTB	Palmitoleic acid	Fatty Acids	81
met-HOMA-IR	MP0165	200	48	0.24	0.00124305	0.00124305	0	0.00294884	48	0	1	MTB	Formate	Organic Acids	83
met-HOMA-IR	MP0063	200	44	0.22	0.000834509	0.000834509	0	0.00219898	44	0	1	MTB	Glyceric acid	Organic Acids	88
met-HOMA-IR	ML017	200	43	0.215	0.000574485	0.000574485	0	0.00146159	43	0	1	MTB	NAGII	NAGs	94
met-HOMA-IR	MP0067	200	38	0.19	0.000711186	0.000711186	0	0.00221765	38	0	1	MTB	Glycodeoxycholic acid	Bile Acids	89
met-HOMA-IR	MP0179	200	36	0.18	0.00059199	0.00059199	0	0.00159536	36	0	1	MTB	Lithocholic acid	Bile Acids	93
met-HOMA-IR	MP0003	200	32	0.16	-0.000642735	0.000642735	0	0.00195684	0	32	1	MTB	Methylsuccinic acid	Organic Acids	90
met-HOMA-IR	MP0198	200	32	0.16	-0.000629504	0.000629504	0	0.00187182	0	32	1	MTB	Pyrrole-2-carboxylic acid	Pyrroles	91
met-HOMA-IR	MP0180	200	31	0.155	0.000477238	0.000477238	0	0.0015599	31	0	1	MTB	m-Aminobenzoic acid	Benzenoids	97
met-HOMA-IR	MP0018	200	29	0.145	0.000479893	0.000479893	0	0.00149898	29	0	1	MTB	8,11,14-Eicosatrienoic acid	Fatty Acids	96
met-HOMA-IR	MP0167	200	26	0.13	-0.000442873	0.000442873	0	0.00165397	0	26	1	MTB	Glucaric acid	Carbohydrates	99
met-HOMA-IR	MP0091	200	26	0.13	-0.000380757	0.000380757	0	0.0012319	0	26	1	MTB	L-Homoserine	Amino Acids	102
met-HOMA-IR	MP0066	200	26	0.13	0.000281331	0.000281331	0	0.000951178	26	0	1	MTB	Glycocholic acid	Bile Acids	107
met-HOMA-IR	MP0168	200	24	0.12	0.000438965	0.000438965	0	0.00166205	24	0	1	MTB	Glycolithocholic acid	Bile Acids	100
met-HOMA-IR	MP0034	200	23	0.115	0.000306264	0.000306264	0	0.00111977	23	0	1	MTB	Chenodeoxycholic acid	Bile Acids	105
met-HOMA-IR	MP0159	200	22	0.11	0.000525735	0.000525735	0	0.00211253	22	0	1	MTB	Aminoadipic acid	Amino Acids	95
met-HOMA-IR	MP0039	200	22	0.11	0.000438354	0.000438354	0	0.00151998	22	0	1	MTB	Creatine	Amino Acids	101
met-HOMA-IR	MP0161	200	22	0.11	0.000250438	0.000250438	0	0.000850863	22	0	1	MTB	Anserine	Hybrid Peptides	108
met-HOMA-IR	MP0028	200	21	0.105	-0.000301168	0.000301168	0	0.00116301	0	21	1	MTB	Azelaic acid	Organic Acids	106
met-HOMA-IR	ML011	200	21	0.105	0.00016046	0.00016046	0	0.000651958	21	0	1	MTB	MUFA/TFA	Fatty Acids	116
met-HOMA-IR	MP0078	200	20	0.1	-0.000319264	0.000319264	0	0.00125757	0	20	1	MTB	Indoleacetic acid	Indoles	104
met-HOMA-IR	MP0162	200	20	0.1	-0.000232662	0.000232662	0	0.000938934	0	20	1	MTB	Carnosine	Hybrid Peptides	110
met-HOMA-IR	MP0149	200	19	0.095	-0.000213908	0.000213908	0	0.000912812	0	19	1	MTB	2-Phenylglycine	Amino Acids	112
met-HOMA-IR	MP0004	200	15	0.075	0.000140249	0.000140249	0	0.000608325	15	0	1	MTB	Selenomethionine	Amino Acids	117
met-HOMA-IR	MS030	200	14	0.07	0.000238521	0.000238521	0	0.00112826	14	0	1	MTB	Bile acids	Bile Acids	109
met-HOMA-IR	MP0029	200	13	0.065	0.000218396	0.000218396	0	0.00125656	13	0	1	MTB	Beta-Alanine	Amino Acids	111
met-HOMA-IR	MP0187	200	13	0.065	-0.000182265	0.000182265	0	0.00102021	0	13	1	MTB	Ortho-Hydroxyphenylacetic acid	Benzenoids	113
met-HOMA-IR	ML014	200	13	0.065	-8.84013e-05	8.84013e-05	0	0.00044317	0	13	1	MTB	PUFA/MUFA	Fatty Acids	127
met-HOMA-IR	MP0114	200	12	0.06	0.000326202	0.000326202	0	0.001887	12	0	1	MTB	Myristelaidic acid	Fatty Acids	103
met-HOMA-IR	MP0151	200	12	0.06	0.000182053	0.000182053	0	0.0010575	12	0	1	MTB	3,4-Dihydroxymandelic acid	Benzenoids	114
met-HOMA-IR	MP0048	200	11	0.055	-0.000100605	0.000100605	0	0.00046687	0	11	1	MTB	Decanoylcarnitine C10	Carnitines	121
met-HOMA-IR	MP0101	200	10	0.05	-0.000459201	0.000459201	0	0.00252878	0	10	1	MTB	L-Tryptophan	Amino Acids	98
met-HOMA-IR	MP0021	200	10	0.05	8.12852e-05	8.12852e-05	0	0.000478195	10	0	1	MTB	Adipoylcarnitine	Carnitines	129
met-HOMA-IR	MP0093	200	9	0.045	9.49599e-05	9.49599e-05	0	0.000517683	9	0	1	MTB	L-Leucine	Amino Acids	124
met-HOMA-IR	MP0192	200	8	0.04	0.000101888	0.000101888	0	0.000564489	8	0	1	MTB	Palmitic acid	Fatty Acids	120
met-HOMA-IR	MP0050	200	7	0.035	0.000171701	0.000171701	0	0.00105036	7	0	1	MTB	Dimethylglycine	Amino Acids	115
met-HOMA-IR	MP0092	200	7	0.035	-0.00010203	0.00010203	0	0.000659319	0	7	1	MTB	Lactate	Organic Acids	119
met-HOMA-IR	MP0047	200	7	0.035	9.66268e-05	9.66268e-05	0	0.000623773	7	0	1	MTB	Decanoic acid	Fatty Acids	123
met-HOMA-IR	MP0059	200	7	0.035	9.20563e-05	9.20563e-05	0	0.000658616	7	0	1	MTB	Glycolithocholic acid-3-sulfate	Bile Acids	125
met-HOMA-IR	MP0205	200	6	0.03	-6.89893e-05	6.89893e-05	0	0.000452635	0	6	1	MTB	Tridecanoic acid	Fatty Acids	131
met-HOMA-IR	MP0012	200	6	0.03	-6.19161e-05	6.19161e-05	0	0.000458976	0	6	1	MTB	3-Hydroxybutyric acid	Organic Acids	134
met-HOMA-IR	MP0121	200	5	0.025	-9.69885e-05	9.69885e-05	0	0.000684735	0	5	1	MTB	N-Methylnicotinamide	Pyridines	122
met-HOMA-IR	ML010	200	5	0.025	7.51191e-05	7.51191e-05	0	0.000765918	5	0	1	MTB	PUFA/TFA	Fatty Acids	130
met-HOMA-IR	MP0051	200	5	0.025	5.05301e-05	5.05301e-05	0	0.00036812	5	0	1	MTB	DHA	Fatty Acids	135
met-HOMA-IR	MP0182	200	5	0.025	-4.3528e-05	4.3528e-05	0	0.000309702	0	5	1	MTB	Malonic acid	Organic Acids	138
met-HOMA-IR	MP0040	200	5	0.025	-3.72272e-05	3.72272e-05	0	0.000273649	0	5	1	MTB	2-Hydroxyglutaric acid	Organic Acids	143
met-HOMA-IR	MP0084	200	5	0.025	2.13075e-05	2.13075e-05	0	0.000197327	5	0	1	MTB	L-Alpha-Aminobutyric acid	Amino Acids	148
met-HOMA-IR	MP0001	200	4	0.02	8.43945e-05	8.43945e-05	0	0.00067385	4	0	1	MTB	5-Dodecenoic acid	Fatty Acids	128
met-HOMA-IR	MP0081	200	4	0.02	-6.55161e-05	6.55161e-05	0	0.000544309	0	4	1	MTB	Isovaleric acid	Fatty Acids	132
met-HOMA-IR	MP0122	200	4	0.02	4.97442e-05	4.97442e-05	0	0.000484785	4	0	1	MTB	Octanoic acid	Fatty Acids	136
met-HOMA-IR	MP0166	200	4	0.02	4.37023e-05	4.37023e-05	0	0.00035649	4	0	1	MTB	Fructose-1,6-bisphosphate	Carbohydrates	137
met-HOMA-IR	MP0113	200	4	0.02	1.63857e-05	1.63857e-05	0	0.000130142	4	0	1	MTB	Murocholic acid	Bile Acids	155
met-HOMA-IR	MP0190	200	4	0.02	-1.46905e-05	1.46905e-05	0	0.000141333	0	4	1	MTB	p-Hydroxyphenylacetic acid	Benzenoids	157
met-HOMA-IR	MP0074	200	3	0.015	-0.000108049	0.000108049	0	0.000967863	0	3	1	MTB	Homovanillic acid	Benzenoids	118
met-HOMA-IR	MP0108	200	3	0.015	-9.117e-05	9.117e-05	0	0.000757327	0	3	1	MTB	Maltotriose	Carbohydrates	126
met-HOMA-IR	MP0014	200	3	0.015	6.43534e-05	6.43534e-05	0	0.000794496	3	0	1	MTB	3-Indolepropionic acid	Indoles	133
met-HOMA-IR	MP0030	200	3	0.015	4.22729e-05	4.22729e-05	0	0.000370144	3	0	1	MTB	Isohyodeoxycholic acid	Bile Acids	140
met-HOMA-IR	MP0068	200	3	0.015	-3.7925e-05	3.7925e-05	0	0.000399403	0	3	1	MTB	Glycoursodeoxycholic acid	Bile Acids	142
met-HOMA-IR	MP0097	200	3	0.015	-3.59721e-05	3.59721e-05	0	0.000411318	0	3	1	MTB	L-Pipecolic acid	Amino Acids	144
met-HOMA-IR	MP0171	200	3	0.015	-3.52198e-05	3.52198e-05	0	0.000332901	0	3	1	MTB	Indole-3-methyl acetate	Indoles	145
met-HOMA-IR	MP0123	200	3	0.015	-2.31405e-05	2.31405e-05	0	0.000209501	0	3	1	MTB	Octanoylcarnitine	Carnitines	146
met-HOMA-IR	MP0033	200	3	0.015	1.86455e-05	1.86455e-05	0	0.000169481	3	0	1	MTB	Carnitine	Carnitines	152
met-HOMA-IR	MP0204	200	2	0.01	-2.27948e-05	2.27948e-05	0	0.000295021	0	2	1	MTB	Trehalose	Carbohydrates	147
met-HOMA-IR	MP0132	200	2	0.01	-2.11945e-05	2.11945e-05	0	0.000246457	0	2	1	MTB	Phenyllactic acid	Phenylpropanoic Acids	149
met-HOMA-IR	MP0203	200	2	0.01	2.00632e-05	2.00632e-05	0	0.000202183	2	0	1	MTB	Taurodeoxycholic acid	Bile Acids	150
met-HOMA-IR	MP0005	200	2	0.01	-1.79498e-05	1.79498e-05	0	0.000208267	0	2	1	MTB	Undecylenic acid	Fatty Acids	154
met-HOMA-IR	MP0194	200	2	0.01	-1.63304e-05	1.63304e-05	0	0.000163139	0	2	1	MTB	5-Phosphoribosyl Diphosphate	Carbohydrates	156
met-HOMA-IR	MP0069	200	2	0.01	7.18994e-06	7.18994e-06	0	9.64162e-05	2	0	1	MTB	Glycylproline	Amino Acids	161
met-HOMA-IR	MP0120	200	1	0.005	-4.28375e-05	4.28375e-05	0	0.000605813	0	1	1	MTB	N-Acetylserine	Amino Acids	139
met-HOMA-IR	MP0065	200	1	0.005	-4.06124e-05	4.06124e-05	0	0.000574346	0	1	1	MTB	Glycochenodeoxycholic acid	Bile Acids	141
met-HOMA-IR	MP0053	200	1	0.005	1.88047e-05	1.88047e-05	0	0.000265939	1	0	1	MTB	DPA	Fatty Acids	151
met-HOMA-IR	MP0143	200	1	0.005	1.79555e-05	1.79555e-05	0	0.00025393	1	0	1	MTB	Threonic acid	Carbohydrates	153
met-HOMA-IR	MP0193	200	1	0.005	1.32672e-05	1.32672e-05	0	0.000187627	1	0	1	MTB	Pentadecanoic acid	Fatty Acids	158
met-HOMA-IR	MP0134	200	1	0.005	1.28531e-05	1.28531e-05	0	0.00018177	1	0	1	MTB	Propionylcarnitine	Carnitines	159
met-HOMA-IR	MP0173	200	1	0.005	-9.03359e-06	9.03359e-06	0	0.000127754	0	1	1	MTB	Isobutyric acid	Fatty Acids	160
met-HOMA-IR	MP0133	200	1	0.005	-6.87332e-06	6.87332e-06	0	9.72034e-05	0	1	1	MTB	Phenylpyruvic acid	Organic Acids	162
met-HOMA-IR	MP0191	200	1	0.005	3.57765e-06	3.57765e-06	0	5.05956e-05	1	0	1	MTB	Palmitelaidic acid	Fatty Acids	163
met-HOMA-IR	MP0011	200	1	0.005	-3.13841e-06	3.13841e-06	0	4.43838e-05	0	1	1	MTB	3-Hydroxyphenylhydracrylic acid	Phenylpropanoic Acids	164
met-HOMA-IR	MP0031	200	1	0.005	1.94171e-06	1.94171e-06	0	2.74599e-05	1	0	1	MTB	Butyric acid	Fatty Acids	165
met-HOMA-IR	MP0131	200	1	0.005	-7.33991e-07	7.33991e-07	0	1.03802e-05	0	1	1	MTB	Phenylacetic acid	Benzenoids	166
met-HOMA-IR	MP0185	200	1	0.005	6.70955e-07	6.70955e-07	0	9.48873e-06	1	0	1	MTB	N-Acetylglutamine	Amino Acids	167
met-HOMA-IR	ML009	200	0	0	0	0	0	0	0	0		MTB	UFA/TFA	Fatty Acids	168
met-HOMA-IR	ML012	200	0	0	0	0	0	0	0	0		MTB	SFA/TFA	Fatty Acids	168
met-HOMA-IR	ML013	200	0	0	0	0	0	0	0	0		MTB	PUFA/UFA	Fatty Acids	168
met-HOMA-IR	ML015	200	0	0	0	0	0	0	0	0		MTB	PUFA/SFA	Fatty Acids	168
met-HOMA-IR	MP0002	200	0	0	0	0	0	0	0	0		MTB	Benzoic acid	Benzenoids	168
met-HOMA-IR	MP0006	200	0	0	0	0	0	0	0	0		MTB	10Z-Heptadecenoic acid	Fatty Acids	168
met-HOMA-IR	MP0010	200	0	0	0	0	0	0	0	0		MTB	2-Phenylpropionate	Phenylpropanoic Acids	168
met-HOMA-IR	MP0013	200	0	0	0	0	0	0	0	0		MTB	3-Hydroxyisovaleric acid	Organic Acids	168
met-HOMA-IR	MP0016	200	0	0	0	0	0	0	0	0		MTB	3-Hydroxylisovalerylcarnitine	Carnitines	168
met-HOMA-IR	MP0017	200	0	0	0	0	0	0	0	0		MTB	4-Hydroxyphenylpyruvic acid	Benzenoids	168
met-HOMA-IR	MP0025	200	0	0	0	0	0	0	0	0		MTB	Alpha-Linolenic acid	Fatty Acids	168
met-HOMA-IR	MP0027	200	0	0	0	0	0	0	0	0		MTB	Arachidonic acid	Fatty Acids	168
met-HOMA-IR	MP0036	200	0	0	0	0	0	0	0	0		MTB	cis-Aconitic acid	Organic Acids	168
met-HOMA-IR	MP0037	200	0	0	0	0	0	0	0	0		MTB	Citrate	Organic Acids	168
met-HOMA-IR	MP0049	200	0	0	0	0	0	0	0	0		MTB	Deoxycholic acid	Bile Acids	168
met-HOMA-IR	MP0056	200	0	0	0	0	0	0	0	0		MTB	Erythronic acid	Organic Acids	168
met-HOMA-IR	MP0060	200	0	0	0	0	0	0	0	0		MTB	Glutaconic acid	Organic Acids	168
met-HOMA-IR	MP0072	200	0	0	0	0	0	0	0	0		MTB	Hexanylcarnitine	Carnitines	168
met-HOMA-IR	MP0073	200	0	0	0	0	0	0	0	0		MTB	Hippuric acid	Benzenoids	168
met-HOMA-IR	MP0075	200	0	0	0	0	0	0	0	0		MTB	Hydrocinnamic acid	Phenylpropanoic Acids	168
met-HOMA-IR	MP0076	200	0	0	0	0	0	0	0	0		MTB	Hydroxyphenyllactic acid	Phenylpropanoic Acids	168
met-HOMA-IR	MP0082	200	0	0	0	0	0	0	0	0		MTB	Ketoleucine	Amino Acids	168
met-HOMA-IR	MP0090	200	0	0	0	0	0	0	0	0		MTB	L-Homocitrulline	Amino Acids	168
met-HOMA-IR	MP0094	200	0	0	0	0	0	0	0	0		MTB	L-Lysine	Amino Acids	168
met-HOMA-IR	MP0095	200	0	0	0	0	0	0	0	0		MTB	L-Malic acid	Organic Acids	168
met-HOMA-IR	MP0096	200	0	0	0	0	0	0	0	0		MTB	L-Methionine	Amino Acids	168
met-HOMA-IR	MP0104	200	0	0	0	0	0	0	0	0		MTB	L-Acetylcarnitine	Carnitines	168
met-HOMA-IR	MP0105	200	0	0	0	0	0	0	0	0		MTB	Linoelaidic acid	Fatty Acids	168
met-HOMA-IR	MP0106	200	0	0	0	0	0	0	0	0		MTB	Linoleic acid	Fatty Acids	168
met-HOMA-IR	MP0115	200	0	0	0	0	0	0	0	0		MTB	Myristic acid	Fatty Acids	168
met-HOMA-IR	MP0116	200	0	0	0	0	0	0	0	0		MTB	Myristoleic acid	Fatty Acids	168
met-HOMA-IR	MP0124	200	0	0	0	0	0	0	0	0		MTB	Oleic acid	Fatty Acids	168
met-HOMA-IR	MP0127	200	0	0	0	0	0	0	0	0		MTB	Oxalic acid	Organic Acids	168
met-HOMA-IR	MP0130	200	0	0	0	0	0	0	0	0		MTB	Palmitoylcarnitine	Carnitines	168
met-HOMA-IR	MP0137	200	0	0	0	0	0	0	0	0		MTB	Sarcosine	Amino Acids	168
met-HOMA-IR	MP0144	200	0	0	0	0	0	0	0	0		MTB	12-Hydroxystearic acid	Fatty Acids	168
met-HOMA-IR	MP0147	200	0	0	0	0	0	0	0	0		MTB	2-Hydroxycinnamic acid	Phenylpropanoic Acids	168
met-HOMA-IR	MP0155	200	0	0	0	0	0	0	0	0		MTB	4-Hydroxybenzoic acid	Benzenoids	168
met-HOMA-IR	MP0157	200	0	0	0	0	0	0	0	0		MTB	Acetoacetate	Organic Acids	168
met-HOMA-IR	MP0160	200	0	0	0	0	0	0	0	0		MTB	Aminocaproic acid	Amino Acids	168
met-HOMA-IR	MP0169	200	0	0	0	0	0	0	0	0		MTB	Heptadecanoic acid	Fatty Acids	168
met-HOMA-IR	MP0170	200	0	0	0	0	0	0	0	0		MTB	Hyodeoxycholic acid	Bile Acids	168
met-HOMA-IR	MP0174	200	0	0	0	0	0	0	0	0		MTB	Isovelarylcarnitine	Carnitines	168
met-HOMA-IR	MP0176	200	0	0	0	0	0	0	0	0		MTB	L-Isoleucine	Amino Acids	168
met-HOMA-IR	MP0177	200	0	0	0	0	0	0	0	0		MTB	Lactulose	Carbohydrates	168
met-HOMA-IR	MP0178	200	0	0	0	0	0	0	0	0		MTB	Lauroylcarnitine	Carnitines	168
met-HOMA-IR	MP0181	200	0	0	0	0	0	0	0	0		MTB	Maleic acid	Organic Acids	168
met-HOMA-IR	MP0199	200	0	0	0	0	0	0	0	0		MTB	Rhamnose	Carbohydrates	168
met-HOMA-IR	MP0201	200	0	0	0	0	0	0	0	0		MTB	Sebacic acid	Fatty Acids	168
met-HOMA-IR	MP0202	200	0	0	0	0	0	0	0	0		MTB	Stearic acid	Fatty Acids	168
prot-HOMA-IR	APOD	200	200	1	-0.0665325	0.0665325	-0.0671624	0.0134166	0	200	1	PRT	APOD	Tissue enhanced	1
prot-HOMA-IR	PRG4	200	200	1	0.0616492	0.0616492	0.0616624	0.0127999	200	0	1	PRT	PRG4	Group enriched	2
prot-HOMA-IR	VTN	200	200	1	0.0469034	0.0469034	0.0465115	0.00992043	200	0	1	PRT	VTN	Tissue enriched	3
prot-HOMA-IR	APOF	200	200	1	-0.0453424	0.0453424	-0.0449384	0.00732284	0	200	1	PRT	APOF	Tissue enriched	4
prot-HOMA-IR	METTL18	200	200	1	0.0302479	0.0302479	0.0294865	0.00795871	200	0	1	PRT	METTL18	Low tissue specificity	5
prot-HOMA-IR	TAGLN	200	200	1	0.0294582	0.0294582	0.0297523	0.00700506	200	0	1	PRT	TAGLN	Tissue enhanced	6
prot-HOMA-IR	APOE	200	198	0.99	0.0273183	0.0273183	0.0267242	0.00963521	198	0	1	PRT	APOE	Group enriched	7
prot-HOMA-IR	CFH	200	197	0.985	0.0209867	0.0209867	0.0212665	0.00778482	197	0	1	PRT	CFH	Tissue enriched	8
prot-HOMA-IR	RCN1	200	189	0.945	-0.0180804	0.0180804	-0.0183066	0.00939168	0	189	1	PRT	RCN1	Tissue enriched	9
prot-HOMA-IR	RPS3	200	189	0.945	-0.0174214	0.0174214	-0.0179702	0.00893771	0	189	1	PRT	RPS3	Low tissue specificity	10
prot-HOMA-IR	SHBG	200	188	0.94	-0.0156173	0.0156173	-0.0167511	0.0073801	0	188	1	PRT	SHBG	Tissue enriched	12
prot-HOMA-IR	SERPINC1	200	181	0.905	-0.0166829	0.0166829	-0.0165884	0.00978608	0	181	1	PRT	SERPINC1	Tissue enriched	11
prot-HOMA-IR	PI16	200	179	0.895	0.0132428	0.0132428	0.0134679	0.00861723	179	0	1	PRT	PI16	Tissue enhanced	14
prot-HOMA-IR	GGT1	200	174	0.87	-0.013262	0.013262	-0.0134366	0.00865724	0	174	1	PRT	GGT1	Tissue enhanced	13
prot-HOMA-IR	CRP	200	171	0.855	0.00892756	0.00892756	0.00946282	0.00632967	171	0	1	PRT	CRP	Tissue enriched	17
prot-HOMA-IR	AFM	200	170	0.85	0.0119655	0.0119655	0.0119753	0.00869008	170	0	1	PRT	AFM	Tissue enriched	15
prot-HOMA-IR	EPCAM	200	161	0.805	0.00768404	0.00768404	0.00711285	0.00626606	161	0	1	PRT	EPCAM	Tissue enhanced	19
prot-HOMA-IR	TTC37	200	160	0.8	0.00776013	0.00776013	0.00759389	0.00582389	160	0	1	PRT	TTC37	Low tissue specificity	18
prot-HOMA-IR	TMEM256	200	158	0.79	-0.00894812	0.00894812	-0.0085899	0.00753568	0	158	1	PRT	TMEM256	Low tissue specificity	16
prot-HOMA-IR	S100A8	200	157	0.785	-0.0066451	0.0066451	-0.00582614	0.00560366	0	157	1	PRT	S100A8	Tissue enhanced	20
prot-HOMA-IR	NAP1L1	200	156	0.78	0.00635291	0.00635291	0.00640286	0.0051242	156	0	1	PRT	NAP1L1	Low tissue specificity	21
prot-HOMA-IR	IGHV4.39	200	147	0.735	0.00609456	0.00609456	0.00574861	0.00561111	147	0	1	PRT	IGHV4-39	Tissue enhanced	22
prot-HOMA-IR	ALDOB	200	136	0.68	0.00521873	0.00521873	0.00374395	0.005594	136	0	1	PRT	ALDOB	Group enriched	24
prot-HOMA-IR	FDX1	200	131	0.655	-0.00481911	0.00481911	-0.00327309	0.00530815	0	131	1	PRT	FDX1	Tissue enriched	26
prot-HOMA-IR	APOA1	200	129	0.645	-0.00508824	0.00508824	-0.00383505	0.00541357	0	129	1	PRT	APOA1	Tissue enriched	25
prot-HOMA-IR	C8G	200	123	0.615	0.00523906	0.00523906	0.00392537	0.0053317	123	0	1	PRT	C8G	Tissue enriched	23
prot-HOMA-IR	RMC1	200	122	0.61	-0.00440129	0.00440129	-0.00282359	0.00496454	0	122	1	PRT	RMC1	Low tissue specificity	28
prot-HOMA-IR	KRT6A	200	116	0.58	-0.0045717	0.0045717	-0.00267367	0.0054346	0	116	1	PRT	KRT6A	Group enriched	27
prot-HOMA-IR	CFHR2	200	110	0.55	0.00399862	0.00399862	0.0010677	0.0051329	110	0	1	PRT	CFHR2	Tissue enriched	29
prot-HOMA-IR	PSMA7	200	109	0.545	0.00372145	0.00372145	0.00178784	0.00455711	109	0	1	PRT	PSMA7	Tissue enhanced	30
prot-HOMA-IR	ITIH4	200	106	0.53	-0.00336317	0.00336317	-0.000438722	0.00454618	0	106	1	PRT	ITIH4	Tissue enriched	31
prot-HOMA-IR	HBZ	200	100	0.5	-0.00272115	0.00272115	-4.75994e-05	0.00389708	0	100	1	PRT	HBZ	Group enriched	36
prot-HOMA-IR	RPIA	200	97	0.485	-0.00290431	0.00290431	0	0.00397147	0	97	1	PRT	RPIA	Tissue enhanced	33
prot-HOMA-IR	BCAP31	200	95	0.475	0.00321524	0.00321524	0	0.00506509	95	0	1	PRT	BCAP31	Low tissue specificity	32
prot-HOMA-IR	IGHV3.30	200	94	0.47	0.00146094	0.00146094	0	0.00216422	94	0	1	PRT	IGHV3-30	Group enriched	44
prot-HOMA-IR	IGHV3.30.3	200	94	0.47	0.00119988	0.00119988	0	0.00188374	94	0	1	PRT	IGHV3-30-3		52
prot-HOMA-IR	IGHV4.4	200	93	0.465	0.00287603	0.00287603	0	0.00414937	93	0	1	PRT	IGHV4-4	Tissue enhanced	34
prot-HOMA-IR	UBB	200	92	0.46	-0.00268821	0.00268821	0	0.00425884	0	92	1	PRT	UBB	Low tissue specificity	37
prot-HOMA-IR	TNS1	200	91	0.455	-0.0028329	0.0028329	0	0.00435785	0	91	1	PRT	TNS1	Low tissue specificity	35
prot-HOMA-IR	IGHV3.43D	200	90	0.45	0.00130551	0.00130551	0	0.00233361	90	0	1	PRT	IGHV3-43D		50
prot-HOMA-IR	MAN2A1	200	83	0.415	0.00264226	0.00264226	0	0.00426373	83	0	1	PRT	MAN2A1	Tissue enhanced	38
prot-HOMA-IR	HDHD2	200	77	0.385	-0.00233988	0.00233988	0	0.00407894	0	77	1	PRT	HDHD2	Low tissue specificity	39
prot-HOMA-IR	TUBA1A	200	74	0.37	0.00121693	0.00121693	0	0.0020853	74	0	1	PRT	TUBA1A	Tissue enhanced	51
prot-HOMA-IR	TUBA3C	200	74	0.37	0.00103477	0.00103477	0	0.00196616	74	0	1	PRT	TUBA3C	Tissue enriched	57
prot-HOMA-IR	SAA1	200	72	0.36	0.00173269	0.00173269	0	0.00325904	72	0	1	PRT	SAA1	Tissue enriched	42
prot-HOMA-IR	IGHV3.13	200	72	0.36	0.00119071	0.00119071	0	0.00223784	72	0	1	PRT	IGHV3-13	Tissue enhanced	53
prot-HOMA-IR	PCBP2	200	71	0.355	-0.00211183	0.00211183	0	0.00414043	0	71	1	PRT	PCBP2	Low tissue specificity	40
prot-HOMA-IR	GPX3	200	69	0.345	-0.00142144	0.00142144	0	0.00272037	0	69	1	PRT	GPX3	Tissue enhanced	46
prot-HOMA-IR	GSN	200	63	0.315	-0.00149261	0.00149261	0	0.00292645	0	63	1	PRT	GSN	Tissue enhanced	43
prot-HOMA-IR	AKR1A1	200	63	0.315	-0.00142455	0.00142455	0	0.002936	0	63	1	PRT	AKR1A1	Low tissue specificity	45
prot-HOMA-IR	TXNDC5	200	63	0.315	-0.00138292	0.00138292	0	0.00273843	0	63	1	PRT	TXNDC5	Low tissue specificity	48
prot-HOMA-IR	TFRC	200	61	0.305	0.00141449	0.00141449	0	0.00285444	61	0	1	PRT	TFRC	Tissue enhanced	47
prot-HOMA-IR	GIT1	200	60	0.3	0.00137414	0.00137414	0	0.00294472	60	0	1	PRT	GIT1	Tissue enhanced	49
prot-HOMA-IR	KRT75	200	59	0.295	-0.00177374	0.00177374	0	0.0037618	0	59	1	PRT	KRT75	Tissue enriched	41
prot-HOMA-IR	IGHV3.43	200	59	0.295	0.000669052	0.000669052	0	0.00142483	59	0	1	PRT	IGHV3-43	Tissue enhanced	69
prot-HOMA-IR	HABP2	200	58	0.29	0.001008	0.001008	0	0.0021239	58	0	1	PRT	HABP2	Tissue enriched	58
prot-HOMA-IR	IGHV3.23	200	57	0.285	0.00089112	0.00089112	0	0.00200623	57	0	1	PRT	IGHV3-23	Tissue enhanced	61
prot-HOMA-IR	CAMP	200	55	0.275	0.00118184	0.00118184	0	0.00273295	55	0	1	PRT	CAMP	Tissue enriched	54
prot-HOMA-IR	S100A9	200	54	0.27	0.00111755	0.00111755	0	0.00252751	54	0	1	PRT	S100A9	Tissue enhanced	55
prot-HOMA-IR	GMPS	200	52	0.26	0.000935529	0.000935529	0	0.00220594	52	0	1	PRT	GMPS	Tissue enhanced	59
prot-HOMA-IR	UBA52	200	51	0.255	-0.00082736	0.00082736	0	0.00186293	0	51	1	PRT	UBA52	Low tissue specificity	63
prot-HOMA-IR	C3	200	47	0.235	0.00110401	0.00110401	0	0.00259874	47	0	1	PRT	C3	Tissue enriched	56
prot-HOMA-IR	EEF2	200	47	0.235	-0.000891209	0.000891209	0	0.00202198	0	47	1	PRT	EEF2	Low tissue specificity	60
prot-HOMA-IR	SLC4A1	200	45	0.225	0.000687177	0.000687177	0	0.00166349	45	0	1	PRT	SLC4A1	Tissue enriched	67
prot-HOMA-IR	PRDX2	200	44	0.22	-0.000738946	0.000738946	0	0.00190379	0	44	1	PRT	PRDX2	Low tissue specificity	65
prot-HOMA-IR	IGHV1.18	200	44	0.22	0.000650192	0.000650192	0	0.00168595	44	0	1	PRT	IGHV1-18	Tissue enhanced	71
prot-HOMA-IR	IGHV1.2	200	39	0.195	0.000628472	0.000628472	0	0.00160179	39	0	1	PRT	IGHV1-2	Tissue enhanced	73
prot-HOMA-IR	SERPINA6	200	38	0.19	-0.000858752	0.000858752	0	0.00266358	0	38	1	PRT	SERPINA6	Tissue enriched	62
prot-HOMA-IR	IGLV1.44	200	38	0.19	0.000659987	0.000659987	0	0.00185613	38	0	1	PRT	IGLV1-44	Tissue enhanced	70
prot-HOMA-IR	PTPRS	200	37	0.185	0.000714091	0.000714091	0	0.0023476	37	0	1	PRT	PTPRS	Low tissue specificity	66
prot-HOMA-IR	NXF1	200	37	0.185	0.00067929	0.00067929	0	0.00174761	37	0	1	PRT	NXF1	Low tissue specificity	68
prot-HOMA-IR	ITIH2	200	37	0.185	-0.000581784	0.000581784	0	0.0017045	0	37	1	PRT	ITIH2	Tissue enriched	76
prot-HOMA-IR	C9orf64	200	35	0.175	-0.000801074	0.000801074	0	0.00238094	0	35	1	PRT	C9orf64	Low tissue specificity	64
prot-HOMA-IR	IGKV3D.15	200	33	0.165	0.000537915	0.000537915	0	0.00151786	33	0	1	PRT	IGKV3D-15	Group enriched	78
prot-HOMA-IR	LYZ	200	33	0.165	0.000449924	0.000449924	0	0.00135489	33	0	1	PRT	LYZ	Tissue enhanced	88
prot-HOMA-IR	CPB1	200	32	0.16	0.00053014	0.00053014	0	0.00164732	32	0	1	PRT	CPB1	Tissue enriched	79
prot-HOMA-IR	LNPK	200	32	0.16	0.000502841	0.000502841	0	0.00152942	32	0	1	PRT	LNPK	Low tissue specificity	80
prot-HOMA-IR	L2HGDH	200	32	0.16	0.000449232	0.000449232	0	0.0014604	32	0	1	PRT	L2HGDH	Low tissue specificity	89
prot-HOMA-IR	IGHG4	200	31	0.155	-0.000612579	0.000612579	0	0.00173959	0	31	1	PRT	IGHG4	Tissue enriched	75
prot-HOMA-IR	MFGE8	200	31	0.155	0.000403151	0.000403151	0	0.00122153	31	0	1	PRT	MFGE8	Low tissue specificity	96
prot-HOMA-IR	FCN3	200	29	0.145	0.000612904	0.000612904	0	0.00187956	29	0	1	PRT	FCN3	Group enriched	74
prot-HOMA-IR	CNDP1	200	29	0.145	0.00046977	0.00046977	0	0.00161577	29	0	1	PRT	CNDP1	Tissue enriched	84
prot-HOMA-IR	TCP1	200	28	0.14	0.000558335	0.000558335	0	0.00185461	28	0	1	PRT	TCP1	Low tissue specificity	77
prot-HOMA-IR	LRG1	200	28	0.14	-0.000444358	0.000444358	0	0.00182508	0	28	1	PRT	LRG1	Tissue enriched	90
prot-HOMA-IR	IGLV3.19	200	28	0.14	0.000419239	0.000419239	0	0.00129681	28	0	1	PRT	IGLV3-19	Tissue enhanced	93
prot-HOMA-IR	NSF	200	27	0.135	0.000640856	0.000640856	0	0.00207167	27	0	1	PRT	NSF	Low tissue specificity	72
prot-HOMA-IR	C9	200	27	0.135	-0.000468822	0.000468822	0	0.00145443	0	27	1	PRT	C9	Tissue enriched	85
prot-HOMA-IR	TUBA1B	200	27	0.135	0.000201374	0.000201374	0	0.000618499	27	0	1	PRT	TUBA1B	Low tissue specificity	117
prot-HOMA-IR	TOLLIP	200	26	0.13	-0.000460084	0.000460084	0	0.0015889	0	26	1	PRT	TOLLIP	Low tissue specificity	86
prot-HOMA-IR	POF1B	200	26	0.13	-0.000426822	0.000426822	0	0.00157267	0	26	1	PRT	POF1B	Tissue enhanced	92
prot-HOMA-IR	CELA3B	200	25	0.125	-0.000342394	0.000342394	0	0.00126767	0	25	1	PRT	CELA3B	Tissue enriched	102
prot-HOMA-IR	SERPINA1	200	24	0.12	-0.000470721	0.000470721	0	0.00158087	0	24	1	PRT	SERPINA1	Tissue enriched	83
prot-HOMA-IR	IGHV3.15	200	24	0.12	0.000368493	0.000368493	0	0.00151864	24	0	1	PRT	IGHV3-15	Group enriched	100
prot-HOMA-IR	IQGAP1	200	24	0.12	0.000329522	0.000329522	0	0.00111609	24	0	1	PRT	IQGAP1	Low tissue specificity	103
prot-HOMA-IR	ACACB	200	23	0.115	0.000431426	0.000431426	0	0.00159024	23	0	1	PRT	ACACB	Tissue enhanced	91
prot-HOMA-IR	CFL1	200	23	0.115	-0.000410763	0.000410763	0	0.00161891	0	23	1	PRT	CFL1	Low tissue specificity	95
prot-HOMA-IR	KHSRP	200	22	0.11	0.000490737	0.000490737	0	0.0018554	22	0	1	PRT	KHSRP	Low tissue specificity	81
prot-HOMA-IR	SERPINB1	200	22	0.11	0.000484217	0.000484217	0	0.00173678	22	0	1	PRT	SERPINB1	Tissue enhanced	82
prot-HOMA-IR	QSOX1	200	22	0.11	-0.000451167	0.000451167	0	0.00169611	0	22	1	PRT	QSOX1	Low tissue specificity	87
prot-HOMA-IR	IGHV1.46	200	22	0.11	0.000277531	0.000277531	0	0.0010268	22	0	1	PRT	IGHV1-46	Tissue enhanced	107
prot-HOMA-IR	ZC3HAV1	200	21	0.105	-0.000415603	0.000415603	0	0.00143912	0	21	1	PRT	ZC3HAV1	Tissue enhanced	94
prot-HOMA-IR	CLU	200	21	0.105	-0.00038121	0.00038121	0	0.00154875	0	21	1	PRT	CLU	Tissue enhanced	97
prot-HOMA-IR	ADSL	200	20	0.1	0.000274531	0.000274531	0	0.00108537	20	0	1	PRT	ADSL	Group enriched	108
prot-HOMA-IR	ITIH1	200	19	0.095	-0.000240943	0.000240943	0	0.00115106	0	19	1	PRT	ITIH1	Tissue enriched	112
prot-HOMA-IR	ITGAL	200	18	0.09	-0.000368871	0.000368871	0	0.00138048	0	18	1	PRT	ITGAL	Tissue enhanced	99
prot-HOMA-IR	IGHV3.72	200	18	0.09	0.000279771	0.000279771	0	0.00100078	18	0	1	PRT	IGHV3-72	Tissue enhanced	106
prot-HOMA-IR	MYL12A	200	18	0.09	0.000202377	0.000202377	0	0.000904053	18	0	1	PRT	MYL12A	Group enriched	115
prot-HOMA-IR	IGHV3.48	200	18	0.09	0.000192013	0.000192013	0	0.000836742	18	0	1	PRT	IGHV3-48	Tissue enhanced	118
prot-HOMA-IR	MYO1A	200	18	0.09	0.000179758	0.000179758	0	0.000721079	18	0	1	PRT	MYO1A	Tissue enriched	124
prot-HOMA-IR	TUBA4A	200	18	0.09	0.000173762	0.000173762	0	0.000647897	18	0	1	PRT	TUBA4A	Tissue enhanced	127
prot-HOMA-IR	AGT	200	17	0.085	0.000304649	0.000304649	0	0.00141477	17	0	1	PRT	AGT	Tissue enriched	104
prot-HOMA-IR	CD44	200	17	0.085	-0.000261806	0.000261806	0	0.00115534	0	17	1	PRT	CD44	Tissue enhanced	110
prot-HOMA-IR	COMP	200	16	0.08	-0.000351667	0.000351667	0	0.001504	0	16	1	PRT	COMP	Tissue enhanced	101
prot-HOMA-IR	MASP2	200	16	0.08	0.000284607	0.000284607	0	0.00112141	16	0	1	PRT	MASP2	Tissue enriched	105
prot-HOMA-IR	TMEM198	200	16	0.08	-0.000266258	0.000266258	0	0.00113547	0	16	1	PRT	TMEM198	Tissue enhanced	109
prot-HOMA-IR	CFHR3	200	15	0.075	0.000244381	0.000244381	0	0.00117869	15	0	1	PRT	CFHR3	Tissue enriched	111
prot-HOMA-IR	PPIB	200	14	0.07	0.000228163	0.000228163	0	0.00107548	14	0	1	PRT	PPIB	Low tissue specificity	114
prot-HOMA-IR	ANXA6	200	14	0.07	0.000201576	0.000201576	0	0.00101712	14	0	1	PRT	ANXA6	Low tissue specificity	116
prot-HOMA-IR	C4B	200	14	0.07	-0.000185584	0.000185584	0	0.000996639	0	14	1	PRT	C4B	Group enriched	121
prot-HOMA-IR	RAB11B	200	14	0.07	-0.00012106	0.00012106	0	0.00053661	0	14	1	PRT	RAB11B	Low tissue specificity	140
prot-HOMA-IR	USO1	200	13	0.065	-0.000378455	0.000378455	0	0.00166837	0	13	1	PRT	USO1	Tissue enhanced	98
prot-HOMA-IR	WDR1	200	13	0.065	0.000178474	0.000178474	0	0.00103102	13	0	1	PRT	WDR1	Low tissue specificity	125
prot-HOMA-IR	NUCB2	200	12	0.06	-0.000236487	0.000236487	0	0.00108801	0	12	1	PRT	NUCB2	Tissue enhanced	113
prot-HOMA-IR	PEPD	200	12	0.06	-0.000191414	0.000191414	0	0.000878088	0	12	1	PRT	PEPD	Tissue enhanced	119
prot-HOMA-IR	PSMD8	200	12	0.06	0.000191022	0.000191022	0	0.000952685	12	0	1	PRT	PSMD8	Tissue enhanced	120
prot-HOMA-IR	HBB	200	12	0.06	0.00017535	0.00017535	0	0.000909153	12	0	1	PRT	HBB	Tissue enriched	126
prot-HOMA-IR	CDH2	200	12	0.06	-0.000160778	0.000160778	0	0.000845123	0	12	1	PRT	CDH2	Tissue enhanced	131
prot-HOMA-IR	STXBP5	200	12	0.06	0.000157716	0.000157716	0	0.000743412	12	0	1	PRT	STXBP5	Tissue enhanced	133
prot-HOMA-IR	COL1A1	200	12	0.06	-8.10728e-05	8.10728e-05	0	0.000522321	0	12	1	PRT	COL1A1	Tissue enhanced	155
prot-HOMA-IR	IGLV1.47	200	11	0.055	0.000151425	0.000151425	0	0.000880002	11	0	1	PRT	IGLV1-47	Tissue enhanced	134
prot-HOMA-IR	NRP1	200	11	0.055	-0.000136663	0.000136663	0	0.000721098	0	11	1	PRT	NRP1	Low tissue specificity	135
prot-HOMA-IR	MSL1	200	11	0.055	0.000130155	0.000130155	0	0.000831254	11	0	1	PRT	MSL1	Low tissue specificity	137
prot-HOMA-IR	SCRIB	200	11	0.055	-0.000117072	0.000117072	0	0.000571221	0	11	1	PRT	SCRIB	Tissue enhanced	142
prot-HOMA-IR	PARK7	200	11	0.055	-0.000113624	0.000113624	0	0.000649381	0	11	1	PRT	PARK7	Low tissue specificity	144
prot-HOMA-IR	IGHA1	200	11	0.055	0.000101984	0.000101984	0	0.000545695	11	0	1	PRT	IGHA1	Group enriched	148
prot-HOMA-IR	C4A	200	10	0.05	-0.000181367	0.000181367	0	0.000994969	0	10	1	PRT	C4A	Tissue enhanced	123
prot-HOMA-IR	SERPINA3	200	10	0.05	-0.000168273	0.000168273	0	0.000963625	0	10	1	PRT	SERPINA3	Group enriched	129
prot-HOMA-IR	IGHV4.30.4	200	10	0.05	0.000101098	0.000101098	0	0.000600022	10	0	1	PRT	IGHV4-30-4		149
prot-HOMA-IR	PAPSS1	200	9	0.045	0.000184676	0.000184676	0	0.00101355	9	0	1	PRT	PAPSS1	Low tissue specificity	122
prot-HOMA-IR	SGPL1	200	9	0.045	-0.000169431	0.000169431	0	0.000987604	0	9	1	PRT	SGPL1	Low tissue specificity	128
prot-HOMA-IR	F13A1	200	9	0.045	-0.000162604	0.000162604	0	0.00087467	0	9	1	PRT	F13A1	Tissue enhanced	130
prot-HOMA-IR	ACACA	200	9	0.045	9.58558e-05	9.58558e-05	0	0.000506816	9	0	1	PRT	ACACA	Low tissue specificity	151
prot-HOMA-IR	APOC3	200	9	0.045	9.38568e-05	9.38568e-05	0	0.000556433	9	0	1	PRT	APOC3	Tissue enriched	152
prot-HOMA-IR	CGREF1	200	9	0.045	7.13043e-05	7.13043e-05	0	0.000379193	9	0	1	PRT	CGREF1	Tissue enhanced	162
prot-HOMA-IR	CP	200	8	0.04	-0.000160337	0.000160337	0	0.00094601	0	8	1	PRT	CP	Tissue enriched	132
prot-HOMA-IR	APOM	200	8	0.04	-0.000128911	0.000128911	0	0.000728157	0	8	1	PRT	APOM	Tissue enriched	138
prot-HOMA-IR	SAE1	200	8	0.04	0.000118901	0.000118901	0	0.00066565	8	0	1	PRT	SAE1	Low tissue specificity	141
prot-HOMA-IR	CD109	200	8	0.04	-8.50907e-05	8.50907e-05	0	0.000537983	0	8	1	PRT	CD109	Tissue enriched	153
prot-HOMA-IR	BLVRB	200	8	0.04	7.09139e-05	7.09139e-05	0	0.000470674	8	0	1	PRT	BLVRB	Tissue enhanced	163
prot-HOMA-IR	PON1	200	7	0.035	-0.000114545	0.000114545	0	0.000767949	0	7	1	PRT	PON1	Tissue enriched	143
prot-HOMA-IR	JUP	200	7	0.035	-9.77799e-05	9.77799e-05	0	0.000658692	0	7	1	PRT	JUP	Tissue enhanced	150
prot-HOMA-IR	KIT	200	7	0.035	6.35614e-05	6.35614e-05	0	0.000391497	7	0	1	PRT	KIT	Tissue enhanced	167
prot-HOMA-IR	HNRNPL	200	7	0.035	-5.25467e-05	5.25467e-05	0	0.000326793	0	7	1	PRT	HNRNPL	Low tissue specificity	172
prot-HOMA-IR	PIGR	200	6	0.03	0.000125594	0.000125594	0	0.000825267	6	0	1	PRT	PIGR	Tissue enhanced	139
prot-HOMA-IR	IGHV3.64D	200	6	0.03	0.000105021	0.000105021	0	0.000727134	6	0	1	PRT	IGHV3-64D	Tissue enhanced	146
prot-HOMA-IR	IGHA2	200	6	0.03	0.000102464	0.000102464	0	0.000733428	6	0	1	PRT	IGHA2	Group enriched	147
prot-HOMA-IR	MMP8	200	6	0.03	8.29278e-05	8.29278e-05	0	0.000642779	6	0	1	PRT	MMP8	Tissue enriched	154
prot-HOMA-IR	PEBP1	200	6	0.03	-7.2435e-05	7.2435e-05	0	0.000462726	0	6	1	PRT	PEBP1	Tissue enhanced	160
prot-HOMA-IR	THBS1	200	6	0.03	-7.05553e-05	7.05553e-05	0	0.000575238	0	6	1	PRT	THBS1	Low tissue specificity	164
prot-HOMA-IR	PPP1R9B	200	6	0.03	-6.21827e-05	6.21827e-05	0	0.000472506	0	6	1	PRT	PPP1R9B	Tissue enhanced	169
prot-HOMA-IR	MYL12B	200	6	0.03	5.85723e-05	5.85723e-05	0	0.000423023	6	0	1	PRT	MYL12B	Low tissue specificity	171
prot-HOMA-IR	IGHV3.66	200	6	0.03	2.37525e-05	2.37525e-05	0	0.000172619	6	0	1	PRT	IGHV3-66	Tissue enhanced	199
prot-HOMA-IR	SEPTIN7	200	5	0.025	-0.000136558	0.000136558	0	0.0010094	0	5	1	PRT	SEPTIN7	Tissue enhanced	136
prot-HOMA-IR	HNF4A	200	5	0.025	-0.000106725	0.000106725	0	0.000743096	0	5	1	PRT	HNF4A	Tissue enhanced	145
prot-HOMA-IR	EIF4G1	200	5	0.025	-7.80604e-05	7.80604e-05	0	0.000615925	0	5	1	PRT	EIF4G1	Tissue enhanced	158
prot-HOMA-IR	LPA	200	5	0.025	-6.55268e-05	6.55268e-05	0	0.00052786	0	5	1	PRT	LPA	Tissue enriched	165
prot-HOMA-IR	SPTB	200	5	0.025	6.2201e-05	6.2201e-05	0	0.000447204	5	0	1	PRT	SPTB	Tissue enhanced	168
prot-HOMA-IR	YWHAE	200	5	0.025	-6.05062e-05	6.05062e-05	0	0.000409781	0	5	1	PRT	YWHAE	Low tissue specificity	170
prot-HOMA-IR	PROC	200	5	0.025	-4.83685e-05	4.83685e-05	0	0.000351205	0	5	1	PRT	PROC	Tissue enriched	177
prot-HOMA-IR	TUBA1C	200	5	0.025	4.37038e-05	4.37038e-05	0	0.000478037	5	0	1	PRT	TUBA1C	Tissue enhanced	182
prot-HOMA-IR	SERPINB12	200	5	0.025	-3.94267e-05	3.94267e-05	0	0.000295953	0	5	1	PRT	SERPINB12	Tissue enhanced	187
prot-HOMA-IR	CD163	200	5	0.025	3.47897e-05	3.47897e-05	0	0.000278787	5	0	1	PRT	CD163	Tissue enhanced	191
prot-HOMA-IR	KRT18	200	4	0.02	-7.45864e-05	7.45864e-05	0	0.000723437	0	4	1	PRT	KRT18	Low tissue specificity	159
prot-HOMA-IR	PFKM	200	4	0.02	5.13e-05	5.13e-05	0	0.000436409	4	0	1	PRT	PFKM	Group enriched	173
prot-HOMA-IR	EPRS1	200	4	0.02	4.85696e-05	4.85696e-05	0	0.000371787	4	0	1	PRT	EPRS1	Low tissue specificity	176
prot-HOMA-IR	PRSS1	200	4	0.02	-4.49363e-05	4.49363e-05	0	0.000449816	0	4	1	PRT	PRSS1	Tissue enriched	178
prot-HOMA-IR	IGLV3.10	200	4	0.02	4.36778e-05	4.36778e-05	0	0.000426145	4	0	1	PRT	IGLV3-10	Tissue enhanced	183
prot-HOMA-IR	THBS2	200	4	0.02	-4.08162e-05	4.08162e-05	0	0.00037593	0	4	1	PRT	THBS2	Low tissue specificity	185
prot-HOMA-IR	OLFM4	200	4	0.02	-3.36877e-05	3.36877e-05	0	0.000286699	0	4	1	PRT	OLFM4	Tissue enhanced	193
prot-HOMA-IR	IGHV4.38.2	200	4	0.02	3.2897e-05	3.2897e-05	0	0.000322611	4	0	1	PRT	IGHV4-38-2		194
prot-HOMA-IR	PRDX1	200	4	0.02	-3.11257e-05	3.11257e-05	0	0.000268599	0	4	1	PRT	PRDX1	Low tissue specificity	195
prot-HOMA-IR	APMAP	200	4	0.02	-2.0212e-05	2.0212e-05	0	0.000172907	0	4	1	PRT	APMAP	Tissue enhanced	204
prot-HOMA-IR	COL3A1	200	4	0.02	1.61615e-05	1.61615e-05	0	0.000137376	4	0	1	PRT	COL3A1	Tissue enhanced	213
prot-HOMA-IR	PLEC	200	3	0.015	7.98237e-05	7.98237e-05	0	0.000783488	3	0	1	PRT	PLEC	Tissue enhanced	156
prot-HOMA-IR	HSPG2	200	3	0.015	7.82062e-05	7.82062e-05	0	0.000735999	3	0	1	PRT	HSPG2	Low tissue specificity	157
prot-HOMA-IR	KRT28	200	3	0.015	7.13669e-05	7.13669e-05	0	0.000595308	3	0	1	PRT	KRT28	Tissue enriched	161
prot-HOMA-IR	GATM	200	3	0.015	5.11594e-05	5.11594e-05	0	0.000485871	3	0	1	PRT	GATM	Group enriched	174
prot-HOMA-IR	KRT1	200	3	0.015	-4.47118e-05	4.47118e-05	0	0.000472199	0	3	1	PRT	KRT1	Tissue enriched	179
prot-HOMA-IR	P4HB	200	3	0.015	4.43138e-05	4.43138e-05	0	0.000402664	3	0	1	PRT	P4HB	Tissue enhanced	180
prot-HOMA-IR	AKR1B1	200	3	0.015	-4.31194e-05	4.31194e-05	0	0.000387457	0	3	1	PRT	AKR1B1	Tissue enriched	184
prot-HOMA-IR	KRT10	200	3	0.015	4.01732e-05	4.01732e-05	0	0.000349629	3	0	1	PRT	KRT10	Tissue enriched	186
prot-HOMA-IR	VASP	200	3	0.015	3.52999e-05	3.52999e-05	0	0.000401842	3	0	1	PRT	VASP	Low tissue specificity	190
prot-HOMA-IR	HSPA5	200	3	0.015	-1.73671e-05	1.73671e-05	0	0.000169654	0	3	1	PRT	HSPA5	Low tissue specificity	210
prot-HOMA-IR	ACE	200	3	0.015	-1.70148e-05	1.70148e-05	0	0.000188644	0	3	1	PRT	ACE	Tissue enhanced	211
prot-HOMA-IR	IGKV1.17	200	3	0.015	1.30959e-05	1.30959e-05	0	0.00015339	3	0	1	PRT	IGKV1-17	Tissue enhanced	216
prot-HOMA-IR	FBN2	200	3	0.015	-1.16755e-05	1.16755e-05	0	0.000121565	0	3	1	PRT	FBN2	Tissue enriched	220
prot-HOMA-IR	ATRN	200	3	0.015	-1.15818e-05	1.15818e-05	0	0.000117329	0	3	1	PRT	ATRN	Low tissue specificity	221
prot-HOMA-IR	ALDH1A1	200	3	0.015	1.09303e-05	1.09303e-05	0	0.00010812	3	0	1	PRT	ALDH1A1	Tissue enhanced	223
prot-HOMA-IR	RPS27A	200	3	0.015	-1.08868e-05	1.08868e-05	0	0.000103189	0	3	1	PRT	RPS27A	Low tissue specificity	224
prot-HOMA-IR	ATXN10	200	3	0.015	1.00689e-05	1.00689e-05	0	0.000110244	3	0	1	PRT	ATXN10	Low tissue specificity	227
prot-HOMA-IR	IGHV3.74	200	3	0.015	5.32816e-06	5.32816e-06	0	5.04847e-05	3	0	1	PRT	IGHV3-74	Tissue enhanced	245
prot-HOMA-IR	IGLV2.18	200	2	0.01	6.49386e-05	6.49386e-05	0	0.000683651	2	0	1	PRT	IGLV2-18	Tissue enhanced	166
prot-HOMA-IR	FTL	200	2	0.01	-4.38584e-05	4.38584e-05	0	0.000535725	0	2	1	PRT	FTL	Tissue enhanced	181
prot-HOMA-IR	FUBP1	200	2	0.01	-3.56466e-05	3.56466e-05	0	0.000447867	0	2	1	PRT	FUBP1	Low tissue specificity	189
prot-HOMA-IR	CFI	200	2	0.01	3.383e-05	3.383e-05	0	0.000342164	2	0	1	PRT	CFI	Tissue enriched	192
prot-HOMA-IR	CS	200	2	0.01	-2.64295e-05	2.64295e-05	0	0.000351118	0	2	1	PRT	CS	Tissue enhanced	196
prot-HOMA-IR	UBAP2L	200	2	0.01	2.55193e-05	2.55193e-05	0	0.000254745	2	0	1	PRT	UBAP2L	Low tissue specificity	197
prot-HOMA-IR	IGLV1.51	200	2	0.01	2.47131e-05	2.47131e-05	0	0.00029157	2	0	1	PRT	IGLV1-51	Tissue enhanced	198
prot-HOMA-IR	ADH1C	200	2	0.01	2.23493e-05	2.23493e-05	0	0.000232291	2	0	1	PRT	ADH1C	Group enriched	201
prot-HOMA-IR	IGKV3D.20	200	2	0.01	2.05951e-05	2.05951e-05	0	0.000205434	2	0	1	PRT	IGKV3D-20	Tissue enhanced	203
prot-HOMA-IR	SMARCA4	200	2	0.01	1.95769e-05	1.95769e-05	0	0.000228338	2	0	1	PRT	SMARCA4	Low tissue specificity	207
prot-HOMA-IR	IGHV1.8	200	2	0.01	1.56584e-05	1.56584e-05	0	0.000220758	2	0	1	PRT	IGHV1-8		214
prot-HOMA-IR	TUBA8	200	2	0.01	1.52799e-05	1.52799e-05	0	0.000156335	2	0	1	PRT	TUBA8	Tissue enhanced	215
prot-HOMA-IR	SLC35B2	200	2	0.01	1.03685e-05	1.03685e-05	0	0.000104402	2	0	1	PRT	SLC35B2	Low tissue specificity	225
prot-HOMA-IR	HES7	200	2	0.01	-9.97033e-06	9.97033e-06	0	0.000100737	0	2	1	PRT	HES7	Tissue enhanced	228
prot-HOMA-IR	SEPTIN2	200	2	0.01	-8.70837e-06	8.70837e-06	0	0.00010589	0	2	1	PRT	SEPTIN2	Low tissue specificity	234
prot-HOMA-IR	SET	200	2	0.01	-5.76744e-06	5.76744e-06	0	6.95493e-05	0	2	1	PRT	SET	Low tissue specificity	241
prot-HOMA-IR	TANGO2	200	2	0.01	-4.65116e-06	4.65116e-06	0	5.01412e-05	0	2	1	PRT	TANGO2	Tissue enhanced	247
prot-HOMA-IR	FASN	200	2	0.01	-4.60384e-06	4.60384e-06	0	4.7356e-05	0	2	1	PRT	FASN	Tissue enhanced	248
prot-HOMA-IR	USP14	200	2	0.01	4.52301e-06	4.52301e-06	0	5.84955e-05	2	0	1	PRT	USP14	Low tissue specificity	249
prot-HOMA-IR	IGHV3.53	200	2	0.01	4.45413e-06	4.45413e-06	0	5.24445e-05	2	0	1	PRT	IGHV3-53	Tissue enhanced	250
prot-HOMA-IR	DSG1	200	2	0.01	3.19538e-06	3.19538e-06	0	4.12674e-05	2	0	1	PRT	DSG1	Tissue enriched	252
prot-HOMA-IR	IGKV2.24	200	1	0.005	4.92889e-05	4.92889e-05	0	0.000697051	1	0	1	PRT	IGKV2-24	Tissue enhanced	175
prot-HOMA-IR	TNS3	200	1	0.005	-3.81483e-05	3.81483e-05	0	0.000539498	0	1	1	PRT	TNS3	Low tissue specificity	188
prot-HOMA-IR	TNS2	200	1	0.005	-2.30405e-05	2.30405e-05	0	0.000325842	0	1	1	PRT	TNS2	Low tissue specificity	200
prot-HOMA-IR	MX1	200	1	0.005	2.17727e-05	2.17727e-05	0	0.000307912	1	0	1	PRT	MX1	Tissue enhanced	202
prot-HOMA-IR	CDC42BPA	200	1	0.005	-1.99938e-05	1.99938e-05	0	0.000282755	0	1	1	PRT	CDC42BPA	Low tissue specificity	205
prot-HOMA-IR	LRPPRC	200	1	0.005	-1.99774e-05	1.99774e-05	0	0.000282523	0	1	1	PRT	LRPPRC	Low tissue specificity	206
prot-HOMA-IR	VARS1	200	1	0.005	1.84058e-05	1.84058e-05	0	0.000260297	1	0	1	PRT	VARS1	Low tissue specificity	208
prot-HOMA-IR	OLFM1	200	1	0.005	-1.82775e-05	1.82775e-05	0	0.000258483	0	1	1	PRT	OLFM1	Group enriched	209
prot-HOMA-IR	ADARB1	200	1	0.005	-1.6311e-05	1.6311e-05	0	0.000230672	0	1	1	PRT	ADARB1	Low tissue specificity	212
prot-HOMA-IR	FCGR3B	200	1	0.005	-1.25304e-05	1.25304e-05	0	0.000177206	0	1	1	PRT	FCGR3B	Tissue enhanced	217
prot-HOMA-IR	KRT13	200	1	0.005	-1.23115e-05	1.23115e-05	0	0.00017411	0	1	1	PRT	KRT13	Tissue enhanced	218
prot-HOMA-IR	IGKV1.5	200	1	0.005	1.21373e-05	1.21373e-05	0	0.000171647	1	0	1	PRT	IGKV1-5	Tissue enhanced	219
prot-HOMA-IR	SFN	200	1	0.005	-1.11979e-05	1.11979e-05	0	0.000158362	0	1	1	PRT	SFN	Group enriched	222
prot-HOMA-IR	GNA13	200	1	0.005	1.01976e-05	1.01976e-05	0	0.000144216	1	0	1	PRT	GNA13	Tissue enhanced	226
prot-HOMA-IR	FETUB	200	1	0.005	9.94207e-06	9.94207e-06	0	0.000140602	1	0	1	PRT	FETUB	Tissue enriched	229
prot-HOMA-IR	DSP	200	1	0.005	9.386e-06	9.386e-06	0	0.000132738	1	0	1	PRT	DSP	Tissue enhanced	230
prot-HOMA-IR	PLS3	200	1	0.005	9.37087e-06	9.37087e-06	0	0.000132524	1	0	1	PRT	PLS3	Low tissue specificity	231
prot-HOMA-IR	PAICS	200	1	0.005	-8.93254e-06	8.93254e-06	0	0.000126325	0	1	1	PRT	PAICS	Low tissue specificity	232
prot-HOMA-IR	VCAN	200	1	0.005	8.88817e-06	8.88817e-06	0	0.000125698	1	0	1	PRT	VCAN	Low tissue specificity	233
prot-HOMA-IR	EHD1	200	1	0.005	-8.67803e-06	8.67803e-06	0	0.000122726	0	1	1	PRT	EHD1	Tissue enhanced	235
prot-HOMA-IR	TALDO1	200	1	0.005	-8.0518e-06	8.0518e-06	0	0.00011387	0	1	1	PRT	TALDO1	Low tissue specificity	236
prot-HOMA-IR	SAA4	200	1	0.005	7.86543e-06	7.86543e-06	0	0.000111234	1	0	1	PRT	SAA4	Tissue enriched	237
prot-HOMA-IR	CAPNS1	200	1	0.005	6.96728e-06	6.96728e-06	0	9.85322e-05	1	0	1	PRT	CAPNS1	Low tissue specificity	238
prot-HOMA-IR	FERMT3	200	1	0.005	-5.78581e-06	5.78581e-06	0	8.18237e-05	0	1	1	PRT	FERMT3	Tissue enhanced	239
prot-HOMA-IR	LDHB	200	1	0.005	-5.77798e-06	5.77798e-06	0	8.17129e-05	0	1	1	PRT	LDHB	Tissue enhanced	240
prot-HOMA-IR	PLG	200	1	0.005	-5.75429e-06	5.75429e-06	0	8.1378e-05	0	1	1	PRT	PLG	Tissue enriched	242
prot-HOMA-IR	POSTN	200	1	0.005	-5.65007e-06	5.65007e-06	0	7.99041e-05	0	1	1	PRT	POSTN	Tissue enhanced	243
prot-HOMA-IR	HGFAC	200	1	0.005	5.40207e-06	5.40207e-06	0	7.63967e-05	1	0	1	PRT	HGFAC	Tissue enriched	244
prot-HOMA-IR	PGLYRP2	200	1	0.005	4.76694e-06	4.76694e-06	0	6.74147e-05	1	0	1	PRT	PGLYRP2	Tissue enriched	246
prot-HOMA-IR	IGHV3.9	200	1	0.005	4.04392e-06	4.04392e-06	0	5.71897e-05	1	0	1	PRT	IGHV3-9		251
prot-HOMA-IR	IDH3G	200	1	0.005	2.91992e-06	2.91992e-06	0	4.12939e-05	1	0	1	PRT	IDH3G	Low tissue specificity	253
prot-HOMA-IR	SAA2	200	1	0.005	2.64251e-06	2.64251e-06	0	3.73707e-05	1	0	1	PRT	SAA2	Tissue enriched	254
prot-HOMA-IR	HBE1	200	1	0.005	2.57319e-06	2.57319e-06	0	3.63904e-05	1	0	1	PRT	HBE1	Low tissue specificity	255
prot-HOMA-IR	SERPINF1	200	1	0.005	2.53443e-06	2.53443e-06	0	3.58423e-05	1	0	1	PRT	SERPINF1	Tissue enhanced	256
prot-HOMA-IR	H2AC6	200	1	0.005	2.22921e-06	2.22921e-06	0	3.15259e-05	1	0	1	PRT	H2AC6	Tissue enhanced	257
prot-HOMA-IR	CEL	200	1	0.005	1.88384e-06	1.88384e-06	0	2.66416e-05	1	0	1	PRT	CEL	Tissue enriched	258
prot-HOMA-IR	PPIA	200	1	0.005	-1.88048e-06	1.88048e-06	0	2.6594e-05	0	1	1	PRT	PPIA	Low tissue specificity	259
prot-HOMA-IR	IGKV1.33	200	1	0.005	1.86719e-06	1.86719e-06	0	2.6406e-05	1	0	1	PRT	IGKV1-33	Tissue enhanced	260
prot-HOMA-IR	IGLV3.21	200	1	0.005	1.80323e-06	1.80323e-06	0	2.55015e-05	1	0	1	PRT	IGLV3-21	Tissue enhanced	261
prot-HOMA-IR	TLN1	200	1	0.005	1.57702e-06	1.57702e-06	0	2.23025e-05	1	0	1	PRT	TLN1	Low tissue specificity	262
prot-HOMA-IR	THOC6	200	1	0.005	-1.27495e-06	1.27495e-06	0	1.80305e-05	0	1	1	PRT	THOC6	Low tissue specificity	263
prot-HOMA-IR	KRT2	200	1	0.005	7.84076e-07	7.84076e-07	0	1.10885e-05	1	0	1	PRT	KRT2	Tissue enriched	264
prot-HOMA-IR	DPP4	200	1	0.005	6.14591e-07	6.14591e-07	0	8.69163e-06	1	0	1	PRT	DPP4	Tissue enhanced	265
prot-HOMA-IR	CEP170	200	1	0.005	4.52308e-07	4.52308e-07	0	6.39661e-06	1	0	1	PRT	CEP170	Group enriched	266
prot-HOMA-IR	IGHV3.33	200	1	0.005	3.61395e-07	3.61395e-07	0	5.1109e-06	1	0	1	PRT	IGHV3-33	Tissue enhanced	267
prot-HOMA-IR	A1BG	200	0	0	0	0	0	0	0	0		PRT	A1BG	Tissue enriched	268
prot-HOMA-IR	A2M	200	0	0	0	0	0	0	0	0		PRT	A2M	Tissue enhanced	268
prot-HOMA-IR	A2ML1	200	0	0	0	0	0	0	0	0		PRT	A2ML1	Tissue enhanced	268
prot-HOMA-IR	ABI3BP	200	0	0	0	0	0	0	0	0		PRT	ABI3BP	Low tissue specificity	268
prot-HOMA-IR	ACAA2	200	0	0	0	0	0	0	0	0		PRT	ACAA2	Tissue enhanced	268
prot-HOMA-IR	ACE2	200	0	0	0	0	0	0	0	0		PRT	ACE2	Tissue enhanced	268
prot-HOMA-IR	ACTA1	200	0	0	0	0	0	0	0	0		PRT	ACTA1	Tissue enriched	268
prot-HOMA-IR	ACTA2	200	0	0	0	0	0	0	0	0		PRT	ACTA2	Tissue enhanced	268
prot-HOMA-IR	ACTB	200	0	0	0	0	0	0	0	0		PRT	ACTB	Low tissue specificity	268
prot-HOMA-IR	ACTBL2	200	0	0	0	0	0	0	0	0		PRT	ACTBL2	Not detected	268
prot-HOMA-IR	ACTC1	200	0	0	0	0	0	0	0	0		PRT	ACTC1	Tissue enriched	268
prot-HOMA-IR	ACTG1	200	0	0	0	0	0	0	0	0		PRT	ACTG1	Low tissue specificity	268
prot-HOMA-IR	ACTG2	200	0	0	0	0	0	0	0	0		PRT	ACTG2	Tissue enhanced	268
prot-HOMA-IR	ACTN1	200	0	0	0	0	0	0	0	0		PRT	ACTN1	Tissue enhanced	268
prot-HOMA-IR	ACTN4	200	0	0	0	0	0	0	0	0		PRT	ACTN4	Low tissue specificity	268
prot-HOMA-IR	ACTR1B	200	0	0	0	0	0	0	0	0		PRT	ACTR1B	Low tissue specificity	268
prot-HOMA-IR	ADAMTS13	200	0	0	0	0	0	0	0	0		PRT	ADAMTS13	Tissue enriched	268
prot-HOMA-IR	ADGRB3	200	0	0	0	0	0	0	0	0		PRT	ADGRB3	Group enriched	268
prot-HOMA-IR	ADH1A	200	0	0	0	0	0	0	0	0		PRT	ADH1A	Tissue enriched	268
prot-HOMA-IR	ADH1B	200	0	0	0	0	0	0	0	0		PRT	ADH1B	Tissue enhanced	268
prot-HOMA-IR	ADIPOQ	200	0	0	0	0	0	0	0	0		PRT	ADIPOQ	Group enriched	268
prot-HOMA-IR	AHNAK	200	0	0	0	0	0	0	0	0		PRT	AHNAK	Low tissue specificity	268
prot-HOMA-IR	AHNAK2	200	0	0	0	0	0	0	0	0		PRT	AHNAK2	Tissue enhanced	268
prot-HOMA-IR	AHSG	200	0	0	0	0	0	0	0	0		PRT	AHSG	Tissue enriched	268
prot-HOMA-IR	ALB	200	0	0	0	0	0	0	0	0		PRT	ALB	Tissue enriched	268
prot-HOMA-IR	ALDOA	200	0	0	0	0	0	0	0	0		PRT	ALDOA	Group enriched	268
prot-HOMA-IR	AMBP	200	0	0	0	0	0	0	0	0		PRT	AMBP	Tissue enriched	268
prot-HOMA-IR	AMPD3	200	0	0	0	0	0	0	0	0		PRT	AMPD3	Tissue enhanced	268
prot-HOMA-IR	AMY1A	200	0	0	0	0	0	0	0	0		PRT	AMY1A	Tissue enriched	268
prot-HOMA-IR	AMY2A	200	0	0	0	0	0	0	0	0		PRT	AMY2A	Tissue enriched	268
prot-HOMA-IR	AMY2B	200	0	0	0	0	0	0	0	0		PRT	AMY2B	Tissue enriched	268
prot-HOMA-IR	ANK1	200	0	0	0	0	0	0	0	0		PRT	ANK1	Group enriched	268
prot-HOMA-IR	ANPEP	200	0	0	0	0	0	0	0	0		PRT	ANPEP	Group enriched	268
prot-HOMA-IR	ANXA1	200	0	0	0	0	0	0	0	0		PRT	ANXA1	Tissue enhanced	268
prot-HOMA-IR	ANXA10	200	0	0	0	0	0	0	0	0		PRT	ANXA10	Tissue enriched	268
prot-HOMA-IR	ANXA2	200	0	0	0	0	0	0	0	0		PRT	ANXA2	Tissue enhanced	268
prot-HOMA-IR	AOC3	200	0	0	0	0	0	0	0	0		PRT	AOC3	Tissue enhanced	268
prot-HOMA-IR	AP2A1	200	0	0	0	0	0	0	0	0		PRT	AP2A1	Low tissue specificity	268
prot-HOMA-IR	AP2A2	200	0	0	0	0	0	0	0	0		PRT	AP2A2	Low tissue specificity	268
prot-HOMA-IR	APCS	200	0	0	0	0	0	0	0	0		PRT	APCS	Tissue enriched	268
prot-HOMA-IR	APEX1	200	0	0	0	0	0	0	0	0		PRT	APEX1	Low tissue specificity	268
prot-HOMA-IR	APOA2	200	0	0	0	0	0	0	0	0		PRT	APOA2	Tissue enriched	268
prot-HOMA-IR	APOA4	200	0	0	0	0	0	0	0	0		PRT	APOA4	Tissue enriched	268
prot-HOMA-IR	APOB	200	0	0	0	0	0	0	0	0		PRT	APOB	Group enriched	268
prot-HOMA-IR	APOC1	200	0	0	0	0	0	0	0	0		PRT	APOC1	Tissue enriched	268
prot-HOMA-IR	APOC2	200	0	0	0	0	0	0	0	0		PRT	APOC2	Tissue enriched	268
prot-HOMA-IR	APOC4	200	0	0	0	0	0	0	0	0		PRT	APOC4	Tissue enriched	268
prot-HOMA-IR	APOH	200	0	0	0	0	0	0	0	0		PRT	APOH	Tissue enriched	268
prot-HOMA-IR	APOL1	200	0	0	0	0	0	0	0	0		PRT	APOL1	Tissue enhanced	268
prot-HOMA-IR	ARF1	200	0	0	0	0	0	0	0	0		PRT	ARF1	Low tissue specificity	268
prot-HOMA-IR	ARF3	200	0	0	0	0	0	0	0	0		PRT	ARF3	Low tissue specificity	268
prot-HOMA-IR	ARG1	200	0	0	0	0	0	0	0	0		PRT	ARG1	Tissue enriched	268
prot-HOMA-IR	ARID1A	200	0	0	0	0	0	0	0	0		PRT	ARID1A	Low tissue specificity	268
prot-HOMA-IR	ASAH1	200	0	0	0	0	0	0	0	0		PRT	ASAH1	Tissue enhanced	268
prot-HOMA-IR	ASL	200	0	0	0	0	0	0	0	0		PRT	ASL	Tissue enriched	268
prot-HOMA-IR	ATG9A	200	0	0	0	0	0	0	0	0		PRT	ATG9A	Low tissue specificity	268
prot-HOMA-IR	ATP1A1	200	0	0	0	0	0	0	0	0		PRT	ATP1A1	Tissue enhanced	268
prot-HOMA-IR	ATP5F1A	200	0	0	0	0	0	0	0	0		PRT	ATP5F1A	Tissue enhanced	268
prot-HOMA-IR	ATP5F1B	200	0	0	0	0	0	0	0	0		PRT	ATP5F1B	Tissue enhanced	268
prot-HOMA-IR	ATP6V1B2	200	0	0	0	0	0	0	0	0		PRT	ATP6V1B2	Low tissue specificity	268
prot-HOMA-IR	AZGP1	200	0	0	0	0	0	0	0	0		PRT	AZGP1	Tissue enhanced	268
prot-HOMA-IR	B2M	200	0	0	0	0	0	0	0	0		PRT	B2M	Low tissue specificity	268
prot-HOMA-IR	BCHE	200	0	0	0	0	0	0	0	0		PRT	BCHE	Tissue enriched	268
prot-HOMA-IR	BLMH	200	0	0	0	0	0	0	0	0		PRT	BLMH	Tissue enhanced	268
prot-HOMA-IR	BTD	200	0	0	0	0	0	0	0	0		PRT	BTD	Tissue enhanced	268
prot-HOMA-IR	BUB1B	200	0	0	0	0	0	0	0	0		PRT	BUB1B	Tissue enhanced	268
prot-HOMA-IR	C1QA	200	0	0	0	0	0	0	0	0		PRT	C1QA	Tissue enhanced	268
prot-HOMA-IR	C1QB	200	0	0	0	0	0	0	0	0		PRT	C1QB	Tissue enhanced	268
prot-HOMA-IR	C1QC	200	0	0	0	0	0	0	0	0		PRT	C1QC	Tissue enhanced	268
prot-HOMA-IR	C1R	200	0	0	0	0	0	0	0	0		PRT	C1R	Tissue enhanced	268
prot-HOMA-IR	C1RL	200	0	0	0	0	0	0	0	0		PRT	C1RL	Tissue enhanced	268
prot-HOMA-IR	C1S	200	0	0	0	0	0	0	0	0		PRT	C1S	Tissue enriched	268
prot-HOMA-IR	C2	200	0	0	0	0	0	0	0	0		PRT	C2	Tissue enriched	268
prot-HOMA-IR	C4BPA	200	0	0	0	0	0	0	0	0		PRT	C4BPA	Tissue enriched	268
prot-HOMA-IR	C4BPB	200	0	0	0	0	0	0	0	0		PRT	C4BPB	Tissue enriched	268
prot-HOMA-IR	C5	200	0	0	0	0	0	0	0	0		PRT	C5	Tissue enriched	268
prot-HOMA-IR	C6	200	0	0	0	0	0	0	0	0		PRT	C6	Tissue enriched	268
prot-HOMA-IR	C7	200	0	0	0	0	0	0	0	0		PRT	C7	Tissue enhanced	268
prot-HOMA-IR	C8A	200	0	0	0	0	0	0	0	0		PRT	C8A	Tissue enriched	268
prot-HOMA-IR	C8B	200	0	0	0	0	0	0	0	0		PRT	C8B	Tissue enriched	268
prot-HOMA-IR	CA1	200	0	0	0	0	0	0	0	0		PRT	CA1	Group enriched	268
prot-HOMA-IR	CA2	200	0	0	0	0	0	0	0	0		PRT	CA2	Tissue enhanced	268
prot-HOMA-IR	CACNA2D1	200	0	0	0	0	0	0	0	0		PRT	CACNA2D1	Tissue enhanced	268
prot-HOMA-IR	CACNA2D2	200	0	0	0	0	0	0	0	0		PRT	CACNA2D2	Tissue enhanced	268
prot-HOMA-IR	CALR	200	0	0	0	0	0	0	0	0		PRT	CALR	Low tissue specificity	268
prot-HOMA-IR	CAMK2D	200	0	0	0	0	0	0	0	0		PRT	CAMK2D	Tissue enhanced	268
prot-HOMA-IR	CAPG	200	0	0	0	0	0	0	0	0		PRT	CAPG	Low tissue specificity	268
prot-HOMA-IR	CARD9	200	0	0	0	0	0	0	0	0		PRT	CARD9	Tissue enhanced	268
prot-HOMA-IR	CAT	200	0	0	0	0	0	0	0	0		PRT	CAT	Tissue enhanced	268
prot-HOMA-IR	CD14	200	0	0	0	0	0	0	0	0		PRT	CD14	Tissue enhanced	268
prot-HOMA-IR	CD5L	200	0	0	0	0	0	0	0	0		PRT	CD5L	Tissue enriched	268
prot-HOMA-IR	CDC5L	200	0	0	0	0	0	0	0	0		PRT	CDC5L	Low tissue specificity	268
prot-HOMA-IR	CDH1	200	0	0	0	0	0	0	0	0		PRT	CDH1	Tissue enhanced	268
prot-HOMA-IR	CDH5	200	0	0	0	0	0	0	0	0		PRT	CDH5	Tissue enhanced	268
prot-HOMA-IR	CEACAM8	200	0	0	0	0	0	0	0	0		PRT	CEACAM8	Tissue enriched	268
prot-HOMA-IR	CELA3A	200	0	0	0	0	0	0	0	0		PRT	CELA3A	Tissue enriched	268
prot-HOMA-IR	CFB	200	0	0	0	0	0	0	0	0		PRT	CFB	Tissue enriched	268
prot-HOMA-IR	CFD	200	0	0	0	0	0	0	0	0		PRT	CFD	Tissue enhanced	268
prot-HOMA-IR	CFHR1	200	0	0	0	0	0	0	0	0		PRT	CFHR1	Tissue enriched	268
prot-HOMA-IR	CHI3L1	200	0	0	0	0	0	0	0	0		PRT	CHI3L1	Tissue enhanced	268
prot-HOMA-IR	CHIT1	200	0	0	0	0	0	0	0	0		PRT	CHIT1	Tissue enhanced	268
prot-HOMA-IR	CHL1	200	0	0	0	0	0	0	0	0		PRT	CHL1	Tissue enhanced	268
prot-HOMA-IR	CHMP4A	200	0	0	0	0	0	0	0	0		PRT	CHMP4A	Low tissue specificity	268
prot-HOMA-IR	CLEC3B	200	0	0	0	0	0	0	0	0		PRT	CLEC3B	Tissue enhanced	268
prot-HOMA-IR	CLTC	200	0	0	0	0	0	0	0	0		PRT	CLTC	Low tissue specificity	268
prot-HOMA-IR	CLTCL1	200	0	0	0	0	0	0	0	0		PRT	CLTCL1	Group enriched	268
prot-HOMA-IR	CNN2	200	0	0	0	0	0	0	0	0		PRT	CNN2	Low tissue specificity	268
prot-HOMA-IR	CNTN1	200	0	0	0	0	0	0	0	0		PRT	CNTN1	Tissue enhanced	268
prot-HOMA-IR	COL12A1	200	0	0	0	0	0	0	0	0		PRT	COL12A1	Low tissue specificity	268
prot-HOMA-IR	COL5A1	200	0	0	0	0	0	0	0	0		PRT	COL5A1	Tissue enhanced	268
prot-HOMA-IR	COL6A1	200	0	0	0	0	0	0	0	0		PRT	COL6A1	Tissue enhanced	268
prot-HOMA-IR	COL6A3	200	0	0	0	0	0	0	0	0		PRT	COL6A3	Tissue enhanced	268
prot-HOMA-IR	COLEC11	200	0	0	0	0	0	0	0	0		PRT	COLEC11	Tissue enhanced	268
prot-HOMA-IR	COPB1	200	0	0	0	0	0	0	0	0		PRT	COPB1	Low tissue specificity	268
prot-HOMA-IR	CORO1B	200	0	0	0	0	0	0	0	0		PRT	CORO1B	Low tissue specificity	268
prot-HOMA-IR	CPB2	200	0	0	0	0	0	0	0	0		PRT	CPB2	Tissue enriched	268
prot-HOMA-IR	CPM	200	0	0	0	0	0	0	0	0		PRT	CPM	Tissue enhanced	268
prot-HOMA-IR	CPN1	200	0	0	0	0	0	0	0	0		PRT	CPN1	Tissue enriched	268
prot-HOMA-IR	CPN2	200	0	0	0	0	0	0	0	0		PRT	CPN2	Tissue enriched	268
prot-HOMA-IR	CPS1	200	0	0	0	0	0	0	0	0		PRT	CPS1	Tissue enriched	268
prot-HOMA-IR	CRTAC1	200	0	0	0	0	0	0	0	0		PRT	CRTAC1	Tissue enhanced	268
prot-HOMA-IR	CSE1L	200	0	0	0	0	0	0	0	0		PRT	CSE1L	Low tissue specificity	268
prot-HOMA-IR	CSN1S1	200	0	0	0	0	0	0	0	0		PRT	CSN1S1	Tissue enriched	268
prot-HOMA-IR	CST3	200	0	0	0	0	0	0	0	0		PRT	CST3	Tissue enhanced	268
prot-HOMA-IR	CTSD	200	0	0	0	0	0	0	0	0		PRT	CTSD	Low tissue specificity	268
prot-HOMA-IR	CTSL	200	0	0	0	0	0	0	0	0		PRT	CTSL	Tissue enhanced	268
prot-HOMA-IR	CTTN	200	0	0	0	0	0	0	0	0		PRT	CTTN	Low tissue specificity	268
prot-HOMA-IR	CUL4A	200	0	0	0	0	0	0	0	0		PRT	CUL4A	Tissue enhanced	268
prot-HOMA-IR	CUL4B	200	0	0	0	0	0	0	0	0		PRT	CUL4B	Low tissue specificity	268
prot-HOMA-IR	CXADR	200	0	0	0	0	0	0	0	0		PRT	CXADR	Low tissue specificity	268
prot-HOMA-IR	CYB5R2	200	0	0	0	0	0	0	0	0		PRT	CYB5R2	Tissue enhanced	268
prot-HOMA-IR	CYFIP1	200	0	0	0	0	0	0	0	0		PRT	CYFIP1	Low tissue specificity	268
prot-HOMA-IR	DBH	200	0	0	0	0	0	0	0	0		PRT	DBH	Group enriched	268
prot-HOMA-IR	DCPS	200	0	0	0	0	0	0	0	0		PRT	DCPS	Tissue enhanced	268
prot-HOMA-IR	DCTN1	200	0	0	0	0	0	0	0	0		PRT	DCTN1	Low tissue specificity	268
prot-HOMA-IR	DDX46	200	0	0	0	0	0	0	0	0		PRT	DDX46	Low tissue specificity	268
prot-HOMA-IR	DECR1	200	0	0	0	0	0	0	0	0		PRT	DECR1	Tissue enhanced	268
prot-HOMA-IR	DPP3	200	0	0	0	0	0	0	0	0		PRT	DPP3	Low tissue specificity	268
prot-HOMA-IR	DSC1	200	0	0	0	0	0	0	0	0		PRT	DSC1	Tissue enriched	268
prot-HOMA-IR	DYNC1H1	200	0	0	0	0	0	0	0	0		PRT	DYNC1H1	Low tissue specificity	268
prot-HOMA-IR	DYSF	200	0	0	0	0	0	0	0	0		PRT	DYSF	Tissue enhanced	268
prot-HOMA-IR	ECM1	200	0	0	0	0	0	0	0	0		PRT	ECM1	Tissue enhanced	268
prot-HOMA-IR	EEF1A1	200	0	0	0	0	0	0	0	0		PRT	EEF1A1	Low tissue specificity	268
prot-HOMA-IR	EEF1A1P5	200	0	0	0	0	0	0	0	0		PRT	EEF1A1P5		268
prot-HOMA-IR	EEF1A2	200	0	0	0	0	0	0	0	0		PRT	EEF1A2	Tissue enriched	268
prot-HOMA-IR	EFEMP1	200	0	0	0	0	0	0	0	0		PRT	EFEMP1	Low tissue specificity	268
prot-HOMA-IR	EIF3A	200	0	0	0	0	0	0	0	0		PRT	EIF3A	Low tissue specificity	268
prot-HOMA-IR	EIF4A1	200	0	0	0	0	0	0	0	0		PRT	EIF4A1	Low tissue specificity	268
prot-HOMA-IR	EIF4A2	200	0	0	0	0	0	0	0	0		PRT	EIF4A2	Low tissue specificity	268
prot-HOMA-IR	EIF5B	200	0	0	0	0	0	0	0	0		PRT	EIF5B	Low tissue specificity	268
prot-HOMA-IR	ELOC	200	0	0	0	0	0	0	0	0		PRT	ELOC	Low tissue specificity	268
prot-HOMA-IR	EMC1	200	0	0	0	0	0	0	0	0		PRT	EMC1	Low tissue specificity	268
prot-HOMA-IR	EMILIN1	200	0	0	0	0	0	0	0	0		PRT	EMILIN1	Low tissue specificity	268
prot-HOMA-IR	ENO1	200	0	0	0	0	0	0	0	0		PRT	ENO1	Low tissue specificity	268
prot-HOMA-IR	ENO2	200	0	0	0	0	0	0	0	0		PRT	ENO2	Tissue enriched	268
prot-HOMA-IR	ENO3	200	0	0	0	0	0	0	0	0		PRT	ENO3	Group enriched	268
prot-HOMA-IR	ENPEP	200	0	0	0	0	0	0	0	0		PRT	ENPEP	Tissue enhanced	268
prot-HOMA-IR	ENPP2	200	0	0	0	0	0	0	0	0		PRT	ENPP2	Tissue enhanced	268
prot-HOMA-IR	EPB42	200	0	0	0	0	0	0	0	0		PRT	EPB42	Tissue enriched	268
prot-HOMA-IR	EPPK1	200	0	0	0	0	0	0	0	0		PRT	EPPK1	Tissue enriched	268
prot-HOMA-IR	ERAP1	200	0	0	0	0	0	0	0	0		PRT	ERAP1	Low tissue specificity	268
prot-HOMA-IR	ERAP2	200	0	0	0	0	0	0	0	0		PRT	ERAP2	Tissue enhanced	268
prot-HOMA-IR	ESD	200	0	0	0	0	0	0	0	0		PRT	ESD	Low tissue specificity	268
prot-HOMA-IR	EZR	200	0	0	0	0	0	0	0	0		PRT	EZR	Low tissue specificity	268
prot-HOMA-IR	F10	200	0	0	0	0	0	0	0	0		PRT	F10	Tissue enhanced	268
prot-HOMA-IR	F11	200	0	0	0	0	0	0	0	0		PRT	F11	Tissue enriched	268
prot-HOMA-IR	F12	200	0	0	0	0	0	0	0	0		PRT	F12	Tissue enriched	268
prot-HOMA-IR	F13B	200	0	0	0	0	0	0	0	0		PRT	F13B	Tissue enriched	268
prot-HOMA-IR	F2	200	0	0	0	0	0	0	0	0		PRT	F2	Tissue enriched	268
prot-HOMA-IR	F5	200	0	0	0	0	0	0	0	0		PRT	F5	Group enriched	268
prot-HOMA-IR	F9	200	0	0	0	0	0	0	0	0		PRT	F9	Tissue enriched	268
prot-HOMA-IR	FARSA	200	0	0	0	0	0	0	0	0		PRT	FARSA	Low tissue specificity	268
prot-HOMA-IR	FBLN1	200	0	0	0	0	0	0	0	0		PRT	FBLN1	Low tissue specificity	268
prot-HOMA-IR	FBN1	200	0	0	0	0	0	0	0	0		PRT	FBN1	Tissue enhanced	268
prot-HOMA-IR	FCGBP	200	0	0	0	0	0	0	0	0		PRT	FCGBP	Tissue enhanced	268
prot-HOMA-IR	FCGR3A	200	0	0	0	0	0	0	0	0		PRT	FCGR3A	Tissue enhanced	268
prot-HOMA-IR	FCN2	200	0	0	0	0	0	0	0	0		PRT	FCN2	Tissue enriched	268
prot-HOMA-IR	FER1L4	200	0	0	0	0	0	0	0	0		PRT	FER1L4		268
prot-HOMA-IR	FGA	200	0	0	0	0	0	0	0	0		PRT	FGA	Tissue enriched	268
prot-HOMA-IR	FGB	200	0	0	0	0	0	0	0	0		PRT	FGB	Tissue enriched	268
prot-HOMA-IR	FGG	200	0	0	0	0	0	0	0	0		PRT	FGG	Tissue enriched	268
prot-HOMA-IR	FLNA	200	0	0	0	0	0	0	0	0		PRT	FLNA	Tissue enhanced	268
prot-HOMA-IR	FLNB	200	0	0	0	0	0	0	0	0		PRT	FLNB	Low tissue specificity	268
prot-HOMA-IR	FLNC	200	0	0	0	0	0	0	0	0		PRT	FLNC	Tissue enhanced	268
prot-HOMA-IR	FN1	200	0	0	0	0	0	0	0	0		PRT	FN1	Tissue enhanced	268
prot-HOMA-IR	FUBP3	200	0	0	0	0	0	0	0	0		PRT	FUBP3	Low tissue specificity	268
prot-HOMA-IR	G6PD	200	0	0	0	0	0	0	0	0		PRT	G6PD	Tissue enhanced	268
prot-HOMA-IR	GAA	200	0	0	0	0	0	0	0	0		PRT	GAA	Low tissue specificity	268
prot-HOMA-IR	GALE	200	0	0	0	0	0	0	0	0		PRT	GALE	Tissue enhanced	268
prot-HOMA-IR	GANAB	200	0	0	0	0	0	0	0	0		PRT	GANAB	Low tissue specificity	268
prot-HOMA-IR	GAPDH	200	0	0	0	0	0	0	0	0		PRT	GAPDH	Group enriched	268
prot-HOMA-IR	GAS6	200	0	0	0	0	0	0	0	0		PRT	GAS6	Low tissue specificity	268
prot-HOMA-IR	GC	200	0	0	0	0	0	0	0	0		PRT	GC	Tissue enriched	268
prot-HOMA-IR	GCLC	200	0	0	0	0	0	0	0	0		PRT	GCLC	Tissue enhanced	268
prot-HOMA-IR	GDI1	200	0	0	0	0	0	0	0	0		PRT	GDI1	Tissue enhanced	268
prot-HOMA-IR	GDI2	200	0	0	0	0	0	0	0	0		PRT	GDI2	Low tissue specificity	268
prot-HOMA-IR	GFAP	200	0	0	0	0	0	0	0	0		PRT	GFAP	Tissue enriched	268
prot-HOMA-IR	GGH	200	0	0	0	0	0	0	0	0		PRT	GGH	Tissue enhanced	268
prot-HOMA-IR	GK	200	0	0	0	0	0	0	0	0		PRT	GK	Tissue enhanced	268
prot-HOMA-IR	GK3P	200	0	0	0	0	0	0	0	0		PRT	GK3P	Tissue enriched	268
prot-HOMA-IR	GNAI2	200	0	0	0	0	0	0	0	0		PRT	GNAI2	Low tissue specificity	268
prot-HOMA-IR	GP1BA	200	0	0	0	0	0	0	0	0		PRT	GP1BA	Tissue enhanced	268
prot-HOMA-IR	GPI	200	0	0	0	0	0	0	0	0		PRT	GPI	Low tissue specificity	268
prot-HOMA-IR	GPLD1	200	0	0	0	0	0	0	0	0		PRT	GPLD1	Tissue enriched	268
prot-HOMA-IR	GSPT1	200	0	0	0	0	0	0	0	0		PRT	GSPT1	Low tissue specificity	268
prot-HOMA-IR	GSPT2	200	0	0	0	0	0	0	0	0		PRT	GSPT2	Low tissue specificity	268
prot-HOMA-IR	GSTM1	200	0	0	0	0	0	0	0	0		PRT	GSTM1	Tissue enhanced	268
prot-HOMA-IR	GSTM2	200	0	0	0	0	0	0	0	0		PRT	GSTM2	Low tissue specificity	268
prot-HOMA-IR	GSTM4	200	0	0	0	0	0	0	0	0		PRT	GSTM4	Tissue enhanced	268
prot-HOMA-IR	GSTP1	200	0	0	0	0	0	0	0	0		PRT	GSTP1	Tissue enhanced	268
prot-HOMA-IR	H1.0	200	0	0	0	0	0	0	0	0		PRT	H1-0	Tissue enhanced	268
prot-HOMA-IR	H1.5	200	0	0	0	0	0	0	0	0		PRT	H1-5	Group enriched	268
prot-HOMA-IR	H2AC11	200	0	0	0	0	0	0	0	0		PRT	H2AC11	Tissue enhanced	268
prot-HOMA-IR	H2AC4	200	0	0	0	0	0	0	0	0		PRT	H2AC4	Tissue enhanced	268
prot-HOMA-IR	H2AC7	200	0	0	0	0	0	0	0	0		PRT	H2AC7	Tissue enhanced	268
prot-HOMA-IR	H2AJ	200	0	0	0	0	0	0	0	0		PRT	H2AJ	Tissue enhanced	268
prot-HOMA-IR	H2BC11	200	0	0	0	0	0	0	0	0		PRT	H2BC11	Tissue enhanced	268
prot-HOMA-IR	HBA1	200	0	0	0	0	0	0	0	0		PRT	HBA1	Tissue enriched	268
prot-HOMA-IR	HBD	200	0	0	0	0	0	0	0	0		PRT	HBD	Tissue enriched	268
prot-HOMA-IR	HBG1	200	0	0	0	0	0	0	0	0		PRT	HBG1	Tissue enriched	268
prot-HOMA-IR	HBG2	200	0	0	0	0	0	0	0	0		PRT	HBG2	Tissue enriched	268
prot-HOMA-IR	HCK	200	0	0	0	0	0	0	0	0		PRT	HCK	Tissue enhanced	268
prot-HOMA-IR	HELZ2	200	0	0	0	0	0	0	0	0		PRT	HELZ2	Low tissue specificity	268
prot-HOMA-IR	HEXB	200	0	0	0	0	0	0	0	0		PRT	HEXB	Low tissue specificity	268
prot-HOMA-IR	HK1	200	0	0	0	0	0	0	0	0		PRT	HK1	Low tissue specificity	268
prot-HOMA-IR	HK2	200	0	0	0	0	0	0	0	0		PRT	HK2	Tissue enhanced	268
prot-HOMA-IR	HK3	200	0	0	0	0	0	0	0	0		PRT	HK3	Group enriched	268
prot-HOMA-IR	HMBS	200	0	0	0	0	0	0	0	0		PRT	HMBS	Tissue enriched	268
prot-HOMA-IR	HMOX1	200	0	0	0	0	0	0	0	0		PRT	HMOX1	Tissue enriched	268
prot-HOMA-IR	HNRNPC	200	0	0	0	0	0	0	0	0		PRT	HNRNPC	Low tissue specificity	268
prot-HOMA-IR	HNRNPM	200	0	0	0	0	0	0	0	0		PRT	HNRNPM	Low tissue specificity	268
prot-HOMA-IR	HNRNPUL1	200	0	0	0	0	0	0	0	0		PRT	HNRNPUL1	Low tissue specificity	268
prot-HOMA-IR	HP	200	0	0	0	0	0	0	0	0		PRT	HP	Tissue enriched	268
prot-HOMA-IR	HPR	200	0	0	0	0	0	0	0	0		PRT	HPR	Tissue enriched	268
prot-HOMA-IR	HPX	200	0	0	0	0	0	0	0	0		PRT	HPX	Tissue enriched	268
prot-HOMA-IR	HRG	200	0	0	0	0	0	0	0	0		PRT	HRG	Tissue enriched	268
prot-HOMA-IR	HRNR	200	0	0	0	0	0	0	0	0		PRT	HRNR	Tissue enhanced	268
prot-HOMA-IR	HSP90AA1	200	0	0	0	0	0	0	0	0		PRT	HSP90AA1	Tissue enhanced	268
prot-HOMA-IR	HSP90AB1	200	0	0	0	0	0	0	0	0		PRT	HSP90AB1	Low tissue specificity	268
prot-HOMA-IR	HSP90B1	200	0	0	0	0	0	0	0	0		PRT	HSP90B1	Low tissue specificity	268
prot-HOMA-IR	HSPA1A	200	0	0	0	0	0	0	0	0		PRT	HSPA1A	Low tissue specificity	268
prot-HOMA-IR	HSPA1L	200	0	0	0	0	0	0	0	0		PRT	HSPA1L	Tissue enriched	268
prot-HOMA-IR	HSPA8	200	0	0	0	0	0	0	0	0		PRT	HSPA8	Low tissue specificity	268
prot-HOMA-IR	HSPA9	200	0	0	0	0	0	0	0	0		PRT	HSPA9	Low tissue specificity	268
prot-HOMA-IR	HSPD1	200	0	0	0	0	0	0	0	0		PRT	HSPD1	Tissue enhanced	268
prot-HOMA-IR	HSPH1	200	0	0	0	0	0	0	0	0		PRT	HSPH1	Tissue enriched	268
prot-HOMA-IR	ICOSLG	200	0	0	0	0	0	0	0	0		PRT	ICOSLG	Tissue enhanced	268
prot-HOMA-IR	IDH1	200	0	0	0	0	0	0	0	0		PRT	IDH1	Tissue enhanced	268
prot-HOMA-IR	IGFALS	200	0	0	0	0	0	0	0	0		PRT	IGFALS	Tissue enriched	268
prot-HOMA-IR	IGFBP2	200	0	0	0	0	0	0	0	0		PRT	IGFBP2	Tissue enhanced	268
prot-HOMA-IR	IGFBP3	200	0	0	0	0	0	0	0	0		PRT	IGFBP3	Tissue enhanced	268
prot-HOMA-IR	IGHD	200	0	0	0	0	0	0	0	0		PRT	IGHD	Tissue enriched	268
prot-HOMA-IR	IGHG1	200	0	0	0	0	0	0	0	0		PRT	IGHG1	Group enriched	268
prot-HOMA-IR	IGHG2	200	0	0	0	0	0	0	0	0		PRT	IGHG2	Tissue enriched	268
prot-HOMA-IR	IGHG3	200	0	0	0	0	0	0	0	0		PRT	IGHG3	Tissue enriched	268
prot-HOMA-IR	IGHM	200	0	0	0	0	0	0	0	0		PRT	IGHM	Group enriched	268
prot-HOMA-IR	IGHV1.24	200	0	0	0	0	0	0	0	0		PRT	IGHV1-24	Tissue enhanced	268
prot-HOMA-IR	IGHV1.3	200	0	0	0	0	0	0	0	0		PRT	IGHV1-3	Tissue enhanced	268
prot-HOMA-IR	IGHV1.69	200	0	0	0	0	0	0	0	0		PRT	IGHV1-69	Tissue enhanced	268
prot-HOMA-IR	IGHV1.69.2	200	0	0	0	0	0	0	0	0		PRT	IGHV1-69-2	Tissue enhanced	268
prot-HOMA-IR	IGHV1.69D	200	0	0	0	0	0	0	0	0		PRT	IGHV1-69D	Tissue enhanced	268
prot-HOMA-IR	IGHV2.26	200	0	0	0	0	0	0	0	0		PRT	IGHV2-26	Tissue enhanced	268
prot-HOMA-IR	IGHV2.5	200	0	0	0	0	0	0	0	0		PRT	IGHV2-5	Tissue enhanced	268
prot-HOMA-IR	IGHV2.70D	200	0	0	0	0	0	0	0	0		PRT	IGHV2-70D	Tissue enhanced	268
prot-HOMA-IR	IGHV3.11	200	0	0	0	0	0	0	0	0		PRT	IGHV3-11	Tissue enhanced	268
prot-HOMA-IR	IGHV3.20	200	0	0	0	0	0	0	0	0		PRT	IGHV3-20	Tissue enhanced	268
prot-HOMA-IR	IGHV3.21	200	0	0	0	0	0	0	0	0		PRT	IGHV3-21	Tissue enhanced	268
prot-HOMA-IR	IGHV3.38	200	0	0	0	0	0	0	0	0		PRT	IGHV3-38	Tissue enhanced	268
prot-HOMA-IR	IGHV3.49	200	0	0	0	0	0	0	0	0		PRT	IGHV3-49	Tissue enhanced	268
prot-HOMA-IR	IGHV3.64	200	0	0	0	0	0	0	0	0		PRT	IGHV3-64	Tissue enhanced	268
prot-HOMA-IR	IGHV3.7	200	0	0	0	0	0	0	0	0		PRT	IGHV3-7	Tissue enhanced	268
prot-HOMA-IR	IGHV3.73	200	0	0	0	0	0	0	0	0		PRT	IGHV3-73	Tissue enhanced	268
prot-HOMA-IR	IGHV4.28	200	0	0	0	0	0	0	0	0		PRT	IGHV4-28	Group enriched	268
prot-HOMA-IR	IGHV4.34	200	0	0	0	0	0	0	0	0		PRT	IGHV4-34	Tissue enhanced	268
prot-HOMA-IR	IGHV5.10.1	200	0	0	0	0	0	0	0	0		PRT	IGHV5-10-1	Tissue enhanced	268
prot-HOMA-IR	IGHV5.51	200	0	0	0	0	0	0	0	0		PRT	IGHV5-51	Tissue enhanced	268
prot-HOMA-IR	IGHV6.1	200	0	0	0	0	0	0	0	0		PRT	IGHV6-1	Group enriched	268
prot-HOMA-IR	IGHV7.4.1	200	0	0	0	0	0	0	0	0		PRT	IGHV7-4-1	Tissue enhanced	268
prot-HOMA-IR	IGKC	200	0	0	0	0	0	0	0	0		PRT	IGKC	Tissue enhanced	268
prot-HOMA-IR	IGKV1.12	200	0	0	0	0	0	0	0	0		PRT	IGKV1-12	Tissue enhanced	268
prot-HOMA-IR	IGKV1.13	200	0	0	0	0	0	0	0	0		PRT	IGKV1-13		268
prot-HOMA-IR	IGKV1.16	200	0	0	0	0	0	0	0	0		PRT	IGKV1-16	Tissue enhanced	268
prot-HOMA-IR	IGKV1.27	200	0	0	0	0	0	0	0	0		PRT	IGKV1-27	Tissue enhanced	268
prot-HOMA-IR	IGKV1.37	200	0	0	0	0	0	0	0	0		PRT	IGKV1-37	Tissue enhanced	268
prot-HOMA-IR	IGKV1.39	200	0	0	0	0	0	0	0	0		PRT	IGKV1-39	Group enriched	268
prot-HOMA-IR	IGKV1.6	200	0	0	0	0	0	0	0	0		PRT	IGKV1-6	Tissue enhanced	268
prot-HOMA-IR	IGKV1.8	200	0	0	0	0	0	0	0	0		PRT	IGKV1-8	Group enriched	268
prot-HOMA-IR	IGKV1.9	200	0	0	0	0	0	0	0	0		PRT	IGKV1-9	Tissue enhanced	268
prot-HOMA-IR	IGKV1D.16	200	0	0	0	0	0	0	0	0		PRT	IGKV1D-16	Tissue enhanced	268
prot-HOMA-IR	IGKV2.28	200	0	0	0	0	0	0	0	0		PRT	IGKV2-28	Tissue enhanced	268
prot-HOMA-IR	IGKV2.29	200	0	0	0	0	0	0	0	0		PRT	IGKV2-29		268
prot-HOMA-IR	IGKV2.30	200	0	0	0	0	0	0	0	0		PRT	IGKV2-30	Tissue enhanced	268
prot-HOMA-IR	IGKV2.40	200	0	0	0	0	0	0	0	0		PRT	IGKV2-40	Tissue enhanced	268
prot-HOMA-IR	IGKV2D.26	200	0	0	0	0	0	0	0	0		PRT	IGKV2D-26	Tissue enhanced	268
prot-HOMA-IR	IGKV2D.29	200	0	0	0	0	0	0	0	0		PRT	IGKV2D-29	Tissue enhanced	268
prot-HOMA-IR	IGKV2D.30	200	0	0	0	0	0	0	0	0		PRT	IGKV2D-30	Tissue enhanced	268
prot-HOMA-IR	IGKV3.11	200	0	0	0	0	0	0	0	0		PRT	IGKV3-11	Tissue enhanced	268
prot-HOMA-IR	IGKV3.15	200	0	0	0	0	0	0	0	0		PRT	IGKV3-15	Tissue enhanced	268
prot-HOMA-IR	IGKV3.20	200	0	0	0	0	0	0	0	0		PRT	IGKV3-20	Tissue enhanced	268
prot-HOMA-IR	IGKV3.7	200	0	0	0	0	0	0	0	0		PRT	IGKV3-7	Tissue enhanced	268
prot-HOMA-IR	IGKV3D.11	200	0	0	0	0	0	0	0	0		PRT	IGKV3D-11	Tissue enhanced	268
prot-HOMA-IR	IGKV3D.7	200	0	0	0	0	0	0	0	0		PRT	IGKV3D-7	Tissue enhanced	268
prot-HOMA-IR	IGKV4.1	200	0	0	0	0	0	0	0	0		PRT	IGKV4-1	Tissue enhanced	268
prot-HOMA-IR	IGKV6D.21	200	0	0	0	0	0	0	0	0		PRT	IGKV6D-21	Group enriched	268
prot-HOMA-IR	IGKV6D.41	200	0	0	0	0	0	0	0	0		PRT	IGKV6D-41	Tissue enhanced	268
prot-HOMA-IR	IGLC1	200	0	0	0	0	0	0	0	0		PRT	IGLC1	Tissue enhanced	268
prot-HOMA-IR	IGLC2	200	0	0	0	0	0	0	0	0		PRT	IGLC2	Tissue enhanced	268
prot-HOMA-IR	IGLC3	200	0	0	0	0	0	0	0	0		PRT	IGLC3	Tissue enhanced	268
prot-HOMA-IR	IGLC6	200	0	0	0	0	0	0	0	0		PRT	IGLC6		268
prot-HOMA-IR	IGLC7	200	0	0	0	0	0	0	0	0		PRT	IGLC7	Group enriched	268
prot-HOMA-IR	IGLL1	200	0	0	0	0	0	0	0	0		PRT	IGLL1	Group enriched	268
prot-HOMA-IR	IGLL5	200	0	0	0	0	0	0	0	0		PRT	IGLL5	Tissue enhanced	268
prot-HOMA-IR	IGLV1.36	200	0	0	0	0	0	0	0	0		PRT	IGLV1-36	Tissue enhanced	268
prot-HOMA-IR	IGLV1.40	200	0	0	0	0	0	0	0	0		PRT	IGLV1-40	Tissue enhanced	268
prot-HOMA-IR	IGLV2.11	200	0	0	0	0	0	0	0	0		PRT	IGLV2-11	Tissue enhanced	268
prot-HOMA-IR	IGLV2.8	200	0	0	0	0	0	0	0	0		PRT	IGLV2-8	Tissue enhanced	268
prot-HOMA-IR	IGLV3.1	200	0	0	0	0	0	0	0	0		PRT	IGLV3-1	Tissue enhanced	268
prot-HOMA-IR	IGLV3.16	200	0	0	0	0	0	0	0	0		PRT	IGLV3-16	Group enriched	268
prot-HOMA-IR	IGLV3.25	200	0	0	0	0	0	0	0	0		PRT	IGLV3-25	Tissue enhanced	268
prot-HOMA-IR	IGLV3.27	200	0	0	0	0	0	0	0	0		PRT	IGLV3-27	Tissue enriched	268
prot-HOMA-IR	IGLV3.9	200	0	0	0	0	0	0	0	0		PRT	IGLV3-9	Tissue enhanced	268
prot-HOMA-IR	IGLV4.69	200	0	0	0	0	0	0	0	0		PRT	IGLV4-69	Group enriched	268
prot-HOMA-IR	IGLV6.57	200	0	0	0	0	0	0	0	0		PRT	IGLV6-57	Tissue enhanced	268
prot-HOMA-IR	IGLV7.43	200	0	0	0	0	0	0	0	0		PRT	IGLV7-43	Tissue enhanced	268
prot-HOMA-IR	IGLV8.61	200	0	0	0	0	0	0	0	0		PRT	IGLV8-61	Tissue enhanced	268
prot-HOMA-IR	IGLV9.49	200	0	0	0	0	0	0	0	0		PRT	IGLV9-49	Tissue enhanced	268
prot-HOMA-IR	IL6ST	200	0	0	0	0	0	0	0	0		PRT	IL6ST	Low tissue specificity	268
prot-HOMA-IR	INTS4	200	0	0	0	0	0	0	0	0		PRT	INTS4	Low tissue specificity	268
prot-HOMA-IR	IRGQ	200	0	0	0	0	0	0	0	0		PRT	IRGQ	Low tissue specificity	268
prot-HOMA-IR	ITGB2	200	0	0	0	0	0	0	0	0		PRT	ITGB2	Tissue enhanced	268
prot-HOMA-IR	ITIH3	200	0	0	0	0	0	0	0	0		PRT	ITIH3	Tissue enriched	268
prot-HOMA-IR	JCHAIN	200	0	0	0	0	0	0	0	0		PRT	JCHAIN	Tissue enhanced	268
prot-HOMA-IR	KLKB1	200	0	0	0	0	0	0	0	0		PRT	KLKB1	Tissue enriched	268
prot-HOMA-IR	KNG1	200	0	0	0	0	0	0	0	0		PRT	KNG1	Tissue enriched	268
prot-HOMA-IR	KPNB1	200	0	0	0	0	0	0	0	0		PRT	KPNB1	Low tissue specificity	268
prot-HOMA-IR	KRT14	200	0	0	0	0	0	0	0	0		PRT	KRT14	Tissue enriched	268
prot-HOMA-IR	KRT15	200	0	0	0	0	0	0	0	0		PRT	KRT15	Group enriched	268
prot-HOMA-IR	KRT16	200	0	0	0	0	0	0	0	0		PRT	KRT16	Tissue enhanced	268
prot-HOMA-IR	KRT17	200	0	0	0	0	0	0	0	0		PRT	KRT17	Tissue enhanced	268
prot-HOMA-IR	KRT19	200	0	0	0	0	0	0	0	0		PRT	KRT19	Tissue enhanced	268
prot-HOMA-IR	KRT20	200	0	0	0	0	0	0	0	0		PRT	KRT20	Tissue enriched	268
prot-HOMA-IR	KRT25	200	0	0	0	0	0	0	0	0		PRT	KRT25	Tissue enriched	268
prot-HOMA-IR	KRT27	200	0	0	0	0	0	0	0	0		PRT	KRT27	Tissue enriched	268
prot-HOMA-IR	KRT3	200	0	0	0	0	0	0	0	0		PRT	KRT3	Group enriched	268
prot-HOMA-IR	KRT4	200	0	0	0	0	0	0	0	0		PRT	KRT4	Tissue enriched	268
prot-HOMA-IR	KRT5	200	0	0	0	0	0	0	0	0		PRT	KRT5	Group enriched	268
prot-HOMA-IR	KRT6B	200	0	0	0	0	0	0	0	0		PRT	KRT6B	Tissue enhanced	268
prot-HOMA-IR	KRT6C	200	0	0	0	0	0	0	0	0		PRT	KRT6C	Tissue enhanced	268
prot-HOMA-IR	KRT7	200	0	0	0	0	0	0	0	0		PRT	KRT7	Tissue enhanced	268
prot-HOMA-IR	KRT72	200	0	0	0	0	0	0	0	0		PRT	KRT72	Group enriched	268
prot-HOMA-IR	KRT73	200	0	0	0	0	0	0	0	0		PRT	KRT73	Tissue enriched	268
prot-HOMA-IR	KRT76	200	0	0	0	0	0	0	0	0		PRT	KRT76	Group enriched	268
prot-HOMA-IR	KRT77	200	0	0	0	0	0	0	0	0		PRT	KRT77	Tissue enriched	268
prot-HOMA-IR	KRT78	200	0	0	0	0	0	0	0	0		PRT	KRT78	Tissue enriched	268
prot-HOMA-IR	KRT79	200	0	0	0	0	0	0	0	0		PRT	KRT79	Tissue enriched	268
prot-HOMA-IR	KRT8	200	0	0	0	0	0	0	0	0		PRT	KRT8	Tissue enhanced	268
prot-HOMA-IR	KRT81	200	0	0	0	0	0	0	0	0		PRT	KRT81	Tissue enriched	268
prot-HOMA-IR	KRT83	200	0	0	0	0	0	0	0	0		PRT	KRT83	Tissue enriched	268
prot-HOMA-IR	KRT85	200	0	0	0	0	0	0	0	0		PRT	KRT85	Tissue enriched	268
prot-HOMA-IR	KRT86	200	0	0	0	0	0	0	0	0		PRT	KRT86	Tissue enriched	268
prot-HOMA-IR	KRT9	200	0	0	0	0	0	0	0	0		PRT	KRT9	Tissue enriched	268
prot-HOMA-IR	LAMA5	200	0	0	0	0	0	0	0	0		PRT	LAMA5	Low tissue specificity	268
prot-HOMA-IR	LAMB2	200	0	0	0	0	0	0	0	0		PRT	LAMB2	Low tissue specificity	268
prot-HOMA-IR	LAMC1	200	0	0	0	0	0	0	0	0		PRT	LAMC1	Tissue enhanced	268
prot-HOMA-IR	LAP3	200	0	0	0	0	0	0	0	0		PRT	LAP3	Low tissue specificity	268
prot-HOMA-IR	LBP	200	0	0	0	0	0	0	0	0		PRT	LBP	Tissue enriched	268
prot-HOMA-IR	LCAT	200	0	0	0	0	0	0	0	0		PRT	LCAT	Tissue enriched	268
prot-HOMA-IR	LCN2	200	0	0	0	0	0	0	0	0		PRT	LCN2	Tissue enhanced	268
prot-HOMA-IR	LCP1	200	0	0	0	0	0	0	0	0		PRT	LCP1	Tissue enhanced	268
prot-HOMA-IR	LDHA	200	0	0	0	0	0	0	0	0		PRT	LDHA	Low tissue specificity	268
prot-HOMA-IR	LGALS3BP	200	0	0	0	0	0	0	0	0		PRT	LGALS3BP	Low tissue specificity	268
prot-HOMA-IR	LMNA	200	0	0	0	0	0	0	0	0		PRT	LMNA	Low tissue specificity	268
prot-HOMA-IR	LRBA	200	0	0	0	0	0	0	0	0		PRT	LRBA	Low tissue specificity	268
prot-HOMA-IR	LRP1	200	0	0	0	0	0	0	0	0		PRT	LRP1	Tissue enhanced	268
prot-HOMA-IR	LTA4H	200	0	0	0	0	0	0	0	0		PRT	LTA4H	Low tissue specificity	268
prot-HOMA-IR	LTF	200	0	0	0	0	0	0	0	0		PRT	LTF	Group enriched	268
prot-HOMA-IR	LUM	200	0	0	0	0	0	0	0	0		PRT	LUM	Tissue enhanced	268
prot-HOMA-IR	LYVE1	200	0	0	0	0	0	0	0	0		PRT	LYVE1	Tissue enhanced	268
prot-HOMA-IR	MACF1	200	0	0	0	0	0	0	0	0		PRT	MACF1	Low tissue specificity	268
prot-HOMA-IR	MAP1B	200	0	0	0	0	0	0	0	0		PRT	MAP1B	Group enriched	268
prot-HOMA-IR	MASP1	200	0	0	0	0	0	0	0	0		PRT	MASP1	Tissue enhanced	268
prot-HOMA-IR	MBL2	200	0	0	0	0	0	0	0	0		PRT	MBL2	Tissue enriched	268
prot-HOMA-IR	MCAM	200	0	0	0	0	0	0	0	0		PRT	MCAM	Low tissue specificity	268
prot-HOMA-IR	MED30	200	0	0	0	0	0	0	0	0		PRT	MED30	Low tissue specificity	268
prot-HOMA-IR	MGLL	200	0	0	0	0	0	0	0	0		PRT	MGLL	Low tissue specificity	268
prot-HOMA-IR	MINPP1	200	0	0	0	0	0	0	0	0		PRT	MINPP1	Low tissue specificity	268
prot-HOMA-IR	MMP2	200	0	0	0	0	0	0	0	0		PRT	MMP2	Tissue enhanced	268
prot-HOMA-IR	MMP9	200	0	0	0	0	0	0	0	0		PRT	MMP9	Group enriched	268
prot-HOMA-IR	MNDA	200	0	0	0	0	0	0	0	0		PRT	MNDA	Group enriched	268
prot-HOMA-IR	MPO	200	0	0	0	0	0	0	0	0		PRT	MPO	Tissue enriched	268
prot-HOMA-IR	MRPS25	200	0	0	0	0	0	0	0	0		PRT	MRPS25	Low tissue specificity	268
prot-HOMA-IR	MSH2	200	0	0	0	0	0	0	0	0		PRT	MSH2	Low tissue specificity	268
prot-HOMA-IR	MSN	200	0	0	0	0	0	0	0	0		PRT	MSN	Low tissue specificity	268
prot-HOMA-IR	MST1	200	0	0	0	0	0	0	0	0		PRT	MST1	Tissue enriched	268
prot-HOMA-IR	MST1L	200	0	0	0	0	0	0	0	0		PRT	MST1L		268
prot-HOMA-IR	MTHFD1	200	0	0	0	0	0	0	0	0		PRT	MTHFD1	Tissue enriched	268
prot-HOMA-IR	MTREX	200	0	0	0	0	0	0	0	0		PRT	MTREX	Low tissue specificity	268
prot-HOMA-IR	MVP	200	0	0	0	0	0	0	0	0		PRT	MVP	Low tissue specificity	268
prot-HOMA-IR	MYH10	200	0	0	0	0	0	0	0	0		PRT	MYH10	Low tissue specificity	268
prot-HOMA-IR	MYH11	200	0	0	0	0	0	0	0	0		PRT	MYH11	Tissue enhanced	268
prot-HOMA-IR	MYH14	200	0	0	0	0	0	0	0	0		PRT	MYH14	Tissue enhanced	268
prot-HOMA-IR	MYH9	200	0	0	0	0	0	0	0	0		PRT	MYH9	Low tissue specificity	268
prot-HOMA-IR	MYL6	200	0	0	0	0	0	0	0	0		PRT	MYL6	Low tissue specificity	268
prot-HOMA-IR	MYL9	200	0	0	0	0	0	0	0	0		PRT	MYL9	Tissue enhanced	268
prot-HOMA-IR	MYO1B	200	0	0	0	0	0	0	0	0		PRT	MYO1B	Tissue enhanced	268
prot-HOMA-IR	MYOF	200	0	0	0	0	0	0	0	0		PRT	MYOF	Low tissue specificity	268
prot-HOMA-IR	NAXE	200	0	0	0	0	0	0	0	0		PRT	NAXE	Low tissue specificity	268
prot-HOMA-IR	NCAM1	200	0	0	0	0	0	0	0	0		PRT	NCAM1	Tissue enhanced	268
prot-HOMA-IR	NCL	200	0	0	0	0	0	0	0	0		PRT	NCL	Low tissue specificity	268
prot-HOMA-IR	NDUFAF3	200	0	0	0	0	0	0	0	0		PRT	NDUFAF3	Tissue enhanced	268
prot-HOMA-IR	NID1	200	0	0	0	0	0	0	0	0		PRT	NID1	Tissue enhanced	268
prot-HOMA-IR	NID2	200	0	0	0	0	0	0	0	0		PRT	NID2	Tissue enhanced	268
prot-HOMA-IR	NME1	200	0	0	0	0	0	0	0	0		PRT	NME1	Low tissue specificity	268
prot-HOMA-IR	NNMT	200	0	0	0	0	0	0	0	0		PRT	NNMT	Tissue enhanced	268
prot-HOMA-IR	NONO	200	0	0	0	0	0	0	0	0		PRT	NONO	Low tissue specificity	268
prot-HOMA-IR	NPM1	200	0	0	0	0	0	0	0	0		PRT	NPM1	Low tissue specificity	268
prot-HOMA-IR	NUMA1	200	0	0	0	0	0	0	0	0		PRT	NUMA1	Low tissue specificity	268
prot-HOMA-IR	NUP133	200	0	0	0	0	0	0	0	0		PRT	NUP133	Low tissue specificity	268
prot-HOMA-IR	NUP98	200	0	0	0	0	0	0	0	0		PRT	NUP98	Low tissue specificity	268
prot-HOMA-IR	OGDH	200	0	0	0	0	0	0	0	0		PRT	OGDH	Tissue enhanced	268
prot-HOMA-IR	OIT3	200	0	0	0	0	0	0	0	0		PRT	OIT3	Tissue enriched	268
prot-HOMA-IR	ORM1	200	0	0	0	0	0	0	0	0		PRT	ORM1	Tissue enriched	268
prot-HOMA-IR	ORM2	200	0	0	0	0	0	0	0	0		PRT	ORM2	Tissue enriched	268
prot-HOMA-IR	OXCT1	200	0	0	0	0	0	0	0	0		PRT	OXCT1	Tissue enhanced	268
prot-HOMA-IR	PAM	200	0	0	0	0	0	0	0	0		PRT	PAM	Tissue enhanced	268
prot-HOMA-IR	PANK4	200	0	0	0	0	0	0	0	0		PRT	PANK4	Low tissue specificity	268
prot-HOMA-IR	PCCB	200	0	0	0	0	0	0	0	0		PRT	PCCB	Tissue enhanced	268
prot-HOMA-IR	PCOLCE	200	0	0	0	0	0	0	0	0		PRT	PCOLCE	Low tissue specificity	268
prot-HOMA-IR	PCYOX1	200	0	0	0	0	0	0	0	0		PRT	PCYOX1	Low tissue specificity	268
prot-HOMA-IR	PDHB	200	0	0	0	0	0	0	0	0		PRT	PDHB	Tissue enhanced	268
prot-HOMA-IR	PDIA3	200	0	0	0	0	0	0	0	0		PRT	PDIA3	Low tissue specificity	268
prot-HOMA-IR	PFKL	200	0	0	0	0	0	0	0	0		PRT	PFKL	Low tissue specificity	268
prot-HOMA-IR	PFN1	200	0	0	0	0	0	0	0	0		PRT	PFN1	Low tissue specificity	268
prot-HOMA-IR	PGAM1	200	0	0	0	0	0	0	0	0		PRT	PGAM1	Low tissue specificity	268
prot-HOMA-IR	PGD	200	0	0	0	0	0	0	0	0		PRT	PGD	Tissue enhanced	268
prot-HOMA-IR	PGK1	200	0	0	0	0	0	0	0	0		PRT	PGK1	Low tissue specificity	268
prot-HOMA-IR	PGM1	200	0	0	0	0	0	0	0	0		PRT	PGM1	Group enriched	268
prot-HOMA-IR	PKM	200	0	0	0	0	0	0	0	0		PRT	PKM	Tissue enhanced	268
prot-HOMA-IR	PLGLA	200	0	0	0	0	0	0	0	0		PRT	PLGLA		268
prot-HOMA-IR	PLTP	200	0	0	0	0	0	0	0	0		PRT	PLTP	Low tissue specificity	268
prot-HOMA-IR	PLXNB2	200	0	0	0	0	0	0	0	0		PRT	PLXNB2	Low tissue specificity	268
prot-HOMA-IR	PNP	200	0	0	0	0	0	0	0	0		PRT	PNP	Tissue enhanced	268
prot-HOMA-IR	PON3	200	0	0	0	0	0	0	0	0		PRT	PON3	Tissue enriched	268
prot-HOMA-IR	POTEE	200	0	0	0	0	0	0	0	0		PRT	POTEE	Group enriched	268
prot-HOMA-IR	POTEF	200	0	0	0	0	0	0	0	0		PRT	POTEF	Group enriched	268
prot-HOMA-IR	POTEI	200	0	0	0	0	0	0	0	0		PRT	POTEI	Group enriched	268
prot-HOMA-IR	POTEKP	200	0	0	0	0	0	0	0	0		PRT	POTEKP		268
prot-HOMA-IR	PPBP	200	0	0	0	0	0	0	0	0		PRT	PPBP	Tissue enhanced	268
prot-HOMA-IR	PPM1F	200	0	0	0	0	0	0	0	0		PRT	PPM1F	Low tissue specificity	268
prot-HOMA-IR	PRB3	200	0	0	0	0	0	0	0	0		PRT	PRB3	Tissue enriched	268
prot-HOMA-IR	PRCP	200	0	0	0	0	0	0	0	0		PRT	PRCP	Low tissue specificity	268
prot-HOMA-IR	PRDX6	200	0	0	0	0	0	0	0	0		PRT	PRDX6	Low tissue specificity	268
prot-HOMA-IR	PRKDC	200	0	0	0	0	0	0	0	0		PRT	PRKDC	Low tissue specificity	268
prot-HOMA-IR	PROS1	200	0	0	0	0	0	0	0	0		PRT	PROS1	Group enriched	268
prot-HOMA-IR	PROZ	200	0	0	0	0	0	0	0	0		PRT	PROZ	Tissue enriched	268
prot-HOMA-IR	PRSS2	200	0	0	0	0	0	0	0	0		PRT	PRSS2	Tissue enriched	268
prot-HOMA-IR	PRSS3	200	0	0	0	0	0	0	0	0		PRT	PRSS3	Tissue enriched	268
prot-HOMA-IR	PRSS3P2	200	0	0	0	0	0	0	0	0		PRT	PRSS3P2		268
prot-HOMA-IR	PSMA1	200	0	0	0	0	0	0	0	0		PRT	PSMA1	Low tissue specificity	268
prot-HOMA-IR	PSMA4	200	0	0	0	0	0	0	0	0		PRT	PSMA4	Low tissue specificity	268
prot-HOMA-IR	PSMB1	200	0	0	0	0	0	0	0	0		PRT	PSMB1	Low tissue specificity	268
prot-HOMA-IR	PSMC5	200	0	0	0	0	0	0	0	0		PRT	PSMC5	Low tissue specificity	268
prot-HOMA-IR	PTGDS	200	0	0	0	0	0	0	0	0		PRT	PTGDS	Tissue enhanced	268
prot-HOMA-IR	PTPRA	200	0	0	0	0	0	0	0	0		PRT	PTPRA	Low tissue specificity	268
prot-HOMA-IR	PTPRF	200	0	0	0	0	0	0	0	0		PRT	PTPRF	Low tissue specificity	268
prot-HOMA-IR	PTPRG	200	0	0	0	0	0	0	0	0		PRT	PTPRG	Low tissue specificity	268
prot-HOMA-IR	PZP	200	0	0	0	0	0	0	0	0		PRT	PZP	Tissue enriched	268
prot-HOMA-IR	RAB11A	200	0	0	0	0	0	0	0	0		PRT	RAB11A	Low tissue specificity	268
prot-HOMA-IR	RACK1	200	0	0	0	0	0	0	0	0		PRT	RACK1	Low tissue specificity	268
prot-HOMA-IR	RAD23B	200	0	0	0	0	0	0	0	0		PRT	RAD23B	Low tissue specificity	268
prot-HOMA-IR	RBP4	200	0	0	0	0	0	0	0	0		PRT	RBP4	Tissue enriched	268
prot-HOMA-IR	RDX	200	0	0	0	0	0	0	0	0		PRT	RDX	Tissue enhanced	268
prot-HOMA-IR	RNF40	200	0	0	0	0	0	0	0	0		PRT	RNF40	Low tissue specificity	268
prot-HOMA-IR	RNPEP	200	0	0	0	0	0	0	0	0		PRT	RNPEP	Low tissue specificity	268
prot-HOMA-IR	RPN1	200	0	0	0	0	0	0	0	0		PRT	RPN1	Low tissue specificity	268
prot-HOMA-IR	RTCB	200	0	0	0	0	0	0	0	0		PRT	RTCB	Low tissue specificity	268
prot-HOMA-IR	RTN4RL2	200	0	0	0	0	0	0	0	0		PRT	RTN4RL2	Group enriched	268
prot-HOMA-IR	SAMHD1	200	0	0	0	0	0	0	0	0		PRT	SAMHD1	Low tissue specificity	268
prot-HOMA-IR	SBSN	200	0	0	0	0	0	0	0	0		PRT	SBSN	Tissue enhanced	268
prot-HOMA-IR	SCIN	200	0	0	0	0	0	0	0	0		PRT	SCIN	Tissue enhanced	268
prot-HOMA-IR	SELENBP1	200	0	0	0	0	0	0	0	0		PRT	SELENBP1	Tissue enhanced	268
prot-HOMA-IR	SELENOI	200	0	0	0	0	0	0	0	0		PRT	SELENOI	Low tissue specificity	268
prot-HOMA-IR	SELENOP	200	0	0	0	0	0	0	0	0		PRT	SELENOP	Group enriched	268
prot-HOMA-IR	SELL	200	0	0	0	0	0	0	0	0		PRT	SELL	Group enriched	268
prot-HOMA-IR	SEMG2	200	0	0	0	0	0	0	0	0		PRT	SEMG2	Tissue enriched	268
prot-HOMA-IR	SERPINA10	200	0	0	0	0	0	0	0	0		PRT	SERPINA10	Tissue enriched	268
prot-HOMA-IR	SERPINA11	200	0	0	0	0	0	0	0	0		PRT	SERPINA11	Tissue enriched	268
prot-HOMA-IR	SERPINA2	200	0	0	0	0	0	0	0	0		PRT	SERPINA2		268
prot-HOMA-IR	SERPINA4	200	0	0	0	0	0	0	0	0		PRT	SERPINA4	Tissue enriched	268
prot-HOMA-IR	SERPINA5	200	0	0	0	0	0	0	0	0		PRT	SERPINA5	Tissue enhanced	268
prot-HOMA-IR	SERPINA7	200	0	0	0	0	0	0	0	0		PRT	SERPINA7	Tissue enriched	268
prot-HOMA-IR	SERPINB6	200	0	0	0	0	0	0	0	0		PRT	SERPINB6	Low tissue specificity	268
prot-HOMA-IR	SERPIND1	200	0	0	0	0	0	0	0	0		PRT	SERPIND1	Tissue enriched	268
prot-HOMA-IR	SERPINE1	200	0	0	0	0	0	0	0	0		PRT	SERPINE1	Tissue enhanced	268
prot-HOMA-IR	SERPINF2	200	0	0	0	0	0	0	0	0		PRT	SERPINF2	Tissue enriched	268
prot-HOMA-IR	SERPING1	200	0	0	0	0	0	0	0	0		PRT	SERPING1	Tissue enhanced	268
prot-HOMA-IR	SEZ6L2	200	0	0	0	0	0	0	0	0		PRT	SEZ6L2	Tissue enhanced	268
prot-HOMA-IR	SF3B1	200	0	0	0	0	0	0	0	0		PRT	SF3B1	Low tissue specificity	268
prot-HOMA-IR	SF3B2	200	0	0	0	0	0	0	0	0		PRT	SF3B2	Low tissue specificity	268
prot-HOMA-IR	SIRPB1	200	0	0	0	0	0	0	0	0		PRT	SIRPB1	Tissue enhanced	268
prot-HOMA-IR	SLC4A2	200	0	0	0	0	0	0	0	0		PRT	SLC4A2	Tissue enriched	268
prot-HOMA-IR	SMPD4	200	0	0	0	0	0	0	0	0		PRT	SMPD4	Low tissue specificity	268
prot-HOMA-IR	SND1	200	0	0	0	0	0	0	0	0		PRT	SND1	Low tissue specificity	268
prot-HOMA-IR	SNTB2	200	0	0	0	0	0	0	0	0		PRT	SNTB2	Low tissue specificity	268
prot-HOMA-IR	SNX27	200	0	0	0	0	0	0	0	0		PRT	SNX27	Low tissue specificity	268
prot-HOMA-IR	SPARCL1	200	0	0	0	0	0	0	0	0		PRT	SPARCL1	Low tissue specificity	268
prot-HOMA-IR	SPG11	200	0	0	0	0	0	0	0	0		PRT	SPG11	Low tissue specificity	268
prot-HOMA-IR	SPP1	200	0	0	0	0	0	0	0	0		PRT	SPP1	Tissue enhanced	268
prot-HOMA-IR	SPTA1	200	0	0	0	0	0	0	0	0		PRT	SPTA1	Tissue enriched	268
prot-HOMA-IR	SPTAN1	200	0	0	0	0	0	0	0	0		PRT	SPTAN1	Low tissue specificity	268
prot-HOMA-IR	SPTBN1	200	0	0	0	0	0	0	0	0		PRT	SPTBN1	Low tissue specificity	268
prot-HOMA-IR	SSB	200	0	0	0	0	0	0	0	0		PRT	SSB	Low tissue specificity	268
prot-HOMA-IR	STAT1	200	0	0	0	0	0	0	0	0		PRT	STAT1	Low tissue specificity	268
prot-HOMA-IR	SUCLG2	200	0	0	0	0	0	0	0	0		PRT	SUCLG2	Tissue enhanced	268
prot-HOMA-IR	SYNE1	200	0	0	0	0	0	0	0	0		PRT	SYNE1	Tissue enhanced	268
prot-HOMA-IR	SYNPO2	200	0	0	0	0	0	0	0	0		PRT	SYNPO2	Tissue enhanced	268
prot-HOMA-IR	SYTL1	200	0	0	0	0	0	0	0	0		PRT	SYTL1	Tissue enhanced	268
prot-HOMA-IR	TBCD	200	0	0	0	0	0	0	0	0		PRT	TBCD	Low tissue specificity	268
prot-HOMA-IR	TCF20	200	0	0	0	0	0	0	0	0		PRT	TCF20	Low tissue specificity	268
prot-HOMA-IR	TF	200	0	0	0	0	0	0	0	0		PRT	TF	Group enriched	268
prot-HOMA-IR	TFAM	200	0	0	0	0	0	0	0	0		PRT	TFAM	Low tissue specificity	268
prot-HOMA-IR	TGFBI	200	0	0	0	0	0	0	0	0		PRT	TGFBI	Tissue enhanced	268
prot-HOMA-IR	TGM3	200	0	0	0	0	0	0	0	0		PRT	TGM3	Tissue enriched	268
prot-HOMA-IR	THBS3	200	0	0	0	0	0	0	0	0		PRT	THBS3	Low tissue specificity	268
prot-HOMA-IR	TIMM44	200	0	0	0	0	0	0	0	0		PRT	TIMM44	Low tissue specificity	268
prot-HOMA-IR	TKT	200	0	0	0	0	0	0	0	0		PRT	TKT	Tissue enhanced	268
prot-HOMA-IR	TMSB4X	200	0	0	0	0	0	0	0	0		PRT	TMSB4X	Low tissue specificity	268
prot-HOMA-IR	TNC	200	0	0	0	0	0	0	0	0		PRT	TNC	Tissue enhanced	268
prot-HOMA-IR	TNXA	200	0	0	0	0	0	0	0	0		PRT	TNXA		268
prot-HOMA-IR	TNXB	200	0	0	0	0	0	0	0	0		PRT	TNXB	Tissue enhanced	268
prot-HOMA-IR	TP53I3	200	0	0	0	0	0	0	0	0		PRT	TP53I3	Tissue enhanced	268
prot-HOMA-IR	TPD52L2	200	0	0	0	0	0	0	0	0		PRT	TPD52L2	Low tissue specificity	268
prot-HOMA-IR	TPM3	200	0	0	0	0	0	0	0	0		PRT	TPM3	Group enriched	268
prot-HOMA-IR	TTR	200	0	0	0	0	0	0	0	0		PRT	TTR	Tissue enriched	268
prot-HOMA-IR	TUBA3E	200	0	0	0	0	0	0	0	0		PRT	TUBA3E	Group enriched	268
prot-HOMA-IR	TUBA4B	200	0	0	0	0	0	0	0	0		PRT	TUBA4B	Tissue enriched	268
prot-HOMA-IR	TUBB	200	0	0	0	0	0	0	0	0		PRT	TUBB	Low tissue specificity	268
prot-HOMA-IR	TUBB1	200	0	0	0	0	0	0	0	0		PRT	TUBB1	Tissue enhanced	268
prot-HOMA-IR	TUBB2A	200	0	0	0	0	0	0	0	0		PRT	TUBB2A	Tissue enhanced	268
prot-HOMA-IR	TUBB2B	200	0	0	0	0	0	0	0	0		PRT	TUBB2B	Group enriched	268
prot-HOMA-IR	TUBB3	200	0	0	0	0	0	0	0	0		PRT	TUBB3	Tissue enriched	268
prot-HOMA-IR	TUBB4A	200	0	0	0	0	0	0	0	0		PRT	TUBB4A	Tissue enriched	268
prot-HOMA-IR	TUBB4B	200	0	0	0	0	0	0	0	0		PRT	TUBB4B	Low tissue specificity	268
prot-HOMA-IR	TUBB6	200	0	0	0	0	0	0	0	0		PRT	TUBB6	Low tissue specificity	268
prot-HOMA-IR	TYMP	200	0	0	0	0	0	0	0	0		PRT	TYMP	Low tissue specificity	268
prot-HOMA-IR	UBA1	200	0	0	0	0	0	0	0	0		PRT	UBA1	Low tissue specificity	268
prot-HOMA-IR	UFD1	200	0	0	0	0	0	0	0	0		PRT	UFD1	Low tissue specificity	268
prot-HOMA-IR	UGGT1	200	0	0	0	0	0	0	0	0		PRT	UGGT1	Low tissue specificity	268
prot-HOMA-IR	UGGT2	200	0	0	0	0	0	0	0	0		PRT	UGGT2	Low tissue specificity	268
prot-HOMA-IR	UGP2	200	0	0	0	0	0	0	0	0		PRT	UGP2	Tissue enhanced	268
prot-HOMA-IR	VASN	200	0	0	0	0	0	0	0	0		PRT	VASN	Low tissue specificity	268
prot-HOMA-IR	VCAM1	200	0	0	0	0	0	0	0	0		PRT	VCAM1	Tissue enriched	268
prot-HOMA-IR	VCL	200	0	0	0	0	0	0	0	0		PRT	VCL	Low tissue specificity	268
prot-HOMA-IR	VCP	200	0	0	0	0	0	0	0	0		PRT	VCP	Low tissue specificity	268
prot-HOMA-IR	VIM	200	0	0	0	0	0	0	0	0		PRT	VIM	Low tissue specificity	268
prot-HOMA-IR	VNN1	200	0	0	0	0	0	0	0	0		PRT	VNN1	Group enriched	268
prot-HOMA-IR	VPS13C	200	0	0	0	0	0	0	0	0		PRT	VPS13C	Low tissue specificity	268
prot-HOMA-IR	VPS25	200	0	0	0	0	0	0	0	0		PRT	VPS25	Low tissue specificity	268
prot-HOMA-IR	VWF	200	0	0	0	0	0	0	0	0		PRT	VWF	Low tissue specificity	268
prot-HOMA-IR	WARS1	200	0	0	0	0	0	0	0	0		PRT	WARS1	Tissue enhanced	268
prot-HOMA-IR	WDR7	200	0	0	0	0	0	0	0	0		PRT	WDR7	Low tissue specificity	268
prot-HOMA-IR	XPO1	200	0	0	0	0	0	0	0	0		PRT	XPO1	Low tissue specificity	268
prot-HOMA-IR	YWHAB	200	0	0	0	0	0	0	0	0		PRT	YWHAB	Low tissue specificity	268
prot-HOMA-IR	YWHAG	200	0	0	0	0	0	0	0	0		PRT	YWHAG	Tissue enhanced	268
prot-HOMA-IR	YWHAH	200	0	0	0	0	0	0	0	0		PRT	YWHAH	Tissue enhanced	268
prot-HOMA-IR	YWHAQ	200	0	0	0	0	0	0	0	0		PRT	YWHAQ	Low tissue specificity	268
prot-HOMA-IR	YWHAZ	200	0	0	0	0	0	0	0	0		PRT	YWHAZ	Low tissue specificity	268
prot-HOMA-IR	ZCRB1	200	0	0	0	0	0	0	0	0		PRT	ZCRB1	Tissue enhanced	268
prot-HOMA-IR	ZFYVE19	200	0	0	0	0	0	0	0	0		PRT	ZFYVE19	Low tissue specificity	268
prot-HOMA-IR	ZNF512B	200	0	0	0	0	0	0	0	0		PRT	ZNF512B	Low tissue specificity	268
mol-HOMA-IR	MP0102	200	200	1	0.114621	0.114621	0.109532	0.0216361	200	0	1	MTB	L-Tyrosine	Amino Acids	1
mol-HOMA-IR	MP0103	200	200	1	0.0722004	0.0722004	0.070826	0.0133197	200	0	1	MTB	L-Valine	Amino Acids	2
mol-HOMA-IR	MP0128	200	200	1	0.0701708	0.0701708	0.0697072	0.0102467	200	0	1	MTB	Oxoglutaric acid	Organic Acids	3
mol-HOMA-IR	MP0019	200	200	1	-0.0653632	0.0653632	-0.0636048	0.01139	0	200	1	MTB	N-Acetylglycine	Amino Acids	4
mol-HOMA-IR	MP0088	200	200	1	-0.0542597	0.0542597	-0.0510602	0.0121127	0	200	1	MTB	Glutamine	Amino Acids	5
mol-HOMA-IR	APOD	200	200	1	-0.0520862	0.0520862	-0.0510155	0.012727	0	200	1	PRT	APOD	Tissue enhanced	6
mol-HOMA-IR	MS018	200	200	1	0.0519661	0.0519661	0.0482945	0.0120627	200	0	1	MTB	N-acetylated glycoproteins	NAGs	7
mol-HOMA-IR	PRG4	200	200	1	0.0482267	0.0482267	0.0472186	0.0117755	200	0	1	PRT	PRG4	Group enriched	8
mol-HOMA-IR	MP0135	200	200	1	0.0430632	0.0430632	0.0436804	0.00862558	200	0	1	MTB	Pyroglutamic acid	Amino Acids	9
mol-HOMA-IR	MP0064	200	200	1	-0.0404969	0.0404969	-0.0406936	0.0077447	0	200	1	MTB	Glycine	Amino Acids	10
mol-HOMA-IR	MS020	200	200	1	-0.0381568	0.0381568	-0.0376543	0.00769226	0	200	1	MTB	Acetate	Organic Acids	11
mol-HOMA-IR	VTN	200	200	1	0.0368263	0.0368263	0.0363306	0.00961254	200	0	1	PRT	VTN	Tissue enriched	12
mol-HOMA-IR	APOF	200	200	1	-0.0356068	0.0356068	-0.0351413	0.00798222	0	200	1	PRT	APOF	Tissue enriched	13
mol-HOMA-IR	MS003	200	200	1	0.0342748	0.0342748	0.0345152	0.00783213	200	0	1	MTB	Phenylalanine	Amino Acids	14
mol-HOMA-IR	MP0077	200	200	1	0.0330819	0.0330819	0.0332748	0.0073553	200	0	1	MTB	Hydroxypropionic acid	Organic Acids	15
mol-HOMA-IR	MP0070	200	200	1	-0.032371	0.032371	-0.0323658	0.00727181	0	200	1	MTB	Guanidoacetic acid	Amino Acids	16
mol-HOMA-IR	MP0085	200	200	1	-0.0318357	0.0318357	-0.0316624	0.00835206	0	200	1	MTB	L-Asparagine	Amino Acids	17
mol-HOMA-IR	MP0098	200	200	1	0.027225	0.027225	0.027553	0.00690582	200	0	1	MTB	L-Proline	Amino Acids	18
mol-HOMA-IR	MP0038	200	200	1	-0.0246322	0.0246322	-0.024397	0.00731075	0	200	1	MTB	Citrulline	Amino Acids	19
mol-HOMA-IR	MP0035	200	200	1	0.0241355	0.0241355	0.0242389	0.00760135	200	0	1	MTB	Cholic acid	Bile Acids	20
mol-HOMA-IR	METTL18	200	200	1	0.0236186	0.0236186	0.0225588	0.00685806	200	0	1	PRT	METTL18	Low tissue specificity	21
mol-HOMA-IR	TAGLN	200	200	1	0.0230789	0.0230789	0.0224661	0.00651177	200	0	1	PRT	TAGLN	Tissue enhanced	22
mol-HOMA-IR	MP0112	200	199	0.995	-0.019224	0.019224	-0.0192435	0.00664862	0	199	1	MTB	Methylmalonylcarnitine	Carnitines	25
mol-HOMA-IR	MP0142	200	199	0.995	0.0171815	0.0171815	0.0171486	0.00571702	199	0	1	MTB	Taurocholic acid	Bile Acids	27
mol-HOMA-IR	APOE	200	198	0.99	0.0211857	0.0211857	0.0207768	0.00753128	198	0	1	PRT	APOE	Group enriched	23
mol-HOMA-IR	MP0186	200	198	0.99	0.0191415	0.0191415	0.0186681	0.00820199	198	0	1	MTB	Nonanoic acid	Fatty Acids	26
mol-HOMA-IR	CFH	200	197	0.985	0.0164408	0.0164408	0.0164177	0.00645481	197	0	1	PRT	CFH	Tissue enriched	29
mol-HOMA-IR	MP0100	200	196	0.98	-0.0148071	0.0148071	-0.0144967	0.00707634	0	196	1	MTB	L-Threonine	Amino Acids	31
mol-HOMA-IR	MP0071	200	196	0.98	-0.0136992	0.0136992	-0.0139292	0.00650145	0	196	1	MTB	Heptanoic acid	Fatty Acids	36
mol-HOMA-IR	MP0110	200	194	0.97	-0.0126756	0.0126756	-0.0126024	0.0058644	0	194	1	MTB	Methylglutaric acid	Organic Acids	41
mol-HOMA-IR	MP0125	200	192	0.96	-0.0167226	0.0167226	-0.0172563	0.0085193	0	192	1	MTB	Oleylcarnitine C18 1	Carnitines	28
mol-HOMA-IR	MP0150	200	192	0.96	0.014382	0.014382	0.0146271	0.0064784	192	0	1	MTB	2-Methylbutyroylcarnitine	Carnitines	32
mol-HOMA-IR	MP0141	200	192	0.96	0.0143743	0.0143743	0.0153882	0.00674041	192	0	1	MTB	Taurochenodeoxycholic acid	Bile Acids	33
mol-HOMA-IR	RCN1	200	189	0.945	-0.0140367	0.0140367	-0.0137329	0.00747471	0	189	1	PRT	RCN1	Tissue enriched	35
mol-HOMA-IR	RPS3	200	189	0.945	-0.01352	0.01352	-0.0137623	0.00714932	0	189	1	PRT	RPS3	Low tissue specificity	39
mol-HOMA-IR	MP0042	200	188	0.94	0.013564	0.013564	0.0131505	0.00755739	188	0	1	MTB	D-Gluconolactone	Carbohydrates	38
mol-HOMA-IR	SHBG	200	188	0.94	-0.0122636	0.0122636	-0.0127735	0.00614476	0	188	1	PRT	SHBG	Tissue enriched	42
mol-HOMA-IR	MP0146	200	188	0.94	0.0106552	0.0106552	0.0104808	0.00612455	188	0	1	MTB	2-Hydroxycaproic acid	Organic Acids	45
mol-HOMA-IR	MP0083	200	184	0.92	0.0161887	0.0161887	0.0172937	0.00902398	184	0	1	MTB	L-Alanine	Amino Acids	30
mol-HOMA-IR	MP0089	200	184	0.92	-0.0143479	0.0143479	-0.0140884	0.00885855	0	184	1	MTB	L-Histidine	Amino Acids	34
mol-HOMA-IR	MP0126	200	184	0.92	-0.00985272	0.00985272	-0.00948916	0.00627477	0	184	1	MTB	Ornithine	Amino Acids	51
mol-HOMA-IR	MP0118	200	183	0.915	-0.0103054	0.0103054	-0.0103569	0.00580172	0	183	1	MTB	N-Acetyl-L-aspartic acid	Amino Acids	48
mol-HOMA-IR	MP0107	200	183	0.915	-0.0085548	0.0085548	-0.00843506	0.00575337	0	183	1	MTB	Linoleylcarnitine	Carnitines	56
mol-HOMA-IR	MP0044	200	182	0.91	0.0101234	0.0101234	0.0100753	0.00621612	182	0	1	MTB	D-Maltose / Alpha-Lactose	Carbohydrates	50
mol-HOMA-IR	SERPINC1	200	181	0.905	-0.0130317	0.0130317	-0.0124774	0.00785886	0	181	1	PRT	SERPINC1	Tissue enriched	40
mol-HOMA-IR	MP0008	200	179	0.895	-0.0206789	0.0206789	-0.0196166	0.0138682	0	179	1	MTB	2-Hydroxy-3-methylbutyric acid	Organic Acids	24
mol-HOMA-IR	MP0154	200	179	0.895	0.012167	0.012167	0.0114552	0.0092619	179	0	1	MTB	3-Hydroxybutyrylcarnitine	Carnitines	43
mol-HOMA-IR	PI16	200	179	0.895	0.0103197	0.0103197	0.00989696	0.00693147	179	0	1	PRT	PI16	Tissue enhanced	47
mol-HOMA-IR	MP0164	200	179	0.895	0.00755884	0.00755884	0.00712231	0.00508402	179	0	1	MTB	Citramalic acid	Organic Acids	58
mol-HOMA-IR	MP0138	200	178	0.89	-0.0136928	0.0136928	-0.0128454	0.00941278	0	178	1	MTB	Stearylcarnitine	Carnitines	37
mol-HOMA-IR	GGT1	200	174	0.87	-0.0103411	0.0103411	-0.0101737	0.0069244	0	174	1	PRT	GGT1	Tissue enhanced	46
mol-HOMA-IR	MP0195	200	172	0.86	-0.00979872	0.00979872	-0.00931489	0.0070159	0	172	1	MTB	Phthalic acid	Benzenoids	52
mol-HOMA-IR	MP0032	200	171	0.855	-0.00824366	0.00824366	-0.00786644	0.00611276	0	171	1	MTB	Caproic acid	Fatty Acids	57
mol-HOMA-IR	CRP	200	171	0.855	0.00694752	0.00694752	0.00682327	0.00502755	171	0	1	PRT	CRP	Tissue enriched	62
mol-HOMA-IR	AFM	200	170	0.85	0.00931459	0.00931459	0.00943448	0.00680656	170	0	1	PRT	AFM	Tissue enriched	53
mol-HOMA-IR	MP0009	200	165	0.825	0.00869161	0.00869161	0.00934192	0.00633446	165	0	1	MTB	2-Hydroxybutyric acid	Organic Acids	55
mol-HOMA-IR	MP0080	200	162	0.81	0.0110741	0.0110741	0.0122887	0.00771948	162	0	1	MTB	Isocitric acid	Organic Acids	44
mol-HOMA-IR	MP0117	200	162	0.81	0.00869676	0.00869676	0.00819059	0.00693187	162	0	1	MTB	Myristoylcarnitine	Carnitines	54
mol-HOMA-IR	MP0111	200	162	0.81	-0.00701469	0.00701469	-0.00721775	0.00573992	0	162	1	MTB	Methylmalonic acid	Organic Acids	60
mol-HOMA-IR	EPCAM	200	161	0.805	0.00603406	0.00603406	0.00531209	0.00506131	161	0	1	PRT	EPCAM	Tissue enhanced	65
mol-HOMA-IR	TTC37	200	160	0.8	0.00605308	0.00605308	0.00581387	0.00466972	160	0	1	PRT	TTC37	Low tissue specificity	64
mol-HOMA-IR	MP0184	200	159	0.795	-0.00540019	0.00540019	-0.00502144	0.00446969	0	159	1	MTB	Mandelic acid	Benzenoids	71
mol-HOMA-IR	TMEM256	200	158	0.79	-0.00703602	0.00703602	-0.00644777	0.0060533	0	158	1	PRT	TMEM256	Low tissue specificity	59
mol-HOMA-IR	S100A8	200	157	0.785	-0.00511902	0.00511902	-0.00458297	0.00436477	0	157	1	PRT	S100A8	Tissue enhanced	72
mol-HOMA-IR	NAP1L1	200	156	0.78	0.00500165	0.00500165	0.00498691	0.00417068	156	0	1	PRT	NAP1L1	Low tissue specificity	74
mol-HOMA-IR	MP0054	200	155	0.775	0.00506642	0.00506642	0.00477274	0.00432454	155	0	1	MTB	Dodecanoic acid	Fatty Acids	73
mol-HOMA-IR	MP0024	200	154	0.77	0.010183	0.010183	0.0111927	0.00777214	154	0	1	MTB	Alpha-Ketoisovaleric acid	Organic Acids	49
mol-HOMA-IR	MP0007	200	150	0.75	0.00545804	0.00545804	0.00481602	0.00510937	150	0	1	MTB	2-Furoic acid	Furans	70
mol-HOMA-IR	MP0020	200	150	0.75	-0.00436647	0.00436647	-0.00367792	0.00392234	0	150	1	MTB	Adipic acid	Organic Acids	80
mol-HOMA-IR	MP0099	200	149	0.745	-0.00602735	0.00602735	-0.00523157	0.00560132	0	149	1	MTB	L-Serine	Amino Acids	66
mol-HOMA-IR	MP0156	200	148	0.74	-0.00622822	0.00622822	-0.00543609	0.00584246	0	148	1	MTB	5-Aminolevulinic acid	Amino Acids	63
mol-HOMA-IR	IGHV4.39	200	147	0.735	0.00473623	0.00473623	0.00451431	0.00441246	147	0	1	PRT	IGHV4-39	Tissue enhanced	77
mol-HOMA-IR	MP0055	200	146	0.73	-0.00695199	0.00695199	-0.00602074	0.00655233	0	146	1	MTB	EPA	Fatty Acids	61
mol-HOMA-IR	MP0153	200	144	0.72	0.00569577	0.00569577	0.00460267	0.00552581	144	0	1	MTB	3-Methylpentanoic acid	Fatty Acids	68
mol-HOMA-IR	MP0148	200	144	0.72	-0.00442411	0.00442411	-0.00308513	0.00466124	0	144	1	MTB	2-Methylvaleric acid	Fatty Acids	79
mol-HOMA-IR	MP0183	200	142	0.71	0.0055705	0.0055705	0.00402084	0.00625391	142	0	1	MTB	Malonylcarnitine	Carnitines	69
mol-HOMA-IR	MP0046	200	142	0.71	0.00394953	0.00394953	0.00290071	0.00410163	142	0	1	MTB	D-Xylulose	Carbohydrates	86
mol-HOMA-IR	MP0045	200	137	0.685	0.00474038	0.00474038	0.0035558	0.00491821	137	0	1	MTB	D-Xylose	Carbohydrates	76
mol-HOMA-IR	ALDOB	200	136	0.68	0.00405509	0.00405509	0.00282495	0.00442152	136	0	1	PRT	ALDOB	Group enriched	84
mol-HOMA-IR	MP0109	200	135	0.675	-0.00408189	0.00408189	-0.00247432	0.00442303	0	135	1	MTB	Methylcysteine	Amino Acids	82
mol-HOMA-IR	MP0189	200	133	0.665	-0.00418831	0.00418831	-0.00246316	0.00494537	0	133	1	MTB	p-Hydroxymandelic acid	Benzenoids	81
mol-HOMA-IR	MP0196	200	132	0.66	0.00495951	0.00495951	0.0037815	0.00511563	132	0	1	MTB	Picolinic acid	Organic Acids	75
mol-HOMA-IR	FDX1	200	131	0.655	-0.0037893	0.0037893	-0.00232267	0.00423001	0	131	1	PRT	FDX1	Tissue enriched	88
mol-HOMA-IR	MP0152	200	129	0.645	-0.00442479	0.00442479	-0.00279096	0.00487473	0	129	1	MTB	3-Methyladipic acid	Fatty Acids	78
mol-HOMA-IR	APOA1	200	129	0.645	-0.0040036	0.0040036	-0.00317793	0.00441618	0	129	1	PRT	APOA1	Tissue enriched	85
mol-HOMA-IR	MP0139	200	125	0.625	-0.00366802	0.00366802	-0.00220195	0.00416119	0	125	1	MTB	Succinic acid	Organic Acids	89
mol-HOMA-IR	MP0086	200	124	0.62	0.00391819	0.00391819	0.00187917	0.00469262	124	0	1	MTB	L-Aspartic acid	Amino Acids	87
mol-HOMA-IR	C8G	200	123	0.615	0.00405525	0.00405525	0.00318268	0.00415811	123	0	1	PRT	C8G	Tissue enriched	83
mol-HOMA-IR	RMC1	200	122	0.61	-0.00347221	0.00347221	-0.00204412	0.00400041	0	122	1	PRT	RMC1	Low tissue specificity	92
mol-HOMA-IR	ML018	200	119	0.595	0.00599078	0.00599078	0.0066584	0.00562021	119	0	1	MTB	NAGI	NAGs	67
mol-HOMA-IR	MP0061	200	118	0.59	-0.00341394	0.00341394	-0.00180171	0.00418351	0	118	1	MTB	Glutaric acid	Organic Acids	93
mol-HOMA-IR	KRT6A	200	116	0.58	-0.00359975	0.00359975	-0.00183338	0.0043176	0	116	1	PRT	KRT6A	Group enriched	91
mol-HOMA-IR	MP0026	200	114	0.57	-0.00365461	0.00365461	-0.0016624	0.00471862	0	114	1	MTB	Alpha-N-Phenylacetyl-L-Glutamine	Amino Acids	90
mol-HOMA-IR	CFHR2	200	110	0.55	0.00312249	0.00312249	0.000935112	0.00400929	110	0	1	PRT	CFHR2	Tissue enriched	95
mol-HOMA-IR	PSMA7	200	109	0.545	0.00288767	0.00288767	0.00132005	0.00356347	109	0	1	PRT	PSMA7	Tissue enhanced	96
mol-HOMA-IR	MP0023	200	107	0.535	0.00268559	0.00268559	0.00116029	0.00350828	107	0	1	MTB	Alpha-Hydroxyisobutyric acid	Organic Acids	98
mol-HOMA-IR	ITIH4	200	106	0.53	-0.00263937	0.00263937	-0.000350765	0.00361046	0	106	1	PRT	ITIH4	Tissue enriched	99
mol-HOMA-IR	MP0197	200	104	0.52	-0.00286565	0.00286565	-0.00011863	0.00403178	0	104	1	MTB	Pimelic acid	Organic Acids	97
mol-HOMA-IR	MP0058	200	101	0.505	0.00212119	0.00212119	9.71779e-05	0.00295494	101	0	1	MTB	Gamma-Linolenic acid	Fatty Acids	107
mol-HOMA-IR	HBZ	200	100	0.5	-0.00216912	0.00216912	-4.309e-05	0.00317431	0	100	1	PRT	HBZ	Group enriched	106
mol-HOMA-IR	RPIA	200	97	0.485	-0.00231244	0.00231244	0	0.00320156	0	97	1	PRT	RPIA	Tissue enhanced	102
mol-HOMA-IR	BCAP31	200	95	0.475	0.00251974	0.00251974	0	0.00397581	95	0	1	PRT	BCAP31	Low tissue specificity	100
mol-HOMA-IR	IGHV3.30	200	94	0.47	0.00112963	0.00112963	0	0.00166361	94	0	1	PRT	IGHV3-30	Group enriched	128
mol-HOMA-IR	IGHV3.30.3	200	94	0.47	0.000935963	0.000935963	0	0.00146841	94	0	1	PRT	IGHV3-30-3		138
mol-HOMA-IR	IGHV4.4	200	93	0.465	0.00228155	0.00228155	0	0.00331683	93	0	1	PRT	IGHV4-4	Tissue enhanced	103
mol-HOMA-IR	ML019	200	93	0.465	0.00201277	0.00201277	0	0.00320648	93	0	1	MTB	NAGI/NAGII	NAGs	112
mol-HOMA-IR	UBB	200	92	0.46	-0.0020679	0.0020679	0	0.00319619	0	92	1	PRT	UBB	Low tissue specificity	110
mol-HOMA-IR	TNS1	200	91	0.455	-0.00219088	0.00219088	0	0.00341201	0	91	1	PRT	TNS1	Low tissue specificity	105
mol-HOMA-IR	IGHV3.43D	200	90	0.45	0.00102767	0.00102767	0	0.00185113	90	0	1	PRT	IGHV3-43D		136
mol-HOMA-IR	MP0158	200	88	0.44	-0.00330753	0.00330753	0	0.00521476	0	88	1	MTB	Adenosine Monophosphate	Nucleosides	94
mol-HOMA-IR	MP0062	200	88	0.44	-0.00219717	0.00219717	0	0.00352584	0	88	1	MTB	Glutarylcarnitine	Carnitines	104
mol-HOMA-IR	MP0136	200	87	0.435	0.00232251	0.00232251	0	0.00359827	87	0	1	MTB	Pyruvate	Organic Acids	101
mol-HOMA-IR	MAN2A1	200	83	0.415	0.00210471	0.00210471	0	0.00345162	83	0	1	PRT	MAN2A1	Tissue enhanced	108
mol-HOMA-IR	ML016	200	80	0.4	0.00197166	0.00197166	0	0.00341407	80	0	1	MTB	MUFA/UFA	Fatty Acids	113
mol-HOMA-IR	MP0119	200	79	0.395	-0.00207739	0.00207739	0	0.00362721	0	79	1	MTB	N-Acetylneuraminic acid	Carbohydrates	109
mol-HOMA-IR	MP0015	200	78	0.39	0.00158016	0.00158016	0	0.00284336	78	0	1	MTB	3-Methyl-2-oxovaleric acid	Organic Acids	118
mol-HOMA-IR	HDHD2	200	77	0.385	-0.00180662	0.00180662	0	0.0031622	0	77	1	PRT	HDHD2	Low tissue specificity	116
mol-HOMA-IR	MP0140	200	76	0.38	0.00183449	0.00183449	0	0.00323415	76	0	1	MTB	Tartaric acid	Organic Acids	115
mol-HOMA-IR	MP0041	200	74	0.37	0.00186358	0.00186358	0	0.00360978	74	0	1	MTB	D-Fructose	Carbohydrates	114
mol-HOMA-IR	TUBA1A	200	74	0.37	0.000967203	0.000967203	0	0.00167339	74	0	1	PRT	TUBA1A	Tissue enhanced	137
mol-HOMA-IR	TUBA3C	200	74	0.37	0.000811509	0.000811509	0	0.00154673	74	0	1	PRT	TUBA3C	Tissue enriched	145
mol-HOMA-IR	MP0145	200	72	0.36	-0.00151416	0.00151416	0	0.00300661	0	72	1	MTB	2,2-Dimethyladipic acid	Organic Acids	120
mol-HOMA-IR	SAA1	200	72	0.36	0.00133886	0.00133886	0	0.00251088	72	0	1	PRT	SAA1	Tissue enriched	123
mol-HOMA-IR	IGHV3.13	200	72	0.36	0.000914996	0.000914996	0	0.00172587	72	0	1	PRT	IGHV3-13	Tissue enhanced	140
mol-HOMA-IR	PCBP2	200	71	0.355	-0.00165246	0.00165246	0	0.00336267	0	71	1	PRT	PCBP2	Low tissue specificity	117
mol-HOMA-IR	GPX3	200	69	0.345	-0.0010865	0.0010865	0	0.00208421	0	69	1	PRT	GPX3	Tissue enhanced	133
mol-HOMA-IR	MP0175	200	68	0.34	0.00204991	0.00204991	0	0.00380658	68	0	1	MTB	L-Arginine	Amino Acids	111
mol-HOMA-IR	MP0022	200	68	0.34	0.00152392	0.00152392	0	0.00309952	68	0	1	MTB	Adrenic acid	Fatty Acids	119
mol-HOMA-IR	MP0057	200	68	0.34	-0.00121681	0.00121681	0	0.00255335	0	68	1	MTB	Fumaric acid	Organic Acids	126
mol-HOMA-IR	GSN	200	63	0.315	-0.00117463	0.00117463	0	0.00230008	0	63	1	PRT	GSN	Tissue enhanced	127
mol-HOMA-IR	AKR1A1	200	63	0.315	-0.00111721	0.00111721	0	0.00237905	0	63	1	PRT	AKR1A1	Low tissue specificity	129
mol-HOMA-IR	TXNDC5	200	63	0.315	-0.00110403	0.00110403	0	0.00223667	0	63	1	PRT	TXNDC5	Low tissue specificity	131
mol-HOMA-IR	TFRC	200	61	0.305	0.00111336	0.00111336	0	0.00228651	61	0	1	PRT	TFRC	Tissue enhanced	130
mol-HOMA-IR	GIT1	200	60	0.3	0.00107847	0.00107847	0	0.00231222	60	0	1	PRT	GIT1	Tissue enhanced	134
mol-HOMA-IR	KRT75	200	59	0.295	-0.00137842	0.00137842	0	0.00298198	0	59	1	PRT	KRT75	Tissue enriched	122
mol-HOMA-IR	IGHV3.43	200	59	0.295	0.000528475	0.000528475	0	0.00114198	59	0	1	PRT	IGHV3-43	Tissue enhanced	165
mol-HOMA-IR	HABP2	200	58	0.29	0.000791812	0.000791812	0	0.0016384	58	0	1	PRT	HABP2	Tissue enriched	146
mol-HOMA-IR	IGHV3.23	200	57	0.285	0.000702698	0.000702698	0	0.00153957	57	0	1	PRT	IGHV3-23	Tissue enhanced	149
mol-HOMA-IR	MP0052	200	56	0.28	0.00109294	0.00109294	0	0.00236663	56	0	1	MTB	DPAn-6	Fatty Acids	132
mol-HOMA-IR	CAMP	200	55	0.275	0.000918012	0.000918012	0	0.00212108	55	0	1	PRT	CAMP	Tissue enriched	139
mol-HOMA-IR	MP0079	200	54	0.27	-0.00132826	0.00132826	0	0.00293638	0	54	1	MTB	Isocaproic acid	Fatty Acids	124
mol-HOMA-IR	S100A9	200	54	0.27	0.000871722	0.000871722	0	0.00199386	54	0	1	PRT	S100A9	Tissue enhanced	142
mol-HOMA-IR	MP0188	200	52	0.26	0.00105203	0.00105203	0	0.00285066	52	0	1	MTB	Oxoadipic acid	Organic Acids	135
mol-HOMA-IR	GMPS	200	52	0.26	0.000714188	0.000714188	0	0.00169241	52	0	1	PRT	GMPS	Tissue enhanced	148
mol-HOMA-IR	UBA52	200	51	0.255	-0.000660504	0.000660504	0	0.00150873	0	51	1	PRT	UBA52	Low tissue specificity	153
mol-HOMA-IR	MP0172	200	50	0.25	0.000872743	0.000872743	0	0.00215588	50	0	1	MTB	Indoleacrylic acid	Indoles	141
mol-HOMA-IR	MP0087	200	50	0.25	0.00063545	0.00063545	0	0.00149522	50	0	1	MTB	L-Glutamate	Amino Acids	155
mol-HOMA-IR	MP0129	200	48	0.24	-0.00145483	0.00145483	0	0.00367436	0	48	1	MTB	Palmitoleic acid	Fatty Acids	121
mol-HOMA-IR	MP0165	200	48	0.24	0.00129165	0.00129165	0	0.00308386	48	0	1	MTB	Formate	Organic Acids	125
mol-HOMA-IR	C3	200	47	0.235	0.000866602	0.000866602	0	0.00205235	47	0	1	PRT	C3	Tissue enriched	144
mol-HOMA-IR	EEF2	200	47	0.235	-0.000700482	0.000700482	0	0.00161013	0	47	1	PRT	EEF2	Low tissue specificity	150
mol-HOMA-IR	SLC4A1	200	45	0.225	0.000537459	0.000537459	0	0.00130941	45	0	1	PRT	SLC4A1	Tissue enriched	163
mol-HOMA-IR	MP0063	200	44	0.22	0.000866713	0.000866713	0	0.002282	44	0	1	MTB	Glyceric acid	Organic Acids	143
mol-HOMA-IR	PRDX2	200	44	0.22	-0.000582758	0.000582758	0	0.00156041	0	44	1	PRT	PRDX2	Low tissue specificity	159
mol-HOMA-IR	IGHV1.18	200	44	0.22	0.000526532	0.000526532	0	0.00139026	44	0	1	PRT	IGHV1-18	Tissue enhanced	166
mol-HOMA-IR	ML017	200	43	0.215	0.00060487	0.00060487	0	0.001552	43	0	1	MTB	NAGII	NAGs	158
mol-HOMA-IR	IGHV1.2	200	39	0.195	0.000508738	0.000508738	0	0.00131726	39	0	1	PRT	IGHV1-2	Tissue enhanced	167
mol-HOMA-IR	MP0067	200	38	0.19	0.000739128	0.000739128	0	0.0022953	38	0	1	MTB	Glycodeoxycholic acid	Bile Acids	147
mol-HOMA-IR	SERPINA6	200	38	0.19	-0.000688342	0.000688342	0	0.00216429	0	38	1	PRT	SERPINA6	Tissue enriched	151
mol-HOMA-IR	IGLV1.44	200	38	0.19	0.000503455	0.000503455	0	0.00144034	38	0	1	PRT	IGLV1-44	Tissue enhanced	169
mol-HOMA-IR	NXF1	200	37	0.185	0.000556527	0.000556527	0	0.00147047	37	0	1	PRT	NXF1	Low tissue specificity	160
mol-HOMA-IR	PTPRS	200	37	0.185	0.000553472	0.000553472	0	0.00180012	37	0	1	PRT	PTPRS	Low tissue specificity	161
mol-HOMA-IR	ITIH2	200	37	0.185	-0.000457526	0.000457526	0	0.00134105	0	37	1	PRT	ITIH2	Tissue enriched	176
mol-HOMA-IR	MP0179	200	36	0.18	0.000614751	0.000614751	0	0.00165259	36	0	1	MTB	Lithocholic acid	Bile Acids	157
mol-HOMA-IR	C9orf64	200	35	0.175	-0.000635444	0.000635444	0	0.001885	0	35	1	PRT	C9orf64	Low tissue specificity	156
mol-HOMA-IR	IGKV3D.15	200	33	0.165	0.000437541	0.000437541	0	0.00125623	33	0	1	PRT	IGKV3D-15	Group enriched	179
mol-HOMA-IR	LYZ	200	33	0.165	0.000342418	0.000342418	0	0.0010278	33	0	1	PRT	LYZ	Tissue enhanced	192
mol-HOMA-IR	MP0003	200	32	0.16	-0.000680326	0.000680326	0	0.00208138	0	32	1	MTB	Methylsuccinic acid	Organic Acids	152
mol-HOMA-IR	MP0198	200	32	0.16	-0.000648621	0.000648621	0	0.00193427	0	32	1	MTB	Pyrrole-2-carboxylic acid	Pyrroles	154
mol-HOMA-IR	CPB1	200	32	0.16	0.000428004	0.000428004	0	0.00132985	32	0	1	PRT	CPB1	Tissue enriched	180
mol-HOMA-IR	LNPK	200	32	0.16	0.000395715	0.000395715	0	0.00124665	32	0	1	PRT	LNPK	Low tissue specificity	182
mol-HOMA-IR	L2HGDH	200	32	0.16	0.000349822	0.000349822	0	0.0011454	32	0	1	PRT	L2HGDH	Low tissue specificity	190
mol-HOMA-IR	MP0180	200	31	0.155	0.000508329	0.000508329	0	0.0016875	31	0	1	MTB	m-Aminobenzoic acid	Benzenoids	168
mol-HOMA-IR	IGHG4	200	31	0.155	-0.000486549	0.000486549	0	0.00140803	0	31	1	PRT	IGHG4	Tissue enriched	171
mol-HOMA-IR	MFGE8	200	31	0.155	0.000327693	0.000327693	0	0.0010336	31	0	1	PRT	MFGE8	Low tissue specificity	197
mol-HOMA-IR	MP0018	200	29	0.145	0.000501486	0.000501486	0	0.00156966	29	0	1	MTB	8,11,14-Eicosatrienoic acid	Fatty Acids	170
mol-HOMA-IR	FCN3	200	29	0.145	0.000477594	0.000477594	0	0.00148532	29	0	1	PRT	FCN3	Group enriched	173
mol-HOMA-IR	CNDP1	200	29	0.145	0.000367269	0.000367269	0	0.001277	29	0	1	PRT	CNDP1	Tissue enriched	186
mol-HOMA-IR	TCP1	200	28	0.14	0.000450509	0.000450509	0	0.00149437	28	0	1	PRT	TCP1	Low tissue specificity	178
mol-HOMA-IR	LRG1	200	28	0.14	-0.000360634	0.000360634	0	0.00148823	0	28	1	PRT	LRG1	Tissue enriched	189
mol-HOMA-IR	IGLV3.19	200	28	0.14	0.00033829	0.00033829	0	0.00106235	28	0	1	PRT	IGLV3-19	Tissue enhanced	193
mol-HOMA-IR	NSF	200	27	0.135	0.000530018	0.000530018	0	0.00180233	27	0	1	PRT	NSF	Low tissue specificity	164
mol-HOMA-IR	C9	200	27	0.135	-0.000382067	0.000382067	0	0.00121536	0	27	1	PRT	C9	Tissue enriched	185
mol-HOMA-IR	TUBA1B	200	27	0.135	0.000160389	0.000160389	0	0.000498451	27	0	1	PRT	TUBA1B	Low tissue specificity	233
mol-HOMA-IR	MP0167	200	26	0.13	-0.000462274	0.000462274	0	0.00173822	0	26	1	MTB	Glucaric acid	Carbohydrates	174
mol-HOMA-IR	MP0091	200	26	0.13	-0.000390601	0.000390601	0	0.00124878	0	26	1	MTB	L-Homoserine	Amino Acids	184
mol-HOMA-IR	TOLLIP	200	26	0.13	-0.000365818	0.000365818	0	0.00122859	0	26	1	PRT	TOLLIP	Low tissue specificity	187
mol-HOMA-IR	POF1B	200	26	0.13	-0.000336517	0.000336517	0	0.00123072	0	26	1	PRT	POF1B	Tissue enhanced	194
mol-HOMA-IR	MP0066	200	26	0.13	0.000303321	0.000303321	0	0.00104672	26	0	1	MTB	Glycocholic acid	Bile Acids	203
mol-HOMA-IR	CELA3B	200	25	0.125	-0.000277052	0.000277052	0	0.00102723	0	25	1	PRT	CELA3B	Tissue enriched	208
mol-HOMA-IR	MP0168	200	24	0.12	0.000457873	0.000457873	0	0.0017291	24	0	1	MTB	Glycolithocholic acid	Bile Acids	175
mol-HOMA-IR	SERPINA1	200	24	0.12	-0.000345124	0.000345124	0	0.0011269	0	24	1	PRT	SERPINA1	Tissue enriched	191
mol-HOMA-IR	IGHV3.15	200	24	0.12	0.000299703	0.000299703	0	0.00123442	24	0	1	PRT	IGHV3-15	Group enriched	204
mol-HOMA-IR	IQGAP1	200	24	0.12	0.000263171	0.000263171	0	0.000910744	24	0	1	PRT	IQGAP1	Low tissue specificity	210
mol-HOMA-IR	ACACB	200	23	0.115	0.000330626	0.000330626	0	0.00119795	23	0	1	PRT	ACACB	Tissue enhanced	196
mol-HOMA-IR	MP0034	200	23	0.115	0.000321152	0.000321152	0	0.00117752	23	0	1	MTB	Chenodeoxycholic acid	Bile Acids	200
mol-HOMA-IR	CFL1	200	23	0.115	-0.000319863	0.000319863	0	0.00121167	0	23	1	PRT	CFL1	Low tissue specificity	201
mol-HOMA-IR	MP0159	200	22	0.11	0.00055086	0.00055086	0	0.00222965	22	0	1	MTB	Aminoadipic acid	Amino Acids	162
mol-HOMA-IR	MP0039	200	22	0.11	0.000456614	0.000456614	0	0.00157032	22	0	1	MTB	Creatine	Amino Acids	177
mol-HOMA-IR	SERPINB1	200	22	0.11	0.000403599	0.000403599	0	0.00146075	22	0	1	PRT	SERPINB1	Tissue enhanced	181
mol-HOMA-IR	KHSRP	200	22	0.11	0.000392573	0.000392573	0	0.00151545	22	0	1	PRT	KHSRP	Low tissue specificity	183
mol-HOMA-IR	QSOX1	200	22	0.11	-0.000364051	0.000364051	0	0.00136763	0	22	1	PRT	QSOX1	Low tissue specificity	188
mol-HOMA-IR	MP0161	200	22	0.11	0.000262615	0.000262615	0	0.000894138	22	0	1	MTB	Anserine	Hybrid Peptides	211
mol-HOMA-IR	IGHV1.46	200	22	0.11	0.000214266	0.000214266	0	0.000800077	22	0	1	PRT	IGHV1-46	Tissue enhanced	220
mol-HOMA-IR	ZC3HAV1	200	21	0.105	-0.00032702	0.00032702	0	0.00112587	0	21	1	PRT	ZC3HAV1	Tissue enhanced	198
mol-HOMA-IR	MP0028	200	21	0.105	-0.000305624	0.000305624	0	0.00118325	0	21	1	MTB	Azelaic acid	Organic Acids	202
mol-HOMA-IR	CLU	200	21	0.105	-0.000299465	0.000299465	0	0.00120194	0	21	1	PRT	CLU	Tissue enhanced	205
mol-HOMA-IR	ML011	200	21	0.105	0.000165768	0.000165768	0	0.000673681	21	0	1	MTB	MUFA/TFA	Fatty Acids	232
mol-HOMA-IR	MP0078	200	20	0.1	-0.00032256	0.00032256	0	0.00126845	0	20	1	MTB	Indoleacetic acid	Indoles	199
mol-HOMA-IR	MP0162	200	20	0.1	-0.000241972	0.000241972	0	0.000987747	0	20	1	MTB	Carnosine	Hybrid Peptides	213
mol-HOMA-IR	ADSL	200	20	0.1	0.000217839	0.000217839	0	0.000872217	20	0	1	PRT	ADSL	Group enriched	219
mol-HOMA-IR	MP0149	200	19	0.095	-0.000222684	0.000222684	0	0.000940499	0	19	1	MTB	2-Phenylglycine	Amino Acids	217
mol-HOMA-IR	ITIH1	200	19	0.095	-0.000185289	0.000185289	0	0.000847215	0	19	1	PRT	ITIH1	Tissue enriched	226
mol-HOMA-IR	ITGAL	200	18	0.09	-0.000289905	0.000289905	0	0.00109508	0	18	1	PRT	ITGAL	Tissue enhanced	206
mol-HOMA-IR	IGHV3.72	200	18	0.09	0.000218104	0.000218104	0	0.000789148	18	0	1	PRT	IGHV3-72	Tissue enhanced	218
mol-HOMA-IR	MYL12A	200	18	0.09	0.000167969	0.000167969	0	0.000779183	18	0	1	PRT	MYL12A	Group enriched	230
mol-HOMA-IR	IGHV3.48	200	18	0.09	0.000152932	0.000152932	0	0.000670672	18	0	1	PRT	IGHV3-48	Tissue enhanced	236
mol-HOMA-IR	MYO1A	200	18	0.09	0.000145105	0.000145105	0	0.000600034	18	0	1	PRT	MYO1A	Tissue enriched	240
mol-HOMA-IR	TUBA4A	200	18	0.09	0.000131736	0.000131736	0	0.00049586	18	0	1	PRT	TUBA4A	Tissue enhanced	245
mol-HOMA-IR	AGT	200	17	0.085	0.000229577	0.000229577	0	0.00108185	17	0	1	PRT	AGT	Tissue enriched	214
mol-HOMA-IR	CD44	200	17	0.085	-0.000202713	0.000202713	0	0.000865235	0	17	1	PRT	CD44	Tissue enhanced	222
mol-HOMA-IR	COMP	200	16	0.08	-0.000263947	0.000263947	0	0.00113569	0	16	1	PRT	COMP	Tissue enhanced	209
mol-HOMA-IR	MASP2	200	16	0.08	0.000228408	0.000228408	0	0.000885661	16	0	1	PRT	MASP2	Tissue enriched	215
mol-HOMA-IR	TMEM198	200	16	0.08	-0.000209664	0.000209664	0	0.000927076	0	16	1	PRT	TMEM198	Tissue enhanced	221
mol-HOMA-IR	CFHR3	200	15	0.075	0.000188266	0.000188266	0	0.000913999	15	0	1	PRT	CFHR3	Tissue enriched	225
mol-HOMA-IR	MP0004	200	15	0.075	0.000144602	0.000144602	0	0.000620253	15	0	1	MTB	Selenomethionine	Amino Acids	241
mol-HOMA-IR	MS030	200	14	0.07	0.000250993	0.000250993	0	0.00119655	14	0	1	MTB	Bile acids	Bile Acids	212
mol-HOMA-IR	PPIB	200	14	0.07	0.000182973	0.000182973	0	0.000880242	14	0	1	PRT	PPIB	Low tissue specificity	228
mol-HOMA-IR	ANXA6	200	14	0.07	0.000166582	0.000166582	0	0.000878855	14	0	1	PRT	ANXA6	Low tissue specificity	231
mol-HOMA-IR	C4B	200	14	0.07	-0.000156759	0.000156759	0	0.000846314	0	14	1	PRT	C4B	Group enriched	234
mol-HOMA-IR	RAB11B	200	14	0.07	-9.76016e-05	9.76016e-05	0	0.000443934	0	14	1	PRT	RAB11B	Low tissue specificity	263
mol-HOMA-IR	USO1	200	13	0.065	-0.000278056	0.000278056	0	0.00126754	0	13	1	PRT	USO1	Tissue enhanced	207
mol-HOMA-IR	MP0029	200	13	0.065	0.000225828	0.000225828	0	0.00129874	13	0	1	MTB	Beta-Alanine	Amino Acids	216
mol-HOMA-IR	MP0187	200	13	0.065	-0.000192172	0.000192172	0	0.00107835	0	13	1	MTB	Ortho-Hydroxyphenylacetic acid	Benzenoids	224
mol-HOMA-IR	WDR1	200	13	0.065	0.000148587	0.000148587	0	0.000898401	13	0	1	PRT	WDR1	Low tissue specificity	239
mol-HOMA-IR	ML014	200	13	0.065	-9.10245e-05	9.10245e-05	0	0.000451018	0	13	1	MTB	PUFA/MUFA	Fatty Acids	270
mol-HOMA-IR	MP0114	200	12	0.06	0.000331095	0.000331095	0	0.00193386	12	0	1	MTB	Myristelaidic acid	Fatty Acids	195
mol-HOMA-IR	MP0151	200	12	0.06	0.000197408	0.000197408	0	0.00115111	12	0	1	MTB	3,4-Dihydroxymandelic acid	Benzenoids	223
mol-HOMA-IR	NUCB2	200	12	0.06	-0.000184869	0.000184869	0	0.000852789	0	12	1	PRT	NUCB2	Tissue enhanced	227
mol-HOMA-IR	PEPD	200	12	0.06	-0.000155223	0.000155223	0	0.000710849	0	12	1	PRT	PEPD	Tissue enhanced	235
mol-HOMA-IR	PSMD8	200	12	0.06	0.000148721	0.000148721	0	0.000743301	12	0	1	PRT	PSMD8	Tissue enhanced	238
mol-HOMA-IR	HBB	200	12	0.06	0.000132	0.000132	0	0.000674482	12	0	1	PRT	HBB	Tissue enriched	244
mol-HOMA-IR	CDH2	200	12	0.06	-0.000128799	0.000128799	0	0.000697555	0	12	1	PRT	CDH2	Tissue enhanced	246
mol-HOMA-IR	STXBP5	200	12	0.06	0.000119611	0.000119611	0	0.000559351	12	0	1	PRT	STXBP5	Tissue enhanced	249
mol-HOMA-IR	COL1A1	200	12	0.06	-6.94315e-05	6.94315e-05	0	0.00047382	0	12	1	PRT	COL1A1	Tissue enhanced	285
mol-HOMA-IR	IGLV1.47	200	11	0.055	0.000113384	0.000113384	0	0.000658305	11	0	1	PRT	IGLV1-47	Tissue enhanced	251
mol-HOMA-IR	NRP1	200	11	0.055	-0.000110011	0.000110011	0	0.000579001	0	11	1	PRT	NRP1	Low tissue specificity	253
mol-HOMA-IR	MP0048	200	11	0.055	-0.000107208	0.000107208	0	0.000497771	0	11	1	MTB	Decanoylcarnitine C10	Carnitines	254
mol-HOMA-IR	MSL1	200	11	0.055	9.98293e-05	9.98293e-05	0	0.000630772	11	0	1	PRT	MSL1	Low tissue specificity	260
mol-HOMA-IR	PARK7	200	11	0.055	-8.97827e-05	8.97827e-05	0	0.000521525	0	11	1	PRT	PARK7	Low tissue specificity	271
mol-HOMA-IR	SCRIB	200	11	0.055	-8.93799e-05	8.93799e-05	0	0.000433683	0	11	1	PRT	SCRIB	Tissue enhanced	272
mol-HOMA-IR	IGHA1	200	11	0.055	8.11735e-05	8.11735e-05	0	0.000429103	11	0	1	PRT	IGHA1	Group enriched	278
mol-HOMA-IR	MP0101	200	10	0.05	-0.000486131	0.000486131	0	0.00267472	0	10	1	MTB	L-Tryptophan	Amino Acids	172
mol-HOMA-IR	C4A	200	10	0.05	-0.000148796	0.000148796	0	0.000821233	0	10	1	PRT	C4A	Tissue enhanced	237
mol-HOMA-IR	SERPINA3	200	10	0.05	-0.000127063	0.000127063	0	0.000719908	0	10	1	PRT	SERPINA3	Group enriched	247
mol-HOMA-IR	IGHV4.30.4	200	10	0.05	8.42345e-05	8.42345e-05	0	0.000530423	10	0	1	PRT	IGHV4-30-4		274
mol-HOMA-IR	MP0021	200	10	0.05	8.29821e-05	8.29821e-05	0	0.000487515	10	0	1	MTB	Adipoylcarnitine	Carnitines	275
mol-HOMA-IR	PAPSS1	200	9	0.045	0.000142761	0.000142761	0	0.000776207	9	0	1	PRT	PAPSS1	Low tissue specificity	242
mol-HOMA-IR	SGPL1	200	9	0.045	-0.000133992	0.000133992	0	0.000773309	0	9	1	PRT	SGPL1	Low tissue specificity	243
mol-HOMA-IR	F13A1	200	9	0.045	-0.00012245	0.00012245	0	0.000653911	0	9	1	PRT	F13A1	Tissue enhanced	248
mol-HOMA-IR	MP0093	200	9	0.045	0.000102256	0.000102256	0	0.000570346	9	0	1	MTB	L-Leucine	Amino Acids	257
mol-HOMA-IR	APOC3	200	9	0.045	7.9035e-05	7.9035e-05	0	0.000473102	9	0	1	PRT	APOC3	Tissue enriched	281
mol-HOMA-IR	ACACA	200	9	0.045	7.26898e-05	7.26898e-05	0	0.00037201	9	0	1	PRT	ACACA	Low tissue specificity	282
mol-HOMA-IR	CGREF1	200	9	0.045	5.4164e-05	5.4164e-05	0	0.000289133	9	0	1	PRT	CGREF1	Tissue enhanced	299
mol-HOMA-IR	CP	200	8	0.04	-0.000118234	0.000118234	0	0.000689865	0	8	1	PRT	CP	Tissue enriched	250
mol-HOMA-IR	MP0192	200	8	0.04	0.000102031	0.000102031	0	0.000563214	8	0	1	MTB	Palmitic acid	Fatty Acids	258
mol-HOMA-IR	APOM	200	8	0.04	-9.56649e-05	9.56649e-05	0	0.000546578	0	8	1	PRT	APOM	Tissue enriched	265
mol-HOMA-IR	SAE1	200	8	0.04	9.34028e-05	9.34028e-05	0	0.000526697	8	0	1	PRT	SAE1	Low tissue specificity	266
mol-HOMA-IR	CD109	200	8	0.04	-6.96856e-05	6.96856e-05	0	0.000453666	0	8	1	PRT	CD109	Tissue enriched	284
mol-HOMA-IR	BLVRB	200	8	0.04	6.41549e-05	6.41549e-05	0	0.000446726	8	0	1	PRT	BLVRB	Tissue enhanced	291
mol-HOMA-IR	MP0050	200	7	0.035	0.000179436	0.000179436	0	0.00110606	7	0	1	MTB	Dimethylglycine	Amino Acids	229
mol-HOMA-IR	MP0092	200	7	0.035	-0.000104571	0.000104571	0	0.000677757	0	7	1	MTB	Lactate	Organic Acids	255
mol-HOMA-IR	MP0047	200	7	0.035	9.8085e-05	9.8085e-05	0	0.000620426	7	0	1	MTB	Decanoic acid	Fatty Acids	262
mol-HOMA-IR	MP0059	200	7	0.035	9.72115e-05	9.72115e-05	0	0.000700328	7	0	1	MTB	Glycolithocholic acid-3-sulfate	Bile Acids	264
mol-HOMA-IR	PON1	200	7	0.035	-8.75881e-05	8.75881e-05	0	0.000589777	0	7	1	PRT	PON1	Tissue enriched	273
mol-HOMA-IR	JUP	200	7	0.035	-8.29672e-05	8.29672e-05	0	0.000556609	0	7	1	PRT	JUP	Tissue enhanced	276
mol-HOMA-IR	KIT	200	7	0.035	5.1631e-05	5.1631e-05	0	0.000314953	7	0	1	PRT	KIT	Tissue enhanced	305
mol-HOMA-IR	HNRNPL	200	7	0.035	-4.15064e-05	4.15064e-05	0	0.000259016	0	7	1	PRT	HNRNPL	Low tissue specificity	316
mol-HOMA-IR	PIGR	200	6	0.03	0.000104324	0.000104324	0	0.000690013	6	0	1	PRT	PIGR	Tissue enhanced	256
mol-HOMA-IR	IGHV3.64D	200	6	0.03	9.19501e-05	9.19501e-05	0	0.000632907	6	0	1	PRT	IGHV3-64D	Tissue enhanced	268
mol-HOMA-IR	IGHA2	200	6	0.03	7.95588e-05	7.95588e-05	0	0.000560634	6	0	1	PRT	IGHA2	Group enriched	279
mol-HOMA-IR	MP0205	200	6	0.03	-6.9892e-05	6.9892e-05	0	0.000457224	0	6	1	MTB	Tridecanoic acid	Fatty Acids	283
mol-HOMA-IR	MMP8	200	6	0.03	6.86172e-05	6.86172e-05	0	0.000557353	6	0	1	PRT	MMP8	Tissue enriched	287
mol-HOMA-IR	MP0012	200	6	0.03	-6.46969e-05	6.46969e-05	0	0.000486586	0	6	1	MTB	3-Hydroxybutyric acid	Organic Acids	290
mol-HOMA-IR	PEBP1	200	6	0.03	-5.56588e-05	5.56588e-05	0	0.00035987	0	6	1	PRT	PEBP1	Tissue enhanced	296
mol-HOMA-IR	THBS1	200	6	0.03	-5.51296e-05	5.51296e-05	0	0.000450004	0	6	1	PRT	THBS1	Low tissue specificity	298
mol-HOMA-IR	PPP1R9B	200	6	0.03	-5.17416e-05	5.17416e-05	0	0.000402238	0	6	1	PRT	PPP1R9B	Tissue enhanced	304
mol-HOMA-IR	MYL12B	200	6	0.03	4.79028e-05	4.79028e-05	0	0.000350815	6	0	1	PRT	MYL12B	Low tissue specificity	308
mol-HOMA-IR	IGHV3.66	200	6	0.03	2.02861e-05	2.02861e-05	0	0.000152381	6	0	1	PRT	IGHV3-66	Tissue enhanced	349
mol-HOMA-IR	SEPTIN7	200	5	0.025	-0.000100421	0.000100421	0	0.000776616	0	5	1	PRT	SEPTIN7	Tissue enhanced	259
mol-HOMA-IR	MP0121	200	5	0.025	-9.85721e-05	9.85721e-05	0	0.000692938	0	5	1	MTB	N-Methylnicotinamide	Pyridines	261
mol-HOMA-IR	HNF4A	200	5	0.025	-9.15598e-05	9.15598e-05	0	0.000625942	0	5	1	PRT	HNF4A	Tissue enhanced	269
mol-HOMA-IR	ML010	200	5	0.025	7.92527e-05	7.92527e-05	0	0.000798909	5	0	1	MTB	PUFA/TFA	Fatty Acids	280
mol-HOMA-IR	EIF4G1	200	5	0.025	-6.7277e-05	6.7277e-05	0	0.000545575	0	5	1	PRT	EIF4G1	Tissue enhanced	288
mol-HOMA-IR	LPA	200	5	0.025	-5.51407e-05	5.51407e-05	0	0.000465928	0	5	1	PRT	LPA	Tissue enriched	297
mol-HOMA-IR	SPTB	200	5	0.025	5.23369e-05	5.23369e-05	0	0.000385869	5	0	1	PRT	SPTB	Tissue enhanced	302
mol-HOMA-IR	MP0051	200	5	0.025	5.19947e-05	5.19947e-05	0	0.000373358	5	0	1	MTB	DHA	Fatty Acids	303
mol-HOMA-IR	YWHAE	200	5	0.025	-5.07235e-05	5.07235e-05	0	0.000344783	0	5	1	PRT	YWHAE	Low tissue specificity	306
mol-HOMA-IR	MP0182	200	5	0.025	-4.43783e-05	4.43783e-05	0	0.000317171	0	5	1	MTB	Malonic acid	Organic Acids	311
mol-HOMA-IR	MP0040	200	5	0.025	-3.90299e-05	3.90299e-05	0	0.000283391	0	5	1	MTB	2-Hydroxyglutaric acid	Organic Acids	317
mol-HOMA-IR	PROC	200	5	0.025	-3.79251e-05	3.79251e-05	0	0.000285123	0	5	1	PRT	PROC	Tissue enriched	321
mol-HOMA-IR	SERPINB12	200	5	0.025	-3.48411e-05	3.48411e-05	0	0.000261116	0	5	1	PRT	SERPINB12	Tissue enhanced	326
mol-HOMA-IR	TUBA1C	200	5	0.025	3.10503e-05	3.10503e-05	0	0.000338824	5	0	1	PRT	TUBA1C	Tissue enhanced	331
mol-HOMA-IR	CD163	200	5	0.025	2.847e-05	2.847e-05	0	0.000230932	5	0	1	PRT	CD163	Tissue enhanced	335
mol-HOMA-IR	MP0084	200	5	0.025	2.20747e-05	2.20747e-05	0	0.00020521	5	0	1	MTB	L-Alpha-Aminobutyric acid	Amino Acids	343
mol-HOMA-IR	MP0001	200	4	0.02	8.22091e-05	8.22091e-05	0	0.000648887	4	0	1	MTB	5-Dodecenoic acid	Fatty Acids	277
mol-HOMA-IR	MP0081	200	4	0.02	-6.91575e-05	6.91575e-05	0	0.000579344	0	4	1	MTB	Isovaleric acid	Fatty Acids	286
mol-HOMA-IR	KRT18	200	4	0.02	-5.67798e-05	5.67798e-05	0	0.000549672	0	4	1	PRT	KRT18	Low tissue specificity	294
mol-HOMA-IR	MP0122	200	4	0.02	5.34524e-05	5.34524e-05	0	0.000536885	4	0	1	MTB	Octanoic acid	Fatty Acids	300
mol-HOMA-IR	MP0166	200	4	0.02	4.82041e-05	4.82041e-05	0	0.000396422	4	0	1	MTB	Fructose-1,6-bisphosphate	Carbohydrates	307
mol-HOMA-IR	PFKM	200	4	0.02	4.32937e-05	4.32937e-05	0	0.000383658	4	0	1	PRT	PFKM	Group enriched	313
mol-HOMA-IR	EPRS1	200	4	0.02	3.87362e-05	3.87362e-05	0	0.000300609	4	0	1	PRT	EPRS1	Low tissue specificity	319
mol-HOMA-IR	PRSS1	200	4	0.02	-3.86802e-05	3.86802e-05	0	0.000394962	0	4	1	PRT	PRSS1	Tissue enriched	320
mol-HOMA-IR	IGLV3.10	200	4	0.02	3.6123e-05	3.6123e-05	0	0.000351516	4	0	1	PRT	IGLV3-10	Tissue enhanced	323
mol-HOMA-IR	THBS2	200	4	0.02	-3.36628e-05	3.36628e-05	0	0.000305638	0	4	1	PRT	THBS2	Low tissue specificity	327
mol-HOMA-IR	OLFM4	200	4	0.02	-2.99791e-05	2.99791e-05	0	0.000260088	0	4	1	PRT	OLFM4	Tissue enhanced	333
mol-HOMA-IR	IGHV4.38.2	200	4	0.02	2.5333e-05	2.5333e-05	0	0.000247571	4	0	1	PRT	IGHV4-38-2		338
mol-HOMA-IR	PRDX1	200	4	0.02	-2.52116e-05	2.52116e-05	0	0.000221188	0	4	1	PRT	PRDX1	Low tissue specificity	339
mol-HOMA-IR	MP0113	200	4	0.02	1.67508e-05	1.67508e-05	0	0.000133458	4	0	1	MTB	Murocholic acid	Bile Acids	359
mol-HOMA-IR	APMAP	200	4	0.02	-1.50335e-05	1.50335e-05	0	0.000129844	0	4	1	PRT	APMAP	Tissue enhanced	363
mol-HOMA-IR	MP0190	200	4	0.02	-1.48615e-05	1.48615e-05	0	0.000143438	0	4	1	MTB	p-Hydroxyphenylacetic acid	Benzenoids	364
mol-HOMA-IR	COL3A1	200	4	0.02	1.28363e-05	1.28363e-05	0	0.000107608	4	0	1	PRT	COL3A1	Tissue enhanced	372
mol-HOMA-IR	MP0074	200	3	0.015	-0.00011256	0.00011256	0	0.00101801	0	3	1	MTB	Homovanillic acid	Benzenoids	252
mol-HOMA-IR	MP0108	200	3	0.015	-9.20343e-05	9.20343e-05	0	0.000771101	0	3	1	MTB	Maltotriose	Carbohydrates	267
mol-HOMA-IR	MP0014	200	3	0.015	6.69246e-05	6.69246e-05	0	0.000825887	3	0	1	MTB	3-Indolepropionic acid	Indoles	289
mol-HOMA-IR	HSPG2	200	3	0.015	6.16593e-05	6.16593e-05	0	0.000577795	3	0	1	PRT	HSPG2	Low tissue specificity	292
mol-HOMA-IR	KRT28	200	3	0.015	5.97722e-05	5.97722e-05	0	0.000508976	3	0	1	PRT	KRT28	Tissue enriched	293
mol-HOMA-IR	PLEC	200	3	0.015	5.63491e-05	5.63491e-05	0	0.000555314	3	0	1	PRT	PLEC	Tissue enhanced	295
mol-HOMA-IR	MP0030	200	3	0.015	4.53985e-05	4.53985e-05	0	0.000398215	3	0	1	MTB	Isohyodeoxycholic acid	Bile Acids	309
mol-HOMA-IR	GATM	200	3	0.015	4.1992e-05	4.1992e-05	0	0.000401341	3	0	1	PRT	GATM	Group enriched	315
mol-HOMA-IR	MP0068	200	3	0.015	-3.88548e-05	3.88548e-05	0	0.000412666	0	3	1	MTB	Glycoursodeoxycholic acid	Bile Acids	318
mol-HOMA-IR	MP0097	200	3	0.015	-3.66536e-05	3.66536e-05	0	0.000425319	0	3	1	MTB	L-Pipecolic acid	Amino Acids	322
mol-HOMA-IR	P4HB	200	3	0.015	3.58179e-05	3.58179e-05	0	0.000331653	3	0	1	PRT	P4HB	Tissue enhanced	324
mol-HOMA-IR	MP0171	200	3	0.015	-3.53501e-05	3.53501e-05	0	0.000332279	0	3	1	MTB	Indole-3-methyl acetate	Indoles	325
mol-HOMA-IR	KRT1	200	3	0.015	-3.35617e-05	3.35617e-05	0	0.000341042	0	3	1	PRT	KRT1	Tissue enriched	328
mol-HOMA-IR	AKR1B1	200	3	0.015	-3.32803e-05	3.32803e-05	0	0.000303621	0	3	1	PRT	AKR1B1	Tissue enriched	329
mol-HOMA-IR	KRT10	200	3	0.015	3.01487e-05	3.01487e-05	0	0.000263826	3	0	1	PRT	KRT10	Tissue enriched	332
mol-HOMA-IR	VASP	200	3	0.015	2.54388e-05	2.54388e-05	0	0.000286699	3	0	1	PRT	VASP	Low tissue specificity	337
mol-HOMA-IR	MP0123	200	3	0.015	-2.354e-05	2.354e-05	0	0.000212647	0	3	1	MTB	Octanoylcarnitine	Carnitines	342
mol-HOMA-IR	MP0033	200	3	0.015	1.92482e-05	1.92482e-05	0	0.000171224	3	0	1	MTB	Carnitine	Carnitines	352
mol-HOMA-IR	HSPA5	200	3	0.015	-1.44447e-05	1.44447e-05	0	0.00014514	0	3	1	PRT	HSPA5	Low tissue specificity	366
mol-HOMA-IR	ACE	200	3	0.015	-1.27896e-05	1.27896e-05	0	0.000136454	0	3	1	PRT	ACE	Tissue enhanced	373
mol-HOMA-IR	ATRN	200	3	0.015	-9.86887e-06	9.86887e-06	0	0.000101084	0	3	1	PRT	ATRN	Low tissue specificity	376
mol-HOMA-IR	IGKV1.17	200	3	0.015	9.76201e-06	9.76201e-06	0	0.000113207	3	0	1	PRT	IGKV1-17	Tissue enhanced	377
mol-HOMA-IR	RPS27A	200	3	0.015	-9.44288e-06	9.44288e-06	0	9.01744e-05	0	3	1	PRT	RPS27A	Low tissue specificity	379
mol-HOMA-IR	ALDH1A1	200	3	0.015	9.19226e-06	9.19226e-06	0	9.29148e-05	3	0	1	PRT	ALDH1A1	Tissue enhanced	382
mol-HOMA-IR	FBN2	200	3	0.015	-9.05229e-06	9.05229e-06	0	9.04026e-05	0	3	1	PRT	FBN2	Tissue enriched	383
mol-HOMA-IR	ATXN10	200	3	0.015	6.42455e-06	6.42455e-06	0	6.77264e-05	3	0	1	PRT	ATXN10	Low tissue specificity	398
mol-HOMA-IR	IGHV3.74	200	3	0.015	4.11812e-06	4.11812e-06	0	3.92877e-05	3	0	1	PRT	IGHV3-74	Tissue enhanced	406
mol-HOMA-IR	IGLV2.18	200	2	0.01	5.33327e-05	5.33327e-05	0	0.000580609	2	0	1	PRT	IGLV2-18	Tissue enhanced	301
mol-HOMA-IR	FTL	200	2	0.01	-3.15771e-05	3.15771e-05	0	0.000382094	0	2	1	PRT	FTL	Tissue enhanced	330
mol-HOMA-IR	FUBP1	200	2	0.01	-2.60878e-05	2.60878e-05	0	0.000320153	0	2	1	PRT	FUBP1	Low tissue specificity	336
mol-HOMA-IR	CFI	200	2	0.01	2.45514e-05	2.45514e-05	0	0.000251671	2	0	1	PRT	CFI	Tissue enriched	340
mol-HOMA-IR	MP0204	200	2	0.01	-2.37204e-05	2.37204e-05	0	0.000304524	0	2	1	MTB	Trehalose	Carbohydrates	341
mol-HOMA-IR	MP0132	200	2	0.01	-2.11683e-05	2.11683e-05	0	0.000243756	0	2	1	MTB	Phenyllactic acid	Phenylpropanoic Acids	344
mol-HOMA-IR	MP0203	200	2	0.01	2.06754e-05	2.06754e-05	0	0.000210045	2	0	1	MTB	Taurodeoxycholic acid	Bile Acids	345
mol-HOMA-IR	CS	200	2	0.01	-2.03331e-05	2.03331e-05	0	0.000269439	0	2	1	PRT	CS	Tissue enhanced	346
mol-HOMA-IR	UBAP2L	200	2	0.01	2.03246e-05	2.03246e-05	0	0.000203273	2	0	1	PRT	UBAP2L	Low tissue specificity	348
mol-HOMA-IR	IGLV1.51	200	2	0.01	2.00747e-05	2.00747e-05	0	0.000239025	2	0	1	PRT	IGLV1-51	Tissue enhanced	351
mol-HOMA-IR	MP0005	200	2	0.01	-1.90461e-05	1.90461e-05	0	0.000219933	0	2	1	MTB	Undecylenic acid	Fatty Acids	353
mol-HOMA-IR	MP0194	200	2	0.01	-1.82445e-05	1.82445e-05	0	0.000182134	0	2	1	MTB	5-Phosphoribosyl Diphosphate	Carbohydrates	357
mol-HOMA-IR	SMARCA4	200	2	0.01	1.70594e-05	1.70594e-05	0	0.000200768	2	0	1	PRT	SMARCA4	Low tissue specificity	358
mol-HOMA-IR	IGKV3D.20	200	2	0.01	1.61549e-05	1.61549e-05	0	0.000161178	2	0	1	PRT	IGKV3D-20	Tissue enhanced	360
mol-HOMA-IR	ADH1C	200	2	0.01	1.44289e-05	1.44289e-05	0	0.000145842	2	0	1	PRT	ADH1C	Group enriched	367
mol-HOMA-IR	IGHV1.8	200	2	0.01	1.31257e-05	1.31257e-05	0	0.000185137	2	0	1	PRT	IGHV1-8		370
mol-HOMA-IR	TUBA8	200	2	0.01	1.0799e-05	1.0799e-05	0	0.000113719	2	0	1	PRT	TUBA8	Tissue enhanced	374
mol-HOMA-IR	SLC35B2	200	2	0.01	9.30146e-06	9.30146e-06	0	9.4291e-05	2	0	1	PRT	SLC35B2	Low tissue specificity	381
mol-HOMA-IR	MP0069	200	2	0.01	7.71176e-06	7.71176e-06	0	0.0001035	2	0	1	MTB	Glycylproline	Amino Acids	389
mol-HOMA-IR	SEPTIN2	200	2	0.01	-7.6056e-06	7.6056e-06	0	9.38003e-05	0	2	1	PRT	SEPTIN2	Low tissue specificity	390
mol-HOMA-IR	HES7	200	2	0.01	-7.52471e-06	7.52471e-06	0	7.55075e-05	0	2	1	PRT	HES7	Tissue enhanced	392
mol-HOMA-IR	SET	200	2	0.01	-4.63899e-06	4.63899e-06	0	5.57528e-05	0	2	1	PRT	SET	Low tissue specificity	401
mol-HOMA-IR	IGHV3.53	200	2	0.01	4.22447e-06	4.22447e-06	0	5.18566e-05	2	0	1	PRT	IGHV3-53	Tissue enhanced	404
mol-HOMA-IR	FASN	200	2	0.01	-4.06765e-06	4.06765e-06	0	4.07314e-05	0	2	1	PRT	FASN	Tissue enhanced	409
mol-HOMA-IR	TANGO2	200	2	0.01	-3.99148e-06	3.99148e-06	0	4.36543e-05	0	2	1	PRT	TANGO2	Tissue enhanced	410
mol-HOMA-IR	USP14	200	2	0.01	3.89001e-06	3.89001e-06	0	5.07851e-05	2	0	1	PRT	USP14	Low tissue specificity	411
mol-HOMA-IR	DSG1	200	2	0.01	2.4763e-06	2.4763e-06	0	3.22529e-05	2	0	1	PRT	DSG1	Tissue enriched	417
mol-HOMA-IR	MP0120	200	1	0.005	-4.45385e-05	4.45385e-05	0	0.00062987	0	1	1	MTB	N-Acetylserine	Amino Acids	310
mol-HOMA-IR	IGKV2.24	200	1	0.005	4.34862e-05	4.34862e-05	0	0.000614988	1	0	1	PRT	IGKV2-24	Tissue enhanced	312
mol-HOMA-IR	MP0065	200	1	0.005	-4.22251e-05	4.22251e-05	0	0.000597153	0	1	1	MTB	Glycochenodeoxycholic acid	Bile Acids	314
mol-HOMA-IR	TNS3	200	1	0.005	-2.93162e-05	2.93162e-05	0	0.000414594	0	1	1	PRT	TNS3	Low tissue specificity	334
mol-HOMA-IR	TNS2	200	1	0.005	-2.03279e-05	2.03279e-05	0	0.000287481	0	1	1	PRT	TNS2	Low tissue specificity	347
mol-HOMA-IR	MX1	200	1	0.005	2.02727e-05	2.02727e-05	0	0.000286699	1	0	1	PRT	MX1	Tissue enhanced	350
mol-HOMA-IR	MP0143	200	1	0.005	1.88936e-05	1.88936e-05	0	0.000267195	1	0	1	MTB	Threonic acid	Carbohydrates	354
mol-HOMA-IR	CDC42BPA	200	1	0.005	-1.86164e-05	1.86164e-05	0	0.000263275	0	1	1	PRT	CDC42BPA	Low tissue specificity	355
mol-HOMA-IR	MP0053	200	1	0.005	1.85799e-05	1.85799e-05	0	0.000262759	1	0	1	MTB	DPA	Fatty Acids	356
mol-HOMA-IR	ADARB1	200	1	0.005	-1.545e-05	1.545e-05	0	0.000218495	0	1	1	PRT	ADARB1	Low tissue specificity	361
mol-HOMA-IR	LRPPRC	200	1	0.005	-1.53522e-05	1.53522e-05	0	0.000217113	0	1	1	PRT	LRPPRC	Low tissue specificity	362
mol-HOMA-IR	MP0193	200	1	0.005	1.47289e-05	1.47289e-05	0	0.000208299	1	0	1	MTB	Pentadecanoic acid	Fatty Acids	365
mol-HOMA-IR	VARS1	200	1	0.005	1.41445e-05	1.41445e-05	0	0.000200033	1	0	1	PRT	VARS1	Low tissue specificity	368
mol-HOMA-IR	MP0134	200	1	0.005	1.32944e-05	1.32944e-05	0	0.000188012	1	0	1	MTB	Propionylcarnitine	Carnitines	369
mol-HOMA-IR	OLFM1	200	1	0.005	-1.3005e-05	1.3005e-05	0	0.000183918	0	1	1	PRT	OLFM1	Group enriched	371
mol-HOMA-IR	SFN	200	1	0.005	-1.02816e-05	1.02816e-05	0	0.000145403	0	1	1	PRT	SFN	Group enriched	375
mol-HOMA-IR	MP0173	200	1	0.005	-9.59782e-06	9.59782e-06	0	0.000135734	0	1	1	MTB	Isobutyric acid	Fatty Acids	378
mol-HOMA-IR	IGKV1.5	200	1	0.005	9.34071e-06	9.34071e-06	0	0.000132098	1	0	1	PRT	IGKV1-5	Tissue enhanced	380
mol-HOMA-IR	GNA13	200	1	0.005	8.99707e-06	8.99707e-06	0	0.000127238	1	0	1	PRT	GNA13	Tissue enhanced	384
mol-HOMA-IR	EHD1	200	1	0.005	-8.86877e-06	8.86877e-06	0	0.000125423	0	1	1	PRT	EHD1	Tissue enhanced	385
mol-HOMA-IR	FCGR3B	200	1	0.005	-8.79144e-06	8.79144e-06	0	0.00012433	0	1	1	PRT	FCGR3B	Tissue enhanced	386
mol-HOMA-IR	KRT13	200	1	0.005	-8.75997e-06	8.75997e-06	0	0.000123885	0	1	1	PRT	KRT13	Tissue enhanced	387
mol-HOMA-IR	FETUB	200	1	0.005	7.96226e-06	7.96226e-06	0	0.000112603	1	0	1	PRT	FETUB	Tissue enriched	388
mol-HOMA-IR	TALDO1	200	1	0.005	-7.5882e-06	7.5882e-06	0	0.000107313	0	1	1	PRT	TALDO1	Low tissue specificity	391
mol-HOMA-IR	DSP	200	1	0.005	7.21295e-06	7.21295e-06	0	0.000102007	1	0	1	PRT	DSP	Tissue enhanced	393
mol-HOMA-IR	PAICS	200	1	0.005	-7.15377e-06	7.15377e-06	0	0.00010117	0	1	1	PRT	PAICS	Low tissue specificity	394
mol-HOMA-IR	MP0133	200	1	0.005	-7.14625e-06	7.14625e-06	0	0.000101063	0	1	1	MTB	Phenylpyruvic acid	Organic Acids	395
mol-HOMA-IR	PLS3	200	1	0.005	6.66807e-06	6.66807e-06	0	9.43007e-05	1	0	1	PRT	PLS3	Low tissue specificity	396
mol-HOMA-IR	CAPNS1	200	1	0.005	6.5995e-06	6.5995e-06	0	9.33311e-05	1	0	1	PRT	CAPNS1	Low tissue specificity	397
mol-HOMA-IR	VCAN	200	1	0.005	6.23759e-06	6.23759e-06	0	8.82128e-05	1	0	1	PRT	VCAN	Low tissue specificity	399
mol-HOMA-IR	SAA4	200	1	0.005	4.7707e-06	4.7707e-06	0	6.74679e-05	1	0	1	PRT	SAA4	Tissue enriched	400
mol-HOMA-IR	LDHB	200	1	0.005	-4.44026e-06	4.44026e-06	0	6.27947e-05	0	1	1	PRT	LDHB	Tissue enhanced	402
mol-HOMA-IR	PLG	200	1	0.005	-4.42206e-06	4.42206e-06	0	6.25373e-05	0	1	1	PRT	PLG	Tissue enriched	403
mol-HOMA-IR	HGFAC	200	1	0.005	4.15138e-06	4.15138e-06	0	5.87094e-05	1	0	1	PRT	HGFAC	Tissue enriched	405
mol-HOMA-IR	FERMT3	200	1	0.005	-4.11678e-06	4.11678e-06	0	5.822e-05	0	1	1	PRT	FERMT3	Tissue enhanced	407
mol-HOMA-IR	POSTN	200	1	0.005	-4.07549e-06	4.07549e-06	0	5.76362e-05	0	1	1	PRT	POSTN	Tissue enhanced	408
mol-HOMA-IR	PGLYRP2	200	1	0.005	3.6633e-06	3.6633e-06	0	5.18068e-05	1	0	1	PRT	PGLYRP2	Tissue enriched	412
mol-HOMA-IR	MP0191	200	1	0.005	3.55579e-06	3.55579e-06	0	5.02865e-05	1	0	1	MTB	Palmitelaidic acid	Fatty Acids	413
mol-HOMA-IR	IGHV3.9	200	1	0.005	3.2292e-06	3.2292e-06	0	4.56678e-05	1	0	1	PRT	IGHV3-9		414
mol-HOMA-IR	MP0011	200	1	0.005	-2.92147e-06	2.92147e-06	0	4.13158e-05	0	1	1	MTB	3-Hydroxyphenylhydracrylic acid	Phenylpropanoic Acids	415
mol-HOMA-IR	IDH3G	200	1	0.005	2.57616e-06	2.57616e-06	0	3.64324e-05	1	0	1	PRT	IDH3G	Low tissue specificity	416
mol-HOMA-IR	HBE1	200	1	0.005	2.39592e-06	2.39592e-06	0	3.38834e-05	1	0	1	PRT	HBE1	Low tissue specificity	418
mol-HOMA-IR	SERPINF1	200	1	0.005	2.32705e-06	2.32705e-06	0	3.29094e-05	1	0	1	PRT	SERPINF1	Tissue enhanced	419
mol-HOMA-IR	MP0031	200	1	0.005	2.04625e-06	2.04625e-06	0	2.89384e-05	1	0	1	MTB	Butyric acid	Fatty Acids	420
mol-HOMA-IR	H2AC6	200	1	0.005	1.7853e-06	1.7853e-06	0	2.5248e-05	1	0	1	PRT	H2AC6	Tissue enhanced	421
mol-HOMA-IR	CEL	200	1	0.005	1.75406e-06	1.75406e-06	0	2.48062e-05	1	0	1	PRT	CEL	Tissue enriched	422
mol-HOMA-IR	SAA2	200	1	0.005	1.68647e-06	1.68647e-06	0	2.38503e-05	1	0	1	PRT	SAA2	Tissue enriched	423
mol-HOMA-IR	IGKV1.33	200	1	0.005	1.65947e-06	1.65947e-06	0	2.34685e-05	1	0	1	PRT	IGKV1-33	Tissue enhanced	424
mol-HOMA-IR	IGLV3.21	200	1	0.005	1.28305e-06	1.28305e-06	0	1.81451e-05	1	0	1	PRT	IGLV3-21	Tissue enhanced	425
mol-HOMA-IR	PPIA	200	1	0.005	-1.25113e-06	1.25113e-06	0	1.76937e-05	0	1	1	PRT	PPIA	Low tissue specificity	426
mol-HOMA-IR	TLN1	200	1	0.005	1.21191e-06	1.21191e-06	0	1.7139e-05	1	0	1	PRT	TLN1	Low tissue specificity	427
mol-HOMA-IR	THOC6	200	1	0.005	-1.01809e-06	1.01809e-06	0	1.4398e-05	0	1	1	PRT	THOC6	Low tissue specificity	428
mol-HOMA-IR	MP0131	200	1	0.005	-7.74829e-07	7.74829e-07	0	1.09577e-05	0	1	1	MTB	Phenylacetic acid	Benzenoids	429
mol-HOMA-IR	MP0185	200	1	0.005	7.30892e-07	7.30892e-07	0	1.03364e-05	1	0	1	MTB	N-Acetylglutamine	Amino Acids	430
mol-HOMA-IR	KRT2	200	1	0.005	6.08138e-07	6.08138e-07	0	8.60037e-06	1	0	1	PRT	KRT2	Tissue enriched	431
mol-HOMA-IR	DPP4	200	1	0.005	5.41506e-07	5.41506e-07	0	7.65805e-06	1	0	1	PRT	DPP4	Tissue enhanced	432
mol-HOMA-IR	CEP170	200	1	0.005	4.21148e-07	4.21148e-07	0	5.95593e-06	1	0	1	PRT	CEP170	Group enriched	433
mol-HOMA-IR	IGHV3.33	200	1	0.005	2.70033e-07	2.70033e-07	0	3.81885e-06	1	0	1	PRT	IGHV3-33	Tissue enhanced	434
mol-HOMA-IR	A1BG	200	0	0	0	0	0	0	0	0		PRT	A1BG	Tissue enriched	435
mol-HOMA-IR	A2M	200	0	0	0	0	0	0	0	0		PRT	A2M	Tissue enhanced	435
mol-HOMA-IR	A2ML1	200	0	0	0	0	0	0	0	0		PRT	A2ML1	Tissue enhanced	435
mol-HOMA-IR	ABI3BP	200	0	0	0	0	0	0	0	0		PRT	ABI3BP	Low tissue specificity	435
mol-HOMA-IR	ACAA2	200	0	0	0	0	0	0	0	0		PRT	ACAA2	Tissue enhanced	435
mol-HOMA-IR	ACE2	200	0	0	0	0	0	0	0	0		PRT	ACE2	Tissue enhanced	435
mol-HOMA-IR	ACTA1	200	0	0	0	0	0	0	0	0		PRT	ACTA1	Tissue enriched	435
mol-HOMA-IR	ACTA2	200	0	0	0	0	0	0	0	0		PRT	ACTA2	Tissue enhanced	435
mol-HOMA-IR	ACTB	200	0	0	0	0	0	0	0	0		PRT	ACTB	Low tissue specificity	435
mol-HOMA-IR	ACTBL2	200	0	0	0	0	0	0	0	0		PRT	ACTBL2	Not detected	435
mol-HOMA-IR	ACTC1	200	0	0	0	0	0	0	0	0		PRT	ACTC1	Tissue enriched	435
mol-HOMA-IR	ACTG1	200	0	0	0	0	0	0	0	0		PRT	ACTG1	Low tissue specificity	435
mol-HOMA-IR	ACTG2	200	0	0	0	0	0	0	0	0		PRT	ACTG2	Tissue enhanced	435
mol-HOMA-IR	ACTN1	200	0	0	0	0	0	0	0	0		PRT	ACTN1	Tissue enhanced	435
mol-HOMA-IR	ACTN4	200	0	0	0	0	0	0	0	0		PRT	ACTN4	Low tissue specificity	435
mol-HOMA-IR	ACTR1B	200	0	0	0	0	0	0	0	0		PRT	ACTR1B	Low tissue specificity	435
mol-HOMA-IR	ADAMTS13	200	0	0	0	0	0	0	0	0		PRT	ADAMTS13	Tissue enriched	435
mol-HOMA-IR	ADGRB3	200	0	0	0	0	0	0	0	0		PRT	ADGRB3	Group enriched	435
mol-HOMA-IR	ADH1A	200	0	0	0	0	0	0	0	0		PRT	ADH1A	Tissue enriched	435
mol-HOMA-IR	ADH1B	200	0	0	0	0	0	0	0	0		PRT	ADH1B	Tissue enhanced	435
mol-HOMA-IR	ADIPOQ	200	0	0	0	0	0	0	0	0		PRT	ADIPOQ	Group enriched	435
mol-HOMA-IR	AHNAK	200	0	0	0	0	0	0	0	0		PRT	AHNAK	Low tissue specificity	435
mol-HOMA-IR	AHNAK2	200	0	0	0	0	0	0	0	0		PRT	AHNAK2	Tissue enhanced	435
mol-HOMA-IR	AHSG	200	0	0	0	0	0	0	0	0		PRT	AHSG	Tissue enriched	435
mol-HOMA-IR	ALB	200	0	0	0	0	0	0	0	0		PRT	ALB	Tissue enriched	435
mol-HOMA-IR	ALDOA	200	0	0	0	0	0	0	0	0		PRT	ALDOA	Group enriched	435
mol-HOMA-IR	AMBP	200	0	0	0	0	0	0	0	0		PRT	AMBP	Tissue enriched	435
mol-HOMA-IR	AMPD3	200	0	0	0	0	0	0	0	0		PRT	AMPD3	Tissue enhanced	435
mol-HOMA-IR	AMY1A	200	0	0	0	0	0	0	0	0		PRT	AMY1A	Tissue enriched	435
mol-HOMA-IR	AMY2A	200	0	0	0	0	0	0	0	0		PRT	AMY2A	Tissue enriched	435
mol-HOMA-IR	AMY2B	200	0	0	0	0	0	0	0	0		PRT	AMY2B	Tissue enriched	435
mol-HOMA-IR	ANK1	200	0	0	0	0	0	0	0	0		PRT	ANK1	Group enriched	435
mol-HOMA-IR	ANPEP	200	0	0	0	0	0	0	0	0		PRT	ANPEP	Group enriched	435
mol-HOMA-IR	ANXA1	200	0	0	0	0	0	0	0	0		PRT	ANXA1	Tissue enhanced	435
mol-HOMA-IR	ANXA10	200	0	0	0	0	0	0	0	0		PRT	ANXA10	Tissue enriched	435
mol-HOMA-IR	ANXA2	200	0	0	0	0	0	0	0	0		PRT	ANXA2	Tissue enhanced	435
mol-HOMA-IR	AOC3	200	0	0	0	0	0	0	0	0		PRT	AOC3	Tissue enhanced	435
mol-HOMA-IR	AP2A1	200	0	0	0	0	0	0	0	0		PRT	AP2A1	Low tissue specificity	435
mol-HOMA-IR	AP2A2	200	0	0	0	0	0	0	0	0		PRT	AP2A2	Low tissue specificity	435
mol-HOMA-IR	APCS	200	0	0	0	0	0	0	0	0		PRT	APCS	Tissue enriched	435
mol-HOMA-IR	APEX1	200	0	0	0	0	0	0	0	0		PRT	APEX1	Low tissue specificity	435
mol-HOMA-IR	APOA2	200	0	0	0	0	0	0	0	0		PRT	APOA2	Tissue enriched	435
mol-HOMA-IR	APOA4	200	0	0	0	0	0	0	0	0		PRT	APOA4	Tissue enriched	435
mol-HOMA-IR	APOB	200	0	0	0	0	0	0	0	0		PRT	APOB	Group enriched	435
mol-HOMA-IR	APOC1	200	0	0	0	0	0	0	0	0		PRT	APOC1	Tissue enriched	435
mol-HOMA-IR	APOC2	200	0	0	0	0	0	0	0	0		PRT	APOC2	Tissue enriched	435
mol-HOMA-IR	APOC4	200	0	0	0	0	0	0	0	0		PRT	APOC4	Tissue enriched	435
mol-HOMA-IR	APOH	200	0	0	0	0	0	0	0	0		PRT	APOH	Tissue enriched	435
mol-HOMA-IR	APOL1	200	0	0	0	0	0	0	0	0		PRT	APOL1	Tissue enhanced	435
mol-HOMA-IR	ARF1	200	0	0	0	0	0	0	0	0		PRT	ARF1	Low tissue specificity	435
mol-HOMA-IR	ARF3	200	0	0	0	0	0	0	0	0		PRT	ARF3	Low tissue specificity	435
mol-HOMA-IR	ARG1	200	0	0	0	0	0	0	0	0		PRT	ARG1	Tissue enriched	435
mol-HOMA-IR	ARID1A	200	0	0	0	0	0	0	0	0		PRT	ARID1A	Low tissue specificity	435
mol-HOMA-IR	ASAH1	200	0	0	0	0	0	0	0	0		PRT	ASAH1	Tissue enhanced	435
mol-HOMA-IR	ASL	200	0	0	0	0	0	0	0	0		PRT	ASL	Tissue enriched	435
mol-HOMA-IR	ATG9A	200	0	0	0	0	0	0	0	0		PRT	ATG9A	Low tissue specificity	435
mol-HOMA-IR	ATP1A1	200	0	0	0	0	0	0	0	0		PRT	ATP1A1	Tissue enhanced	435
mol-HOMA-IR	ATP5F1A	200	0	0	0	0	0	0	0	0		PRT	ATP5F1A	Tissue enhanced	435
mol-HOMA-IR	ATP5F1B	200	0	0	0	0	0	0	0	0		PRT	ATP5F1B	Tissue enhanced	435
mol-HOMA-IR	ATP6V1B2	200	0	0	0	0	0	0	0	0		PRT	ATP6V1B2	Low tissue specificity	435
mol-HOMA-IR	AZGP1	200	0	0	0	0	0	0	0	0		PRT	AZGP1	Tissue enhanced	435
mol-HOMA-IR	B2M	200	0	0	0	0	0	0	0	0		PRT	B2M	Low tissue specificity	435
mol-HOMA-IR	BCHE	200	0	0	0	0	0	0	0	0		PRT	BCHE	Tissue enriched	435
mol-HOMA-IR	BLMH	200	0	0	0	0	0	0	0	0		PRT	BLMH	Tissue enhanced	435
mol-HOMA-IR	BTD	200	0	0	0	0	0	0	0	0		PRT	BTD	Tissue enhanced	435
mol-HOMA-IR	BUB1B	200	0	0	0	0	0	0	0	0		PRT	BUB1B	Tissue enhanced	435
mol-HOMA-IR	C1QA	200	0	0	0	0	0	0	0	0		PRT	C1QA	Tissue enhanced	435
mol-HOMA-IR	C1QB	200	0	0	0	0	0	0	0	0		PRT	C1QB	Tissue enhanced	435
mol-HOMA-IR	C1QC	200	0	0	0	0	0	0	0	0		PRT	C1QC	Tissue enhanced	435
mol-HOMA-IR	C1R	200	0	0	0	0	0	0	0	0		PRT	C1R	Tissue enhanced	435
mol-HOMA-IR	C1RL	200	0	0	0	0	0	0	0	0		PRT	C1RL	Tissue enhanced	435
mol-HOMA-IR	C1S	200	0	0	0	0	0	0	0	0		PRT	C1S	Tissue enriched	435
mol-HOMA-IR	C2	200	0	0	0	0	0	0	0	0		PRT	C2	Tissue enriched	435
mol-HOMA-IR	C4BPA	200	0	0	0	0	0	0	0	0		PRT	C4BPA	Tissue enriched	435
mol-HOMA-IR	C4BPB	200	0	0	0	0	0	0	0	0		PRT	C4BPB	Tissue enriched	435
mol-HOMA-IR	C5	200	0	0	0	0	0	0	0	0		PRT	C5	Tissue enriched	435
mol-HOMA-IR	C6	200	0	0	0	0	0	0	0	0		PRT	C6	Tissue enriched	435
mol-HOMA-IR	C7	200	0	0	0	0	0	0	0	0		PRT	C7	Tissue enhanced	435
mol-HOMA-IR	C8A	200	0	0	0	0	0	0	0	0		PRT	C8A	Tissue enriched	435
mol-HOMA-IR	C8B	200	0	0	0	0	0	0	0	0		PRT	C8B	Tissue enriched	435
mol-HOMA-IR	CA1	200	0	0	0	0	0	0	0	0		PRT	CA1	Group enriched	435
mol-HOMA-IR	CA2	200	0	0	0	0	0	0	0	0		PRT	CA2	Tissue enhanced	435
mol-HOMA-IR	CACNA2D1	200	0	0	0	0	0	0	0	0		PRT	CACNA2D1	Tissue enhanced	435
mol-HOMA-IR	CACNA2D2	200	0	0	0	0	0	0	0	0		PRT	CACNA2D2	Tissue enhanced	435
mol-HOMA-IR	CALR	200	0	0	0	0	0	0	0	0		PRT	CALR	Low tissue specificity	435
mol-HOMA-IR	CAMK2D	200	0	0	0	0	0	0	0	0		PRT	CAMK2D	Tissue enhanced	435
mol-HOMA-IR	CAPG	200	0	0	0	0	0	0	0	0		PRT	CAPG	Low tissue specificity	435
mol-HOMA-IR	CARD9	200	0	0	0	0	0	0	0	0		PRT	CARD9	Tissue enhanced	435
mol-HOMA-IR	CAT	200	0	0	0	0	0	0	0	0		PRT	CAT	Tissue enhanced	435
mol-HOMA-IR	CD14	200	0	0	0	0	0	0	0	0		PRT	CD14	Tissue enhanced	435
mol-HOMA-IR	CD5L	200	0	0	0	0	0	0	0	0		PRT	CD5L	Tissue enriched	435
mol-HOMA-IR	CDC5L	200	0	0	0	0	0	0	0	0		PRT	CDC5L	Low tissue specificity	435
mol-HOMA-IR	CDH1	200	0	0	0	0	0	0	0	0		PRT	CDH1	Tissue enhanced	435
mol-HOMA-IR	CDH5	200	0	0	0	0	0	0	0	0		PRT	CDH5	Tissue enhanced	435
mol-HOMA-IR	CEACAM8	200	0	0	0	0	0	0	0	0		PRT	CEACAM8	Tissue enriched	435
mol-HOMA-IR	CELA3A	200	0	0	0	0	0	0	0	0		PRT	CELA3A	Tissue enriched	435
mol-HOMA-IR	CFB	200	0	0	0	0	0	0	0	0		PRT	CFB	Tissue enriched	435
mol-HOMA-IR	CFD	200	0	0	0	0	0	0	0	0		PRT	CFD	Tissue enhanced	435
mol-HOMA-IR	CFHR1	200	0	0	0	0	0	0	0	0		PRT	CFHR1	Tissue enriched	435
mol-HOMA-IR	CHI3L1	200	0	0	0	0	0	0	0	0		PRT	CHI3L1	Tissue enhanced	435
mol-HOMA-IR	CHIT1	200	0	0	0	0	0	0	0	0		PRT	CHIT1	Tissue enhanced	435
mol-HOMA-IR	CHL1	200	0	0	0	0	0	0	0	0		PRT	CHL1	Tissue enhanced	435
mol-HOMA-IR	CHMP4A	200	0	0	0	0	0	0	0	0		PRT	CHMP4A	Low tissue specificity	435
mol-HOMA-IR	CLEC3B	200	0	0	0	0	0	0	0	0		PRT	CLEC3B	Tissue enhanced	435
mol-HOMA-IR	CLTC	200	0	0	0	0	0	0	0	0		PRT	CLTC	Low tissue specificity	435
mol-HOMA-IR	CLTCL1	200	0	0	0	0	0	0	0	0		PRT	CLTCL1	Group enriched	435
mol-HOMA-IR	CNN2	200	0	0	0	0	0	0	0	0		PRT	CNN2	Low tissue specificity	435
mol-HOMA-IR	CNTN1	200	0	0	0	0	0	0	0	0		PRT	CNTN1	Tissue enhanced	435
mol-HOMA-IR	COL12A1	200	0	0	0	0	0	0	0	0		PRT	COL12A1	Low tissue specificity	435
mol-HOMA-IR	COL5A1	200	0	0	0	0	0	0	0	0		PRT	COL5A1	Tissue enhanced	435
mol-HOMA-IR	COL6A1	200	0	0	0	0	0	0	0	0		PRT	COL6A1	Tissue enhanced	435
mol-HOMA-IR	COL6A3	200	0	0	0	0	0	0	0	0		PRT	COL6A3	Tissue enhanced	435
mol-HOMA-IR	COLEC11	200	0	0	0	0	0	0	0	0		PRT	COLEC11	Tissue enhanced	435
mol-HOMA-IR	COPB1	200	0	0	0	0	0	0	0	0		PRT	COPB1	Low tissue specificity	435
mol-HOMA-IR	CORO1B	200	0	0	0	0	0	0	0	0		PRT	CORO1B	Low tissue specificity	435
mol-HOMA-IR	CPB2	200	0	0	0	0	0	0	0	0		PRT	CPB2	Tissue enriched	435
mol-HOMA-IR	CPM	200	0	0	0	0	0	0	0	0		PRT	CPM	Tissue enhanced	435
mol-HOMA-IR	CPN1	200	0	0	0	0	0	0	0	0		PRT	CPN1	Tissue enriched	435
mol-HOMA-IR	CPN2	200	0	0	0	0	0	0	0	0		PRT	CPN2	Tissue enriched	435
mol-HOMA-IR	CPS1	200	0	0	0	0	0	0	0	0		PRT	CPS1	Tissue enriched	435
mol-HOMA-IR	CRTAC1	200	0	0	0	0	0	0	0	0		PRT	CRTAC1	Tissue enhanced	435
mol-HOMA-IR	CSE1L	200	0	0	0	0	0	0	0	0		PRT	CSE1L	Low tissue specificity	435
mol-HOMA-IR	CSN1S1	200	0	0	0	0	0	0	0	0		PRT	CSN1S1	Tissue enriched	435
mol-HOMA-IR	CST3	200	0	0	0	0	0	0	0	0		PRT	CST3	Tissue enhanced	435
mol-HOMA-IR	CTSD	200	0	0	0	0	0	0	0	0		PRT	CTSD	Low tissue specificity	435
mol-HOMA-IR	CTSL	200	0	0	0	0	0	0	0	0		PRT	CTSL	Tissue enhanced	435
mol-HOMA-IR	CTTN	200	0	0	0	0	0	0	0	0		PRT	CTTN	Low tissue specificity	435
mol-HOMA-IR	CUL4A	200	0	0	0	0	0	0	0	0		PRT	CUL4A	Tissue enhanced	435
mol-HOMA-IR	CUL4B	200	0	0	0	0	0	0	0	0		PRT	CUL4B	Low tissue specificity	435
mol-HOMA-IR	CXADR	200	0	0	0	0	0	0	0	0		PRT	CXADR	Low tissue specificity	435
mol-HOMA-IR	CYB5R2	200	0	0	0	0	0	0	0	0		PRT	CYB5R2	Tissue enhanced	435
mol-HOMA-IR	CYFIP1	200	0	0	0	0	0	0	0	0		PRT	CYFIP1	Low tissue specificity	435
mol-HOMA-IR	DBH	200	0	0	0	0	0	0	0	0		PRT	DBH	Group enriched	435
mol-HOMA-IR	DCPS	200	0	0	0	0	0	0	0	0		PRT	DCPS	Tissue enhanced	435
mol-HOMA-IR	DCTN1	200	0	0	0	0	0	0	0	0		PRT	DCTN1	Low tissue specificity	435
mol-HOMA-IR	DDX46	200	0	0	0	0	0	0	0	0		PRT	DDX46	Low tissue specificity	435
mol-HOMA-IR	DECR1	200	0	0	0	0	0	0	0	0		PRT	DECR1	Tissue enhanced	435
mol-HOMA-IR	DPP3	200	0	0	0	0	0	0	0	0		PRT	DPP3	Low tissue specificity	435
mol-HOMA-IR	DSC1	200	0	0	0	0	0	0	0	0		PRT	DSC1	Tissue enriched	435
mol-HOMA-IR	DYNC1H1	200	0	0	0	0	0	0	0	0		PRT	DYNC1H1	Low tissue specificity	435
mol-HOMA-IR	DYSF	200	0	0	0	0	0	0	0	0		PRT	DYSF	Tissue enhanced	435
mol-HOMA-IR	ECM1	200	0	0	0	0	0	0	0	0		PRT	ECM1	Tissue enhanced	435
mol-HOMA-IR	EEF1A1	200	0	0	0	0	0	0	0	0		PRT	EEF1A1	Low tissue specificity	435
mol-HOMA-IR	EEF1A1P5	200	0	0	0	0	0	0	0	0		PRT	EEF1A1P5		435
mol-HOMA-IR	EEF1A2	200	0	0	0	0	0	0	0	0		PRT	EEF1A2	Tissue enriched	435
mol-HOMA-IR	EFEMP1	200	0	0	0	0	0	0	0	0		PRT	EFEMP1	Low tissue specificity	435
mol-HOMA-IR	EIF3A	200	0	0	0	0	0	0	0	0		PRT	EIF3A	Low tissue specificity	435
mol-HOMA-IR	EIF4A1	200	0	0	0	0	0	0	0	0		PRT	EIF4A1	Low tissue specificity	435
mol-HOMA-IR	EIF4A2	200	0	0	0	0	0	0	0	0		PRT	EIF4A2	Low tissue specificity	435
mol-HOMA-IR	EIF5B	200	0	0	0	0	0	0	0	0		PRT	EIF5B	Low tissue specificity	435
mol-HOMA-IR	ELOC	200	0	0	0	0	0	0	0	0		PRT	ELOC	Low tissue specificity	435
mol-HOMA-IR	EMC1	200	0	0	0	0	0	0	0	0		PRT	EMC1	Low tissue specificity	435
mol-HOMA-IR	EMILIN1	200	0	0	0	0	0	0	0	0		PRT	EMILIN1	Low tissue specificity	435
mol-HOMA-IR	ENO1	200	0	0	0	0	0	0	0	0		PRT	ENO1	Low tissue specificity	435
mol-HOMA-IR	ENO2	200	0	0	0	0	0	0	0	0		PRT	ENO2	Tissue enriched	435
mol-HOMA-IR	ENO3	200	0	0	0	0	0	0	0	0		PRT	ENO3	Group enriched	435
mol-HOMA-IR	ENPEP	200	0	0	0	0	0	0	0	0		PRT	ENPEP	Tissue enhanced	435
mol-HOMA-IR	ENPP2	200	0	0	0	0	0	0	0	0		PRT	ENPP2	Tissue enhanced	435
mol-HOMA-IR	EPB42	200	0	0	0	0	0	0	0	0		PRT	EPB42	Tissue enriched	435
mol-HOMA-IR	EPPK1	200	0	0	0	0	0	0	0	0		PRT	EPPK1	Tissue enriched	435
mol-HOMA-IR	ERAP1	200	0	0	0	0	0	0	0	0		PRT	ERAP1	Low tissue specificity	435
mol-HOMA-IR	ERAP2	200	0	0	0	0	0	0	0	0		PRT	ERAP2	Tissue enhanced	435
mol-HOMA-IR	ESD	200	0	0	0	0	0	0	0	0		PRT	ESD	Low tissue specificity	435
mol-HOMA-IR	EZR	200	0	0	0	0	0	0	0	0		PRT	EZR	Low tissue specificity	435
mol-HOMA-IR	F10	200	0	0	0	0	0	0	0	0		PRT	F10	Tissue enhanced	435
mol-HOMA-IR	F11	200	0	0	0	0	0	0	0	0		PRT	F11	Tissue enriched	435
mol-HOMA-IR	F12	200	0	0	0	0	0	0	0	0		PRT	F12	Tissue enriched	435
mol-HOMA-IR	F13B	200	0	0	0	0	0	0	0	0		PRT	F13B	Tissue enriched	435
mol-HOMA-IR	F2	200	0	0	0	0	0	0	0	0		PRT	F2	Tissue enriched	435
mol-HOMA-IR	F5	200	0	0	0	0	0	0	0	0		PRT	F5	Group enriched	435
mol-HOMA-IR	F9	200	0	0	0	0	0	0	0	0		PRT	F9	Tissue enriched	435
mol-HOMA-IR	FARSA	200	0	0	0	0	0	0	0	0		PRT	FARSA	Low tissue specificity	435
mol-HOMA-IR	FBLN1	200	0	0	0	0	0	0	0	0		PRT	FBLN1	Low tissue specificity	435
mol-HOMA-IR	FBN1	200	0	0	0	0	0	0	0	0		PRT	FBN1	Tissue enhanced	435
mol-HOMA-IR	FCGBP	200	0	0	0	0	0	0	0	0		PRT	FCGBP	Tissue enhanced	435
mol-HOMA-IR	FCGR3A	200	0	0	0	0	0	0	0	0		PRT	FCGR3A	Tissue enhanced	435
mol-HOMA-IR	FCN2	200	0	0	0	0	0	0	0	0		PRT	FCN2	Tissue enriched	435
mol-HOMA-IR	FER1L4	200	0	0	0	0	0	0	0	0		PRT	FER1L4		435
mol-HOMA-IR	FGA	200	0	0	0	0	0	0	0	0		PRT	FGA	Tissue enriched	435
mol-HOMA-IR	FGB	200	0	0	0	0	0	0	0	0		PRT	FGB	Tissue enriched	435
mol-HOMA-IR	FGG	200	0	0	0	0	0	0	0	0		PRT	FGG	Tissue enriched	435
mol-HOMA-IR	FLNA	200	0	0	0	0	0	0	0	0		PRT	FLNA	Tissue enhanced	435
mol-HOMA-IR	FLNB	200	0	0	0	0	0	0	0	0		PRT	FLNB	Low tissue specificity	435
mol-HOMA-IR	FLNC	200	0	0	0	0	0	0	0	0		PRT	FLNC	Tissue enhanced	435
mol-HOMA-IR	FN1	200	0	0	0	0	0	0	0	0		PRT	FN1	Tissue enhanced	435
mol-HOMA-IR	FUBP3	200	0	0	0	0	0	0	0	0		PRT	FUBP3	Low tissue specificity	435
mol-HOMA-IR	G6PD	200	0	0	0	0	0	0	0	0		PRT	G6PD	Tissue enhanced	435
mol-HOMA-IR	GAA	200	0	0	0	0	0	0	0	0		PRT	GAA	Low tissue specificity	435
mol-HOMA-IR	GALE	200	0	0	0	0	0	0	0	0		PRT	GALE	Tissue enhanced	435
mol-HOMA-IR	GANAB	200	0	0	0	0	0	0	0	0		PRT	GANAB	Low tissue specificity	435
mol-HOMA-IR	GAPDH	200	0	0	0	0	0	0	0	0		PRT	GAPDH	Group enriched	435
mol-HOMA-IR	GAS6	200	0	0	0	0	0	0	0	0		PRT	GAS6	Low tissue specificity	435
mol-HOMA-IR	GC	200	0	0	0	0	0	0	0	0		PRT	GC	Tissue enriched	435
mol-HOMA-IR	GCLC	200	0	0	0	0	0	0	0	0		PRT	GCLC	Tissue enhanced	435
mol-HOMA-IR	GDI1	200	0	0	0	0	0	0	0	0		PRT	GDI1	Tissue enhanced	435
mol-HOMA-IR	GDI2	200	0	0	0	0	0	0	0	0		PRT	GDI2	Low tissue specificity	435
mol-HOMA-IR	GFAP	200	0	0	0	0	0	0	0	0		PRT	GFAP	Tissue enriched	435
mol-HOMA-IR	GGH	200	0	0	0	0	0	0	0	0		PRT	GGH	Tissue enhanced	435
mol-HOMA-IR	GK	200	0	0	0	0	0	0	0	0		PRT	GK	Tissue enhanced	435
mol-HOMA-IR	GK3P	200	0	0	0	0	0	0	0	0		PRT	GK3P	Tissue enriched	435
mol-HOMA-IR	GNAI2	200	0	0	0	0	0	0	0	0		PRT	GNAI2	Low tissue specificity	435
mol-HOMA-IR	GP1BA	200	0	0	0	0	0	0	0	0		PRT	GP1BA	Tissue enhanced	435
mol-HOMA-IR	GPI	200	0	0	0	0	0	0	0	0		PRT	GPI	Low tissue specificity	435
mol-HOMA-IR	GPLD1	200	0	0	0	0	0	0	0	0		PRT	GPLD1	Tissue enriched	435
mol-HOMA-IR	GSPT1	200	0	0	0	0	0	0	0	0		PRT	GSPT1	Low tissue specificity	435
mol-HOMA-IR	GSPT2	200	0	0	0	0	0	0	0	0		PRT	GSPT2	Low tissue specificity	435
mol-HOMA-IR	GSTM1	200	0	0	0	0	0	0	0	0		PRT	GSTM1	Tissue enhanced	435
mol-HOMA-IR	GSTM2	200	0	0	0	0	0	0	0	0		PRT	GSTM2	Low tissue specificity	435
mol-HOMA-IR	GSTM4	200	0	0	0	0	0	0	0	0		PRT	GSTM4	Tissue enhanced	435
mol-HOMA-IR	GSTP1	200	0	0	0	0	0	0	0	0		PRT	GSTP1	Tissue enhanced	435
mol-HOMA-IR	H1.0	200	0	0	0	0	0	0	0	0		PRT	H1-0	Tissue enhanced	435
mol-HOMA-IR	H1.5	200	0	0	0	0	0	0	0	0		PRT	H1-5	Group enriched	435
mol-HOMA-IR	H2AC11	200	0	0	0	0	0	0	0	0		PRT	H2AC11	Tissue enhanced	435
mol-HOMA-IR	H2AC4	200	0	0	0	0	0	0	0	0		PRT	H2AC4	Tissue enhanced	435
mol-HOMA-IR	H2AC7	200	0	0	0	0	0	0	0	0		PRT	H2AC7	Tissue enhanced	435
mol-HOMA-IR	H2AJ	200	0	0	0	0	0	0	0	0		PRT	H2AJ	Tissue enhanced	435
mol-HOMA-IR	H2BC11	200	0	0	0	0	0	0	0	0		PRT	H2BC11	Tissue enhanced	435
mol-HOMA-IR	HBA1	200	0	0	0	0	0	0	0	0		PRT	HBA1	Tissue enriched	435
mol-HOMA-IR	HBD	200	0	0	0	0	0	0	0	0		PRT	HBD	Tissue enriched	435
mol-HOMA-IR	HBG1	200	0	0	0	0	0	0	0	0		PRT	HBG1	Tissue enriched	435
mol-HOMA-IR	HBG2	200	0	0	0	0	0	0	0	0		PRT	HBG2	Tissue enriched	435
mol-HOMA-IR	HCK	200	0	0	0	0	0	0	0	0		PRT	HCK	Tissue enhanced	435
mol-HOMA-IR	HELZ2	200	0	0	0	0	0	0	0	0		PRT	HELZ2	Low tissue specificity	435
mol-HOMA-IR	HEXB	200	0	0	0	0	0	0	0	0		PRT	HEXB	Low tissue specificity	435
mol-HOMA-IR	HK1	200	0	0	0	0	0	0	0	0		PRT	HK1	Low tissue specificity	435
mol-HOMA-IR	HK2	200	0	0	0	0	0	0	0	0		PRT	HK2	Tissue enhanced	435
mol-HOMA-IR	HK3	200	0	0	0	0	0	0	0	0		PRT	HK3	Group enriched	435
mol-HOMA-IR	HMBS	200	0	0	0	0	0	0	0	0		PRT	HMBS	Tissue enriched	435
mol-HOMA-IR	HMOX1	200	0	0	0	0	0	0	0	0		PRT	HMOX1	Tissue enriched	435
mol-HOMA-IR	HNRNPC	200	0	0	0	0	0	0	0	0		PRT	HNRNPC	Low tissue specificity	435
mol-HOMA-IR	HNRNPM	200	0	0	0	0	0	0	0	0		PRT	HNRNPM	Low tissue specificity	435
mol-HOMA-IR	HNRNPUL1	200	0	0	0	0	0	0	0	0		PRT	HNRNPUL1	Low tissue specificity	435
mol-HOMA-IR	HP	200	0	0	0	0	0	0	0	0		PRT	HP	Tissue enriched	435
mol-HOMA-IR	HPR	200	0	0	0	0	0	0	0	0		PRT	HPR	Tissue enriched	435
mol-HOMA-IR	HPX	200	0	0	0	0	0	0	0	0		PRT	HPX	Tissue enriched	435
mol-HOMA-IR	HRG	200	0	0	0	0	0	0	0	0		PRT	HRG	Tissue enriched	435
mol-HOMA-IR	HRNR	200	0	0	0	0	0	0	0	0		PRT	HRNR	Tissue enhanced	435
mol-HOMA-IR	HSP90AA1	200	0	0	0	0	0	0	0	0		PRT	HSP90AA1	Tissue enhanced	435
mol-HOMA-IR	HSP90AB1	200	0	0	0	0	0	0	0	0		PRT	HSP90AB1	Low tissue specificity	435
mol-HOMA-IR	HSP90B1	200	0	0	0	0	0	0	0	0		PRT	HSP90B1	Low tissue specificity	435
mol-HOMA-IR	HSPA1A	200	0	0	0	0	0	0	0	0		PRT	HSPA1A	Low tissue specificity	435
mol-HOMA-IR	HSPA1L	200	0	0	0	0	0	0	0	0		PRT	HSPA1L	Tissue enriched	435
mol-HOMA-IR	HSPA8	200	0	0	0	0	0	0	0	0		PRT	HSPA8	Low tissue specificity	435
mol-HOMA-IR	HSPA9	200	0	0	0	0	0	0	0	0		PRT	HSPA9	Low tissue specificity	435
mol-HOMA-IR	HSPD1	200	0	0	0	0	0	0	0	0		PRT	HSPD1	Tissue enhanced	435
mol-HOMA-IR	HSPH1	200	0	0	0	0	0	0	0	0		PRT	HSPH1	Tissue enriched	435
mol-HOMA-IR	ICOSLG	200	0	0	0	0	0	0	0	0		PRT	ICOSLG	Tissue enhanced	435
mol-HOMA-IR	IDH1	200	0	0	0	0	0	0	0	0		PRT	IDH1	Tissue enhanced	435
mol-HOMA-IR	IGFALS	200	0	0	0	0	0	0	0	0		PRT	IGFALS	Tissue enriched	435
mol-HOMA-IR	IGFBP2	200	0	0	0	0	0	0	0	0		PRT	IGFBP2	Tissue enhanced	435
mol-HOMA-IR	IGFBP3	200	0	0	0	0	0	0	0	0		PRT	IGFBP3	Tissue enhanced	435
mol-HOMA-IR	IGHD	200	0	0	0	0	0	0	0	0		PRT	IGHD	Tissue enriched	435
mol-HOMA-IR	IGHG1	200	0	0	0	0	0	0	0	0		PRT	IGHG1	Group enriched	435
mol-HOMA-IR	IGHG2	200	0	0	0	0	0	0	0	0		PRT	IGHG2	Tissue enriched	435
mol-HOMA-IR	IGHG3	200	0	0	0	0	0	0	0	0		PRT	IGHG3	Tissue enriched	435
mol-HOMA-IR	IGHM	200	0	0	0	0	0	0	0	0		PRT	IGHM	Group enriched	435
mol-HOMA-IR	IGHV1.24	200	0	0	0	0	0	0	0	0		PRT	IGHV1-24	Tissue enhanced	435
mol-HOMA-IR	IGHV1.3	200	0	0	0	0	0	0	0	0		PRT	IGHV1-3	Tissue enhanced	435
mol-HOMA-IR	IGHV1.69	200	0	0	0	0	0	0	0	0		PRT	IGHV1-69	Tissue enhanced	435
mol-HOMA-IR	IGHV1.69.2	200	0	0	0	0	0	0	0	0		PRT	IGHV1-69-2	Tissue enhanced	435
mol-HOMA-IR	IGHV1.69D	200	0	0	0	0	0	0	0	0		PRT	IGHV1-69D	Tissue enhanced	435
mol-HOMA-IR	IGHV2.26	200	0	0	0	0	0	0	0	0		PRT	IGHV2-26	Tissue enhanced	435
mol-HOMA-IR	IGHV2.5	200	0	0	0	0	0	0	0	0		PRT	IGHV2-5	Tissue enhanced	435
mol-HOMA-IR	IGHV2.70D	200	0	0	0	0	0	0	0	0		PRT	IGHV2-70D	Tissue enhanced	435
mol-HOMA-IR	IGHV3.11	200	0	0	0	0	0	0	0	0		PRT	IGHV3-11	Tissue enhanced	435
mol-HOMA-IR	IGHV3.20	200	0	0	0	0	0	0	0	0		PRT	IGHV3-20	Tissue enhanced	435
mol-HOMA-IR	IGHV3.21	200	0	0	0	0	0	0	0	0		PRT	IGHV3-21	Tissue enhanced	435
mol-HOMA-IR	IGHV3.38	200	0	0	0	0	0	0	0	0		PRT	IGHV3-38	Tissue enhanced	435
mol-HOMA-IR	IGHV3.49	200	0	0	0	0	0	0	0	0		PRT	IGHV3-49	Tissue enhanced	435
mol-HOMA-IR	IGHV3.64	200	0	0	0	0	0	0	0	0		PRT	IGHV3-64	Tissue enhanced	435
mol-HOMA-IR	IGHV3.7	200	0	0	0	0	0	0	0	0		PRT	IGHV3-7	Tissue enhanced	435
mol-HOMA-IR	IGHV3.73	200	0	0	0	0	0	0	0	0		PRT	IGHV3-73	Tissue enhanced	435
mol-HOMA-IR	IGHV4.28	200	0	0	0	0	0	0	0	0		PRT	IGHV4-28	Group enriched	435
mol-HOMA-IR	IGHV4.34	200	0	0	0	0	0	0	0	0		PRT	IGHV4-34	Tissue enhanced	435
mol-HOMA-IR	IGHV5.10.1	200	0	0	0	0	0	0	0	0		PRT	IGHV5-10-1	Tissue enhanced	435
mol-HOMA-IR	IGHV5.51	200	0	0	0	0	0	0	0	0		PRT	IGHV5-51	Tissue enhanced	435
mol-HOMA-IR	IGHV6.1	200	0	0	0	0	0	0	0	0		PRT	IGHV6-1	Group enriched	435
mol-HOMA-IR	IGHV7.4.1	200	0	0	0	0	0	0	0	0		PRT	IGHV7-4-1	Tissue enhanced	435
mol-HOMA-IR	IGKC	200	0	0	0	0	0	0	0	0		PRT	IGKC	Tissue enhanced	435
mol-HOMA-IR	IGKV1.12	200	0	0	0	0	0	0	0	0		PRT	IGKV1-12	Tissue enhanced	435
mol-HOMA-IR	IGKV1.13	200	0	0	0	0	0	0	0	0		PRT	IGKV1-13		435
mol-HOMA-IR	IGKV1.16	200	0	0	0	0	0	0	0	0		PRT	IGKV1-16	Tissue enhanced	435
mol-HOMA-IR	IGKV1.27	200	0	0	0	0	0	0	0	0		PRT	IGKV1-27	Tissue enhanced	435
mol-HOMA-IR	IGKV1.37	200	0	0	0	0	0	0	0	0		PRT	IGKV1-37	Tissue enhanced	435
mol-HOMA-IR	IGKV1.39	200	0	0	0	0	0	0	0	0		PRT	IGKV1-39	Group enriched	435
mol-HOMA-IR	IGKV1.6	200	0	0	0	0	0	0	0	0		PRT	IGKV1-6	Tissue enhanced	435
mol-HOMA-IR	IGKV1.8	200	0	0	0	0	0	0	0	0		PRT	IGKV1-8	Group enriched	435
mol-HOMA-IR	IGKV1.9	200	0	0	0	0	0	0	0	0		PRT	IGKV1-9	Tissue enhanced	435
mol-HOMA-IR	IGKV1D.16	200	0	0	0	0	0	0	0	0		PRT	IGKV1D-16	Tissue enhanced	435
mol-HOMA-IR	IGKV2.28	200	0	0	0	0	0	0	0	0		PRT	IGKV2-28	Tissue enhanced	435
mol-HOMA-IR	IGKV2.29	200	0	0	0	0	0	0	0	0		PRT	IGKV2-29		435
mol-HOMA-IR	IGKV2.30	200	0	0	0	0	0	0	0	0		PRT	IGKV2-30	Tissue enhanced	435
mol-HOMA-IR	IGKV2.40	200	0	0	0	0	0	0	0	0		PRT	IGKV2-40	Tissue enhanced	435
mol-HOMA-IR	IGKV2D.26	200	0	0	0	0	0	0	0	0		PRT	IGKV2D-26	Tissue enhanced	435
mol-HOMA-IR	IGKV2D.29	200	0	0	0	0	0	0	0	0		PRT	IGKV2D-29	Tissue enhanced	435
mol-HOMA-IR	IGKV2D.30	200	0	0	0	0	0	0	0	0		PRT	IGKV2D-30	Tissue enhanced	435
mol-HOMA-IR	IGKV3.11	200	0	0	0	0	0	0	0	0		PRT	IGKV3-11	Tissue enhanced	435
mol-HOMA-IR	IGKV3.15	200	0	0	0	0	0	0	0	0		PRT	IGKV3-15	Tissue enhanced	435
mol-HOMA-IR	IGKV3.20	200	0	0	0	0	0	0	0	0		PRT	IGKV3-20	Tissue enhanced	435
mol-HOMA-IR	IGKV3.7	200	0	0	0	0	0	0	0	0		PRT	IGKV3-7	Tissue enhanced	435
mol-HOMA-IR	IGKV3D.11	200	0	0	0	0	0	0	0	0		PRT	IGKV3D-11	Tissue enhanced	435
mol-HOMA-IR	IGKV3D.7	200	0	0	0	0	0	0	0	0		PRT	IGKV3D-7	Tissue enhanced	435
mol-HOMA-IR	IGKV4.1	200	0	0	0	0	0	0	0	0		PRT	IGKV4-1	Tissue enhanced	435
mol-HOMA-IR	IGKV6D.21	200	0	0	0	0	0	0	0	0		PRT	IGKV6D-21	Group enriched	435
mol-HOMA-IR	IGKV6D.41	200	0	0	0	0	0	0	0	0		PRT	IGKV6D-41	Tissue enhanced	435
mol-HOMA-IR	IGLC1	200	0	0	0	0	0	0	0	0		PRT	IGLC1	Tissue enhanced	435
mol-HOMA-IR	IGLC2	200	0	0	0	0	0	0	0	0		PRT	IGLC2	Tissue enhanced	435
mol-HOMA-IR	IGLC3	200	0	0	0	0	0	0	0	0		PRT	IGLC3	Tissue enhanced	435
mol-HOMA-IR	IGLC6	200	0	0	0	0	0	0	0	0		PRT	IGLC6		435
mol-HOMA-IR	IGLC7	200	0	0	0	0	0	0	0	0		PRT	IGLC7	Group enriched	435
mol-HOMA-IR	IGLL1	200	0	0	0	0	0	0	0	0		PRT	IGLL1	Group enriched	435
mol-HOMA-IR	IGLL5	200	0	0	0	0	0	0	0	0		PRT	IGLL5	Tissue enhanced	435
mol-HOMA-IR	IGLV1.36	200	0	0	0	0	0	0	0	0		PRT	IGLV1-36	Tissue enhanced	435
mol-HOMA-IR	IGLV1.40	200	0	0	0	0	0	0	0	0		PRT	IGLV1-40	Tissue enhanced	435
mol-HOMA-IR	IGLV2.11	200	0	0	0	0	0	0	0	0		PRT	IGLV2-11	Tissue enhanced	435
mol-HOMA-IR	IGLV2.8	200	0	0	0	0	0	0	0	0		PRT	IGLV2-8	Tissue enhanced	435
mol-HOMA-IR	IGLV3.1	200	0	0	0	0	0	0	0	0		PRT	IGLV3-1	Tissue enhanced	435
mol-HOMA-IR	IGLV3.16	200	0	0	0	0	0	0	0	0		PRT	IGLV3-16	Group enriched	435
mol-HOMA-IR	IGLV3.25	200	0	0	0	0	0	0	0	0		PRT	IGLV3-25	Tissue enhanced	435
mol-HOMA-IR	IGLV3.27	200	0	0	0	0	0	0	0	0		PRT	IGLV3-27	Tissue enriched	435
mol-HOMA-IR	IGLV3.9	200	0	0	0	0	0	0	0	0		PRT	IGLV3-9	Tissue enhanced	435
mol-HOMA-IR	IGLV4.69	200	0	0	0	0	0	0	0	0		PRT	IGLV4-69	Group enriched	435
mol-HOMA-IR	IGLV6.57	200	0	0	0	0	0	0	0	0		PRT	IGLV6-57	Tissue enhanced	435
mol-HOMA-IR	IGLV7.43	200	0	0	0	0	0	0	0	0		PRT	IGLV7-43	Tissue enhanced	435
mol-HOMA-IR	IGLV8.61	200	0	0	0	0	0	0	0	0		PRT	IGLV8-61	Tissue enhanced	435
mol-HOMA-IR	IGLV9.49	200	0	0	0	0	0	0	0	0		PRT	IGLV9-49	Tissue enhanced	435
mol-HOMA-IR	IL6ST	200	0	0	0	0	0	0	0	0		PRT	IL6ST	Low tissue specificity	435
mol-HOMA-IR	INTS4	200	0	0	0	0	0	0	0	0		PRT	INTS4	Low tissue specificity	435
mol-HOMA-IR	IRGQ	200	0	0	0	0	0	0	0	0		PRT	IRGQ	Low tissue specificity	435
mol-HOMA-IR	ITGB2	200	0	0	0	0	0	0	0	0		PRT	ITGB2	Tissue enhanced	435
mol-HOMA-IR	ITIH3	200	0	0	0	0	0	0	0	0		PRT	ITIH3	Tissue enriched	435
mol-HOMA-IR	JCHAIN	200	0	0	0	0	0	0	0	0		PRT	JCHAIN	Tissue enhanced	435
mol-HOMA-IR	KLKB1	200	0	0	0	0	0	0	0	0		PRT	KLKB1	Tissue enriched	435
mol-HOMA-IR	KNG1	200	0	0	0	0	0	0	0	0		PRT	KNG1	Tissue enriched	435
mol-HOMA-IR	KPNB1	200	0	0	0	0	0	0	0	0		PRT	KPNB1	Low tissue specificity	435
mol-HOMA-IR	KRT14	200	0	0	0	0	0	0	0	0		PRT	KRT14	Tissue enriched	435
mol-HOMA-IR	KRT15	200	0	0	0	0	0	0	0	0		PRT	KRT15	Group enriched	435
mol-HOMA-IR	KRT16	200	0	0	0	0	0	0	0	0		PRT	KRT16	Tissue enhanced	435
mol-HOMA-IR	KRT17	200	0	0	0	0	0	0	0	0		PRT	KRT17	Tissue enhanced	435
mol-HOMA-IR	KRT19	200	0	0	0	0	0	0	0	0		PRT	KRT19	Tissue enhanced	435
mol-HOMA-IR	KRT20	200	0	0	0	0	0	0	0	0		PRT	KRT20	Tissue enriched	435
mol-HOMA-IR	KRT25	200	0	0	0	0	0	0	0	0		PRT	KRT25	Tissue enriched	435
mol-HOMA-IR	KRT27	200	0	0	0	0	0	0	0	0		PRT	KRT27	Tissue enriched	435
mol-HOMA-IR	KRT3	200	0	0	0	0	0	0	0	0		PRT	KRT3	Group enriched	435
mol-HOMA-IR	KRT4	200	0	0	0	0	0	0	0	0		PRT	KRT4	Tissue enriched	435
mol-HOMA-IR	KRT5	200	0	0	0	0	0	0	0	0		PRT	KRT5	Group enriched	435
mol-HOMA-IR	KRT6B	200	0	0	0	0	0	0	0	0		PRT	KRT6B	Tissue enhanced	435
mol-HOMA-IR	KRT6C	200	0	0	0	0	0	0	0	0		PRT	KRT6C	Tissue enhanced	435
mol-HOMA-IR	KRT7	200	0	0	0	0	0	0	0	0		PRT	KRT7	Tissue enhanced	435
mol-HOMA-IR	KRT72	200	0	0	0	0	0	0	0	0		PRT	KRT72	Group enriched	435
mol-HOMA-IR	KRT73	200	0	0	0	0	0	0	0	0		PRT	KRT73	Tissue enriched	435
mol-HOMA-IR	KRT76	200	0	0	0	0	0	0	0	0		PRT	KRT76	Group enriched	435
mol-HOMA-IR	KRT77	200	0	0	0	0	0	0	0	0		PRT	KRT77	Tissue enriched	435
mol-HOMA-IR	KRT78	200	0	0	0	0	0	0	0	0		PRT	KRT78	Tissue enriched	435
mol-HOMA-IR	KRT79	200	0	0	0	0	0	0	0	0		PRT	KRT79	Tissue enriched	435
mol-HOMA-IR	KRT8	200	0	0	0	0	0	0	0	0		PRT	KRT8	Tissue enhanced	435
mol-HOMA-IR	KRT81	200	0	0	0	0	0	0	0	0		PRT	KRT81	Tissue enriched	435
mol-HOMA-IR	KRT83	200	0	0	0	0	0	0	0	0		PRT	KRT83	Tissue enriched	435
mol-HOMA-IR	KRT85	200	0	0	0	0	0	0	0	0		PRT	KRT85	Tissue enriched	435
mol-HOMA-IR	KRT86	200	0	0	0	0	0	0	0	0		PRT	KRT86	Tissue enriched	435
mol-HOMA-IR	KRT9	200	0	0	0	0	0	0	0	0		PRT	KRT9	Tissue enriched	435
mol-HOMA-IR	LAMA5	200	0	0	0	0	0	0	0	0		PRT	LAMA5	Low tissue specificity	435
mol-HOMA-IR	LAMB2	200	0	0	0	0	0	0	0	0		PRT	LAMB2	Low tissue specificity	435
mol-HOMA-IR	LAMC1	200	0	0	0	0	0	0	0	0		PRT	LAMC1	Tissue enhanced	435
mol-HOMA-IR	LAP3	200	0	0	0	0	0	0	0	0		PRT	LAP3	Low tissue specificity	435
mol-HOMA-IR	LBP	200	0	0	0	0	0	0	0	0		PRT	LBP	Tissue enriched	435
mol-HOMA-IR	LCAT	200	0	0	0	0	0	0	0	0		PRT	LCAT	Tissue enriched	435
mol-HOMA-IR	LCN2	200	0	0	0	0	0	0	0	0		PRT	LCN2	Tissue enhanced	435
mol-HOMA-IR	LCP1	200	0	0	0	0	0	0	0	0		PRT	LCP1	Tissue enhanced	435
mol-HOMA-IR	LDHA	200	0	0	0	0	0	0	0	0		PRT	LDHA	Low tissue specificity	435
mol-HOMA-IR	LGALS3BP	200	0	0	0	0	0	0	0	0		PRT	LGALS3BP	Low tissue specificity	435
mol-HOMA-IR	LMNA	200	0	0	0	0	0	0	0	0		PRT	LMNA	Low tissue specificity	435
mol-HOMA-IR	LRBA	200	0	0	0	0	0	0	0	0		PRT	LRBA	Low tissue specificity	435
mol-HOMA-IR	LRP1	200	0	0	0	0	0	0	0	0		PRT	LRP1	Tissue enhanced	435
mol-HOMA-IR	LTA4H	200	0	0	0	0	0	0	0	0		PRT	LTA4H	Low tissue specificity	435
mol-HOMA-IR	LTF	200	0	0	0	0	0	0	0	0		PRT	LTF	Group enriched	435
mol-HOMA-IR	LUM	200	0	0	0	0	0	0	0	0		PRT	LUM	Tissue enhanced	435
mol-HOMA-IR	LYVE1	200	0	0	0	0	0	0	0	0		PRT	LYVE1	Tissue enhanced	435
mol-HOMA-IR	MACF1	200	0	0	0	0	0	0	0	0		PRT	MACF1	Low tissue specificity	435
mol-HOMA-IR	MAP1B	200	0	0	0	0	0	0	0	0		PRT	MAP1B	Group enriched	435
mol-HOMA-IR	MASP1	200	0	0	0	0	0	0	0	0		PRT	MASP1	Tissue enhanced	435
mol-HOMA-IR	MBL2	200	0	0	0	0	0	0	0	0		PRT	MBL2	Tissue enriched	435
mol-HOMA-IR	MCAM	200	0	0	0	0	0	0	0	0		PRT	MCAM	Low tissue specificity	435
mol-HOMA-IR	MED30	200	0	0	0	0	0	0	0	0		PRT	MED30	Low tissue specificity	435
mol-HOMA-IR	MGLL	200	0	0	0	0	0	0	0	0		PRT	MGLL	Low tissue specificity	435
mol-HOMA-IR	MINPP1	200	0	0	0	0	0	0	0	0		PRT	MINPP1	Low tissue specificity	435
mol-HOMA-IR	ML009	200	0	0	0	0	0	0	0	0		MTB	UFA/TFA	Fatty Acids	435
mol-HOMA-IR	ML012	200	0	0	0	0	0	0	0	0		MTB	SFA/TFA	Fatty Acids	435
mol-HOMA-IR	ML013	200	0	0	0	0	0	0	0	0		MTB	PUFA/UFA	Fatty Acids	435
mol-HOMA-IR	ML015	200	0	0	0	0	0	0	0	0		MTB	PUFA/SFA	Fatty Acids	435
mol-HOMA-IR	MMP2	200	0	0	0	0	0	0	0	0		PRT	MMP2	Tissue enhanced	435
mol-HOMA-IR	MMP9	200	0	0	0	0	0	0	0	0		PRT	MMP9	Group enriched	435
mol-HOMA-IR	MNDA	200	0	0	0	0	0	0	0	0		PRT	MNDA	Group enriched	435
mol-HOMA-IR	MP0002	200	0	0	0	0	0	0	0	0		MTB	Benzoic acid	Benzenoids	435
mol-HOMA-IR	MP0006	200	0	0	0	0	0	0	0	0		MTB	10Z-Heptadecenoic acid	Fatty Acids	435
mol-HOMA-IR	MP0010	200	0	0	0	0	0	0	0	0		MTB	2-Phenylpropionate	Phenylpropanoic Acids	435
mol-HOMA-IR	MP0013	200	0	0	0	0	0	0	0	0		MTB	3-Hydroxyisovaleric acid	Organic Acids	435
mol-HOMA-IR	MP0016	200	0	0	0	0	0	0	0	0		MTB	3-Hydroxylisovalerylcarnitine	Carnitines	435
mol-HOMA-IR	MP0017	200	0	0	0	0	0	0	0	0		MTB	4-Hydroxyphenylpyruvic acid	Benzenoids	435
mol-HOMA-IR	MP0025	200	0	0	0	0	0	0	0	0		MTB	Alpha-Linolenic acid	Fatty Acids	435
mol-HOMA-IR	MP0027	200	0	0	0	0	0	0	0	0		MTB	Arachidonic acid	Fatty Acids	435
mol-HOMA-IR	MP0036	200	0	0	0	0	0	0	0	0		MTB	cis-Aconitic acid	Organic Acids	435
mol-HOMA-IR	MP0037	200	0	0	0	0	0	0	0	0		MTB	Citrate	Organic Acids	435
mol-HOMA-IR	MP0049	200	0	0	0	0	0	0	0	0		MTB	Deoxycholic acid	Bile Acids	435
mol-HOMA-IR	MP0056	200	0	0	0	0	0	0	0	0		MTB	Erythronic acid	Organic Acids	435
mol-HOMA-IR	MP0060	200	0	0	0	0	0	0	0	0		MTB	Glutaconic acid	Organic Acids	435
mol-HOMA-IR	MP0072	200	0	0	0	0	0	0	0	0		MTB	Hexanylcarnitine	Carnitines	435
mol-HOMA-IR	MP0073	200	0	0	0	0	0	0	0	0		MTB	Hippuric acid	Benzenoids	435
mol-HOMA-IR	MP0075	200	0	0	0	0	0	0	0	0		MTB	Hydrocinnamic acid	Phenylpropanoic Acids	435
mol-HOMA-IR	MP0076	200	0	0	0	0	0	0	0	0		MTB	Hydroxyphenyllactic acid	Phenylpropanoic Acids	435
mol-HOMA-IR	MP0082	200	0	0	0	0	0	0	0	0		MTB	Ketoleucine	Amino Acids	435
mol-HOMA-IR	MP0090	200	0	0	0	0	0	0	0	0		MTB	L-Homocitrulline	Amino Acids	435
mol-HOMA-IR	MP0094	200	0	0	0	0	0	0	0	0		MTB	L-Lysine	Amino Acids	435
mol-HOMA-IR	MP0095	200	0	0	0	0	0	0	0	0		MTB	L-Malic acid	Organic Acids	435
mol-HOMA-IR	MP0096	200	0	0	0	0	0	0	0	0		MTB	L-Methionine	Amino Acids	435
mol-HOMA-IR	MP0104	200	0	0	0	0	0	0	0	0		MTB	L-Acetylcarnitine	Carnitines	435
mol-HOMA-IR	MP0105	200	0	0	0	0	0	0	0	0		MTB	Linoelaidic acid	Fatty Acids	435
mol-HOMA-IR	MP0106	200	0	0	0	0	0	0	0	0		MTB	Linoleic acid	Fatty Acids	435
mol-HOMA-IR	MP0115	200	0	0	0	0	0	0	0	0		MTB	Myristic acid	Fatty Acids	435
mol-HOMA-IR	MP0116	200	0	0	0	0	0	0	0	0		MTB	Myristoleic acid	Fatty Acids	435
mol-HOMA-IR	MP0124	200	0	0	0	0	0	0	0	0		MTB	Oleic acid	Fatty Acids	435
mol-HOMA-IR	MP0127	200	0	0	0	0	0	0	0	0		MTB	Oxalic acid	Organic Acids	435
mol-HOMA-IR	MP0130	200	0	0	0	0	0	0	0	0		MTB	Palmitoylcarnitine	Carnitines	435
mol-HOMA-IR	MP0137	200	0	0	0	0	0	0	0	0		MTB	Sarcosine	Amino Acids	435
mol-HOMA-IR	MP0144	200	0	0	0	0	0	0	0	0		MTB	12-Hydroxystearic acid	Fatty Acids	435
mol-HOMA-IR	MP0147	200	0	0	0	0	0	0	0	0		MTB	2-Hydroxycinnamic acid	Phenylpropanoic Acids	435
mol-HOMA-IR	MP0155	200	0	0	0	0	0	0	0	0		MTB	4-Hydroxybenzoic acid	Benzenoids	435
mol-HOMA-IR	MP0157	200	0	0	0	0	0	0	0	0		MTB	Acetoacetate	Organic Acids	435
mol-HOMA-IR	MP0160	200	0	0	0	0	0	0	0	0		MTB	Aminocaproic acid	Amino Acids	435
mol-HOMA-IR	MP0169	200	0	0	0	0	0	0	0	0		MTB	Heptadecanoic acid	Fatty Acids	435
mol-HOMA-IR	MP0170	200	0	0	0	0	0	0	0	0		MTB	Hyodeoxycholic acid	Bile Acids	435
mol-HOMA-IR	MP0174	200	0	0	0	0	0	0	0	0		MTB	Isovelarylcarnitine	Carnitines	435
mol-HOMA-IR	MP0176	200	0	0	0	0	0	0	0	0		MTB	L-Isoleucine	Amino Acids	435
mol-HOMA-IR	MP0177	200	0	0	0	0	0	0	0	0		MTB	Lactulose	Carbohydrates	435
mol-HOMA-IR	MP0178	200	0	0	0	0	0	0	0	0		MTB	Lauroylcarnitine	Carnitines	435
mol-HOMA-IR	MP0181	200	0	0	0	0	0	0	0	0		MTB	Maleic acid	Organic Acids	435
mol-HOMA-IR	MP0199	200	0	0	0	0	0	0	0	0		MTB	Rhamnose	Carbohydrates	435
mol-HOMA-IR	MP0201	200	0	0	0	0	0	0	0	0		MTB	Sebacic acid	Fatty Acids	435
mol-HOMA-IR	MP0202	200	0	0	0	0	0	0	0	0		MTB	Stearic acid	Fatty Acids	435
mol-HOMA-IR	MPO	200	0	0	0	0	0	0	0	0		PRT	MPO	Tissue enriched	435
mol-HOMA-IR	MRPS25	200	0	0	0	0	0	0	0	0		PRT	MRPS25	Low tissue specificity	435
mol-HOMA-IR	MSH2	200	0	0	0	0	0	0	0	0		PRT	MSH2	Low tissue specificity	435
mol-HOMA-IR	MSN	200	0	0	0	0	0	0	0	0		PRT	MSN	Low tissue specificity	435
mol-HOMA-IR	MST1	200	0	0	0	0	0	0	0	0		PRT	MST1	Tissue enriched	435
mol-HOMA-IR	MST1L	200	0	0	0	0	0	0	0	0		PRT	MST1L		435
mol-HOMA-IR	MTHFD1	200	0	0	0	0	0	0	0	0		PRT	MTHFD1	Tissue enriched	435
mol-HOMA-IR	MTREX	200	0	0	0	0	0	0	0	0		PRT	MTREX	Low tissue specificity	435
mol-HOMA-IR	MVP	200	0	0	0	0	0	0	0	0		PRT	MVP	Low tissue specificity	435
mol-HOMA-IR	MYH10	200	0	0	0	0	0	0	0	0		PRT	MYH10	Low tissue specificity	435
mol-HOMA-IR	MYH11	200	0	0	0	0	0	0	0	0		PRT	MYH11	Tissue enhanced	435
mol-HOMA-IR	MYH14	200	0	0	0	0	0	0	0	0		PRT	MYH14	Tissue enhanced	435
mol-HOMA-IR	MYH9	200	0	0	0	0	0	0	0	0		PRT	MYH9	Low tissue specificity	435
mol-HOMA-IR	MYL6	200	0	0	0	0	0	0	0	0		PRT	MYL6	Low tissue specificity	435
mol-HOMA-IR	MYL9	200	0	0	0	0	0	0	0	0		PRT	MYL9	Tissue enhanced	435
mol-HOMA-IR	MYO1B	200	0	0	0	0	0	0	0	0		PRT	MYO1B	Tissue enhanced	435
mol-HOMA-IR	MYOF	200	0	0	0	0	0	0	0	0		PRT	MYOF	Low tissue specificity	435
mol-HOMA-IR	NAXE	200	0	0	0	0	0	0	0	0		PRT	NAXE	Low tissue specificity	435
mol-HOMA-IR	NCAM1	200	0	0	0	0	0	0	0	0		PRT	NCAM1	Tissue enhanced	435
mol-HOMA-IR	NCL	200	0	0	0	0	0	0	0	0		PRT	NCL	Low tissue specificity	435
mol-HOMA-IR	NDUFAF3	200	0	0	0	0	0	0	0	0		PRT	NDUFAF3	Tissue enhanced	435
mol-HOMA-IR	NID1	200	0	0	0	0	0	0	0	0		PRT	NID1	Tissue enhanced	435
mol-HOMA-IR	NID2	200	0	0	0	0	0	0	0	0		PRT	NID2	Tissue enhanced	435
mol-HOMA-IR	NME1	200	0	0	0	0	0	0	0	0		PRT	NME1	Low tissue specificity	435
mol-HOMA-IR	NNMT	200	0	0	0	0	0	0	0	0		PRT	NNMT	Tissue enhanced	435
mol-HOMA-IR	NONO	200	0	0	0	0	0	0	0	0		PRT	NONO	Low tissue specificity	435
mol-HOMA-IR	NPM1	200	0	0	0	0	0	0	0	0		PRT	NPM1	Low tissue specificity	435
mol-HOMA-IR	NUMA1	200	0	0	0	0	0	0	0	0		PRT	NUMA1	Low tissue specificity	435
mol-HOMA-IR	NUP133	200	0	0	0	0	0	0	0	0		PRT	NUP133	Low tissue specificity	435
mol-HOMA-IR	NUP98	200	0	0	0	0	0	0	0	0		PRT	NUP98	Low tissue specificity	435
mol-HOMA-IR	OGDH	200	0	0	0	0	0	0	0	0		PRT	OGDH	Tissue enhanced	435
mol-HOMA-IR	OIT3	200	0	0	0	0	0	0	0	0		PRT	OIT3	Tissue enriched	435
mol-HOMA-IR	ORM1	200	0	0	0	0	0	0	0	0		PRT	ORM1	Tissue enriched	435
mol-HOMA-IR	ORM2	200	0	0	0	0	0	0	0	0		PRT	ORM2	Tissue enriched	435
mol-HOMA-IR	OXCT1	200	0	0	0	0	0	0	0	0		PRT	OXCT1	Tissue enhanced	435
mol-HOMA-IR	PAM	200	0	0	0	0	0	0	0	0		PRT	PAM	Tissue enhanced	435
mol-HOMA-IR	PANK4	200	0	0	0	0	0	0	0	0		PRT	PANK4	Low tissue specificity	435
mol-HOMA-IR	PCCB	200	0	0	0	0	0	0	0	0		PRT	PCCB	Tissue enhanced	435
mol-HOMA-IR	PCOLCE	200	0	0	0	0	0	0	0	0		PRT	PCOLCE	Low tissue specificity	435
mol-HOMA-IR	PCYOX1	200	0	0	0	0	0	0	0	0		PRT	PCYOX1	Low tissue specificity	435
mol-HOMA-IR	PDHB	200	0	0	0	0	0	0	0	0		PRT	PDHB	Tissue enhanced	435
mol-HOMA-IR	PDIA3	200	0	0	0	0	0	0	0	0		PRT	PDIA3	Low tissue specificity	435
mol-HOMA-IR	PFKL	200	0	0	0	0	0	0	0	0		PRT	PFKL	Low tissue specificity	435
mol-HOMA-IR	PFN1	200	0	0	0	0	0	0	0	0		PRT	PFN1	Low tissue specificity	435
mol-HOMA-IR	PGAM1	200	0	0	0	0	0	0	0	0		PRT	PGAM1	Low tissue specificity	435
mol-HOMA-IR	PGD	200	0	0	0	0	0	0	0	0		PRT	PGD	Tissue enhanced	435
mol-HOMA-IR	PGK1	200	0	0	0	0	0	0	0	0		PRT	PGK1	Low tissue specificity	435
mol-HOMA-IR	PGM1	200	0	0	0	0	0	0	0	0		PRT	PGM1	Group enriched	435
mol-HOMA-IR	PKM	200	0	0	0	0	0	0	0	0		PRT	PKM	Tissue enhanced	435
mol-HOMA-IR	PLGLA	200	0	0	0	0	0	0	0	0		PRT	PLGLA		435
mol-HOMA-IR	PLTP	200	0	0	0	0	0	0	0	0		PRT	PLTP	Low tissue specificity	435
mol-HOMA-IR	PLXNB2	200	0	0	0	0	0	0	0	0		PRT	PLXNB2	Low tissue specificity	435
mol-HOMA-IR	PNP	200	0	0	0	0	0	0	0	0		PRT	PNP	Tissue enhanced	435
mol-HOMA-IR	PON3	200	0	0	0	0	0	0	0	0		PRT	PON3	Tissue enriched	435
mol-HOMA-IR	POTEE	200	0	0	0	0	0	0	0	0		PRT	POTEE	Group enriched	435
mol-HOMA-IR	POTEF	200	0	0	0	0	0	0	0	0		PRT	POTEF	Group enriched	435
mol-HOMA-IR	POTEI	200	0	0	0	0	0	0	0	0		PRT	POTEI	Group enriched	435
mol-HOMA-IR	POTEKP	200	0	0	0	0	0	0	0	0		PRT	POTEKP		435
mol-HOMA-IR	PPBP	200	0	0	0	0	0	0	0	0		PRT	PPBP	Tissue enhanced	435
mol-HOMA-IR	PPM1F	200	0	0	0	0	0	0	0	0		PRT	PPM1F	Low tissue specificity	435
mol-HOMA-IR	PRB3	200	0	0	0	0	0	0	0	0		PRT	PRB3	Tissue enriched	435
mol-HOMA-IR	PRCP	200	0	0	0	0	0	0	0	0		PRT	PRCP	Low tissue specificity	435
mol-HOMA-IR	PRDX6	200	0	0	0	0	0	0	0	0		PRT	PRDX6	Low tissue specificity	435
mol-HOMA-IR	PRKDC	200	0	0	0	0	0	0	0	0		PRT	PRKDC	Low tissue specificity	435
mol-HOMA-IR	PROS1	200	0	0	0	0	0	0	0	0		PRT	PROS1	Group enriched	435
mol-HOMA-IR	PROZ	200	0	0	0	0	0	0	0	0		PRT	PROZ	Tissue enriched	435
mol-HOMA-IR	PRSS2	200	0	0	0	0	0	0	0	0		PRT	PRSS2	Tissue enriched	435
mol-HOMA-IR	PRSS3	200	0	0	0	0	0	0	0	0		PRT	PRSS3	Tissue enriched	435
mol-HOMA-IR	PRSS3P2	200	0	0	0	0	0	0	0	0		PRT	PRSS3P2		435
mol-HOMA-IR	PSMA1	200	0	0	0	0	0	0	0	0		PRT	PSMA1	Low tissue specificity	435
mol-HOMA-IR	PSMA4	200	0	0	0	0	0	0	0	0		PRT	PSMA4	Low tissue specificity	435
mol-HOMA-IR	PSMB1	200	0	0	0	0	0	0	0	0		PRT	PSMB1	Low tissue specificity	435
mol-HOMA-IR	PSMC5	200	0	0	0	0	0	0	0	0		PRT	PSMC5	Low tissue specificity	435
mol-HOMA-IR	PTGDS	200	0	0	0	0	0	0	0	0		PRT	PTGDS	Tissue enhanced	435
mol-HOMA-IR	PTPRA	200	0	0	0	0	0	0	0	0		PRT	PTPRA	Low tissue specificity	435
mol-HOMA-IR	PTPRF	200	0	0	0	0	0	0	0	0		PRT	PTPRF	Low tissue specificity	435
mol-HOMA-IR	PTPRG	200	0	0	0	0	0	0	0	0		PRT	PTPRG	Low tissue specificity	435
mol-HOMA-IR	PZP	200	0	0	0	0	0	0	0	0		PRT	PZP	Tissue enriched	435
mol-HOMA-IR	RAB11A	200	0	0	0	0	0	0	0	0		PRT	RAB11A	Low tissue specificity	435
mol-HOMA-IR	RACK1	200	0	0	0	0	0	0	0	0		PRT	RACK1	Low tissue specificity	435
mol-HOMA-IR	RAD23B	200	0	0	0	0	0	0	0	0		PRT	RAD23B	Low tissue specificity	435
mol-HOMA-IR	RBP4	200	0	0	0	0	0	0	0	0		PRT	RBP4	Tissue enriched	435
mol-HOMA-IR	RDX	200	0	0	0	0	0	0	0	0		PRT	RDX	Tissue enhanced	435
mol-HOMA-IR	RNF40	200	0	0	0	0	0	0	0	0		PRT	RNF40	Low tissue specificity	435
mol-HOMA-IR	RNPEP	200	0	0	0	0	0	0	0	0		PRT	RNPEP	Low tissue specificity	435
mol-HOMA-IR	RPN1	200	0	0	0	0	0	0	0	0		PRT	RPN1	Low tissue specificity	435
mol-HOMA-IR	RTCB	200	0	0	0	0	0	0	0	0		PRT	RTCB	Low tissue specificity	435
mol-HOMA-IR	RTN4RL2	200	0	0	0	0	0	0	0	0		PRT	RTN4RL2	Group enriched	435
mol-HOMA-IR	SAMHD1	200	0	0	0	0	0	0	0	0		PRT	SAMHD1	Low tissue specificity	435
mol-HOMA-IR	SBSN	200	0	0	0	0	0	0	0	0		PRT	SBSN	Tissue enhanced	435
mol-HOMA-IR	SCIN	200	0	0	0	0	0	0	0	0		PRT	SCIN	Tissue enhanced	435
mol-HOMA-IR	SELENBP1	200	0	0	0	0	0	0	0	0		PRT	SELENBP1	Tissue enhanced	435
mol-HOMA-IR	SELENOI	200	0	0	0	0	0	0	0	0		PRT	SELENOI	Low tissue specificity	435
mol-HOMA-IR	SELENOP	200	0	0	0	0	0	0	0	0		PRT	SELENOP	Group enriched	435
mol-HOMA-IR	SELL	200	0	0	0	0	0	0	0	0		PRT	SELL	Group enriched	435
mol-HOMA-IR	SEMG2	200	0	0	0	0	0	0	0	0		PRT	SEMG2	Tissue enriched	435
mol-HOMA-IR	SERPINA10	200	0	0	0	0	0	0	0	0		PRT	SERPINA10	Tissue enriched	435
mol-HOMA-IR	SERPINA11	200	0	0	0	0	0	0	0	0		PRT	SERPINA11	Tissue enriched	435
mol-HOMA-IR	SERPINA2	200	0	0	0	0	0	0	0	0		PRT	SERPINA2		435
mol-HOMA-IR	SERPINA4	200	0	0	0	0	0	0	0	0		PRT	SERPINA4	Tissue enriched	435
mol-HOMA-IR	SERPINA5	200	0	0	0	0	0	0	0	0		PRT	SERPINA5	Tissue enhanced	435
mol-HOMA-IR	SERPINA7	200	0	0	0	0	0	0	0	0		PRT	SERPINA7	Tissue enriched	435
mol-HOMA-IR	SERPINB6	200	0	0	0	0	0	0	0	0		PRT	SERPINB6	Low tissue specificity	435
mol-HOMA-IR	SERPIND1	200	0	0	0	0	0	0	0	0		PRT	SERPIND1	Tissue enriched	435
mol-HOMA-IR	SERPINE1	200	0	0	0	0	0	0	0	0		PRT	SERPINE1	Tissue enhanced	435
mol-HOMA-IR	SERPINF2	200	0	0	0	0	0	0	0	0		PRT	SERPINF2	Tissue enriched	435
mol-HOMA-IR	SERPING1	200	0	0	0	0	0	0	0	0		PRT	SERPING1	Tissue enhanced	435
mol-HOMA-IR	SEZ6L2	200	0	0	0	0	0	0	0	0		PRT	SEZ6L2	Tissue enhanced	435
mol-HOMA-IR	SF3B1	200	0	0	0	0	0	0	0	0		PRT	SF3B1	Low tissue specificity	435
mol-HOMA-IR	SF3B2	200	0	0	0	0	0	0	0	0		PRT	SF3B2	Low tissue specificity	435
mol-HOMA-IR	SIRPB1	200	0	0	0	0	0	0	0	0		PRT	SIRPB1	Tissue enhanced	435
mol-HOMA-IR	SLC4A2	200	0	0	0	0	0	0	0	0		PRT	SLC4A2	Tissue enriched	435
mol-HOMA-IR	SMPD4	200	0	0	0	0	0	0	0	0		PRT	SMPD4	Low tissue specificity	435
mol-HOMA-IR	SND1	200	0	0	0	0	0	0	0	0		PRT	SND1	Low tissue specificity	435
mol-HOMA-IR	SNTB2	200	0	0	0	0	0	0	0	0		PRT	SNTB2	Low tissue specificity	435
mol-HOMA-IR	SNX27	200	0	0	0	0	0	0	0	0		PRT	SNX27	Low tissue specificity	435
mol-HOMA-IR	SPARCL1	200	0	0	0	0	0	0	0	0		PRT	SPARCL1	Low tissue specificity	435
mol-HOMA-IR	SPG11	200	0	0	0	0	0	0	0	0		PRT	SPG11	Low tissue specificity	435
mol-HOMA-IR	SPP1	200	0	0	0	0	0	0	0	0		PRT	SPP1	Tissue enhanced	435
mol-HOMA-IR	SPTA1	200	0	0	0	0	0	0	0	0		PRT	SPTA1	Tissue enriched	435
mol-HOMA-IR	SPTAN1	200	0	0	0	0	0	0	0	0		PRT	SPTAN1	Low tissue specificity	435
mol-HOMA-IR	SPTBN1	200	0	0	0	0	0	0	0	0		PRT	SPTBN1	Low tissue specificity	435
mol-HOMA-IR	SSB	200	0	0	0	0	0	0	0	0		PRT	SSB	Low tissue specificity	435
mol-HOMA-IR	STAT1	200	0	0	0	0	0	0	0	0		PRT	STAT1	Low tissue specificity	435
mol-HOMA-IR	SUCLG2	200	0	0	0	0	0	0	0	0		PRT	SUCLG2	Tissue enhanced	435
mol-HOMA-IR	SYNE1	200	0	0	0	0	0	0	0	0		PRT	SYNE1	Tissue enhanced	435
mol-HOMA-IR	SYNPO2	200	0	0	0	0	0	0	0	0		PRT	SYNPO2	Tissue enhanced	435
mol-HOMA-IR	SYTL1	200	0	0	0	0	0	0	0	0		PRT	SYTL1	Tissue enhanced	435
mol-HOMA-IR	TBCD	200	0	0	0	0	0	0	0	0		PRT	TBCD	Low tissue specificity	435
mol-HOMA-IR	TCF20	200	0	0	0	0	0	0	0	0		PRT	TCF20	Low tissue specificity	435
mol-HOMA-IR	TF	200	0	0	0	0	0	0	0	0		PRT	TF	Group enriched	435
mol-HOMA-IR	TFAM	200	0	0	0	0	0	0	0	0		PRT	TFAM	Low tissue specificity	435
mol-HOMA-IR	TGFBI	200	0	0	0	0	0	0	0	0		PRT	TGFBI	Tissue enhanced	435
mol-HOMA-IR	TGM3	200	0	0	0	0	0	0	0	0		PRT	TGM3	Tissue enriched	435
mol-HOMA-IR	THBS3	200	0	0	0	0	0	0	0	0		PRT	THBS3	Low tissue specificity	435
mol-HOMA-IR	TIMM44	200	0	0	0	0	0	0	0	0		PRT	TIMM44	Low tissue specificity	435
mol-HOMA-IR	TKT	200	0	0	0	0	0	0	0	0		PRT	TKT	Tissue enhanced	435
mol-HOMA-IR	TMSB4X	200	0	0	0	0	0	0	0	0		PRT	TMSB4X	Low tissue specificity	435
mol-HOMA-IR	TNC	200	0	0	0	0	0	0	0	0		PRT	TNC	Tissue enhanced	435
mol-HOMA-IR	TNXA	200	0	0	0	0	0	0	0	0		PRT	TNXA		435
mol-HOMA-IR	TNXB	200	0	0	0	0	0	0	0	0		PRT	TNXB	Tissue enhanced	435
mol-HOMA-IR	TP53I3	200	0	0	0	0	0	0	0	0		PRT	TP53I3	Tissue enhanced	435
mol-HOMA-IR	TPD52L2	200	0	0	0	0	0	0	0	0		PRT	TPD52L2	Low tissue specificity	435
mol-HOMA-IR	TPM3	200	0	0	0	0	0	0	0	0		PRT	TPM3	Group enriched	435
mol-HOMA-IR	TTR	200	0	0	0	0	0	0	0	0		PRT	TTR	Tissue enriched	435
mol-HOMA-IR	TUBA3E	200	0	0	0	0	0	0	0	0		PRT	TUBA3E	Group enriched	435
mol-HOMA-IR	TUBA4B	200	0	0	0	0	0	0	0	0		PRT	TUBA4B	Tissue enriched	435
mol-HOMA-IR	TUBB	200	0	0	0	0	0	0	0	0		PRT	TUBB	Low tissue specificity	435
mol-HOMA-IR	TUBB1	200	0	0	0	0	0	0	0	0		PRT	TUBB1	Tissue enhanced	435
mol-HOMA-IR	TUBB2A	200	0	0	0	0	0	0	0	0		PRT	TUBB2A	Tissue enhanced	435
mol-HOMA-IR	TUBB2B	200	0	0	0	0	0	0	0	0		PRT	TUBB2B	Group enriched	435
mol-HOMA-IR	TUBB3	200	0	0	0	0	0	0	0	0		PRT	TUBB3	Tissue enriched	435
mol-HOMA-IR	TUBB4A	200	0	0	0	0	0	0	0	0		PRT	TUBB4A	Tissue enriched	435
mol-HOMA-IR	TUBB4B	200	0	0	0	0	0	0	0	0		PRT	TUBB4B	Low tissue specificity	435
mol-HOMA-IR	TUBB6	200	0	0	0	0	0	0	0	0		PRT	TUBB6	Low tissue specificity	435
mol-HOMA-IR	TYMP	200	0	0	0	0	0	0	0	0		PRT	TYMP	Low tissue specificity	435
mol-HOMA-IR	UBA1	200	0	0	0	0	0	0	0	0		PRT	UBA1	Low tissue specificity	435
mol-HOMA-IR	UFD1	200	0	0	0	0	0	0	0	0		PRT	UFD1	Low tissue specificity	435
mol-HOMA-IR	UGGT1	200	0	0	0	0	0	0	0	0		PRT	UGGT1	Low tissue specificity	435
mol-HOMA-IR	UGGT2	200	0	0	0	0	0	0	0	0		PRT	UGGT2	Low tissue specificity	435
mol-HOMA-IR	UGP2	200	0	0	0	0	0	0	0	0		PRT	UGP2	Tissue enhanced	435
mol-HOMA-IR	VASN	200	0	0	0	0	0	0	0	0		PRT	VASN	Low tissue specificity	435
mol-HOMA-IR	VCAM1	200	0	0	0	0	0	0	0	0		PRT	VCAM1	Tissue enriched	435
mol-HOMA-IR	VCL	200	0	0	0	0	0	0	0	0		PRT	VCL	Low tissue specificity	435
mol-HOMA-IR	VCP	200	0	0	0	0	0	0	0	0		PRT	VCP	Low tissue specificity	435
mol-HOMA-IR	VIM	200	0	0	0	0	0	0	0	0		PRT	VIM	Low tissue specificity	435
mol-HOMA-IR	VNN1	200	0	0	0	0	0	0	0	0		PRT	VNN1	Group enriched	435
mol-HOMA-IR	VPS13C	200	0	0	0	0	0	0	0	0		PRT	VPS13C	Low tissue specificity	435
mol-HOMA-IR	VPS25	200	0	0	0	0	0	0	0	0		PRT	VPS25	Low tissue specificity	435
mol-HOMA-IR	VWF	200	0	0	0	0	0	0	0	0		PRT	VWF	Low tissue specificity	435
mol-HOMA-IR	WARS1	200	0	0	0	0	0	0	0	0		PRT	WARS1	Tissue enhanced	435
mol-HOMA-IR	WDR7	200	0	0	0	0	0	0	0	0		PRT	WDR7	Low tissue specificity	435
mol-HOMA-IR	XPO1	200	0	0	0	0	0	0	0	0		PRT	XPO1	Low tissue specificity	435
mol-HOMA-IR	YWHAB	200	0	0	0	0	0	0	0	0		PRT	YWHAB	Low tissue specificity	435
mol-HOMA-IR	YWHAG	200	0	0	0	0	0	0	0	0		PRT	YWHAG	Tissue enhanced	435
mol-HOMA-IR	YWHAH	200	0	0	0	0	0	0	0	0		PRT	YWHAH	Tissue enhanced	435
mol-HOMA-IR	YWHAQ	200	0	0	0	0	0	0	0	0		PRT	YWHAQ	Low tissue specificity	435
mol-HOMA-IR	YWHAZ	200	0	0	0	0	0	0	0	0		PRT	YWHAZ	Low tissue specificity	435
mol-HOMA-IR	ZCRB1	200	0	0	0	0	0	0	0	0		PRT	ZCRB1	Tissue enhanced	435
mol-HOMA-IR	ZFYVE19	200	0	0	0	0	0	0	0	0		PRT	ZFYVE19	Low tissue specificity	435
mol-HOMA-IR	ZNF512B	200	0	0	0	0	0	0	0	0		PRT	ZNF512B	Low tissue specificity	435
score	analyte_id	repetition	n_selected_of10	all10
met-HOMA-IR	ML009	1	0	FALSE
met-HOMA-IR	ML010	1	0	FALSE
met-HOMA-IR	ML011	1	2	FALSE
met-HOMA-IR	ML012	1	0	FALSE
met-HOMA-IR	ML013	1	0	FALSE
met-HOMA-IR	ML014	1	0	FALSE
met-HOMA-IR	ML015	1	0	FALSE
met-HOMA-IR	ML016	1	6	FALSE
met-HOMA-IR	ML017	1	2	FALSE
met-HOMA-IR	ML018	1	6	FALSE
met-HOMA-IR	ML019	1	3	FALSE
met-HOMA-IR	MP0001	1	0	FALSE
met-HOMA-IR	MP0002	1	0	FALSE
met-HOMA-IR	MP0003	1	1	FALSE
met-HOMA-IR	MP0004	1	1	FALSE
met-HOMA-IR	MP0005	1	0	FALSE
met-HOMA-IR	MP0006	1	0	FALSE
met-HOMA-IR	MP0007	1	8	FALSE
met-HOMA-IR	MP0008	1	9	FALSE
met-HOMA-IR	MP0009	1	8	FALSE
met-HOMA-IR	MP0010	1	0	FALSE
met-HOMA-IR	MP0011	1	0	FALSE
met-HOMA-IR	MP0012	1	0	FALSE
met-HOMA-IR	MP0013	1	0	FALSE
met-HOMA-IR	MP0014	1	0	FALSE
met-HOMA-IR	MP0015	1	2	FALSE
met-HOMA-IR	MP0016	1	0	FALSE
met-HOMA-IR	MP0017	1	0	FALSE
met-HOMA-IR	MP0018	1	2	FALSE
met-HOMA-IR	MP0019	1	10	TRUE
met-HOMA-IR	MP0020	1	6	FALSE
met-HOMA-IR	MP0021	1	0	FALSE
met-HOMA-IR	MP0022	1	2	FALSE
met-HOMA-IR	MP0023	1	6	FALSE
met-HOMA-IR	MP0024	1	7	FALSE
met-HOMA-IR	MP0025	1	0	FALSE
met-HOMA-IR	MP0026	1	3	FALSE
met-HOMA-IR	MP0027	1	0	FALSE
met-HOMA-IR	MP0028	1	1	FALSE
met-HOMA-IR	MP0029	1	1	FALSE
met-HOMA-IR	MP0030	1	0	FALSE
met-HOMA-IR	MP0031	1	0	FALSE
met-HOMA-IR	MP0032	1	8	FALSE
met-HOMA-IR	MP0033	1	0	FALSE
met-HOMA-IR	MP0034	1	2	FALSE
met-HOMA-IR	MP0035	1	10	TRUE
met-HOMA-IR	MP0036	1	0	FALSE
met-HOMA-IR	MP0037	1	0	FALSE
met-HOMA-IR	MP0038	1	10	TRUE
met-HOMA-IR	MP0039	1	0	FALSE
met-HOMA-IR	MP0040	1	0	FALSE
met-HOMA-IR	MP0041	1	3	FALSE
met-HOMA-IR	MP0042	1	10	TRUE
met-HOMA-IR	MP0044	1	10	TRUE
met-HOMA-IR	MP0045	1	7	FALSE
met-HOMA-IR	MP0046	1	6	FALSE
met-HOMA-IR	MP0047	1	0	FALSE
met-HOMA-IR	MP0048	1	0	FALSE
met-HOMA-IR	MP0049	1	0	FALSE
met-HOMA-IR	MP0050	1	0	FALSE
met-HOMA-IR	MP0051	1	1	FALSE
met-HOMA-IR	MP0052	1	3	FALSE
met-HOMA-IR	MP0053	1	0	FALSE
met-HOMA-IR	MP0054	1	8	FALSE
met-HOMA-IR	MP0055	1	8	FALSE
met-HOMA-IR	MP0056	1	0	FALSE
met-HOMA-IR	MP0057	1	4	FALSE
met-HOMA-IR	MP0058	1	4	FALSE
met-HOMA-IR	MP0059	1	1	FALSE
met-HOMA-IR	MP0060	1	0	FALSE
met-HOMA-IR	MP0061	1	7	FALSE
met-HOMA-IR	MP0062	1	5	FALSE
met-HOMA-IR	MP0063	1	1	FALSE
met-HOMA-IR	MP0064	1	10	TRUE
met-HOMA-IR	MP0065	1	0	FALSE
met-HOMA-IR	MP0066	1	3	FALSE
met-HOMA-IR	MP0067	1	2	FALSE
met-HOMA-IR	MP0068	1	0	FALSE
met-HOMA-IR	MP0069	1	0	FALSE
met-HOMA-IR	MP0070	1	10	TRUE
met-HOMA-IR	MP0071	1	10	TRUE
met-HOMA-IR	MP0072	1	0	FALSE
met-HOMA-IR	MP0073	1	0	FALSE
met-HOMA-IR	MP0074	1	0	FALSE
met-HOMA-IR	MP0075	1	0	FALSE
met-HOMA-IR	MP0076	1	0	FALSE
met-HOMA-IR	MP0077	1	10	TRUE
met-HOMA-IR	MP0078	1	1	FALSE
met-HOMA-IR	MP0079	1	3	FALSE
met-HOMA-IR	MP0080	1	7	FALSE
met-HOMA-IR	MP0081	1	0	FALSE
met-HOMA-IR	MP0082	1	0	FALSE
met-HOMA-IR	MP0083	1	9	FALSE
met-HOMA-IR	MP0084	1	1	FALSE
met-HOMA-IR	MP0085	1	10	TRUE
met-HOMA-IR	MP0086	1	7	FALSE
met-HOMA-IR	MP0087	1	3	FALSE
met-HOMA-IR	MP0088	1	10	TRUE
met-HOMA-IR	MP0089	1	9	FALSE
met-HOMA-IR	MP0090	1	0	FALSE
met-HOMA-IR	MP0091	1	1	FALSE
met-HOMA-IR	MP0092	1	0	FALSE
met-HOMA-IR	MP0093	1	0	FALSE
met-HOMA-IR	MP0094	1	0	FALSE
met-HOMA-IR	MP0095	1	0	FALSE
met-HOMA-IR	MP0096	1	0	FALSE
met-HOMA-IR	MP0097	1	0	FALSE
met-HOMA-IR	MP0098	1	10	TRUE
met-HOMA-IR	MP0099	1	8	FALSE
met-HOMA-IR	MP0100	1	10	TRUE
met-HOMA-IR	MP0101	1	0	FALSE
met-HOMA-IR	MP0102	1	10	TRUE
met-HOMA-IR	MP0103	1	10	TRUE
met-HOMA-IR	MP0104	1	0	FALSE
met-HOMA-IR	MP0105	1	0	FALSE
met-HOMA-IR	MP0106	1	0	FALSE
met-HOMA-IR	MP0107	1	9	FALSE
met-HOMA-IR	MP0108	1	0	FALSE
met-HOMA-IR	MP0109	1	7	FALSE
met-HOMA-IR	MP0110	1	10	TRUE
met-HOMA-IR	MP0111	1	9	FALSE
met-HOMA-IR	MP0112	1	10	TRUE
met-HOMA-IR	MP0113	1	0	FALSE
met-HOMA-IR	MP0114	1	0	FALSE
met-HOMA-IR	MP0115	1	0	FALSE
met-HOMA-IR	MP0116	1	0	FALSE
met-HOMA-IR	MP0117	1	9	FALSE
met-HOMA-IR	MP0118	1	10	TRUE
met-HOMA-IR	MP0119	1	2	FALSE
met-HOMA-IR	MP0120	1	0	FALSE
met-HOMA-IR	MP0121	1	0	FALSE
met-HOMA-IR	MP0122	1	0	FALSE
met-HOMA-IR	MP0123	1	0	FALSE
met-HOMA-IR	MP0124	1	0	FALSE
met-HOMA-IR	MP0125	1	9	FALSE
met-HOMA-IR	MP0126	1	8	FALSE
met-HOMA-IR	MP0127	1	0	FALSE
met-HOMA-IR	MP0128	1	10	TRUE
met-HOMA-IR	MP0129	1	1	FALSE
met-HOMA-IR	MP0130	1	0	FALSE
met-HOMA-IR	MP0131	1	0	FALSE
met-HOMA-IR	MP0132	1	0	FALSE
met-HOMA-IR	MP0133	1	0	FALSE
met-HOMA-IR	MP0134	1	0	FALSE
met-HOMA-IR	MP0135	1	10	TRUE
met-HOMA-IR	MP0136	1	5	FALSE
met-HOMA-IR	MP0137	1	0	FALSE
met-HOMA-IR	MP0138	1	10	TRUE
met-HOMA-IR	MP0139	1	7	FALSE
met-HOMA-IR	MP0140	1	3	FALSE
met-HOMA-IR	MP0141	1	10	TRUE
met-HOMA-IR	MP0142	1	10	TRUE
met-HOMA-IR	MP0143	1	0	FALSE
met-HOMA-IR	MP0144	1	0	FALSE
met-HOMA-IR	MP0145	1	3	FALSE
met-HOMA-IR	MP0146	1	10	TRUE
met-HOMA-IR	MP0147	1	0	FALSE
met-HOMA-IR	MP0148	1	8	FALSE
met-HOMA-IR	MP0149	1	0	FALSE
met-HOMA-IR	MP0150	1	9	FALSE
met-HOMA-IR	MP0151	1	0	FALSE
met-HOMA-IR	MP0152	1	6	FALSE
met-HOMA-IR	MP0153	1	7	FALSE
met-HOMA-IR	MP0154	1	9	FALSE
met-HOMA-IR	MP0155	1	0	FALSE
met-HOMA-IR	MP0156	1	6	FALSE
met-HOMA-IR	MP0157	1	0	FALSE
met-HOMA-IR	MP0158	1	4	FALSE
met-HOMA-IR	MP0159	1	1	FALSE
met-HOMA-IR	MP0160	1	0	FALSE
met-HOMA-IR	MP0161	1	1	FALSE
met-HOMA-IR	MP0162	1	0	FALSE
met-HOMA-IR	MP0164	1	9	FALSE
met-HOMA-IR	MP0165	1	2	FALSE
met-HOMA-IR	MP0166	1	0	FALSE
met-HOMA-IR	MP0167	1	1	FALSE
met-HOMA-IR	MP0168	1	1	FALSE
met-HOMA-IR	MP0169	1	0	FALSE
met-HOMA-IR	MP0170	1	0	FALSE
met-HOMA-IR	MP0171	1	0	FALSE
met-HOMA-IR	MP0172	1	3	FALSE
met-HOMA-IR	MP0173	1	0	FALSE
met-HOMA-IR	MP0174	1	0	FALSE
met-HOMA-IR	MP0175	1	2	FALSE
met-HOMA-IR	MP0176	1	0	FALSE
met-HOMA-IR	MP0177	1	0	FALSE
met-HOMA-IR	MP0178	1	0	FALSE
met-HOMA-IR	MP0179	1	2	FALSE
met-HOMA-IR	MP0180	1	1	FALSE
met-HOMA-IR	MP0181	1	0	FALSE
met-HOMA-IR	MP0182	1	0	FALSE
met-HOMA-IR	MP0183	1	7	FALSE
met-HOMA-IR	MP0184	1	9	FALSE
met-HOMA-IR	MP0185	1	0	FALSE
met-HOMA-IR	MP0186	1	10	TRUE
met-HOMA-IR	MP0187	1	1	FALSE
met-HOMA-IR	MP0188	1	3	FALSE
met-HOMA-IR	MP0189	1	7	FALSE
met-HOMA-IR	MP0190	1	0	FALSE
met-HOMA-IR	MP0191	1	0	FALSE
met-HOMA-IR	MP0192	1	0	FALSE
met-HOMA-IR	MP0193	1	0	FALSE
met-HOMA-IR	MP0194	1	0	FALSE
met-HOMA-IR	MP0195	1	8	FALSE
met-HOMA-IR	MP0196	1	7	FALSE
met-HOMA-IR	MP0197	1	6	FALSE
met-HOMA-IR	MP0198	1	2	FALSE
met-HOMA-IR	MP0199	1	0	FALSE
met-HOMA-IR	MP0201	1	0	FALSE
met-HOMA-IR	MP0202	1	0	FALSE
met-HOMA-IR	MP0203	1	0	FALSE
met-HOMA-IR	MP0204	1	0	FALSE
met-HOMA-IR	MP0205	1	1	FALSE
met-HOMA-IR	MS003	1	10	TRUE
met-HOMA-IR	MS018	1	10	TRUE
met-HOMA-IR	MS020	1	10	TRUE
met-HOMA-IR	MS030	1	1	FALSE
met-HOMA-IR	ML009	2	0	FALSE
met-HOMA-IR	ML010	2	0	FALSE
met-HOMA-IR	ML011	2	2	FALSE
met-HOMA-IR	ML012	2	0	FALSE
met-HOMA-IR	ML013	2	0	FALSE
met-HOMA-IR	ML014	2	2	FALSE
met-HOMA-IR	ML015	2	0	FALSE
met-HOMA-IR	ML016	2	5	FALSE
met-HOMA-IR	ML017	2	1	FALSE
met-HOMA-IR	ML018	2	6	FALSE
met-HOMA-IR	ML019	2	6	FALSE
met-HOMA-IR	MP0001	2	0	FALSE
met-HOMA-IR	MP0002	2	0	FALSE
met-HOMA-IR	MP0003	2	1	FALSE
met-HOMA-IR	MP0004	2	1	FALSE
met-HOMA-IR	MP0005	2	0	FALSE
met-HOMA-IR	MP0006	2	0	FALSE
met-HOMA-IR	MP0007	2	7	FALSE
met-HOMA-IR	MP0008	2	9	FALSE
met-HOMA-IR	MP0009	2	8	FALSE
met-HOMA-IR	MP0010	2	0	FALSE
met-HOMA-IR	MP0011	2	0	FALSE
met-HOMA-IR	MP0012	2	1	FALSE
met-HOMA-IR	MP0013	2	0	FALSE
met-HOMA-IR	MP0014	2	1	FALSE
met-HOMA-IR	MP0015	2	6	FALSE
met-HOMA-IR	MP0016	2	0	FALSE
met-HOMA-IR	MP0017	2	0	FALSE
met-HOMA-IR	MP0018	2	0	FALSE
met-HOMA-IR	MP0019	2	10	TRUE
met-HOMA-IR	MP0020	2	9	FALSE
met-HOMA-IR	MP0021	2	0	FALSE
met-HOMA-IR	MP0022	2	5	FALSE
met-HOMA-IR	MP0023	2	5	FALSE
met-HOMA-IR	MP0024	2	8	FALSE
met-HOMA-IR	MP0025	2	0	FALSE
met-HOMA-IR	MP0026	2	7	FALSE
met-HOMA-IR	MP0027	2	0	FALSE
met-HOMA-IR	MP0028	2	0	FALSE
met-HOMA-IR	MP0029	2	0	FALSE
met-HOMA-IR	MP0030	2	0	FALSE
met-HOMA-IR	MP0031	2	0	FALSE
met-HOMA-IR	MP0032	2	7	FALSE
met-HOMA-IR	MP0033	2	0	FALSE
met-HOMA-IR	MP0034	2	0	FALSE
met-HOMA-IR	MP0035	2	10	TRUE
met-HOMA-IR	MP0036	2	0	FALSE
met-HOMA-IR	MP0037	2	0	FALSE
met-HOMA-IR	MP0038	2	10	TRUE
met-HOMA-IR	MP0039	2	2	FALSE
met-HOMA-IR	MP0040	2	1	FALSE
met-HOMA-IR	MP0041	2	4	FALSE
met-HOMA-IR	MP0042	2	10	TRUE
met-HOMA-IR	MP0044	2	8	FALSE
met-HOMA-IR	MP0045	2	7	FALSE
met-HOMA-IR	MP0046	2	9	FALSE
met-HOMA-IR	MP0047	2	0	FALSE
met-HOMA-IR	MP0048	2	0	FALSE
met-HOMA-IR	MP0049	2	0	FALSE
met-HOMA-IR	MP0050	2	0	FALSE
met-HOMA-IR	MP0051	2	0	FALSE
met-HOMA-IR	MP0052	2	5	FALSE
met-HOMA-IR	MP0053	2	0	FALSE
met-HOMA-IR	MP0054	2	9	FALSE
met-HOMA-IR	MP0055	2	8	FALSE
met-HOMA-IR	MP0056	2	0	FALSE
met-HOMA-IR	MP0057	2	4	FALSE
met-HOMA-IR	MP0058	2	5	FALSE
met-HOMA-IR	MP0059	2	0	FALSE
met-HOMA-IR	MP0060	2	0	FALSE
met-HOMA-IR	MP0061	2	7	FALSE
met-HOMA-IR	MP0062	2	4	FALSE
met-HOMA-IR	MP0063	2	4	FALSE
met-HOMA-IR	MP0064	2	10	TRUE
met-HOMA-IR	MP0065	2	0	FALSE
met-HOMA-IR	MP0066	2	2	FALSE
met-HOMA-IR	MP0067	2	2	FALSE
met-HOMA-IR	MP0068	2	0	FALSE
met-HOMA-IR	MP0069	2	0	FALSE
met-HOMA-IR	MP0070	2	10	TRUE
met-HOMA-IR	MP0071	2	10	TRUE
met-HOMA-IR	MP0072	2	0	FALSE
met-HOMA-IR	MP0073	2	0	FALSE
met-HOMA-IR	MP0074	2	0	FALSE
met-HOMA-IR	MP0075	2	0	FALSE
met-HOMA-IR	MP0076	2	0	FALSE
met-HOMA-IR	MP0077	2	10	TRUE
met-HOMA-IR	MP0078	2	1	FALSE
met-HOMA-IR	MP0079	2	3	FALSE
met-HOMA-IR	MP0080	2	8	FALSE
met-HOMA-IR	MP0081	2	1	FALSE
met-HOMA-IR	MP0082	2	0	FALSE
met-HOMA-IR	MP0083	2	10	TRUE
met-HOMA-IR	MP0084	2	0	FALSE
met-HOMA-IR	MP0085	2	10	TRUE
met-HOMA-IR	MP0086	2	6	FALSE
met-HOMA-IR	MP0087	2	0	FALSE
met-HOMA-IR	MP0088	2	10	TRUE
met-HOMA-IR	MP0089	2	10	TRUE
met-HOMA-IR	MP0090	2	0	FALSE
met-HOMA-IR	MP0091	2	0	FALSE
met-HOMA-IR	MP0092	2	1	FALSE
met-HOMA-IR	MP0093	2	1	FALSE
met-HOMA-IR	MP0094	2	0	FALSE
met-HOMA-IR	MP0095	2	0	FALSE
met-HOMA-IR	MP0096	2	0	FALSE
met-HOMA-IR	MP0097	2	0	FALSE
met-HOMA-IR	MP0098	2	10	TRUE
met-HOMA-IR	MP0099	2	8	FALSE
met-HOMA-IR	MP0100	2	9	FALSE
met-HOMA-IR	MP0101	2	1	FALSE
met-HOMA-IR	MP0102	2	10	TRUE
met-HOMA-IR	MP0103	2	10	TRUE
met-HOMA-IR	MP0104	2	0	FALSE
met-HOMA-IR	MP0105	2	0	FALSE
met-HOMA-IR	MP0106	2	0	FALSE
met-HOMA-IR	MP0107	2	9	FALSE
met-HOMA-IR	MP0108	2	0	FALSE
met-HOMA-IR	MP0109	2	7	FALSE
met-HOMA-IR	MP0110	2	10	TRUE
met-HOMA-IR	MP0111	2	8	FALSE
met-HOMA-IR	MP0112	2	10	TRUE
met-HOMA-IR	MP0113	2	0	FALSE
met-HOMA-IR	MP0114	2	1	FALSE
met-HOMA-IR	MP0115	2	0	FALSE
met-HOMA-IR	MP0116	2	0	FALSE
met-HOMA-IR	MP0117	2	8	FALSE
met-HOMA-IR	MP0118	2	8	FALSE
met-HOMA-IR	MP0119	2	4	FALSE
met-HOMA-IR	MP0120	2	0	FALSE
met-HOMA-IR	MP0121	2	1	FALSE
met-HOMA-IR	MP0122	2	1	FALSE
met-HOMA-IR	MP0123	2	0	FALSE
met-HOMA-IR	MP0124	2	0	FALSE
met-HOMA-IR	MP0125	2	10	TRUE
met-HOMA-IR	MP0126	2	10	TRUE
met-HOMA-IR	MP0127	2	0	FALSE
met-HOMA-IR	MP0128	2	10	TRUE
met-HOMA-IR	MP0129	2	3	FALSE
met-HOMA-IR	MP0130	2	0	FALSE
met-HOMA-IR	MP0131	2	0	FALSE
met-HOMA-IR	MP0132	2	0	FALSE
met-HOMA-IR	MP0133	2	0	FALSE
met-HOMA-IR	MP0134	2	0	FALSE
met-HOMA-IR	MP0135	2	10	TRUE
met-HOMA-IR	MP0136	2	5	FALSE
met-HOMA-IR	MP0137	2	0	FALSE
met-HOMA-IR	MP0138	2	10	TRUE
met-HOMA-IR	MP0139	2	8	FALSE
met-HOMA-IR	MP0140	2	5	FALSE
met-HOMA-IR	MP0141	2	10	TRUE
met-HOMA-IR	MP0142	2	10	TRUE
met-HOMA-IR	MP0143	2	0	FALSE
met-HOMA-IR	MP0144	2	0	FALSE
met-HOMA-IR	MP0145	2	4	FALSE
met-HOMA-IR	MP0146	2	10	TRUE
met-HOMA-IR	MP0147	2	0	FALSE
met-HOMA-IR	MP0148	2	8	FALSE
met-HOMA-IR	MP0149	2	2	FALSE
met-HOMA-IR	MP0150	2	10	TRUE
met-HOMA-IR	MP0151	2	1	FALSE
met-HOMA-IR	MP0152	2	7	FALSE
met-HOMA-IR	MP0153	2	9	FALSE
met-HOMA-IR	MP0154	2	9	FALSE
met-HOMA-IR	MP0155	2	0	FALSE
met-HOMA-IR	MP0156	2	8	FALSE
met-HOMA-IR	MP0157	2	0	FALSE
met-HOMA-IR	MP0158	2	5	FALSE
met-HOMA-IR	MP0159	2	1	FALSE
met-HOMA-IR	MP0160	2	0	FALSE
met-HOMA-IR	MP0161	2	2	FALSE
met-HOMA-IR	MP0162	2	2	FALSE
met-HOMA-IR	MP0164	2	10	TRUE
met-HOMA-IR	MP0165	2	4	FALSE
met-HOMA-IR	MP0166	2	0	FALSE
met-HOMA-IR	MP0167	2	0	FALSE
met-HOMA-IR	MP0168	2	1	FALSE
met-HOMA-IR	MP0169	2	0	FALSE
met-HOMA-IR	MP0170	2	0	FALSE
met-HOMA-IR	MP0171	2	0	FALSE
met-HOMA-IR	MP0172	2	3	FALSE
met-HOMA-IR	MP0173	2	0	FALSE
met-HOMA-IR	MP0174	2	0	FALSE
met-HOMA-IR	MP0175	2	6	FALSE
met-HOMA-IR	MP0176	2	0	FALSE
met-HOMA-IR	MP0177	2	0	FALSE
met-HOMA-IR	MP0178	2	0	FALSE
met-HOMA-IR	MP0179	2	3	FALSE
met-HOMA-IR	MP0180	2	2	FALSE
met-HOMA-IR	MP0181	2	0	FALSE
met-HOMA-IR	MP0182	2	1	FALSE
met-HOMA-IR	MP0183	2	7	FALSE
met-HOMA-IR	MP0184	2	7	FALSE
met-HOMA-IR	MP0185	2	0	FALSE
met-HOMA-IR	MP0186	2	10	TRUE
met-HOMA-IR	MP0187	2	1	FALSE
met-HOMA-IR	MP0188	2	4	FALSE
met-HOMA-IR	MP0189	2	8	FALSE
met-HOMA-IR	MP0190	2	0	FALSE
met-HOMA-IR	MP0191	2	1	FALSE
met-HOMA-IR	MP0192	2	1	FALSE
met-HOMA-IR	MP0193	2	0	FALSE
met-HOMA-IR	MP0194	2	0	FALSE
met-HOMA-IR	MP0195	2	10	TRUE
met-HOMA-IR	MP0196	2	7	FALSE
met-HOMA-IR	MP0197	2	5	FALSE
met-HOMA-IR	MP0198	2	2	FALSE
met-HOMA-IR	MP0199	2	0	FALSE
met-HOMA-IR	MP0201	2	0	FALSE
met-HOMA-IR	MP0202	2	0	FALSE
met-HOMA-IR	MP0203	2	0	FALSE
met-HOMA-IR	MP0204	2	0	FALSE
met-HOMA-IR	MP0205	2	0	FALSE
met-HOMA-IR	MS003	2	10	TRUE
met-HOMA-IR	MS018	2	10	TRUE
met-HOMA-IR	MS020	2	10	TRUE
met-HOMA-IR	MS030	2	0	FALSE
met-HOMA-IR	ML009	3	0	FALSE
met-HOMA-IR	ML010	3	1	FALSE
met-HOMA-IR	ML011	3	2	FALSE
met-HOMA-IR	ML012	3	0	FALSE
met-HOMA-IR	ML013	3	0	FALSE
met-HOMA-IR	ML014	3	1	FALSE
met-HOMA-IR	ML015	3	0	FALSE
met-HOMA-IR	ML016	3	5	FALSE
met-HOMA-IR	ML017	3	3	FALSE
met-HOMA-IR	ML018	3	6	FALSE
met-HOMA-IR	ML019	3	6	FALSE
met-HOMA-IR	MP0001	3	1	FALSE
met-HOMA-IR	MP0002	3	0	FALSE
met-HOMA-IR	MP0003	3	3	FALSE
met-HOMA-IR	MP0004	3	2	FALSE
met-HOMA-IR	MP0005	3	0	FALSE
met-HOMA-IR	MP0006	3	0	FALSE
met-HOMA-IR	MP0007	3	9	FALSE
met-HOMA-IR	MP0008	3	10	TRUE
met-HOMA-IR	MP0009	3	9	FALSE
met-HOMA-IR	MP0010	3	0	FALSE
met-HOMA-IR	MP0011	3	0	FALSE
met-HOMA-IR	MP0012	3	0	FALSE
met-HOMA-IR	MP0013	3	0	FALSE
met-HOMA-IR	MP0014	3	1	FALSE
met-HOMA-IR	MP0015	3	3	FALSE
met-HOMA-IR	MP0016	3	0	FALSE
met-HOMA-IR	MP0017	3	0	FALSE
met-HOMA-IR	MP0018	3	2	FALSE
met-HOMA-IR	MP0019	3	10	TRUE
met-HOMA-IR	MP0020	3	9	FALSE
met-HOMA-IR	MP0021	3	1	FALSE
met-HOMA-IR	MP0022	3	5	FALSE
met-HOMA-IR	MP0023	3	7	FALSE
met-HOMA-IR	MP0024	3	8	FALSE
met-HOMA-IR	MP0025	3	0	FALSE
met-HOMA-IR	MP0026	3	7	FALSE
met-HOMA-IR	MP0027	3	0	FALSE
met-HOMA-IR	MP0028	3	1	FALSE
met-HOMA-IR	MP0029	3	1	FALSE
met-HOMA-IR	MP0030	3	0	FALSE
met-HOMA-IR	MP0031	3	0	FALSE
met-HOMA-IR	MP0032	3	9	FALSE
met-HOMA-IR	MP0033	3	0	FALSE
met-HOMA-IR	MP0034	3	2	FALSE
met-HOMA-IR	MP0035	3	10	TRUE
met-HOMA-IR	MP0036	3	0	FALSE
met-HOMA-IR	MP0037	3	0	FALSE
met-HOMA-IR	MP0038	3	10	TRUE
met-HOMA-IR	MP0039	3	1	FALSE
met-HOMA-IR	MP0040	3	0	FALSE
met-HOMA-IR	MP0041	3	4	FALSE
met-HOMA-IR	MP0042	3	9	FALSE
met-HOMA-IR	MP0044	3	10	TRUE
met-HOMA-IR	MP0045	3	8	FALSE
met-HOMA-IR	MP0046	3	7	FALSE
met-HOMA-IR	MP0047	3	0	FALSE
met-HOMA-IR	MP0048	3	1	FALSE
met-HOMA-IR	MP0049	3	0	FALSE
met-HOMA-IR	MP0050	3	1	FALSE
met-HOMA-IR	MP0051	3	1	FALSE
met-HOMA-IR	MP0052	3	3	FALSE
met-HOMA-IR	MP0053	3	0	FALSE
met-HOMA-IR	MP0054	3	9	FALSE
met-HOMA-IR	MP0055	3	9	FALSE
met-HOMA-IR	MP0056	3	0	FALSE
met-HOMA-IR	MP0057	3	4	FALSE
met-HOMA-IR	MP0058	3	5	FALSE
met-HOMA-IR	MP0059	3	1	FALSE
met-HOMA-IR	MP0060	3	0	FALSE
met-HOMA-IR	MP0061	3	7	FALSE
met-HOMA-IR	MP0062	3	5	FALSE
met-HOMA-IR	MP0063	3	3	FALSE
met-HOMA-IR	MP0064	3	10	TRUE
met-HOMA-IR	MP0065	3	1	FALSE
met-HOMA-IR	MP0066	3	1	FALSE
met-HOMA-IR	MP0067	3	1	FALSE
met-HOMA-IR	MP0068	3	2	FALSE
met-HOMA-IR	MP0069	3	0	FALSE
met-HOMA-IR	MP0070	3	10	TRUE
met-HOMA-IR	MP0071	3	10	TRUE
met-HOMA-IR	MP0072	3	0	FALSE
met-HOMA-IR	MP0073	3	0	FALSE
met-HOMA-IR	MP0074	3	1	FALSE
met-HOMA-IR	MP0075	3	0	FALSE
met-HOMA-IR	MP0076	3	0	FALSE
met-HOMA-IR	MP0077	3	10	TRUE
met-HOMA-IR	MP0078	3	1	FALSE
met-HOMA-IR	MP0079	3	3	FALSE
met-HOMA-IR	MP0080	3	7	FALSE
met-HOMA-IR	MP0081	3	0	FALSE
met-HOMA-IR	MP0082	3	0	FALSE
met-HOMA-IR	MP0083	3	10	TRUE
met-HOMA-IR	MP0084	3	0	FALSE
met-HOMA-IR	MP0085	3	10	TRUE
met-HOMA-IR	MP0086	3	6	FALSE
met-HOMA-IR	MP0087	3	5	FALSE
met-HOMA-IR	MP0088	3	10	TRUE
met-HOMA-IR	MP0089	3	10	TRUE
met-HOMA-IR	MP0090	3	0	FALSE
met-HOMA-IR	MP0091	3	3	FALSE
met-HOMA-IR	MP0092	3	1	FALSE
met-HOMA-IR	MP0093	3	0	FALSE
met-HOMA-IR	MP0094	3	0	FALSE
met-HOMA-IR	MP0095	3	0	FALSE
met-HOMA-IR	MP0096	3	0	FALSE
met-HOMA-IR	MP0097	3	1	FALSE
met-HOMA-IR	MP0098	3	10	TRUE
met-HOMA-IR	MP0099	3	9	FALSE
met-HOMA-IR	MP0100	3	10	TRUE
met-HOMA-IR	MP0101	3	1	FALSE
met-HOMA-IR	MP0102	3	10	TRUE
met-HOMA-IR	MP0103	3	10	TRUE
met-HOMA-IR	MP0104	3	0	FALSE
met-HOMA-IR	MP0105	3	0	FALSE
met-HOMA-IR	MP0106	3	0	FALSE
met-HOMA-IR	MP0107	3	10	TRUE
met-HOMA-IR	MP0108	3	1	FALSE
met-HOMA-IR	MP0109	3	7	FALSE
met-HOMA-IR	MP0110	3	10	TRUE
met-HOMA-IR	MP0111	3	10	TRUE
met-HOMA-IR	MP0112	3	10	TRUE
met-HOMA-IR	MP0113	3	0	FALSE
met-HOMA-IR	MP0114	3	2	FALSE
met-HOMA-IR	MP0115	3	0	FALSE
met-HOMA-IR	MP0116	3	0	FALSE
met-HOMA-IR	MP0117	3	9	FALSE
met-HOMA-IR	MP0118	3	10	TRUE
met-HOMA-IR	MP0119	3	6	FALSE
met-HOMA-IR	MP0120	3	1	FALSE
met-HOMA-IR	MP0121	3	0	FALSE
met-HOMA-IR	MP0122	3	0	FALSE
met-HOMA-IR	MP0123	3	1	FALSE
met-HOMA-IR	MP0124	3	0	FALSE
met-HOMA-IR	MP0125	3	10	TRUE
met-HOMA-IR	MP0126	3	9	FALSE
met-HOMA-IR	MP0127	3	0	FALSE
met-HOMA-IR	MP0128	3	10	TRUE
met-HOMA-IR	MP0129	3	2	FALSE
met-HOMA-IR	MP0130	3	0	FALSE
met-HOMA-IR	MP0131	3	0	FALSE
met-HOMA-IR	MP0132	3	1	FALSE
met-HOMA-IR	MP0133	3	1	FALSE
met-HOMA-IR	MP0134	3	0	FALSE
met-HOMA-IR	MP0135	3	10	TRUE
met-HOMA-IR	MP0136	3	6	FALSE
met-HOMA-IR	MP0137	3	0	FALSE
met-HOMA-IR	MP0138	3	10	TRUE
met-HOMA-IR	MP0139	3	9	FALSE
met-HOMA-IR	MP0140	3	6	FALSE
met-HOMA-IR	MP0141	3	10	TRUE
met-HOMA-IR	MP0142	3	10	TRUE
met-HOMA-IR	MP0143	3	0	FALSE
met-HOMA-IR	MP0144	3	0	FALSE
met-HOMA-IR	MP0145	3	3	FALSE
met-HOMA-IR	MP0146	3	10	TRUE
met-HOMA-IR	MP0147	3	0	FALSE
met-HOMA-IR	MP0148	3	8	FALSE
met-HOMA-IR	MP0149	3	2	FALSE
met-HOMA-IR	MP0150	3	10	TRUE
met-HOMA-IR	MP0151	3	1	FALSE
met-HOMA-IR	MP0152	3	7	FALSE
met-HOMA-IR	MP0153	3	9	FALSE
met-HOMA-IR	MP0154	3	9	FALSE
met-HOMA-IR	MP0155	3	0	FALSE
met-HOMA-IR	MP0156	3	10	TRUE
met-HOMA-IR	MP0157	3	0	FALSE
met-HOMA-IR	MP0158	3	5	FALSE
met-HOMA-IR	MP0159	3	2	FALSE
met-HOMA-IR	MP0160	3	0	FALSE
met-HOMA-IR	MP0161	3	3	FALSE
met-HOMA-IR	MP0162	3	0	FALSE
met-HOMA-IR	MP0164	3	9	FALSE
met-HOMA-IR	MP0165	3	2	FALSE
met-HOMA-IR	MP0166	3	0	FALSE
met-HOMA-IR	MP0167	3	2	FALSE
met-HOMA-IR	MP0168	3	2	FALSE
met-HOMA-IR	MP0169	3	0	FALSE
met-HOMA-IR	MP0170	3	0	FALSE
met-HOMA-IR	MP0171	3	1	FALSE
met-HOMA-IR	MP0172	3	2	FALSE
met-HOMA-IR	MP0173	3	0	FALSE
met-HOMA-IR	MP0174	3	0	FALSE
met-HOMA-IR	MP0175	3	5	FALSE
met-HOMA-IR	MP0176	3	0	FALSE
met-HOMA-IR	MP0177	3	0	FALSE
met-HOMA-IR	MP0178	3	0	FALSE
met-HOMA-IR	MP0179	3	3	FALSE
met-HOMA-IR	MP0180	3	2	FALSE
met-HOMA-IR	MP0181	3	0	FALSE
met-HOMA-IR	MP0182	3	0	FALSE
met-HOMA-IR	MP0183	3	9	FALSE
met-HOMA-IR	MP0184	3	9	FALSE
met-HOMA-IR	MP0185	3	0	FALSE
met-HOMA-IR	MP0186	3	10	TRUE
met-HOMA-IR	MP0187	3	0	FALSE
met-HOMA-IR	MP0188	3	3	FALSE
met-HOMA-IR	MP0189	3	9	FALSE
met-HOMA-IR	MP0190	3	0	FALSE
met-HOMA-IR	MP0191	3	0	FALSE
met-HOMA-IR	MP0192	3	1	FALSE
met-HOMA-IR	MP0193	3	0	FALSE
met-HOMA-IR	MP0194	3	0	FALSE
met-HOMA-IR	MP0195	3	8	FALSE
met-HOMA-IR	MP0196	3	8	FALSE
met-HOMA-IR	MP0197	3	7	FALSE
met-HOMA-IR	MP0198	3	1	FALSE
met-HOMA-IR	MP0199	3	0	FALSE
met-HOMA-IR	MP0201	3	0	FALSE
met-HOMA-IR	MP0202	3	0	FALSE
met-HOMA-IR	MP0203	3	0	FALSE
met-HOMA-IR	MP0204	3	0	FALSE
met-HOMA-IR	MP0205	3	0	FALSE
met-HOMA-IR	MS003	3	10	TRUE
met-HOMA-IR	MS018	3	10	TRUE
met-HOMA-IR	MS020	3	10	TRUE
met-HOMA-IR	MS030	3	1	FALSE
met-HOMA-IR	ML009	4	0	FALSE
met-HOMA-IR	ML010	4	1	FALSE
met-HOMA-IR	ML011	4	0	FALSE
met-HOMA-IR	ML012	4	0	FALSE
met-HOMA-IR	ML013	4	0	FALSE
met-HOMA-IR	ML014	4	0	FALSE
met-HOMA-IR	ML015	4	0	FALSE
met-HOMA-IR	ML016	4	5	FALSE
met-HOMA-IR	ML017	4	3	FALSE
met-HOMA-IR	ML018	4	7	FALSE
met-HOMA-IR	ML019	4	4	FALSE
met-HOMA-IR	MP0001	4	0	FALSE
met-HOMA-IR	MP0002	4	0	FALSE
met-HOMA-IR	MP0003	4	3	FALSE
met-HOMA-IR	MP0004	4	1	FALSE
met-HOMA-IR	MP0005	4	0	FALSE
met-HOMA-IR	MP0006	4	0	FALSE
met-HOMA-IR	MP0007	4	8	FALSE
met-HOMA-IR	MP0008	4	10	TRUE
met-HOMA-IR	MP0009	4	9	FALSE
met-HOMA-IR	MP0010	4	0	FALSE
met-HOMA-IR	MP0011	4	0	FALSE
met-HOMA-IR	MP0012	4	1	FALSE
met-HOMA-IR	MP0013	4	0	FALSE
met-HOMA-IR	MP0014	4	0	FALSE
met-HOMA-IR	MP0015	4	4	FALSE
met-HOMA-IR	MP0016	4	0	FALSE
met-HOMA-IR	MP0017	4	0	FALSE
met-HOMA-IR	MP0018	4	2	FALSE
met-HOMA-IR	MP0019	4	10	TRUE
met-HOMA-IR	MP0020	4	9	FALSE
met-HOMA-IR	MP0021	4	1	FALSE
met-HOMA-IR	MP0022	4	5	FALSE
met-HOMA-IR	MP0023	4	7	FALSE
met-HOMA-IR	MP0024	4	9	FALSE
met-HOMA-IR	MP0025	4	0	FALSE
met-HOMA-IR	MP0026	4	6	FALSE
met-HOMA-IR	MP0027	4	0	FALSE
met-HOMA-IR	MP0028	4	1	FALSE
met-HOMA-IR	MP0029	4	2	FALSE
met-HOMA-IR	MP0030	4	0	FALSE
met-HOMA-IR	MP0031	4	0	FALSE
met-HOMA-IR	MP0032	4	10	TRUE
met-HOMA-IR	MP0033	4	0	FALSE
met-HOMA-IR	MP0034	4	2	FALSE
met-HOMA-IR	MP0035	4	10	TRUE
met-HOMA-IR	MP0036	4	0	FALSE
met-HOMA-IR	MP0037	4	0	FALSE
met-HOMA-IR	MP0038	4	10	TRUE
met-HOMA-IR	MP0039	4	4	FALSE
met-HOMA-IR	MP0040	4	1	FALSE
met-HOMA-IR	MP0041	4	6	FALSE
met-HOMA-IR	MP0042	4	10	TRUE
met-HOMA-IR	MP0044	4	10	TRUE
met-HOMA-IR	MP0045	4	9	FALSE
met-HOMA-IR	MP0046	4	8	FALSE
met-HOMA-IR	MP0047	4	2	FALSE
met-HOMA-IR	MP0048	4	1	FALSE
met-HOMA-IR	MP0049	4	0	FALSE
met-HOMA-IR	MP0050	4	1	FALSE
met-HOMA-IR	MP0051	4	0	FALSE
met-HOMA-IR	MP0052	4	2	FALSE
met-HOMA-IR	MP0053	4	0	FALSE
met-HOMA-IR	MP0054	4	8	FALSE
met-HOMA-IR	MP0055	4	9	FALSE
met-HOMA-IR	MP0056	4	0	FALSE
met-HOMA-IR	MP0057	4	4	FALSE
met-HOMA-IR	MP0058	4	5	FALSE
met-HOMA-IR	MP0059	4	0	FALSE
met-HOMA-IR	MP0060	4	0	FALSE
met-HOMA-IR	MP0061	4	7	FALSE
met-HOMA-IR	MP0062	4	6	FALSE
met-HOMA-IR	MP0063	4	3	FALSE
met-HOMA-IR	MP0064	4	10	TRUE
met-HOMA-IR	MP0065	4	0	FALSE
met-HOMA-IR	MP0066	4	1	FALSE
met-HOMA-IR	MP0067	4	2	FALSE
met-HOMA-IR	MP0068	4	0	FALSE
met-HOMA-IR	MP0069	4	0	FALSE
met-HOMA-IR	MP0070	4	10	TRUE
met-HOMA-IR	MP0071	4	10	TRUE
met-HOMA-IR	MP0072	4	0	FALSE
met-HOMA-IR	MP0073	4	0	FALSE
met-HOMA-IR	MP0074	4	1	FALSE
met-HOMA-IR	MP0075	4	0	FALSE
met-HOMA-IR	MP0076	4	0	FALSE
met-HOMA-IR	MP0077	4	10	TRUE
met-HOMA-IR	MP0078	4	1	FALSE
met-HOMA-IR	MP0079	4	4	FALSE
met-HOMA-IR	MP0080	4	9	FALSE
met-HOMA-IR	MP0081	4	1	FALSE
met-HOMA-IR	MP0082	4	0	FALSE
met-HOMA-IR	MP0083	4	10	TRUE
met-HOMA-IR	MP0084	4	1	FALSE
met-HOMA-IR	MP0085	4	10	TRUE
met-HOMA-IR	MP0086	4	8	FALSE
met-HOMA-IR	MP0087	4	2	FALSE
met-HOMA-IR	MP0088	4	10	TRUE
met-HOMA-IR	MP0089	4	10	TRUE
met-HOMA-IR	MP0090	4	0	FALSE
met-HOMA-IR	MP0091	4	3	FALSE
met-HOMA-IR	MP0092	4	1	FALSE
met-HOMA-IR	MP0093	4	0	FALSE
met-HOMA-IR	MP0094	4	0	FALSE
met-HOMA-IR	MP0095	4	0	FALSE
met-HOMA-IR	MP0096	4	0	FALSE
met-HOMA-IR	MP0097	4	0	FALSE
met-HOMA-IR	MP0098	4	10	TRUE
met-HOMA-IR	MP0099	4	8	FALSE
met-HOMA-IR	MP0100	4	10	TRUE
met-HOMA-IR	MP0101	4	1	FALSE
met-HOMA-IR	MP0102	4	10	TRUE
met-HOMA-IR	MP0103	4	10	TRUE
met-HOMA-IR	MP0104	4	0	FALSE
met-HOMA-IR	MP0105	4	0	FALSE
met-HOMA-IR	MP0106	4	0	FALSE
met-HOMA-IR	MP0107	4	10	TRUE
met-HOMA-IR	MP0108	4	1	FALSE
met-HOMA-IR	MP0109	4	7	FALSE
met-HOMA-IR	MP0110	4	9	FALSE
met-HOMA-IR	MP0111	4	8	FALSE
met-HOMA-IR	MP0112	4	10	TRUE
met-HOMA-IR	MP0113	4	0	FALSE
met-HOMA-IR	MP0114	4	1	FALSE
met-HOMA-IR	MP0115	4	0	FALSE
met-HOMA-IR	MP0116	4	0	FALSE
met-HOMA-IR	MP0117	4	9	FALSE
met-HOMA-IR	MP0118	4	10	TRUE
met-HOMA-IR	MP0119	4	4	FALSE
met-HOMA-IR	MP0120	4	0	FALSE
met-HOMA-IR	MP0121	4	1	FALSE
met-HOMA-IR	MP0122	4	0	FALSE
met-HOMA-IR	MP0123	4	0	FALSE
met-HOMA-IR	MP0124	4	0	FALSE
met-HOMA-IR	MP0125	4	10	TRUE
met-HOMA-IR	MP0126	4	10	TRUE
met-HOMA-IR	MP0127	4	0	FALSE
met-HOMA-IR	MP0128	4	10	TRUE
met-HOMA-IR	MP0129	4	5	FALSE
met-HOMA-IR	MP0130	4	0	FALSE
met-HOMA-IR	MP0131	4	0	FALSE
met-HOMA-IR	MP0132	4	0	FALSE
met-HOMA-IR	MP0133	4	0	FALSE
met-HOMA-IR	MP0134	4	0	FALSE
met-HOMA-IR	MP0135	4	10	TRUE
met-HOMA-IR	MP0136	4	4	FALSE
met-HOMA-IR	MP0137	4	0	FALSE
met-HOMA-IR	MP0138	4	10	TRUE
met-HOMA-IR	MP0139	4	7	FALSE
met-HOMA-IR	MP0140	4	5	FALSE
met-HOMA-IR	MP0141	4	10	TRUE
met-HOMA-IR	MP0142	4	10	TRUE
met-HOMA-IR	MP0143	4	0	FALSE
met-HOMA-IR	MP0144	4	0	FALSE
met-HOMA-IR	MP0145	4	3	FALSE
met-HOMA-IR	MP0146	4	9	FALSE
met-HOMA-IR	MP0147	4	0	FALSE
met-HOMA-IR	MP0148	4	7	FALSE
met-HOMA-IR	MP0149	4	2	FALSE
met-HOMA-IR	MP0150	4	10	TRUE
met-HOMA-IR	MP0151	4	2	FALSE
met-HOMA-IR	MP0152	4	7	FALSE
met-HOMA-IR	MP0153	4	8	FALSE
met-HOMA-IR	MP0154	4	10	TRUE
met-HOMA-IR	MP0155	4	0	FALSE
met-HOMA-IR	MP0156	4	8	FALSE
met-HOMA-IR	MP0157	4	0	FALSE
met-HOMA-IR	MP0158	4	5	FALSE
met-HOMA-IR	MP0159	4	2	FALSE
met-HOMA-IR	MP0160	4	0	FALSE
met-HOMA-IR	MP0161	4	0	FALSE
met-HOMA-IR	MP0162	4	2	FALSE
met-HOMA-IR	MP0164	4	9	FALSE
met-HOMA-IR	MP0165	4	4	FALSE
met-HOMA-IR	MP0166	4	0	FALSE
met-HOMA-IR	MP0167	4	2	FALSE
met-HOMA-IR	MP0168	4	1	FALSE
met-HOMA-IR	MP0169	4	0	FALSE
met-HOMA-IR	MP0170	4	0	FALSE
met-HOMA-IR	MP0171	4	0	FALSE
met-HOMA-IR	MP0172	4	4	FALSE
met-HOMA-IR	MP0173	4	1	FALSE
met-HOMA-IR	MP0174	4	0	FALSE
met-HOMA-IR	MP0175	4	5	FALSE
met-HOMA-IR	MP0176	4	0	FALSE
met-HOMA-IR	MP0177	4	0	FALSE
met-HOMA-IR	MP0178	4	0	FALSE
met-HOMA-IR	MP0179	4	3	FALSE
met-HOMA-IR	MP0180	4	2	FALSE
met-HOMA-IR	MP0181	4	0	FALSE
met-HOMA-IR	MP0182	4	0	FALSE
met-HOMA-IR	MP0183	4	6	FALSE
met-HOMA-IR	MP0184	4	10	TRUE
met-HOMA-IR	MP0185	4	0	FALSE
met-HOMA-IR	MP0186	4	10	TRUE
met-HOMA-IR	MP0187	4	1	FALSE
met-HOMA-IR	MP0188	4	2	FALSE
met-HOMA-IR	MP0189	4	9	FALSE
met-HOMA-IR	MP0190	4	2	FALSE
met-HOMA-IR	MP0191	4	0	FALSE
met-HOMA-IR	MP0192	4	1	FALSE
met-HOMA-IR	MP0193	4	0	FALSE
met-HOMA-IR	MP0194	4	1	FALSE
met-HOMA-IR	MP0195	4	9	FALSE
met-HOMA-IR	MP0196	4	8	FALSE
met-HOMA-IR	MP0197	4	6	FALSE
met-HOMA-IR	MP0198	4	3	FALSE
met-HOMA-IR	MP0199	4	0	FALSE
met-HOMA-IR	MP0201	4	0	FALSE
met-HOMA-IR	MP0202	4	0	FALSE
met-HOMA-IR	MP0203	4	0	FALSE
met-HOMA-IR	MP0204	4	1	FALSE
met-HOMA-IR	MP0205	4	1	FALSE
met-HOMA-IR	MS003	4	10	TRUE
met-HOMA-IR	MS018	4	10	TRUE
met-HOMA-IR	MS020	4	10	TRUE
met-HOMA-IR	MS030	4	0	FALSE
met-HOMA-IR	ML009	5	0	FALSE
met-HOMA-IR	ML010	5	0	FALSE
met-HOMA-IR	ML011	5	0	FALSE
met-HOMA-IR	ML012	5	0	FALSE
met-HOMA-IR	ML013	5	0	FALSE
met-HOMA-IR	ML014	5	0	FALSE
met-HOMA-IR	ML015	5	0	FALSE
met-HOMA-IR	ML016	5	4	FALSE
met-HOMA-IR	ML017	5	1	FALSE
met-HOMA-IR	ML018	5	5	FALSE
met-HOMA-IR	ML019	5	5	FALSE
met-HOMA-IR	MP0001	5	0	FALSE
met-HOMA-IR	MP0002	5	0	FALSE
met-HOMA-IR	MP0003	5	0	FALSE
met-HOMA-IR	MP0004	5	0	FALSE
met-HOMA-IR	MP0005	5	0	FALSE
met-HOMA-IR	MP0006	5	0	FALSE
met-HOMA-IR	MP0007	5	6	FALSE
met-HOMA-IR	MP0008	5	8	FALSE
met-HOMA-IR	MP0009	5	9	FALSE
met-HOMA-IR	MP0010	5	0	FALSE
met-HOMA-IR	MP0011	5	0	FALSE
met-HOMA-IR	MP0012	5	0	FALSE
met-HOMA-IR	MP0013	5	0	FALSE
met-HOMA-IR	MP0014	5	0	FALSE
met-HOMA-IR	MP0015	5	3	FALSE
met-HOMA-IR	MP0016	5	0	FALSE
met-HOMA-IR	MP0017	5	0	FALSE
met-HOMA-IR	MP0018	5	0	FALSE
met-HOMA-IR	MP0019	5	10	TRUE
met-HOMA-IR	MP0020	5	7	FALSE
met-HOMA-IR	MP0021	5	1	FALSE
met-HOMA-IR	MP0022	5	1	FALSE
met-HOMA-IR	MP0023	5	2	FALSE
met-HOMA-IR	MP0024	5	7	FALSE
met-HOMA-IR	MP0025	5	0	FALSE
met-HOMA-IR	MP0026	5	5	FALSE
met-HOMA-IR	MP0027	5	0	FALSE
met-HOMA-IR	MP0028	5	0	FALSE
met-HOMA-IR	MP0029	5	0	FALSE
met-HOMA-IR	MP0030	5	0	FALSE
met-HOMA-IR	MP0031	5	0	FALSE
met-HOMA-IR	MP0032	5	7	FALSE
met-HOMA-IR	MP0033	5	0	FALSE
met-HOMA-IR	MP0034	5	1	FALSE
met-HOMA-IR	MP0035	5	10	TRUE
met-HOMA-IR	MP0036	5	0	FALSE
met-HOMA-IR	MP0037	5	0	FALSE
met-HOMA-IR	MP0038	5	10	TRUE
met-HOMA-IR	MP0039	5	0	FALSE
met-HOMA-IR	MP0040	5	0	FALSE
met-HOMA-IR	MP0041	5	2	FALSE
met-HOMA-IR	MP0042	5	10	TRUE
met-HOMA-IR	MP0044	5	8	FALSE
met-HOMA-IR	MP0045	5	5	FALSE
met-HOMA-IR	MP0046	5	7	FALSE
met-HOMA-IR	MP0047	5	0	FALSE
met-HOMA-IR	MP0048	5	0	FALSE
met-HOMA-IR	MP0049	5	0	FALSE
met-HOMA-IR	MP0050	5	0	FALSE
met-HOMA-IR	MP0051	5	0	FALSE
met-HOMA-IR	MP0052	5	3	FALSE
met-HOMA-IR	MP0053	5	0	FALSE
met-HOMA-IR	MP0054	5	7	FALSE
met-HOMA-IR	MP0055	5	5	FALSE
met-HOMA-IR	MP0056	5	0	FALSE
met-HOMA-IR	MP0057	5	3	FALSE
met-HOMA-IR	MP0058	5	6	FALSE
met-HOMA-IR	MP0059	5	0	FALSE
met-HOMA-IR	MP0060	5	0	FALSE
met-HOMA-IR	MP0061	5	3	FALSE
met-HOMA-IR	MP0062	5	4	FALSE
met-HOMA-IR	MP0063	5	0	FALSE
met-HOMA-IR	MP0064	5	10	TRUE
met-HOMA-IR	MP0065	5	0	FALSE
met-HOMA-IR	MP0066	5	0	FALSE
met-HOMA-IR	MP0067	5	2	FALSE
met-HOMA-IR	MP0068	5	0	FALSE
met-HOMA-IR	MP0069	5	0	FALSE
met-HOMA-IR	MP0070	5	10	TRUE
met-HOMA-IR	MP0071	5	10	TRUE
met-HOMA-IR	MP0072	5	0	FALSE
met-HOMA-IR	MP0073	5	0	FALSE
met-HOMA-IR	MP0074	5	0	FALSE
met-HOMA-IR	MP0075	5	0	FALSE
met-HOMA-IR	MP0076	5	0	FALSE
met-HOMA-IR	MP0077	5	10	TRUE
met-HOMA-IR	MP0078	5	0	FALSE
met-HOMA-IR	MP0079	5	1	FALSE
met-HOMA-IR	MP0080	5	7	FALSE
met-HOMA-IR	MP0081	5	0	FALSE
met-HOMA-IR	MP0082	5	0	FALSE
met-HOMA-IR	MP0083	5	10	TRUE
met-HOMA-IR	MP0084	5	0	FALSE
met-HOMA-IR	MP0085	5	10	TRUE
met-HOMA-IR	MP0086	5	5	FALSE
met-HOMA-IR	MP0087	5	0	FALSE
met-HOMA-IR	MP0088	5	10	TRUE
met-HOMA-IR	MP0089	5	10	TRUE
met-HOMA-IR	MP0090	5	0	FALSE
met-HOMA-IR	MP0091	5	0	FALSE
met-HOMA-IR	MP0092	5	0	FALSE
met-HOMA-IR	MP0093	5	0	FALSE
met-HOMA-IR	MP0094	5	0	FALSE
met-HOMA-IR	MP0095	5	0	FALSE
met-HOMA-IR	MP0096	5	0	FALSE
met-HOMA-IR	MP0097	5	0	FALSE
met-HOMA-IR	MP0098	5	10	TRUE
met-HOMA-IR	MP0099	5	7	FALSE
met-HOMA-IR	MP0100	5	10	TRUE
met-HOMA-IR	MP0101	5	0	FALSE
met-HOMA-IR	MP0102	5	10	TRUE
met-HOMA-IR	MP0103	5	10	TRUE
met-HOMA-IR	MP0104	5	0	FALSE
met-HOMA-IR	MP0105	5	0	FALSE
met-HOMA-IR	MP0106	5	0	FALSE
met-HOMA-IR	MP0107	5	9	FALSE
met-HOMA-IR	MP0108	5	0	FALSE
met-HOMA-IR	MP0109	5	6	FALSE
met-HOMA-IR	MP0110	5	10	TRUE
met-HOMA-IR	MP0111	5	8	FALSE
met-HOMA-IR	MP0112	5	10	TRUE
met-HOMA-IR	MP0113	5	0	FALSE
met-HOMA-IR	MP0114	5	0	FALSE
met-HOMA-IR	MP0115	5	0	FALSE
met-HOMA-IR	MP0116	5	0	FALSE
met-HOMA-IR	MP0117	5	7	FALSE
met-HOMA-IR	MP0118	5	8	FALSE
met-HOMA-IR	MP0119	5	1	FALSE
met-HOMA-IR	MP0120	5	0	FALSE
met-HOMA-IR	MP0121	5	0	FALSE
met-HOMA-IR	MP0122	5	0	FALSE
met-HOMA-IR	MP0123	5	0	FALSE
met-HOMA-IR	MP0124	5	0	FALSE
met-HOMA-IR	MP0125	5	10	TRUE
met-HOMA-IR	MP0126	5	9	FALSE
met-HOMA-IR	MP0127	5	0	FALSE
met-HOMA-IR	MP0128	5	10	TRUE
met-HOMA-IR	MP0129	5	0	FALSE
met-HOMA-IR	MP0130	5	0	FALSE
met-HOMA-IR	MP0131	5	0	FALSE
met-HOMA-IR	MP0132	5	0	FALSE
met-HOMA-IR	MP0133	5	0	FALSE
met-HOMA-IR	MP0134	5	0	FALSE
met-HOMA-IR	MP0135	5	10	TRUE
met-HOMA-IR	MP0136	5	4	FALSE
met-HOMA-IR	MP0137	5	0	FALSE
met-HOMA-IR	MP0138	5	8	FALSE
met-HOMA-IR	MP0139	5	6	FALSE
met-HOMA-IR	MP0140	5	2	FALSE
met-HOMA-IR	MP0141	5	10	TRUE
met-HOMA-IR	MP0142	5	10	TRUE
met-HOMA-IR	MP0143	5	0	FALSE
met-HOMA-IR	MP0144	5	0	FALSE
met-HOMA-IR	MP0145	5	3	FALSE
met-HOMA-IR	MP0146	5	9	FALSE
met-HOMA-IR	MP0147	5	0	FALSE
met-HOMA-IR	MP0148	5	6	FALSE
met-HOMA-IR	MP0149	5	0	FALSE
met-HOMA-IR	MP0150	5	10	TRUE
met-HOMA-IR	MP0151	5	0	FALSE
met-HOMA-IR	MP0152	5	5	FALSE
met-HOMA-IR	MP0153	5	7	FALSE
met-HOMA-IR	MP0154	5	9	FALSE
met-HOMA-IR	MP0155	5	0	FALSE
met-HOMA-IR	MP0156	5	8	FALSE
met-HOMA-IR	MP0157	5	0	FALSE
met-HOMA-IR	MP0158	5	2	FALSE
met-HOMA-IR	MP0159	5	1	FALSE
met-HOMA-IR	MP0160	5	0	FALSE
met-HOMA-IR	MP0161	5	0	FALSE
met-HOMA-IR	MP0162	5	1	FALSE
met-HOMA-IR	MP0164	5	10	TRUE
met-HOMA-IR	MP0165	5	1	FALSE
met-HOMA-IR	MP0166	5	0	FALSE
met-HOMA-IR	MP0167	5	0	FALSE
met-HOMA-IR	MP0168	5	1	FALSE
met-HOMA-IR	MP0169	5	0	FALSE
met-HOMA-IR	MP0170	5	0	FALSE
met-HOMA-IR	MP0171	5	0	FALSE
met-HOMA-IR	MP0172	5	0	FALSE
met-HOMA-IR	MP0173	5	0	FALSE
met-HOMA-IR	MP0174	5	0	FALSE
met-HOMA-IR	MP0175	5	1	FALSE
met-HOMA-IR	MP0176	5	0	FALSE
met-HOMA-IR	MP0177	5	0	FALSE
met-HOMA-IR	MP0178	5	0	FALSE
met-HOMA-IR	MP0179	5	1	FALSE
met-HOMA-IR	MP0180	5	0	FALSE
met-HOMA-IR	MP0181	5	0	FALSE
met-HOMA-IR	MP0182	5	0	FALSE
met-HOMA-IR	MP0183	5	5	FALSE
met-HOMA-IR	MP0184	5	8	FALSE
met-HOMA-IR	MP0185	5	0	FALSE
met-HOMA-IR	MP0186	5	10	TRUE
met-HOMA-IR	MP0187	5	0	FALSE
met-HOMA-IR	MP0188	5	2	FALSE
met-HOMA-IR	MP0189	5	5	FALSE
met-HOMA-IR	MP0190	5	0	FALSE
met-HOMA-IR	MP0191	5	0	FALSE
met-HOMA-IR	MP0192	5	0	FALSE
met-HOMA-IR	MP0193	5	0	FALSE
met-HOMA-IR	MP0194	5	0	FALSE
met-HOMA-IR	MP0195	5	8	FALSE
met-HOMA-IR	MP0196	5	5	FALSE
met-HOMA-IR	MP0197	5	2	FALSE
met-HOMA-IR	MP0198	5	0	FALSE
met-HOMA-IR	MP0199	5	0	FALSE
met-HOMA-IR	MP0201	5	0	FALSE
met-HOMA-IR	MP0202	5	0	FALSE
met-HOMA-IR	MP0203	5	0	FALSE
met-HOMA-IR	MP0204	5	0	FALSE
met-HOMA-IR	MP0205	5	0	FALSE
met-HOMA-IR	MS003	5	10	TRUE
met-HOMA-IR	MS018	5	10	TRUE
met-HOMA-IR	MS020	5	10	TRUE
met-HOMA-IR	MS030	5	0	FALSE
met-HOMA-IR	ML009	6	0	FALSE
met-HOMA-IR	ML010	6	0	FALSE
met-HOMA-IR	ML011	6	0	FALSE
met-HOMA-IR	ML012	6	0	FALSE
met-HOMA-IR	ML013	6	0	FALSE
met-HOMA-IR	ML014	6	1	FALSE
met-HOMA-IR	ML015	6	0	FALSE
met-HOMA-IR	ML016	6	3	FALSE
met-HOMA-IR	ML017	6	2	FALSE
met-HOMA-IR	ML018	6	5	FALSE
met-HOMA-IR	ML019	6	4	FALSE
met-HOMA-IR	MP0001	6	0	FALSE
met-HOMA-IR	MP0002	6	0	FALSE
met-HOMA-IR	MP0003	6	2	FALSE
met-HOMA-IR	MP0004	6	1	FALSE
met-HOMA-IR	MP0005	6	1	FALSE
met-HOMA-IR	MP0006	6	0	FALSE
met-HOMA-IR	MP0007	6	6	FALSE
met-HOMA-IR	MP0008	6	8	FALSE
met-HOMA-IR	MP0009	6	7	FALSE
met-HOMA-IR	MP0010	6	0	FALSE
met-HOMA-IR	MP0011	6	0	FALSE
met-HOMA-IR	MP0012	6	1	FALSE
met-HOMA-IR	MP0013	6	0	FALSE
met-HOMA-IR	MP0014	6	0	FALSE
met-HOMA-IR	MP0015	6	4	FALSE
met-HOMA-IR	MP0016	6	0	FALSE
met-HOMA-IR	MP0017	6	0	FALSE
met-HOMA-IR	MP0018	6	0	FALSE
met-HOMA-IR	MP0019	6	10	TRUE
met-HOMA-IR	MP0020	6	7	FALSE
met-HOMA-IR	MP0021	6	0	FALSE
met-HOMA-IR	MP0022	6	3	FALSE
met-HOMA-IR	MP0023	6	5	FALSE
met-HOMA-IR	MP0024	6	8	FALSE
met-HOMA-IR	MP0025	6	0	FALSE
met-HOMA-IR	MP0026	6	5	FALSE
met-HOMA-IR	MP0027	6	0	FALSE
met-HOMA-IR	MP0028	6	1	FALSE
met-HOMA-IR	MP0029	6	0	FALSE
met-HOMA-IR	MP0030	6	0	FALSE
met-HOMA-IR	MP0031	6	0	FALSE
met-HOMA-IR	MP0032	6	7	FALSE
met-HOMA-IR	MP0033	6	0	FALSE
met-HOMA-IR	MP0034	6	1	FALSE
met-HOMA-IR	MP0035	6	10	TRUE
met-HOMA-IR	MP0036	6	0	FALSE
met-HOMA-IR	MP0037	6	0	FALSE
met-HOMA-IR	MP0038	6	10	TRUE
met-HOMA-IR	MP0039	6	0	FALSE
met-HOMA-IR	MP0040	6	0	FALSE
met-HOMA-IR	MP0041	6	4	FALSE
met-HOMA-IR	MP0042	6	9	FALSE
met-HOMA-IR	MP0044	6	10	TRUE
met-HOMA-IR	MP0045	6	7	FALSE
met-HOMA-IR	MP0046	6	8	FALSE
met-HOMA-IR	MP0047	6	0	FALSE
met-HOMA-IR	MP0048	6	1	FALSE
met-HOMA-IR	MP0049	6	0	FALSE
met-HOMA-IR	MP0050	6	1	FALSE
met-HOMA-IR	MP0051	6	0	FALSE
met-HOMA-IR	MP0052	6	1	FALSE
met-HOMA-IR	MP0053	6	0	FALSE
met-HOMA-IR	MP0054	6	8	FALSE
met-HOMA-IR	MP0055	6	7	FALSE
met-HOMA-IR	MP0056	6	0	FALSE
met-HOMA-IR	MP0057	6	2	FALSE
met-HOMA-IR	MP0058	6	5	FALSE
met-HOMA-IR	MP0059	6	0	FALSE
met-HOMA-IR	MP0060	6	0	FALSE
met-HOMA-IR	MP0061	6	6	FALSE
met-HOMA-IR	MP0062	6	3	FALSE
met-HOMA-IR	MP0063	6	1	FALSE
met-HOMA-IR	MP0064	6	10	TRUE
met-HOMA-IR	MP0065	6	0	FALSE
met-HOMA-IR	MP0066	6	0	FALSE
met-HOMA-IR	MP0067	6	1	FALSE
met-HOMA-IR	MP0068	6	0	FALSE
met-HOMA-IR	MP0069	6	0	FALSE
met-HOMA-IR	MP0070	6	10	TRUE
met-HOMA-IR	MP0071	6	10	TRUE
met-HOMA-IR	MP0072	6	0	FALSE
met-HOMA-IR	MP0073	6	0	FALSE
met-HOMA-IR	MP0074	6	0	FALSE
met-HOMA-IR	MP0075	6	0	FALSE
met-HOMA-IR	MP0076	6	0	FALSE
met-HOMA-IR	MP0077	6	10	TRUE
met-HOMA-IR	MP0078	6	1	FALSE
met-HOMA-IR	MP0079	6	3	FALSE
met-HOMA-IR	MP0080	6	8	FALSE
met-HOMA-IR	MP0081	6	0	FALSE
met-HOMA-IR	MP0082	6	0	FALSE
met-HOMA-IR	MP0083	6	9	FALSE
met-HOMA-IR	MP0084	6	0	FALSE
met-HOMA-IR	MP0085	6	10	TRUE
met-HOMA-IR	MP0086	6	7	FALSE
met-HOMA-IR	MP0087	6	2	FALSE
met-HOMA-IR	MP0088	6	10	TRUE
met-HOMA-IR	MP0089	6	7	FALSE
met-HOMA-IR	MP0090	6	0	FALSE
met-HOMA-IR	MP0091	6	1	FALSE
met-HOMA-IR	MP0092	6	0	FALSE
met-HOMA-IR	MP0093	6	0	FALSE
met-HOMA-IR	MP0094	6	0	FALSE
met-HOMA-IR	MP0095	6	0	FALSE
met-HOMA-IR	MP0096	6	0	FALSE
met-HOMA-IR	MP0097	6	1	FALSE
met-HOMA-IR	MP0098	6	10	TRUE
met-HOMA-IR	MP0099	6	7	FALSE
met-HOMA-IR	MP0100	6	10	TRUE
met-HOMA-IR	MP0101	6	0	FALSE
met-HOMA-IR	MP0102	6	10	TRUE
met-HOMA-IR	MP0103	6	10	TRUE
met-HOMA-IR	MP0104	6	0	FALSE
met-HOMA-IR	MP0105	6	0	FALSE
met-HOMA-IR	MP0106	6	0	FALSE
met-HOMA-IR	MP0107	6	10	TRUE
met-HOMA-IR	MP0108	6	0	FALSE
met-HOMA-IR	MP0109	6	7	FALSE
met-HOMA-IR	MP0110	6	9	FALSE
met-HOMA-IR	MP0111	6	8	FALSE
met-HOMA-IR	MP0112	6	10	TRUE
met-HOMA-IR	MP0113	6	0	FALSE
met-HOMA-IR	MP0114	6	1	FALSE
met-HOMA-IR	MP0115	6	0	FALSE
met-HOMA-IR	MP0116	6	0	FALSE
met-HOMA-IR	MP0117	6	8	FALSE
met-HOMA-IR	MP0118	6	8	FALSE
met-HOMA-IR	MP0119	6	3	FALSE
met-HOMA-IR	MP0120	6	0	FALSE
met-HOMA-IR	MP0121	6	0	FALSE
met-HOMA-IR	MP0122	6	0	FALSE
met-HOMA-IR	MP0123	6	0	FALSE
met-HOMA-IR	MP0124	6	0	FALSE
met-HOMA-IR	MP0125	6	10	TRUE
met-HOMA-IR	MP0126	6	8	FALSE
met-HOMA-IR	MP0127	6	0	FALSE
met-HOMA-IR	MP0128	6	10	TRUE
met-HOMA-IR	MP0129	6	2	FALSE
met-HOMA-IR	MP0130	6	0	FALSE
met-HOMA-IR	MP0131	6	0	FALSE
met-HOMA-IR	MP0132	6	0	FALSE
met-HOMA-IR	MP0133	6	0	FALSE
met-HOMA-IR	MP0134	6	0	FALSE
met-HOMA-IR	MP0135	6	10	TRUE
met-HOMA-IR	MP0136	6	4	FALSE
met-HOMA-IR	MP0137	6	0	FALSE
met-HOMA-IR	MP0138	6	8	FALSE
met-HOMA-IR	MP0139	6	6	FALSE
met-HOMA-IR	MP0140	6	4	FALSE
met-HOMA-IR	MP0141	6	10	TRUE
met-HOMA-IR	MP0142	6	10	TRUE
met-HOMA-IR	MP0143	6	0	FALSE
met-HOMA-IR	MP0144	6	0	FALSE
met-HOMA-IR	MP0145	6	4	FALSE
met-HOMA-IR	MP0146	6	9	FALSE
met-HOMA-IR	MP0147	6	0	FALSE
met-HOMA-IR	MP0148	6	7	FALSE
met-HOMA-IR	MP0149	6	0	FALSE
met-HOMA-IR	MP0150	6	9	FALSE
met-HOMA-IR	MP0151	6	0	FALSE
met-HOMA-IR	MP0152	6	5	FALSE
met-HOMA-IR	MP0153	6	8	FALSE
met-HOMA-IR	MP0154	6	8	FALSE
met-HOMA-IR	MP0155	6	0	FALSE
met-HOMA-IR	MP0156	6	7	FALSE
met-HOMA-IR	MP0157	6	0	FALSE
met-HOMA-IR	MP0158	6	5	FALSE
met-HOMA-IR	MP0159	6	0	FALSE
met-HOMA-IR	MP0160	6	0	FALSE
met-HOMA-IR	MP0161	6	2	FALSE
met-HOMA-IR	MP0162	6	0	FALSE
met-HOMA-IR	MP0164	6	10	TRUE
met-HOMA-IR	MP0165	6	1	FALSE
met-HOMA-IR	MP0166	6	0	FALSE
met-HOMA-IR	MP0167	6	1	FALSE
met-HOMA-IR	MP0168	6	1	FALSE
met-HOMA-IR	MP0169	6	0	FALSE
met-HOMA-IR	MP0170	6	0	FALSE
met-HOMA-IR	MP0171	6	0	FALSE
met-HOMA-IR	MP0172	6	3	FALSE
met-HOMA-IR	MP0173	6	0	FALSE
met-HOMA-IR	MP0174	6	0	FALSE
met-HOMA-IR	MP0175	6	2	FALSE
met-HOMA-IR	MP0176	6	0	FALSE
met-HOMA-IR	MP0177	6	0	FALSE
met-HOMA-IR	MP0178	6	0	FALSE
met-HOMA-IR	MP0179	6	1	FALSE
met-HOMA-IR	MP0180	6	1	FALSE
met-HOMA-IR	MP0181	6	0	FALSE
met-HOMA-IR	MP0182	6	0	FALSE
met-HOMA-IR	MP0183	6	6	FALSE
met-HOMA-IR	MP0184	6	5	FALSE
met-HOMA-IR	MP0185	6	0	FALSE
met-HOMA-IR	MP0186	6	10	TRUE
met-HOMA-IR	MP0187	6	1	FALSE
met-HOMA-IR	MP0188	6	2	FALSE
met-HOMA-IR	MP0189	6	5	FALSE
met-HOMA-IR	MP0190	6	0	FALSE
met-HOMA-IR	MP0191	6	0	FALSE
met-HOMA-IR	MP0192	6	0	FALSE
met-HOMA-IR	MP0193	6	1	FALSE
met-HOMA-IR	MP0194	6	0	FALSE
met-HOMA-IR	MP0195	6	8	FALSE
met-HOMA-IR	MP0196	6	5	FALSE
met-HOMA-IR	MP0197	6	6	FALSE
met-HOMA-IR	MP0198	6	2	FALSE
met-HOMA-IR	MP0199	6	0	FALSE
met-HOMA-IR	MP0201	6	0	FALSE
met-HOMA-IR	MP0202	6	0	FALSE
met-HOMA-IR	MP0203	6	0	FALSE
met-HOMA-IR	MP0204	6	0	FALSE
met-HOMA-IR	MP0205	6	0	FALSE
met-HOMA-IR	MS003	6	10	TRUE
met-HOMA-IR	MS018	6	10	TRUE
met-HOMA-IR	MS020	6	10	TRUE
met-HOMA-IR	MS030	6	1	FALSE
met-HOMA-IR	ML009	7	0	FALSE
met-HOMA-IR	ML010	7	0	FALSE
met-HOMA-IR	ML011	7	1	FALSE
met-HOMA-IR	ML012	7	0	FALSE
met-HOMA-IR	ML013	7	0	FALSE
met-HOMA-IR	ML014	7	1	FALSE
met-HOMA-IR	ML015	7	0	FALSE
met-HOMA-IR	ML016	7	3	FALSE
met-HOMA-IR	ML017	7	3	FALSE
met-HOMA-IR	ML018	7	5	FALSE
met-HOMA-IR	ML019	7	5	FALSE
met-HOMA-IR	MP0001	7	0	FALSE
met-HOMA-IR	MP0002	7	0	FALSE
met-HOMA-IR	MP0003	7	2	FALSE
met-HOMA-IR	MP0004	7	1	FALSE
met-HOMA-IR	MP0005	7	0	FALSE
met-HOMA-IR	MP0006	7	0	FALSE
met-HOMA-IR	MP0007	7	7	FALSE
met-HOMA-IR	MP0008	7	7	FALSE
met-HOMA-IR	MP0009	7	7	FALSE
met-HOMA-IR	MP0010	7	0	FALSE
met-HOMA-IR	MP0011	7	0	FALSE
met-HOMA-IR	MP0012	7	0	FALSE
met-HOMA-IR	MP0013	7	0	FALSE
met-HOMA-IR	MP0014	7	0	FALSE
met-HOMA-IR	MP0015	7	3	FALSE
met-HOMA-IR	MP0016	7	0	FALSE
met-HOMA-IR	MP0017	7	0	FALSE
met-HOMA-IR	MP0018	7	2	FALSE
met-HOMA-IR	MP0019	7	10	TRUE
met-HOMA-IR	MP0020	7	8	FALSE
met-HOMA-IR	MP0021	7	0	FALSE
met-HOMA-IR	MP0022	7	1	FALSE
met-HOMA-IR	MP0023	7	6	FALSE
met-HOMA-IR	MP0024	7	7	FALSE
met-HOMA-IR	MP0025	7	0	FALSE
met-HOMA-IR	MP0026	7	5	FALSE
met-HOMA-IR	MP0027	7	0	FALSE
met-HOMA-IR	MP0028	7	2	FALSE
met-HOMA-IR	MP0029	7	1	FALSE
met-HOMA-IR	MP0030	7	0	FALSE
met-HOMA-IR	MP0031	7	0	FALSE
met-HOMA-IR	MP0032	7	9	FALSE
met-HOMA-IR	MP0033	7	0	FALSE
met-HOMA-IR	MP0034	7	0	FALSE
met-HOMA-IR	MP0035	7	10	TRUE
met-HOMA-IR	MP0036	7	0	FALSE
met-HOMA-IR	MP0037	7	0	FALSE
met-HOMA-IR	MP0038	7	10	TRUE
met-HOMA-IR	MP0039	7	1	FALSE
met-HOMA-IR	MP0040	7	0	FALSE
met-HOMA-IR	MP0041	7	2	FALSE
met-HOMA-IR	MP0042	7	10	TRUE
met-HOMA-IR	MP0044	7	8	FALSE
met-HOMA-IR	MP0045	7	5	FALSE
met-HOMA-IR	MP0046	7	7	FALSE
met-HOMA-IR	MP0047	7	0	FALSE
met-HOMA-IR	MP0048	7	0	FALSE
met-HOMA-IR	MP0049	7	0	FALSE
met-HOMA-IR	MP0050	7	0	FALSE
met-HOMA-IR	MP0051	7	0	FALSE
met-HOMA-IR	MP0052	7	3	FALSE
met-HOMA-IR	MP0053	7	0	FALSE
met-HOMA-IR	MP0054	7	8	FALSE
met-HOMA-IR	MP0055	7	5	FALSE
met-HOMA-IR	MP0056	7	0	FALSE
met-HOMA-IR	MP0057	7	4	FALSE
met-HOMA-IR	MP0058	7	4	FALSE
met-HOMA-IR	MP0059	7	0	FALSE
met-HOMA-IR	MP0060	7	0	FALSE
met-HOMA-IR	MP0061	7	6	FALSE
met-HOMA-IR	MP0062	7	4	FALSE
met-HOMA-IR	MP0063	7	1	FALSE
met-HOMA-IR	MP0064	7	10	TRUE
met-HOMA-IR	MP0065	7	0	FALSE
met-HOMA-IR	MP0066	7	1	FALSE
met-HOMA-IR	MP0067	7	2	FALSE
met-HOMA-IR	MP0068	7	0	FALSE
met-HOMA-IR	MP0069	7	1	FALSE
met-HOMA-IR	MP0070	7	10	TRUE
met-HOMA-IR	MP0071	7	10	TRUE
met-HOMA-IR	MP0072	7	0	FALSE
met-HOMA-IR	MP0073	7	0	FALSE
met-HOMA-IR	MP0074	7	0	FALSE
met-HOMA-IR	MP0075	7	0	FALSE
met-HOMA-IR	MP0076	7	0	FALSE
met-HOMA-IR	MP0077	7	10	TRUE
met-HOMA-IR	MP0078	7	2	FALSE
met-HOMA-IR	MP0079	7	2	FALSE
met-HOMA-IR	MP0080	7	9	FALSE
met-HOMA-IR	MP0081	7	0	FALSE
met-HOMA-IR	MP0082	7	0	FALSE
met-HOMA-IR	MP0083	7	10	TRUE
met-HOMA-IR	MP0084	7	0	FALSE
met-HOMA-IR	MP0085	7	10	TRUE
met-HOMA-IR	MP0086	7	8	FALSE
met-HOMA-IR	MP0087	7	4	FALSE
met-HOMA-IR	MP0088	7	10	TRUE
met-HOMA-IR	MP0089	7	10	TRUE
met-HOMA-IR	MP0090	7	0	FALSE
met-HOMA-IR	MP0091	7	2	FALSE
met-HOMA-IR	MP0092	7	1	FALSE
met-HOMA-IR	MP0093	7	0	FALSE
met-HOMA-IR	MP0094	7	0	FALSE
met-HOMA-IR	MP0095	7	0	FALSE
met-HOMA-IR	MP0096	7	0	FALSE
met-HOMA-IR	MP0097	7	0	FALSE
met-HOMA-IR	MP0098	7	10	TRUE
met-HOMA-IR	MP0099	7	6	FALSE
met-HOMA-IR	MP0100	7	9	FALSE
met-HOMA-IR	MP0101	7	0	FALSE
met-HOMA-IR	MP0102	7	10	TRUE
met-HOMA-IR	MP0103	7	10	TRUE
met-HOMA-IR	MP0104	7	0	FALSE
met-HOMA-IR	MP0105	7	0	FALSE
met-HOMA-IR	MP0106	7	0	FALSE
met-HOMA-IR	MP0107	7	9	FALSE
met-HOMA-IR	MP0108	7	0	FALSE
met-HOMA-IR	MP0109	7	6	FALSE
met-HOMA-IR	MP0110	7	10	TRUE
met-HOMA-IR	MP0111	7	7	FALSE
met-HOMA-IR	MP0112	7	10	TRUE
met-HOMA-IR	MP0113	7	0	FALSE
met-HOMA-IR	MP0114	7	0	FALSE
met-HOMA-IR	MP0115	7	0	FALSE
met-HOMA-IR	MP0116	7	0	FALSE
met-HOMA-IR	MP0117	7	8	FALSE
met-HOMA-IR	MP0118	7	9	FALSE
met-HOMA-IR	MP0119	7	3	FALSE
met-HOMA-IR	MP0120	7	0	FALSE
met-HOMA-IR	MP0121	7	0	FALSE
met-HOMA-IR	MP0122	7	0	FALSE
met-HOMA-IR	MP0123	7	0	FALSE
met-HOMA-IR	MP0124	7	0	FALSE
met-HOMA-IR	MP0125	7	10	TRUE
met-HOMA-IR	MP0126	7	9	FALSE
met-HOMA-IR	MP0127	7	0	FALSE
met-HOMA-IR	MP0128	7	10	TRUE
met-HOMA-IR	MP0129	7	1	FALSE
met-HOMA-IR	MP0130	7	0	FALSE
met-HOMA-IR	MP0131	7	1	FALSE
met-HOMA-IR	MP0132	7	0	FALSE
met-HOMA-IR	MP0133	7	0	FALSE
met-HOMA-IR	MP0134	7	0	FALSE
met-HOMA-IR	MP0135	7	10	TRUE
met-HOMA-IR	MP0136	7	5	FALSE
met-HOMA-IR	MP0137	7	0	FALSE
met-HOMA-IR	MP0138	7	8	FALSE
met-HOMA-IR	MP0139	7	6	FALSE
met-HOMA-IR	MP0140	7	4	FALSE
met-HOMA-IR	MP0141	7	10	TRUE
met-HOMA-IR	MP0142	7	10	TRUE
met-HOMA-IR	MP0143	7	0	FALSE
met-HOMA-IR	MP0144	7	0	FALSE
met-HOMA-IR	MP0145	7	5	FALSE
met-HOMA-IR	MP0146	7	8	FALSE
met-HOMA-IR	MP0147	7	0	FALSE
met-HOMA-IR	MP0148	7	8	FALSE
met-HOMA-IR	MP0149	7	0	FALSE
met-HOMA-IR	MP0150	7	10	TRUE
met-HOMA-IR	MP0151	7	1	FALSE
met-HOMA-IR	MP0152	7	4	FALSE
met-HOMA-IR	MP0153	7	7	FALSE
met-HOMA-IR	MP0154	7	7	FALSE
met-HOMA-IR	MP0155	7	0	FALSE
met-HOMA-IR	MP0156	7	8	FALSE
met-HOMA-IR	MP0157	7	0	FALSE
met-HOMA-IR	MP0158	7	3	FALSE
met-HOMA-IR	MP0159	7	0	FALSE
met-HOMA-IR	MP0160	7	0	FALSE
met-HOMA-IR	MP0161	7	2	FALSE
met-HOMA-IR	MP0162	7	2	FALSE
met-HOMA-IR	MP0164	7	9	FALSE
met-HOMA-IR	MP0165	7	2	FALSE
met-HOMA-IR	MP0166	7	0	FALSE
met-HOMA-IR	MP0167	7	2	FALSE
met-HOMA-IR	MP0168	7	1	FALSE
met-HOMA-IR	MP0169	7	0	FALSE
met-HOMA-IR	MP0170	7	0	FALSE
met-HOMA-IR	MP0171	7	1	FALSE
met-HOMA-IR	MP0172	7	3	FALSE
met-HOMA-IR	MP0173	7	0	FALSE
met-HOMA-IR	MP0174	7	0	FALSE
met-HOMA-IR	MP0175	7	3	FALSE
met-HOMA-IR	MP0176	7	0	FALSE
met-HOMA-IR	MP0177	7	0	FALSE
met-HOMA-IR	MP0178	7	0	FALSE
met-HOMA-IR	MP0179	7	1	FALSE
met-HOMA-IR	MP0180	7	2	FALSE
met-HOMA-IR	MP0181	7	0	FALSE
met-HOMA-IR	MP0182	7	1	FALSE
met-HOMA-IR	MP0183	7	5	FALSE
met-HOMA-IR	MP0184	7	6	FALSE
met-HOMA-IR	MP0185	7	0	FALSE
met-HOMA-IR	MP0186	7	10	TRUE
met-HOMA-IR	MP0187	7	1	FALSE
met-HOMA-IR	MP0188	7	1	FALSE
met-HOMA-IR	MP0189	7	6	FALSE
met-HOMA-IR	MP0190	7	0	FALSE
met-HOMA-IR	MP0191	7	0	FALSE
met-HOMA-IR	MP0192	7	0	FALSE
met-HOMA-IR	MP0193	7	0	FALSE
met-HOMA-IR	MP0194	7	0	FALSE
met-HOMA-IR	MP0195	7	9	FALSE
met-HOMA-IR	MP0196	7	4	FALSE
met-HOMA-IR	MP0197	7	3	FALSE
met-HOMA-IR	MP0198	7	1	FALSE
met-HOMA-IR	MP0199	7	0	FALSE
met-HOMA-IR	MP0201	7	0	FALSE
met-HOMA-IR	MP0202	7	0	FALSE
met-HOMA-IR	MP0203	7	0	FALSE
met-HOMA-IR	MP0204	7	0	FALSE
met-HOMA-IR	MP0205	7	0	FALSE
met-HOMA-IR	MS003	7	10	TRUE
met-HOMA-IR	MS018	7	10	TRUE
met-HOMA-IR	MS020	7	10	TRUE
met-HOMA-IR	MS030	7	0	FALSE
met-HOMA-IR	ML009	8	0	FALSE
met-HOMA-IR	ML010	8	0	FALSE
met-HOMA-IR	ML011	8	1	FALSE
met-HOMA-IR	ML012	8	0	FALSE
met-HOMA-IR	ML013	8	0	FALSE
met-HOMA-IR	ML014	8	0	FALSE
met-HOMA-IR	ML015	8	0	FALSE
met-HOMA-IR	ML016	8	4	FALSE
met-HOMA-IR	ML017	8	1	FALSE
met-HOMA-IR	ML018	8	4	FALSE
met-HOMA-IR	ML019	8	3	FALSE
met-HOMA-IR	MP0001	8	0	FALSE
met-HOMA-IR	MP0002	8	0	FALSE
met-HOMA-IR	MP0003	8	3	FALSE
met-HOMA-IR	MP0004	8	0	FALSE
met-HOMA-IR	MP0005	8	0	FALSE
met-HOMA-IR	MP0006	8	0	FALSE
met-HOMA-IR	MP0007	8	7	FALSE
met-HOMA-IR	MP0008	8	9	FALSE
met-HOMA-IR	MP0009	8	8	FALSE
met-HOMA-IR	MP0010	8	0	FALSE
met-HOMA-IR	MP0011	8	0	FALSE
met-HOMA-IR	MP0012	8	0	FALSE
met-HOMA-IR	MP0013	8	0	FALSE
met-HOMA-IR	MP0014	8	0	FALSE
met-HOMA-IR	MP0015	8	2	FALSE
met-HOMA-IR	MP0016	8	0	FALSE
met-HOMA-IR	MP0017	8	0	FALSE
met-HOMA-IR	MP0018	8	2	FALSE
met-HOMA-IR	MP0019	8	10	TRUE
met-HOMA-IR	MP0020	8	6	FALSE
met-HOMA-IR	MP0021	8	0	FALSE
met-HOMA-IR	MP0022	8	5	FALSE
met-HOMA-IR	MP0023	8	6	FALSE
met-HOMA-IR	MP0024	8	6	FALSE
met-HOMA-IR	MP0025	8	0	FALSE
met-HOMA-IR	MP0026	8	7	FALSE
met-HOMA-IR	MP0027	8	0	FALSE
met-HOMA-IR	MP0028	8	3	FALSE
met-HOMA-IR	MP0029	8	0	FALSE
met-HOMA-IR	MP0030	8	1	FALSE
met-HOMA-IR	MP0031	8	1	FALSE
met-HOMA-IR	MP0032	8	9	FALSE
met-HOMA-IR	MP0033	8	0	FALSE
met-HOMA-IR	MP0034	8	1	FALSE
met-HOMA-IR	MP0035	8	10	TRUE
met-HOMA-IR	MP0036	8	0	FALSE
met-HOMA-IR	MP0037	8	0	FALSE
met-HOMA-IR	MP0038	8	10	TRUE
met-HOMA-IR	MP0039	8	1	FALSE
met-HOMA-IR	MP0040	8	0	FALSE
met-HOMA-IR	MP0041	8	3	FALSE
met-HOMA-IR	MP0042	8	9	FALSE
met-HOMA-IR	MP0044	8	10	TRUE
met-HOMA-IR	MP0045	8	7	FALSE
met-HOMA-IR	MP0046	8	6	FALSE
met-HOMA-IR	MP0047	8	1	FALSE
met-HOMA-IR	MP0048	8	2	FALSE
met-HOMA-IR	MP0049	8	0	FALSE
met-HOMA-IR	MP0050	8	0	FALSE
met-HOMA-IR	MP0051	8	0	FALSE
met-HOMA-IR	MP0052	8	5	FALSE
met-HOMA-IR	MP0053	8	0	FALSE
met-HOMA-IR	MP0054	8	7	FALSE
met-HOMA-IR	MP0055	8	7	FALSE
met-HOMA-IR	MP0056	8	0	FALSE
met-HOMA-IR	MP0057	8	2	FALSE
met-HOMA-IR	MP0058	8	4	FALSE
met-HOMA-IR	MP0059	8	1	FALSE
met-HOMA-IR	MP0060	8	0	FALSE
met-HOMA-IR	MP0061	8	5	FALSE
met-HOMA-IR	MP0062	8	4	FALSE
met-HOMA-IR	MP0063	8	4	FALSE
met-HOMA-IR	MP0064	8	10	TRUE
met-HOMA-IR	MP0065	8	0	FALSE
met-HOMA-IR	MP0066	8	1	FALSE
met-HOMA-IR	MP0067	8	3	FALSE
met-HOMA-IR	MP0068	8	1	FALSE
met-HOMA-IR	MP0069	8	0	FALSE
met-HOMA-IR	MP0070	8	10	TRUE
met-HOMA-IR	MP0071	8	10	TRUE
met-HOMA-IR	MP0072	8	0	FALSE
met-HOMA-IR	MP0073	8	0	FALSE
met-HOMA-IR	MP0074	8	0	FALSE
met-HOMA-IR	MP0075	8	0	FALSE
met-HOMA-IR	MP0076	8	0	FALSE
met-HOMA-IR	MP0077	8	10	TRUE
met-HOMA-IR	MP0078	8	0	FALSE
met-HOMA-IR	MP0079	8	2	FALSE
met-HOMA-IR	MP0080	8	8	FALSE
met-HOMA-IR	MP0081	8	0	FALSE
met-HOMA-IR	MP0082	8	0	FALSE
met-HOMA-IR	MP0083	8	9	FALSE
met-HOMA-IR	MP0084	8	0	FALSE
met-HOMA-IR	MP0085	8	10	TRUE
met-HOMA-IR	MP0086	8	3	FALSE
met-HOMA-IR	MP0087	8	1	FALSE
met-HOMA-IR	MP0088	8	10	TRUE
met-HOMA-IR	MP0089	8	8	FALSE
met-HOMA-IR	MP0090	8	0	FALSE
met-HOMA-IR	MP0091	8	2	FALSE
met-HOMA-IR	MP0092	8	1	FALSE
met-HOMA-IR	MP0093	8	1	FALSE
met-HOMA-IR	MP0094	8	0	FALSE
met-HOMA-IR	MP0095	8	0	FALSE
met-HOMA-IR	MP0096	8	0	FALSE
met-HOMA-IR	MP0097	8	0	FALSE
met-HOMA-IR	MP0098	8	10	TRUE
met-HOMA-IR	MP0099	8	6	FALSE
met-HOMA-IR	MP0100	8	10	TRUE
met-HOMA-IR	MP0101	8	1	FALSE
met-HOMA-IR	MP0102	8	10	TRUE
met-HOMA-IR	MP0103	8	10	TRUE
met-HOMA-IR	MP0104	8	0	FALSE
met-HOMA-IR	MP0105	8	0	FALSE
met-HOMA-IR	MP0106	8	0	FALSE
met-HOMA-IR	MP0107	8	10	TRUE
met-HOMA-IR	MP0108	8	0	FALSE
met-HOMA-IR	MP0109	8	5	FALSE
met-HOMA-IR	MP0110	8	10	TRUE
met-HOMA-IR	MP0111	8	7	FALSE
met-HOMA-IR	MP0112	8	10	TRUE
met-HOMA-IR	MP0113	8	1	FALSE
met-HOMA-IR	MP0114	8	0	FALSE
met-HOMA-IR	MP0115	8	0	FALSE
met-HOMA-IR	MP0116	8	0	FALSE
met-HOMA-IR	MP0117	8	7	FALSE
met-HOMA-IR	MP0118	8	10	TRUE
met-HOMA-IR	MP0119	8	4	FALSE
met-HOMA-IR	MP0120	8	0	FALSE
met-HOMA-IR	MP0121	8	0	FALSE
met-HOMA-IR	MP0122	8	0	FALSE
met-HOMA-IR	MP0123	8	0	FALSE
met-HOMA-IR	MP0124	8	0	FALSE
met-HOMA-IR	MP0125	8	9	FALSE
met-HOMA-IR	MP0126	8	8	FALSE
met-HOMA-IR	MP0127	8	0	FALSE
met-HOMA-IR	MP0128	8	10	TRUE
met-HOMA-IR	MP0129	8	5	FALSE
met-HOMA-IR	MP0130	8	0	FALSE
met-HOMA-IR	MP0131	8	0	FALSE
met-HOMA-IR	MP0132	8	1	FALSE
met-HOMA-IR	MP0133	8	0	FALSE
met-HOMA-IR	MP0134	8	0	FALSE
met-HOMA-IR	MP0135	8	10	TRUE
met-HOMA-IR	MP0136	8	4	FALSE
met-HOMA-IR	MP0137	8	0	FALSE
met-HOMA-IR	MP0138	8	7	FALSE
met-HOMA-IR	MP0139	8	4	FALSE
met-HOMA-IR	MP0140	8	4	FALSE
met-HOMA-IR	MP0141	8	10	TRUE
met-HOMA-IR	MP0142	8	10	TRUE
met-HOMA-IR	MP0143	8	0	FALSE
met-HOMA-IR	MP0144	8	0	FALSE
met-HOMA-IR	MP0145	8	4	FALSE
met-HOMA-IR	MP0146	8	9	FALSE
met-HOMA-IR	MP0147	8	0	FALSE
met-HOMA-IR	MP0148	8	8	FALSE
met-HOMA-IR	MP0149	8	2	FALSE
met-HOMA-IR	MP0150	8	9	FALSE
met-HOMA-IR	MP0151	8	0	FALSE
met-HOMA-IR	MP0152	8	5	FALSE
met-HOMA-IR	MP0153	8	6	FALSE
met-HOMA-IR	MP0154	8	10	TRUE
met-HOMA-IR	MP0155	8	0	FALSE
met-HOMA-IR	MP0156	8	6	FALSE
met-HOMA-IR	MP0157	8	0	FALSE
met-HOMA-IR	MP0158	8	5	FALSE
met-HOMA-IR	MP0159	8	2	FALSE
met-HOMA-IR	MP0160	8	0	FALSE
met-HOMA-IR	MP0161	8	2	FALSE
met-HOMA-IR	MP0162	8	2	FALSE
met-HOMA-IR	MP0164	8	8	FALSE
met-HOMA-IR	MP0165	8	3	FALSE
met-HOMA-IR	MP0166	8	0	FALSE
met-HOMA-IR	MP0167	8	2	FALSE
met-HOMA-IR	MP0168	8	2	FALSE
met-HOMA-IR	MP0169	8	0	FALSE
met-HOMA-IR	MP0170	8	0	FALSE
met-HOMA-IR	MP0171	8	0	FALSE
met-HOMA-IR	MP0172	8	4	FALSE
met-HOMA-IR	MP0173	8	0	FALSE
met-HOMA-IR	MP0174	8	0	FALSE
met-HOMA-IR	MP0175	8	5	FALSE
met-HOMA-IR	MP0176	8	0	FALSE
met-HOMA-IR	MP0177	8	0	FALSE
met-HOMA-IR	MP0178	8	0	FALSE
met-HOMA-IR	MP0179	8	0	FALSE
met-HOMA-IR	MP0180	8	1	FALSE
met-HOMA-IR	MP0181	8	0	FALSE
met-HOMA-IR	MP0182	8	1	FALSE
met-HOMA-IR	MP0183	8	8	FALSE
met-HOMA-IR	MP0184	8	8	FALSE
met-HOMA-IR	MP0185	8	0	FALSE
met-HOMA-IR	MP0186	8	10	TRUE
met-HOMA-IR	MP0187	8	0	FALSE
met-HOMA-IR	MP0188	8	2	FALSE
met-HOMA-IR	MP0189	8	7	FALSE
met-HOMA-IR	MP0190	8	0	FALSE
met-HOMA-IR	MP0191	8	0	FALSE
met-HOMA-IR	MP0192	8	0	FALSE
met-HOMA-IR	MP0193	8	0	FALSE
met-HOMA-IR	MP0194	8	0	FALSE
met-HOMA-IR	MP0195	8	9	FALSE
met-HOMA-IR	MP0196	8	6	FALSE
met-HOMA-IR	MP0197	8	6	FALSE
met-HOMA-IR	MP0198	8	2	FALSE
met-HOMA-IR	MP0199	8	0	FALSE
met-HOMA-IR	MP0201	8	0	FALSE
met-HOMA-IR	MP0202	8	0	FALSE
met-HOMA-IR	MP0203	8	0	FALSE
met-HOMA-IR	MP0204	8	0	FALSE
met-HOMA-IR	MP0205	8	0	FALSE
met-HOMA-IR	MS003	8	10	TRUE
met-HOMA-IR	MS018	8	10	TRUE
met-HOMA-IR	MS020	8	10	TRUE
met-HOMA-IR	MS030	8	0	FALSE
met-HOMA-IR	ML009	9	0	FALSE
met-HOMA-IR	ML010	9	1	FALSE
met-HOMA-IR	ML011	9	2	FALSE
met-HOMA-IR	ML012	9	0	FALSE
met-HOMA-IR	ML013	9	0	FALSE
met-HOMA-IR	ML014	9	2	FALSE
met-HOMA-IR	ML015	9	0	FALSE
met-HOMA-IR	ML016	9	5	FALSE
met-HOMA-IR	ML017	9	1	FALSE
met-HOMA-IR	ML018	9	7	FALSE
met-HOMA-IR	ML019	9	5	FALSE
met-HOMA-IR	MP0001	9	1	FALSE
met-HOMA-IR	MP0002	9	0	FALSE
met-HOMA-IR	MP0003	9	1	FALSE
met-HOMA-IR	MP0004	9	1	FALSE
met-HOMA-IR	MP0005	9	0	FALSE
met-HOMA-IR	MP0006	9	0	FALSE
met-HOMA-IR	MP0007	9	8	FALSE
met-HOMA-IR	MP0008	9	9	FALSE
met-HOMA-IR	MP0009	9	9	FALSE
met-HOMA-IR	MP0010	9	0	FALSE
met-HOMA-IR	MP0011	9	0	FALSE
met-HOMA-IR	MP0012	9	0	FALSE
met-HOMA-IR	MP0013	9	0	FALSE
met-HOMA-IR	MP0014	9	0	FALSE
met-HOMA-IR	MP0015	9	4	FALSE
met-HOMA-IR	MP0016	9	0	FALSE
met-HOMA-IR	MP0017	9	0	FALSE
met-HOMA-IR	MP0018	9	1	FALSE
met-HOMA-IR	MP0019	9	10	TRUE
met-HOMA-IR	MP0020	9	8	FALSE
met-HOMA-IR	MP0021	9	1	FALSE
met-HOMA-IR	MP0022	9	4	FALSE
met-HOMA-IR	MP0023	9	4	FALSE
met-HOMA-IR	MP0024	9	7	FALSE
met-HOMA-IR	MP0025	9	0	FALSE
met-HOMA-IR	MP0026	9	6	FALSE
met-HOMA-IR	MP0027	9	0	FALSE
met-HOMA-IR	MP0028	9	1	FALSE
met-HOMA-IR	MP0029	9	1	FALSE
met-HOMA-IR	MP0030	9	0	FALSE
met-HOMA-IR	MP0031	9	0	FALSE
met-HOMA-IR	MP0032	9	9	FALSE
met-HOMA-IR	MP0033	9	0	FALSE
met-HOMA-IR	MP0034	9	1	FALSE
met-HOMA-IR	MP0035	9	10	TRUE
met-HOMA-IR	MP0036	9	0	FALSE
met-HOMA-IR	MP0037	9	0	FALSE
met-HOMA-IR	MP0038	9	10	TRUE
met-HOMA-IR	MP0039	9	2	FALSE
met-HOMA-IR	MP0040	9	2	FALSE
met-HOMA-IR	MP0041	9	5	FALSE
met-HOMA-IR	MP0042	9	8	FALSE
met-HOMA-IR	MP0044	9	9	FALSE
met-HOMA-IR	MP0045	9	7	FALSE
met-HOMA-IR	MP0046	9	8	FALSE
met-HOMA-IR	MP0047	9	0	FALSE
met-HOMA-IR	MP0048	9	0	FALSE
met-HOMA-IR	MP0049	9	0	FALSE
met-HOMA-IR	MP0050	9	0	FALSE
met-HOMA-IR	MP0051	9	1	FALSE
met-HOMA-IR	MP0052	9	3	FALSE
met-HOMA-IR	MP0053	9	1	FALSE
met-HOMA-IR	MP0054	9	7	FALSE
met-HOMA-IR	MP0055	9	8	FALSE
met-HOMA-IR	MP0056	9	0	FALSE
met-HOMA-IR	MP0057	9	2	FALSE
met-HOMA-IR	MP0058	9	6	FALSE
met-HOMA-IR	MP0059	9	1	FALSE
met-HOMA-IR	MP0060	9	0	FALSE
met-HOMA-IR	MP0061	9	6	FALSE
met-HOMA-IR	MP0062	9	3	FALSE
met-HOMA-IR	MP0063	9	3	FALSE
met-HOMA-IR	MP0064	9	10	TRUE
met-HOMA-IR	MP0065	9	0	FALSE
met-HOMA-IR	MP0066	9	3	FALSE
met-HOMA-IR	MP0067	9	1	FALSE
met-HOMA-IR	MP0068	9	0	FALSE
met-HOMA-IR	MP0069	9	0	FALSE
met-HOMA-IR	MP0070	9	10	TRUE
met-HOMA-IR	MP0071	9	10	TRUE
met-HOMA-IR	MP0072	9	0	FALSE
met-HOMA-IR	MP0073	9	0	FALSE
met-HOMA-IR	MP0074	9	1	FALSE
met-HOMA-IR	MP0075	9	0	FALSE
met-HOMA-IR	MP0076	9	0	FALSE
met-HOMA-IR	MP0077	9	10	TRUE
met-HOMA-IR	MP0078	9	2	FALSE
met-HOMA-IR	MP0079	9	2	FALSE
met-HOMA-IR	MP0080	9	10	TRUE
met-HOMA-IR	MP0081	9	1	FALSE
met-HOMA-IR	MP0082	9	0	FALSE
met-HOMA-IR	MP0083	9	10	TRUE
met-HOMA-IR	MP0084	9	0	FALSE
met-HOMA-IR	MP0085	9	10	TRUE
met-HOMA-IR	MP0086	9	5	FALSE
met-HOMA-IR	MP0087	9	2	FALSE
met-HOMA-IR	MP0088	9	10	TRUE
met-HOMA-IR	MP0089	9	9	FALSE
met-HOMA-IR	MP0090	9	0	FALSE
met-HOMA-IR	MP0091	9	1	FALSE
met-HOMA-IR	MP0092	9	0	FALSE
met-HOMA-IR	MP0093	9	1	FALSE
met-HOMA-IR	MP0094	9	0	FALSE
met-HOMA-IR	MP0095	9	0	FALSE
met-HOMA-IR	MP0096	9	0	FALSE
met-HOMA-IR	MP0097	9	0	FALSE
met-HOMA-IR	MP0098	9	10	TRUE
met-HOMA-IR	MP0099	9	7	FALSE
met-HOMA-IR	MP0100	9	10	TRUE
met-HOMA-IR	MP0101	9	1	FALSE
met-HOMA-IR	MP0102	9	10	TRUE
met-HOMA-IR	MP0103	9	10	TRUE
met-HOMA-IR	MP0104	9	0	FALSE
met-HOMA-IR	MP0105	9	0	FALSE
met-HOMA-IR	MP0106	9	0	FALSE
met-HOMA-IR	MP0107	9	9	FALSE
met-HOMA-IR	MP0108	9	0	FALSE
met-HOMA-IR	MP0109	9	7	FALSE
met-HOMA-IR	MP0110	9	10	TRUE
met-HOMA-IR	MP0111	9	9	FALSE
met-HOMA-IR	MP0112	9	10	TRUE
met-HOMA-IR	MP0113	9	0	FALSE
met-HOMA-IR	MP0114	9	0	FALSE
met-HOMA-IR	MP0115	9	0	FALSE
met-HOMA-IR	MP0116	9	0	FALSE
met-HOMA-IR	MP0117	9	8	FALSE
met-HOMA-IR	MP0118	9	9	FALSE
met-HOMA-IR	MP0119	9	4	FALSE
met-HOMA-IR	MP0120	9	0	FALSE
met-HOMA-IR	MP0121	9	1	FALSE
met-HOMA-IR	MP0122	9	0	FALSE
met-HOMA-IR	MP0123	9	0	FALSE
met-HOMA-IR	MP0124	9	0	FALSE
met-HOMA-IR	MP0125	9	10	TRUE
met-HOMA-IR	MP0126	9	10	TRUE
met-HOMA-IR	MP0127	9	0	FALSE
met-HOMA-IR	MP0128	9	10	TRUE
met-HOMA-IR	MP0129	9	1	FALSE
met-HOMA-IR	MP0130	9	0	FALSE
met-HOMA-IR	MP0131	9	0	FALSE
met-HOMA-IR	MP0132	9	0	FALSE
met-HOMA-IR	MP0133	9	0	FALSE
met-HOMA-IR	MP0134	9	1	FALSE
met-HOMA-IR	MP0135	9	10	TRUE
met-HOMA-IR	MP0136	9	3	FALSE
met-HOMA-IR	MP0137	9	0	FALSE
met-HOMA-IR	MP0138	9	10	TRUE
met-HOMA-IR	MP0139	9	7	FALSE
met-HOMA-IR	MP0140	9	4	FALSE
met-HOMA-IR	MP0141	9	10	TRUE
met-HOMA-IR	MP0142	9	10	TRUE
met-HOMA-IR	MP0143	9	0	FALSE
met-HOMA-IR	MP0144	9	0	FALSE
met-HOMA-IR	MP0145	9	5	FALSE
met-HOMA-IR	MP0146	9	10	TRUE
met-HOMA-IR	MP0147	9	0	FALSE
met-HOMA-IR	MP0148	9	7	FALSE
met-HOMA-IR	MP0149	9	1	FALSE
met-HOMA-IR	MP0150	9	10	TRUE
met-HOMA-IR	MP0151	9	0	FALSE
met-HOMA-IR	MP0152	9	6	FALSE
met-HOMA-IR	MP0153	9	8	FALSE
met-HOMA-IR	MP0154	9	10	TRUE
met-HOMA-IR	MP0155	9	0	FALSE
met-HOMA-IR	MP0156	9	7	FALSE
met-HOMA-IR	MP0157	9	0	FALSE
met-HOMA-IR	MP0158	9	5	FALSE
met-HOMA-IR	MP0159	9	0	FALSE
met-HOMA-IR	MP0160	9	0	FALSE
met-HOMA-IR	MP0161	9	0	FALSE
met-HOMA-IR	MP0162	9	2	FALSE
met-HOMA-IR	MP0164	9	8	FALSE
met-HOMA-IR	MP0165	9	2	FALSE
met-HOMA-IR	MP0166	9	0	FALSE
met-HOMA-IR	MP0167	9	1	FALSE
met-HOMA-IR	MP0168	9	1	FALSE
met-HOMA-IR	MP0169	9	0	FALSE
met-HOMA-IR	MP0170	9	0	FALSE
met-HOMA-IR	MP0171	9	1	FALSE
met-HOMA-IR	MP0172	9	1	FALSE
met-HOMA-IR	MP0173	9	0	FALSE
met-HOMA-IR	MP0174	9	0	FALSE
met-HOMA-IR	MP0175	9	3	FALSE
met-HOMA-IR	MP0176	9	0	FALSE
met-HOMA-IR	MP0177	9	0	FALSE
met-HOMA-IR	MP0178	9	0	FALSE
met-HOMA-IR	MP0179	9	3	FALSE
met-HOMA-IR	MP0180	9	1	FALSE
met-HOMA-IR	MP0181	9	0	FALSE
met-HOMA-IR	MP0182	9	0	FALSE
met-HOMA-IR	MP0183	9	8	FALSE
met-HOMA-IR	MP0184	9	9	FALSE
met-HOMA-IR	MP0185	9	0	FALSE
met-HOMA-IR	MP0186	9	10	TRUE
met-HOMA-IR	MP0187	9	0	FALSE
met-HOMA-IR	MP0188	9	3	FALSE
met-HOMA-IR	MP0189	9	5	FALSE
met-HOMA-IR	MP0190	9	0	FALSE
met-HOMA-IR	MP0191	9	0	FALSE
met-HOMA-IR	MP0192	9	0	FALSE
met-HOMA-IR	MP0193	9	0	FALSE
met-HOMA-IR	MP0194	9	0	FALSE
met-HOMA-IR	MP0195	9	10	TRUE
met-HOMA-IR	MP0196	9	7	FALSE
met-HOMA-IR	MP0197	9	5	FALSE
met-HOMA-IR	MP0198	9	1	FALSE
met-HOMA-IR	MP0199	9	0	FALSE
met-HOMA-IR	MP0201	9	0	FALSE
met-HOMA-IR	MP0202	9	0	FALSE
met-HOMA-IR	MP0203	9	0	FALSE
met-HOMA-IR	MP0204	9	0	FALSE
met-HOMA-IR	MP0205	9	1	FALSE
met-HOMA-IR	MS003	9	10	TRUE
met-HOMA-IR	MS018	9	10	TRUE
met-HOMA-IR	MS020	9	10	TRUE
met-HOMA-IR	MS030	9	0	FALSE
met-HOMA-IR	ML009	10	0	FALSE
met-HOMA-IR	ML010	10	0	FALSE
met-HOMA-IR	ML011	10	1	FALSE
met-HOMA-IR	ML012	10	0	FALSE
met-HOMA-IR	ML013	10	0	FALSE
met-HOMA-IR	ML014	10	1	FALSE
met-HOMA-IR	ML015	10	0	FALSE
met-HOMA-IR	ML016	10	3	FALSE
met-HOMA-IR	ML017	10	3	FALSE
met-HOMA-IR	ML018	10	5	FALSE
met-HOMA-IR	ML019	10	4	FALSE
met-HOMA-IR	MP0001	10	0	FALSE
met-HOMA-IR	MP0002	10	0	FALSE
met-HOMA-IR	MP0003	10	0	FALSE
met-HOMA-IR	MP0004	10	0	FALSE
met-HOMA-IR	MP0005	10	1	FALSE
met-HOMA-IR	MP0006	10	0	FALSE
met-HOMA-IR	MP0007	10	9	FALSE
met-HOMA-IR	MP0008	10	8	FALSE
met-HOMA-IR	MP0009	10	7	FALSE
met-HOMA-IR	MP0010	10	0	FALSE
met-HOMA-IR	MP0011	10	0	FALSE
met-HOMA-IR	MP0012	10	0	FALSE
met-HOMA-IR	MP0013	10	0	FALSE
met-HOMA-IR	MP0014	10	0	FALSE
met-HOMA-IR	MP0015	10	5	FALSE
met-HOMA-IR	MP0016	10	0	FALSE
met-HOMA-IR	MP0017	10	0	FALSE
met-HOMA-IR	MP0018	10	2	FALSE
met-HOMA-IR	MP0019	10	10	TRUE
met-HOMA-IR	MP0020	10	8	FALSE
met-HOMA-IR	MP0021	10	0	FALSE
met-HOMA-IR	MP0022	10	3	FALSE
met-HOMA-IR	MP0023	10	3	FALSE
met-HOMA-IR	MP0024	10	7	FALSE
met-HOMA-IR	MP0025	10	0	FALSE
met-HOMA-IR	MP0026	10	7	FALSE
met-HOMA-IR	MP0027	10	0	FALSE
met-HOMA-IR	MP0028	10	1	FALSE
met-HOMA-IR	MP0029	10	1	FALSE
met-HOMA-IR	MP0030	10	0	FALSE
met-HOMA-IR	MP0031	10	0	FALSE
met-HOMA-IR	MP0032	10	7	FALSE
met-HOMA-IR	MP0033	10	0	FALSE
met-HOMA-IR	MP0034	10	2	FALSE
met-HOMA-IR	MP0035	10	10	TRUE
met-HOMA-IR	MP0036	10	0	FALSE
met-HOMA-IR	MP0037	10	0	FALSE
met-HOMA-IR	MP0038	10	10	TRUE
met-HOMA-IR	MP0039	10	2	FALSE
met-HOMA-IR	MP0040	10	0	FALSE
met-HOMA-IR	MP0041	10	3	FALSE
met-HOMA-IR	MP0042	10	9	FALSE
met-HOMA-IR	MP0044	10	8	FALSE
met-HOMA-IR	MP0045	10	9	FALSE
met-HOMA-IR	MP0046	10	6	FALSE
met-HOMA-IR	MP0047	10	0	FALSE
met-HOMA-IR	MP0048	10	0	FALSE
met-HOMA-IR	MP0049	10	0	FALSE
met-HOMA-IR	MP0050	10	0	FALSE
met-HOMA-IR	MP0051	10	0	FALSE
met-HOMA-IR	MP0052	10	2	FALSE
met-HOMA-IR	MP0053	10	0	FALSE
met-HOMA-IR	MP0054	10	7	FALSE
met-HOMA-IR	MP0055	10	7	FALSE
met-HOMA-IR	MP0056	10	0	FALSE
met-HOMA-IR	MP0057	10	4	FALSE
met-HOMA-IR	MP0058	10	4	FALSE
met-HOMA-IR	MP0059	10	0	FALSE
met-HOMA-IR	MP0060	10	0	FALSE
met-HOMA-IR	MP0061	10	6	FALSE
met-HOMA-IR	MP0062	10	4	FALSE
met-HOMA-IR	MP0063	10	1	FALSE
met-HOMA-IR	MP0064	10	10	TRUE
met-HOMA-IR	MP0065	10	0	FALSE
met-HOMA-IR	MP0066	10	1	FALSE
met-HOMA-IR	MP0067	10	1	FALSE
met-HOMA-IR	MP0068	10	0	FALSE
met-HOMA-IR	MP0069	10	0	FALSE
met-HOMA-IR	MP0070	10	10	TRUE
met-HOMA-IR	MP0071	10	9	FALSE
met-HOMA-IR	MP0072	10	0	FALSE
met-HOMA-IR	MP0073	10	0	FALSE
met-HOMA-IR	MP0074	10	0	FALSE
met-HOMA-IR	MP0075	10	0	FALSE
met-HOMA-IR	MP0076	10	0	FALSE
met-HOMA-IR	MP0077	10	10	TRUE
met-HOMA-IR	MP0078	10	2	FALSE
met-HOMA-IR	MP0079	10	3	FALSE
met-HOMA-IR	MP0080	10	8	FALSE
met-HOMA-IR	MP0081	10	0	FALSE
met-HOMA-IR	MP0082	10	0	FALSE
met-HOMA-IR	MP0083	10	9	FALSE
met-HOMA-IR	MP0084	10	1	FALSE
met-HOMA-IR	MP0085	10	10	TRUE
met-HOMA-IR	MP0086	10	5	FALSE
met-HOMA-IR	MP0087	10	2	FALSE
met-HOMA-IR	MP0088	10	10	TRUE
met-HOMA-IR	MP0089	10	9	FALSE
met-HOMA-IR	MP0090	10	0	FALSE
met-HOMA-IR	MP0091	10	1	FALSE
met-HOMA-IR	MP0092	10	2	FALSE
met-HOMA-IR	MP0093	10	0	FALSE
met-HOMA-IR	MP0094	10	0	FALSE
met-HOMA-IR	MP0095	10	0	FALSE
met-HOMA-IR	MP0096	10	0	FALSE
met-HOMA-IR	MP0097	10	0	FALSE
met-HOMA-IR	MP0098	10	10	TRUE
met-HOMA-IR	MP0099	10	8	FALSE
met-HOMA-IR	MP0100	10	10	TRUE
met-HOMA-IR	MP0101	10	1	FALSE
met-HOMA-IR	MP0102	10	10	TRUE
met-HOMA-IR	MP0103	10	10	TRUE
met-HOMA-IR	MP0104	10	0	FALSE
met-HOMA-IR	MP0105	10	0	FALSE
met-HOMA-IR	MP0106	10	0	FALSE
met-HOMA-IR	MP0107	10	7	FALSE
met-HOMA-IR	MP0108	10	0	FALSE
met-HOMA-IR	MP0109	10	7	FALSE
met-HOMA-IR	MP0110	10	10	TRUE
met-HOMA-IR	MP0111	10	8	FALSE
met-HOMA-IR	MP0112	10	10	TRUE
met-HOMA-IR	MP0113	10	0	FALSE
met-HOMA-IR	MP0114	10	1	FALSE
met-HOMA-IR	MP0115	10	0	FALSE
met-HOMA-IR	MP0116	10	0	FALSE
met-HOMA-IR	MP0117	10	9	FALSE
met-HOMA-IR	MP0118	10	9	FALSE
met-HOMA-IR	MP0119	10	5	FALSE
met-HOMA-IR	MP0120	10	0	FALSE
met-HOMA-IR	MP0121	10	0	FALSE
met-HOMA-IR	MP0122	10	0	FALSE
met-HOMA-IR	MP0123	10	0	FALSE
met-HOMA-IR	MP0124	10	0	FALSE
met-HOMA-IR	MP0125	10	9	FALSE
met-HOMA-IR	MP0126	10	8	FALSE
met-HOMA-IR	MP0127	10	0	FALSE
met-HOMA-IR	MP0128	10	10	TRUE
met-HOMA-IR	MP0129	10	2	FALSE
met-HOMA-IR	MP0130	10	0	FALSE
met-HOMA-IR	MP0131	10	0	FALSE
met-HOMA-IR	MP0132	10	0	FALSE
met-HOMA-IR	MP0133	10	0	FALSE
met-HOMA-IR	MP0134	10	0	FALSE
met-HOMA-IR	MP0135	10	10	TRUE
met-HOMA-IR	MP0136	10	4	FALSE
met-HOMA-IR	MP0137	10	0	FALSE
met-HOMA-IR	MP0138	10	9	FALSE
met-HOMA-IR	MP0139	10	5	FALSE
met-HOMA-IR	MP0140	10	4	FALSE
met-HOMA-IR	MP0141	10	9	FALSE
met-HOMA-IR	MP0142	10	9	FALSE
met-HOMA-IR	MP0143	10	0	FALSE
met-HOMA-IR	MP0144	10	0	FALSE
met-HOMA-IR	MP0145	10	3	FALSE
met-HOMA-IR	MP0146	10	9	FALSE
met-HOMA-IR	MP0147	10	0	FALSE
met-HOMA-IR	MP0148	10	8	FALSE
met-HOMA-IR	MP0149	10	0	FALSE
met-HOMA-IR	MP0150	10	9	FALSE
met-HOMA-IR	MP0151	10	1	FALSE
met-HOMA-IR	MP0152	10	5	FALSE
met-HOMA-IR	MP0153	10	6	FALSE
met-HOMA-IR	MP0154	10	8	FALSE
met-HOMA-IR	MP0155	10	0	FALSE
met-HOMA-IR	MP0156	10	8	FALSE
met-HOMA-IR	MP0157	10	0	FALSE
met-HOMA-IR	MP0158	10	4	FALSE
met-HOMA-IR	MP0159	10	2	FALSE
met-HOMA-IR	MP0160	10	0	FALSE
met-HOMA-IR	MP0161	10	0	FALSE
met-HOMA-IR	MP0162	10	1	FALSE
met-HOMA-IR	MP0164	10	8	FALSE
met-HOMA-IR	MP0165	10	1	FALSE
met-HOMA-IR	MP0166	10	0	FALSE
met-HOMA-IR	MP0167	10	1	FALSE
met-HOMA-IR	MP0168	10	0	FALSE
met-HOMA-IR	MP0169	10	0	FALSE
met-HOMA-IR	MP0170	10	0	FALSE
met-HOMA-IR	MP0171	10	0	FALSE
met-HOMA-IR	MP0172	10	2	FALSE
met-HOMA-IR	MP0173	10	0	FALSE
met-HOMA-IR	MP0174	10	0	FALSE
met-HOMA-IR	MP0175	10	5	FALSE
met-HOMA-IR	MP0176	10	0	FALSE
met-HOMA-IR	MP0177	10	0	FALSE
met-HOMA-IR	MP0178	10	0	FALSE
met-HOMA-IR	MP0179	10	1	FALSE
met-HOMA-IR	MP0180	10	1	FALSE
met-HOMA-IR	MP0181	10	0	FALSE
met-HOMA-IR	MP0182	10	1	FALSE
met-HOMA-IR	MP0183	10	6	FALSE
met-HOMA-IR	MP0184	10	8	FALSE
met-HOMA-IR	MP0185	10	1	FALSE
met-HOMA-IR	MP0186	10	9	FALSE
met-HOMA-IR	MP0187	10	1	FALSE
met-HOMA-IR	MP0188	10	4	FALSE
met-HOMA-IR	MP0189	10	5	FALSE
met-HOMA-IR	MP0190	10	0	FALSE
met-HOMA-IR	MP0191	10	0	FALSE
met-HOMA-IR	MP0192	10	0	FALSE
met-HOMA-IR	MP0193	10	0	FALSE
met-HOMA-IR	MP0194	10	0	FALSE
met-HOMA-IR	MP0195	10	7	FALSE
met-HOMA-IR	MP0196	10	7	FALSE
met-HOMA-IR	MP0197	10	6	FALSE
met-HOMA-IR	MP0198	10	2	FALSE
met-HOMA-IR	MP0199	10	0	FALSE
met-HOMA-IR	MP0201	10	0	FALSE
met-HOMA-IR	MP0202	10	0	FALSE
met-HOMA-IR	MP0203	10	1	FALSE
met-HOMA-IR	MP0204	10	0	FALSE
met-HOMA-IR	MP0205	10	0	FALSE
met-HOMA-IR	MS003	10	10	TRUE
met-HOMA-IR	MS018	10	10	TRUE
met-HOMA-IR	MS020	10	10	TRUE
met-HOMA-IR	MS030	10	1	FALSE
met-HOMA-IR	ML009	11	0	FALSE
met-HOMA-IR	ML010	11	0	FALSE
met-HOMA-IR	ML011	11	1	FALSE
met-HOMA-IR	ML012	11	0	FALSE
met-HOMA-IR	ML013	11	0	FALSE
met-HOMA-IR	ML014	11	0	FALSE
met-HOMA-IR	ML015	11	0	FALSE
met-HOMA-IR	ML016	11	3	FALSE
met-HOMA-IR	ML017	11	1	FALSE
met-HOMA-IR	ML018	11	5	FALSE
met-HOMA-IR	ML019	11	5	FALSE
met-HOMA-IR	MP0001	11	1	FALSE
met-HOMA-IR	MP0002	11	0	FALSE
met-HOMA-IR	MP0003	11	1	FALSE
met-HOMA-IR	MP0004	11	1	FALSE
met-HOMA-IR	MP0005	11	0	FALSE
met-HOMA-IR	MP0006	11	0	FALSE
met-HOMA-IR	MP0007	11	8	FALSE
met-HOMA-IR	MP0008	11	8	FALSE
met-HOMA-IR	MP0009	11	7	FALSE
met-HOMA-IR	MP0010	11	0	FALSE
met-HOMA-IR	MP0011	11	0	FALSE
met-HOMA-IR	MP0012	11	0	FALSE
met-HOMA-IR	MP0013	11	0	FALSE
met-HOMA-IR	MP0014	11	1	FALSE
met-HOMA-IR	MP0015	11	3	FALSE
met-HOMA-IR	MP0016	11	0	FALSE
met-HOMA-IR	MP0017	11	0	FALSE
met-HOMA-IR	MP0018	11	1	FALSE
met-HOMA-IR	MP0019	11	10	TRUE
met-HOMA-IR	MP0020	11	6	FALSE
met-HOMA-IR	MP0021	11	0	FALSE
met-HOMA-IR	MP0022	11	3	FALSE
met-HOMA-IR	MP0023	11	5	FALSE
met-HOMA-IR	MP0024	11	8	FALSE
met-HOMA-IR	MP0025	11	0	FALSE
met-HOMA-IR	MP0026	11	4	FALSE
met-HOMA-IR	MP0027	11	0	FALSE
met-HOMA-IR	MP0028	11	0	FALSE
met-HOMA-IR	MP0029	11	0	FALSE
met-HOMA-IR	MP0030	11	0	FALSE
met-HOMA-IR	MP0031	11	0	FALSE
met-HOMA-IR	MP0032	11	8	FALSE
met-HOMA-IR	MP0033	11	0	FALSE
met-HOMA-IR	MP0034	11	1	FALSE
met-HOMA-IR	MP0035	11	10	TRUE
met-HOMA-IR	MP0036	11	0	FALSE
met-HOMA-IR	MP0037	11	0	FALSE
met-HOMA-IR	MP0038	11	10	TRUE
met-HOMA-IR	MP0039	11	0	FALSE
met-HOMA-IR	MP0040	11	0	FALSE
met-HOMA-IR	MP0041	11	2	FALSE
met-HOMA-IR	MP0042	11	9	FALSE
met-HOMA-IR	MP0044	11	9	FALSE
met-HOMA-IR	MP0045	11	6	FALSE
met-HOMA-IR	MP0046	11	8	FALSE
met-HOMA-IR	MP0047	11	0	FALSE
met-HOMA-IR	MP0048	11	0	FALSE
met-HOMA-IR	MP0049	11	0	FALSE
met-HOMA-IR	MP0050	11	0	FALSE
met-HOMA-IR	MP0051	11	0	FALSE
met-HOMA-IR	MP0052	11	3	FALSE
met-HOMA-IR	MP0053	11	0	FALSE
met-HOMA-IR	MP0054	11	7	FALSE
met-HOMA-IR	MP0055	11	5	FALSE
met-HOMA-IR	MP0056	11	0	FALSE
met-HOMA-IR	MP0057	11	3	FALSE
met-HOMA-IR	MP0058	11	4	FALSE
met-HOMA-IR	MP0059	11	0	FALSE
met-HOMA-IR	MP0060	11	0	FALSE
met-HOMA-IR	MP0061	11	6	FALSE
met-HOMA-IR	MP0062	11	3	FALSE
met-HOMA-IR	MP0063	11	2	FALSE
met-HOMA-IR	MP0064	11	10	TRUE
met-HOMA-IR	MP0065	11	0	FALSE
met-HOMA-IR	MP0066	11	1	FALSE
met-HOMA-IR	MP0067	11	2	FALSE
met-HOMA-IR	MP0068	11	0	FALSE
met-HOMA-IR	MP0069	11	0	FALSE
met-HOMA-IR	MP0070	11	10	TRUE
met-HOMA-IR	MP0071	11	10	TRUE
met-HOMA-IR	MP0072	11	0	FALSE
met-HOMA-IR	MP0073	11	0	FALSE
met-HOMA-IR	MP0074	11	0	FALSE
met-HOMA-IR	MP0075	11	0	FALSE
met-HOMA-IR	MP0076	11	0	FALSE
met-HOMA-IR	MP0077	11	10	TRUE
met-HOMA-IR	MP0078	11	0	FALSE
met-HOMA-IR	MP0079	11	0	FALSE
met-HOMA-IR	MP0080	11	9	FALSE
met-HOMA-IR	MP0081	11	0	FALSE
met-HOMA-IR	MP0082	11	0	FALSE
met-HOMA-IR	MP0083	11	9	FALSE
met-HOMA-IR	MP0084	11	1	FALSE
met-HOMA-IR	MP0085	11	10	TRUE
met-HOMA-IR	MP0086	11	5	FALSE
met-HOMA-IR	MP0087	11	2	FALSE
met-HOMA-IR	MP0088	11	10	TRUE
met-HOMA-IR	MP0089	11	10	TRUE
met-HOMA-IR	MP0090	11	0	FALSE
met-HOMA-IR	MP0091	11	1	FALSE
met-HOMA-IR	MP0092	11	0	FALSE
met-HOMA-IR	MP0093	11	0	FALSE
met-HOMA-IR	MP0094	11	0	FALSE
met-HOMA-IR	MP0095	11	0	FALSE
met-HOMA-IR	MP0096	11	0	FALSE
met-HOMA-IR	MP0097	11	0	FALSE
met-HOMA-IR	MP0098	11	10	TRUE
met-HOMA-IR	MP0099	11	7	FALSE
met-HOMA-IR	MP0100	11	10	TRUE
met-HOMA-IR	MP0101	11	0	FALSE
met-HOMA-IR	MP0102	11	10	TRUE
met-HOMA-IR	MP0103	11	10	TRUE
met-HOMA-IR	MP0104	11	0	FALSE
met-HOMA-IR	MP0105	11	0	FALSE
met-HOMA-IR	MP0106	11	0	FALSE
met-HOMA-IR	MP0107	11	10	TRUE
met-HOMA-IR	MP0108	11	0	FALSE
met-HOMA-IR	MP0109	11	7	FALSE
met-HOMA-IR	MP0110	11	9	FALSE
met-HOMA-IR	MP0111	11	7	FALSE
met-HOMA-IR	MP0112	11	10	TRUE
met-HOMA-IR	MP0113	11	0	FALSE
met-HOMA-IR	MP0114	11	0	FALSE
met-HOMA-IR	MP0115	11	0	FALSE
met-HOMA-IR	MP0116	11	0	FALSE
met-HOMA-IR	MP0117	11	9	FALSE
met-HOMA-IR	MP0118	11	9	FALSE
met-HOMA-IR	MP0119	11	4	FALSE
met-HOMA-IR	MP0120	11	0	FALSE
met-HOMA-IR	MP0121	11	0	FALSE
met-HOMA-IR	MP0122	11	0	FALSE
met-HOMA-IR	MP0123	11	0	FALSE
met-HOMA-IR	MP0124	11	0	FALSE
met-HOMA-IR	MP0125	11	10	TRUE
met-HOMA-IR	MP0126	11	8	FALSE
met-HOMA-IR	MP0127	11	0	FALSE
met-HOMA-IR	MP0128	11	10	TRUE
met-HOMA-IR	MP0129	11	2	FALSE
met-HOMA-IR	MP0130	11	0	FALSE
met-HOMA-IR	MP0131	11	0	FALSE
met-HOMA-IR	MP0132	11	0	FALSE
met-HOMA-IR	MP0133	11	0	FALSE
met-HOMA-IR	MP0134	11	0	FALSE
met-HOMA-IR	MP0135	11	10	TRUE
met-HOMA-IR	MP0136	11	4	FALSE
met-HOMA-IR	MP0137	11	0	FALSE
met-HOMA-IR	MP0138	11	8	FALSE
met-HOMA-IR	MP0139	11	5	FALSE
met-HOMA-IR	MP0140	11	3	FALSE
met-HOMA-IR	MP0141	11	9	FALSE
met-HOMA-IR	MP0142	11	10	TRUE
met-HOMA-IR	MP0143	11	0	FALSE
met-HOMA-IR	MP0144	11	0	FALSE
met-HOMA-IR	MP0145	11	2	FALSE
met-HOMA-IR	MP0146	11	9	FALSE
met-HOMA-IR	MP0147	11	0	FALSE
met-HOMA-IR	MP0148	11	7	FALSE
met-HOMA-IR	MP0149	11	1	FALSE
met-HOMA-IR	MP0150	11	10	TRUE
met-HOMA-IR	MP0151	11	1	FALSE
met-HOMA-IR	MP0152	11	7	FALSE
met-HOMA-IR	MP0153	11	6	FALSE
met-HOMA-IR	MP0154	11	8	FALSE
met-HOMA-IR	MP0155	11	0	FALSE
met-HOMA-IR	MP0156	11	7	FALSE
met-HOMA-IR	MP0157	11	0	FALSE
met-HOMA-IR	MP0158	11	5	FALSE
met-HOMA-IR	MP0159	11	1	FALSE
met-HOMA-IR	MP0160	11	0	FALSE
met-HOMA-IR	MP0161	11	2	FALSE
met-HOMA-IR	MP0162	11	1	FALSE
met-HOMA-IR	MP0164	11	10	TRUE
met-HOMA-IR	MP0165	11	2	FALSE
met-HOMA-IR	MP0166	11	1	FALSE
met-HOMA-IR	MP0167	11	1	FALSE
met-HOMA-IR	MP0168	11	2	FALSE
met-HOMA-IR	MP0169	11	0	FALSE
met-HOMA-IR	MP0170	11	0	FALSE
met-HOMA-IR	MP0171	11	0	FALSE
met-HOMA-IR	MP0172	11	2	FALSE
met-HOMA-IR	MP0173	11	0	FALSE
met-HOMA-IR	MP0174	11	0	FALSE
met-HOMA-IR	MP0175	11	4	FALSE
met-HOMA-IR	MP0176	11	0	FALSE
met-HOMA-IR	MP0177	11	0	FALSE
met-HOMA-IR	MP0178	11	0	FALSE
met-HOMA-IR	MP0179	11	1	FALSE
met-HOMA-IR	MP0180	11	1	FALSE
met-HOMA-IR	MP0181	11	0	FALSE
met-HOMA-IR	MP0182	11	0	FALSE
met-HOMA-IR	MP0183	11	8	FALSE
met-HOMA-IR	MP0184	11	8	FALSE
met-HOMA-IR	MP0185	11	0	FALSE
met-HOMA-IR	MP0186	11	10	TRUE
met-HOMA-IR	MP0187	11	1	FALSE
met-HOMA-IR	MP0188	11	3	FALSE
met-HOMA-IR	MP0189	11	6	FALSE
met-HOMA-IR	MP0190	11	0	FALSE
met-HOMA-IR	MP0191	11	0	FALSE
met-HOMA-IR	MP0192	11	0	FALSE
met-HOMA-IR	MP0193	11	0	FALSE
met-HOMA-IR	MP0194	11	0	FALSE
met-HOMA-IR	MP0195	11	8	FALSE
met-HOMA-IR	MP0196	11	7	FALSE
met-HOMA-IR	MP0197	11	4	FALSE
met-HOMA-IR	MP0198	11	1	FALSE
met-HOMA-IR	MP0199	11	0	FALSE
met-HOMA-IR	MP0201	11	0	FALSE
met-HOMA-IR	MP0202	11	0	FALSE
met-HOMA-IR	MP0203	11	0	FALSE
met-HOMA-IR	MP0204	11	0	FALSE
met-HOMA-IR	MP0205	11	0	FALSE
met-HOMA-IR	MS003	11	10	TRUE
met-HOMA-IR	MS018	11	10	TRUE
met-HOMA-IR	MS020	11	10	TRUE
met-HOMA-IR	MS030	11	1	FALSE
met-HOMA-IR	ML009	12	0	FALSE
met-HOMA-IR	ML010	12	0	FALSE
met-HOMA-IR	ML011	12	1	FALSE
met-HOMA-IR	ML012	12	0	FALSE
met-HOMA-IR	ML013	12	0	FALSE
met-HOMA-IR	ML014	12	1	FALSE
met-HOMA-IR	ML015	12	0	FALSE
met-HOMA-IR	ML016	12	3	FALSE
met-HOMA-IR	ML017	12	2	FALSE
met-HOMA-IR	ML018	12	6	FALSE
met-HOMA-IR	ML019	12	5	FALSE
met-HOMA-IR	MP0001	12	0	FALSE
met-HOMA-IR	MP0002	12	0	FALSE
met-HOMA-IR	MP0003	12	1	FALSE
met-HOMA-IR	MP0004	12	1	FALSE
met-HOMA-IR	MP0005	12	0	FALSE
met-HOMA-IR	MP0006	12	0	FALSE
met-HOMA-IR	MP0007	12	9	FALSE
met-HOMA-IR	MP0008	12	10	TRUE
met-HOMA-IR	MP0009	12	7	FALSE
met-HOMA-IR	MP0010	12	0	FALSE
met-HOMA-IR	MP0011	12	0	FALSE
met-HOMA-IR	MP0012	12	0	FALSE
met-HOMA-IR	MP0013	12	0	FALSE
met-HOMA-IR	MP0014	12	0	FALSE
met-HOMA-IR	MP0015	12	3	FALSE
met-HOMA-IR	MP0016	12	0	FALSE
met-HOMA-IR	MP0017	12	0	FALSE
met-HOMA-IR	MP0018	12	2	FALSE
met-HOMA-IR	MP0019	12	10	TRUE
met-HOMA-IR	MP0020	12	7	FALSE
met-HOMA-IR	MP0021	12	1	FALSE
met-HOMA-IR	MP0022	12	3	FALSE
met-HOMA-IR	MP0023	12	6	FALSE
met-HOMA-IR	MP0024	12	9	FALSE
met-HOMA-IR	MP0025	12	0	FALSE
met-HOMA-IR	MP0026	12	6	FALSE
met-HOMA-IR	MP0027	12	0	FALSE
met-HOMA-IR	MP0028	12	1	FALSE
met-HOMA-IR	MP0029	12	0	FALSE
met-HOMA-IR	MP0030	12	0	FALSE
met-HOMA-IR	MP0031	12	0	FALSE
met-HOMA-IR	MP0032	12	9	FALSE
met-HOMA-IR	MP0033	12	0	FALSE
met-HOMA-IR	MP0034	12	0	FALSE
met-HOMA-IR	MP0035	12	10	TRUE
met-HOMA-IR	MP0036	12	0	FALSE
met-HOMA-IR	MP0037	12	0	FALSE
met-HOMA-IR	MP0038	12	10	TRUE
met-HOMA-IR	MP0039	12	2	FALSE
met-HOMA-IR	MP0040	12	0	FALSE
met-HOMA-IR	MP0041	12	3	FALSE
met-HOMA-IR	MP0042	12	10	TRUE
met-HOMA-IR	MP0044	12	10	TRUE
met-HOMA-IR	MP0045	12	6	FALSE
met-HOMA-IR	MP0046	12	8	FALSE
met-HOMA-IR	MP0047	12	0	FALSE
met-HOMA-IR	MP0048	12	0	FALSE
met-HOMA-IR	MP0049	12	0	FALSE
met-HOMA-IR	MP0050	12	0	FALSE
met-HOMA-IR	MP0051	12	0	FALSE
met-HOMA-IR	MP0052	12	2	FALSE
met-HOMA-IR	MP0053	12	0	FALSE
met-HOMA-IR	MP0054	12	8	FALSE
met-HOMA-IR	MP0055	12	8	FALSE
met-HOMA-IR	MP0056	12	0	FALSE
met-HOMA-IR	MP0057	12	3	FALSE
met-HOMA-IR	MP0058	12	5	FALSE
met-HOMA-IR	MP0059	12	0	FALSE
met-HOMA-IR	MP0060	12	0	FALSE
met-HOMA-IR	MP0061	12	4	FALSE
met-HOMA-IR	MP0062	12	4	FALSE
met-HOMA-IR	MP0063	12	2	FALSE
met-HOMA-IR	MP0064	12	10	TRUE
met-HOMA-IR	MP0065	12	0	FALSE
met-HOMA-IR	MP0066	12	2	FALSE
met-HOMA-IR	MP0067	12	2	FALSE
met-HOMA-IR	MP0068	12	0	FALSE
met-HOMA-IR	MP0069	12	0	FALSE
met-HOMA-IR	MP0070	12	10	TRUE
met-HOMA-IR	MP0071	12	10	TRUE
met-HOMA-IR	MP0072	12	0	FALSE
met-HOMA-IR	MP0073	12	0	FALSE
met-HOMA-IR	MP0074	12	0	FALSE
met-HOMA-IR	MP0075	12	0	FALSE
met-HOMA-IR	MP0076	12	0	FALSE
met-HOMA-IR	MP0077	12	10	TRUE
met-HOMA-IR	MP0078	12	1	FALSE
met-HOMA-IR	MP0079	12	2	FALSE
met-HOMA-IR	MP0080	12	8	FALSE
met-HOMA-IR	MP0081	12	0	FALSE
met-HOMA-IR	MP0082	12	0	FALSE
met-HOMA-IR	MP0083	12	8	FALSE
met-HOMA-IR	MP0084	12	0	FALSE
met-HOMA-IR	MP0085	12	10	TRUE
met-HOMA-IR	MP0086	12	5	FALSE
met-HOMA-IR	MP0087	12	3	FALSE
met-HOMA-IR	MP0088	12	10	TRUE
met-HOMA-IR	MP0089	12	10	TRUE
met-HOMA-IR	MP0090	12	0	FALSE
met-HOMA-IR	MP0091	12	1	FALSE
met-HOMA-IR	MP0092	12	0	FALSE
met-HOMA-IR	MP0093	12	1	FALSE
met-HOMA-IR	MP0094	12	0	FALSE
met-HOMA-IR	MP0095	12	0	FALSE
met-HOMA-IR	MP0096	12	0	FALSE
met-HOMA-IR	MP0097	12	0	FALSE
met-HOMA-IR	MP0098	12	10	TRUE
met-HOMA-IR	MP0099	12	7	FALSE
met-HOMA-IR	MP0100	12	10	TRUE
met-HOMA-IR	MP0101	12	1	FALSE
met-HOMA-IR	MP0102	12	10	TRUE
met-HOMA-IR	MP0103	12	10	TRUE
met-HOMA-IR	MP0104	12	0	FALSE
met-HOMA-IR	MP0105	12	0	FALSE
met-HOMA-IR	MP0106	12	0	FALSE
met-HOMA-IR	MP0107	12	9	FALSE
met-HOMA-IR	MP0108	12	0	FALSE
met-HOMA-IR	MP0109	12	6	FALSE
met-HOMA-IR	MP0110	12	9	FALSE
met-HOMA-IR	MP0111	12	9	FALSE
met-HOMA-IR	MP0112	12	10	TRUE
met-HOMA-IR	MP0113	12	0	FALSE
met-HOMA-IR	MP0114	12	1	FALSE
met-HOMA-IR	MP0115	12	0	FALSE
met-HOMA-IR	MP0116	12	0	FALSE
met-HOMA-IR	MP0117	12	9	FALSE
met-HOMA-IR	MP0118	12	9	FALSE
met-HOMA-IR	MP0119	12	3	FALSE
met-HOMA-IR	MP0120	12	0	FALSE
met-HOMA-IR	MP0121	12	0	FALSE
met-HOMA-IR	MP0122	12	0	FALSE
met-HOMA-IR	MP0123	12	0	FALSE
met-HOMA-IR	MP0124	12	0	FALSE
met-HOMA-IR	MP0125	12	10	TRUE
met-HOMA-IR	MP0126	12	10	TRUE
met-HOMA-IR	MP0127	12	0	FALSE
met-HOMA-IR	MP0128	12	10	TRUE
met-HOMA-IR	MP0129	12	1	FALSE
met-HOMA-IR	MP0130	12	0	FALSE
met-HOMA-IR	MP0131	12	0	FALSE
met-HOMA-IR	MP0132	12	0	FALSE
met-HOMA-IR	MP0133	12	0	FALSE
met-HOMA-IR	MP0134	12	0	FALSE
met-HOMA-IR	MP0135	12	10	TRUE
met-HOMA-IR	MP0136	12	4	FALSE
met-HOMA-IR	MP0137	12	0	FALSE
met-HOMA-IR	MP0138	12	9	FALSE
met-HOMA-IR	MP0139	12	5	FALSE
met-HOMA-IR	MP0140	12	4	FALSE
met-HOMA-IR	MP0141	12	10	TRUE
met-HOMA-IR	MP0142	12	10	TRUE
met-HOMA-IR	MP0143	12	0	FALSE
met-HOMA-IR	MP0144	12	0	FALSE
met-HOMA-IR	MP0145	12	5	FALSE
met-HOMA-IR	MP0146	12	10	TRUE
met-HOMA-IR	MP0147	12	0	FALSE
met-HOMA-IR	MP0148	12	6	FALSE
met-HOMA-IR	MP0149	12	1	FALSE
met-HOMA-IR	MP0150	12	10	TRUE
met-HOMA-IR	MP0151	12	0	FALSE
met-HOMA-IR	MP0152	12	8	FALSE
met-HOMA-IR	MP0153	12	7	FALSE
met-HOMA-IR	MP0154	12	9	FALSE
met-HOMA-IR	MP0155	12	0	FALSE
met-HOMA-IR	MP0156	12	8	FALSE
met-HOMA-IR	MP0157	12	0	FALSE
met-HOMA-IR	MP0158	12	5	FALSE
met-HOMA-IR	MP0159	12	1	FALSE
met-HOMA-IR	MP0160	12	0	FALSE
met-HOMA-IR	MP0161	12	0	FALSE
met-HOMA-IR	MP0162	12	1	FALSE
met-HOMA-IR	MP0164	12	10	TRUE
met-HOMA-IR	MP0165	12	3	FALSE
met-HOMA-IR	MP0166	12	1	FALSE
met-HOMA-IR	MP0167	12	1	FALSE
met-HOMA-IR	MP0168	12	3	FALSE
met-HOMA-IR	MP0169	12	0	FALSE
met-HOMA-IR	MP0170	12	0	FALSE
met-HOMA-IR	MP0171	12	0	FALSE
met-HOMA-IR	MP0172	12	3	FALSE
met-HOMA-IR	MP0173	12	0	FALSE
met-HOMA-IR	MP0174	12	0	FALSE
met-HOMA-IR	MP0175	12	3	FALSE
met-HOMA-IR	MP0176	12	0	FALSE
met-HOMA-IR	MP0177	12	0	FALSE
met-HOMA-IR	MP0178	12	0	FALSE
met-HOMA-IR	MP0179	12	0	FALSE
met-HOMA-IR	MP0180	12	2	FALSE
met-HOMA-IR	MP0181	12	0	FALSE
met-HOMA-IR	MP0182	12	0	FALSE
met-HOMA-IR	MP0183	12	7	FALSE
met-HOMA-IR	MP0184	12	8	FALSE
met-HOMA-IR	MP0185	12	0	FALSE
met-HOMA-IR	MP0186	12	10	TRUE
met-HOMA-IR	MP0187	12	0	FALSE
met-HOMA-IR	MP0188	12	2	FALSE
met-HOMA-IR	MP0189	12	5	FALSE
met-HOMA-IR	MP0190	12	1	FALSE
met-HOMA-IR	MP0191	12	0	FALSE
met-HOMA-IR	MP0192	12	0	FALSE
met-HOMA-IR	MP0193	12	0	FALSE
met-HOMA-IR	MP0194	12	0	FALSE
met-HOMA-IR	MP0195	12	7	FALSE
met-HOMA-IR	MP0196	12	7	FALSE
met-HOMA-IR	MP0197	12	5	FALSE
met-HOMA-IR	MP0198	12	2	FALSE
met-HOMA-IR	MP0199	12	0	FALSE
met-HOMA-IR	MP0201	12	0	FALSE
met-HOMA-IR	MP0202	12	0	FALSE
met-HOMA-IR	MP0203	12	0	FALSE
met-HOMA-IR	MP0204	12	0	FALSE
met-HOMA-IR	MP0205	12	0	FALSE
met-HOMA-IR	MS003	12	10	TRUE
met-HOMA-IR	MS018	12	10	TRUE
met-HOMA-IR	MS020	12	10	TRUE
met-HOMA-IR	MS030	12	0	FALSE
met-HOMA-IR	ML009	13	0	FALSE
met-HOMA-IR	ML010	13	0	FALSE
met-HOMA-IR	ML011	13	1	FALSE
met-HOMA-IR	ML012	13	0	FALSE
met-HOMA-IR	ML013	13	0	FALSE
met-HOMA-IR	ML014	13	0	FALSE
met-HOMA-IR	ML015	13	0	FALSE
met-HOMA-IR	ML016	13	3	FALSE
met-HOMA-IR	ML017	13	3	FALSE
met-HOMA-IR	ML018	13	6	FALSE
met-HOMA-IR	ML019	13	5	FALSE
met-HOMA-IR	MP0001	13	0	FALSE
met-HOMA-IR	MP0002	13	0	FALSE
met-HOMA-IR	MP0003	13	2	FALSE
met-HOMA-IR	MP0004	13	0	FALSE
met-HOMA-IR	MP0005	13	0	FALSE
met-HOMA-IR	MP0006	13	0	FALSE
met-HOMA-IR	MP0007	13	7	FALSE
met-HOMA-IR	MP0008	13	9	FALSE
met-HOMA-IR	MP0009	13	8	FALSE
met-HOMA-IR	MP0010	13	0	FALSE
met-HOMA-IR	MP0011	13	0	FALSE
met-HOMA-IR	MP0012	13	0	FALSE
met-HOMA-IR	MP0013	13	0	FALSE
met-HOMA-IR	MP0014	13	0	FALSE
met-HOMA-IR	MP0015	13	4	FALSE
met-HOMA-IR	MP0016	13	0	FALSE
met-HOMA-IR	MP0017	13	0	FALSE
met-HOMA-IR	MP0018	13	2	FALSE
met-HOMA-IR	MP0019	13	10	TRUE
met-HOMA-IR	MP0020	13	6	FALSE
met-HOMA-IR	MP0021	13	1	FALSE
met-HOMA-IR	MP0022	13	4	FALSE
met-HOMA-IR	MP0023	13	4	FALSE
met-HOMA-IR	MP0024	13	8	FALSE
met-HOMA-IR	MP0025	13	0	FALSE
met-HOMA-IR	MP0026	13	6	FALSE
met-HOMA-IR	MP0027	13	0	FALSE
met-HOMA-IR	MP0028	13	2	FALSE
met-HOMA-IR	MP0029	13	1	FALSE
met-HOMA-IR	MP0030	13	0	FALSE
met-HOMA-IR	MP0031	13	0	FALSE
met-HOMA-IR	MP0032	13	9	FALSE
met-HOMA-IR	MP0033	13	0	FALSE
met-HOMA-IR	MP0034	13	1	FALSE
met-HOMA-IR	MP0035	13	10	TRUE
met-HOMA-IR	MP0036	13	0	FALSE
met-HOMA-IR	MP0037	13	0	FALSE
met-HOMA-IR	MP0038	13	10	TRUE
met-HOMA-IR	MP0039	13	0	FALSE
met-HOMA-IR	MP0040	13	0	FALSE
met-HOMA-IR	MP0041	13	2	FALSE
met-HOMA-IR	MP0042	13	10	TRUE
met-HOMA-IR	MP0044	13	10	TRUE
met-HOMA-IR	MP0045	13	7	FALSE
met-HOMA-IR	MP0046	13	6	FALSE
met-HOMA-IR	MP0047	13	0	FALSE
met-HOMA-IR	MP0048	13	1	FALSE
met-HOMA-IR	MP0049	13	0	FALSE
met-HOMA-IR	MP0050	13	0	FALSE
met-HOMA-IR	MP0051	13	0	FALSE
met-HOMA-IR	MP0052	13	2	FALSE
met-HOMA-IR	MP0053	13	0	FALSE
met-HOMA-IR	MP0054	13	8	FALSE
met-HOMA-IR	MP0055	13	7	FALSE
met-HOMA-IR	MP0056	13	0	FALSE
met-HOMA-IR	MP0057	13	2	FALSE
met-HOMA-IR	MP0058	13	4	FALSE
met-HOMA-IR	MP0059	13	1	FALSE
met-HOMA-IR	MP0060	13	0	FALSE
met-HOMA-IR	MP0061	13	5	FALSE
met-HOMA-IR	MP0062	13	4	FALSE
met-HOMA-IR	MP0063	13	1	FALSE
met-HOMA-IR	MP0064	13	10	TRUE
met-HOMA-IR	MP0065	13	0	FALSE
met-HOMA-IR	MP0066	13	2	FALSE
met-HOMA-IR	MP0067	13	0	FALSE
met-HOMA-IR	MP0068	13	0	FALSE
met-HOMA-IR	MP0069	13	0	FALSE
met-HOMA-IR	MP0070	13	10	TRUE
met-HOMA-IR	MP0071	13	10	TRUE
met-HOMA-IR	MP0072	13	0	FALSE
met-HOMA-IR	MP0073	13	0	FALSE
met-HOMA-IR	MP0074	13	0	FALSE
met-HOMA-IR	MP0075	13	0	FALSE
met-HOMA-IR	MP0076	13	0	FALSE
met-HOMA-IR	MP0077	13	10	TRUE
met-HOMA-IR	MP0078	13	1	FALSE
met-HOMA-IR	MP0079	13	3	FALSE
met-HOMA-IR	MP0080	13	8	FALSE
met-HOMA-IR	MP0081	13	0	FALSE
met-HOMA-IR	MP0082	13	0	FALSE
met-HOMA-IR	MP0083	13	10	TRUE
met-HOMA-IR	MP0084	13	0	FALSE
met-HOMA-IR	MP0085	13	10	TRUE
met-HOMA-IR	MP0086	13	6	FALSE
met-HOMA-IR	MP0087	13	2	FALSE
met-HOMA-IR	MP0088	13	10	TRUE
met-HOMA-IR	MP0089	13	10	TRUE
met-HOMA-IR	MP0090	13	0	FALSE
met-HOMA-IR	MP0091	13	1	FALSE
met-HOMA-IR	MP0092	13	0	FALSE
met-HOMA-IR	MP0093	13	1	FALSE
met-HOMA-IR	MP0094	13	0	FALSE
met-HOMA-IR	MP0095	13	0	FALSE
met-HOMA-IR	MP0096	13	0	FALSE
met-HOMA-IR	MP0097	13	0	FALSE
met-HOMA-IR	MP0098	13	10	TRUE
met-HOMA-IR	MP0099	13	8	FALSE
met-HOMA-IR	MP0100	13	9	FALSE
met-HOMA-IR	MP0101	13	1	FALSE
met-HOMA-IR	MP0102	13	10	TRUE
met-HOMA-IR	MP0103	13	10	TRUE
met-HOMA-IR	MP0104	13	0	FALSE
met-HOMA-IR	MP0105	13	0	FALSE
met-HOMA-IR	MP0106	13	0	FALSE
met-HOMA-IR	MP0107	13	8	FALSE
met-HOMA-IR	MP0108	13	0	FALSE
met-HOMA-IR	MP0109	13	7	FALSE
met-HOMA-IR	MP0110	13	10	TRUE
met-HOMA-IR	MP0111	13	9	FALSE
met-HOMA-IR	MP0112	13	10	TRUE
met-HOMA-IR	MP0113	13	0	FALSE
met-HOMA-IR	MP0114	13	0	FALSE
met-HOMA-IR	MP0115	13	0	FALSE
met-HOMA-IR	MP0116	13	0	FALSE
met-HOMA-IR	MP0117	13	8	FALSE
met-HOMA-IR	MP0118	13	10	TRUE
met-HOMA-IR	MP0119	13	3	FALSE
met-HOMA-IR	MP0120	13	0	FALSE
met-HOMA-IR	MP0121	13	0	FALSE
met-HOMA-IR	MP0122	13	0	FALSE
met-HOMA-IR	MP0123	13	0	FALSE
met-HOMA-IR	MP0124	13	0	FALSE
met-HOMA-IR	MP0125	13	10	TRUE
met-HOMA-IR	MP0126	13	10	TRUE
met-HOMA-IR	MP0127	13	0	FALSE
met-HOMA-IR	MP0128	13	10	TRUE
met-HOMA-IR	MP0129	13	1	FALSE
met-HOMA-IR	MP0130	13	0	FALSE
met-HOMA-IR	MP0131	13	0	FALSE
met-HOMA-IR	MP0132	13	0	FALSE
met-HOMA-IR	MP0133	13	0	FALSE
met-HOMA-IR	MP0134	13	0	FALSE
met-HOMA-IR	MP0135	13	10	TRUE
met-HOMA-IR	MP0136	13	4	FALSE
met-HOMA-IR	MP0137	13	0	FALSE
met-HOMA-IR	MP0138	13	8	FALSE
met-HOMA-IR	MP0139	13	6	FALSE
met-HOMA-IR	MP0140	13	3	FALSE
met-HOMA-IR	MP0141	13	9	FALSE
met-HOMA-IR	MP0142	13	10	TRUE
met-HOMA-IR	MP0143	13	0	FALSE
met-HOMA-IR	MP0144	13	0	FALSE
met-HOMA-IR	MP0145	13	3	FALSE
met-HOMA-IR	MP0146	13	10	TRUE
met-HOMA-IR	MP0147	13	0	FALSE
met-HOMA-IR	MP0148	13	8	FALSE
met-HOMA-IR	MP0149	13	0	FALSE
met-HOMA-IR	MP0150	13	10	TRUE
met-HOMA-IR	MP0151	13	1	FALSE
met-HOMA-IR	MP0152	13	7	FALSE
met-HOMA-IR	MP0153	13	8	FALSE
met-HOMA-IR	MP0154	13	9	FALSE
met-HOMA-IR	MP0155	13	0	FALSE
met-HOMA-IR	MP0156	13	8	FALSE
met-HOMA-IR	MP0157	13	0	FALSE
met-HOMA-IR	MP0158	13	4	FALSE
met-HOMA-IR	MP0159	13	0	FALSE
met-HOMA-IR	MP0160	13	0	FALSE
met-HOMA-IR	MP0161	13	0	FALSE
met-HOMA-IR	MP0162	13	0	FALSE
met-HOMA-IR	MP0164	13	8	FALSE
met-HOMA-IR	MP0165	13	1	FALSE
met-HOMA-IR	MP0166	13	0	FALSE
met-HOMA-IR	MP0167	13	1	FALSE
met-HOMA-IR	MP0168	13	0	FALSE
met-HOMA-IR	MP0169	13	0	FALSE
met-HOMA-IR	MP0170	13	0	FALSE
met-HOMA-IR	MP0171	13	0	FALSE
met-HOMA-IR	MP0172	13	1	FALSE
met-HOMA-IR	MP0173	13	0	FALSE
met-HOMA-IR	MP0174	13	0	FALSE
met-HOMA-IR	MP0175	13	3	FALSE
met-HOMA-IR	MP0176	13	0	FALSE
met-HOMA-IR	MP0177	13	0	FALSE
met-HOMA-IR	MP0178	13	0	FALSE
met-HOMA-IR	MP0179	13	3	FALSE
met-HOMA-IR	MP0180	13	1	FALSE
met-HOMA-IR	MP0181	13	0	FALSE
met-HOMA-IR	MP0182	13	0	FALSE
met-HOMA-IR	MP0183	13	7	FALSE
met-HOMA-IR	MP0184	13	6	FALSE
met-HOMA-IR	MP0185	13	0	FALSE
met-HOMA-IR	MP0186	13	10	TRUE
met-HOMA-IR	MP0187	13	1	FALSE
met-HOMA-IR	MP0188	13	3	FALSE
met-HOMA-IR	MP0189	13	5	FALSE
met-HOMA-IR	MP0190	13	0	FALSE
met-HOMA-IR	MP0191	13	0	FALSE
met-HOMA-IR	MP0192	13	0	FALSE
met-HOMA-IR	MP0193	13	0	FALSE
met-HOMA-IR	MP0194	13	0	FALSE
met-HOMA-IR	MP0195	13	9	FALSE
met-HOMA-IR	MP0196	13	7	FALSE
met-HOMA-IR	MP0197	13	3	FALSE
met-HOMA-IR	MP0198	13	2	FALSE
met-HOMA-IR	MP0199	13	0	FALSE
met-HOMA-IR	MP0201	13	0	FALSE
met-HOMA-IR	MP0202	13	0	FALSE
met-HOMA-IR	MP0203	13	0	FALSE
met-HOMA-IR	MP0204	13	0	FALSE
met-HOMA-IR	MP0205	13	0	FALSE
met-HOMA-IR	MS003	13	10	TRUE
met-HOMA-IR	MS018	13	10	TRUE
met-HOMA-IR	MS020	13	10	TRUE
met-HOMA-IR	MS030	13	2	FALSE
met-HOMA-IR	ML009	14	0	FALSE
met-HOMA-IR	ML010	14	0	FALSE
met-HOMA-IR	ML011	14	1	FALSE
met-HOMA-IR	ML012	14	0	FALSE
met-HOMA-IR	ML013	14	0	FALSE
met-HOMA-IR	ML014	14	0	FALSE
met-HOMA-IR	ML015	14	0	FALSE
met-HOMA-IR	ML016	14	4	FALSE
met-HOMA-IR	ML017	14	4	FALSE
met-HOMA-IR	ML018	14	6	FALSE
met-HOMA-IR	ML019	14	5	FALSE
met-HOMA-IR	MP0001	14	0	FALSE
met-HOMA-IR	MP0002	14	0	FALSE
met-HOMA-IR	MP0003	14	2	FALSE
met-HOMA-IR	MP0004	14	0	FALSE
met-HOMA-IR	MP0005	14	0	FALSE
met-HOMA-IR	MP0006	14	0	FALSE
met-HOMA-IR	MP0007	14	8	FALSE
met-HOMA-IR	MP0008	14	9	FALSE
met-HOMA-IR	MP0009	14	8	FALSE
met-HOMA-IR	MP0010	14	0	FALSE
met-HOMA-IR	MP0011	14	0	FALSE
met-HOMA-IR	MP0012	14	0	FALSE
met-HOMA-IR	MP0013	14	0	FALSE
met-HOMA-IR	MP0014	14	0	FALSE
met-HOMA-IR	MP0015	14	5	FALSE
met-HOMA-IR	MP0016	14	0	FALSE
met-HOMA-IR	MP0017	14	0	FALSE
met-HOMA-IR	MP0018	14	0	FALSE
met-HOMA-IR	MP0019	14	10	TRUE
met-HOMA-IR	MP0020	14	7	FALSE
met-HOMA-IR	MP0021	14	0	FALSE
met-HOMA-IR	MP0022	14	2	FALSE
met-HOMA-IR	MP0023	14	6	FALSE
met-HOMA-IR	MP0024	14	7	FALSE
met-HOMA-IR	MP0025	14	0	FALSE
met-HOMA-IR	MP0026	14	5	FALSE
met-HOMA-IR	MP0027	14	0	FALSE
met-HOMA-IR	MP0028	14	1	FALSE
met-HOMA-IR	MP0029	14	0	FALSE
met-HOMA-IR	MP0030	14	0	FALSE
met-HOMA-IR	MP0031	14	0	FALSE
met-HOMA-IR	MP0032	14	9	FALSE
met-HOMA-IR	MP0033	14	0	FALSE
met-HOMA-IR	MP0034	14	1	FALSE
met-HOMA-IR	MP0035	14	10	TRUE
met-HOMA-IR	MP0036	14	0	FALSE
met-HOMA-IR	MP0037	14	0	FALSE
met-HOMA-IR	MP0038	14	10	TRUE
met-HOMA-IR	MP0039	14	0	FALSE
met-HOMA-IR	MP0040	14	0	FALSE
met-HOMA-IR	MP0041	14	4	FALSE
met-HOMA-IR	MP0042	14	9	FALSE
met-HOMA-IR	MP0044	14	9	FALSE
met-HOMA-IR	MP0045	14	6	FALSE
met-HOMA-IR	MP0046	14	7	FALSE
met-HOMA-IR	MP0047	14	0	FALSE
met-HOMA-IR	MP0048	14	1	FALSE
met-HOMA-IR	MP0049	14	0	FALSE
met-HOMA-IR	MP0050	14	0	FALSE
met-HOMA-IR	MP0051	14	0	FALSE
met-HOMA-IR	MP0052	14	3	FALSE
met-HOMA-IR	MP0053	14	0	FALSE
met-HOMA-IR	MP0054	14	7	FALSE
met-HOMA-IR	MP0055	14	7	FALSE
met-HOMA-IR	MP0056	14	0	FALSE
met-HOMA-IR	MP0057	14	4	FALSE
met-HOMA-IR	MP0058	14	6	FALSE
met-HOMA-IR	MP0059	14	0	FALSE
met-HOMA-IR	MP0060	14	0	FALSE
met-HOMA-IR	MP0061	14	7	FALSE
met-HOMA-IR	MP0062	14	4	FALSE
met-HOMA-IR	MP0063	14	2	FALSE
met-HOMA-IR	MP0064	14	10	TRUE
met-HOMA-IR	MP0065	14	0	FALSE
met-HOMA-IR	MP0066	14	0	FALSE
met-HOMA-IR	MP0067	14	2	FALSE
met-HOMA-IR	MP0068	14	0	FALSE
met-HOMA-IR	MP0069	14	0	FALSE
met-HOMA-IR	MP0070	14	10	TRUE
met-HOMA-IR	MP0071	14	9	FALSE
met-HOMA-IR	MP0072	14	0	FALSE
met-HOMA-IR	MP0073	14	0	FALSE
met-HOMA-IR	MP0074	14	0	FALSE
met-HOMA-IR	MP0075	14	0	FALSE
met-HOMA-IR	MP0076	14	0	FALSE
met-HOMA-IR	MP0077	14	10	TRUE
met-HOMA-IR	MP0078	14	0	FALSE
met-HOMA-IR	MP0079	14	2	FALSE
met-HOMA-IR	MP0080	14	7	FALSE
met-HOMA-IR	MP0081	14	0	FALSE
met-HOMA-IR	MP0082	14	0	FALSE
met-HOMA-IR	MP0083	14	8	FALSE
met-HOMA-IR	MP0084	14	0	FALSE
met-HOMA-IR	MP0085	14	10	TRUE
met-HOMA-IR	MP0086	14	6	FALSE
met-HOMA-IR	MP0087	14	4	FALSE
met-HOMA-IR	MP0088	14	10	TRUE
met-HOMA-IR	MP0089	14	8	FALSE
met-HOMA-IR	MP0090	14	0	FALSE
met-HOMA-IR	MP0091	14	0	FALSE
met-HOMA-IR	MP0092	14	0	FALSE
met-HOMA-IR	MP0093	14	1	FALSE
met-HOMA-IR	MP0094	14	0	FALSE
met-HOMA-IR	MP0095	14	0	FALSE
met-HOMA-IR	MP0096	14	0	FALSE
met-HOMA-IR	MP0097	14	1	FALSE
met-HOMA-IR	MP0098	14	10	TRUE
met-HOMA-IR	MP0099	14	7	FALSE
met-HOMA-IR	MP0100	14	10	TRUE
met-HOMA-IR	MP0101	14	0	FALSE
met-HOMA-IR	MP0102	14	10	TRUE
met-HOMA-IR	MP0103	14	10	TRUE
met-HOMA-IR	MP0104	14	0	FALSE
met-HOMA-IR	MP0105	14	0	FALSE
met-HOMA-IR	MP0106	14	0	FALSE
met-HOMA-IR	MP0107	14	8	FALSE
met-HOMA-IR	MP0108	14	0	FALSE
met-HOMA-IR	MP0109	14	7	FALSE
met-HOMA-IR	MP0110	14	9	FALSE
met-HOMA-IR	MP0111	14	8	FALSE
met-HOMA-IR	MP0112	14	10	TRUE
met-HOMA-IR	MP0113	14	0	FALSE
met-HOMA-IR	MP0114	14	0	FALSE
met-HOMA-IR	MP0115	14	0	FALSE
met-HOMA-IR	MP0116	14	0	FALSE
met-HOMA-IR	MP0117	14	7	FALSE
met-HOMA-IR	MP0118	14	8	FALSE
met-HOMA-IR	MP0119	14	4	FALSE
met-HOMA-IR	MP0120	14	0	FALSE
met-HOMA-IR	MP0121	14	0	FALSE
met-HOMA-IR	MP0122	14	1	FALSE
met-HOMA-IR	MP0123	14	0	FALSE
met-HOMA-IR	MP0124	14	0	FALSE
met-HOMA-IR	MP0125	14	9	FALSE
met-HOMA-IR	MP0126	14	9	FALSE
met-HOMA-IR	MP0127	14	0	FALSE
met-HOMA-IR	MP0128	14	10	TRUE
met-HOMA-IR	MP0129	14	3	FALSE
met-HOMA-IR	MP0130	14	0	FALSE
met-HOMA-IR	MP0131	14	0	FALSE
met-HOMA-IR	MP0132	14	0	FALSE
met-HOMA-IR	MP0133	14	0	FALSE
met-HOMA-IR	MP0134	14	0	FALSE
met-HOMA-IR	MP0135	14	10	TRUE
met-HOMA-IR	MP0136	14	5	FALSE
met-HOMA-IR	MP0137	14	0	FALSE
met-HOMA-IR	MP0138	14	9	FALSE
met-HOMA-IR	MP0139	14	5	FALSE
met-HOMA-IR	MP0140	14	2	FALSE
met-HOMA-IR	MP0141	14	8	FALSE
met-HOMA-IR	MP0142	14	10	TRUE
met-HOMA-IR	MP0143	14	0	FALSE
met-HOMA-IR	MP0144	14	0	FALSE
met-HOMA-IR	MP0145	14	3	FALSE
met-HOMA-IR	MP0146	14	9	FALSE
met-HOMA-IR	MP0147	14	0	FALSE
met-HOMA-IR	MP0148	14	7	FALSE
met-HOMA-IR	MP0149	14	1	FALSE
met-HOMA-IR	MP0150	14	9	FALSE
met-HOMA-IR	MP0151	14	0	FALSE
met-HOMA-IR	MP0152	14	8	FALSE
met-HOMA-IR	MP0153	14	6	FALSE
met-HOMA-IR	MP0154	14	8	FALSE
met-HOMA-IR	MP0155	14	0	FALSE
met-HOMA-IR	MP0156	14	7	FALSE
met-HOMA-IR	MP0157	14	0	FALSE
met-HOMA-IR	MP0158	14	3	FALSE
met-HOMA-IR	MP0159	14	1	FALSE
met-HOMA-IR	MP0160	14	0	FALSE
met-HOMA-IR	MP0161	14	1	FALSE
met-HOMA-IR	MP0162	14	0	FALSE
met-HOMA-IR	MP0164	14	7	FALSE
met-HOMA-IR	MP0165	14	2	FALSE
met-HOMA-IR	MP0166	14	0	FALSE
met-HOMA-IR	MP0167	14	1	FALSE
met-HOMA-IR	MP0168	14	0	FALSE
met-HOMA-IR	MP0169	14	0	FALSE
met-HOMA-IR	MP0170	14	0	FALSE
met-HOMA-IR	MP0171	14	0	FALSE
met-HOMA-IR	MP0172	14	1	FALSE
met-HOMA-IR	MP0173	14	0	FALSE
met-HOMA-IR	MP0174	14	0	FALSE
met-HOMA-IR	MP0175	14	2	FALSE
met-HOMA-IR	MP0176	14	0	FALSE
met-HOMA-IR	MP0177	14	0	FALSE
met-HOMA-IR	MP0178	14	0	FALSE
met-HOMA-IR	MP0179	14	2	FALSE
met-HOMA-IR	MP0180	14	2	FALSE
met-HOMA-IR	MP0181	14	0	FALSE
met-HOMA-IR	MP0182	14	0	FALSE
met-HOMA-IR	MP0183	14	8	FALSE
met-HOMA-IR	MP0184	14	9	FALSE
met-HOMA-IR	MP0185	14	0	FALSE
met-HOMA-IR	MP0186	14	10	TRUE
met-HOMA-IR	MP0187	14	1	FALSE
met-HOMA-IR	MP0188	14	3	FALSE
met-HOMA-IR	MP0189	14	8	FALSE
met-HOMA-IR	MP0190	14	0	FALSE
met-HOMA-IR	MP0191	14	0	FALSE
met-HOMA-IR	MP0192	14	1	FALSE
met-HOMA-IR	MP0193	14	0	FALSE
met-HOMA-IR	MP0194	14	0	FALSE
met-HOMA-IR	MP0195	14	8	FALSE
met-HOMA-IR	MP0196	14	6	FALSE
met-HOMA-IR	MP0197	14	5	FALSE
met-HOMA-IR	MP0198	14	2	FALSE
met-HOMA-IR	MP0199	14	0	FALSE
met-HOMA-IR	MP0201	14	0	FALSE
met-HOMA-IR	MP0202	14	0	FALSE
met-HOMA-IR	MP0203	14	0	FALSE
met-HOMA-IR	MP0204	14	0	FALSE
met-HOMA-IR	MP0205	14	0	FALSE
met-HOMA-IR	MS003	14	10	TRUE
met-HOMA-IR	MS018	14	10	TRUE
met-HOMA-IR	MS020	14	10	TRUE
met-HOMA-IR	MS030	14	1	FALSE
met-HOMA-IR	ML009	15	0	FALSE
met-HOMA-IR	ML010	15	1	FALSE
met-HOMA-IR	ML011	15	2	FALSE
met-HOMA-IR	ML012	15	0	FALSE
met-HOMA-IR	ML013	15	0	FALSE
met-HOMA-IR	ML014	15	1	FALSE
met-HOMA-IR	ML015	15	0	FALSE
met-HOMA-IR	ML016	15	4	FALSE
met-HOMA-IR	ML017	15	2	FALSE
met-HOMA-IR	ML018	15	7	FALSE
met-HOMA-IR	ML019	15	5	FALSE
met-HOMA-IR	MP0001	15	0	FALSE
met-HOMA-IR	MP0002	15	0	FALSE
met-HOMA-IR	MP0003	15	2	FALSE
met-HOMA-IR	MP0004	15	1	FALSE
met-HOMA-IR	MP0005	15	0	FALSE
met-HOMA-IR	MP0006	15	0	FALSE
met-HOMA-IR	MP0007	15	8	FALSE
met-HOMA-IR	MP0008	15	9	FALSE
met-HOMA-IR	MP0009	15	10	TRUE
met-HOMA-IR	MP0010	15	0	FALSE
met-HOMA-IR	MP0011	15	0	FALSE
met-HOMA-IR	MP0012	15	1	FALSE
met-HOMA-IR	MP0013	15	0	FALSE
met-HOMA-IR	MP0014	15	0	FALSE
met-HOMA-IR	MP0015	15	5	FALSE
met-HOMA-IR	MP0016	15	0	FALSE
met-HOMA-IR	MP0017	15	0	FALSE
met-HOMA-IR	MP0018	15	2	FALSE
met-HOMA-IR	MP0019	15	10	TRUE
met-HOMA-IR	MP0020	15	9	FALSE
met-HOMA-IR	MP0021	15	1	FALSE
met-HOMA-IR	MP0022	15	4	FALSE
met-HOMA-IR	MP0023	15	6	FALSE
met-HOMA-IR	MP0024	15	9	FALSE
met-HOMA-IR	MP0025	15	0	FALSE
met-HOMA-IR	MP0026	15	8	FALSE
met-HOMA-IR	MP0027	15	0	FALSE
met-HOMA-IR	MP0028	15	0	FALSE
met-HOMA-IR	MP0029	15	2	FALSE
met-HOMA-IR	MP0030	15	0	FALSE
met-HOMA-IR	MP0031	15	0	FALSE
met-HOMA-IR	MP0032	15	10	TRUE
met-HOMA-IR	MP0033	15	2	FALSE
met-HOMA-IR	MP0034	15	3	FALSE
met-HOMA-IR	MP0035	15	10	TRUE
met-HOMA-IR	MP0036	15	0	FALSE
met-HOMA-IR	MP0037	15	0	FALSE
met-HOMA-IR	MP0038	15	10	TRUE
met-HOMA-IR	MP0039	15	3	FALSE
met-HOMA-IR	MP0040	15	1	FALSE
met-HOMA-IR	MP0041	15	5	FALSE
met-HOMA-IR	MP0042	15	10	TRUE
met-HOMA-IR	MP0044	15	9	FALSE
met-HOMA-IR	MP0045	15	7	FALSE
met-HOMA-IR	MP0046	15	7	FALSE
met-HOMA-IR	MP0047	15	1	FALSE
met-HOMA-IR	MP0048	15	0	FALSE
met-HOMA-IR	MP0049	15	0	FALSE
met-HOMA-IR	MP0050	15	1	FALSE
met-HOMA-IR	MP0051	15	0	FALSE
met-HOMA-IR	MP0052	15	4	FALSE
met-HOMA-IR	MP0053	15	0	FALSE
met-HOMA-IR	MP0054	15	9	FALSE
met-HOMA-IR	MP0055	15	9	FALSE
met-HOMA-IR	MP0056	15	0	FALSE
met-HOMA-IR	MP0057	15	4	FALSE
met-HOMA-IR	MP0058	15	7	FALSE
met-HOMA-IR	MP0059	15	1	FALSE
met-HOMA-IR	MP0060	15	0	FALSE
met-HOMA-IR	MP0061	15	7	FALSE
met-HOMA-IR	MP0062	15	7	FALSE
met-HOMA-IR	MP0063	15	5	FALSE
met-HOMA-IR	MP0064	15	10	TRUE
met-HOMA-IR	MP0065	15	0	FALSE
met-HOMA-IR	MP0066	15	0	FALSE
met-HOMA-IR	MP0067	15	4	FALSE
met-HOMA-IR	MP0068	15	0	FALSE
met-HOMA-IR	MP0069	15	1	FALSE
met-HOMA-IR	MP0070	15	10	TRUE
met-HOMA-IR	MP0071	15	9	FALSE
met-HOMA-IR	MP0072	15	0	FALSE
met-HOMA-IR	MP0073	15	0	FALSE
met-HOMA-IR	MP0074	15	0	FALSE
met-HOMA-IR	MP0075	15	0	FALSE
met-HOMA-IR	MP0076	15	0	FALSE
met-HOMA-IR	MP0077	15	10	TRUE
met-HOMA-IR	MP0078	15	1	FALSE
met-HOMA-IR	MP0079	15	4	FALSE
met-HOMA-IR	MP0080	15	9	FALSE
met-HOMA-IR	MP0081	15	0	FALSE
met-HOMA-IR	MP0082	15	0	FALSE
met-HOMA-IR	MP0083	15	10	TRUE
met-HOMA-IR	MP0084	15	0	FALSE
met-HOMA-IR	MP0085	15	10	TRUE
met-HOMA-IR	MP0086	15	7	FALSE
met-HOMA-IR	MP0087	15	2	FALSE
met-HOMA-IR	MP0088	15	10	TRUE
met-HOMA-IR	MP0089	15	10	TRUE
met-HOMA-IR	MP0090	15	0	FALSE
met-HOMA-IR	MP0091	15	2	FALSE
met-HOMA-IR	MP0092	15	0	FALSE
met-HOMA-IR	MP0093	15	0	FALSE
met-HOMA-IR	MP0094	15	0	FALSE
met-HOMA-IR	MP0095	15	0	FALSE
met-HOMA-IR	MP0096	15	0	FALSE
met-HOMA-IR	MP0097	15	0	FALSE
met-HOMA-IR	MP0098	15	10	TRUE
met-HOMA-IR	MP0099	15	8	FALSE
met-HOMA-IR	MP0100	15	10	TRUE
met-HOMA-IR	MP0101	15	1	FALSE
met-HOMA-IR	MP0102	15	10	TRUE
met-HOMA-IR	MP0103	15	10	TRUE
met-HOMA-IR	MP0104	15	0	FALSE
met-HOMA-IR	MP0105	15	0	FALSE
met-HOMA-IR	MP0106	15	0	FALSE
met-HOMA-IR	MP0107	15	10	TRUE
met-HOMA-IR	MP0108	15	0	FALSE
met-HOMA-IR	MP0109	15	8	FALSE
met-HOMA-IR	MP0110	15	10	TRUE
met-HOMA-IR	MP0111	15	9	FALSE
met-HOMA-IR	MP0112	15	10	TRUE
met-HOMA-IR	MP0113	15	1	FALSE
met-HOMA-IR	MP0114	15	0	FALSE
met-HOMA-IR	MP0115	15	0	FALSE
met-HOMA-IR	MP0116	15	0	FALSE
met-HOMA-IR	MP0117	15	9	FALSE
met-HOMA-IR	MP0118	15	10	TRUE
met-HOMA-IR	MP0119	15	6	FALSE
met-HOMA-IR	MP0120	15	0	FALSE
met-HOMA-IR	MP0121	15	0	FALSE
met-HOMA-IR	MP0122	15	2	FALSE
met-HOMA-IR	MP0123	15	0	FALSE
met-HOMA-IR	MP0124	15	0	FALSE
met-HOMA-IR	MP0125	15	10	TRUE
met-HOMA-IR	MP0126	15	10	TRUE
met-HOMA-IR	MP0127	15	0	FALSE
met-HOMA-IR	MP0128	15	10	TRUE
met-HOMA-IR	MP0129	15	5	FALSE
met-HOMA-IR	MP0130	15	0	FALSE
met-HOMA-IR	MP0131	15	0	FALSE
met-HOMA-IR	MP0132	15	0	FALSE
met-HOMA-IR	MP0133	15	0	FALSE
met-HOMA-IR	MP0134	15	0	FALSE
met-HOMA-IR	MP0135	15	10	TRUE
met-HOMA-IR	MP0136	15	6	FALSE
met-HOMA-IR	MP0137	15	0	FALSE
met-HOMA-IR	MP0138	15	10	TRUE
met-HOMA-IR	MP0139	15	6	FALSE
met-HOMA-IR	MP0140	15	3	FALSE
met-HOMA-IR	MP0141	15	10	TRUE
met-HOMA-IR	MP0142	15	10	TRUE
met-HOMA-IR	MP0143	15	0	FALSE
met-HOMA-IR	MP0144	15	0	FALSE
met-HOMA-IR	MP0145	15	3	FALSE
met-HOMA-IR	MP0146	15	10	TRUE
met-HOMA-IR	MP0147	15	0	FALSE
met-HOMA-IR	MP0148	15	8	FALSE
met-HOMA-IR	MP0149	15	1	FALSE
met-HOMA-IR	MP0150	15	10	TRUE
met-HOMA-IR	MP0151	15	1	FALSE
met-HOMA-IR	MP0152	15	8	FALSE
met-HOMA-IR	MP0153	15	7	FALSE
met-HOMA-IR	MP0154	15	10	TRUE
met-HOMA-IR	MP0155	15	0	FALSE
met-HOMA-IR	MP0156	15	8	FALSE
met-HOMA-IR	MP0157	15	0	FALSE
met-HOMA-IR	MP0158	15	7	FALSE
met-HOMA-IR	MP0159	15	2	FALSE
met-HOMA-IR	MP0160	15	0	FALSE
met-HOMA-IR	MP0161	15	1	FALSE
met-HOMA-IR	MP0162	15	2	FALSE
met-HOMA-IR	MP0164	15	9	FALSE
met-HOMA-IR	MP0165	15	6	FALSE
met-HOMA-IR	MP0166	15	0	FALSE
met-HOMA-IR	MP0167	15	2	FALSE
met-HOMA-IR	MP0168	15	1	FALSE
met-HOMA-IR	MP0169	15	0	FALSE
met-HOMA-IR	MP0170	15	0	FALSE
met-HOMA-IR	MP0171	15	0	FALSE
met-HOMA-IR	MP0172	15	4	FALSE
met-HOMA-IR	MP0173	15	0	FALSE
met-HOMA-IR	MP0174	15	0	FALSE
met-HOMA-IR	MP0175	15	4	FALSE
met-HOMA-IR	MP0176	15	0	FALSE
met-HOMA-IR	MP0177	15	0	FALSE
met-HOMA-IR	MP0178	15	0	FALSE
met-HOMA-IR	MP0179	15	2	FALSE
met-HOMA-IR	MP0180	15	1	FALSE
met-HOMA-IR	MP0181	15	0	FALSE
met-HOMA-IR	MP0182	15	0	FALSE
met-HOMA-IR	MP0183	15	8	FALSE
met-HOMA-IR	MP0184	15	8	FALSE
met-HOMA-IR	MP0185	15	0	FALSE
met-HOMA-IR	MP0186	15	10	TRUE
met-HOMA-IR	MP0187	15	1	FALSE
met-HOMA-IR	MP0188	15	2	FALSE
met-HOMA-IR	MP0189	15	8	FALSE
met-HOMA-IR	MP0190	15	1	FALSE
met-HOMA-IR	MP0191	15	0	FALSE
met-HOMA-IR	MP0192	15	0	FALSE
met-HOMA-IR	MP0193	15	0	FALSE
met-HOMA-IR	MP0194	15	1	FALSE
met-HOMA-IR	MP0195	15	10	TRUE
met-HOMA-IR	MP0196	15	7	FALSE
met-HOMA-IR	MP0197	15	6	FALSE
met-HOMA-IR	MP0198	15	1	FALSE
met-HOMA-IR	MP0199	15	0	FALSE
met-HOMA-IR	MP0201	15	0	FALSE
met-HOMA-IR	MP0202	15	0	FALSE
met-HOMA-IR	MP0203	15	0	FALSE
met-HOMA-IR	MP0204	15	0	FALSE
met-HOMA-IR	MP0205	15	1	FALSE
met-HOMA-IR	MS003	15	10	TRUE
met-HOMA-IR	MS018	15	10	TRUE
met-HOMA-IR	MS020	15	10	TRUE
met-HOMA-IR	MS030	15	1	FALSE
met-HOMA-IR	ML009	16	0	FALSE
met-HOMA-IR	ML010	16	0	FALSE
met-HOMA-IR	ML011	16	0	FALSE
met-HOMA-IR	ML012	16	0	FALSE
met-HOMA-IR	ML013	16	0	FALSE
met-HOMA-IR	ML014	16	1	FALSE
met-HOMA-IR	ML015	16	0	FALSE
met-HOMA-IR	ML016	16	5	FALSE
met-HOMA-IR	ML017	16	4	FALSE
met-HOMA-IR	ML018	16	8	FALSE
met-HOMA-IR	ML019	16	6	FALSE
met-HOMA-IR	MP0001	16	0	FALSE
met-HOMA-IR	MP0002	16	0	FALSE
met-HOMA-IR	MP0003	16	2	FALSE
met-HOMA-IR	MP0004	16	1	FALSE
met-HOMA-IR	MP0005	16	0	FALSE
met-HOMA-IR	MP0006	16	0	FALSE
met-HOMA-IR	MP0007	16	6	FALSE
met-HOMA-IR	MP0008	16	9	FALSE
met-HOMA-IR	MP0009	16	9	FALSE
met-HOMA-IR	MP0010	16	0	FALSE
met-HOMA-IR	MP0011	16	0	FALSE
met-HOMA-IR	MP0012	16	1	FALSE
met-HOMA-IR	MP0013	16	0	FALSE
met-HOMA-IR	MP0014	16	0	FALSE
met-HOMA-IR	MP0015	16	5	FALSE
met-HOMA-IR	MP0016	16	0	FALSE
met-HOMA-IR	MP0017	16	0	FALSE
met-HOMA-IR	MP0018	16	2	FALSE
met-HOMA-IR	MP0019	16	10	TRUE
met-HOMA-IR	MP0020	16	8	FALSE
met-HOMA-IR	MP0021	16	1	FALSE
met-HOMA-IR	MP0022	16	5	FALSE
met-HOMA-IR	MP0023	16	6	FALSE
met-HOMA-IR	MP0024	16	9	FALSE
met-HOMA-IR	MP0025	16	0	FALSE
met-HOMA-IR	MP0026	16	5	FALSE
met-HOMA-IR	MP0027	16	0	FALSE
met-HOMA-IR	MP0028	16	1	FALSE
met-HOMA-IR	MP0029	16	1	FALSE
met-HOMA-IR	MP0030	16	0	FALSE
met-HOMA-IR	MP0031	16	0	FALSE
met-HOMA-IR	MP0032	16	9	FALSE
met-HOMA-IR	MP0033	16	1	FALSE
met-HOMA-IR	MP0034	16	1	FALSE
met-HOMA-IR	MP0035	16	10	TRUE
met-HOMA-IR	MP0036	16	0	FALSE
met-HOMA-IR	MP0037	16	0	FALSE
met-HOMA-IR	MP0038	16	10	TRUE
met-HOMA-IR	MP0039	16	0	FALSE
met-HOMA-IR	MP0040	16	0	FALSE
met-HOMA-IR	MP0041	16	7	FALSE
met-HOMA-IR	MP0042	16	10	TRUE
met-HOMA-IR	MP0044	16	9	FALSE
met-HOMA-IR	MP0045	16	9	FALSE
met-HOMA-IR	MP0046	16	7	FALSE
met-HOMA-IR	MP0047	16	1	FALSE
met-HOMA-IR	MP0048	16	1	FALSE
met-HOMA-IR	MP0049	16	0	FALSE
met-HOMA-IR	MP0050	16	2	FALSE
met-HOMA-IR	MP0051	16	0	FALSE
met-HOMA-IR	MP0052	16	4	FALSE
met-HOMA-IR	MP0053	16	0	FALSE
met-HOMA-IR	MP0054	16	8	FALSE
met-HOMA-IR	MP0055	16	7	FALSE
met-HOMA-IR	MP0056	16	0	FALSE
met-HOMA-IR	MP0057	16	4	FALSE
met-HOMA-IR	MP0058	16	7	FALSE
met-HOMA-IR	MP0059	16	0	FALSE
met-HOMA-IR	MP0060	16	0	FALSE
met-HOMA-IR	MP0061	16	8	FALSE
met-HOMA-IR	MP0062	16	5	FALSE
met-HOMA-IR	MP0063	16	3	FALSE
met-HOMA-IR	MP0064	16	10	TRUE
met-HOMA-IR	MP0065	16	0	FALSE
met-HOMA-IR	MP0066	16	2	FALSE
met-HOMA-IR	MP0067	16	4	FALSE
met-HOMA-IR	MP0068	16	0	FALSE
met-HOMA-IR	MP0069	16	0	FALSE
met-HOMA-IR	MP0070	16	10	TRUE
met-HOMA-IR	MP0071	16	10	TRUE
met-HOMA-IR	MP0072	16	0	FALSE
met-HOMA-IR	MP0073	16	0	FALSE
met-HOMA-IR	MP0074	16	0	FALSE
met-HOMA-IR	MP0075	16	0	FALSE
met-HOMA-IR	MP0076	16	0	FALSE
met-HOMA-IR	MP0077	16	10	TRUE
met-HOMA-IR	MP0078	16	2	FALSE
met-HOMA-IR	MP0079	16	5	FALSE
met-HOMA-IR	MP0080	16	9	FALSE
met-HOMA-IR	MP0081	16	1	FALSE
met-HOMA-IR	MP0082	16	0	FALSE
met-HOMA-IR	MP0083	16	9	FALSE
met-HOMA-IR	MP0084	16	1	FALSE
met-HOMA-IR	MP0085	16	10	TRUE
met-HOMA-IR	MP0086	16	8	FALSE
met-HOMA-IR	MP0087	16	3	FALSE
met-HOMA-IR	MP0088	16	10	TRUE
met-HOMA-IR	MP0089	16	9	FALSE
met-HOMA-IR	MP0090	16	0	FALSE
met-HOMA-IR	MP0091	16	2	FALSE
met-HOMA-IR	MP0092	16	0	FALSE
met-HOMA-IR	MP0093	16	0	FALSE
met-HOMA-IR	MP0094	16	0	FALSE
met-HOMA-IR	MP0095	16	0	FALSE
met-HOMA-IR	MP0096	16	0	FALSE
met-HOMA-IR	MP0097	16	0	FALSE
met-HOMA-IR	MP0098	16	10	TRUE
met-HOMA-IR	MP0099	16	8	FALSE
met-HOMA-IR	MP0100	16	9	FALSE
met-HOMA-IR	MP0101	16	1	FALSE
met-HOMA-IR	MP0102	16	10	TRUE
met-HOMA-IR	MP0103	16	10	TRUE
met-HOMA-IR	MP0104	16	0	FALSE
met-HOMA-IR	MP0105	16	0	FALSE
met-HOMA-IR	MP0106	16	0	FALSE
met-HOMA-IR	MP0107	16	9	FALSE
met-HOMA-IR	MP0108	16	0	FALSE
met-HOMA-IR	MP0109	16	8	FALSE
met-HOMA-IR	MP0110	16	9	FALSE
met-HOMA-IR	MP0111	16	8	FALSE
met-HOMA-IR	MP0112	16	10	TRUE
met-HOMA-IR	MP0113	16	0	FALSE
met-HOMA-IR	MP0114	16	2	FALSE
met-HOMA-IR	MP0115	16	0	FALSE
met-HOMA-IR	MP0116	16	0	FALSE
met-HOMA-IR	MP0117	16	8	FALSE
met-HOMA-IR	MP0118	16	9	FALSE
met-HOMA-IR	MP0119	16	6	FALSE
met-HOMA-IR	MP0120	16	0	FALSE
met-HOMA-IR	MP0121	16	0	FALSE
met-HOMA-IR	MP0122	16	0	FALSE
met-HOMA-IR	MP0123	16	1	FALSE
met-HOMA-IR	MP0124	16	0	FALSE
met-HOMA-IR	MP0125	16	9	FALSE
met-HOMA-IR	MP0126	16	10	TRUE
met-HOMA-IR	MP0127	16	0	FALSE
met-HOMA-IR	MP0128	16	10	TRUE
met-HOMA-IR	MP0129	16	5	FALSE
met-HOMA-IR	MP0130	16	0	FALSE
met-HOMA-IR	MP0131	16	0	FALSE
met-HOMA-IR	MP0132	16	0	FALSE
met-HOMA-IR	MP0133	16	0	FALSE
met-HOMA-IR	MP0134	16	0	FALSE
met-HOMA-IR	MP0135	16	10	TRUE
met-HOMA-IR	MP0136	16	4	FALSE
met-HOMA-IR	MP0137	16	0	FALSE
met-HOMA-IR	MP0138	16	9	FALSE
met-HOMA-IR	MP0139	16	6	FALSE
met-HOMA-IR	MP0140	16	3	FALSE
met-HOMA-IR	MP0141	16	10	TRUE
met-HOMA-IR	MP0142	16	10	TRUE
met-HOMA-IR	MP0143	16	1	FALSE
met-HOMA-IR	MP0144	16	0	FALSE
met-HOMA-IR	MP0145	16	4	FALSE
met-HOMA-IR	MP0146	16	9	FALSE
met-HOMA-IR	MP0147	16	0	FALSE
met-HOMA-IR	MP0148	16	6	FALSE
met-HOMA-IR	MP0149	16	1	FALSE
met-HOMA-IR	MP0150	16	10	TRUE
met-HOMA-IR	MP0151	16	1	FALSE
met-HOMA-IR	MP0152	16	8	FALSE
met-HOMA-IR	MP0153	16	6	FALSE
met-HOMA-IR	MP0154	16	10	TRUE
met-HOMA-IR	MP0155	16	0	FALSE
met-HOMA-IR	MP0156	16	8	FALSE
met-HOMA-IR	MP0157	16	0	FALSE
met-HOMA-IR	MP0158	16	5	FALSE
met-HOMA-IR	MP0159	16	2	FALSE
met-HOMA-IR	MP0160	16	0	FALSE
met-HOMA-IR	MP0161	16	1	FALSE
met-HOMA-IR	MP0162	16	2	FALSE
met-HOMA-IR	MP0164	16	10	TRUE
met-HOMA-IR	MP0165	16	4	FALSE
met-HOMA-IR	MP0166	16	0	FALSE
met-HOMA-IR	MP0167	16	2	FALSE
met-HOMA-IR	MP0168	16	1	FALSE
met-HOMA-IR	MP0169	16	0	FALSE
met-HOMA-IR	MP0170	16	0	FALSE
met-HOMA-IR	MP0171	16	0	FALSE
met-HOMA-IR	MP0172	16	5	FALSE
met-HOMA-IR	MP0173	16	0	FALSE
met-HOMA-IR	MP0174	16	0	FALSE
met-HOMA-IR	MP0175	16	4	FALSE
met-HOMA-IR	MP0176	16	0	FALSE
met-HOMA-IR	MP0177	16	0	FALSE
met-HOMA-IR	MP0178	16	0	FALSE
met-HOMA-IR	MP0179	16	3	FALSE
met-HOMA-IR	MP0180	16	2	FALSE
met-HOMA-IR	MP0181	16	0	FALSE
met-HOMA-IR	MP0182	16	0	FALSE
met-HOMA-IR	MP0183	16	9	FALSE
met-HOMA-IR	MP0184	16	9	FALSE
met-HOMA-IR	MP0185	16	0	FALSE
met-HOMA-IR	MP0186	16	9	FALSE
met-HOMA-IR	MP0187	16	2	FALSE
met-HOMA-IR	MP0188	16	3	FALSE
met-HOMA-IR	MP0189	16	8	FALSE
met-HOMA-IR	MP0190	16	0	FALSE
met-HOMA-IR	MP0191	16	0	FALSE
met-HOMA-IR	MP0192	16	1	FALSE
met-HOMA-IR	MP0193	16	0	FALSE
met-HOMA-IR	MP0194	16	0	FALSE
met-HOMA-IR	MP0195	16	8	FALSE
met-HOMA-IR	MP0196	16	8	FALSE
met-HOMA-IR	MP0197	16	6	FALSE
met-HOMA-IR	MP0198	16	2	FALSE
met-HOMA-IR	MP0199	16	0	FALSE
met-HOMA-IR	MP0201	16	0	FALSE
met-HOMA-IR	MP0202	16	0	FALSE
met-HOMA-IR	MP0203	16	0	FALSE
met-HOMA-IR	MP0204	16	0	FALSE
met-HOMA-IR	MP0205	16	0	FALSE
met-HOMA-IR	MS003	16	10	TRUE
met-HOMA-IR	MS018	16	10	TRUE
met-HOMA-IR	MS020	16	10	TRUE
met-HOMA-IR	MS030	16	1	FALSE
met-HOMA-IR	ML009	17	0	FALSE
met-HOMA-IR	ML010	17	1	FALSE
met-HOMA-IR	ML011	17	1	FALSE
met-HOMA-IR	ML012	17	0	FALSE
met-HOMA-IR	ML013	17	0	FALSE
met-HOMA-IR	ML014	17	1	FALSE
met-HOMA-IR	ML015	17	0	FALSE
met-HOMA-IR	ML016	17	4	FALSE
met-HOMA-IR	ML017	17	3	FALSE
met-HOMA-IR	ML018	17	7	FALSE
met-HOMA-IR	ML019	17	5	FALSE
met-HOMA-IR	MP0001	17	0	FALSE
met-HOMA-IR	MP0002	17	0	FALSE
met-HOMA-IR	MP0003	17	3	FALSE
met-HOMA-IR	MP0004	17	1	FALSE
met-HOMA-IR	MP0005	17	0	FALSE
met-HOMA-IR	MP0006	17	0	FALSE
met-HOMA-IR	MP0007	17	9	FALSE
met-HOMA-IR	MP0008	17	10	TRUE
met-HOMA-IR	MP0009	17	9	FALSE
met-HOMA-IR	MP0010	17	0	FALSE
met-HOMA-IR	MP0011	17	0	FALSE
met-HOMA-IR	MP0012	17	1	FALSE
met-HOMA-IR	MP0013	17	0	FALSE
met-HOMA-IR	MP0014	17	0	FALSE
met-HOMA-IR	MP0015	17	4	FALSE
met-HOMA-IR	MP0016	17	0	FALSE
met-HOMA-IR	MP0017	17	0	FALSE
met-HOMA-IR	MP0018	17	2	FALSE
met-HOMA-IR	MP0019	17	10	TRUE
met-HOMA-IR	MP0020	17	9	FALSE
met-HOMA-IR	MP0021	17	1	FALSE
met-HOMA-IR	MP0022	17	5	FALSE
met-HOMA-IR	MP0023	17	7	FALSE
met-HOMA-IR	MP0024	17	8	FALSE
met-HOMA-IR	MP0025	17	0	FALSE
met-HOMA-IR	MP0026	17	7	FALSE
met-HOMA-IR	MP0027	17	0	FALSE
met-HOMA-IR	MP0028	17	1	FALSE
met-HOMA-IR	MP0029	17	0	FALSE
met-HOMA-IR	MP0030	17	1	FALSE
met-HOMA-IR	MP0031	17	0	FALSE
met-HOMA-IR	MP0032	17	9	FALSE
met-HOMA-IR	MP0033	17	0	FALSE
met-HOMA-IR	MP0034	17	1	FALSE
met-HOMA-IR	MP0035	17	10	TRUE
met-HOMA-IR	MP0036	17	0	FALSE
met-HOMA-IR	MP0037	17	0	FALSE
met-HOMA-IR	MP0038	17	10	TRUE
met-HOMA-IR	MP0039	17	1	FALSE
met-HOMA-IR	MP0040	17	0	FALSE
met-HOMA-IR	MP0041	17	5	FALSE
met-HOMA-IR	MP0042	17	9	FALSE
met-HOMA-IR	MP0044	17	10	TRUE
met-HOMA-IR	MP0045	17	6	FALSE
met-HOMA-IR	MP0046	17	7	FALSE
met-HOMA-IR	MP0047	17	1	FALSE
met-HOMA-IR	MP0048	17	0	FALSE
met-HOMA-IR	MP0049	17	0	FALSE
met-HOMA-IR	MP0050	17	0	FALSE
met-HOMA-IR	MP0051	17	1	FALSE
met-HOMA-IR	MP0052	17	3	FALSE
met-HOMA-IR	MP0053	17	0	FALSE
met-HOMA-IR	MP0054	17	9	FALSE
met-HOMA-IR	MP0055	17	9	FALSE
met-HOMA-IR	MP0056	17	0	FALSE
met-HOMA-IR	MP0057	17	4	FALSE
met-HOMA-IR	MP0058	17	5	FALSE
met-HOMA-IR	MP0059	17	1	FALSE
met-HOMA-IR	MP0060	17	0	FALSE
met-HOMA-IR	MP0061	17	7	FALSE
met-HOMA-IR	MP0062	17	7	FALSE
met-HOMA-IR	MP0063	17	3	FALSE
met-HOMA-IR	MP0064	17	10	TRUE
met-HOMA-IR	MP0065	17	0	FALSE
met-HOMA-IR	MP0066	17	2	FALSE
met-HOMA-IR	MP0067	17	3	FALSE
met-HOMA-IR	MP0068	17	0	FALSE
met-HOMA-IR	MP0069	17	0	FALSE
met-HOMA-IR	MP0070	17	10	TRUE
met-HOMA-IR	MP0071	17	10	TRUE
met-HOMA-IR	MP0072	17	0	FALSE
met-HOMA-IR	MP0073	17	0	FALSE
met-HOMA-IR	MP0074	17	0	FALSE
met-HOMA-IR	MP0075	17	0	FALSE
met-HOMA-IR	MP0076	17	0	FALSE
met-HOMA-IR	MP0077	17	10	TRUE
met-HOMA-IR	MP0078	17	0	FALSE
met-HOMA-IR	MP0079	17	3	FALSE
met-HOMA-IR	MP0080	17	8	FALSE
met-HOMA-IR	MP0081	17	0	FALSE
met-HOMA-IR	MP0082	17	0	FALSE
met-HOMA-IR	MP0083	17	9	FALSE
met-HOMA-IR	MP0084	17	0	FALSE
met-HOMA-IR	MP0085	17	10	TRUE
met-HOMA-IR	MP0086	17	7	FALSE
met-HOMA-IR	MP0087	17	4	FALSE
met-HOMA-IR	MP0088	17	10	TRUE
met-HOMA-IR	MP0089	17	10	TRUE
met-HOMA-IR	MP0090	17	0	FALSE
met-HOMA-IR	MP0091	17	2	FALSE
met-HOMA-IR	MP0092	17	0	FALSE
met-HOMA-IR	MP0093	17	1	FALSE
met-HOMA-IR	MP0094	17	0	FALSE
met-HOMA-IR	MP0095	17	0	FALSE
met-HOMA-IR	MP0096	17	0	FALSE
met-HOMA-IR	MP0097	17	0	FALSE
met-HOMA-IR	MP0098	17	10	TRUE
met-HOMA-IR	MP0099	17	8	FALSE
met-HOMA-IR	MP0100	17	10	TRUE
met-HOMA-IR	MP0101	17	0	FALSE
met-HOMA-IR	MP0102	17	10	TRUE
met-HOMA-IR	MP0103	17	10	TRUE
met-HOMA-IR	MP0104	17	0	FALSE
met-HOMA-IR	MP0105	17	0	FALSE
met-HOMA-IR	MP0106	17	0	FALSE
met-HOMA-IR	MP0107	17	9	FALSE
met-HOMA-IR	MP0108	17	0	FALSE
met-HOMA-IR	MP0109	17	7	FALSE
met-HOMA-IR	MP0110	17	10	TRUE
met-HOMA-IR	MP0111	17	9	FALSE
met-HOMA-IR	MP0112	17	10	TRUE
met-HOMA-IR	MP0113	17	1	FALSE
met-HOMA-IR	MP0114	17	2	FALSE
met-HOMA-IR	MP0115	17	0	FALSE
met-HOMA-IR	MP0116	17	0	FALSE
met-HOMA-IR	MP0117	17	9	FALSE
met-HOMA-IR	MP0118	17	10	TRUE
met-HOMA-IR	MP0119	17	5	FALSE
met-HOMA-IR	MP0120	17	0	FALSE
met-HOMA-IR	MP0121	17	1	FALSE
met-HOMA-IR	MP0122	17	0	FALSE
met-HOMA-IR	MP0123	17	0	FALSE
met-HOMA-IR	MP0124	17	0	FALSE
met-HOMA-IR	MP0125	17	10	TRUE
met-HOMA-IR	MP0126	17	10	TRUE
met-HOMA-IR	MP0127	17	0	FALSE
met-HOMA-IR	MP0128	17	10	TRUE
met-HOMA-IR	MP0129	17	2	FALSE
met-HOMA-IR	MP0130	17	0	FALSE
met-HOMA-IR	MP0131	17	0	FALSE
met-HOMA-IR	MP0132	17	0	FALSE
met-HOMA-IR	MP0133	17	0	FALSE
met-HOMA-IR	MP0134	17	0	FALSE
met-HOMA-IR	MP0135	17	10	TRUE
met-HOMA-IR	MP0136	17	4	FALSE
met-HOMA-IR	MP0137	17	0	FALSE
met-HOMA-IR	MP0138	17	9	FALSE
met-HOMA-IR	MP0139	17	8	FALSE
met-HOMA-IR	MP0140	17	6	FALSE
met-HOMA-IR	MP0141	17	10	TRUE
met-HOMA-IR	MP0142	17	10	TRUE
met-HOMA-IR	MP0143	17	0	FALSE
met-HOMA-IR	MP0144	17	0	FALSE
met-HOMA-IR	MP0145	17	6	FALSE
met-HOMA-IR	MP0146	17	10	TRUE
met-HOMA-IR	MP0147	17	0	FALSE
met-HOMA-IR	MP0148	17	8	FALSE
met-HOMA-IR	MP0149	17	1	FALSE
met-HOMA-IR	MP0150	17	9	FALSE
met-HOMA-IR	MP0151	17	1	FALSE
met-HOMA-IR	MP0152	17	8	FALSE
met-HOMA-IR	MP0153	17	8	FALSE
met-HOMA-IR	MP0154	17	9	FALSE
met-HOMA-IR	MP0155	17	0	FALSE
met-HOMA-IR	MP0156	17	8	FALSE
met-HOMA-IR	MP0157	17	0	FALSE
met-HOMA-IR	MP0158	17	5	FALSE
met-HOMA-IR	MP0159	17	1	FALSE
met-HOMA-IR	MP0160	17	0	FALSE
met-HOMA-IR	MP0161	17	1	FALSE
met-HOMA-IR	MP0162	17	0	FALSE
met-HOMA-IR	MP0164	17	9	FALSE
met-HOMA-IR	MP0165	17	3	FALSE
met-HOMA-IR	MP0166	17	1	FALSE
met-HOMA-IR	MP0167	17	2	FALSE
met-HOMA-IR	MP0168	17	2	FALSE
met-HOMA-IR	MP0169	17	0	FALSE
met-HOMA-IR	MP0170	17	0	FALSE
met-HOMA-IR	MP0171	17	0	FALSE
met-HOMA-IR	MP0172	17	3	FALSE
met-HOMA-IR	MP0173	17	0	FALSE
met-HOMA-IR	MP0174	17	0	FALSE
met-HOMA-IR	MP0175	17	4	FALSE
met-HOMA-IR	MP0176	17	0	FALSE
met-HOMA-IR	MP0177	17	0	FALSE
met-HOMA-IR	MP0178	17	0	FALSE
met-HOMA-IR	MP0179	17	3	FALSE
met-HOMA-IR	MP0180	17	3	FALSE
met-HOMA-IR	MP0181	17	0	FALSE
met-HOMA-IR	MP0182	17	0	FALSE
met-HOMA-IR	MP0183	17	7	FALSE
met-HOMA-IR	MP0184	17	9	FALSE
met-HOMA-IR	MP0185	17	0	FALSE
met-HOMA-IR	MP0186	17	10	TRUE
met-HOMA-IR	MP0187	17	0	FALSE
met-HOMA-IR	MP0188	17	2	FALSE
met-HOMA-IR	MP0189	17	8	FALSE
met-HOMA-IR	MP0190	17	0	FALSE
met-HOMA-IR	MP0191	17	0	FALSE
met-HOMA-IR	MP0192	17	0	FALSE
met-HOMA-IR	MP0193	17	0	FALSE
met-HOMA-IR	MP0194	17	0	FALSE
met-HOMA-IR	MP0195	17	9	FALSE
met-HOMA-IR	MP0196	17	7	FALSE
met-HOMA-IR	MP0197	17	6	FALSE
met-HOMA-IR	MP0198	17	2	FALSE
met-HOMA-IR	MP0199	17	0	FALSE
met-HOMA-IR	MP0201	17	0	FALSE
met-HOMA-IR	MP0202	17	0	FALSE
met-HOMA-IR	MP0203	17	0	FALSE
met-HOMA-IR	MP0204	17	1	FALSE
met-HOMA-IR	MP0205	17	1	FALSE
met-HOMA-IR	MS003	17	10	TRUE
met-HOMA-IR	MS018	17	10	TRUE
met-HOMA-IR	MS020	17	10	TRUE
met-HOMA-IR	MS030	17	1	FALSE
met-HOMA-IR	ML009	18	0	FALSE
met-HOMA-IR	ML010	18	0	FALSE
met-HOMA-IR	ML011	18	0	FALSE
met-HOMA-IR	ML012	18	0	FALSE
met-HOMA-IR	ML013	18	0	FALSE
met-HOMA-IR	ML014	18	0	FALSE
met-HOMA-IR	ML015	18	0	FALSE
met-HOMA-IR	ML016	18	4	FALSE
met-HOMA-IR	ML017	18	0	FALSE
met-HOMA-IR	ML018	18	6	FALSE
met-HOMA-IR	ML019	18	3	FALSE
met-HOMA-IR	MP0001	18	0	FALSE
met-HOMA-IR	MP0002	18	0	FALSE
met-HOMA-IR	MP0003	18	0	FALSE
met-HOMA-IR	MP0004	18	0	FALSE
met-HOMA-IR	MP0005	18	0	FALSE
met-HOMA-IR	MP0006	18	0	FALSE
met-HOMA-IR	MP0007	18	6	FALSE
met-HOMA-IR	MP0008	18	8	FALSE
met-HOMA-IR	MP0009	18	9	FALSE
met-HOMA-IR	MP0010	18	0	FALSE
met-HOMA-IR	MP0011	18	0	FALSE
met-HOMA-IR	MP0012	18	0	FALSE
met-HOMA-IR	MP0013	18	0	FALSE
met-HOMA-IR	MP0014	18	0	FALSE
met-HOMA-IR	MP0015	18	4	FALSE
met-HOMA-IR	MP0016	18	0	FALSE
met-HOMA-IR	MP0017	18	0	FALSE
met-HOMA-IR	MP0018	18	1	FALSE
met-HOMA-IR	MP0019	18	10	TRUE
met-HOMA-IR	MP0020	18	7	FALSE
met-HOMA-IR	MP0021	18	0	FALSE
met-HOMA-IR	MP0022	18	3	FALSE
met-HOMA-IR	MP0023	18	4	FALSE
met-HOMA-IR	MP0024	18	7	FALSE
met-HOMA-IR	MP0025	18	0	FALSE
met-HOMA-IR	MP0026	18	5	FALSE
met-HOMA-IR	MP0027	18	0	FALSE
met-HOMA-IR	MP0028	18	1	FALSE
met-HOMA-IR	MP0029	18	1	FALSE
met-HOMA-IR	MP0030	18	1	FALSE
met-HOMA-IR	MP0031	18	0	FALSE
met-HOMA-IR	MP0032	18	9	FALSE
met-HOMA-IR	MP0033	18	0	FALSE
met-HOMA-IR	MP0034	18	0	FALSE
met-HOMA-IR	MP0035	18	10	TRUE
met-HOMA-IR	MP0036	18	0	FALSE
met-HOMA-IR	MP0037	18	0	FALSE
met-HOMA-IR	MP0038	18	10	TRUE
met-HOMA-IR	MP0039	18	1	FALSE
met-HOMA-IR	MP0040	18	0	FALSE
met-HOMA-IR	MP0041	18	3	FALSE
met-HOMA-IR	MP0042	18	7	FALSE
met-HOMA-IR	MP0044	18	8	FALSE
met-HOMA-IR	MP0045	18	6	FALSE
met-HOMA-IR	MP0046	18	6	FALSE
met-HOMA-IR	MP0047	18	0	FALSE
met-HOMA-IR	MP0048	18	1	FALSE
met-HOMA-IR	MP0049	18	0	FALSE
met-HOMA-IR	MP0050	18	0	FALSE
met-HOMA-IR	MP0051	18	1	FALSE
met-HOMA-IR	MP0052	18	3	FALSE
met-HOMA-IR	MP0053	18	0	FALSE
met-HOMA-IR	MP0054	18	6	FALSE
met-HOMA-IR	MP0055	18	7	FALSE
met-HOMA-IR	MP0056	18	0	FALSE
met-HOMA-IR	MP0057	18	5	FALSE
met-HOMA-IR	MP0058	18	6	FALSE
met-HOMA-IR	MP0059	18	0	FALSE
met-HOMA-IR	MP0060	18	0	FALSE
met-HOMA-IR	MP0061	18	5	FALSE
met-HOMA-IR	MP0062	18	4	FALSE
met-HOMA-IR	MP0063	18	1	FALSE
met-HOMA-IR	MP0064	18	10	TRUE
met-HOMA-IR	MP0065	18	0	FALSE
met-HOMA-IR	MP0066	18	2	FALSE
met-HOMA-IR	MP0067	18	1	FALSE
met-HOMA-IR	MP0068	18	0	FALSE
met-HOMA-IR	MP0069	18	0	FALSE
met-HOMA-IR	MP0070	18	10	TRUE
met-HOMA-IR	MP0071	18	9	FALSE
met-HOMA-IR	MP0072	18	0	FALSE
met-HOMA-IR	MP0073	18	0	FALSE
met-HOMA-IR	MP0074	18	0	FALSE
met-HOMA-IR	MP0075	18	0	FALSE
met-HOMA-IR	MP0076	18	0	FALSE
met-HOMA-IR	MP0077	18	10	TRUE
met-HOMA-IR	MP0078	18	1	FALSE
met-HOMA-IR	MP0079	18	2	FALSE
met-HOMA-IR	MP0080	18	7	FALSE
met-HOMA-IR	MP0081	18	0	FALSE
met-HOMA-IR	MP0082	18	0	FALSE
met-HOMA-IR	MP0083	18	7	FALSE
met-HOMA-IR	MP0084	18	0	FALSE
met-HOMA-IR	MP0085	18	10	TRUE
met-HOMA-IR	MP0086	18	7	FALSE
met-HOMA-IR	MP0087	18	4	FALSE
met-HOMA-IR	MP0088	18	10	TRUE
met-HOMA-IR	MP0089	18	9	FALSE
met-HOMA-IR	MP0090	18	0	FALSE
met-HOMA-IR	MP0091	18	0	FALSE
met-HOMA-IR	MP0092	18	0	FALSE
met-HOMA-IR	MP0093	18	1	FALSE
met-HOMA-IR	MP0094	18	0	FALSE
met-HOMA-IR	MP0095	18	0	FALSE
met-HOMA-IR	MP0096	18	0	FALSE
met-HOMA-IR	MP0097	18	0	FALSE
met-HOMA-IR	MP0098	18	10	TRUE
met-HOMA-IR	MP0099	18	7	FALSE
met-HOMA-IR	MP0100	18	10	TRUE
met-HOMA-IR	MP0101	18	0	FALSE
met-HOMA-IR	MP0102	18	10	TRUE
met-HOMA-IR	MP0103	18	10	TRUE
met-HOMA-IR	MP0104	18	0	FALSE
met-HOMA-IR	MP0105	18	0	FALSE
met-HOMA-IR	MP0106	18	0	FALSE
met-HOMA-IR	MP0107	18	9	FALSE
met-HOMA-IR	MP0108	18	0	FALSE
met-HOMA-IR	MP0109	18	6	FALSE
met-HOMA-IR	MP0110	18	10	TRUE
met-HOMA-IR	MP0111	18	8	FALSE
met-HOMA-IR	MP0112	18	9	FALSE
met-HOMA-IR	MP0113	18	1	FALSE
met-HOMA-IR	MP0114	18	0	FALSE
met-HOMA-IR	MP0115	18	0	FALSE
met-HOMA-IR	MP0116	18	0	FALSE
met-HOMA-IR	MP0117	18	6	FALSE
met-HOMA-IR	MP0118	18	9	FALSE
met-HOMA-IR	MP0119	18	3	FALSE
met-HOMA-IR	MP0120	18	0	FALSE
met-HOMA-IR	MP0121	18	0	FALSE
met-HOMA-IR	MP0122	18	0	FALSE
met-HOMA-IR	MP0123	18	0	FALSE
met-HOMA-IR	MP0124	18	0	FALSE
met-HOMA-IR	MP0125	18	8	FALSE
met-HOMA-IR	MP0126	18	9	FALSE
met-HOMA-IR	MP0127	18	0	FALSE
met-HOMA-IR	MP0128	18	10	TRUE
met-HOMA-IR	MP0129	18	2	FALSE
met-HOMA-IR	MP0130	18	0	FALSE
met-HOMA-IR	MP0131	18	0	FALSE
met-HOMA-IR	MP0132	18	0	FALSE
met-HOMA-IR	MP0133	18	0	FALSE
met-HOMA-IR	MP0134	18	0	FALSE
met-HOMA-IR	MP0135	18	10	TRUE
met-HOMA-IR	MP0136	18	4	FALSE
met-HOMA-IR	MP0137	18	0	FALSE
met-HOMA-IR	MP0138	18	7	FALSE
met-HOMA-IR	MP0139	18	6	FALSE
met-HOMA-IR	MP0140	18	4	FALSE
met-HOMA-IR	MP0141	18	9	FALSE
met-HOMA-IR	MP0142	18	10	TRUE
met-HOMA-IR	MP0143	18	0	FALSE
met-HOMA-IR	MP0144	18	0	FALSE
met-HOMA-IR	MP0145	18	3	FALSE
met-HOMA-IR	MP0146	18	9	FALSE
met-HOMA-IR	MP0147	18	0	FALSE
met-HOMA-IR	MP0148	18	5	FALSE
met-HOMA-IR	MP0149	18	1	FALSE
met-HOMA-IR	MP0150	18	10	TRUE
met-HOMA-IR	MP0151	18	0	FALSE
met-HOMA-IR	MP0152	18	6	FALSE
met-HOMA-IR	MP0153	18	7	FALSE
met-HOMA-IR	MP0154	18	9	FALSE
met-HOMA-IR	MP0155	18	0	FALSE
met-HOMA-IR	MP0156	18	6	FALSE
met-HOMA-IR	MP0157	18	0	FALSE
met-HOMA-IR	MP0158	18	4	FALSE
met-HOMA-IR	MP0159	18	1	FALSE
met-HOMA-IR	MP0160	18	0	FALSE
met-HOMA-IR	MP0161	18	1	FALSE
met-HOMA-IR	MP0162	18	0	FALSE
met-HOMA-IR	MP0164	18	8	FALSE
met-HOMA-IR	MP0165	18	2	FALSE
met-HOMA-IR	MP0166	18	0	FALSE
met-HOMA-IR	MP0167	18	1	FALSE
met-HOMA-IR	MP0168	18	1	FALSE
met-HOMA-IR	MP0169	18	0	FALSE
met-HOMA-IR	MP0170	18	0	FALSE
met-HOMA-IR	MP0171	18	0	FALSE
met-HOMA-IR	MP0172	18	2	FALSE
met-HOMA-IR	MP0173	18	0	FALSE
met-HOMA-IR	MP0174	18	0	FALSE
met-HOMA-IR	MP0175	18	2	FALSE
met-HOMA-IR	MP0176	18	0	FALSE
met-HOMA-IR	MP0177	18	0	FALSE
met-HOMA-IR	MP0178	18	0	FALSE
met-HOMA-IR	MP0179	18	1	FALSE
met-HOMA-IR	MP0180	18	3	FALSE
met-HOMA-IR	MP0181	18	0	FALSE
met-HOMA-IR	MP0182	18	0	FALSE
met-HOMA-IR	MP0183	18	6	FALSE
met-HOMA-IR	MP0184	18	7	FALSE
met-HOMA-IR	MP0185	18	0	FALSE
met-HOMA-IR	MP0186	18	10	TRUE
met-HOMA-IR	MP0187	18	1	FALSE
met-HOMA-IR	MP0188	18	2	FALSE
met-HOMA-IR	MP0189	18	6	FALSE
met-HOMA-IR	MP0190	18	0	FALSE
met-HOMA-IR	MP0191	18	0	FALSE
met-HOMA-IR	MP0192	18	1	FALSE
met-HOMA-IR	MP0193	18	0	FALSE
met-HOMA-IR	MP0194	18	0	FALSE
met-HOMA-IR	MP0195	18	9	FALSE
met-HOMA-IR	MP0196	18	6	FALSE
met-HOMA-IR	MP0197	18	4	FALSE
met-HOMA-IR	MP0198	18	2	FALSE
met-HOMA-IR	MP0199	18	0	FALSE
met-HOMA-IR	MP0201	18	0	FALSE
met-HOMA-IR	MP0202	18	0	FALSE
met-HOMA-IR	MP0203	18	0	FALSE
met-HOMA-IR	MP0204	18	0	FALSE
met-HOMA-IR	MP0205	18	0	FALSE
met-HOMA-IR	MS003	18	10	TRUE
met-HOMA-IR	MS018	18	10	TRUE
met-HOMA-IR	MS020	18	10	TRUE
met-HOMA-IR	MS030	18	0	FALSE
met-HOMA-IR	ML009	19	0	FALSE
met-HOMA-IR	ML010	19	0	FALSE
met-HOMA-IR	ML011	19	1	FALSE
met-HOMA-IR	ML012	19	0	FALSE
met-HOMA-IR	ML013	19	0	FALSE
met-HOMA-IR	ML014	19	0	FALSE
met-HOMA-IR	ML015	19	0	FALSE
met-HOMA-IR	ML016	19	4	FALSE
met-HOMA-IR	ML017	19	1	FALSE
met-HOMA-IR	ML018	19	5	FALSE
met-HOMA-IR	ML019	19	2	FALSE
met-HOMA-IR	MP0001	19	1	FALSE
met-HOMA-IR	MP0002	19	0	FALSE
met-HOMA-IR	MP0003	19	1	FALSE
met-HOMA-IR	MP0004	19	1	FALSE
met-HOMA-IR	MP0005	19	0	FALSE
met-HOMA-IR	MP0006	19	0	FALSE
met-HOMA-IR	MP0007	19	7	FALSE
met-HOMA-IR	MP0008	19	10	TRUE
met-HOMA-IR	MP0009	19	9	FALSE
met-HOMA-IR	MP0010	19	0	FALSE
met-HOMA-IR	MP0011	19	0	FALSE
met-HOMA-IR	MP0012	19	0	FALSE
met-HOMA-IR	MP0013	19	0	FALSE
met-HOMA-IR	MP0014	19	0	FALSE
met-HOMA-IR	MP0015	19	3	FALSE
met-HOMA-IR	MP0016	19	0	FALSE
met-HOMA-IR	MP0017	19	0	FALSE
met-HOMA-IR	MP0018	19	1	FALSE
met-HOMA-IR	MP0019	19	10	TRUE
met-HOMA-IR	MP0020	19	6	FALSE
met-HOMA-IR	MP0021	19	0	FALSE
met-HOMA-IR	MP0022	19	2	FALSE
met-HOMA-IR	MP0023	19	5	FALSE
met-HOMA-IR	MP0024	19	7	FALSE
met-HOMA-IR	MP0025	19	0	FALSE
met-HOMA-IR	MP0026	19	6	FALSE
met-HOMA-IR	MP0027	19	0	FALSE
met-HOMA-IR	MP0028	19	2	FALSE
met-HOMA-IR	MP0029	19	0	FALSE
met-HOMA-IR	MP0030	19	0	FALSE
met-HOMA-IR	MP0031	19	0	FALSE
met-HOMA-IR	MP0032	19	7	FALSE
met-HOMA-IR	MP0033	19	0	FALSE
met-HOMA-IR	MP0034	19	1	FALSE
met-HOMA-IR	MP0035	19	10	TRUE
met-HOMA-IR	MP0036	19	0	FALSE
met-HOMA-IR	MP0037	19	0	FALSE
met-HOMA-IR	MP0038	19	10	TRUE
met-HOMA-IR	MP0039	19	0	FALSE
met-HOMA-IR	MP0040	19	0	FALSE
met-HOMA-IR	MP0041	19	4	FALSE
met-HOMA-IR	MP0042	19	10	TRUE
met-HOMA-IR	MP0044	19	8	FALSE
met-HOMA-IR	MP0045	19	6	FALSE
met-HOMA-IR	MP0046	19	7	FALSE
met-HOMA-IR	MP0047	19	1	FALSE
met-HOMA-IR	MP0048	19	1	FALSE
met-HOMA-IR	MP0049	19	0	FALSE
met-HOMA-IR	MP0050	19	0	FALSE
met-HOMA-IR	MP0051	19	0	FALSE
met-HOMA-IR	MP0052	19	2	FALSE
met-HOMA-IR	MP0053	19	0	FALSE
met-HOMA-IR	MP0054	19	8	FALSE
met-HOMA-IR	MP0055	19	7	FALSE
met-HOMA-IR	MP0056	19	0	FALSE
met-HOMA-IR	MP0057	19	2	FALSE
met-HOMA-IR	MP0058	19	5	FALSE
met-HOMA-IR	MP0059	19	0	FALSE
met-HOMA-IR	MP0060	19	0	FALSE
met-HOMA-IR	MP0061	19	5	FALSE
met-HOMA-IR	MP0062	19	4	FALSE
met-HOMA-IR	MP0063	19	3	FALSE
met-HOMA-IR	MP0064	19	10	TRUE
met-HOMA-IR	MP0065	19	0	FALSE
met-HOMA-IR	MP0066	19	1	FALSE
met-HOMA-IR	MP0067	19	3	FALSE
met-HOMA-IR	MP0068	19	0	FALSE
met-HOMA-IR	MP0069	19	0	FALSE
met-HOMA-IR	MP0070	19	10	TRUE
met-HOMA-IR	MP0071	19	10	TRUE
met-HOMA-IR	MP0072	19	0	FALSE
met-HOMA-IR	MP0073	19	0	FALSE
met-HOMA-IR	MP0074	19	0	FALSE
met-HOMA-IR	MP0075	19	0	FALSE
met-HOMA-IR	MP0076	19	0	FALSE
met-HOMA-IR	MP0077	19	10	TRUE
met-HOMA-IR	MP0078	19	1	FALSE
met-HOMA-IR	MP0079	19	3	FALSE
met-HOMA-IR	MP0080	19	8	FALSE
met-HOMA-IR	MP0081	19	0	FALSE
met-HOMA-IR	MP0082	19	0	FALSE
met-HOMA-IR	MP0083	19	9	FALSE
met-HOMA-IR	MP0084	19	0	FALSE
met-HOMA-IR	MP0085	19	10	TRUE
met-HOMA-IR	MP0086	19	5	FALSE
met-HOMA-IR	MP0087	19	2	FALSE
met-HOMA-IR	MP0088	19	10	TRUE
met-HOMA-IR	MP0089	19	8	FALSE
met-HOMA-IR	MP0090	19	0	FALSE
met-HOMA-IR	MP0091	19	1	FALSE
met-HOMA-IR	MP0092	19	0	FALSE
met-HOMA-IR	MP0093	19	0	FALSE
met-HOMA-IR	MP0094	19	0	FALSE
met-HOMA-IR	MP0095	19	0	FALSE
met-HOMA-IR	MP0096	19	0	FALSE
met-HOMA-IR	MP0097	19	0	FALSE
met-HOMA-IR	MP0098	19	10	TRUE
met-HOMA-IR	MP0099	19	7	FALSE
met-HOMA-IR	MP0100	19	10	TRUE
met-HOMA-IR	MP0101	19	0	FALSE
met-HOMA-IR	MP0102	19	10	TRUE
met-HOMA-IR	MP0103	19	10	TRUE
met-HOMA-IR	MP0104	19	0	FALSE
met-HOMA-IR	MP0105	19	0	FALSE
met-HOMA-IR	MP0106	19	0	FALSE
met-HOMA-IR	MP0107	19	10	TRUE
met-HOMA-IR	MP0108	19	0	FALSE
met-HOMA-IR	MP0109	19	6	FALSE
met-HOMA-IR	MP0110	19	10	TRUE
met-HOMA-IR	MP0111	19	7	FALSE
met-HOMA-IR	MP0112	19	10	TRUE
met-HOMA-IR	MP0113	19	0	FALSE
met-HOMA-IR	MP0114	19	0	FALSE
met-HOMA-IR	MP0115	19	0	FALSE
met-HOMA-IR	MP0116	19	0	FALSE
met-HOMA-IR	MP0117	19	7	FALSE
met-HOMA-IR	MP0118	19	8	FALSE
met-HOMA-IR	MP0119	19	5	FALSE
met-HOMA-IR	MP0120	19	0	FALSE
met-HOMA-IR	MP0121	19	0	FALSE
met-HOMA-IR	MP0122	19	0	FALSE
met-HOMA-IR	MP0123	19	0	FALSE
met-HOMA-IR	MP0124	19	0	FALSE
met-HOMA-IR	MP0125	19	10	TRUE
met-HOMA-IR	MP0126	19	10	TRUE
met-HOMA-IR	MP0127	19	0	FALSE
met-HOMA-IR	MP0128	19	10	TRUE
met-HOMA-IR	MP0129	19	4	FALSE
met-HOMA-IR	MP0130	19	0	FALSE
met-HOMA-IR	MP0131	19	0	FALSE
met-HOMA-IR	MP0132	19	0	FALSE
met-HOMA-IR	MP0133	19	0	FALSE
met-HOMA-IR	MP0134	19	0	FALSE
met-HOMA-IR	MP0135	19	10	TRUE
met-HOMA-IR	MP0136	19	4	FALSE
met-HOMA-IR	MP0137	19	0	FALSE
met-HOMA-IR	MP0138	19	9	FALSE
met-HOMA-IR	MP0139	19	6	FALSE
met-HOMA-IR	MP0140	19	4	FALSE
met-HOMA-IR	MP0141	19	9	FALSE
met-HOMA-IR	MP0142	19	10	TRUE
met-HOMA-IR	MP0143	19	0	FALSE
met-HOMA-IR	MP0144	19	0	FALSE
met-HOMA-IR	MP0145	19	3	FALSE
met-HOMA-IR	MP0146	19	9	FALSE
met-HOMA-IR	MP0147	19	0	FALSE
met-HOMA-IR	MP0148	19	8	FALSE
met-HOMA-IR	MP0149	19	2	FALSE
met-HOMA-IR	MP0150	19	9	FALSE
met-HOMA-IR	MP0151	19	1	FALSE
met-HOMA-IR	MP0152	19	5	FALSE
met-HOMA-IR	MP0153	19	7	FALSE
met-HOMA-IR	MP0154	19	10	TRUE
met-HOMA-IR	MP0155	19	0	FALSE
met-HOMA-IR	MP0156	19	5	FALSE
met-HOMA-IR	MP0157	19	0	FALSE
met-HOMA-IR	MP0158	19	4	FALSE
met-HOMA-IR	MP0159	19	1	FALSE
met-HOMA-IR	MP0160	19	0	FALSE
met-HOMA-IR	MP0161	19	2	FALSE
met-HOMA-IR	MP0162	19	1	FALSE
met-HOMA-IR	MP0164	19	9	FALSE
met-HOMA-IR	MP0165	19	2	FALSE
met-HOMA-IR	MP0166	19	1	FALSE
met-HOMA-IR	MP0167	19	1	FALSE
met-HOMA-IR	MP0168	19	2	FALSE
met-HOMA-IR	MP0169	19	0	FALSE
met-HOMA-IR	MP0170	19	0	FALSE
met-HOMA-IR	MP0171	19	0	FALSE
met-HOMA-IR	MP0172	19	2	FALSE
met-HOMA-IR	MP0173	19	0	FALSE
met-HOMA-IR	MP0174	19	0	FALSE
met-HOMA-IR	MP0175	19	3	FALSE
met-HOMA-IR	MP0176	19	0	FALSE
met-HOMA-IR	MP0177	19	0	FALSE
met-HOMA-IR	MP0178	19	0	FALSE
met-HOMA-IR	MP0179	19	2	FALSE
met-HOMA-IR	MP0180	19	1	FALSE
met-HOMA-IR	MP0181	19	0	FALSE
met-HOMA-IR	MP0182	19	1	FALSE
met-HOMA-IR	MP0183	19	7	FALSE
met-HOMA-IR	MP0184	19	8	FALSE
met-HOMA-IR	MP0185	19	0	FALSE
met-HOMA-IR	MP0186	19	10	TRUE
met-HOMA-IR	MP0187	19	0	FALSE
met-HOMA-IR	MP0188	19	3	FALSE
met-HOMA-IR	MP0189	19	7	FALSE
met-HOMA-IR	MP0190	19	0	FALSE
met-HOMA-IR	MP0191	19	0	FALSE
met-HOMA-IR	MP0192	19	0	FALSE
met-HOMA-IR	MP0193	19	0	FALSE
met-HOMA-IR	MP0194	19	0	FALSE
met-HOMA-IR	MP0195	19	9	FALSE
met-HOMA-IR	MP0196	19	6	FALSE
met-HOMA-IR	MP0197	19	6	FALSE
met-HOMA-IR	MP0198	19	1	FALSE
met-HOMA-IR	MP0199	19	0	FALSE
met-HOMA-IR	MP0201	19	0	FALSE
met-HOMA-IR	MP0202	19	0	FALSE
met-HOMA-IR	MP0203	19	1	FALSE
met-HOMA-IR	MP0204	19	0	FALSE
met-HOMA-IR	MP0205	19	0	FALSE
met-HOMA-IR	MS003	19	10	TRUE
met-HOMA-IR	MS018	19	10	TRUE
met-HOMA-IR	MS020	19	10	TRUE
met-HOMA-IR	MS030	19	1	FALSE
met-HOMA-IR	ML009	20	0	FALSE
met-HOMA-IR	ML010	20	0	FALSE
met-HOMA-IR	ML011	20	2	FALSE
met-HOMA-IR	ML012	20	0	FALSE
met-HOMA-IR	ML013	20	0	FALSE
met-HOMA-IR	ML014	20	1	FALSE
met-HOMA-IR	ML015	20	0	FALSE
met-HOMA-IR	ML016	20	3	FALSE
met-HOMA-IR	ML017	20	3	FALSE
met-HOMA-IR	ML018	20	7	FALSE
met-HOMA-IR	ML019	20	7	FALSE
met-HOMA-IR	MP0001	20	0	FALSE
met-HOMA-IR	MP0002	20	0	FALSE
met-HOMA-IR	MP0003	20	2	FALSE
met-HOMA-IR	MP0004	20	1	FALSE
met-HOMA-IR	MP0005	20	0	FALSE
met-HOMA-IR	MP0006	20	0	FALSE
met-HOMA-IR	MP0007	20	7	FALSE
met-HOMA-IR	MP0008	20	10	TRUE
met-HOMA-IR	MP0009	20	8	FALSE
met-HOMA-IR	MP0010	20	0	FALSE
met-HOMA-IR	MP0011	20	1	FALSE
met-HOMA-IR	MP0012	20	0	FALSE
met-HOMA-IR	MP0013	20	0	FALSE
met-HOMA-IR	MP0014	20	0	FALSE
met-HOMA-IR	MP0015	20	6	FALSE
met-HOMA-IR	MP0016	20	0	FALSE
met-HOMA-IR	MP0017	20	0	FALSE
met-HOMA-IR	MP0018	20	3	FALSE
met-HOMA-IR	MP0019	20	10	TRUE
met-HOMA-IR	MP0020	20	8	FALSE
met-HOMA-IR	MP0021	20	1	FALSE
met-HOMA-IR	MP0022	20	3	FALSE
met-HOMA-IR	MP0023	20	7	FALSE
met-HOMA-IR	MP0024	20	8	FALSE
met-HOMA-IR	MP0025	20	0	FALSE
met-HOMA-IR	MP0026	20	4	FALSE
met-HOMA-IR	MP0027	20	0	FALSE
met-HOMA-IR	MP0028	20	1	FALSE
met-HOMA-IR	MP0029	20	1	FALSE
met-HOMA-IR	MP0030	20	0	FALSE
met-HOMA-IR	MP0031	20	0	FALSE
met-HOMA-IR	MP0032	20	10	TRUE
met-HOMA-IR	MP0033	20	0	FALSE
met-HOMA-IR	MP0034	20	2	FALSE
met-HOMA-IR	MP0035	20	10	TRUE
met-HOMA-IR	MP0036	20	0	FALSE
met-HOMA-IR	MP0037	20	0	FALSE
met-HOMA-IR	MP0038	20	10	TRUE
met-HOMA-IR	MP0039	20	2	FALSE
met-HOMA-IR	MP0040	20	0	FALSE
met-HOMA-IR	MP0041	20	3	FALSE
met-HOMA-IR	MP0042	20	10	TRUE
met-HOMA-IR	MP0044	20	9	FALSE
met-HOMA-IR	MP0045	20	7	FALSE
met-HOMA-IR	MP0046	20	7	FALSE
met-HOMA-IR	MP0047	20	0	FALSE
met-HOMA-IR	MP0048	20	1	FALSE
met-HOMA-IR	MP0049	20	0	FALSE
met-HOMA-IR	MP0050	20	1	FALSE
met-HOMA-IR	MP0051	20	0	FALSE
met-HOMA-IR	MP0052	20	0	FALSE
met-HOMA-IR	MP0053	20	0	FALSE
met-HOMA-IR	MP0054	20	7	FALSE
met-HOMA-IR	MP0055	20	7	FALSE
met-HOMA-IR	MP0056	20	0	FALSE
met-HOMA-IR	MP0057	20	4	FALSE
met-HOMA-IR	MP0058	20	4	FALSE
met-HOMA-IR	MP0059	20	0	FALSE
met-HOMA-IR	MP0060	20	0	FALSE
met-HOMA-IR	MP0061	20	4	FALSE
met-HOMA-IR	MP0062	20	4	FALSE
met-HOMA-IR	MP0063	20	1	FALSE
met-HOMA-IR	MP0064	20	10	TRUE
met-HOMA-IR	MP0065	20	0	FALSE
met-HOMA-IR	MP0066	20	1	FALSE
met-HOMA-IR	MP0067	20	0	FALSE
met-HOMA-IR	MP0068	20	0	FALSE
met-HOMA-IR	MP0069	20	0	FALSE
met-HOMA-IR	MP0070	20	10	TRUE
met-HOMA-IR	MP0071	20	10	TRUE
met-HOMA-IR	MP0072	20	0	FALSE
met-HOMA-IR	MP0073	20	0	FALSE
met-HOMA-IR	MP0074	20	0	FALSE
met-HOMA-IR	MP0075	20	0	FALSE
met-HOMA-IR	MP0076	20	0	FALSE
met-HOMA-IR	MP0077	20	10	TRUE
met-HOMA-IR	MP0078	20	2	FALSE
met-HOMA-IR	MP0079	20	4	FALSE
met-HOMA-IR	MP0080	20	8	FALSE
met-HOMA-IR	MP0081	20	0	FALSE
met-HOMA-IR	MP0082	20	0	FALSE
met-HOMA-IR	MP0083	20	9	FALSE
met-HOMA-IR	MP0084	20	0	FALSE
met-HOMA-IR	MP0085	20	10	TRUE
met-HOMA-IR	MP0086	20	8	FALSE
met-HOMA-IR	MP0087	20	3	FALSE
met-HOMA-IR	MP0088	20	10	TRUE
met-HOMA-IR	MP0089	20	8	FALSE
met-HOMA-IR	MP0090	20	0	FALSE
met-HOMA-IR	MP0091	20	2	FALSE
met-HOMA-IR	MP0092	20	0	FALSE
met-HOMA-IR	MP0093	20	1	FALSE
met-HOMA-IR	MP0094	20	0	FALSE
met-HOMA-IR	MP0095	20	0	FALSE
met-HOMA-IR	MP0096	20	0	FALSE
met-HOMA-IR	MP0097	20	0	FALSE
met-HOMA-IR	MP0098	20	10	TRUE
met-HOMA-IR	MP0099	20	8	FALSE
met-HOMA-IR	MP0100	20	10	TRUE
met-HOMA-IR	MP0101	20	0	FALSE
met-HOMA-IR	MP0102	20	10	TRUE
met-HOMA-IR	MP0103	20	10	TRUE
met-HOMA-IR	MP0104	20	0	FALSE
met-HOMA-IR	MP0105	20	0	FALSE
met-HOMA-IR	MP0106	20	0	FALSE
met-HOMA-IR	MP0107	20	9	FALSE
met-HOMA-IR	MP0108	20	1	FALSE
met-HOMA-IR	MP0109	20	7	FALSE
met-HOMA-IR	MP0110	20	10	TRUE
met-HOMA-IR	MP0111	20	6	FALSE
met-HOMA-IR	MP0112	20	10	TRUE
met-HOMA-IR	MP0113	20	0	FALSE
met-HOMA-IR	MP0114	20	1	FALSE
met-HOMA-IR	MP0115	20	0	FALSE
met-HOMA-IR	MP0116	20	0	FALSE
met-HOMA-IR	MP0117	20	8	FALSE
met-HOMA-IR	MP0118	20	10	TRUE
met-HOMA-IR	MP0119	20	4	FALSE
met-HOMA-IR	MP0120	20	0	FALSE
met-HOMA-IR	MP0121	20	1	FALSE
met-HOMA-IR	MP0122	20	0	FALSE
met-HOMA-IR	MP0123	20	1	FALSE
met-HOMA-IR	MP0124	20	0	FALSE
met-HOMA-IR	MP0125	20	9	FALSE
met-HOMA-IR	MP0126	20	9	FALSE
met-HOMA-IR	MP0127	20	0	FALSE
met-HOMA-IR	MP0128	20	10	TRUE
met-HOMA-IR	MP0129	20	1	FALSE
met-HOMA-IR	MP0130	20	0	FALSE
met-HOMA-IR	MP0131	20	0	FALSE
met-HOMA-IR	MP0132	20	0	FALSE
met-HOMA-IR	MP0133	20	0	FALSE
met-HOMA-IR	MP0134	20	0	FALSE
met-HOMA-IR	MP0135	20	10	TRUE
met-HOMA-IR	MP0136	20	4	FALSE
met-HOMA-IR	MP0137	20	0	FALSE
met-HOMA-IR	MP0138	20	10	TRUE
met-HOMA-IR	MP0139	20	7	FALSE
met-HOMA-IR	MP0140	20	3	FALSE
met-HOMA-IR	MP0141	20	9	FALSE
met-HOMA-IR	MP0142	20	10	TRUE
met-HOMA-IR	MP0143	20	0	FALSE
met-HOMA-IR	MP0144	20	0	FALSE
met-HOMA-IR	MP0145	20	3	FALSE
met-HOMA-IR	MP0146	20	10	TRUE
met-HOMA-IR	MP0147	20	0	FALSE
met-HOMA-IR	MP0148	20	6	FALSE
met-HOMA-IR	MP0149	20	1	FALSE
met-HOMA-IR	MP0150	20	9	FALSE
met-HOMA-IR	MP0151	20	0	FALSE
met-HOMA-IR	MP0152	20	7	FALSE
met-HOMA-IR	MP0153	20	7	FALSE
met-HOMA-IR	MP0154	20	8	FALSE
met-HOMA-IR	MP0155	20	0	FALSE
met-HOMA-IR	MP0156	20	7	FALSE
met-HOMA-IR	MP0157	20	0	FALSE
met-HOMA-IR	MP0158	20	3	FALSE
met-HOMA-IR	MP0159	20	1	FALSE
met-HOMA-IR	MP0160	20	0	FALSE
met-HOMA-IR	MP0161	20	1	FALSE
met-HOMA-IR	MP0162	20	1	FALSE
met-HOMA-IR	MP0164	20	9	FALSE
met-HOMA-IR	MP0165	20	1	FALSE
met-HOMA-IR	MP0166	20	0	FALSE
met-HOMA-IR	MP0167	20	2	FALSE
met-HOMA-IR	MP0168	20	1	FALSE
met-HOMA-IR	MP0169	20	0	FALSE
met-HOMA-IR	MP0170	20	0	FALSE
met-HOMA-IR	MP0171	20	0	FALSE
met-HOMA-IR	MP0172	20	2	FALSE
met-HOMA-IR	MP0173	20	0	FALSE
met-HOMA-IR	MP0174	20	0	FALSE
met-HOMA-IR	MP0175	20	2	FALSE
met-HOMA-IR	MP0176	20	0	FALSE
met-HOMA-IR	MP0177	20	0	FALSE
met-HOMA-IR	MP0178	20	0	FALSE
met-HOMA-IR	MP0179	20	1	FALSE
met-HOMA-IR	MP0180	20	2	FALSE
met-HOMA-IR	MP0181	20	0	FALSE
met-HOMA-IR	MP0182	20	0	FALSE
met-HOMA-IR	MP0183	20	8	FALSE
met-HOMA-IR	MP0184	20	8	FALSE
met-HOMA-IR	MP0185	20	0	FALSE
met-HOMA-IR	MP0186	20	10	TRUE
met-HOMA-IR	MP0187	20	0	FALSE
met-HOMA-IR	MP0188	20	3	FALSE
met-HOMA-IR	MP0189	20	6	FALSE
met-HOMA-IR	MP0190	20	0	FALSE
met-HOMA-IR	MP0191	20	0	FALSE
met-HOMA-IR	MP0192	20	2	FALSE
met-HOMA-IR	MP0193	20	0	FALSE
met-HOMA-IR	MP0194	20	0	FALSE
met-HOMA-IR	MP0195	20	9	FALSE
met-HOMA-IR	MP0196	20	7	FALSE
met-HOMA-IR	MP0197	20	7	FALSE
met-HOMA-IR	MP0198	20	1	FALSE
met-HOMA-IR	MP0199	20	0	FALSE
met-HOMA-IR	MP0201	20	0	FALSE
met-HOMA-IR	MP0202	20	0	FALSE
met-HOMA-IR	MP0203	20	0	FALSE
met-HOMA-IR	MP0204	20	0	FALSE
met-HOMA-IR	MP0205	20	1	FALSE
met-HOMA-IR	MS003	20	10	TRUE
met-HOMA-IR	MS018	20	10	TRUE
met-HOMA-IR	MS020	20	10	TRUE
met-HOMA-IR	MS030	20	2	FALSE
prot-HOMA-IR	A1BG	1	0	FALSE
prot-HOMA-IR	A2M	1	0	FALSE
prot-HOMA-IR	A2ML1	1	0	FALSE
prot-HOMA-IR	ABI3BP	1	0	FALSE
prot-HOMA-IR	ACAA2	1	0	FALSE
prot-HOMA-IR	ACACA	1	0	FALSE
prot-HOMA-IR	ACACB	1	1	FALSE
prot-HOMA-IR	ACE	1	0	FALSE
prot-HOMA-IR	ACE2	1	0	FALSE
prot-HOMA-IR	ACTA1	1	0	FALSE
prot-HOMA-IR	ACTA2	1	0	FALSE
prot-HOMA-IR	ACTB	1	0	FALSE
prot-HOMA-IR	ACTBL2	1	0	FALSE
prot-HOMA-IR	ACTC1	1	0	FALSE
prot-HOMA-IR	ACTG1	1	0	FALSE
prot-HOMA-IR	ACTG2	1	0	FALSE
prot-HOMA-IR	ACTN1	1	0	FALSE
prot-HOMA-IR	ACTN4	1	0	FALSE
prot-HOMA-IR	ACTR1B	1	0	FALSE
prot-HOMA-IR	ADAMTS13	1	0	FALSE
prot-HOMA-IR	ADARB1	1	0	FALSE
prot-HOMA-IR	ADGRB3	1	0	FALSE
prot-HOMA-IR	ADH1A	1	0	FALSE
prot-HOMA-IR	ADH1B	1	0	FALSE
prot-HOMA-IR	ADH1C	1	0	FALSE
prot-HOMA-IR	ADIPOQ	1	0	FALSE
prot-HOMA-IR	ADSL	1	0	FALSE
prot-HOMA-IR	AFM	1	10	TRUE
prot-HOMA-IR	AGT	1	0	FALSE
prot-HOMA-IR	AHNAK	1	0	FALSE
prot-HOMA-IR	AHNAK2	1	0	FALSE
prot-HOMA-IR	AHSG	1	0	FALSE
prot-HOMA-IR	AKR1A1	1	2	FALSE
prot-HOMA-IR	AKR1B1	1	0	FALSE
prot-HOMA-IR	ALB	1	0	FALSE
prot-HOMA-IR	ALDH1A1	1	0	FALSE
prot-HOMA-IR	ALDOA	1	0	FALSE
prot-HOMA-IR	ALDOB	1	9	FALSE
prot-HOMA-IR	AMBP	1	0	FALSE
prot-HOMA-IR	AMPD3	1	0	FALSE
prot-HOMA-IR	AMY1A	1	0	FALSE
prot-HOMA-IR	AMY2A	1	0	FALSE
prot-HOMA-IR	AMY2B	1	0	FALSE
prot-HOMA-IR	ANK1	1	0	FALSE
prot-HOMA-IR	ANPEP	1	0	FALSE
prot-HOMA-IR	ANXA1	1	0	FALSE
prot-HOMA-IR	ANXA10	1	0	FALSE
prot-HOMA-IR	ANXA2	1	0	FALSE
prot-HOMA-IR	ANXA6	1	0	FALSE
prot-HOMA-IR	AOC3	1	0	FALSE
prot-HOMA-IR	AP2A1	1	0	FALSE
prot-HOMA-IR	AP2A2	1	0	FALSE
prot-HOMA-IR	APCS	1	0	FALSE
prot-HOMA-IR	APEX1	1	0	FALSE
prot-HOMA-IR	APMAP	1	0	FALSE
prot-HOMA-IR	APOA1	1	8	FALSE
prot-HOMA-IR	APOA2	1	0	FALSE
prot-HOMA-IR	APOA4	1	0	FALSE
prot-HOMA-IR	APOB	1	0	FALSE
prot-HOMA-IR	APOC1	1	0	FALSE
prot-HOMA-IR	APOC2	1	0	FALSE
prot-HOMA-IR	APOC3	1	0	FALSE
prot-HOMA-IR	APOC4	1	0	FALSE
prot-HOMA-IR	APOD	1	10	TRUE
prot-HOMA-IR	APOE	1	10	TRUE
prot-HOMA-IR	APOF	1	10	TRUE
prot-HOMA-IR	APOH	1	0	FALSE
prot-HOMA-IR	APOL1	1	0	FALSE
prot-HOMA-IR	APOM	1	1	FALSE
prot-HOMA-IR	ARF1	1	0	FALSE
prot-HOMA-IR	ARF3	1	0	FALSE
prot-HOMA-IR	ARG1	1	0	FALSE
prot-HOMA-IR	ARID1A	1	0	FALSE
prot-HOMA-IR	ASAH1	1	0	FALSE
prot-HOMA-IR	ASL	1	0	FALSE
prot-HOMA-IR	ATG9A	1	0	FALSE
prot-HOMA-IR	ATP1A1	1	0	FALSE
prot-HOMA-IR	ATP5F1A	1	0	FALSE
prot-HOMA-IR	ATP5F1B	1	0	FALSE
prot-HOMA-IR	ATP6V1B2	1	0	FALSE
prot-HOMA-IR	ATRN	1	0	FALSE
prot-HOMA-IR	ATXN10	1	0	FALSE
prot-HOMA-IR	AZGP1	1	0	FALSE
prot-HOMA-IR	B2M	1	0	FALSE
prot-HOMA-IR	BCAP31	1	6	FALSE
prot-HOMA-IR	BCHE	1	0	FALSE
prot-HOMA-IR	BLMH	1	0	FALSE
prot-HOMA-IR	BLVRB	1	0	FALSE
prot-HOMA-IR	BTD	1	0	FALSE
prot-HOMA-IR	BUB1B	1	0	FALSE
prot-HOMA-IR	C1QA	1	0	FALSE
prot-HOMA-IR	C1QB	1	0	FALSE
prot-HOMA-IR	C1QC	1	0	FALSE
prot-HOMA-IR	C1R	1	0	FALSE
prot-HOMA-IR	C1RL	1	0	FALSE
prot-HOMA-IR	C1S	1	0	FALSE
prot-HOMA-IR	C2	1	0	FALSE
prot-HOMA-IR	C3	1	2	FALSE
prot-HOMA-IR	C4A	1	0	FALSE
prot-HOMA-IR	C4B	1	0	FALSE
prot-HOMA-IR	C4BPA	1	0	FALSE
prot-HOMA-IR	C4BPB	1	0	FALSE
prot-HOMA-IR	C5	1	0	FALSE
prot-HOMA-IR	C6	1	0	FALSE
prot-HOMA-IR	C7	1	0	FALSE
prot-HOMA-IR	C8A	1	0	FALSE
prot-HOMA-IR	C8B	1	0	FALSE
prot-HOMA-IR	C8G	1	7	FALSE
prot-HOMA-IR	C9	1	1	FALSE
prot-HOMA-IR	C9orf64	1	3	FALSE
prot-HOMA-IR	CA1	1	0	FALSE
prot-HOMA-IR	CA2	1	0	FALSE
prot-HOMA-IR	CACNA2D1	1	0	FALSE
prot-HOMA-IR	CACNA2D2	1	0	FALSE
prot-HOMA-IR	CALR	1	0	FALSE
prot-HOMA-IR	CAMK2D	1	0	FALSE
prot-HOMA-IR	CAMP	1	3	FALSE
prot-HOMA-IR	CAPG	1	0	FALSE
prot-HOMA-IR	CAPNS1	1	0	FALSE
prot-HOMA-IR	CARD9	1	0	FALSE
prot-HOMA-IR	CAT	1	0	FALSE
prot-HOMA-IR	CD109	1	1	FALSE
prot-HOMA-IR	CD14	1	0	FALSE
prot-HOMA-IR	CD163	1	0	FALSE
prot-HOMA-IR	CD44	1	2	FALSE
prot-HOMA-IR	CD5L	1	0	FALSE
prot-HOMA-IR	CDC42BPA	1	0	FALSE
prot-HOMA-IR	CDC5L	1	0	FALSE
prot-HOMA-IR	CDH1	1	0	FALSE
prot-HOMA-IR	CDH2	1	0	FALSE
prot-HOMA-IR	CDH5	1	0	FALSE
prot-HOMA-IR	CEACAM8	1	0	FALSE
prot-HOMA-IR	CEL	1	0	FALSE
prot-HOMA-IR	CELA3A	1	0	FALSE
prot-HOMA-IR	CELA3B	1	1	FALSE
prot-HOMA-IR	CEP170	1	0	FALSE
prot-HOMA-IR	CFB	1	0	FALSE
prot-HOMA-IR	CFD	1	0	FALSE
prot-HOMA-IR	CFH	1	10	TRUE
prot-HOMA-IR	CFHR1	1	0	FALSE
prot-HOMA-IR	CFHR2	1	7	FALSE
prot-HOMA-IR	CFHR3	1	0	FALSE
prot-HOMA-IR	CFI	1	0	FALSE
prot-HOMA-IR	CFL1	1	3	FALSE
prot-HOMA-IR	CGREF1	1	0	FALSE
prot-HOMA-IR	CHI3L1	1	0	FALSE
prot-HOMA-IR	CHIT1	1	0	FALSE
prot-HOMA-IR	CHL1	1	0	FALSE
prot-HOMA-IR	CHMP4A	1	0	FALSE
prot-HOMA-IR	CLEC3B	1	0	FALSE
prot-HOMA-IR	CLTC	1	0	FALSE
prot-HOMA-IR	CLTCL1	1	0	FALSE
prot-HOMA-IR	CLU	1	1	FALSE
prot-HOMA-IR	CNDP1	1	1	FALSE
prot-HOMA-IR	CNN2	1	0	FALSE
prot-HOMA-IR	CNTN1	1	0	FALSE
prot-HOMA-IR	COL12A1	1	0	FALSE
prot-HOMA-IR	COL1A1	1	1	FALSE
prot-HOMA-IR	COL3A1	1	0	FALSE
prot-HOMA-IR	COL5A1	1	0	FALSE
prot-HOMA-IR	COL6A1	1	0	FALSE
prot-HOMA-IR	COL6A3	1	0	FALSE
prot-HOMA-IR	COLEC11	1	0	FALSE
prot-HOMA-IR	COMP	1	2	FALSE
prot-HOMA-IR	COPB1	1	0	FALSE
prot-HOMA-IR	CORO1B	1	0	FALSE
prot-HOMA-IR	CP	1	1	FALSE
prot-HOMA-IR	CPB1	1	3	FALSE
prot-HOMA-IR	CPB2	1	0	FALSE
prot-HOMA-IR	CPM	1	0	FALSE
prot-HOMA-IR	CPN1	1	0	FALSE
prot-HOMA-IR	CPN2	1	0	FALSE
prot-HOMA-IR	CPS1	1	0	FALSE
prot-HOMA-IR	CRP	1	10	TRUE
prot-HOMA-IR	CRTAC1	1	0	FALSE
prot-HOMA-IR	CS	1	0	FALSE
prot-HOMA-IR	CSE1L	1	0	FALSE
prot-HOMA-IR	CSN1S1	1	0	FALSE
prot-HOMA-IR	CST3	1	0	FALSE
prot-HOMA-IR	CTSD	1	0	FALSE
prot-HOMA-IR	CTSL	1	0	FALSE
prot-HOMA-IR	CTTN	1	0	FALSE
prot-HOMA-IR	CUL4A	1	0	FALSE
prot-HOMA-IR	CUL4B	1	0	FALSE
prot-HOMA-IR	CXADR	1	0	FALSE
prot-HOMA-IR	CYB5R2	1	0	FALSE
prot-HOMA-IR	CYFIP1	1	0	FALSE
prot-HOMA-IR	DBH	1	0	FALSE
prot-HOMA-IR	DCPS	1	0	FALSE
prot-HOMA-IR	DCTN1	1	0	FALSE
prot-HOMA-IR	DDX46	1	0	FALSE
prot-HOMA-IR	DECR1	1	0	FALSE
prot-HOMA-IR	DPP3	1	0	FALSE
prot-HOMA-IR	DPP4	1	0	FALSE
prot-HOMA-IR	DSC1	1	0	FALSE
prot-HOMA-IR	DSG1	1	1	FALSE
prot-HOMA-IR	DSP	1	0	FALSE
prot-HOMA-IR	DYNC1H1	1	0	FALSE
prot-HOMA-IR	DYSF	1	0	FALSE
prot-HOMA-IR	ECM1	1	0	FALSE
prot-HOMA-IR	EEF1A1	1	0	FALSE
prot-HOMA-IR	EEF1A1P5	1	0	FALSE
prot-HOMA-IR	EEF1A2	1	0	FALSE
prot-HOMA-IR	EEF2	1	1	FALSE
prot-HOMA-IR	EFEMP1	1	0	FALSE
prot-HOMA-IR	EHD1	1	0	FALSE
prot-HOMA-IR	EIF3A	1	0	FALSE
prot-HOMA-IR	EIF4A1	1	0	FALSE
prot-HOMA-IR	EIF4A2	1	0	FALSE
prot-HOMA-IR	EIF4G1	1	0	FALSE
prot-HOMA-IR	EIF5B	1	0	FALSE
prot-HOMA-IR	ELOC	1	0	FALSE
prot-HOMA-IR	EMC1	1	0	FALSE
prot-HOMA-IR	EMILIN1	1	0	FALSE
prot-HOMA-IR	ENO1	1	0	FALSE
prot-HOMA-IR	ENO2	1	0	FALSE
prot-HOMA-IR	ENO3	1	0	FALSE
prot-HOMA-IR	ENPEP	1	0	FALSE
prot-HOMA-IR	ENPP2	1	0	FALSE
prot-HOMA-IR	EPB42	1	0	FALSE
prot-HOMA-IR	EPCAM	1	10	TRUE
prot-HOMA-IR	EPPK1	1	0	FALSE
prot-HOMA-IR	EPRS1	1	0	FALSE
prot-HOMA-IR	ERAP1	1	0	FALSE
prot-HOMA-IR	ERAP2	1	0	FALSE
prot-HOMA-IR	ESD	1	0	FALSE
prot-HOMA-IR	EZR	1	0	FALSE
prot-HOMA-IR	F10	1	0	FALSE
prot-HOMA-IR	F11	1	0	FALSE
prot-HOMA-IR	F12	1	0	FALSE
prot-HOMA-IR	F13A1	1	1	FALSE
prot-HOMA-IR	F13B	1	0	FALSE
prot-HOMA-IR	F2	1	0	FALSE
prot-HOMA-IR	F5	1	0	FALSE
prot-HOMA-IR	F9	1	0	FALSE
prot-HOMA-IR	FARSA	1	0	FALSE
prot-HOMA-IR	FASN	1	0	FALSE
prot-HOMA-IR	FBLN1	1	0	FALSE
prot-HOMA-IR	FBN1	1	0	FALSE
prot-HOMA-IR	FBN2	1	0	FALSE
prot-HOMA-IR	FCGBP	1	0	FALSE
prot-HOMA-IR	FCGR3A	1	0	FALSE
prot-HOMA-IR	FCGR3B	1	0	FALSE
prot-HOMA-IR	FCN2	1	0	FALSE
prot-HOMA-IR	FCN3	1	2	FALSE
prot-HOMA-IR	FDX1	1	8	FALSE
prot-HOMA-IR	FER1L4	1	0	FALSE
prot-HOMA-IR	FERMT3	1	0	FALSE
prot-HOMA-IR	FETUB	1	0	FALSE
prot-HOMA-IR	FGA	1	0	FALSE
prot-HOMA-IR	FGB	1	0	FALSE
prot-HOMA-IR	FGG	1	0	FALSE
prot-HOMA-IR	FLNA	1	0	FALSE
prot-HOMA-IR	FLNB	1	0	FALSE
prot-HOMA-IR	FLNC	1	0	FALSE
prot-HOMA-IR	FN1	1	0	FALSE
prot-HOMA-IR	FTL	1	0	FALSE
prot-HOMA-IR	FUBP1	1	0	FALSE
prot-HOMA-IR	FUBP3	1	0	FALSE
prot-HOMA-IR	G6PD	1	0	FALSE
prot-HOMA-IR	GAA	1	0	FALSE
prot-HOMA-IR	GALE	1	0	FALSE
prot-HOMA-IR	GANAB	1	0	FALSE
prot-HOMA-IR	GAPDH	1	0	FALSE
prot-HOMA-IR	GAS6	1	0	FALSE
prot-HOMA-IR	GATM	1	0	FALSE
prot-HOMA-IR	GC	1	0	FALSE
prot-HOMA-IR	GCLC	1	0	FALSE
prot-HOMA-IR	GDI1	1	0	FALSE
prot-HOMA-IR	GDI2	1	0	FALSE
prot-HOMA-IR	GFAP	1	0	FALSE
prot-HOMA-IR	GGH	1	0	FALSE
prot-HOMA-IR	GGT1	1	10	TRUE
prot-HOMA-IR	GIT1	1	4	FALSE
prot-HOMA-IR	GK	1	0	FALSE
prot-HOMA-IR	GK3P	1	0	FALSE
prot-HOMA-IR	GMPS	1	2	FALSE
prot-HOMA-IR	GNA13	1	0	FALSE
prot-HOMA-IR	GNAI2	1	0	FALSE
prot-HOMA-IR	GP1BA	1	0	FALSE
prot-HOMA-IR	GPI	1	0	FALSE
prot-HOMA-IR	GPLD1	1	0	FALSE
prot-HOMA-IR	GPX3	1	4	FALSE
prot-HOMA-IR	GSN	1	3	FALSE
prot-HOMA-IR	GSPT1	1	0	FALSE
prot-HOMA-IR	GSPT2	1	0	FALSE
prot-HOMA-IR	GSTM1	1	0	FALSE
prot-HOMA-IR	GSTM2	1	0	FALSE
prot-HOMA-IR	GSTM4	1	0	FALSE
prot-HOMA-IR	GSTP1	1	0	FALSE
prot-HOMA-IR	H1.0	1	0	FALSE
prot-HOMA-IR	H1.5	1	0	FALSE
prot-HOMA-IR	H2AC11	1	0	FALSE
prot-HOMA-IR	H2AC4	1	0	FALSE
prot-HOMA-IR	H2AC6	1	0	FALSE
prot-HOMA-IR	H2AC7	1	0	FALSE
prot-HOMA-IR	H2AJ	1	0	FALSE
prot-HOMA-IR	H2BC11	1	0	FALSE
prot-HOMA-IR	HABP2	1	3	FALSE
prot-HOMA-IR	HBA1	1	0	FALSE
prot-HOMA-IR	HBB	1	0	FALSE
prot-HOMA-IR	HBD	1	0	FALSE
prot-HOMA-IR	HBE1	1	0	FALSE
prot-HOMA-IR	HBG1	1	0	FALSE
prot-HOMA-IR	HBG2	1	0	FALSE
prot-HOMA-IR	HBZ	1	6	FALSE
prot-HOMA-IR	HCK	1	0	FALSE
prot-HOMA-IR	HDHD2	1	4	FALSE
prot-HOMA-IR	HELZ2	1	0	FALSE
prot-HOMA-IR	HES7	1	0	FALSE
prot-HOMA-IR	HEXB	1	0	FALSE
prot-HOMA-IR	HGFAC	1	0	FALSE
prot-HOMA-IR	HK1	1	0	FALSE
prot-HOMA-IR	HK2	1	0	FALSE
prot-HOMA-IR	HK3	1	0	FALSE
prot-HOMA-IR	HMBS	1	0	FALSE
prot-HOMA-IR	HMOX1	1	0	FALSE
prot-HOMA-IR	HNF4A	1	0	FALSE
prot-HOMA-IR	HNRNPC	1	0	FALSE
prot-HOMA-IR	HNRNPL	1	0	FALSE
prot-HOMA-IR	HNRNPM	1	0	FALSE
prot-HOMA-IR	HNRNPUL1	1	0	FALSE
prot-HOMA-IR	HP	1	0	FALSE
prot-HOMA-IR	HPR	1	0	FALSE
prot-HOMA-IR	HPX	1	0	FALSE
prot-HOMA-IR	HRG	1	0	FALSE
prot-HOMA-IR	HRNR	1	0	FALSE
prot-HOMA-IR	HSP90AA1	1	0	FALSE
prot-HOMA-IR	HSP90AB1	1	0	FALSE
prot-HOMA-IR	HSP90B1	1	0	FALSE
prot-HOMA-IR	HSPA1A	1	0	FALSE
prot-HOMA-IR	HSPA1L	1	0	FALSE
prot-HOMA-IR	HSPA5	1	0	FALSE
prot-HOMA-IR	HSPA8	1	0	FALSE
prot-HOMA-IR	HSPA9	1	0	FALSE
prot-HOMA-IR	HSPD1	1	0	FALSE
prot-HOMA-IR	HSPG2	1	0	FALSE
prot-HOMA-IR	HSPH1	1	0	FALSE
prot-HOMA-IR	ICOSLG	1	0	FALSE
prot-HOMA-IR	IDH1	1	0	FALSE
prot-HOMA-IR	IDH3G	1	0	FALSE
prot-HOMA-IR	IGFALS	1	0	FALSE
prot-HOMA-IR	IGFBP2	1	0	FALSE
prot-HOMA-IR	IGFBP3	1	0	FALSE
prot-HOMA-IR	IGHA1	1	0	FALSE
prot-HOMA-IR	IGHA2	1	0	FALSE
prot-HOMA-IR	IGHD	1	0	FALSE
prot-HOMA-IR	IGHG1	1	0	FALSE
prot-HOMA-IR	IGHG2	1	0	FALSE
prot-HOMA-IR	IGHG3	1	0	FALSE
prot-HOMA-IR	IGHG4	1	3	FALSE
prot-HOMA-IR	IGHM	1	0	FALSE
prot-HOMA-IR	IGHV1.18	1	2	FALSE
prot-HOMA-IR	IGHV1.2	1	1	FALSE
prot-HOMA-IR	IGHV1.24	1	0	FALSE
prot-HOMA-IR	IGHV1.3	1	0	FALSE
prot-HOMA-IR	IGHV1.46	1	1	FALSE
prot-HOMA-IR	IGHV1.69	1	0	FALSE
prot-HOMA-IR	IGHV1.69.2	1	0	FALSE
prot-HOMA-IR	IGHV1.69D	1	0	FALSE
prot-HOMA-IR	IGHV1.8	1	0	FALSE
prot-HOMA-IR	IGHV2.26	1	0	FALSE
prot-HOMA-IR	IGHV2.5	1	0	FALSE
prot-HOMA-IR	IGHV2.70D	1	0	FALSE
prot-HOMA-IR	IGHV3.11	1	0	FALSE
prot-HOMA-IR	IGHV3.13	1	4	FALSE
prot-HOMA-IR	IGHV3.15	1	1	FALSE
prot-HOMA-IR	IGHV3.20	1	0	FALSE
prot-HOMA-IR	IGHV3.21	1	0	FALSE
prot-HOMA-IR	IGHV3.23	1	2	FALSE
prot-HOMA-IR	IGHV3.30	1	7	FALSE
prot-HOMA-IR	IGHV3.30.3	1	7	FALSE
prot-HOMA-IR	IGHV3.33	1	0	FALSE
prot-HOMA-IR	IGHV3.38	1	0	FALSE
prot-HOMA-IR	IGHV3.43	1	2	FALSE
prot-HOMA-IR	IGHV3.43D	1	4	FALSE
prot-HOMA-IR	IGHV3.48	1	1	FALSE
prot-HOMA-IR	IGHV3.49	1	0	FALSE
prot-HOMA-IR	IGHV3.53	1	0	FALSE
prot-HOMA-IR	IGHV3.64	1	0	FALSE
prot-HOMA-IR	IGHV3.64D	1	1	FALSE
prot-HOMA-IR	IGHV3.66	1	0	FALSE
prot-HOMA-IR	IGHV3.7	1	0	FALSE
prot-HOMA-IR	IGHV3.72	1	1	FALSE
prot-HOMA-IR	IGHV3.73	1	0	FALSE
prot-HOMA-IR	IGHV3.74	1	0	FALSE
prot-HOMA-IR	IGHV3.9	1	0	FALSE
prot-HOMA-IR	IGHV4.28	1	0	FALSE
prot-HOMA-IR	IGHV4.30.4	1	1	FALSE
prot-HOMA-IR	IGHV4.34	1	0	FALSE
prot-HOMA-IR	IGHV4.38.2	1	0	FALSE
prot-HOMA-IR	IGHV4.39	1	9	FALSE
prot-HOMA-IR	IGHV4.4	1	7	FALSE
prot-HOMA-IR	IGHV5.10.1	1	0	FALSE
prot-HOMA-IR	IGHV5.51	1	0	FALSE
prot-HOMA-IR	IGHV6.1	1	0	FALSE
prot-HOMA-IR	IGHV7.4.1	1	0	FALSE
prot-HOMA-IR	IGKC	1	0	FALSE
prot-HOMA-IR	IGKV1.12	1	0	FALSE
prot-HOMA-IR	IGKV1.13	1	0	FALSE
prot-HOMA-IR	IGKV1.16	1	0	FALSE
prot-HOMA-IR	IGKV1.17	1	0	FALSE
prot-HOMA-IR	IGKV1.27	1	0	FALSE
prot-HOMA-IR	IGKV1.33	1	0	FALSE
prot-HOMA-IR	IGKV1.37	1	0	FALSE
prot-HOMA-IR	IGKV1.39	1	0	FALSE
prot-HOMA-IR	IGKV1.5	1	0	FALSE
prot-HOMA-IR	IGKV1.6	1	0	FALSE
prot-HOMA-IR	IGKV1.8	1	0	FALSE
prot-HOMA-IR	IGKV1.9	1	0	FALSE
prot-HOMA-IR	IGKV1D.16	1	0	FALSE
prot-HOMA-IR	IGKV2.24	1	0	FALSE
prot-HOMA-IR	IGKV2.28	1	0	FALSE
prot-HOMA-IR	IGKV2.29	1	0	FALSE
prot-HOMA-IR	IGKV2.30	1	0	FALSE
prot-HOMA-IR	IGKV2.40	1	0	FALSE
prot-HOMA-IR	IGKV2D.26	1	0	FALSE
prot-HOMA-IR	IGKV2D.29	1	0	FALSE
prot-HOMA-IR	IGKV2D.30	1	0	FALSE
prot-HOMA-IR	IGKV3.11	1	0	FALSE
prot-HOMA-IR	IGKV3.15	1	0	FALSE
prot-HOMA-IR	IGKV3.20	1	0	FALSE
prot-HOMA-IR	IGKV3.7	1	0	FALSE
prot-HOMA-IR	IGKV3D.11	1	0	FALSE
prot-HOMA-IR	IGKV3D.15	1	1	FALSE
prot-HOMA-IR	IGKV3D.20	1	0	FALSE
prot-HOMA-IR	IGKV3D.7	1	0	FALSE
prot-HOMA-IR	IGKV4.1	1	0	FALSE
prot-HOMA-IR	IGKV6D.21	1	0	FALSE
prot-HOMA-IR	IGKV6D.41	1	0	FALSE
prot-HOMA-IR	IGLC1	1	0	FALSE
prot-HOMA-IR	IGLC2	1	0	FALSE
prot-HOMA-IR	IGLC3	1	0	FALSE
prot-HOMA-IR	IGLC6	1	0	FALSE
prot-HOMA-IR	IGLC7	1	0	FALSE
prot-HOMA-IR	IGLL1	1	0	FALSE
prot-HOMA-IR	IGLL5	1	0	FALSE
prot-HOMA-IR	IGLV1.36	1	0	FALSE
prot-HOMA-IR	IGLV1.40	1	0	FALSE
prot-HOMA-IR	IGLV1.44	1	3	FALSE
prot-HOMA-IR	IGLV1.47	1	0	FALSE
prot-HOMA-IR	IGLV1.51	1	0	FALSE
prot-HOMA-IR	IGLV2.11	1	0	FALSE
prot-HOMA-IR	IGLV2.18	1	0	FALSE
prot-HOMA-IR	IGLV2.8	1	0	FALSE
prot-HOMA-IR	IGLV3.1	1	0	FALSE
prot-HOMA-IR	IGLV3.10	1	0	FALSE
prot-HOMA-IR	IGLV3.16	1	0	FALSE
prot-HOMA-IR	IGLV3.19	1	0	FALSE
prot-HOMA-IR	IGLV3.21	1	0	FALSE
prot-HOMA-IR	IGLV3.25	1	0	FALSE
prot-HOMA-IR	IGLV3.27	1	0	FALSE
prot-HOMA-IR	IGLV3.9	1	0	FALSE
prot-HOMA-IR	IGLV4.69	1	0	FALSE
prot-HOMA-IR	IGLV6.57	1	0	FALSE
prot-HOMA-IR	IGLV7.43	1	0	FALSE
prot-HOMA-IR	IGLV8.61	1	0	FALSE
prot-HOMA-IR	IGLV9.49	1	0	FALSE
prot-HOMA-IR	IL6ST	1	0	FALSE
prot-HOMA-IR	INTS4	1	0	FALSE
prot-HOMA-IR	IQGAP1	1	0	FALSE
prot-HOMA-IR	IRGQ	1	0	FALSE
prot-HOMA-IR	ITGAL	1	1	FALSE
prot-HOMA-IR	ITGB2	1	0	FALSE
prot-HOMA-IR	ITIH1	1	1	FALSE
prot-HOMA-IR	ITIH2	1	3	FALSE
prot-HOMA-IR	ITIH3	1	0	FALSE
prot-HOMA-IR	ITIH4	1	7	FALSE
prot-HOMA-IR	JCHAIN	1	0	FALSE
prot-HOMA-IR	JUP	1	0	FALSE
prot-HOMA-IR	KHSRP	1	2	FALSE
prot-HOMA-IR	KIT	1	1	FALSE
prot-HOMA-IR	KLKB1	1	0	FALSE
prot-HOMA-IR	KNG1	1	0	FALSE
prot-HOMA-IR	KPNB1	1	0	FALSE
prot-HOMA-IR	KRT1	1	0	FALSE
prot-HOMA-IR	KRT10	1	1	FALSE
prot-HOMA-IR	KRT13	1	0	FALSE
prot-HOMA-IR	KRT14	1	0	FALSE
prot-HOMA-IR	KRT15	1	0	FALSE
prot-HOMA-IR	KRT16	1	0	FALSE
prot-HOMA-IR	KRT17	1	0	FALSE
prot-HOMA-IR	KRT18	1	0	FALSE
prot-HOMA-IR	KRT19	1	0	FALSE
prot-HOMA-IR	KRT2	1	0	FALSE
prot-HOMA-IR	KRT20	1	0	FALSE
prot-HOMA-IR	KRT25	1	0	FALSE
prot-HOMA-IR	KRT27	1	0	FALSE
prot-HOMA-IR	KRT28	1	0	FALSE
prot-HOMA-IR	KRT3	1	0	FALSE
prot-HOMA-IR	KRT4	1	0	FALSE
prot-HOMA-IR	KRT5	1	0	FALSE
prot-HOMA-IR	KRT6A	1	8	FALSE
prot-HOMA-IR	KRT6B	1	0	FALSE
prot-HOMA-IR	KRT6C	1	0	FALSE
prot-HOMA-IR	KRT7	1	0	FALSE
prot-HOMA-IR	KRT72	1	0	FALSE
prot-HOMA-IR	KRT73	1	0	FALSE
prot-HOMA-IR	KRT75	1	4	FALSE
prot-HOMA-IR	KRT76	1	0	FALSE
prot-HOMA-IR	KRT77	1	0	FALSE
prot-HOMA-IR	KRT78	1	0	FALSE
prot-HOMA-IR	KRT79	1	0	FALSE
prot-HOMA-IR	KRT8	1	0	FALSE
prot-HOMA-IR	KRT81	1	0	FALSE
prot-HOMA-IR	KRT83	1	0	FALSE
prot-HOMA-IR	KRT85	1	0	FALSE
prot-HOMA-IR	KRT86	1	0	FALSE
prot-HOMA-IR	KRT9	1	0	FALSE
prot-HOMA-IR	L2HGDH	1	2	FALSE
prot-HOMA-IR	LAMA5	1	0	FALSE
prot-HOMA-IR	LAMB2	1	0	FALSE
prot-HOMA-IR	LAMC1	1	0	FALSE
prot-HOMA-IR	LAP3	1	0	FALSE
prot-HOMA-IR	LBP	1	0	FALSE
prot-HOMA-IR	LCAT	1	0	FALSE
prot-HOMA-IR	LCN2	1	0	FALSE
prot-HOMA-IR	LCP1	1	0	FALSE
prot-HOMA-IR	LDHA	1	0	FALSE
prot-HOMA-IR	LDHB	1	0	FALSE
prot-HOMA-IR	LGALS3BP	1	0	FALSE
prot-HOMA-IR	LMNA	1	0	FALSE
prot-HOMA-IR	LNPK	1	2	FALSE
prot-HOMA-IR	LPA	1	1	FALSE
prot-HOMA-IR	LRBA	1	0	FALSE
prot-HOMA-IR	LRG1	1	1	FALSE
prot-HOMA-IR	LRP1	1	0	FALSE
prot-HOMA-IR	LRPPRC	1	0	FALSE
prot-HOMA-IR	LTA4H	1	0	FALSE
prot-HOMA-IR	LTF	1	0	FALSE
prot-HOMA-IR	LUM	1	0	FALSE
prot-HOMA-IR	LYVE1	1	0	FALSE
prot-HOMA-IR	LYZ	1	2	FALSE
prot-HOMA-IR	MACF1	1	0	FALSE
prot-HOMA-IR	MAN2A1	1	6	FALSE
prot-HOMA-IR	MAP1B	1	0	FALSE
prot-HOMA-IR	MASP1	1	0	FALSE
prot-HOMA-IR	MASP2	1	1	FALSE
prot-HOMA-IR	MBL2	1	0	FALSE
prot-HOMA-IR	MCAM	1	0	FALSE
prot-HOMA-IR	MED30	1	0	FALSE
prot-HOMA-IR	METTL18	1	10	TRUE
prot-HOMA-IR	MFGE8	1	1	FALSE
prot-HOMA-IR	MGLL	1	0	FALSE
prot-HOMA-IR	MINPP1	1	0	FALSE
prot-HOMA-IR	MMP2	1	0	FALSE
prot-HOMA-IR	MMP8	1	0	FALSE
prot-HOMA-IR	MMP9	1	0	FALSE
prot-HOMA-IR	MNDA	1	0	FALSE
prot-HOMA-IR	MPO	1	0	FALSE
prot-HOMA-IR	MRPS25	1	0	FALSE
prot-HOMA-IR	MSH2	1	0	FALSE
prot-HOMA-IR	MSL1	1	1	FALSE
prot-HOMA-IR	MSN	1	0	FALSE
prot-HOMA-IR	MST1	1	0	FALSE
prot-HOMA-IR	MST1L	1	0	FALSE
prot-HOMA-IR	MTHFD1	1	0	FALSE
prot-HOMA-IR	MTREX	1	0	FALSE
prot-HOMA-IR	MVP	1	0	FALSE
prot-HOMA-IR	MX1	1	0	FALSE
prot-HOMA-IR	MYH10	1	0	FALSE
prot-HOMA-IR	MYH11	1	0	FALSE
prot-HOMA-IR	MYH14	1	0	FALSE
prot-HOMA-IR	MYH9	1	0	FALSE
prot-HOMA-IR	MYL12A	1	1	FALSE
prot-HOMA-IR	MYL12B	1	0	FALSE
prot-HOMA-IR	MYL6	1	0	FALSE
prot-HOMA-IR	MYL9	1	0	FALSE
prot-HOMA-IR	MYO1A	1	1	FALSE
prot-HOMA-IR	MYO1B	1	0	FALSE
prot-HOMA-IR	MYOF	1	0	FALSE
prot-HOMA-IR	NAP1L1	1	9	FALSE
prot-HOMA-IR	NAXE	1	0	FALSE
prot-HOMA-IR	NCAM1	1	0	FALSE
prot-HOMA-IR	NCL	1	0	FALSE
prot-HOMA-IR	NDUFAF3	1	0	FALSE
prot-HOMA-IR	NID1	1	0	FALSE
prot-HOMA-IR	NID2	1	0	FALSE
prot-HOMA-IR	NME1	1	0	FALSE
prot-HOMA-IR	NNMT	1	0	FALSE
prot-HOMA-IR	NONO	1	0	FALSE
prot-HOMA-IR	NPM1	1	0	FALSE
prot-HOMA-IR	NRP1	1	1	FALSE
prot-HOMA-IR	NSF	1	1	FALSE
prot-HOMA-IR	NUCB2	1	0	FALSE
prot-HOMA-IR	NUMA1	1	0	FALSE
prot-HOMA-IR	NUP133	1	0	FALSE
prot-HOMA-IR	NUP98	1	0	FALSE
prot-HOMA-IR	NXF1	1	1	FALSE
prot-HOMA-IR	OGDH	1	0	FALSE
prot-HOMA-IR	OIT3	1	0	FALSE
prot-HOMA-IR	OLFM1	1	0	FALSE
prot-HOMA-IR	OLFM4	1	0	FALSE
prot-HOMA-IR	ORM1	1	0	FALSE
prot-HOMA-IR	ORM2	1	0	FALSE
prot-HOMA-IR	OXCT1	1	0	FALSE
prot-HOMA-IR	P4HB	1	1	FALSE
prot-HOMA-IR	PAICS	1	0	FALSE
prot-HOMA-IR	PAM	1	0	FALSE
prot-HOMA-IR	PANK4	1	0	FALSE
prot-HOMA-IR	PAPSS1	1	0	FALSE
prot-HOMA-IR	PARK7	1	0	FALSE
prot-HOMA-IR	PCBP2	1	5	FALSE
prot-HOMA-IR	PCCB	1	0	FALSE
prot-HOMA-IR	PCOLCE	1	0	FALSE
prot-HOMA-IR	PCYOX1	1	0	FALSE
prot-HOMA-IR	PDHB	1	0	FALSE
prot-HOMA-IR	PDIA3	1	0	FALSE
prot-HOMA-IR	PEBP1	1	1	FALSE
prot-HOMA-IR	PEPD	1	0	FALSE
prot-HOMA-IR	PFKL	1	0	FALSE
prot-HOMA-IR	PFKM	1	0	FALSE
prot-HOMA-IR	PFN1	1	0	FALSE
prot-HOMA-IR	PGAM1	1	0	FALSE
prot-HOMA-IR	PGD	1	0	FALSE
prot-HOMA-IR	PGK1	1	0	FALSE
prot-HOMA-IR	PGLYRP2	1	0	FALSE
prot-HOMA-IR	PGM1	1	0	FALSE
prot-HOMA-IR	PI16	1	10	TRUE
prot-HOMA-IR	PIGR	1	0	FALSE
prot-HOMA-IR	PKM	1	0	FALSE
prot-HOMA-IR	PLEC	1	0	FALSE
prot-HOMA-IR	PLG	1	0	FALSE
prot-HOMA-IR	PLGLA	1	0	FALSE
prot-HOMA-IR	PLS3	1	0	FALSE
prot-HOMA-IR	PLTP	1	0	FALSE
prot-HOMA-IR	PLXNB2	1	0	FALSE
prot-HOMA-IR	PNP	1	0	FALSE
prot-HOMA-IR	POF1B	1	0	FALSE
prot-HOMA-IR	PON1	1	1	FALSE
prot-HOMA-IR	PON3	1	0	FALSE
prot-HOMA-IR	POSTN	1	0	FALSE
prot-HOMA-IR	POTEE	1	0	FALSE
prot-HOMA-IR	POTEF	1	0	FALSE
prot-HOMA-IR	POTEI	1	0	FALSE
prot-HOMA-IR	POTEKP	1	0	FALSE
prot-HOMA-IR	PPBP	1	0	FALSE
prot-HOMA-IR	PPIA	1	1	FALSE
prot-HOMA-IR	PPIB	1	0	FALSE
prot-HOMA-IR	PPM1F	1	0	FALSE
prot-HOMA-IR	PPP1R9B	1	1	FALSE
prot-HOMA-IR	PRB3	1	0	FALSE
prot-HOMA-IR	PRCP	1	0	FALSE
prot-HOMA-IR	PRDX1	1	0	FALSE
prot-HOMA-IR	PRDX2	1	3	FALSE
prot-HOMA-IR	PRDX6	1	0	FALSE
prot-HOMA-IR	PRG4	1	10	TRUE
prot-HOMA-IR	PRKDC	1	0	FALSE
prot-HOMA-IR	PROC	1	0	FALSE
prot-HOMA-IR	PROS1	1	0	FALSE
prot-HOMA-IR	PROZ	1	0	FALSE
prot-HOMA-IR	PRSS1	1	0	FALSE
prot-HOMA-IR	PRSS2	1	0	FALSE
prot-HOMA-IR	PRSS3	1	0	FALSE
prot-HOMA-IR	PRSS3P2	1	0	FALSE
prot-HOMA-IR	PSMA1	1	0	FALSE
prot-HOMA-IR	PSMA4	1	0	FALSE
prot-HOMA-IR	PSMA7	1	6	FALSE
prot-HOMA-IR	PSMB1	1	0	FALSE
prot-HOMA-IR	PSMC5	1	0	FALSE
prot-HOMA-IR	PSMD8	1	0	FALSE
prot-HOMA-IR	PTGDS	1	0	FALSE
prot-HOMA-IR	PTPRA	1	0	FALSE
prot-HOMA-IR	PTPRF	1	0	FALSE
prot-HOMA-IR	PTPRG	1	0	FALSE
prot-HOMA-IR	PTPRS	1	2	FALSE
prot-HOMA-IR	PZP	1	0	FALSE
prot-HOMA-IR	QSOX1	1	0	FALSE
prot-HOMA-IR	RAB11A	1	0	FALSE
prot-HOMA-IR	RAB11B	1	1	FALSE
prot-HOMA-IR	RACK1	1	0	FALSE
prot-HOMA-IR	RAD23B	1	0	FALSE
prot-HOMA-IR	RBP4	1	0	FALSE
prot-HOMA-IR	RCN1	1	10	TRUE
prot-HOMA-IR	RDX	1	0	FALSE
prot-HOMA-IR	RMC1	1	6	FALSE
prot-HOMA-IR	RNF40	1	0	FALSE
prot-HOMA-IR	RNPEP	1	0	FALSE
prot-HOMA-IR	RPIA	1	4	FALSE
prot-HOMA-IR	RPN1	1	0	FALSE
prot-HOMA-IR	RPS27A	1	0	FALSE
prot-HOMA-IR	RPS3	1	9	FALSE
prot-HOMA-IR	RTCB	1	0	FALSE
prot-HOMA-IR	RTN4RL2	1	0	FALSE
prot-HOMA-IR	S100A8	1	10	TRUE
prot-HOMA-IR	S100A9	1	3	FALSE
prot-HOMA-IR	SAA1	1	3	FALSE
prot-HOMA-IR	SAA2	1	0	FALSE
prot-HOMA-IR	SAA4	1	0	FALSE
prot-HOMA-IR	SAE1	1	1	FALSE
prot-HOMA-IR	SAMHD1	1	0	FALSE
prot-HOMA-IR	SBSN	1	0	FALSE
prot-HOMA-IR	SCIN	1	0	FALSE
prot-HOMA-IR	SCRIB	1	0	FALSE
prot-HOMA-IR	SELENBP1	1	0	FALSE
prot-HOMA-IR	SELENOI	1	0	FALSE
prot-HOMA-IR	SELENOP	1	0	FALSE
prot-HOMA-IR	SELL	1	0	FALSE
prot-HOMA-IR	SEMG2	1	0	FALSE
prot-HOMA-IR	SEPTIN2	1	0	FALSE
prot-HOMA-IR	SEPTIN7	1	0	FALSE
prot-HOMA-IR	SERPINA1	1	1	FALSE
prot-HOMA-IR	SERPINA10	1	0	FALSE
prot-HOMA-IR	SERPINA11	1	0	FALSE
prot-HOMA-IR	SERPINA2	1	0	FALSE
prot-HOMA-IR	SERPINA3	1	1	FALSE
prot-HOMA-IR	SERPINA4	1	0	FALSE
prot-HOMA-IR	SERPINA5	1	0	FALSE
prot-HOMA-IR	SERPINA6	1	2	FALSE
prot-HOMA-IR	SERPINA7	1	0	FALSE
prot-HOMA-IR	SERPINB1	1	1	FALSE
prot-HOMA-IR	SERPINB12	1	0	FALSE
prot-HOMA-IR	SERPINB6	1	0	FALSE
prot-HOMA-IR	SERPINC1	1	10	TRUE
prot-HOMA-IR	SERPIND1	1	0	FALSE
prot-HOMA-IR	SERPINE1	1	0	FALSE
prot-HOMA-IR	SERPINF1	1	0	FALSE
prot-HOMA-IR	SERPINF2	1	0	FALSE
prot-HOMA-IR	SERPING1	1	0	FALSE
prot-HOMA-IR	SET	1	0	FALSE
prot-HOMA-IR	SEZ6L2	1	0	FALSE
prot-HOMA-IR	SF3B1	1	0	FALSE
prot-HOMA-IR	SF3B2	1	0	FALSE
prot-HOMA-IR	SFN	1	0	FALSE
prot-HOMA-IR	SGPL1	1	0	FALSE
prot-HOMA-IR	SHBG	1	10	TRUE
prot-HOMA-IR	SIRPB1	1	0	FALSE
prot-HOMA-IR	SLC35B2	1	1	FALSE
prot-HOMA-IR	SLC4A1	1	3	FALSE
prot-HOMA-IR	SLC4A2	1	0	FALSE
prot-HOMA-IR	SMARCA4	1	0	FALSE
prot-HOMA-IR	SMPD4	1	0	FALSE
prot-HOMA-IR	SND1	1	0	FALSE
prot-HOMA-IR	SNTB2	1	0	FALSE
prot-HOMA-IR	SNX27	1	0	FALSE
prot-HOMA-IR	SPARCL1	1	0	FALSE
prot-HOMA-IR	SPG11	1	0	FALSE
prot-HOMA-IR	SPP1	1	0	FALSE
prot-HOMA-IR	SPTA1	1	0	FALSE
prot-HOMA-IR	SPTAN1	1	0	FALSE
prot-HOMA-IR	SPTB	1	0	FALSE
prot-HOMA-IR	SPTBN1	1	0	FALSE
prot-HOMA-IR	SSB	1	0	FALSE
prot-HOMA-IR	STAT1	1	0	FALSE
prot-HOMA-IR	STXBP5	1	0	FALSE
prot-HOMA-IR	SUCLG2	1	0	FALSE
prot-HOMA-IR	SYNE1	1	0	FALSE
prot-HOMA-IR	SYNPO2	1	0	FALSE
prot-HOMA-IR	SYTL1	1	0	FALSE
prot-HOMA-IR	TAGLN	1	10	TRUE
prot-HOMA-IR	TALDO1	1	0	FALSE
prot-HOMA-IR	TANGO2	1	0	FALSE
prot-HOMA-IR	TBCD	1	0	FALSE
prot-HOMA-IR	TCF20	1	0	FALSE
prot-HOMA-IR	TCP1	1	3	FALSE
prot-HOMA-IR	TF	1	0	FALSE
prot-HOMA-IR	TFAM	1	0	FALSE
prot-HOMA-IR	TFRC	1	5	FALSE
prot-HOMA-IR	TGFBI	1	0	FALSE
prot-HOMA-IR	TGM3	1	0	FALSE
prot-HOMA-IR	THBS1	1	0	FALSE
prot-HOMA-IR	THBS2	1	0	FALSE
prot-HOMA-IR	THBS3	1	0	FALSE
prot-HOMA-IR	THOC6	1	0	FALSE
prot-HOMA-IR	TIMM44	1	0	FALSE
prot-HOMA-IR	TKT	1	0	FALSE
prot-HOMA-IR	TLN1	1	0	FALSE
prot-HOMA-IR	TMEM198	1	0	FALSE
prot-HOMA-IR	TMEM256	1	9	FALSE
prot-HOMA-IR	TMSB4X	1	0	FALSE
prot-HOMA-IR	TNC	1	0	FALSE
prot-HOMA-IR	TNS1	1	6	FALSE
prot-HOMA-IR	TNS2	1	0	FALSE
prot-HOMA-IR	TNS3	1	0	FALSE
prot-HOMA-IR	TNXA	1	0	FALSE
prot-HOMA-IR	TNXB	1	0	FALSE
prot-HOMA-IR	TOLLIP	1	0	FALSE
prot-HOMA-IR	TP53I3	1	0	FALSE
prot-HOMA-IR	TPD52L2	1	0	FALSE
prot-HOMA-IR	TPM3	1	0	FALSE
prot-HOMA-IR	TTC37	1	9	FALSE
prot-HOMA-IR	TTR	1	0	FALSE
prot-HOMA-IR	TUBA1A	1	4	FALSE
prot-HOMA-IR	TUBA1B	1	1	FALSE
prot-HOMA-IR	TUBA1C	1	0	FALSE
prot-HOMA-IR	TUBA3C	1	5	FALSE
prot-HOMA-IR	TUBA3E	1	0	FALSE
prot-HOMA-IR	TUBA4A	1	0	FALSE
prot-HOMA-IR	TUBA4B	1	0	FALSE
prot-HOMA-IR	TUBA8	1	0	FALSE
prot-HOMA-IR	TUBB	1	0	FALSE
prot-HOMA-IR	TUBB1	1	0	FALSE
prot-HOMA-IR	TUBB2A	1	0	FALSE
prot-HOMA-IR	TUBB2B	1	0	FALSE
prot-HOMA-IR	TUBB3	1	0	FALSE
prot-HOMA-IR	TUBB4A	1	0	FALSE
prot-HOMA-IR	TUBB4B	1	0	FALSE
prot-HOMA-IR	TUBB6	1	0	FALSE
prot-HOMA-IR	TXNDC5	1	3	FALSE
prot-HOMA-IR	TYMP	1	0	FALSE
prot-HOMA-IR	UBA1	1	0	FALSE
prot-HOMA-IR	UBA52	1	2	FALSE
prot-HOMA-IR	UBAP2L	1	0	FALSE
prot-HOMA-IR	UBB	1	6	FALSE
prot-HOMA-IR	UFD1	1	0	FALSE
prot-HOMA-IR	UGGT1	1	0	FALSE
prot-HOMA-IR	UGGT2	1	0	FALSE
prot-HOMA-IR	UGP2	1	0	FALSE
prot-HOMA-IR	USO1	1	1	FALSE
prot-HOMA-IR	USP14	1	0	FALSE
prot-HOMA-IR	VARS1	1	0	FALSE
prot-HOMA-IR	VASN	1	0	FALSE
prot-HOMA-IR	VASP	1	0	FALSE
prot-HOMA-IR	VCAM1	1	0	FALSE
prot-HOMA-IR	VCAN	1	1	FALSE
prot-HOMA-IR	VCL	1	0	FALSE
prot-HOMA-IR	VCP	1	0	FALSE
prot-HOMA-IR	VIM	1	0	FALSE
prot-HOMA-IR	VNN1	1	0	FALSE
prot-HOMA-IR	VPS13C	1	0	FALSE
prot-HOMA-IR	VPS25	1	0	FALSE
prot-HOMA-IR	VTN	1	10	TRUE
prot-HOMA-IR	VWF	1	0	FALSE
prot-HOMA-IR	WARS1	1	0	FALSE
prot-HOMA-IR	WDR1	1	0	FALSE
prot-HOMA-IR	WDR7	1	0	FALSE
prot-HOMA-IR	XPO1	1	0	FALSE
prot-HOMA-IR	YWHAB	1	0	FALSE
prot-HOMA-IR	YWHAE	1	0	FALSE
prot-HOMA-IR	YWHAG	1	0	FALSE
prot-HOMA-IR	YWHAH	1	0	FALSE
prot-HOMA-IR	YWHAQ	1	0	FALSE
prot-HOMA-IR	YWHAZ	1	0	FALSE
prot-HOMA-IR	ZC3HAV1	1	2	FALSE
prot-HOMA-IR	ZCRB1	1	0	FALSE
prot-HOMA-IR	ZFYVE19	1	0	FALSE
prot-HOMA-IR	ZNF512B	1	0	FALSE
prot-HOMA-IR	A1BG	2	0	FALSE
prot-HOMA-IR	A2M	2	0	FALSE
prot-HOMA-IR	A2ML1	2	0	FALSE
prot-HOMA-IR	ABI3BP	2	0	FALSE
prot-HOMA-IR	ACAA2	2	0	FALSE
prot-HOMA-IR	ACACA	2	0	FALSE
prot-HOMA-IR	ACACB	2	0	FALSE
prot-HOMA-IR	ACE	2	0	FALSE
prot-HOMA-IR	ACE2	2	0	FALSE
prot-HOMA-IR	ACTA1	2	0	FALSE
prot-HOMA-IR	ACTA2	2	0	FALSE
prot-HOMA-IR	ACTB	2	0	FALSE
prot-HOMA-IR	ACTBL2	2	0	FALSE
prot-HOMA-IR	ACTC1	2	0	FALSE
prot-HOMA-IR	ACTG1	2	0	FALSE
prot-HOMA-IR	ACTG2	2	0	FALSE
prot-HOMA-IR	ACTN1	2	0	FALSE
prot-HOMA-IR	ACTN4	2	0	FALSE
prot-HOMA-IR	ACTR1B	2	0	FALSE
prot-HOMA-IR	ADAMTS13	2	0	FALSE
prot-HOMA-IR	ADARB1	2	0	FALSE
prot-HOMA-IR	ADGRB3	2	0	FALSE
prot-HOMA-IR	ADH1A	2	0	FALSE
prot-HOMA-IR	ADH1B	2	0	FALSE
prot-HOMA-IR	ADH1C	2	0	FALSE
prot-HOMA-IR	ADIPOQ	2	0	FALSE
prot-HOMA-IR	ADSL	2	1	FALSE
prot-HOMA-IR	AFM	2	9	FALSE
prot-HOMA-IR	AGT	2	0	FALSE
prot-HOMA-IR	AHNAK	2	0	FALSE
prot-HOMA-IR	AHNAK2	2	0	FALSE
prot-HOMA-IR	AHSG	2	0	FALSE
prot-HOMA-IR	AKR1A1	2	4	FALSE
prot-HOMA-IR	AKR1B1	2	0	FALSE
prot-HOMA-IR	ALB	2	0	FALSE
prot-HOMA-IR	ALDH1A1	2	0	FALSE
prot-HOMA-IR	ALDOA	2	0	FALSE
prot-HOMA-IR	ALDOB	2	8	FALSE
prot-HOMA-IR	AMBP	2	0	FALSE
prot-HOMA-IR	AMPD3	2	0	FALSE
prot-HOMA-IR	AMY1A	2	0	FALSE
prot-HOMA-IR	AMY2A	2	0	FALSE
prot-HOMA-IR	AMY2B	2	0	FALSE
prot-HOMA-IR	ANK1	2	0	FALSE
prot-HOMA-IR	ANPEP	2	0	FALSE
prot-HOMA-IR	ANXA1	2	0	FALSE
prot-HOMA-IR	ANXA10	2	0	FALSE
prot-HOMA-IR	ANXA2	2	0	FALSE
prot-HOMA-IR	ANXA6	2	0	FALSE
prot-HOMA-IR	AOC3	2	0	FALSE
prot-HOMA-IR	AP2A1	2	0	FALSE
prot-HOMA-IR	AP2A2	2	0	FALSE
prot-HOMA-IR	APCS	2	0	FALSE
prot-HOMA-IR	APEX1	2	0	FALSE
prot-HOMA-IR	APMAP	2	0	FALSE
prot-HOMA-IR	APOA1	2	6	FALSE
prot-HOMA-IR	APOA2	2	0	FALSE
prot-HOMA-IR	APOA4	2	0	FALSE
prot-HOMA-IR	APOB	2	0	FALSE
prot-HOMA-IR	APOC1	2	0	FALSE
prot-HOMA-IR	APOC2	2	0	FALSE
prot-HOMA-IR	APOC3	2	1	FALSE
prot-HOMA-IR	APOC4	2	0	FALSE
prot-HOMA-IR	APOD	2	10	TRUE
prot-HOMA-IR	APOE	2	10	TRUE
prot-HOMA-IR	APOF	2	10	TRUE
prot-HOMA-IR	APOH	2	0	FALSE
prot-HOMA-IR	APOL1	2	0	FALSE
prot-HOMA-IR	APOM	2	0	FALSE
prot-HOMA-IR	ARF1	2	0	FALSE
prot-HOMA-IR	ARF3	2	0	FALSE
prot-HOMA-IR	ARG1	2	0	FALSE
prot-HOMA-IR	ARID1A	2	0	FALSE
prot-HOMA-IR	ASAH1	2	0	FALSE
prot-HOMA-IR	ASL	2	0	FALSE
prot-HOMA-IR	ATG9A	2	0	FALSE
prot-HOMA-IR	ATP1A1	2	0	FALSE
prot-HOMA-IR	ATP5F1A	2	0	FALSE
prot-HOMA-IR	ATP5F1B	2	0	FALSE
prot-HOMA-IR	ATP6V1B2	2	0	FALSE
prot-HOMA-IR	ATRN	2	0	FALSE
prot-HOMA-IR	ATXN10	2	0	FALSE
prot-HOMA-IR	AZGP1	2	0	FALSE
prot-HOMA-IR	B2M	2	0	FALSE
prot-HOMA-IR	BCAP31	2	6	FALSE
prot-HOMA-IR	BCHE	2	0	FALSE
prot-HOMA-IR	BLMH	2	0	FALSE
prot-HOMA-IR	BLVRB	2	0	FALSE
prot-HOMA-IR	BTD	2	0	FALSE
prot-HOMA-IR	BUB1B	2	0	FALSE
prot-HOMA-IR	C1QA	2	0	FALSE
prot-HOMA-IR	C1QB	2	0	FALSE
prot-HOMA-IR	C1QC	2	0	FALSE
prot-HOMA-IR	C1R	2	0	FALSE
prot-HOMA-IR	C1RL	2	0	FALSE
prot-HOMA-IR	C1S	2	0	FALSE
prot-HOMA-IR	C2	2	0	FALSE
prot-HOMA-IR	C3	2	2	FALSE
prot-HOMA-IR	C4A	2	0	FALSE
prot-HOMA-IR	C4B	2	2	FALSE
prot-HOMA-IR	C4BPA	2	0	FALSE
prot-HOMA-IR	C4BPB	2	0	FALSE
prot-HOMA-IR	C5	2	0	FALSE
prot-HOMA-IR	C6	2	0	FALSE
prot-HOMA-IR	C7	2	0	FALSE
prot-HOMA-IR	C8A	2	0	FALSE
prot-HOMA-IR	C8B	2	0	FALSE
prot-HOMA-IR	C8G	2	5	FALSE
prot-HOMA-IR	C9	2	1	FALSE
prot-HOMA-IR	C9orf64	2	1	FALSE
prot-HOMA-IR	CA1	2	0	FALSE
prot-HOMA-IR	CA2	2	0	FALSE
prot-HOMA-IR	CACNA2D1	2	0	FALSE
prot-HOMA-IR	CACNA2D2	2	0	FALSE
prot-HOMA-IR	CALR	2	0	FALSE
prot-HOMA-IR	CAMK2D	2	0	FALSE
prot-HOMA-IR	CAMP	2	1	FALSE
prot-HOMA-IR	CAPG	2	0	FALSE
prot-HOMA-IR	CAPNS1	2	0	FALSE
prot-HOMA-IR	CARD9	2	0	FALSE
prot-HOMA-IR	CAT	2	0	FALSE
prot-HOMA-IR	CD109	2	0	FALSE
prot-HOMA-IR	CD14	2	0	FALSE
prot-HOMA-IR	CD163	2	1	FALSE
prot-HOMA-IR	CD44	2	0	FALSE
prot-HOMA-IR	CD5L	2	0	FALSE
prot-HOMA-IR	CDC42BPA	2	0	FALSE
prot-HOMA-IR	CDC5L	2	0	FALSE
prot-HOMA-IR	CDH1	2	0	FALSE
prot-HOMA-IR	CDH2	2	0	FALSE
prot-HOMA-IR	CDH5	2	0	FALSE
prot-HOMA-IR	CEACAM8	2	0	FALSE
prot-HOMA-IR	CEL	2	0	FALSE
prot-HOMA-IR	CELA3A	2	0	FALSE
prot-HOMA-IR	CELA3B	2	0	FALSE
prot-HOMA-IR	CEP170	2	0	FALSE
prot-HOMA-IR	CFB	2	0	FALSE
prot-HOMA-IR	CFD	2	0	FALSE
prot-HOMA-IR	CFH	2	9	FALSE
prot-HOMA-IR	CFHR1	2	0	FALSE
prot-HOMA-IR	CFHR2	2	6	FALSE
prot-HOMA-IR	CFHR3	2	0	FALSE
prot-HOMA-IR	CFI	2	0	FALSE
prot-HOMA-IR	CFL1	2	2	FALSE
prot-HOMA-IR	CGREF1	2	0	FALSE
prot-HOMA-IR	CHI3L1	2	0	FALSE
prot-HOMA-IR	CHIT1	2	0	FALSE
prot-HOMA-IR	CHL1	2	0	FALSE
prot-HOMA-IR	CHMP4A	2	0	FALSE
prot-HOMA-IR	CLEC3B	2	0	FALSE
prot-HOMA-IR	CLTC	2	0	FALSE
prot-HOMA-IR	CLTCL1	2	0	FALSE
prot-HOMA-IR	CLU	2	0	FALSE
prot-HOMA-IR	CNDP1	2	2	FALSE
prot-HOMA-IR	CNN2	2	0	FALSE
prot-HOMA-IR	CNTN1	2	0	FALSE
prot-HOMA-IR	COL12A1	2	0	FALSE
prot-HOMA-IR	COL1A1	2	1	FALSE
prot-HOMA-IR	COL3A1	2	0	FALSE
prot-HOMA-IR	COL5A1	2	0	FALSE
prot-HOMA-IR	COL6A1	2	0	FALSE
prot-HOMA-IR	COL6A3	2	0	FALSE
prot-HOMA-IR	COLEC11	2	0	FALSE
prot-HOMA-IR	COMP	2	1	FALSE
prot-HOMA-IR	COPB1	2	0	FALSE
prot-HOMA-IR	CORO1B	2	0	FALSE
prot-HOMA-IR	CP	2	1	FALSE
prot-HOMA-IR	CPB1	2	1	FALSE
prot-HOMA-IR	CPB2	2	0	FALSE
prot-HOMA-IR	CPM	2	0	FALSE
prot-HOMA-IR	CPN1	2	0	FALSE
prot-HOMA-IR	CPN2	2	0	FALSE
prot-HOMA-IR	CPS1	2	0	FALSE
prot-HOMA-IR	CRP	2	9	FALSE
prot-HOMA-IR	CRTAC1	2	0	FALSE
prot-HOMA-IR	CS	2	0	FALSE
prot-HOMA-IR	CSE1L	2	0	FALSE
prot-HOMA-IR	CSN1S1	2	0	FALSE
prot-HOMA-IR	CST3	2	0	FALSE
prot-HOMA-IR	CTSD	2	0	FALSE
prot-HOMA-IR	CTSL	2	0	FALSE
prot-HOMA-IR	CTTN	2	0	FALSE
prot-HOMA-IR	CUL4A	2	0	FALSE
prot-HOMA-IR	CUL4B	2	0	FALSE
prot-HOMA-IR	CXADR	2	0	FALSE
prot-HOMA-IR	CYB5R2	2	0	FALSE
prot-HOMA-IR	CYFIP1	2	0	FALSE
prot-HOMA-IR	DBH	2	0	FALSE
prot-HOMA-IR	DCPS	2	0	FALSE
prot-HOMA-IR	DCTN1	2	0	FALSE
prot-HOMA-IR	DDX46	2	0	FALSE
prot-HOMA-IR	DECR1	2	0	FALSE
prot-HOMA-IR	DPP3	2	0	FALSE
prot-HOMA-IR	DPP4	2	0	FALSE
prot-HOMA-IR	DSC1	2	0	FALSE
prot-HOMA-IR	DSG1	2	0	FALSE
prot-HOMA-IR	DSP	2	0	FALSE
prot-HOMA-IR	DYNC1H1	2	0	FALSE
prot-HOMA-IR	DYSF	2	0	FALSE
prot-HOMA-IR	ECM1	2	0	FALSE
prot-HOMA-IR	EEF1A1	2	0	FALSE
prot-HOMA-IR	EEF1A1P5	2	0	FALSE
prot-HOMA-IR	EEF1A2	2	0	FALSE
prot-HOMA-IR	EEF2	2	2	FALSE
prot-HOMA-IR	EFEMP1	2	0	FALSE
prot-HOMA-IR	EHD1	2	0	FALSE
prot-HOMA-IR	EIF3A	2	0	FALSE
prot-HOMA-IR	EIF4A1	2	0	FALSE
prot-HOMA-IR	EIF4A2	2	0	FALSE
prot-HOMA-IR	EIF4G1	2	1	FALSE
prot-HOMA-IR	EIF5B	2	0	FALSE
prot-HOMA-IR	ELOC	2	0	FALSE
prot-HOMA-IR	EMC1	2	0	FALSE
prot-HOMA-IR	EMILIN1	2	0	FALSE
prot-HOMA-IR	ENO1	2	0	FALSE
prot-HOMA-IR	ENO2	2	0	FALSE
prot-HOMA-IR	ENO3	2	0	FALSE
prot-HOMA-IR	ENPEP	2	0	FALSE
prot-HOMA-IR	ENPP2	2	0	FALSE
prot-HOMA-IR	EPB42	2	0	FALSE
prot-HOMA-IR	EPCAM	2	8	FALSE
prot-HOMA-IR	EPPK1	2	0	FALSE
prot-HOMA-IR	EPRS1	2	0	FALSE
prot-HOMA-IR	ERAP1	2	0	FALSE
prot-HOMA-IR	ERAP2	2	0	FALSE
prot-HOMA-IR	ESD	2	0	FALSE
prot-HOMA-IR	EZR	2	0	FALSE
prot-HOMA-IR	F10	2	0	FALSE
prot-HOMA-IR	F11	2	0	FALSE
prot-HOMA-IR	F12	2	0	FALSE
prot-HOMA-IR	F13A1	2	0	FALSE
prot-HOMA-IR	F13B	2	0	FALSE
prot-HOMA-IR	F2	2	0	FALSE
prot-HOMA-IR	F5	2	0	FALSE
prot-HOMA-IR	F9	2	0	FALSE
prot-HOMA-IR	FARSA	2	0	FALSE
prot-HOMA-IR	FASN	2	0	FALSE
prot-HOMA-IR	FBLN1	2	0	FALSE
prot-HOMA-IR	FBN1	2	0	FALSE
prot-HOMA-IR	FBN2	2	0	FALSE
prot-HOMA-IR	FCGBP	2	0	FALSE
prot-HOMA-IR	FCGR3A	2	0	FALSE
prot-HOMA-IR	FCGR3B	2	0	FALSE
prot-HOMA-IR	FCN2	2	0	FALSE
prot-HOMA-IR	FCN3	2	2	FALSE
prot-HOMA-IR	FDX1	2	8	FALSE
prot-HOMA-IR	FER1L4	2	0	FALSE
prot-HOMA-IR	FERMT3	2	0	FALSE
prot-HOMA-IR	FETUB	2	0	FALSE
prot-HOMA-IR	FGA	2	0	FALSE
prot-HOMA-IR	FGB	2	0	FALSE
prot-HOMA-IR	FGG	2	0	FALSE
prot-HOMA-IR	FLNA	2	0	FALSE
prot-HOMA-IR	FLNB	2	0	FALSE
prot-HOMA-IR	FLNC	2	0	FALSE
prot-HOMA-IR	FN1	2	0	FALSE
prot-HOMA-IR	FTL	2	0	FALSE
prot-HOMA-IR	FUBP1	2	0	FALSE
prot-HOMA-IR	FUBP3	2	0	FALSE
prot-HOMA-IR	G6PD	2	0	FALSE
prot-HOMA-IR	GAA	2	0	FALSE
prot-HOMA-IR	GALE	2	0	FALSE
prot-HOMA-IR	GANAB	2	0	FALSE
prot-HOMA-IR	GAPDH	2	0	FALSE
prot-HOMA-IR	GAS6	2	0	FALSE
prot-HOMA-IR	GATM	2	0	FALSE
prot-HOMA-IR	GC	2	0	FALSE
prot-HOMA-IR	GCLC	2	0	FALSE
prot-HOMA-IR	GDI1	2	0	FALSE
prot-HOMA-IR	GDI2	2	0	FALSE
prot-HOMA-IR	GFAP	2	0	FALSE
prot-HOMA-IR	GGH	2	0	FALSE
prot-HOMA-IR	GGT1	2	9	FALSE
prot-HOMA-IR	GIT1	2	4	FALSE
prot-HOMA-IR	GK	2	0	FALSE
prot-HOMA-IR	GK3P	2	0	FALSE
prot-HOMA-IR	GMPS	2	1	FALSE
prot-HOMA-IR	GNA13	2	0	FALSE
prot-HOMA-IR	GNAI2	2	0	FALSE
prot-HOMA-IR	GP1BA	2	0	FALSE
prot-HOMA-IR	GPI	2	0	FALSE
prot-HOMA-IR	GPLD1	2	0	FALSE
prot-HOMA-IR	GPX3	2	3	FALSE
prot-HOMA-IR	GSN	2	3	FALSE
prot-HOMA-IR	GSPT1	2	0	FALSE
prot-HOMA-IR	GSPT2	2	0	FALSE
prot-HOMA-IR	GSTM1	2	0	FALSE
prot-HOMA-IR	GSTM2	2	0	FALSE
prot-HOMA-IR	GSTM4	2	0	FALSE
prot-HOMA-IR	GSTP1	2	0	FALSE
prot-HOMA-IR	H1.0	2	0	FALSE
prot-HOMA-IR	H1.5	2	0	FALSE
prot-HOMA-IR	H2AC11	2	0	FALSE
prot-HOMA-IR	H2AC4	2	0	FALSE
prot-HOMA-IR	H2AC6	2	0	FALSE
prot-HOMA-IR	H2AC7	2	0	FALSE
prot-HOMA-IR	H2AJ	2	0	FALSE
prot-HOMA-IR	H2BC11	2	0	FALSE
prot-HOMA-IR	HABP2	2	3	FALSE
prot-HOMA-IR	HBA1	2	0	FALSE
prot-HOMA-IR	HBB	2	0	FALSE
prot-HOMA-IR	HBD	2	0	FALSE
prot-HOMA-IR	HBE1	2	0	FALSE
prot-HOMA-IR	HBG1	2	0	FALSE
prot-HOMA-IR	HBG2	2	0	FALSE
prot-HOMA-IR	HBZ	2	4	FALSE
prot-HOMA-IR	HCK	2	0	FALSE
prot-HOMA-IR	HDHD2	2	4	FALSE
prot-HOMA-IR	HELZ2	2	0	FALSE
prot-HOMA-IR	HES7	2	0	FALSE
prot-HOMA-IR	HEXB	2	0	FALSE
prot-HOMA-IR	HGFAC	2	0	FALSE
prot-HOMA-IR	HK1	2	0	FALSE
prot-HOMA-IR	HK2	2	0	FALSE
prot-HOMA-IR	HK3	2	0	FALSE
prot-HOMA-IR	HMBS	2	0	FALSE
prot-HOMA-IR	HMOX1	2	0	FALSE
prot-HOMA-IR	HNF4A	2	0	FALSE
prot-HOMA-IR	HNRNPC	2	0	FALSE
prot-HOMA-IR	HNRNPL	2	1	FALSE
prot-HOMA-IR	HNRNPM	2	0	FALSE
prot-HOMA-IR	HNRNPUL1	2	0	FALSE
prot-HOMA-IR	HP	2	0	FALSE
prot-HOMA-IR	HPR	2	0	FALSE
prot-HOMA-IR	HPX	2	0	FALSE
prot-HOMA-IR	HRG	2	0	FALSE
prot-HOMA-IR	HRNR	2	0	FALSE
prot-HOMA-IR	HSP90AA1	2	0	FALSE
prot-HOMA-IR	HSP90AB1	2	0	FALSE
prot-HOMA-IR	HSP90B1	2	0	FALSE
prot-HOMA-IR	HSPA1A	2	0	FALSE
prot-HOMA-IR	HSPA1L	2	0	FALSE
prot-HOMA-IR	HSPA5	2	0	FALSE
prot-HOMA-IR	HSPA8	2	0	FALSE
prot-HOMA-IR	HSPA9	2	0	FALSE
prot-HOMA-IR	HSPD1	2	0	FALSE
prot-HOMA-IR	HSPG2	2	0	FALSE
prot-HOMA-IR	HSPH1	2	0	FALSE
prot-HOMA-IR	ICOSLG	2	0	FALSE
prot-HOMA-IR	IDH1	2	0	FALSE
prot-HOMA-IR	IDH3G	2	0	FALSE
prot-HOMA-IR	IGFALS	2	0	FALSE
prot-HOMA-IR	IGFBP2	2	0	FALSE
prot-HOMA-IR	IGFBP3	2	0	FALSE
prot-HOMA-IR	IGHA1	2	0	FALSE
prot-HOMA-IR	IGHA2	2	0	FALSE
prot-HOMA-IR	IGHD	2	0	FALSE
prot-HOMA-IR	IGHG1	2	0	FALSE
prot-HOMA-IR	IGHG2	2	0	FALSE
prot-HOMA-IR	IGHG3	2	0	FALSE
prot-HOMA-IR	IGHG4	2	0	FALSE
prot-HOMA-IR	IGHM	2	0	FALSE
prot-HOMA-IR	IGHV1.18	2	3	FALSE
prot-HOMA-IR	IGHV1.2	2	1	FALSE
prot-HOMA-IR	IGHV1.24	2	0	FALSE
prot-HOMA-IR	IGHV1.3	2	0	FALSE
prot-HOMA-IR	IGHV1.46	2	0	FALSE
prot-HOMA-IR	IGHV1.69	2	0	FALSE
prot-HOMA-IR	IGHV1.69.2	2	0	FALSE
prot-HOMA-IR	IGHV1.69D	2	0	FALSE
prot-HOMA-IR	IGHV1.8	2	0	FALSE
prot-HOMA-IR	IGHV2.26	2	0	FALSE
prot-HOMA-IR	IGHV2.5	2	0	FALSE
prot-HOMA-IR	IGHV2.70D	2	0	FALSE
prot-HOMA-IR	IGHV3.11	2	0	FALSE
prot-HOMA-IR	IGHV3.13	2	5	FALSE
prot-HOMA-IR	IGHV3.15	2	0	FALSE
prot-HOMA-IR	IGHV3.20	2	0	FALSE
prot-HOMA-IR	IGHV3.21	2	0	FALSE
prot-HOMA-IR	IGHV3.23	2	2	FALSE
prot-HOMA-IR	IGHV3.30	2	5	FALSE
prot-HOMA-IR	IGHV3.30.3	2	6	FALSE
prot-HOMA-IR	IGHV3.33	2	0	FALSE
prot-HOMA-IR	IGHV3.38	2	0	FALSE
prot-HOMA-IR	IGHV3.43	2	1	FALSE
prot-HOMA-IR	IGHV3.43D	2	5	FALSE
prot-HOMA-IR	IGHV3.48	2	1	FALSE
prot-HOMA-IR	IGHV3.49	2	0	FALSE
prot-HOMA-IR	IGHV3.53	2	0	FALSE
prot-HOMA-IR	IGHV3.64	2	0	FALSE
prot-HOMA-IR	IGHV3.64D	2	0	FALSE
prot-HOMA-IR	IGHV3.66	2	0	FALSE
prot-HOMA-IR	IGHV3.7	2	0	FALSE
prot-HOMA-IR	IGHV3.72	2	0	FALSE
prot-HOMA-IR	IGHV3.73	2	0	FALSE
prot-HOMA-IR	IGHV3.74	2	0	FALSE
prot-HOMA-IR	IGHV3.9	2	0	FALSE
prot-HOMA-IR	IGHV4.28	2	0	FALSE
prot-HOMA-IR	IGHV4.30.4	2	2	FALSE
prot-HOMA-IR	IGHV4.34	2	0	FALSE
prot-HOMA-IR	IGHV4.38.2	2	2	FALSE
prot-HOMA-IR	IGHV4.39	2	6	FALSE
prot-HOMA-IR	IGHV4.4	2	6	FALSE
prot-HOMA-IR	IGHV5.10.1	2	0	FALSE
prot-HOMA-IR	IGHV5.51	2	0	FALSE
prot-HOMA-IR	IGHV6.1	2	0	FALSE
prot-HOMA-IR	IGHV7.4.1	2	0	FALSE
prot-HOMA-IR	IGKC	2	0	FALSE
prot-HOMA-IR	IGKV1.12	2	0	FALSE
prot-HOMA-IR	IGKV1.13	2	0	FALSE
prot-HOMA-IR	IGKV1.16	2	0	FALSE
prot-HOMA-IR	IGKV1.17	2	0	FALSE
prot-HOMA-IR	IGKV1.27	2	0	FALSE
prot-HOMA-IR	IGKV1.33	2	0	FALSE
prot-HOMA-IR	IGKV1.37	2	0	FALSE
prot-HOMA-IR	IGKV1.39	2	0	FALSE
prot-HOMA-IR	IGKV1.5	2	0	FALSE
prot-HOMA-IR	IGKV1.6	2	0	FALSE
prot-HOMA-IR	IGKV1.8	2	0	FALSE
prot-HOMA-IR	IGKV1.9	2	0	FALSE
prot-HOMA-IR	IGKV1D.16	2	0	FALSE
prot-HOMA-IR	IGKV2.24	2	0	FALSE
prot-HOMA-IR	IGKV2.28	2	0	FALSE
prot-HOMA-IR	IGKV2.29	2	0	FALSE
prot-HOMA-IR	IGKV2.30	2	0	FALSE
prot-HOMA-IR	IGKV2.40	2	0	FALSE
prot-HOMA-IR	IGKV2D.26	2	0	FALSE
prot-HOMA-IR	IGKV2D.29	2	0	FALSE
prot-HOMA-IR	IGKV2D.30	2	0	FALSE
prot-HOMA-IR	IGKV3.11	2	0	FALSE
prot-HOMA-IR	IGKV3.15	2	0	FALSE
prot-HOMA-IR	IGKV3.20	2	0	FALSE
prot-HOMA-IR	IGKV3.7	2	0	FALSE
prot-HOMA-IR	IGKV3D.11	2	0	FALSE
prot-HOMA-IR	IGKV3D.15	2	2	FALSE
prot-HOMA-IR	IGKV3D.20	2	0	FALSE
prot-HOMA-IR	IGKV3D.7	2	0	FALSE
prot-HOMA-IR	IGKV4.1	2	0	FALSE
prot-HOMA-IR	IGKV6D.21	2	0	FALSE
prot-HOMA-IR	IGKV6D.41	2	0	FALSE
prot-HOMA-IR	IGLC1	2	0	FALSE
prot-HOMA-IR	IGLC2	2	0	FALSE
prot-HOMA-IR	IGLC3	2	0	FALSE
prot-HOMA-IR	IGLC6	2	0	FALSE
prot-HOMA-IR	IGLC7	2	0	FALSE
prot-HOMA-IR	IGLL1	2	0	FALSE
prot-HOMA-IR	IGLL5	2	0	FALSE
prot-HOMA-IR	IGLV1.36	2	0	FALSE
prot-HOMA-IR	IGLV1.40	2	0	FALSE
prot-HOMA-IR	IGLV1.44	2	2	FALSE
prot-HOMA-IR	IGLV1.47	2	1	FALSE
prot-HOMA-IR	IGLV1.51	2	0	FALSE
prot-HOMA-IR	IGLV2.11	2	0	FALSE
prot-HOMA-IR	IGLV2.18	2	0	FALSE
prot-HOMA-IR	IGLV2.8	2	0	FALSE
prot-HOMA-IR	IGLV3.1	2	0	FALSE
prot-HOMA-IR	IGLV3.10	2	2	FALSE
prot-HOMA-IR	IGLV3.16	2	0	FALSE
prot-HOMA-IR	IGLV3.19	2	1	FALSE
prot-HOMA-IR	IGLV3.21	2	0	FALSE
prot-HOMA-IR	IGLV3.25	2	0	FALSE
prot-HOMA-IR	IGLV3.27	2	0	FALSE
prot-HOMA-IR	IGLV3.9	2	0	FALSE
prot-HOMA-IR	IGLV4.69	2	0	FALSE
prot-HOMA-IR	IGLV6.57	2	0	FALSE
prot-HOMA-IR	IGLV7.43	2	0	FALSE
prot-HOMA-IR	IGLV8.61	2	0	FALSE
prot-HOMA-IR	IGLV9.49	2	0	FALSE
prot-HOMA-IR	IL6ST	2	0	FALSE
prot-HOMA-IR	INTS4	2	0	FALSE
prot-HOMA-IR	IQGAP1	2	0	FALSE
prot-HOMA-IR	IRGQ	2	0	FALSE
prot-HOMA-IR	ITGAL	2	0	FALSE
prot-HOMA-IR	ITGB2	2	0	FALSE
prot-HOMA-IR	ITIH1	2	1	FALSE
prot-HOMA-IR	ITIH2	2	2	FALSE
prot-HOMA-IR	ITIH3	2	0	FALSE
prot-HOMA-IR	ITIH4	2	5	FALSE
prot-HOMA-IR	JCHAIN	2	0	FALSE
prot-HOMA-IR	JUP	2	0	FALSE
prot-HOMA-IR	KHSRP	2	0	FALSE
prot-HOMA-IR	KIT	2	0	FALSE
prot-HOMA-IR	KLKB1	2	0	FALSE
prot-HOMA-IR	KNG1	2	0	FALSE
prot-HOMA-IR	KPNB1	2	0	FALSE
prot-HOMA-IR	KRT1	2	0	FALSE
prot-HOMA-IR	KRT10	2	0	FALSE
prot-HOMA-IR	KRT13	2	0	FALSE
prot-HOMA-IR	KRT14	2	0	FALSE
prot-HOMA-IR	KRT15	2	0	FALSE
prot-HOMA-IR	KRT16	2	0	FALSE
prot-HOMA-IR	KRT17	2	0	FALSE
prot-HOMA-IR	KRT18	2	0	FALSE
prot-HOMA-IR	KRT19	2	0	FALSE
prot-HOMA-IR	KRT2	2	0	FALSE
prot-HOMA-IR	KRT20	2	0	FALSE
prot-HOMA-IR	KRT25	2	0	FALSE
prot-HOMA-IR	KRT27	2	0	FALSE
prot-HOMA-IR	KRT28	2	0	FALSE
prot-HOMA-IR	KRT3	2	0	FALSE
prot-HOMA-IR	KRT4	2	0	FALSE
prot-HOMA-IR	KRT5	2	0	FALSE
prot-HOMA-IR	KRT6A	2	6	FALSE
prot-HOMA-IR	KRT6B	2	0	FALSE
prot-HOMA-IR	KRT6C	2	0	FALSE
prot-HOMA-IR	KRT7	2	0	FALSE
prot-HOMA-IR	KRT72	2	0	FALSE
prot-HOMA-IR	KRT73	2	0	FALSE
prot-HOMA-IR	KRT75	2	3	FALSE
prot-HOMA-IR	KRT76	2	0	FALSE
prot-HOMA-IR	KRT77	2	0	FALSE
prot-HOMA-IR	KRT78	2	0	FALSE
prot-HOMA-IR	KRT79	2	0	FALSE
prot-HOMA-IR	KRT8	2	0	FALSE
prot-HOMA-IR	KRT81	2	0	FALSE
prot-HOMA-IR	KRT83	2	0	FALSE
prot-HOMA-IR	KRT85	2	0	FALSE
prot-HOMA-IR	KRT86	2	0	FALSE
prot-HOMA-IR	KRT9	2	0	FALSE
prot-HOMA-IR	L2HGDH	2	2	FALSE
prot-HOMA-IR	LAMA5	2	0	FALSE
prot-HOMA-IR	LAMB2	2	0	FALSE
prot-HOMA-IR	LAMC1	2	0	FALSE
prot-HOMA-IR	LAP3	2	0	FALSE
prot-HOMA-IR	LBP	2	0	FALSE
prot-HOMA-IR	LCAT	2	0	FALSE
prot-HOMA-IR	LCN2	2	0	FALSE
prot-HOMA-IR	LCP1	2	0	FALSE
prot-HOMA-IR	LDHA	2	0	FALSE
prot-HOMA-IR	LDHB	2	0	FALSE
prot-HOMA-IR	LGALS3BP	2	0	FALSE
prot-HOMA-IR	LMNA	2	0	FALSE
prot-HOMA-IR	LNPK	2	1	FALSE
prot-HOMA-IR	LPA	2	0	FALSE
prot-HOMA-IR	LRBA	2	0	FALSE
prot-HOMA-IR	LRG1	2	2	FALSE
prot-HOMA-IR	LRP1	2	0	FALSE
prot-HOMA-IR	LRPPRC	2	0	FALSE
prot-HOMA-IR	LTA4H	2	0	FALSE
prot-HOMA-IR	LTF	2	0	FALSE
prot-HOMA-IR	LUM	2	0	FALSE
prot-HOMA-IR	LYVE1	2	0	FALSE
prot-HOMA-IR	LYZ	2	1	FALSE
prot-HOMA-IR	MACF1	2	0	FALSE
prot-HOMA-IR	MAN2A1	2	4	FALSE
prot-HOMA-IR	MAP1B	2	0	FALSE
prot-HOMA-IR	MASP1	2	0	FALSE
prot-HOMA-IR	MASP2	2	0	FALSE
prot-HOMA-IR	MBL2	2	0	FALSE
prot-HOMA-IR	MCAM	2	0	FALSE
prot-HOMA-IR	MED30	2	0	FALSE
prot-HOMA-IR	METTL18	2	10	TRUE
prot-HOMA-IR	MFGE8	2	2	FALSE
prot-HOMA-IR	MGLL	2	0	FALSE
prot-HOMA-IR	MINPP1	2	0	FALSE
prot-HOMA-IR	MMP2	2	0	FALSE
prot-HOMA-IR	MMP8	2	0	FALSE
prot-HOMA-IR	MMP9	2	0	FALSE
prot-HOMA-IR	MNDA	2	0	FALSE
prot-HOMA-IR	MPO	2	0	FALSE
prot-HOMA-IR	MRPS25	2	0	FALSE
prot-HOMA-IR	MSH2	2	0	FALSE
prot-HOMA-IR	MSL1	2	0	FALSE
prot-HOMA-IR	MSN	2	0	FALSE
prot-HOMA-IR	MST1	2	0	FALSE
prot-HOMA-IR	MST1L	2	0	FALSE
prot-HOMA-IR	MTHFD1	2	0	FALSE
prot-HOMA-IR	MTREX	2	0	FALSE
prot-HOMA-IR	MVP	2	0	FALSE
prot-HOMA-IR	MX1	2	0	FALSE
prot-HOMA-IR	MYH10	2	0	FALSE
prot-HOMA-IR	MYH11	2	0	FALSE
prot-HOMA-IR	MYH14	2	0	FALSE
prot-HOMA-IR	MYH9	2	0	FALSE
prot-HOMA-IR	MYL12A	2	0	FALSE
prot-HOMA-IR	MYL12B	2	0	FALSE
prot-HOMA-IR	MYL6	2	0	FALSE
prot-HOMA-IR	MYL9	2	0	FALSE
prot-HOMA-IR	MYO1A	2	0	FALSE
prot-HOMA-IR	MYO1B	2	0	FALSE
prot-HOMA-IR	MYOF	2	0	FALSE
prot-HOMA-IR	NAP1L1	2	8	FALSE
prot-HOMA-IR	NAXE	2	0	FALSE
prot-HOMA-IR	NCAM1	2	0	FALSE
prot-HOMA-IR	NCL	2	0	FALSE
prot-HOMA-IR	NDUFAF3	2	0	FALSE
prot-HOMA-IR	NID1	2	0	FALSE
prot-HOMA-IR	NID2	2	0	FALSE
prot-HOMA-IR	NME1	2	0	FALSE
prot-HOMA-IR	NNMT	2	0	FALSE
prot-HOMA-IR	NONO	2	0	FALSE
prot-HOMA-IR	NPM1	2	0	FALSE
prot-HOMA-IR	NRP1	2	0	FALSE
prot-HOMA-IR	NSF	2	1	FALSE
prot-HOMA-IR	NUCB2	2	1	FALSE
prot-HOMA-IR	NUMA1	2	0	FALSE
prot-HOMA-IR	NUP133	2	0	FALSE
prot-HOMA-IR	NUP98	2	0	FALSE
prot-HOMA-IR	NXF1	2	2	FALSE
prot-HOMA-IR	OGDH	2	0	FALSE
prot-HOMA-IR	OIT3	2	0	FALSE
prot-HOMA-IR	OLFM1	2	0	FALSE
prot-HOMA-IR	OLFM4	2	0	FALSE
prot-HOMA-IR	ORM1	2	0	FALSE
prot-HOMA-IR	ORM2	2	0	FALSE
prot-HOMA-IR	OXCT1	2	0	FALSE
prot-HOMA-IR	P4HB	2	0	FALSE
prot-HOMA-IR	PAICS	2	0	FALSE
prot-HOMA-IR	PAM	2	0	FALSE
prot-HOMA-IR	PANK4	2	0	FALSE
prot-HOMA-IR	PAPSS1	2	0	FALSE
prot-HOMA-IR	PARK7	2	0	FALSE
prot-HOMA-IR	PCBP2	2	5	FALSE
prot-HOMA-IR	PCCB	2	0	FALSE
prot-HOMA-IR	PCOLCE	2	0	FALSE
prot-HOMA-IR	PCYOX1	2	0	FALSE
prot-HOMA-IR	PDHB	2	0	FALSE
prot-HOMA-IR	PDIA3	2	0	FALSE
prot-HOMA-IR	PEBP1	2	0	FALSE
prot-HOMA-IR	PEPD	2	0	FALSE
prot-HOMA-IR	PFKL	2	0	FALSE
prot-HOMA-IR	PFKM	2	1	FALSE
prot-HOMA-IR	PFN1	2	0	FALSE
prot-HOMA-IR	PGAM1	2	0	FALSE
prot-HOMA-IR	PGD	2	0	FALSE
prot-HOMA-IR	PGK1	2	0	FALSE
prot-HOMA-IR	PGLYRP2	2	0	FALSE
prot-HOMA-IR	PGM1	2	0	FALSE
prot-HOMA-IR	PI16	2	10	TRUE
prot-HOMA-IR	PIGR	2	0	FALSE
prot-HOMA-IR	PKM	2	0	FALSE
prot-HOMA-IR	PLEC	2	0	FALSE
prot-HOMA-IR	PLG	2	0	FALSE
prot-HOMA-IR	PLGLA	2	0	FALSE
prot-HOMA-IR	PLS3	2	0	FALSE
prot-HOMA-IR	PLTP	2	0	FALSE
prot-HOMA-IR	PLXNB2	2	0	FALSE
prot-HOMA-IR	PNP	2	0	FALSE
prot-HOMA-IR	POF1B	2	2	FALSE
prot-HOMA-IR	PON1	2	0	FALSE
prot-HOMA-IR	PON3	2	0	FALSE
prot-HOMA-IR	POSTN	2	0	FALSE
prot-HOMA-IR	POTEE	2	0	FALSE
prot-HOMA-IR	POTEF	2	0	FALSE
prot-HOMA-IR	POTEI	2	0	FALSE
prot-HOMA-IR	POTEKP	2	0	FALSE
prot-HOMA-IR	PPBP	2	0	FALSE
prot-HOMA-IR	PPIA	2	0	FALSE
prot-HOMA-IR	PPIB	2	0	FALSE
prot-HOMA-IR	PPM1F	2	0	FALSE
prot-HOMA-IR	PPP1R9B	2	0	FALSE
prot-HOMA-IR	PRB3	2	0	FALSE
prot-HOMA-IR	PRCP	2	0	FALSE
prot-HOMA-IR	PRDX1	2	0	FALSE
prot-HOMA-IR	PRDX2	2	2	FALSE
prot-HOMA-IR	PRDX6	2	0	FALSE
prot-HOMA-IR	PRG4	2	10	TRUE
prot-HOMA-IR	PRKDC	2	0	FALSE
prot-HOMA-IR	PROC	2	0	FALSE
prot-HOMA-IR	PROS1	2	0	FALSE
prot-HOMA-IR	PROZ	2	0	FALSE
prot-HOMA-IR	PRSS1	2	0	FALSE
prot-HOMA-IR	PRSS2	2	0	FALSE
prot-HOMA-IR	PRSS3	2	0	FALSE
prot-HOMA-IR	PRSS3P2	2	0	FALSE
prot-HOMA-IR	PSMA1	2	0	FALSE
prot-HOMA-IR	PSMA4	2	0	FALSE
prot-HOMA-IR	PSMA7	2	7	FALSE
prot-HOMA-IR	PSMB1	2	0	FALSE
prot-HOMA-IR	PSMC5	2	0	FALSE
prot-HOMA-IR	PSMD8	2	0	FALSE
prot-HOMA-IR	PTGDS	2	0	FALSE
prot-HOMA-IR	PTPRA	2	0	FALSE
prot-HOMA-IR	PTPRF	2	0	FALSE
prot-HOMA-IR	PTPRG	2	0	FALSE
prot-HOMA-IR	PTPRS	2	1	FALSE
prot-HOMA-IR	PZP	2	0	FALSE
prot-HOMA-IR	QSOX1	2	2	FALSE
prot-HOMA-IR	RAB11A	2	0	FALSE
prot-HOMA-IR	RAB11B	2	1	FALSE
prot-HOMA-IR	RACK1	2	0	FALSE
prot-HOMA-IR	RAD23B	2	0	FALSE
prot-HOMA-IR	RBP4	2	0	FALSE
prot-HOMA-IR	RCN1	2	10	TRUE
prot-HOMA-IR	RDX	2	0	FALSE
prot-HOMA-IR	RMC1	2	5	FALSE
prot-HOMA-IR	RNF40	2	0	FALSE
prot-HOMA-IR	RNPEP	2	0	FALSE
prot-HOMA-IR	RPIA	2	5	FALSE
prot-HOMA-IR	RPN1	2	0	FALSE
prot-HOMA-IR	RPS27A	2	0	FALSE
prot-HOMA-IR	RPS3	2	8	FALSE
prot-HOMA-IR	RTCB	2	0	FALSE
prot-HOMA-IR	RTN4RL2	2	0	FALSE
prot-HOMA-IR	S100A8	2	8	FALSE
prot-HOMA-IR	S100A9	2	3	FALSE
prot-HOMA-IR	SAA1	2	4	FALSE
prot-HOMA-IR	SAA2	2	0	FALSE
prot-HOMA-IR	SAA4	2	0	FALSE
prot-HOMA-IR	SAE1	2	0	FALSE
prot-HOMA-IR	SAMHD1	2	0	FALSE
prot-HOMA-IR	SBSN	2	0	FALSE
prot-HOMA-IR	SCIN	2	0	FALSE
prot-HOMA-IR	SCRIB	2	1	FALSE
prot-HOMA-IR	SELENBP1	2	0	FALSE
prot-HOMA-IR	SELENOI	2	0	FALSE
prot-HOMA-IR	SELENOP	2	0	FALSE
prot-HOMA-IR	SELL	2	0	FALSE
prot-HOMA-IR	SEMG2	2	0	FALSE
prot-HOMA-IR	SEPTIN2	2	0	FALSE
prot-HOMA-IR	SEPTIN7	2	1	FALSE
prot-HOMA-IR	SERPINA1	2	1	FALSE
prot-HOMA-IR	SERPINA10	2	0	FALSE
prot-HOMA-IR	SERPINA11	2	0	FALSE
prot-HOMA-IR	SERPINA2	2	0	FALSE
prot-HOMA-IR	SERPINA3	2	1	FALSE
prot-HOMA-IR	SERPINA4	2	0	FALSE
prot-HOMA-IR	SERPINA5	2	0	FALSE
prot-HOMA-IR	SERPINA6	2	0	FALSE
prot-HOMA-IR	SERPINA7	2	0	FALSE
prot-HOMA-IR	SERPINB1	2	1	FALSE
prot-HOMA-IR	SERPINB12	2	0	FALSE
prot-HOMA-IR	SERPINB6	2	0	FALSE
prot-HOMA-IR	SERPINC1	2	9	FALSE
prot-HOMA-IR	SERPIND1	2	0	FALSE
prot-HOMA-IR	SERPINE1	2	0	FALSE
prot-HOMA-IR	SERPINF1	2	0	FALSE
prot-HOMA-IR	SERPINF2	2	0	FALSE
prot-HOMA-IR	SERPING1	2	0	FALSE
prot-HOMA-IR	SET	2	0	FALSE
prot-HOMA-IR	SEZ6L2	2	0	FALSE
prot-HOMA-IR	SF3B1	2	0	FALSE
prot-HOMA-IR	SF3B2	2	0	FALSE
prot-HOMA-IR	SFN	2	0	FALSE
prot-HOMA-IR	SGPL1	2	1	FALSE
prot-HOMA-IR	SHBG	2	9	FALSE
prot-HOMA-IR	SIRPB1	2	0	FALSE
prot-HOMA-IR	SLC35B2	2	0	FALSE
prot-HOMA-IR	SLC4A1	2	3	FALSE
prot-HOMA-IR	SLC4A2	2	0	FALSE
prot-HOMA-IR	SMARCA4	2	0	FALSE
prot-HOMA-IR	SMPD4	2	0	FALSE
prot-HOMA-IR	SND1	2	0	FALSE
prot-HOMA-IR	SNTB2	2	0	FALSE
prot-HOMA-IR	SNX27	2	0	FALSE
prot-HOMA-IR	SPARCL1	2	0	FALSE
prot-HOMA-IR	SPG11	2	0	FALSE
prot-HOMA-IR	SPP1	2	0	FALSE
prot-HOMA-IR	SPTA1	2	0	FALSE
prot-HOMA-IR	SPTAN1	2	0	FALSE
prot-HOMA-IR	SPTB	2	0	FALSE
prot-HOMA-IR	SPTBN1	2	0	FALSE
prot-HOMA-IR	SSB	2	0	FALSE
prot-HOMA-IR	STAT1	2	0	FALSE
prot-HOMA-IR	STXBP5	2	0	FALSE
prot-HOMA-IR	SUCLG2	2	0	FALSE
prot-HOMA-IR	SYNE1	2	0	FALSE
prot-HOMA-IR	SYNPO2	2	0	FALSE
prot-HOMA-IR	SYTL1	2	0	FALSE
prot-HOMA-IR	TAGLN	2	10	TRUE
prot-HOMA-IR	TALDO1	2	0	FALSE
prot-HOMA-IR	TANGO2	2	0	FALSE
prot-HOMA-IR	TBCD	2	0	FALSE
prot-HOMA-IR	TCF20	2	0	FALSE
prot-HOMA-IR	TCP1	2	0	FALSE
prot-HOMA-IR	TF	2	0	FALSE
prot-HOMA-IR	TFAM	2	0	FALSE
prot-HOMA-IR	TFRC	2	3	FALSE
prot-HOMA-IR	TGFBI	2	0	FALSE
prot-HOMA-IR	TGM3	2	0	FALSE
prot-HOMA-IR	THBS1	2	0	FALSE
prot-HOMA-IR	THBS2	2	1	FALSE
prot-HOMA-IR	THBS3	2	0	FALSE
prot-HOMA-IR	THOC6	2	0	FALSE
prot-HOMA-IR	TIMM44	2	0	FALSE
prot-HOMA-IR	TKT	2	0	FALSE
prot-HOMA-IR	TLN1	2	0	FALSE
prot-HOMA-IR	TMEM198	2	0	FALSE
prot-HOMA-IR	TMEM256	2	9	FALSE
prot-HOMA-IR	TMSB4X	2	0	FALSE
prot-HOMA-IR	TNC	2	0	FALSE
prot-HOMA-IR	TNS1	2	4	FALSE
prot-HOMA-IR	TNS2	2	0	FALSE
prot-HOMA-IR	TNS3	2	0	FALSE
prot-HOMA-IR	TNXA	2	0	FALSE
prot-HOMA-IR	TNXB	2	0	FALSE
prot-HOMA-IR	TOLLIP	2	1	FALSE
prot-HOMA-IR	TP53I3	2	0	FALSE
prot-HOMA-IR	TPD52L2	2	0	FALSE
prot-HOMA-IR	TPM3	2	0	FALSE
prot-HOMA-IR	TTC37	2	9	FALSE
prot-HOMA-IR	TTR	2	0	FALSE
prot-HOMA-IR	TUBA1A	2	5	FALSE
prot-HOMA-IR	TUBA1B	2	1	FALSE
prot-HOMA-IR	TUBA1C	2	0	FALSE
prot-HOMA-IR	TUBA3C	2	5	FALSE
prot-HOMA-IR	TUBA3E	2	0	FALSE
prot-HOMA-IR	TUBA4A	2	1	FALSE
prot-HOMA-IR	TUBA4B	2	0	FALSE
prot-HOMA-IR	TUBA8	2	0	FALSE
prot-HOMA-IR	TUBB	2	0	FALSE
prot-HOMA-IR	TUBB1	2	0	FALSE
prot-HOMA-IR	TUBB2A	2	0	FALSE
prot-HOMA-IR	TUBB2B	2	0	FALSE
prot-HOMA-IR	TUBB3	2	0	FALSE
prot-HOMA-IR	TUBB4A	2	0	FALSE
prot-HOMA-IR	TUBB4B	2	0	FALSE
prot-HOMA-IR	TUBB6	2	0	FALSE
prot-HOMA-IR	TXNDC5	2	5	FALSE
prot-HOMA-IR	TYMP	2	0	FALSE
prot-HOMA-IR	UBA1	2	0	FALSE
prot-HOMA-IR	UBA52	2	2	FALSE
prot-HOMA-IR	UBAP2L	2	0	FALSE
prot-HOMA-IR	UBB	2	6	FALSE
prot-HOMA-IR	UFD1	2	0	FALSE
prot-HOMA-IR	UGGT1	2	0	FALSE
prot-HOMA-IR	UGGT2	2	0	FALSE
prot-HOMA-IR	UGP2	2	0	FALSE
prot-HOMA-IR	USO1	2	1	FALSE
prot-HOMA-IR	USP14	2	0	FALSE
prot-HOMA-IR	VARS1	2	0	FALSE
prot-HOMA-IR	VASN	2	0	FALSE
prot-HOMA-IR	VASP	2	0	FALSE
prot-HOMA-IR	VCAM1	2	0	FALSE
prot-HOMA-IR	VCAN	2	0	FALSE
prot-HOMA-IR	VCL	2	0	FALSE
prot-HOMA-IR	VCP	2	0	FALSE
prot-HOMA-IR	VIM	2	0	FALSE
prot-HOMA-IR	VNN1	2	0	FALSE
prot-HOMA-IR	VPS13C	2	0	FALSE
prot-HOMA-IR	VPS25	2	0	FALSE
prot-HOMA-IR	VTN	2	10	TRUE
prot-HOMA-IR	VWF	2	0	FALSE
prot-HOMA-IR	WARS1	2	0	FALSE
prot-HOMA-IR	WDR1	2	1	FALSE
prot-HOMA-IR	WDR7	2	0	FALSE
prot-HOMA-IR	XPO1	2	0	FALSE
prot-HOMA-IR	YWHAB	2	0	FALSE
prot-HOMA-IR	YWHAE	2	0	FALSE
prot-HOMA-IR	YWHAG	2	0	FALSE
prot-HOMA-IR	YWHAH	2	0	FALSE
prot-HOMA-IR	YWHAQ	2	0	FALSE
prot-HOMA-IR	YWHAZ	2	0	FALSE
prot-HOMA-IR	ZC3HAV1	2	0	FALSE
prot-HOMA-IR	ZCRB1	2	0	FALSE
prot-HOMA-IR	ZFYVE19	2	0	FALSE
prot-HOMA-IR	ZNF512B	2	0	FALSE
prot-HOMA-IR	A1BG	3	0	FALSE
prot-HOMA-IR	A2M	3	0	FALSE
prot-HOMA-IR	A2ML1	3	0	FALSE
prot-HOMA-IR	ABI3BP	3	0	FALSE
prot-HOMA-IR	ACAA2	3	0	FALSE
prot-HOMA-IR	ACACA	3	0	FALSE
prot-HOMA-IR	ACACB	3	1	FALSE
prot-HOMA-IR	ACE	3	0	FALSE
prot-HOMA-IR	ACE2	3	0	FALSE
prot-HOMA-IR	ACTA1	3	0	FALSE
prot-HOMA-IR	ACTA2	3	0	FALSE
prot-HOMA-IR	ACTB	3	0	FALSE
prot-HOMA-IR	ACTBL2	3	0	FALSE
prot-HOMA-IR	ACTC1	3	0	FALSE
prot-HOMA-IR	ACTG1	3	0	FALSE
prot-HOMA-IR	ACTG2	3	0	FALSE
prot-HOMA-IR	ACTN1	3	0	FALSE
prot-HOMA-IR	ACTN4	3	0	FALSE
prot-HOMA-IR	ACTR1B	3	0	FALSE
prot-HOMA-IR	ADAMTS13	3	0	FALSE
prot-HOMA-IR	ADARB1	3	0	FALSE
prot-HOMA-IR	ADGRB3	3	0	FALSE
prot-HOMA-IR	ADH1A	3	0	FALSE
prot-HOMA-IR	ADH1B	3	0	FALSE
prot-HOMA-IR	ADH1C	3	0	FALSE
prot-HOMA-IR	ADIPOQ	3	0	FALSE
prot-HOMA-IR	ADSL	3	2	FALSE
prot-HOMA-IR	AFM	3	7	FALSE
prot-HOMA-IR	AGT	3	0	FALSE
prot-HOMA-IR	AHNAK	3	0	FALSE
prot-HOMA-IR	AHNAK2	3	0	FALSE
prot-HOMA-IR	AHSG	3	0	FALSE
prot-HOMA-IR	AKR1A1	3	5	FALSE
prot-HOMA-IR	AKR1B1	3	1	FALSE
prot-HOMA-IR	ALB	3	0	FALSE
prot-HOMA-IR	ALDH1A1	3	0	FALSE
prot-HOMA-IR	ALDOA	3	0	FALSE
prot-HOMA-IR	ALDOB	3	6	FALSE
prot-HOMA-IR	AMBP	3	0	FALSE
prot-HOMA-IR	AMPD3	3	0	FALSE
prot-HOMA-IR	AMY1A	3	0	FALSE
prot-HOMA-IR	AMY2A	3	0	FALSE
prot-HOMA-IR	AMY2B	3	0	FALSE
prot-HOMA-IR	ANK1	3	0	FALSE
prot-HOMA-IR	ANPEP	3	0	FALSE
prot-HOMA-IR	ANXA1	3	0	FALSE
prot-HOMA-IR	ANXA10	3	0	FALSE
prot-HOMA-IR	ANXA2	3	0	FALSE
prot-HOMA-IR	ANXA6	3	0	FALSE
prot-HOMA-IR	AOC3	3	0	FALSE
prot-HOMA-IR	AP2A1	3	0	FALSE
prot-HOMA-IR	AP2A2	3	0	FALSE
prot-HOMA-IR	APCS	3	0	FALSE
prot-HOMA-IR	APEX1	3	0	FALSE
prot-HOMA-IR	APMAP	3	0	FALSE
prot-HOMA-IR	APOA1	3	5	FALSE
prot-HOMA-IR	APOA2	3	0	FALSE
prot-HOMA-IR	APOA4	3	0	FALSE
prot-HOMA-IR	APOB	3	0	FALSE
prot-HOMA-IR	APOC1	3	0	FALSE
prot-HOMA-IR	APOC2	3	0	FALSE
prot-HOMA-IR	APOC3	3	1	FALSE
prot-HOMA-IR	APOC4	3	0	FALSE
prot-HOMA-IR	APOD	3	10	TRUE
prot-HOMA-IR	APOE	3	10	TRUE
prot-HOMA-IR	APOF	3	10	TRUE
prot-HOMA-IR	APOH	3	0	FALSE
prot-HOMA-IR	APOL1	3	0	FALSE
prot-HOMA-IR	APOM	3	0	FALSE
prot-HOMA-IR	ARF1	3	0	FALSE
prot-HOMA-IR	ARF3	3	0	FALSE
prot-HOMA-IR	ARG1	3	0	FALSE
prot-HOMA-IR	ARID1A	3	0	FALSE
prot-HOMA-IR	ASAH1	3	0	FALSE
prot-HOMA-IR	ASL	3	0	FALSE
prot-HOMA-IR	ATG9A	3	0	FALSE
prot-HOMA-IR	ATP1A1	3	0	FALSE
prot-HOMA-IR	ATP5F1A	3	0	FALSE
prot-HOMA-IR	ATP5F1B	3	0	FALSE
prot-HOMA-IR	ATP6V1B2	3	0	FALSE
prot-HOMA-IR	ATRN	3	0	FALSE
prot-HOMA-IR	ATXN10	3	0	FALSE
prot-HOMA-IR	AZGP1	3	0	FALSE
prot-HOMA-IR	B2M	3	0	FALSE
prot-HOMA-IR	BCAP31	3	3	FALSE
prot-HOMA-IR	BCHE	3	0	FALSE
prot-HOMA-IR	BLMH	3	0	FALSE
prot-HOMA-IR	BLVRB	3	0	FALSE
prot-HOMA-IR	BTD	3	0	FALSE
prot-HOMA-IR	BUB1B	3	0	FALSE
prot-HOMA-IR	C1QA	3	0	FALSE
prot-HOMA-IR	C1QB	3	0	FALSE
prot-HOMA-IR	C1QC	3	0	FALSE
prot-HOMA-IR	C1R	3	0	FALSE
prot-HOMA-IR	C1RL	3	0	FALSE
prot-HOMA-IR	C1S	3	0	FALSE
prot-HOMA-IR	C2	3	0	FALSE
prot-HOMA-IR	C3	3	2	FALSE
prot-HOMA-IR	C4A	3	1	FALSE
prot-HOMA-IR	C4B	3	1	FALSE
prot-HOMA-IR	C4BPA	3	0	FALSE
prot-HOMA-IR	C4BPB	3	0	FALSE
prot-HOMA-IR	C5	3	0	FALSE
prot-HOMA-IR	C6	3	0	FALSE
prot-HOMA-IR	C7	3	0	FALSE
prot-HOMA-IR	C8A	3	0	FALSE
prot-HOMA-IR	C8B	3	0	FALSE
prot-HOMA-IR	C8G	3	6	FALSE
prot-HOMA-IR	C9	3	0	FALSE
prot-HOMA-IR	C9orf64	3	2	FALSE
prot-HOMA-IR	CA1	3	0	FALSE
prot-HOMA-IR	CA2	3	0	FALSE
prot-HOMA-IR	CACNA2D1	3	0	FALSE
prot-HOMA-IR	CACNA2D2	3	0	FALSE
prot-HOMA-IR	CALR	3	0	FALSE
prot-HOMA-IR	CAMK2D	3	0	FALSE
prot-HOMA-IR	CAMP	3	1	FALSE
prot-HOMA-IR	CAPG	3	0	FALSE
prot-HOMA-IR	CAPNS1	3	0	FALSE
prot-HOMA-IR	CARD9	3	0	FALSE
prot-HOMA-IR	CAT	3	0	FALSE
prot-HOMA-IR	CD109	3	0	FALSE
prot-HOMA-IR	CD14	3	0	FALSE
prot-HOMA-IR	CD163	3	0	FALSE
prot-HOMA-IR	CD44	3	1	FALSE
prot-HOMA-IR	CD5L	3	0	FALSE
prot-HOMA-IR	CDC42BPA	3	0	FALSE
prot-HOMA-IR	CDC5L	3	0	FALSE
prot-HOMA-IR	CDH1	3	0	FALSE
prot-HOMA-IR	CDH2	3	0	FALSE
prot-HOMA-IR	CDH5	3	0	FALSE
prot-HOMA-IR	CEACAM8	3	0	FALSE
prot-HOMA-IR	CEL	3	0	FALSE
prot-HOMA-IR	CELA3A	3	0	FALSE
prot-HOMA-IR	CELA3B	3	1	FALSE
prot-HOMA-IR	CEP170	3	0	FALSE
prot-HOMA-IR	CFB	3	0	FALSE
prot-HOMA-IR	CFD	3	0	FALSE
prot-HOMA-IR	CFH	3	10	TRUE
prot-HOMA-IR	CFHR1	3	0	FALSE
prot-HOMA-IR	CFHR2	3	4	FALSE
prot-HOMA-IR	CFHR3	3	0	FALSE
prot-HOMA-IR	CFI	3	0	FALSE
prot-HOMA-IR	CFL1	3	0	FALSE
prot-HOMA-IR	CGREF1	3	0	FALSE
prot-HOMA-IR	CHI3L1	3	0	FALSE
prot-HOMA-IR	CHIT1	3	0	FALSE
prot-HOMA-IR	CHL1	3	0	FALSE
prot-HOMA-IR	CHMP4A	3	0	FALSE
prot-HOMA-IR	CLEC3B	3	0	FALSE
prot-HOMA-IR	CLTC	3	0	FALSE
prot-HOMA-IR	CLTCL1	3	0	FALSE
prot-HOMA-IR	CLU	3	1	FALSE
prot-HOMA-IR	CNDP1	3	0	FALSE
prot-HOMA-IR	CNN2	3	0	FALSE
prot-HOMA-IR	CNTN1	3	0	FALSE
prot-HOMA-IR	COL12A1	3	0	FALSE
prot-HOMA-IR	COL1A1	3	0	FALSE
prot-HOMA-IR	COL3A1	3	0	FALSE
prot-HOMA-IR	COL5A1	3	0	FALSE
prot-HOMA-IR	COL6A1	3	0	FALSE
prot-HOMA-IR	COL6A3	3	0	FALSE
prot-HOMA-IR	COLEC11	3	0	FALSE
prot-HOMA-IR	COMP	3	1	FALSE
prot-HOMA-IR	COPB1	3	0	FALSE
prot-HOMA-IR	CORO1B	3	0	FALSE
prot-HOMA-IR	CP	3	0	FALSE
prot-HOMA-IR	CPB1	3	1	FALSE
prot-HOMA-IR	CPB2	3	0	FALSE
prot-HOMA-IR	CPM	3	0	FALSE
prot-HOMA-IR	CPN1	3	0	FALSE
prot-HOMA-IR	CPN2	3	0	FALSE
prot-HOMA-IR	CPS1	3	0	FALSE
prot-HOMA-IR	CRP	3	9	FALSE
prot-HOMA-IR	CRTAC1	3	0	FALSE
prot-HOMA-IR	CS	3	1	FALSE
prot-HOMA-IR	CSE1L	3	0	FALSE
prot-HOMA-IR	CSN1S1	3	0	FALSE
prot-HOMA-IR	CST3	3	0	FALSE
prot-HOMA-IR	CTSD	3	0	FALSE
prot-HOMA-IR	CTSL	3	0	FALSE
prot-HOMA-IR	CTTN	3	0	FALSE
prot-HOMA-IR	CUL4A	3	0	FALSE
prot-HOMA-IR	CUL4B	3	0	FALSE
prot-HOMA-IR	CXADR	3	0	FALSE
prot-HOMA-IR	CYB5R2	3	0	FALSE
prot-HOMA-IR	CYFIP1	3	0	FALSE
prot-HOMA-IR	DBH	3	0	FALSE
prot-HOMA-IR	DCPS	3	0	FALSE
prot-HOMA-IR	DCTN1	3	0	FALSE
prot-HOMA-IR	DDX46	3	0	FALSE
prot-HOMA-IR	DECR1	3	0	FALSE
prot-HOMA-IR	DPP3	3	0	FALSE
prot-HOMA-IR	DPP4	3	0	FALSE
prot-HOMA-IR	DSC1	3	0	FALSE
prot-HOMA-IR	DSG1	3	0	FALSE
prot-HOMA-IR	DSP	3	0	FALSE
prot-HOMA-IR	DYNC1H1	3	0	FALSE
prot-HOMA-IR	DYSF	3	0	FALSE
prot-HOMA-IR	ECM1	3	0	FALSE
prot-HOMA-IR	EEF1A1	3	0	FALSE
prot-HOMA-IR	EEF1A1P5	3	0	FALSE
prot-HOMA-IR	EEF1A2	3	0	FALSE
prot-HOMA-IR	EEF2	3	1	FALSE
prot-HOMA-IR	EFEMP1	3	0	FALSE
prot-HOMA-IR	EHD1	3	0	FALSE
prot-HOMA-IR	EIF3A	3	0	FALSE
prot-HOMA-IR	EIF4A1	3	0	FALSE
prot-HOMA-IR	EIF4A2	3	0	FALSE
prot-HOMA-IR	EIF4G1	3	0	FALSE
prot-HOMA-IR	EIF5B	3	0	FALSE
prot-HOMA-IR	ELOC	3	0	FALSE
prot-HOMA-IR	EMC1	3	0	FALSE
prot-HOMA-IR	EMILIN1	3	0	FALSE
prot-HOMA-IR	ENO1	3	0	FALSE
prot-HOMA-IR	ENO2	3	0	FALSE
prot-HOMA-IR	ENO3	3	0	FALSE
prot-HOMA-IR	ENPEP	3	0	FALSE
prot-HOMA-IR	ENPP2	3	0	FALSE
prot-HOMA-IR	EPB42	3	0	FALSE
prot-HOMA-IR	EPCAM	3	8	FALSE
prot-HOMA-IR	EPPK1	3	0	FALSE
prot-HOMA-IR	EPRS1	3	0	FALSE
prot-HOMA-IR	ERAP1	3	0	FALSE
prot-HOMA-IR	ERAP2	3	0	FALSE
prot-HOMA-IR	ESD	3	0	FALSE
prot-HOMA-IR	EZR	3	0	FALSE
prot-HOMA-IR	F10	3	0	FALSE
prot-HOMA-IR	F11	3	0	FALSE
prot-HOMA-IR	F12	3	0	FALSE
prot-HOMA-IR	F13A1	3	0	FALSE
prot-HOMA-IR	F13B	3	0	FALSE
prot-HOMA-IR	F2	3	0	FALSE
prot-HOMA-IR	F5	3	0	FALSE
prot-HOMA-IR	F9	3	0	FALSE
prot-HOMA-IR	FARSA	3	0	FALSE
prot-HOMA-IR	FASN	3	0	FALSE
prot-HOMA-IR	FBLN1	3	0	FALSE
prot-HOMA-IR	FBN1	3	0	FALSE
prot-HOMA-IR	FBN2	3	0	FALSE
prot-HOMA-IR	FCGBP	3	0	FALSE
prot-HOMA-IR	FCGR3A	3	0	FALSE
prot-HOMA-IR	FCGR3B	3	0	FALSE
prot-HOMA-IR	FCN2	3	0	FALSE
prot-HOMA-IR	FCN3	3	2	FALSE
prot-HOMA-IR	FDX1	3	6	FALSE
prot-HOMA-IR	FER1L4	3	0	FALSE
prot-HOMA-IR	FERMT3	3	0	FALSE
prot-HOMA-IR	FETUB	3	0	FALSE
prot-HOMA-IR	FGA	3	0	FALSE
prot-HOMA-IR	FGB	3	0	FALSE
prot-HOMA-IR	FGG	3	0	FALSE
prot-HOMA-IR	FLNA	3	0	FALSE
prot-HOMA-IR	FLNB	3	0	FALSE
prot-HOMA-IR	FLNC	3	0	FALSE
prot-HOMA-IR	FN1	3	0	FALSE
prot-HOMA-IR	FTL	3	0	FALSE
prot-HOMA-IR	FUBP1	3	0	FALSE
prot-HOMA-IR	FUBP3	3	0	FALSE
prot-HOMA-IR	G6PD	3	0	FALSE
prot-HOMA-IR	GAA	3	0	FALSE
prot-HOMA-IR	GALE	3	0	FALSE
prot-HOMA-IR	GANAB	3	0	FALSE
prot-HOMA-IR	GAPDH	3	0	FALSE
prot-HOMA-IR	GAS6	3	0	FALSE
prot-HOMA-IR	GATM	3	0	FALSE
prot-HOMA-IR	GC	3	0	FALSE
prot-HOMA-IR	GCLC	3	0	FALSE
prot-HOMA-IR	GDI1	3	0	FALSE
prot-HOMA-IR	GDI2	3	0	FALSE
prot-HOMA-IR	GFAP	3	0	FALSE
prot-HOMA-IR	GGH	3	0	FALSE
prot-HOMA-IR	GGT1	3	9	FALSE
prot-HOMA-IR	GIT1	3	2	FALSE
prot-HOMA-IR	GK	3	0	FALSE
prot-HOMA-IR	GK3P	3	0	FALSE
prot-HOMA-IR	GMPS	3	1	FALSE
prot-HOMA-IR	GNA13	3	0	FALSE
prot-HOMA-IR	GNAI2	3	0	FALSE
prot-HOMA-IR	GP1BA	3	0	FALSE
prot-HOMA-IR	GPI	3	0	FALSE
prot-HOMA-IR	GPLD1	3	0	FALSE
prot-HOMA-IR	GPX3	3	3	FALSE
prot-HOMA-IR	GSN	3	2	FALSE
prot-HOMA-IR	GSPT1	3	0	FALSE
prot-HOMA-IR	GSPT2	3	0	FALSE
prot-HOMA-IR	GSTM1	3	0	FALSE
prot-HOMA-IR	GSTM2	3	0	FALSE
prot-HOMA-IR	GSTM4	3	0	FALSE
prot-HOMA-IR	GSTP1	3	0	FALSE
prot-HOMA-IR	H1.0	3	0	FALSE
prot-HOMA-IR	H1.5	3	0	FALSE
prot-HOMA-IR	H2AC11	3	0	FALSE
prot-HOMA-IR	H2AC4	3	0	FALSE
prot-HOMA-IR	H2AC6	3	0	FALSE
prot-HOMA-IR	H2AC7	3	0	FALSE
prot-HOMA-IR	H2AJ	3	0	FALSE
prot-HOMA-IR	H2BC11	3	0	FALSE
prot-HOMA-IR	HABP2	3	1	FALSE
prot-HOMA-IR	HBA1	3	0	FALSE
prot-HOMA-IR	HBB	3	0	FALSE
prot-HOMA-IR	HBD	3	0	FALSE
prot-HOMA-IR	HBE1	3	0	FALSE
prot-HOMA-IR	HBG1	3	0	FALSE
prot-HOMA-IR	HBG2	3	0	FALSE
prot-HOMA-IR	HBZ	3	4	FALSE
prot-HOMA-IR	HCK	3	0	FALSE
prot-HOMA-IR	HDHD2	3	3	FALSE
prot-HOMA-IR	HELZ2	3	0	FALSE
prot-HOMA-IR	HES7	3	0	FALSE
prot-HOMA-IR	HEXB	3	0	FALSE
prot-HOMA-IR	HGFAC	3	0	FALSE
prot-HOMA-IR	HK1	3	0	FALSE
prot-HOMA-IR	HK2	3	0	FALSE
prot-HOMA-IR	HK3	3	0	FALSE
prot-HOMA-IR	HMBS	3	0	FALSE
prot-HOMA-IR	HMOX1	3	0	FALSE
prot-HOMA-IR	HNF4A	3	0	FALSE
prot-HOMA-IR	HNRNPC	3	0	FALSE
prot-HOMA-IR	HNRNPL	3	0	FALSE
prot-HOMA-IR	HNRNPM	3	0	FALSE
prot-HOMA-IR	HNRNPUL1	3	0	FALSE
prot-HOMA-IR	HP	3	0	FALSE
prot-HOMA-IR	HPR	3	0	FALSE
prot-HOMA-IR	HPX	3	0	FALSE
prot-HOMA-IR	HRG	3	0	FALSE
prot-HOMA-IR	HRNR	3	0	FALSE
prot-HOMA-IR	HSP90AA1	3	0	FALSE
prot-HOMA-IR	HSP90AB1	3	0	FALSE
prot-HOMA-IR	HSP90B1	3	0	FALSE
prot-HOMA-IR	HSPA1A	3	0	FALSE
prot-HOMA-IR	HSPA1L	3	0	FALSE
prot-HOMA-IR	HSPA5	3	0	FALSE
prot-HOMA-IR	HSPA8	3	0	FALSE
prot-HOMA-IR	HSPA9	3	0	FALSE
prot-HOMA-IR	HSPD1	3	0	FALSE
prot-HOMA-IR	HSPG2	3	0	FALSE
prot-HOMA-IR	HSPH1	3	0	FALSE
prot-HOMA-IR	ICOSLG	3	0	FALSE
prot-HOMA-IR	IDH1	3	0	FALSE
prot-HOMA-IR	IDH3G	3	0	FALSE
prot-HOMA-IR	IGFALS	3	0	FALSE
prot-HOMA-IR	IGFBP2	3	0	FALSE
prot-HOMA-IR	IGFBP3	3	0	FALSE
prot-HOMA-IR	IGHA1	3	1	FALSE
prot-HOMA-IR	IGHA2	3	0	FALSE
prot-HOMA-IR	IGHD	3	0	FALSE
prot-HOMA-IR	IGHG1	3	0	FALSE
prot-HOMA-IR	IGHG2	3	0	FALSE
prot-HOMA-IR	IGHG3	3	0	FALSE
prot-HOMA-IR	IGHG4	3	0	FALSE
prot-HOMA-IR	IGHM	3	0	FALSE
prot-HOMA-IR	IGHV1.18	3	2	FALSE
prot-HOMA-IR	IGHV1.2	3	0	FALSE
prot-HOMA-IR	IGHV1.24	3	0	FALSE
prot-HOMA-IR	IGHV1.3	3	0	FALSE
prot-HOMA-IR	IGHV1.46	3	1	FALSE
prot-HOMA-IR	IGHV1.69	3	0	FALSE
prot-HOMA-IR	IGHV1.69.2	3	0	FALSE
prot-HOMA-IR	IGHV1.69D	3	0	FALSE
prot-HOMA-IR	IGHV1.8	3	0	FALSE
prot-HOMA-IR	IGHV2.26	3	0	FALSE
prot-HOMA-IR	IGHV2.5	3	0	FALSE
prot-HOMA-IR	IGHV2.70D	3	0	FALSE
prot-HOMA-IR	IGHV3.11	3	0	FALSE
prot-HOMA-IR	IGHV3.13	3	3	FALSE
prot-HOMA-IR	IGHV3.15	3	0	FALSE
prot-HOMA-IR	IGHV3.20	3	0	FALSE
prot-HOMA-IR	IGHV3.21	3	0	FALSE
prot-HOMA-IR	IGHV3.23	3	2	FALSE
prot-HOMA-IR	IGHV3.30	3	5	FALSE
prot-HOMA-IR	IGHV3.30.3	3	5	FALSE
prot-HOMA-IR	IGHV3.33	3	0	FALSE
prot-HOMA-IR	IGHV3.38	3	0	FALSE
prot-HOMA-IR	IGHV3.43	3	2	FALSE
prot-HOMA-IR	IGHV3.43D	3	4	FALSE
prot-HOMA-IR	IGHV3.48	3	1	FALSE
prot-HOMA-IR	IGHV3.49	3	0	FALSE
prot-HOMA-IR	IGHV3.53	3	0	FALSE
prot-HOMA-IR	IGHV3.64	3	0	FALSE
prot-HOMA-IR	IGHV3.64D	3	0	FALSE
prot-HOMA-IR	IGHV3.66	3	0	FALSE
prot-HOMA-IR	IGHV3.7	3	0	FALSE
prot-HOMA-IR	IGHV3.72	3	0	FALSE
prot-HOMA-IR	IGHV3.73	3	0	FALSE
prot-HOMA-IR	IGHV3.74	3	0	FALSE
prot-HOMA-IR	IGHV3.9	3	1	FALSE
prot-HOMA-IR	IGHV4.28	3	0	FALSE
prot-HOMA-IR	IGHV4.30.4	3	0	FALSE
prot-HOMA-IR	IGHV4.34	3	0	FALSE
prot-HOMA-IR	IGHV4.38.2	3	0	FALSE
prot-HOMA-IR	IGHV4.39	3	7	FALSE
prot-HOMA-IR	IGHV4.4	3	4	FALSE
prot-HOMA-IR	IGHV5.10.1	3	0	FALSE
prot-HOMA-IR	IGHV5.51	3	0	FALSE
prot-HOMA-IR	IGHV6.1	3	0	FALSE
prot-HOMA-IR	IGHV7.4.1	3	0	FALSE
prot-HOMA-IR	IGKC	3	0	FALSE
prot-HOMA-IR	IGKV1.12	3	0	FALSE
prot-HOMA-IR	IGKV1.13	3	0	FALSE
prot-HOMA-IR	IGKV1.16	3	0	FALSE
prot-HOMA-IR	IGKV1.17	3	0	FALSE
prot-HOMA-IR	IGKV1.27	3	0	FALSE
prot-HOMA-IR	IGKV1.33	3	0	FALSE
prot-HOMA-IR	IGKV1.37	3	0	FALSE
prot-HOMA-IR	IGKV1.39	3	0	FALSE
prot-HOMA-IR	IGKV1.5	3	0	FALSE
prot-HOMA-IR	IGKV1.6	3	0	FALSE
prot-HOMA-IR	IGKV1.8	3	0	FALSE
prot-HOMA-IR	IGKV1.9	3	0	FALSE
prot-HOMA-IR	IGKV1D.16	3	0	FALSE
prot-HOMA-IR	IGKV2.24	3	0	FALSE
prot-HOMA-IR	IGKV2.28	3	0	FALSE
prot-HOMA-IR	IGKV2.29	3	0	FALSE
prot-HOMA-IR	IGKV2.30	3	0	FALSE
prot-HOMA-IR	IGKV2.40	3	0	FALSE
prot-HOMA-IR	IGKV2D.26	3	0	FALSE
prot-HOMA-IR	IGKV2D.29	3	0	FALSE
prot-HOMA-IR	IGKV2D.30	3	0	FALSE
prot-HOMA-IR	IGKV3.11	3	0	FALSE
prot-HOMA-IR	IGKV3.15	3	0	FALSE
prot-HOMA-IR	IGKV3.20	3	0	FALSE
prot-HOMA-IR	IGKV3.7	3	0	FALSE
prot-HOMA-IR	IGKV3D.11	3	0	FALSE
prot-HOMA-IR	IGKV3D.15	3	2	FALSE
prot-HOMA-IR	IGKV3D.20	3	1	FALSE
prot-HOMA-IR	IGKV3D.7	3	0	FALSE
prot-HOMA-IR	IGKV4.1	3	0	FALSE
prot-HOMA-IR	IGKV6D.21	3	0	FALSE
prot-HOMA-IR	IGKV6D.41	3	0	FALSE
prot-HOMA-IR	IGLC1	3	0	FALSE
prot-HOMA-IR	IGLC2	3	0	FALSE
prot-HOMA-IR	IGLC3	3	0	FALSE
prot-HOMA-IR	IGLC6	3	0	FALSE
prot-HOMA-IR	IGLC7	3	0	FALSE
prot-HOMA-IR	IGLL1	3	0	FALSE
prot-HOMA-IR	IGLL5	3	0	FALSE
prot-HOMA-IR	IGLV1.36	3	0	FALSE
prot-HOMA-IR	IGLV1.40	3	0	FALSE
prot-HOMA-IR	IGLV1.44	3	1	FALSE
prot-HOMA-IR	IGLV1.47	3	1	FALSE
prot-HOMA-IR	IGLV1.51	3	0	FALSE
prot-HOMA-IR	IGLV2.11	3	0	FALSE
prot-HOMA-IR	IGLV2.18	3	0	FALSE
prot-HOMA-IR	IGLV2.8	3	0	FALSE
prot-HOMA-IR	IGLV3.1	3	0	FALSE
prot-HOMA-IR	IGLV3.10	3	0	FALSE
prot-HOMA-IR	IGLV3.16	3	0	FALSE
prot-HOMA-IR	IGLV3.19	3	0	FALSE
prot-HOMA-IR	IGLV3.21	3	0	FALSE
prot-HOMA-IR	IGLV3.25	3	0	FALSE
prot-HOMA-IR	IGLV3.27	3	0	FALSE
prot-HOMA-IR	IGLV3.9	3	0	FALSE
prot-HOMA-IR	IGLV4.69	3	0	FALSE
prot-HOMA-IR	IGLV6.57	3	0	FALSE
prot-HOMA-IR	IGLV7.43	3	0	FALSE
prot-HOMA-IR	IGLV8.61	3	0	FALSE
prot-HOMA-IR	IGLV9.49	3	0	FALSE
prot-HOMA-IR	IL6ST	3	0	FALSE
prot-HOMA-IR	INTS4	3	0	FALSE
prot-HOMA-IR	IQGAP1	3	0	FALSE
prot-HOMA-IR	IRGQ	3	0	FALSE
prot-HOMA-IR	ITGAL	3	0	FALSE
prot-HOMA-IR	ITGB2	3	0	FALSE
prot-HOMA-IR	ITIH1	3	0	FALSE
prot-HOMA-IR	ITIH2	3	1	FALSE
prot-HOMA-IR	ITIH3	3	0	FALSE
prot-HOMA-IR	ITIH4	3	4	FALSE
prot-HOMA-IR	JCHAIN	3	0	FALSE
prot-HOMA-IR	JUP	3	0	FALSE
prot-HOMA-IR	KHSRP	3	2	FALSE
prot-HOMA-IR	KIT	3	1	FALSE
prot-HOMA-IR	KLKB1	3	0	FALSE
prot-HOMA-IR	KNG1	3	0	FALSE
prot-HOMA-IR	KPNB1	3	0	FALSE
prot-HOMA-IR	KRT1	3	0	FALSE
prot-HOMA-IR	KRT10	3	0	FALSE
prot-HOMA-IR	KRT13	3	0	FALSE
prot-HOMA-IR	KRT14	3	0	FALSE
prot-HOMA-IR	KRT15	3	0	FALSE
prot-HOMA-IR	KRT16	3	0	FALSE
prot-HOMA-IR	KRT17	3	0	FALSE
prot-HOMA-IR	KRT18	3	0	FALSE
prot-HOMA-IR	KRT19	3	0	FALSE
prot-HOMA-IR	KRT2	3	0	FALSE
prot-HOMA-IR	KRT20	3	0	FALSE
prot-HOMA-IR	KRT25	3	0	FALSE
prot-HOMA-IR	KRT27	3	0	FALSE
prot-HOMA-IR	KRT28	3	0	FALSE
prot-HOMA-IR	KRT3	3	0	FALSE
prot-HOMA-IR	KRT4	3	0	FALSE
prot-HOMA-IR	KRT5	3	0	FALSE
prot-HOMA-IR	KRT6A	3	6	FALSE
prot-HOMA-IR	KRT6B	3	0	FALSE
prot-HOMA-IR	KRT6C	3	0	FALSE
prot-HOMA-IR	KRT7	3	0	FALSE
prot-HOMA-IR	KRT72	3	0	FALSE
prot-HOMA-IR	KRT73	3	0	FALSE
prot-HOMA-IR	KRT75	3	2	FALSE
prot-HOMA-IR	KRT76	3	0	FALSE
prot-HOMA-IR	KRT77	3	0	FALSE
prot-HOMA-IR	KRT78	3	0	FALSE
prot-HOMA-IR	KRT79	3	0	FALSE
prot-HOMA-IR	KRT8	3	0	FALSE
prot-HOMA-IR	KRT81	3	0	FALSE
prot-HOMA-IR	KRT83	3	0	FALSE
prot-HOMA-IR	KRT85	3	0	FALSE
prot-HOMA-IR	KRT86	3	0	FALSE
prot-HOMA-IR	KRT9	3	0	FALSE
prot-HOMA-IR	L2HGDH	3	1	FALSE
prot-HOMA-IR	LAMA5	3	0	FALSE
prot-HOMA-IR	LAMB2	3	0	FALSE
prot-HOMA-IR	LAMC1	3	0	FALSE
prot-HOMA-IR	LAP3	3	0	FALSE
prot-HOMA-IR	LBP	3	0	FALSE
prot-HOMA-IR	LCAT	3	0	FALSE
prot-HOMA-IR	LCN2	3	0	FALSE
prot-HOMA-IR	LCP1	3	0	FALSE
prot-HOMA-IR	LDHA	3	0	FALSE
prot-HOMA-IR	LDHB	3	0	FALSE
prot-HOMA-IR	LGALS3BP	3	0	FALSE
prot-HOMA-IR	LMNA	3	0	FALSE
prot-HOMA-IR	LNPK	3	1	FALSE
prot-HOMA-IR	LPA	3	0	FALSE
prot-HOMA-IR	LRBA	3	0	FALSE
prot-HOMA-IR	LRG1	3	1	FALSE
prot-HOMA-IR	LRP1	3	0	FALSE
prot-HOMA-IR	LRPPRC	3	0	FALSE
prot-HOMA-IR	LTA4H	3	0	FALSE
prot-HOMA-IR	LTF	3	0	FALSE
prot-HOMA-IR	LUM	3	0	FALSE
prot-HOMA-IR	LYVE1	3	0	FALSE
prot-HOMA-IR	LYZ	3	2	FALSE
prot-HOMA-IR	MACF1	3	0	FALSE
prot-HOMA-IR	MAN2A1	3	4	FALSE
prot-HOMA-IR	MAP1B	3	0	FALSE
prot-HOMA-IR	MASP1	3	0	FALSE
prot-HOMA-IR	MASP2	3	0	FALSE
prot-HOMA-IR	MBL2	3	0	FALSE
prot-HOMA-IR	MCAM	3	0	FALSE
prot-HOMA-IR	MED30	3	0	FALSE
prot-HOMA-IR	METTL18	3	10	TRUE
prot-HOMA-IR	MFGE8	3	1	FALSE
prot-HOMA-IR	MGLL	3	0	FALSE
prot-HOMA-IR	MINPP1	3	0	FALSE
prot-HOMA-IR	MMP2	3	0	FALSE
prot-HOMA-IR	MMP8	3	0	FALSE
prot-HOMA-IR	MMP9	3	0	FALSE
prot-HOMA-IR	MNDA	3	0	FALSE
prot-HOMA-IR	MPO	3	0	FALSE
prot-HOMA-IR	MRPS25	3	0	FALSE
prot-HOMA-IR	MSH2	3	0	FALSE
prot-HOMA-IR	MSL1	3	0	FALSE
prot-HOMA-IR	MSN	3	0	FALSE
prot-HOMA-IR	MST1	3	0	FALSE
prot-HOMA-IR	MST1L	3	0	FALSE
prot-HOMA-IR	MTHFD1	3	0	FALSE
prot-HOMA-IR	MTREX	3	0	FALSE
prot-HOMA-IR	MVP	3	0	FALSE
prot-HOMA-IR	MX1	3	0	FALSE
prot-HOMA-IR	MYH10	3	0	FALSE
prot-HOMA-IR	MYH11	3	0	FALSE
prot-HOMA-IR	MYH14	3	0	FALSE
prot-HOMA-IR	MYH9	3	0	FALSE
prot-HOMA-IR	MYL12A	3	0	FALSE
prot-HOMA-IR	MYL12B	3	0	FALSE
prot-HOMA-IR	MYL6	3	0	FALSE
prot-HOMA-IR	MYL9	3	0	FALSE
prot-HOMA-IR	MYO1A	3	0	FALSE
prot-HOMA-IR	MYO1B	3	0	FALSE
prot-HOMA-IR	MYOF	3	0	FALSE
prot-HOMA-IR	NAP1L1	3	6	FALSE
prot-HOMA-IR	NAXE	3	0	FALSE
prot-HOMA-IR	NCAM1	3	0	FALSE
prot-HOMA-IR	NCL	3	0	FALSE
prot-HOMA-IR	NDUFAF3	3	0	FALSE
prot-HOMA-IR	NID1	3	0	FALSE
prot-HOMA-IR	NID2	3	0	FALSE
prot-HOMA-IR	NME1	3	0	FALSE
prot-HOMA-IR	NNMT	3	0	FALSE
prot-HOMA-IR	NONO	3	0	FALSE
prot-HOMA-IR	NPM1	3	0	FALSE
prot-HOMA-IR	NRP1	3	0	FALSE
prot-HOMA-IR	NSF	3	0	FALSE
prot-HOMA-IR	NUCB2	3	0	FALSE
prot-HOMA-IR	NUMA1	3	0	FALSE
prot-HOMA-IR	NUP133	3	0	FALSE
prot-HOMA-IR	NUP98	3	0	FALSE
prot-HOMA-IR	NXF1	3	2	FALSE
prot-HOMA-IR	OGDH	3	0	FALSE
prot-HOMA-IR	OIT3	3	0	FALSE
prot-HOMA-IR	OLFM1	3	0	FALSE
prot-HOMA-IR	OLFM4	3	0	FALSE
prot-HOMA-IR	ORM1	3	0	FALSE
prot-HOMA-IR	ORM2	3	0	FALSE
prot-HOMA-IR	OXCT1	3	0	FALSE
prot-HOMA-IR	P4HB	3	0	FALSE
prot-HOMA-IR	PAICS	3	0	FALSE
prot-HOMA-IR	PAM	3	0	FALSE
prot-HOMA-IR	PANK4	3	0	FALSE
prot-HOMA-IR	PAPSS1	3	0	FALSE
prot-HOMA-IR	PARK7	3	0	FALSE
prot-HOMA-IR	PCBP2	3	3	FALSE
prot-HOMA-IR	PCCB	3	0	FALSE
prot-HOMA-IR	PCOLCE	3	0	FALSE
prot-HOMA-IR	PCYOX1	3	0	FALSE
prot-HOMA-IR	PDHB	3	0	FALSE
prot-HOMA-IR	PDIA3	3	0	FALSE
prot-HOMA-IR	PEBP1	3	0	FALSE
prot-HOMA-IR	PEPD	3	0	FALSE
prot-HOMA-IR	PFKL	3	0	FALSE
prot-HOMA-IR	PFKM	3	0	FALSE
prot-HOMA-IR	PFN1	3	0	FALSE
prot-HOMA-IR	PGAM1	3	0	FALSE
prot-HOMA-IR	PGD	3	0	FALSE
prot-HOMA-IR	PGK1	3	0	FALSE
prot-HOMA-IR	PGLYRP2	3	0	FALSE
prot-HOMA-IR	PGM1	3	0	FALSE
prot-HOMA-IR	PI16	3	9	FALSE
prot-HOMA-IR	PIGR	3	0	FALSE
prot-HOMA-IR	PKM	3	0	FALSE
prot-HOMA-IR	PLEC	3	0	FALSE
prot-HOMA-IR	PLG	3	0	FALSE
prot-HOMA-IR	PLGLA	3	0	FALSE
prot-HOMA-IR	PLS3	3	0	FALSE
prot-HOMA-IR	PLTP	3	0	FALSE
prot-HOMA-IR	PLXNB2	3	0	FALSE
prot-HOMA-IR	PNP	3	0	FALSE
prot-HOMA-IR	POF1B	3	1	FALSE
prot-HOMA-IR	PON1	3	1	FALSE
prot-HOMA-IR	PON3	3	0	FALSE
prot-HOMA-IR	POSTN	3	0	FALSE
prot-HOMA-IR	POTEE	3	0	FALSE
prot-HOMA-IR	POTEF	3	0	FALSE
prot-HOMA-IR	POTEI	3	0	FALSE
prot-HOMA-IR	POTEKP	3	0	FALSE
prot-HOMA-IR	PPBP	3	0	FALSE
prot-HOMA-IR	PPIA	3	0	FALSE
prot-HOMA-IR	PPIB	3	0	FALSE
prot-HOMA-IR	PPM1F	3	0	FALSE
prot-HOMA-IR	PPP1R9B	3	0	FALSE
prot-HOMA-IR	PRB3	3	0	FALSE
prot-HOMA-IR	PRCP	3	0	FALSE
prot-HOMA-IR	PRDX1	3	0	FALSE
prot-HOMA-IR	PRDX2	3	2	FALSE
prot-HOMA-IR	PRDX6	3	0	FALSE
prot-HOMA-IR	PRG4	3	10	TRUE
prot-HOMA-IR	PRKDC	3	0	FALSE
prot-HOMA-IR	PROC	3	0	FALSE
prot-HOMA-IR	PROS1	3	0	FALSE
prot-HOMA-IR	PROZ	3	0	FALSE
prot-HOMA-IR	PRSS1	3	1	FALSE
prot-HOMA-IR	PRSS2	3	0	FALSE
prot-HOMA-IR	PRSS3	3	0	FALSE
prot-HOMA-IR	PRSS3P2	3	0	FALSE
prot-HOMA-IR	PSMA1	3	0	FALSE
prot-HOMA-IR	PSMA4	3	0	FALSE
prot-HOMA-IR	PSMA7	3	4	FALSE
prot-HOMA-IR	PSMB1	3	0	FALSE
prot-HOMA-IR	PSMC5	3	0	FALSE
prot-HOMA-IR	PSMD8	3	0	FALSE
prot-HOMA-IR	PTGDS	3	0	FALSE
prot-HOMA-IR	PTPRA	3	0	FALSE
prot-HOMA-IR	PTPRF	3	0	FALSE
prot-HOMA-IR	PTPRG	3	0	FALSE
prot-HOMA-IR	PTPRS	3	1	FALSE
prot-HOMA-IR	PZP	3	0	FALSE
prot-HOMA-IR	QSOX1	3	0	FALSE
prot-HOMA-IR	RAB11A	3	0	FALSE
prot-HOMA-IR	RAB11B	3	0	FALSE
prot-HOMA-IR	RACK1	3	0	FALSE
prot-HOMA-IR	RAD23B	3	0	FALSE
prot-HOMA-IR	RBP4	3	0	FALSE
prot-HOMA-IR	RCN1	3	10	TRUE
prot-HOMA-IR	RDX	3	0	FALSE
prot-HOMA-IR	RMC1	3	5	FALSE
prot-HOMA-IR	RNF40	3	0	FALSE
prot-HOMA-IR	RNPEP	3	0	FALSE
prot-HOMA-IR	RPIA	3	4	FALSE
prot-HOMA-IR	RPN1	3	0	FALSE
prot-HOMA-IR	RPS27A	3	0	FALSE
prot-HOMA-IR	RPS3	3	10	TRUE
prot-HOMA-IR	RTCB	3	0	FALSE
prot-HOMA-IR	RTN4RL2	3	0	FALSE
prot-HOMA-IR	S100A8	3	7	FALSE
prot-HOMA-IR	S100A9	3	4	FALSE
prot-HOMA-IR	SAA1	3	3	FALSE
prot-HOMA-IR	SAA2	3	0	FALSE
prot-HOMA-IR	SAA4	3	0	FALSE
prot-HOMA-IR	SAE1	3	0	FALSE
prot-HOMA-IR	SAMHD1	3	0	FALSE
prot-HOMA-IR	SBSN	3	0	FALSE
prot-HOMA-IR	SCIN	3	0	FALSE
prot-HOMA-IR	SCRIB	3	0	FALSE
prot-HOMA-IR	SELENBP1	3	0	FALSE
prot-HOMA-IR	SELENOI	3	0	FALSE
prot-HOMA-IR	SELENOP	3	0	FALSE
prot-HOMA-IR	SELL	3	0	FALSE
prot-HOMA-IR	SEMG2	3	0	FALSE
prot-HOMA-IR	SEPTIN2	3	0	FALSE
prot-HOMA-IR	SEPTIN7	3	0	FALSE
prot-HOMA-IR	SERPINA1	3	2	FALSE
prot-HOMA-IR	SERPINA10	3	0	FALSE
prot-HOMA-IR	SERPINA11	3	0	FALSE
prot-HOMA-IR	SERPINA2	3	0	FALSE
prot-HOMA-IR	SERPINA3	3	1	FALSE
prot-HOMA-IR	SERPINA4	3	0	FALSE
prot-HOMA-IR	SERPINA5	3	0	FALSE
prot-HOMA-IR	SERPINA6	3	1	FALSE
prot-HOMA-IR	SERPINA7	3	0	FALSE
prot-HOMA-IR	SERPINB1	3	0	FALSE
prot-HOMA-IR	SERPINB12	3	0	FALSE
prot-HOMA-IR	SERPINB6	3	0	FALSE
prot-HOMA-IR	SERPINC1	3	9	FALSE
prot-HOMA-IR	SERPIND1	3	0	FALSE
prot-HOMA-IR	SERPINE1	3	0	FALSE
prot-HOMA-IR	SERPINF1	3	0	FALSE
prot-HOMA-IR	SERPINF2	3	0	FALSE
prot-HOMA-IR	SERPING1	3	0	FALSE
prot-HOMA-IR	SET	3	0	FALSE
prot-HOMA-IR	SEZ6L2	3	0	FALSE
prot-HOMA-IR	SF3B1	3	0	FALSE
prot-HOMA-IR	SF3B2	3	0	FALSE
prot-HOMA-IR	SFN	3	0	FALSE
prot-HOMA-IR	SGPL1	3	0	FALSE
prot-HOMA-IR	SHBG	3	9	FALSE
prot-HOMA-IR	SIRPB1	3	0	FALSE
prot-HOMA-IR	SLC35B2	3	0	FALSE
prot-HOMA-IR	SLC4A1	3	2	FALSE
prot-HOMA-IR	SLC4A2	3	0	FALSE
prot-HOMA-IR	SMARCA4	3	0	FALSE
prot-HOMA-IR	SMPD4	3	0	FALSE
prot-HOMA-IR	SND1	3	0	FALSE
prot-HOMA-IR	SNTB2	3	0	FALSE
prot-HOMA-IR	SNX27	3	0	FALSE
prot-HOMA-IR	SPARCL1	3	0	FALSE
prot-HOMA-IR	SPG11	3	0	FALSE
prot-HOMA-IR	SPP1	3	0	FALSE
prot-HOMA-IR	SPTA1	3	0	FALSE
prot-HOMA-IR	SPTAN1	3	0	FALSE
prot-HOMA-IR	SPTB	3	0	FALSE
prot-HOMA-IR	SPTBN1	3	0	FALSE
prot-HOMA-IR	SSB	3	0	FALSE
prot-HOMA-IR	STAT1	3	0	FALSE
prot-HOMA-IR	STXBP5	3	1	FALSE
prot-HOMA-IR	SUCLG2	3	0	FALSE
prot-HOMA-IR	SYNE1	3	0	FALSE
prot-HOMA-IR	SYNPO2	3	0	FALSE
prot-HOMA-IR	SYTL1	3	0	FALSE
prot-HOMA-IR	TAGLN	3	10	TRUE
prot-HOMA-IR	TALDO1	3	0	FALSE
prot-HOMA-IR	TANGO2	3	0	FALSE
prot-HOMA-IR	TBCD	3	0	FALSE
prot-HOMA-IR	TCF20	3	0	FALSE
prot-HOMA-IR	TCP1	3	2	FALSE
prot-HOMA-IR	TF	3	0	FALSE
prot-HOMA-IR	TFAM	3	0	FALSE
prot-HOMA-IR	TFRC	3	2	FALSE
prot-HOMA-IR	TGFBI	3	0	FALSE
prot-HOMA-IR	TGM3	3	0	FALSE
prot-HOMA-IR	THBS1	3	0	FALSE
prot-HOMA-IR	THBS2	3	0	FALSE
prot-HOMA-IR	THBS3	3	0	FALSE
prot-HOMA-IR	THOC6	3	1	FALSE
prot-HOMA-IR	TIMM44	3	0	FALSE
prot-HOMA-IR	TKT	3	0	FALSE
prot-HOMA-IR	TLN1	3	0	FALSE
prot-HOMA-IR	TMEM198	3	0	FALSE
prot-HOMA-IR	TMEM256	3	7	FALSE
prot-HOMA-IR	TMSB4X	3	0	FALSE
prot-HOMA-IR	TNC	3	0	FALSE
prot-HOMA-IR	TNS1	3	2	FALSE
prot-HOMA-IR	TNS2	3	0	FALSE
prot-HOMA-IR	TNS3	3	0	FALSE
prot-HOMA-IR	TNXA	3	0	FALSE
prot-HOMA-IR	TNXB	3	0	FALSE
prot-HOMA-IR	TOLLIP	3	1	FALSE
prot-HOMA-IR	TP53I3	3	0	FALSE
prot-HOMA-IR	TPD52L2	3	0	FALSE
prot-HOMA-IR	TPM3	3	0	FALSE
prot-HOMA-IR	TTC37	3	6	FALSE
prot-HOMA-IR	TTR	3	0	FALSE
prot-HOMA-IR	TUBA1A	3	2	FALSE
prot-HOMA-IR	TUBA1B	3	0	FALSE
prot-HOMA-IR	TUBA1C	3	0	FALSE
prot-HOMA-IR	TUBA3C	3	3	FALSE
prot-HOMA-IR	TUBA3E	3	0	FALSE
prot-HOMA-IR	TUBA4A	3	1	FALSE
prot-HOMA-IR	TUBA4B	3	0	FALSE
prot-HOMA-IR	TUBA8	3	0	FALSE
prot-HOMA-IR	TUBB	3	0	FALSE
prot-HOMA-IR	TUBB1	3	0	FALSE
prot-HOMA-IR	TUBB2A	3	0	FALSE
prot-HOMA-IR	TUBB2B	3	0	FALSE
prot-HOMA-IR	TUBB3	3	0	FALSE
prot-HOMA-IR	TUBB4A	3	0	FALSE
prot-HOMA-IR	TUBB4B	3	0	FALSE
prot-HOMA-IR	TUBB6	3	0	FALSE
prot-HOMA-IR	TXNDC5	3	3	FALSE
prot-HOMA-IR	TYMP	3	0	FALSE
prot-HOMA-IR	UBA1	3	0	FALSE
prot-HOMA-IR	UBA52	3	2	FALSE
prot-HOMA-IR	UBAP2L	3	0	FALSE
prot-HOMA-IR	UBB	3	4	FALSE
prot-HOMA-IR	UFD1	3	0	FALSE
prot-HOMA-IR	UGGT1	3	0	FALSE
prot-HOMA-IR	UGGT2	3	0	FALSE
prot-HOMA-IR	UGP2	3	0	FALSE
prot-HOMA-IR	USO1	3	1	FALSE
prot-HOMA-IR	USP14	3	0	FALSE
prot-HOMA-IR	VARS1	3	0	FALSE
prot-HOMA-IR	VASN	3	0	FALSE
prot-HOMA-IR	VASP	3	0	FALSE
prot-HOMA-IR	VCAM1	3	0	FALSE
prot-HOMA-IR	VCAN	3	0	FALSE
prot-HOMA-IR	VCL	3	0	FALSE
prot-HOMA-IR	VCP	3	0	FALSE
prot-HOMA-IR	VIM	3	0	FALSE
prot-HOMA-IR	VNN1	3	0	FALSE
prot-HOMA-IR	VPS13C	3	0	FALSE
prot-HOMA-IR	VPS25	3	0	FALSE
prot-HOMA-IR	VTN	3	10	TRUE
prot-HOMA-IR	VWF	3	0	FALSE
prot-HOMA-IR	WARS1	3	0	FALSE
prot-HOMA-IR	WDR1	3	0	FALSE
prot-HOMA-IR	WDR7	3	0	FALSE
prot-HOMA-IR	XPO1	3	0	FALSE
prot-HOMA-IR	YWHAB	3	0	FALSE
prot-HOMA-IR	YWHAE	3	0	FALSE
prot-HOMA-IR	YWHAG	3	0	FALSE
prot-HOMA-IR	YWHAH	3	0	FALSE
prot-HOMA-IR	YWHAQ	3	0	FALSE
prot-HOMA-IR	YWHAZ	3	0	FALSE
prot-HOMA-IR	ZC3HAV1	3	1	FALSE
prot-HOMA-IR	ZCRB1	3	0	FALSE
prot-HOMA-IR	ZFYVE19	3	0	FALSE
prot-HOMA-IR	ZNF512B	3	0	FALSE
prot-HOMA-IR	A1BG	4	0	FALSE
prot-HOMA-IR	A2M	4	0	FALSE
prot-HOMA-IR	A2ML1	4	0	FALSE
prot-HOMA-IR	ABI3BP	4	0	FALSE
prot-HOMA-IR	ACAA2	4	0	FALSE
prot-HOMA-IR	ACACA	4	1	FALSE
prot-HOMA-IR	ACACB	4	1	FALSE
prot-HOMA-IR	ACE	4	0	FALSE
prot-HOMA-IR	ACE2	4	0	FALSE
prot-HOMA-IR	ACTA1	4	0	FALSE
prot-HOMA-IR	ACTA2	4	0	FALSE
prot-HOMA-IR	ACTB	4	0	FALSE
prot-HOMA-IR	ACTBL2	4	0	FALSE
prot-HOMA-IR	ACTC1	4	0	FALSE
prot-HOMA-IR	ACTG1	4	0	FALSE
prot-HOMA-IR	ACTG2	4	0	FALSE
prot-HOMA-IR	ACTN1	4	0	FALSE
prot-HOMA-IR	ACTN4	4	0	FALSE
prot-HOMA-IR	ACTR1B	4	0	FALSE
prot-HOMA-IR	ADAMTS13	4	0	FALSE
prot-HOMA-IR	ADARB1	4	0	FALSE
prot-HOMA-IR	ADGRB3	4	0	FALSE
prot-HOMA-IR	ADH1A	4	0	FALSE
prot-HOMA-IR	ADH1B	4	0	FALSE
prot-HOMA-IR	ADH1C	4	0	FALSE
prot-HOMA-IR	ADIPOQ	4	0	FALSE
prot-HOMA-IR	ADSL	4	1	FALSE
prot-HOMA-IR	AFM	4	10	TRUE
prot-HOMA-IR	AGT	4	0	FALSE
prot-HOMA-IR	AHNAK	4	0	FALSE
prot-HOMA-IR	AHNAK2	4	0	FALSE
prot-HOMA-IR	AHSG	4	0	FALSE
prot-HOMA-IR	AKR1A1	4	4	FALSE
prot-HOMA-IR	AKR1B1	4	0	FALSE
prot-HOMA-IR	ALB	4	0	FALSE
prot-HOMA-IR	ALDH1A1	4	0	FALSE
prot-HOMA-IR	ALDOA	4	0	FALSE
prot-HOMA-IR	ALDOB	4	6	FALSE
prot-HOMA-IR	AMBP	4	0	FALSE
prot-HOMA-IR	AMPD3	4	0	FALSE
prot-HOMA-IR	AMY1A	4	0	FALSE
prot-HOMA-IR	AMY2A	4	0	FALSE
prot-HOMA-IR	AMY2B	4	0	FALSE
prot-HOMA-IR	ANK1	4	0	FALSE
prot-HOMA-IR	ANPEP	4	0	FALSE
prot-HOMA-IR	ANXA1	4	0	FALSE
prot-HOMA-IR	ANXA10	4	0	FALSE
prot-HOMA-IR	ANXA2	4	0	FALSE
prot-HOMA-IR	ANXA6	4	0	FALSE
prot-HOMA-IR	AOC3	4	0	FALSE
prot-HOMA-IR	AP2A1	4	0	FALSE
prot-HOMA-IR	AP2A2	4	0	FALSE
prot-HOMA-IR	APCS	4	0	FALSE
prot-HOMA-IR	APEX1	4	0	FALSE
prot-HOMA-IR	APMAP	4	0	FALSE
prot-HOMA-IR	APOA1	4	5	FALSE
prot-HOMA-IR	APOA2	4	0	FALSE
prot-HOMA-IR	APOA4	4	0	FALSE
prot-HOMA-IR	APOB	4	0	FALSE
prot-HOMA-IR	APOC1	4	0	FALSE
prot-HOMA-IR	APOC2	4	0	FALSE
prot-HOMA-IR	APOC3	4	1	FALSE
prot-HOMA-IR	APOC4	4	0	FALSE
prot-HOMA-IR	APOD	4	10	TRUE
prot-HOMA-IR	APOE	4	10	TRUE
prot-HOMA-IR	APOF	4	10	TRUE
prot-HOMA-IR	APOH	4	0	FALSE
prot-HOMA-IR	APOL1	4	0	FALSE
prot-HOMA-IR	APOM	4	0	FALSE
prot-HOMA-IR	ARF1	4	0	FALSE
prot-HOMA-IR	ARF3	4	0	FALSE
prot-HOMA-IR	ARG1	4	0	FALSE
prot-HOMA-IR	ARID1A	4	0	FALSE
prot-HOMA-IR	ASAH1	4	0	FALSE
prot-HOMA-IR	ASL	4	0	FALSE
prot-HOMA-IR	ATG9A	4	0	FALSE
prot-HOMA-IR	ATP1A1	4	0	FALSE
prot-HOMA-IR	ATP5F1A	4	0	FALSE
prot-HOMA-IR	ATP5F1B	4	0	FALSE
prot-HOMA-IR	ATP6V1B2	4	0	FALSE
prot-HOMA-IR	ATRN	4	0	FALSE
prot-HOMA-IR	ATXN10	4	1	FALSE
prot-HOMA-IR	AZGP1	4	0	FALSE
prot-HOMA-IR	B2M	4	0	FALSE
prot-HOMA-IR	BCAP31	4	6	FALSE
prot-HOMA-IR	BCHE	4	0	FALSE
prot-HOMA-IR	BLMH	4	0	FALSE
prot-HOMA-IR	BLVRB	4	1	FALSE
prot-HOMA-IR	BTD	4	0	FALSE
prot-HOMA-IR	BUB1B	4	0	FALSE
prot-HOMA-IR	C1QA	4	0	FALSE
prot-HOMA-IR	C1QB	4	0	FALSE
prot-HOMA-IR	C1QC	4	0	FALSE
prot-HOMA-IR	C1R	4	0	FALSE
prot-HOMA-IR	C1RL	4	0	FALSE
prot-HOMA-IR	C1S	4	0	FALSE
prot-HOMA-IR	C2	4	0	FALSE
prot-HOMA-IR	C3	4	5	FALSE
prot-HOMA-IR	C4A	4	0	FALSE
prot-HOMA-IR	C4B	4	0	FALSE
prot-HOMA-IR	C4BPA	4	0	FALSE
prot-HOMA-IR	C4BPB	4	0	FALSE
prot-HOMA-IR	C5	4	0	FALSE
prot-HOMA-IR	C6	4	0	FALSE
prot-HOMA-IR	C7	4	0	FALSE
prot-HOMA-IR	C8A	4	0	FALSE
prot-HOMA-IR	C8B	4	0	FALSE
prot-HOMA-IR	C8G	4	8	FALSE
prot-HOMA-IR	C9	4	2	FALSE
prot-HOMA-IR	C9orf64	4	1	FALSE
prot-HOMA-IR	CA1	4	0	FALSE
prot-HOMA-IR	CA2	4	0	FALSE
prot-HOMA-IR	CACNA2D1	4	0	FALSE
prot-HOMA-IR	CACNA2D2	4	0	FALSE
prot-HOMA-IR	CALR	4	0	FALSE
prot-HOMA-IR	CAMK2D	4	0	FALSE
prot-HOMA-IR	CAMP	4	5	FALSE
prot-HOMA-IR	CAPG	4	0	FALSE
prot-HOMA-IR	CAPNS1	4	0	FALSE
prot-HOMA-IR	CARD9	4	0	FALSE
prot-HOMA-IR	CAT	4	0	FALSE
prot-HOMA-IR	CD109	4	1	FALSE
prot-HOMA-IR	CD14	4	0	FALSE
prot-HOMA-IR	CD163	4	0	FALSE
prot-HOMA-IR	CD44	4	0	FALSE
prot-HOMA-IR	CD5L	4	0	FALSE
prot-HOMA-IR	CDC42BPA	4	0	FALSE
prot-HOMA-IR	CDC5L	4	0	FALSE
prot-HOMA-IR	CDH1	4	0	FALSE
prot-HOMA-IR	CDH2	4	1	FALSE
prot-HOMA-IR	CDH5	4	0	FALSE
prot-HOMA-IR	CEACAM8	4	0	FALSE
prot-HOMA-IR	CEL	4	0	FALSE
prot-HOMA-IR	CELA3A	4	0	FALSE
prot-HOMA-IR	CELA3B	4	1	FALSE
prot-HOMA-IR	CEP170	4	0	FALSE
prot-HOMA-IR	CFB	4	0	FALSE
prot-HOMA-IR	CFD	4	0	FALSE
prot-HOMA-IR	CFH	4	10	TRUE
prot-HOMA-IR	CFHR1	4	0	FALSE
prot-HOMA-IR	CFHR2	4	8	FALSE
prot-HOMA-IR	CFHR3	4	2	FALSE
prot-HOMA-IR	CFI	4	0	FALSE
prot-HOMA-IR	CFL1	4	0	FALSE
prot-HOMA-IR	CGREF1	4	1	FALSE
prot-HOMA-IR	CHI3L1	4	0	FALSE
prot-HOMA-IR	CHIT1	4	0	FALSE
prot-HOMA-IR	CHL1	4	0	FALSE
prot-HOMA-IR	CHMP4A	4	0	FALSE
prot-HOMA-IR	CLEC3B	4	0	FALSE
prot-HOMA-IR	CLTC	4	0	FALSE
prot-HOMA-IR	CLTCL1	4	0	FALSE
prot-HOMA-IR	CLU	4	0	FALSE
prot-HOMA-IR	CNDP1	4	0	FALSE
prot-HOMA-IR	CNN2	4	0	FALSE
prot-HOMA-IR	CNTN1	4	0	FALSE
prot-HOMA-IR	COL12A1	4	0	FALSE
prot-HOMA-IR	COL1A1	4	0	FALSE
prot-HOMA-IR	COL3A1	4	0	FALSE
prot-HOMA-IR	COL5A1	4	0	FALSE
prot-HOMA-IR	COL6A1	4	0	FALSE
prot-HOMA-IR	COL6A3	4	0	FALSE
prot-HOMA-IR	COLEC11	4	0	FALSE
prot-HOMA-IR	COMP	4	1	FALSE
prot-HOMA-IR	COPB1	4	0	FALSE
prot-HOMA-IR	CORO1B	4	0	FALSE
prot-HOMA-IR	CP	4	0	FALSE
prot-HOMA-IR	CPB1	4	2	FALSE
prot-HOMA-IR	CPB2	4	0	FALSE
prot-HOMA-IR	CPM	4	0	FALSE
prot-HOMA-IR	CPN1	4	0	FALSE
prot-HOMA-IR	CPN2	4	0	FALSE
prot-HOMA-IR	CPS1	4	0	FALSE
prot-HOMA-IR	CRP	4	10	TRUE
prot-HOMA-IR	CRTAC1	4	0	FALSE
prot-HOMA-IR	CS	4	0	FALSE
prot-HOMA-IR	CSE1L	4	0	FALSE
prot-HOMA-IR	CSN1S1	4	0	FALSE
prot-HOMA-IR	CST3	4	0	FALSE
prot-HOMA-IR	CTSD	4	0	FALSE
prot-HOMA-IR	CTSL	4	0	FALSE
prot-HOMA-IR	CTTN	4	0	FALSE
prot-HOMA-IR	CUL4A	4	0	FALSE
prot-HOMA-IR	CUL4B	4	0	FALSE
prot-HOMA-IR	CXADR	4	0	FALSE
prot-HOMA-IR	CYB5R2	4	0	FALSE
prot-HOMA-IR	CYFIP1	4	0	FALSE
prot-HOMA-IR	DBH	4	0	FALSE
prot-HOMA-IR	DCPS	4	0	FALSE
prot-HOMA-IR	DCTN1	4	0	FALSE
prot-HOMA-IR	DDX46	4	0	FALSE
prot-HOMA-IR	DECR1	4	0	FALSE
prot-HOMA-IR	DPP3	4	0	FALSE
prot-HOMA-IR	DPP4	4	0	FALSE
prot-HOMA-IR	DSC1	4	0	FALSE
prot-HOMA-IR	DSG1	4	0	FALSE
prot-HOMA-IR	DSP	4	0	FALSE
prot-HOMA-IR	DYNC1H1	4	0	FALSE
prot-HOMA-IR	DYSF	4	0	FALSE
prot-HOMA-IR	ECM1	4	0	FALSE
prot-HOMA-IR	EEF1A1	4	0	FALSE
prot-HOMA-IR	EEF1A1P5	4	0	FALSE
prot-HOMA-IR	EEF1A2	4	0	FALSE
prot-HOMA-IR	EEF2	4	1	FALSE
prot-HOMA-IR	EFEMP1	4	0	FALSE
prot-HOMA-IR	EHD1	4	0	FALSE
prot-HOMA-IR	EIF3A	4	0	FALSE
prot-HOMA-IR	EIF4A1	4	0	FALSE
prot-HOMA-IR	EIF4A2	4	0	FALSE
prot-HOMA-IR	EIF4G1	4	0	FALSE
prot-HOMA-IR	EIF5B	4	0	FALSE
prot-HOMA-IR	ELOC	4	0	FALSE
prot-HOMA-IR	EMC1	4	0	FALSE
prot-HOMA-IR	EMILIN1	4	0	FALSE
prot-HOMA-IR	ENO1	4	0	FALSE
prot-HOMA-IR	ENO2	4	0	FALSE
prot-HOMA-IR	ENO3	4	0	FALSE
prot-HOMA-IR	ENPEP	4	0	FALSE
prot-HOMA-IR	ENPP2	4	0	FALSE
prot-HOMA-IR	EPB42	4	0	FALSE
prot-HOMA-IR	EPCAM	4	8	FALSE
prot-HOMA-IR	EPPK1	4	0	FALSE
prot-HOMA-IR	EPRS1	4	0	FALSE
prot-HOMA-IR	ERAP1	4	0	FALSE
prot-HOMA-IR	ERAP2	4	0	FALSE
prot-HOMA-IR	ESD	4	0	FALSE
prot-HOMA-IR	EZR	4	0	FALSE
prot-HOMA-IR	F10	4	0	FALSE
prot-HOMA-IR	F11	4	0	FALSE
prot-HOMA-IR	F12	4	0	FALSE
prot-HOMA-IR	F13A1	4	1	FALSE
prot-HOMA-IR	F13B	4	0	FALSE
prot-HOMA-IR	F2	4	0	FALSE
prot-HOMA-IR	F5	4	0	FALSE
prot-HOMA-IR	F9	4	0	FALSE
prot-HOMA-IR	FARSA	4	0	FALSE
prot-HOMA-IR	FASN	4	0	FALSE
prot-HOMA-IR	FBLN1	4	0	FALSE
prot-HOMA-IR	FBN1	4	0	FALSE
prot-HOMA-IR	FBN2	4	0	FALSE
prot-HOMA-IR	FCGBP	4	0	FALSE
prot-HOMA-IR	FCGR3A	4	0	FALSE
prot-HOMA-IR	FCGR3B	4	0	FALSE
prot-HOMA-IR	FCN2	4	0	FALSE
prot-HOMA-IR	FCN3	4	3	FALSE
prot-HOMA-IR	FDX1	4	7	FALSE
prot-HOMA-IR	FER1L4	4	0	FALSE
prot-HOMA-IR	FERMT3	4	0	FALSE
prot-HOMA-IR	FETUB	4	0	FALSE
prot-HOMA-IR	FGA	4	0	FALSE
prot-HOMA-IR	FGB	4	0	FALSE
prot-HOMA-IR	FGG	4	0	FALSE
prot-HOMA-IR	FLNA	4	0	FALSE
prot-HOMA-IR	FLNB	4	0	FALSE
prot-HOMA-IR	FLNC	4	0	FALSE
prot-HOMA-IR	FN1	4	0	FALSE
prot-HOMA-IR	FTL	4	0	FALSE
prot-HOMA-IR	FUBP1	4	0	FALSE
prot-HOMA-IR	FUBP3	4	0	FALSE
prot-HOMA-IR	G6PD	4	0	FALSE
prot-HOMA-IR	GAA	4	0	FALSE
prot-HOMA-IR	GALE	4	0	FALSE
prot-HOMA-IR	GANAB	4	0	FALSE
prot-HOMA-IR	GAPDH	4	0	FALSE
prot-HOMA-IR	GAS6	4	0	FALSE
prot-HOMA-IR	GATM	4	0	FALSE
prot-HOMA-IR	GC	4	0	FALSE
prot-HOMA-IR	GCLC	4	0	FALSE
prot-HOMA-IR	GDI1	4	0	FALSE
prot-HOMA-IR	GDI2	4	0	FALSE
prot-HOMA-IR	GFAP	4	0	FALSE
prot-HOMA-IR	GGH	4	0	FALSE
prot-HOMA-IR	GGT1	4	8	FALSE
prot-HOMA-IR	GIT1	4	5	FALSE
prot-HOMA-IR	GK	4	0	FALSE
prot-HOMA-IR	GK3P	4	0	FALSE
prot-HOMA-IR	GMPS	4	2	FALSE
prot-HOMA-IR	GNA13	4	0	FALSE
prot-HOMA-IR	GNAI2	4	0	FALSE
prot-HOMA-IR	GP1BA	4	0	FALSE
prot-HOMA-IR	GPI	4	0	FALSE
prot-HOMA-IR	GPLD1	4	0	FALSE
prot-HOMA-IR	GPX3	4	5	FALSE
prot-HOMA-IR	GSN	4	5	FALSE
prot-HOMA-IR	GSPT1	4	0	FALSE
prot-HOMA-IR	GSPT2	4	0	FALSE
prot-HOMA-IR	GSTM1	4	0	FALSE
prot-HOMA-IR	GSTM2	4	0	FALSE
prot-HOMA-IR	GSTM4	4	0	FALSE
prot-HOMA-IR	GSTP1	4	0	FALSE
prot-HOMA-IR	H1.0	4	0	FALSE
prot-HOMA-IR	H1.5	4	0	FALSE
prot-HOMA-IR	H2AC11	4	0	FALSE
prot-HOMA-IR	H2AC4	4	0	FALSE
prot-HOMA-IR	H2AC6	4	0	FALSE
prot-HOMA-IR	H2AC7	4	0	FALSE
prot-HOMA-IR	H2AJ	4	0	FALSE
prot-HOMA-IR	H2BC11	4	0	FALSE
prot-HOMA-IR	HABP2	4	4	FALSE
prot-HOMA-IR	HBA1	4	0	FALSE
prot-HOMA-IR	HBB	4	1	FALSE
prot-HOMA-IR	HBD	4	0	FALSE
prot-HOMA-IR	HBE1	4	0	FALSE
prot-HOMA-IR	HBG1	4	0	FALSE
prot-HOMA-IR	HBG2	4	0	FALSE
prot-HOMA-IR	HBZ	4	5	FALSE
prot-HOMA-IR	HCK	4	0	FALSE
prot-HOMA-IR	HDHD2	4	5	FALSE
prot-HOMA-IR	HELZ2	4	0	FALSE
prot-HOMA-IR	HES7	4	0	FALSE
prot-HOMA-IR	HEXB	4	0	FALSE
prot-HOMA-IR	HGFAC	4	0	FALSE
prot-HOMA-IR	HK1	4	0	FALSE
prot-HOMA-IR	HK2	4	0	FALSE
prot-HOMA-IR	HK3	4	0	FALSE
prot-HOMA-IR	HMBS	4	0	FALSE
prot-HOMA-IR	HMOX1	4	0	FALSE
prot-HOMA-IR	HNF4A	4	0	FALSE
prot-HOMA-IR	HNRNPC	4	0	FALSE
prot-HOMA-IR	HNRNPL	4	0	FALSE
prot-HOMA-IR	HNRNPM	4	0	FALSE
prot-HOMA-IR	HNRNPUL1	4	0	FALSE
prot-HOMA-IR	HP	4	0	FALSE
prot-HOMA-IR	HPR	4	0	FALSE
prot-HOMA-IR	HPX	4	0	FALSE
prot-HOMA-IR	HRG	4	0	FALSE
prot-HOMA-IR	HRNR	4	0	FALSE
prot-HOMA-IR	HSP90AA1	4	0	FALSE
prot-HOMA-IR	HSP90AB1	4	0	FALSE
prot-HOMA-IR	HSP90B1	4	0	FALSE
prot-HOMA-IR	HSPA1A	4	0	FALSE
prot-HOMA-IR	HSPA1L	4	0	FALSE
prot-HOMA-IR	HSPA5	4	0	FALSE
prot-HOMA-IR	HSPA8	4	0	FALSE
prot-HOMA-IR	HSPA9	4	0	FALSE
prot-HOMA-IR	HSPD1	4	0	FALSE
prot-HOMA-IR	HSPG2	4	0	FALSE
prot-HOMA-IR	HSPH1	4	0	FALSE
prot-HOMA-IR	ICOSLG	4	0	FALSE
prot-HOMA-IR	IDH1	4	0	FALSE
prot-HOMA-IR	IDH3G	4	0	FALSE
prot-HOMA-IR	IGFALS	4	0	FALSE
prot-HOMA-IR	IGFBP2	4	0	FALSE
prot-HOMA-IR	IGFBP3	4	0	FALSE
prot-HOMA-IR	IGHA1	4	0	FALSE
prot-HOMA-IR	IGHA2	4	0	FALSE
prot-HOMA-IR	IGHD	4	0	FALSE
prot-HOMA-IR	IGHG1	4	0	FALSE
prot-HOMA-IR	IGHG2	4	0	FALSE
prot-HOMA-IR	IGHG3	4	0	FALSE
prot-HOMA-IR	IGHG4	4	3	FALSE
prot-HOMA-IR	IGHM	4	0	FALSE
prot-HOMA-IR	IGHV1.18	4	2	FALSE
prot-HOMA-IR	IGHV1.2	4	3	FALSE
prot-HOMA-IR	IGHV1.24	4	0	FALSE
prot-HOMA-IR	IGHV1.3	4	0	FALSE
prot-HOMA-IR	IGHV1.46	4	2	FALSE
prot-HOMA-IR	IGHV1.69	4	0	FALSE
prot-HOMA-IR	IGHV1.69.2	4	0	FALSE
prot-HOMA-IR	IGHV1.69D	4	0	FALSE
prot-HOMA-IR	IGHV1.8	4	0	FALSE
prot-HOMA-IR	IGHV2.26	4	0	FALSE
prot-HOMA-IR	IGHV2.5	4	0	FALSE
prot-HOMA-IR	IGHV2.70D	4	0	FALSE
prot-HOMA-IR	IGHV3.11	4	0	FALSE
prot-HOMA-IR	IGHV3.13	4	4	FALSE
prot-HOMA-IR	IGHV3.15	4	1	FALSE
prot-HOMA-IR	IGHV3.20	4	0	FALSE
prot-HOMA-IR	IGHV3.21	4	0	FALSE
prot-HOMA-IR	IGHV3.23	4	3	FALSE
prot-HOMA-IR	IGHV3.30	4	6	FALSE
prot-HOMA-IR	IGHV3.30.3	4	6	FALSE
prot-HOMA-IR	IGHV3.33	4	1	FALSE
prot-HOMA-IR	IGHV3.38	4	0	FALSE
prot-HOMA-IR	IGHV3.43	4	4	FALSE
prot-HOMA-IR	IGHV3.43D	4	6	FALSE
prot-HOMA-IR	IGHV3.48	4	0	FALSE
prot-HOMA-IR	IGHV3.49	4	0	FALSE
prot-HOMA-IR	IGHV3.53	4	0	FALSE
prot-HOMA-IR	IGHV3.64	4	0	FALSE
prot-HOMA-IR	IGHV3.64D	4	1	FALSE
prot-HOMA-IR	IGHV3.66	4	1	FALSE
prot-HOMA-IR	IGHV3.7	4	0	FALSE
prot-HOMA-IR	IGHV3.72	4	1	FALSE
prot-HOMA-IR	IGHV3.73	4	0	FALSE
prot-HOMA-IR	IGHV3.74	4	0	FALSE
prot-HOMA-IR	IGHV3.9	4	0	FALSE
prot-HOMA-IR	IGHV4.28	4	0	FALSE
prot-HOMA-IR	IGHV4.30.4	4	1	FALSE
prot-HOMA-IR	IGHV4.34	4	0	FALSE
prot-HOMA-IR	IGHV4.38.2	4	0	FALSE
prot-HOMA-IR	IGHV4.39	4	9	FALSE
prot-HOMA-IR	IGHV4.4	4	5	FALSE
prot-HOMA-IR	IGHV5.10.1	4	0	FALSE
prot-HOMA-IR	IGHV5.51	4	0	FALSE
prot-HOMA-IR	IGHV6.1	4	0	FALSE
prot-HOMA-IR	IGHV7.4.1	4	0	FALSE
prot-HOMA-IR	IGKC	4	0	FALSE
prot-HOMA-IR	IGKV1.12	4	0	FALSE
prot-HOMA-IR	IGKV1.13	4	0	FALSE
prot-HOMA-IR	IGKV1.16	4	0	FALSE
prot-HOMA-IR	IGKV1.17	4	0	FALSE
prot-HOMA-IR	IGKV1.27	4	0	FALSE
prot-HOMA-IR	IGKV1.33	4	0	FALSE
prot-HOMA-IR	IGKV1.37	4	0	FALSE
prot-HOMA-IR	IGKV1.39	4	0	FALSE
prot-HOMA-IR	IGKV1.5	4	0	FALSE
prot-HOMA-IR	IGKV1.6	4	0	FALSE
prot-HOMA-IR	IGKV1.8	4	0	FALSE
prot-HOMA-IR	IGKV1.9	4	0	FALSE
prot-HOMA-IR	IGKV1D.16	4	0	FALSE
prot-HOMA-IR	IGKV2.24	4	0	FALSE
prot-HOMA-IR	IGKV2.28	4	0	FALSE
prot-HOMA-IR	IGKV2.29	4	0	FALSE
prot-HOMA-IR	IGKV2.30	4	0	FALSE
prot-HOMA-IR	IGKV2.40	4	0	FALSE
prot-HOMA-IR	IGKV2D.26	4	0	FALSE
prot-HOMA-IR	IGKV2D.29	4	0	FALSE
prot-HOMA-IR	IGKV2D.30	4	0	FALSE
prot-HOMA-IR	IGKV3.11	4	0	FALSE
prot-HOMA-IR	IGKV3.15	4	0	FALSE
prot-HOMA-IR	IGKV3.20	4	0	FALSE
prot-HOMA-IR	IGKV3.7	4	0	FALSE
prot-HOMA-IR	IGKV3D.11	4	0	FALSE
prot-HOMA-IR	IGKV3D.15	4	3	FALSE
prot-HOMA-IR	IGKV3D.20	4	0	FALSE
prot-HOMA-IR	IGKV3D.7	4	0	FALSE
prot-HOMA-IR	IGKV4.1	4	0	FALSE
prot-HOMA-IR	IGKV6D.21	4	0	FALSE
prot-HOMA-IR	IGKV6D.41	4	0	FALSE
prot-HOMA-IR	IGLC1	4	0	FALSE
prot-HOMA-IR	IGLC2	4	0	FALSE
prot-HOMA-IR	IGLC3	4	0	FALSE
prot-HOMA-IR	IGLC6	4	0	FALSE
prot-HOMA-IR	IGLC7	4	0	FALSE
prot-HOMA-IR	IGLL1	4	0	FALSE
prot-HOMA-IR	IGLL5	4	0	FALSE
prot-HOMA-IR	IGLV1.36	4	0	FALSE
prot-HOMA-IR	IGLV1.40	4	0	FALSE
prot-HOMA-IR	IGLV1.44	4	2	FALSE
prot-HOMA-IR	IGLV1.47	4	0	FALSE
prot-HOMA-IR	IGLV1.51	4	0	FALSE
prot-HOMA-IR	IGLV2.11	4	0	FALSE
prot-HOMA-IR	IGLV2.18	4	0	FALSE
prot-HOMA-IR	IGLV2.8	4	0	FALSE
prot-HOMA-IR	IGLV3.1	4	0	FALSE
prot-HOMA-IR	IGLV3.10	4	0	FALSE
prot-HOMA-IR	IGLV3.16	4	0	FALSE
prot-HOMA-IR	IGLV3.19	4	2	FALSE
prot-HOMA-IR	IGLV3.21	4	0	FALSE
prot-HOMA-IR	IGLV3.25	4	0	FALSE
prot-HOMA-IR	IGLV3.27	4	0	FALSE
prot-HOMA-IR	IGLV3.9	4	0	FALSE
prot-HOMA-IR	IGLV4.69	4	0	FALSE
prot-HOMA-IR	IGLV6.57	4	0	FALSE
prot-HOMA-IR	IGLV7.43	4	0	FALSE
prot-HOMA-IR	IGLV8.61	4	0	FALSE
prot-HOMA-IR	IGLV9.49	4	0	FALSE
prot-HOMA-IR	IL6ST	4	0	FALSE
prot-HOMA-IR	INTS4	4	0	FALSE
prot-HOMA-IR	IQGAP1	4	1	FALSE
prot-HOMA-IR	IRGQ	4	0	FALSE
prot-HOMA-IR	ITGAL	4	1	FALSE
prot-HOMA-IR	ITGB2	4	0	FALSE
prot-HOMA-IR	ITIH1	4	1	FALSE
prot-HOMA-IR	ITIH2	4	3	FALSE
prot-HOMA-IR	ITIH3	4	0	FALSE
prot-HOMA-IR	ITIH4	4	6	FALSE
prot-HOMA-IR	JCHAIN	4	0	FALSE
prot-HOMA-IR	JUP	4	0	FALSE
prot-HOMA-IR	KHSRP	4	1	FALSE
prot-HOMA-IR	KIT	4	0	FALSE
prot-HOMA-IR	KLKB1	4	0	FALSE
prot-HOMA-IR	KNG1	4	0	FALSE
prot-HOMA-IR	KPNB1	4	0	FALSE
prot-HOMA-IR	KRT1	4	0	FALSE
prot-HOMA-IR	KRT10	4	0	FALSE
prot-HOMA-IR	KRT13	4	0	FALSE
prot-HOMA-IR	KRT14	4	0	FALSE
prot-HOMA-IR	KRT15	4	0	FALSE
prot-HOMA-IR	KRT16	4	0	FALSE
prot-HOMA-IR	KRT17	4	0	FALSE
prot-HOMA-IR	KRT18	4	0	FALSE
prot-HOMA-IR	KRT19	4	0	FALSE
prot-HOMA-IR	KRT2	4	0	FALSE
prot-HOMA-IR	KRT20	4	0	FALSE
prot-HOMA-IR	KRT25	4	0	FALSE
prot-HOMA-IR	KRT27	4	0	FALSE
prot-HOMA-IR	KRT28	4	0	FALSE
prot-HOMA-IR	KRT3	4	0	FALSE
prot-HOMA-IR	KRT4	4	0	FALSE
prot-HOMA-IR	KRT5	4	0	FALSE
prot-HOMA-IR	KRT6A	4	7	FALSE
prot-HOMA-IR	KRT6B	4	0	FALSE
prot-HOMA-IR	KRT6C	4	0	FALSE
prot-HOMA-IR	KRT7	4	0	FALSE
prot-HOMA-IR	KRT72	4	0	FALSE
prot-HOMA-IR	KRT73	4	0	FALSE
prot-HOMA-IR	KRT75	4	3	FALSE
prot-HOMA-IR	KRT76	4	0	FALSE
prot-HOMA-IR	KRT77	4	0	FALSE
prot-HOMA-IR	KRT78	4	0	FALSE
prot-HOMA-IR	KRT79	4	0	FALSE
prot-HOMA-IR	KRT8	4	0	FALSE
prot-HOMA-IR	KRT81	4	0	FALSE
prot-HOMA-IR	KRT83	4	0	FALSE
prot-HOMA-IR	KRT85	4	0	FALSE
prot-HOMA-IR	KRT86	4	0	FALSE
prot-HOMA-IR	KRT9	4	0	FALSE
prot-HOMA-IR	L2HGDH	4	3	FALSE
prot-HOMA-IR	LAMA5	4	0	FALSE
prot-HOMA-IR	LAMB2	4	0	FALSE
prot-HOMA-IR	LAMC1	4	0	FALSE
prot-HOMA-IR	LAP3	4	0	FALSE
prot-HOMA-IR	LBP	4	0	FALSE
prot-HOMA-IR	LCAT	4	0	FALSE
prot-HOMA-IR	LCN2	4	0	FALSE
prot-HOMA-IR	LCP1	4	0	FALSE
prot-HOMA-IR	LDHA	4	0	FALSE
prot-HOMA-IR	LDHB	4	0	FALSE
prot-HOMA-IR	LGALS3BP	4	0	FALSE
prot-HOMA-IR	LMNA	4	0	FALSE
prot-HOMA-IR	LNPK	4	2	FALSE
prot-HOMA-IR	LPA	4	1	FALSE
prot-HOMA-IR	LRBA	4	0	FALSE
prot-HOMA-IR	LRG1	4	1	FALSE
prot-HOMA-IR	LRP1	4	0	FALSE
prot-HOMA-IR	LRPPRC	4	0	FALSE
prot-HOMA-IR	LTA4H	4	0	FALSE
prot-HOMA-IR	LTF	4	0	FALSE
prot-HOMA-IR	LUM	4	0	FALSE
prot-HOMA-IR	LYVE1	4	0	FALSE
prot-HOMA-IR	LYZ	4	2	FALSE
prot-HOMA-IR	MACF1	4	0	FALSE
prot-HOMA-IR	MAN2A1	4	6	FALSE
prot-HOMA-IR	MAP1B	4	0	FALSE
prot-HOMA-IR	MASP1	4	0	FALSE
prot-HOMA-IR	MASP2	4	0	FALSE
prot-HOMA-IR	MBL2	4	0	FALSE
prot-HOMA-IR	MCAM	4	0	FALSE
prot-HOMA-IR	MED30	4	0	FALSE
prot-HOMA-IR	METTL18	4	10	TRUE
prot-HOMA-IR	MFGE8	4	2	FALSE
prot-HOMA-IR	MGLL	4	0	FALSE
prot-HOMA-IR	MINPP1	4	0	FALSE
prot-HOMA-IR	MMP2	4	0	FALSE
prot-HOMA-IR	MMP8	4	0	FALSE
prot-HOMA-IR	MMP9	4	0	FALSE
prot-HOMA-IR	MNDA	4	0	FALSE
prot-HOMA-IR	MPO	4	0	FALSE
prot-HOMA-IR	MRPS25	4	0	FALSE
prot-HOMA-IR	MSH2	4	0	FALSE
prot-HOMA-IR	MSL1	4	0	FALSE
prot-HOMA-IR	MSN	4	0	FALSE
prot-HOMA-IR	MST1	4	0	FALSE
prot-HOMA-IR	MST1L	4	0	FALSE
prot-HOMA-IR	MTHFD1	4	0	FALSE
prot-HOMA-IR	MTREX	4	0	FALSE
prot-HOMA-IR	MVP	4	0	FALSE
prot-HOMA-IR	MX1	4	0	FALSE
prot-HOMA-IR	MYH10	4	0	FALSE
prot-HOMA-IR	MYH11	4	0	FALSE
prot-HOMA-IR	MYH14	4	0	FALSE
prot-HOMA-IR	MYH9	4	0	FALSE
prot-HOMA-IR	MYL12A	4	0	FALSE
prot-HOMA-IR	MYL12B	4	0	FALSE
prot-HOMA-IR	MYL6	4	0	FALSE
prot-HOMA-IR	MYL9	4	0	FALSE
prot-HOMA-IR	MYO1A	4	2	FALSE
prot-HOMA-IR	MYO1B	4	0	FALSE
prot-HOMA-IR	MYOF	4	0	FALSE
prot-HOMA-IR	NAP1L1	4	9	FALSE
prot-HOMA-IR	NAXE	4	0	FALSE
prot-HOMA-IR	NCAM1	4	0	FALSE
prot-HOMA-IR	NCL	4	0	FALSE
prot-HOMA-IR	NDUFAF3	4	0	FALSE
prot-HOMA-IR	NID1	4	0	FALSE
prot-HOMA-IR	NID2	4	0	FALSE
prot-HOMA-IR	NME1	4	0	FALSE
prot-HOMA-IR	NNMT	4	0	FALSE
prot-HOMA-IR	NONO	4	0	FALSE
prot-HOMA-IR	NPM1	4	0	FALSE
prot-HOMA-IR	NRP1	4	1	FALSE
prot-HOMA-IR	NSF	4	1	FALSE
prot-HOMA-IR	NUCB2	4	0	FALSE
prot-HOMA-IR	NUMA1	4	0	FALSE
prot-HOMA-IR	NUP133	4	0	FALSE
prot-HOMA-IR	NUP98	4	0	FALSE
prot-HOMA-IR	NXF1	4	2	FALSE
prot-HOMA-IR	OGDH	4	0	FALSE
prot-HOMA-IR	OIT3	4	0	FALSE
prot-HOMA-IR	OLFM1	4	0	FALSE
prot-HOMA-IR	OLFM4	4	0	FALSE
prot-HOMA-IR	ORM1	4	0	FALSE
prot-HOMA-IR	ORM2	4	0	FALSE
prot-HOMA-IR	OXCT1	4	0	FALSE
prot-HOMA-IR	P4HB	4	0	FALSE
prot-HOMA-IR	PAICS	4	0	FALSE
prot-HOMA-IR	PAM	4	0	FALSE
prot-HOMA-IR	PANK4	4	0	FALSE
prot-HOMA-IR	PAPSS1	4	0	FALSE
prot-HOMA-IR	PARK7	4	1	FALSE
prot-HOMA-IR	PCBP2	4	4	FALSE
prot-HOMA-IR	PCCB	4	0	FALSE
prot-HOMA-IR	PCOLCE	4	0	FALSE
prot-HOMA-IR	PCYOX1	4	0	FALSE
prot-HOMA-IR	PDHB	4	0	FALSE
prot-HOMA-IR	PDIA3	4	0	FALSE
prot-HOMA-IR	PEBP1	4	1	FALSE
prot-HOMA-IR	PEPD	4	0	FALSE
prot-HOMA-IR	PFKL	4	0	FALSE
prot-HOMA-IR	PFKM	4	0	FALSE
prot-HOMA-IR	PFN1	4	0	FALSE
prot-HOMA-IR	PGAM1	4	0	FALSE
prot-HOMA-IR	PGD	4	0	FALSE
prot-HOMA-IR	PGK1	4	0	FALSE
prot-HOMA-IR	PGLYRP2	4	0	FALSE
prot-HOMA-IR	PGM1	4	0	FALSE
prot-HOMA-IR	PI16	4	10	TRUE
prot-HOMA-IR	PIGR	4	1	FALSE
prot-HOMA-IR	PKM	4	0	FALSE
prot-HOMA-IR	PLEC	4	0	FALSE
prot-HOMA-IR	PLG	4	0	FALSE
prot-HOMA-IR	PLGLA	4	0	FALSE
prot-HOMA-IR	PLS3	4	0	FALSE
prot-HOMA-IR	PLTP	4	0	FALSE
prot-HOMA-IR	PLXNB2	4	0	FALSE
prot-HOMA-IR	PNP	4	0	FALSE
prot-HOMA-IR	POF1B	4	2	FALSE
prot-HOMA-IR	PON1	4	1	FALSE
prot-HOMA-IR	PON3	4	0	FALSE
prot-HOMA-IR	POSTN	4	0	FALSE
prot-HOMA-IR	POTEE	4	0	FALSE
prot-HOMA-IR	POTEF	4	0	FALSE
prot-HOMA-IR	POTEI	4	0	FALSE
prot-HOMA-IR	POTEKP	4	0	FALSE
prot-HOMA-IR	PPBP	4	0	FALSE
prot-HOMA-IR	PPIA	4	0	FALSE
prot-HOMA-IR	PPIB	4	1	FALSE
prot-HOMA-IR	PPM1F	4	0	FALSE
prot-HOMA-IR	PPP1R9B	4	0	FALSE
prot-HOMA-IR	PRB3	4	0	FALSE
prot-HOMA-IR	PRCP	4	0	FALSE
prot-HOMA-IR	PRDX1	4	0	FALSE
prot-HOMA-IR	PRDX2	4	4	FALSE
prot-HOMA-IR	PRDX6	4	0	FALSE
prot-HOMA-IR	PRG4	4	10	TRUE
prot-HOMA-IR	PRKDC	4	0	FALSE
prot-HOMA-IR	PROC	4	0	FALSE
prot-HOMA-IR	PROS1	4	0	FALSE
prot-HOMA-IR	PROZ	4	0	FALSE
prot-HOMA-IR	PRSS1	4	0	FALSE
prot-HOMA-IR	PRSS2	4	0	FALSE
prot-HOMA-IR	PRSS3	4	0	FALSE
prot-HOMA-IR	PRSS3P2	4	0	FALSE
prot-HOMA-IR	PSMA1	4	0	FALSE
prot-HOMA-IR	PSMA4	4	0	FALSE
prot-HOMA-IR	PSMA7	4	5	FALSE
prot-HOMA-IR	PSMB1	4	0	FALSE
prot-HOMA-IR	PSMC5	4	0	FALSE
prot-HOMA-IR	PSMD8	4	2	FALSE
prot-HOMA-IR	PTGDS	4	0	FALSE
prot-HOMA-IR	PTPRA	4	0	FALSE
prot-HOMA-IR	PTPRF	4	0	FALSE
prot-HOMA-IR	PTPRG	4	0	FALSE
prot-HOMA-IR	PTPRS	4	2	FALSE
prot-HOMA-IR	PZP	4	0	FALSE
prot-HOMA-IR	QSOX1	4	2	FALSE
prot-HOMA-IR	RAB11A	4	0	FALSE
prot-HOMA-IR	RAB11B	4	2	FALSE
prot-HOMA-IR	RACK1	4	0	FALSE
prot-HOMA-IR	RAD23B	4	0	FALSE
prot-HOMA-IR	RBP4	4	0	FALSE
prot-HOMA-IR	RCN1	4	10	TRUE
prot-HOMA-IR	RDX	4	0	FALSE
prot-HOMA-IR	RMC1	4	7	FALSE
prot-HOMA-IR	RNF40	4	0	FALSE
prot-HOMA-IR	RNPEP	4	0	FALSE
prot-HOMA-IR	RPIA	4	5	FALSE
prot-HOMA-IR	RPN1	4	0	FALSE
prot-HOMA-IR	RPS27A	4	0	FALSE
prot-HOMA-IR	RPS3	4	9	FALSE
prot-HOMA-IR	RTCB	4	0	FALSE
prot-HOMA-IR	RTN4RL2	4	0	FALSE
prot-HOMA-IR	S100A8	4	8	FALSE
prot-HOMA-IR	S100A9	4	1	FALSE
prot-HOMA-IR	SAA1	4	6	FALSE
prot-HOMA-IR	SAA2	4	0	FALSE
prot-HOMA-IR	SAA4	4	1	FALSE
prot-HOMA-IR	SAE1	4	0	FALSE
prot-HOMA-IR	SAMHD1	4	0	FALSE
prot-HOMA-IR	SBSN	4	0	FALSE
prot-HOMA-IR	SCIN	4	0	FALSE
prot-HOMA-IR	SCRIB	4	2	FALSE
prot-HOMA-IR	SELENBP1	4	0	FALSE
prot-HOMA-IR	SELENOI	4	0	FALSE
prot-HOMA-IR	SELENOP	4	0	FALSE
prot-HOMA-IR	SELL	4	0	FALSE
prot-HOMA-IR	SEMG2	4	0	FALSE
prot-HOMA-IR	SEPTIN2	4	0	FALSE
prot-HOMA-IR	SEPTIN7	4	0	FALSE
prot-HOMA-IR	SERPINA1	4	1	FALSE
prot-HOMA-IR	SERPINA10	4	0	FALSE
prot-HOMA-IR	SERPINA11	4	0	FALSE
prot-HOMA-IR	SERPINA2	4	0	FALSE
prot-HOMA-IR	SERPINA3	4	1	FALSE
prot-HOMA-IR	SERPINA4	4	0	FALSE
prot-HOMA-IR	SERPINA5	4	0	FALSE
prot-HOMA-IR	SERPINA6	4	1	FALSE
prot-HOMA-IR	SERPINA7	4	0	FALSE
prot-HOMA-IR	SERPINB1	4	2	FALSE
prot-HOMA-IR	SERPINB12	4	0	FALSE
prot-HOMA-IR	SERPINB6	4	0	FALSE
prot-HOMA-IR	SERPINC1	4	10	TRUE
prot-HOMA-IR	SERPIND1	4	0	FALSE
prot-HOMA-IR	SERPINE1	4	0	FALSE
prot-HOMA-IR	SERPINF1	4	0	FALSE
prot-HOMA-IR	SERPINF2	4	0	FALSE
prot-HOMA-IR	SERPING1	4	0	FALSE
prot-HOMA-IR	SET	4	0	FALSE
prot-HOMA-IR	SEZ6L2	4	0	FALSE
prot-HOMA-IR	SF3B1	4	0	FALSE
prot-HOMA-IR	SF3B2	4	0	FALSE
prot-HOMA-IR	SFN	4	0	FALSE
prot-HOMA-IR	SGPL1	4	0	FALSE
prot-HOMA-IR	SHBG	4	10	TRUE
prot-HOMA-IR	SIRPB1	4	0	FALSE
prot-HOMA-IR	SLC35B2	4	0	FALSE
prot-HOMA-IR	SLC4A1	4	1	FALSE
prot-HOMA-IR	SLC4A2	4	0	FALSE
prot-HOMA-IR	SMARCA4	4	0	FALSE
prot-HOMA-IR	SMPD4	4	0	FALSE
prot-HOMA-IR	SND1	4	0	FALSE
prot-HOMA-IR	SNTB2	4	0	FALSE
prot-HOMA-IR	SNX27	4	0	FALSE
prot-HOMA-IR	SPARCL1	4	0	FALSE
prot-HOMA-IR	SPG11	4	0	FALSE
prot-HOMA-IR	SPP1	4	0	FALSE
prot-HOMA-IR	SPTA1	4	0	FALSE
prot-HOMA-IR	SPTAN1	4	0	FALSE
prot-HOMA-IR	SPTB	4	0	FALSE
prot-HOMA-IR	SPTBN1	4	0	FALSE
prot-HOMA-IR	SSB	4	0	FALSE
prot-HOMA-IR	STAT1	4	0	FALSE
prot-HOMA-IR	STXBP5	4	1	FALSE
prot-HOMA-IR	SUCLG2	4	0	FALSE
prot-HOMA-IR	SYNE1	4	0	FALSE
prot-HOMA-IR	SYNPO2	4	0	FALSE
prot-HOMA-IR	SYTL1	4	0	FALSE
prot-HOMA-IR	TAGLN	4	10	TRUE
prot-HOMA-IR	TALDO1	4	0	FALSE
prot-HOMA-IR	TANGO2	4	0	FALSE
prot-HOMA-IR	TBCD	4	0	FALSE
prot-HOMA-IR	TCF20	4	0	FALSE
prot-HOMA-IR	TCP1	4	1	FALSE
prot-HOMA-IR	TF	4	0	FALSE
prot-HOMA-IR	TFAM	4	0	FALSE
prot-HOMA-IR	TFRC	4	4	FALSE
prot-HOMA-IR	TGFBI	4	0	FALSE
prot-HOMA-IR	TGM3	4	0	FALSE
prot-HOMA-IR	THBS1	4	0	FALSE
prot-HOMA-IR	THBS2	4	0	FALSE
prot-HOMA-IR	THBS3	4	0	FALSE
prot-HOMA-IR	THOC6	4	0	FALSE
prot-HOMA-IR	TIMM44	4	0	FALSE
prot-HOMA-IR	TKT	4	0	FALSE
prot-HOMA-IR	TLN1	4	0	FALSE
prot-HOMA-IR	TMEM198	4	2	FALSE
prot-HOMA-IR	TMEM256	4	9	FALSE
prot-HOMA-IR	TMSB4X	4	0	FALSE
prot-HOMA-IR	TNC	4	0	FALSE
prot-HOMA-IR	TNS1	4	6	FALSE
prot-HOMA-IR	TNS2	4	0	FALSE
prot-HOMA-IR	TNS3	4	0	FALSE
prot-HOMA-IR	TNXA	4	0	FALSE
prot-HOMA-IR	TNXB	4	0	FALSE
prot-HOMA-IR	TOLLIP	4	1	FALSE
prot-HOMA-IR	TP53I3	4	0	FALSE
prot-HOMA-IR	TPD52L2	4	0	FALSE
prot-HOMA-IR	TPM3	4	0	FALSE
prot-HOMA-IR	TTC37	4	9	FALSE
prot-HOMA-IR	TTR	4	0	FALSE
prot-HOMA-IR	TUBA1A	4	4	FALSE
prot-HOMA-IR	TUBA1B	4	2	FALSE
prot-HOMA-IR	TUBA1C	4	0	FALSE
prot-HOMA-IR	TUBA3C	4	5	FALSE
prot-HOMA-IR	TUBA3E	4	0	FALSE
prot-HOMA-IR	TUBA4A	4	1	FALSE
prot-HOMA-IR	TUBA4B	4	0	FALSE
prot-HOMA-IR	TUBA8	4	1	FALSE
prot-HOMA-IR	TUBB	4	0	FALSE
prot-HOMA-IR	TUBB1	4	0	FALSE
prot-HOMA-IR	TUBB2A	4	0	FALSE
prot-HOMA-IR	TUBB2B	4	0	FALSE
prot-HOMA-IR	TUBB3	4	0	FALSE
prot-HOMA-IR	TUBB4A	4	0	FALSE
prot-HOMA-IR	TUBB4B	4	0	FALSE
prot-HOMA-IR	TUBB6	4	0	FALSE
prot-HOMA-IR	TXNDC5	4	3	FALSE
prot-HOMA-IR	TYMP	4	0	FALSE
prot-HOMA-IR	UBA1	4	0	FALSE
prot-HOMA-IR	UBA52	4	4	FALSE
prot-HOMA-IR	UBAP2L	4	0	FALSE
prot-HOMA-IR	UBB	4	5	FALSE
prot-HOMA-IR	UFD1	4	0	FALSE
prot-HOMA-IR	UGGT1	4	0	FALSE
prot-HOMA-IR	UGGT2	4	0	FALSE
prot-HOMA-IR	UGP2	4	0	FALSE
prot-HOMA-IR	USO1	4	0	FALSE
prot-HOMA-IR	USP14	4	0	FALSE
prot-HOMA-IR	VARS1	4	0	FALSE
prot-HOMA-IR	VASN	4	0	FALSE
prot-HOMA-IR	VASP	4	0	FALSE
prot-HOMA-IR	VCAM1	4	0	FALSE
prot-HOMA-IR	VCAN	4	0	FALSE
prot-HOMA-IR	VCL	4	0	FALSE
prot-HOMA-IR	VCP	4	0	FALSE
prot-HOMA-IR	VIM	4	0	FALSE
prot-HOMA-IR	VNN1	4	0	FALSE
prot-HOMA-IR	VPS13C	4	0	FALSE
prot-HOMA-IR	VPS25	4	0	FALSE
prot-HOMA-IR	VTN	4	10	TRUE
prot-HOMA-IR	VWF	4	0	FALSE
prot-HOMA-IR	WARS1	4	0	FALSE
prot-HOMA-IR	WDR1	4	0	FALSE
prot-HOMA-IR	WDR7	4	0	FALSE
prot-HOMA-IR	XPO1	4	0	FALSE
prot-HOMA-IR	YWHAB	4	0	FALSE
prot-HOMA-IR	YWHAE	4	0	FALSE
prot-HOMA-IR	YWHAG	4	0	FALSE
prot-HOMA-IR	YWHAH	4	0	FALSE
prot-HOMA-IR	YWHAQ	4	0	FALSE
prot-HOMA-IR	YWHAZ	4	0	FALSE
prot-HOMA-IR	ZC3HAV1	4	2	FALSE
prot-HOMA-IR	ZCRB1	4	0	FALSE
prot-HOMA-IR	ZFYVE19	4	0	FALSE
prot-HOMA-IR	ZNF512B	4	0	FALSE
prot-HOMA-IR	A1BG	5	0	FALSE
prot-HOMA-IR	A2M	5	0	FALSE
prot-HOMA-IR	A2ML1	5	0	FALSE
prot-HOMA-IR	ABI3BP	5	0	FALSE
prot-HOMA-IR	ACAA2	5	0	FALSE
prot-HOMA-IR	ACACA	5	0	FALSE
prot-HOMA-IR	ACACB	5	0	FALSE
prot-HOMA-IR	ACE	5	0	FALSE
prot-HOMA-IR	ACE2	5	0	FALSE
prot-HOMA-IR	ACTA1	5	0	FALSE
prot-HOMA-IR	ACTA2	5	0	FALSE
prot-HOMA-IR	ACTB	5	0	FALSE
prot-HOMA-IR	ACTBL2	5	0	FALSE
prot-HOMA-IR	ACTC1	5	0	FALSE
prot-HOMA-IR	ACTG1	5	0	FALSE
prot-HOMA-IR	ACTG2	5	0	FALSE
prot-HOMA-IR	ACTN1	5	0	FALSE
prot-HOMA-IR	ACTN4	5	0	FALSE
prot-HOMA-IR	ACTR1B	5	0	FALSE
prot-HOMA-IR	ADAMTS13	5	0	FALSE
prot-HOMA-IR	ADARB1	5	0	FALSE
prot-HOMA-IR	ADGRB3	5	0	FALSE
prot-HOMA-IR	ADH1A	5	0	FALSE
prot-HOMA-IR	ADH1B	5	0	FALSE
prot-HOMA-IR	ADH1C	5	0	FALSE
prot-HOMA-IR	ADIPOQ	5	0	FALSE
prot-HOMA-IR	ADSL	5	0	FALSE
prot-HOMA-IR	AFM	5	7	FALSE
prot-HOMA-IR	AGT	5	0	FALSE
prot-HOMA-IR	AHNAK	5	0	FALSE
prot-HOMA-IR	AHNAK2	5	0	FALSE
prot-HOMA-IR	AHSG	5	0	FALSE
prot-HOMA-IR	AKR1A1	5	2	FALSE
prot-HOMA-IR	AKR1B1	5	0	FALSE
prot-HOMA-IR	ALB	5	0	FALSE
prot-HOMA-IR	ALDH1A1	5	0	FALSE
prot-HOMA-IR	ALDOA	5	0	FALSE
prot-HOMA-IR	ALDOB	5	5	FALSE
prot-HOMA-IR	AMBP	5	0	FALSE
prot-HOMA-IR	AMPD3	5	0	FALSE
prot-HOMA-IR	AMY1A	5	0	FALSE
prot-HOMA-IR	AMY2A	5	0	FALSE
prot-HOMA-IR	AMY2B	5	0	FALSE
prot-HOMA-IR	ANK1	5	0	FALSE
prot-HOMA-IR	ANPEP	5	0	FALSE
prot-HOMA-IR	ANXA1	5	0	FALSE
prot-HOMA-IR	ANXA10	5	0	FALSE
prot-HOMA-IR	ANXA2	5	0	FALSE
prot-HOMA-IR	ANXA6	5	0	FALSE
prot-HOMA-IR	AOC3	5	0	FALSE
prot-HOMA-IR	AP2A1	5	0	FALSE
prot-HOMA-IR	AP2A2	5	0	FALSE
prot-HOMA-IR	APCS	5	0	FALSE
prot-HOMA-IR	APEX1	5	0	FALSE
prot-HOMA-IR	APMAP	5	0	FALSE
prot-HOMA-IR	APOA1	5	6	FALSE
prot-HOMA-IR	APOA2	5	0	FALSE
prot-HOMA-IR	APOA4	5	0	FALSE
prot-HOMA-IR	APOB	5	0	FALSE
prot-HOMA-IR	APOC1	5	0	FALSE
prot-HOMA-IR	APOC2	5	0	FALSE
prot-HOMA-IR	APOC3	5	0	FALSE
prot-HOMA-IR	APOC4	5	0	FALSE
prot-HOMA-IR	APOD	5	10	TRUE
prot-HOMA-IR	APOE	5	10	TRUE
prot-HOMA-IR	APOF	5	10	TRUE
prot-HOMA-IR	APOH	5	0	FALSE
prot-HOMA-IR	APOL1	5	0	FALSE
prot-HOMA-IR	APOM	5	0	FALSE
prot-HOMA-IR	ARF1	5	0	FALSE
prot-HOMA-IR	ARF3	5	0	FALSE
prot-HOMA-IR	ARG1	5	0	FALSE
prot-HOMA-IR	ARID1A	5	0	FALSE
prot-HOMA-IR	ASAH1	5	0	FALSE
prot-HOMA-IR	ASL	5	0	FALSE
prot-HOMA-IR	ATG9A	5	0	FALSE
prot-HOMA-IR	ATP1A1	5	0	FALSE
prot-HOMA-IR	ATP5F1A	5	0	FALSE
prot-HOMA-IR	ATP5F1B	5	0	FALSE
prot-HOMA-IR	ATP6V1B2	5	0	FALSE
prot-HOMA-IR	ATRN	5	0	FALSE
prot-HOMA-IR	ATXN10	5	0	FALSE
prot-HOMA-IR	AZGP1	5	0	FALSE
prot-HOMA-IR	B2M	5	0	FALSE
prot-HOMA-IR	BCAP31	5	3	FALSE
prot-HOMA-IR	BCHE	5	0	FALSE
prot-HOMA-IR	BLMH	5	0	FALSE
prot-HOMA-IR	BLVRB	5	0	FALSE
prot-HOMA-IR	BTD	5	0	FALSE
prot-HOMA-IR	BUB1B	5	0	FALSE
prot-HOMA-IR	C1QA	5	0	FALSE
prot-HOMA-IR	C1QB	5	0	FALSE
prot-HOMA-IR	C1QC	5	0	FALSE
prot-HOMA-IR	C1R	5	0	FALSE
prot-HOMA-IR	C1RL	5	0	FALSE
prot-HOMA-IR	C1S	5	0	FALSE
prot-HOMA-IR	C2	5	0	FALSE
prot-HOMA-IR	C3	5	1	FALSE
prot-HOMA-IR	C4A	5	0	FALSE
prot-HOMA-IR	C4B	5	0	FALSE
prot-HOMA-IR	C4BPA	5	0	FALSE
prot-HOMA-IR	C4BPB	5	0	FALSE
prot-HOMA-IR	C5	5	0	FALSE
prot-HOMA-IR	C6	5	0	FALSE
prot-HOMA-IR	C7	5	0	FALSE
prot-HOMA-IR	C8A	5	0	FALSE
prot-HOMA-IR	C8B	5	0	FALSE
prot-HOMA-IR	C8G	5	5	FALSE
prot-HOMA-IR	C9	5	0	FALSE
prot-HOMA-IR	C9orf64	5	0	FALSE
prot-HOMA-IR	CA1	5	0	FALSE
prot-HOMA-IR	CA2	5	0	FALSE
prot-HOMA-IR	CACNA2D1	5	0	FALSE
prot-HOMA-IR	CACNA2D2	5	0	FALSE
prot-HOMA-IR	CALR	5	0	FALSE
prot-HOMA-IR	CAMK2D	5	0	FALSE
prot-HOMA-IR	CAMP	5	3	FALSE
prot-HOMA-IR	CAPG	5	0	FALSE
prot-HOMA-IR	CAPNS1	5	0	FALSE
prot-HOMA-IR	CARD9	5	0	FALSE
prot-HOMA-IR	CAT	5	0	FALSE
prot-HOMA-IR	CD109	5	0	FALSE
prot-HOMA-IR	CD14	5	0	FALSE
prot-HOMA-IR	CD163	5	0	FALSE
prot-HOMA-IR	CD44	5	1	FALSE
prot-HOMA-IR	CD5L	5	0	FALSE
prot-HOMA-IR	CDC42BPA	5	0	FALSE
prot-HOMA-IR	CDC5L	5	0	FALSE
prot-HOMA-IR	CDH1	5	0	FALSE
prot-HOMA-IR	CDH2	5	0	FALSE
prot-HOMA-IR	CDH5	5	0	FALSE
prot-HOMA-IR	CEACAM8	5	0	FALSE
prot-HOMA-IR	CEL	5	0	FALSE
prot-HOMA-IR	CELA3A	5	0	FALSE
prot-HOMA-IR	CELA3B	5	2	FALSE
prot-HOMA-IR	CEP170	5	0	FALSE
prot-HOMA-IR	CFB	5	0	FALSE
prot-HOMA-IR	CFD	5	0	FALSE
prot-HOMA-IR	CFH	5	10	TRUE
prot-HOMA-IR	CFHR1	5	0	FALSE
prot-HOMA-IR	CFHR2	5	4	FALSE
prot-HOMA-IR	CFHR3	5	0	FALSE
prot-HOMA-IR	CFI	5	0	FALSE
prot-HOMA-IR	CFL1	5	0	FALSE
prot-HOMA-IR	CGREF1	5	0	FALSE
prot-HOMA-IR	CHI3L1	5	0	FALSE
prot-HOMA-IR	CHIT1	5	0	FALSE
prot-HOMA-IR	CHL1	5	0	FALSE
prot-HOMA-IR	CHMP4A	5	0	FALSE
prot-HOMA-IR	CLEC3B	5	0	FALSE
prot-HOMA-IR	CLTC	5	0	FALSE
prot-HOMA-IR	CLTCL1	5	0	FALSE
prot-HOMA-IR	CLU	5	0	FALSE
prot-HOMA-IR	CNDP1	5	0	FALSE
prot-HOMA-IR	CNN2	5	0	FALSE
prot-HOMA-IR	CNTN1	5	0	FALSE
prot-HOMA-IR	COL12A1	5	0	FALSE
prot-HOMA-IR	COL1A1	5	0	FALSE
prot-HOMA-IR	COL3A1	5	0	FALSE
prot-HOMA-IR	COL5A1	5	0	FALSE
prot-HOMA-IR	COL6A1	5	0	FALSE
prot-HOMA-IR	COL6A3	5	0	FALSE
prot-HOMA-IR	COLEC11	5	0	FALSE
prot-HOMA-IR	COMP	5	0	FALSE
prot-HOMA-IR	COPB1	5	0	FALSE
prot-HOMA-IR	CORO1B	5	0	FALSE
prot-HOMA-IR	CP	5	0	FALSE
prot-HOMA-IR	CPB1	5	0	FALSE
prot-HOMA-IR	CPB2	5	0	FALSE
prot-HOMA-IR	CPM	5	0	FALSE
prot-HOMA-IR	CPN1	5	0	FALSE
prot-HOMA-IR	CPN2	5	0	FALSE
prot-HOMA-IR	CPS1	5	0	FALSE
prot-HOMA-IR	CRP	5	9	FALSE
prot-HOMA-IR	CRTAC1	5	0	FALSE
prot-HOMA-IR	CS	5	0	FALSE
prot-HOMA-IR	CSE1L	5	0	FALSE
prot-HOMA-IR	CSN1S1	5	0	FALSE
prot-HOMA-IR	CST3	5	0	FALSE
prot-HOMA-IR	CTSD	5	0	FALSE
prot-HOMA-IR	CTSL	5	0	FALSE
prot-HOMA-IR	CTTN	5	0	FALSE
prot-HOMA-IR	CUL4A	5	0	FALSE
prot-HOMA-IR	CUL4B	5	0	FALSE
prot-HOMA-IR	CXADR	5	0	FALSE
prot-HOMA-IR	CYB5R2	5	0	FALSE
prot-HOMA-IR	CYFIP1	5	0	FALSE
prot-HOMA-IR	DBH	5	0	FALSE
prot-HOMA-IR	DCPS	5	0	FALSE
prot-HOMA-IR	DCTN1	5	0	FALSE
prot-HOMA-IR	DDX46	5	0	FALSE
prot-HOMA-IR	DECR1	5	0	FALSE
prot-HOMA-IR	DPP3	5	0	FALSE
prot-HOMA-IR	DPP4	5	0	FALSE
prot-HOMA-IR	DSC1	5	0	FALSE
prot-HOMA-IR	DSG1	5	0	FALSE
prot-HOMA-IR	DSP	5	0	FALSE
prot-HOMA-IR	DYNC1H1	5	0	FALSE
prot-HOMA-IR	DYSF	5	0	FALSE
prot-HOMA-IR	ECM1	5	0	FALSE
prot-HOMA-IR	EEF1A1	5	0	FALSE
prot-HOMA-IR	EEF1A1P5	5	0	FALSE
prot-HOMA-IR	EEF1A2	5	0	FALSE
prot-HOMA-IR	EEF2	5	1	FALSE
prot-HOMA-IR	EFEMP1	5	0	FALSE
prot-HOMA-IR	EHD1	5	0	FALSE
prot-HOMA-IR	EIF3A	5	0	FALSE
prot-HOMA-IR	EIF4A1	5	0	FALSE
prot-HOMA-IR	EIF4A2	5	0	FALSE
prot-HOMA-IR	EIF4G1	5	0	FALSE
prot-HOMA-IR	EIF5B	5	0	FALSE
prot-HOMA-IR	ELOC	5	0	FALSE
prot-HOMA-IR	EMC1	5	0	FALSE
prot-HOMA-IR	EMILIN1	5	0	FALSE
prot-HOMA-IR	ENO1	5	0	FALSE
prot-HOMA-IR	ENO2	5	0	FALSE
prot-HOMA-IR	ENO3	5	0	FALSE
prot-HOMA-IR	ENPEP	5	0	FALSE
prot-HOMA-IR	ENPP2	5	0	FALSE
prot-HOMA-IR	EPB42	5	0	FALSE
prot-HOMA-IR	EPCAM	5	8	FALSE
prot-HOMA-IR	EPPK1	5	0	FALSE
prot-HOMA-IR	EPRS1	5	0	FALSE
prot-HOMA-IR	ERAP1	5	0	FALSE
prot-HOMA-IR	ERAP2	5	0	FALSE
prot-HOMA-IR	ESD	5	0	FALSE
prot-HOMA-IR	EZR	5	0	FALSE
prot-HOMA-IR	F10	5	0	FALSE
prot-HOMA-IR	F11	5	0	FALSE
prot-HOMA-IR	F12	5	0	FALSE
prot-HOMA-IR	F13A1	5	0	FALSE
prot-HOMA-IR	F13B	5	0	FALSE
prot-HOMA-IR	F2	5	0	FALSE
prot-HOMA-IR	F5	5	0	FALSE
prot-HOMA-IR	F9	5	0	FALSE
prot-HOMA-IR	FARSA	5	0	FALSE
prot-HOMA-IR	FASN	5	0	FALSE
prot-HOMA-IR	FBLN1	5	0	FALSE
prot-HOMA-IR	FBN1	5	0	FALSE
prot-HOMA-IR	FBN2	5	0	FALSE
prot-HOMA-IR	FCGBP	5	0	FALSE
prot-HOMA-IR	FCGR3A	5	0	FALSE
prot-HOMA-IR	FCGR3B	5	0	FALSE
prot-HOMA-IR	FCN2	5	0	FALSE
prot-HOMA-IR	FCN3	5	2	FALSE
prot-HOMA-IR	FDX1	5	5	FALSE
prot-HOMA-IR	FER1L4	5	0	FALSE
prot-HOMA-IR	FERMT3	5	0	FALSE
prot-HOMA-IR	FETUB	5	0	FALSE
prot-HOMA-IR	FGA	5	0	FALSE
prot-HOMA-IR	FGB	5	0	FALSE
prot-HOMA-IR	FGG	5	0	FALSE
prot-HOMA-IR	FLNA	5	0	FALSE
prot-HOMA-IR	FLNB	5	0	FALSE
prot-HOMA-IR	FLNC	5	0	FALSE
prot-HOMA-IR	FN1	5	0	FALSE
prot-HOMA-IR	FTL	5	0	FALSE
prot-HOMA-IR	FUBP1	5	0	FALSE
prot-HOMA-IR	FUBP3	5	0	FALSE
prot-HOMA-IR	G6PD	5	0	FALSE
prot-HOMA-IR	GAA	5	0	FALSE
prot-HOMA-IR	GALE	5	0	FALSE
prot-HOMA-IR	GANAB	5	0	FALSE
prot-HOMA-IR	GAPDH	5	0	FALSE
prot-HOMA-IR	GAS6	5	0	FALSE
prot-HOMA-IR	GATM	5	0	FALSE
prot-HOMA-IR	GC	5	0	FALSE
prot-HOMA-IR	GCLC	5	0	FALSE
prot-HOMA-IR	GDI1	5	0	FALSE
prot-HOMA-IR	GDI2	5	0	FALSE
prot-HOMA-IR	GFAP	5	0	FALSE
prot-HOMA-IR	GGH	5	0	FALSE
prot-HOMA-IR	GGT1	5	8	FALSE
prot-HOMA-IR	GIT1	5	1	FALSE
prot-HOMA-IR	GK	5	0	FALSE
prot-HOMA-IR	GK3P	5	0	FALSE
prot-HOMA-IR	GMPS	5	3	FALSE
prot-HOMA-IR	GNA13	5	0	FALSE
prot-HOMA-IR	GNAI2	5	0	FALSE
prot-HOMA-IR	GP1BA	5	0	FALSE
prot-HOMA-IR	GPI	5	0	FALSE
prot-HOMA-IR	GPLD1	5	0	FALSE
prot-HOMA-IR	GPX3	5	2	FALSE
prot-HOMA-IR	GSN	5	1	FALSE
prot-HOMA-IR	GSPT1	5	0	FALSE
prot-HOMA-IR	GSPT2	5	0	FALSE
prot-HOMA-IR	GSTM1	5	0	FALSE
prot-HOMA-IR	GSTM2	5	0	FALSE
prot-HOMA-IR	GSTM4	5	0	FALSE
prot-HOMA-IR	GSTP1	5	0	FALSE
prot-HOMA-IR	H1.0	5	0	FALSE
prot-HOMA-IR	H1.5	5	0	FALSE
prot-HOMA-IR	H2AC11	5	0	FALSE
prot-HOMA-IR	H2AC4	5	0	FALSE
prot-HOMA-IR	H2AC6	5	0	FALSE
prot-HOMA-IR	H2AC7	5	0	FALSE
prot-HOMA-IR	H2AJ	5	0	FALSE
prot-HOMA-IR	H2BC11	5	0	FALSE
prot-HOMA-IR	HABP2	5	2	FALSE
prot-HOMA-IR	HBA1	5	0	FALSE
prot-HOMA-IR	HBB	5	0	FALSE
prot-HOMA-IR	HBD	5	0	FALSE
prot-HOMA-IR	HBE1	5	0	FALSE
prot-HOMA-IR	HBG1	5	0	FALSE
prot-HOMA-IR	HBG2	5	0	FALSE
prot-HOMA-IR	HBZ	5	4	FALSE
prot-HOMA-IR	HCK	5	0	FALSE
prot-HOMA-IR	HDHD2	5	3	FALSE
prot-HOMA-IR	HELZ2	5	0	FALSE
prot-HOMA-IR	HES7	5	0	FALSE
prot-HOMA-IR	HEXB	5	0	FALSE
prot-HOMA-IR	HGFAC	5	0	FALSE
prot-HOMA-IR	HK1	5	0	FALSE
prot-HOMA-IR	HK2	5	0	FALSE
prot-HOMA-IR	HK3	5	0	FALSE
prot-HOMA-IR	HMBS	5	0	FALSE
prot-HOMA-IR	HMOX1	5	0	FALSE
prot-HOMA-IR	HNF4A	5	0	FALSE
prot-HOMA-IR	HNRNPC	5	0	FALSE
prot-HOMA-IR	HNRNPL	5	0	FALSE
prot-HOMA-IR	HNRNPM	5	0	FALSE
prot-HOMA-IR	HNRNPUL1	5	0	FALSE
prot-HOMA-IR	HP	5	0	FALSE
prot-HOMA-IR	HPR	5	0	FALSE
prot-HOMA-IR	HPX	5	0	FALSE
prot-HOMA-IR	HRG	5	0	FALSE
prot-HOMA-IR	HRNR	5	0	FALSE
prot-HOMA-IR	HSP90AA1	5	0	FALSE
prot-HOMA-IR	HSP90AB1	5	0	FALSE
prot-HOMA-IR	HSP90B1	5	0	FALSE
prot-HOMA-IR	HSPA1A	5	0	FALSE
prot-HOMA-IR	HSPA1L	5	0	FALSE
prot-HOMA-IR	HSPA5	5	0	FALSE
prot-HOMA-IR	HSPA8	5	0	FALSE
prot-HOMA-IR	HSPA9	5	0	FALSE
prot-HOMA-IR	HSPD1	5	0	FALSE
prot-HOMA-IR	HSPG2	5	0	FALSE
prot-HOMA-IR	HSPH1	5	0	FALSE
prot-HOMA-IR	ICOSLG	5	0	FALSE
prot-HOMA-IR	IDH1	5	0	FALSE
prot-HOMA-IR	IDH3G	5	0	FALSE
prot-HOMA-IR	IGFALS	5	0	FALSE
prot-HOMA-IR	IGFBP2	5	0	FALSE
prot-HOMA-IR	IGFBP3	5	0	FALSE
prot-HOMA-IR	IGHA1	5	0	FALSE
prot-HOMA-IR	IGHA2	5	0	FALSE
prot-HOMA-IR	IGHD	5	0	FALSE
prot-HOMA-IR	IGHG1	5	0	FALSE
prot-HOMA-IR	IGHG2	5	0	FALSE
prot-HOMA-IR	IGHG3	5	0	FALSE
prot-HOMA-IR	IGHG4	5	0	FALSE
prot-HOMA-IR	IGHM	5	0	FALSE
prot-HOMA-IR	IGHV1.18	5	0	FALSE
prot-HOMA-IR	IGHV1.2	5	0	FALSE
prot-HOMA-IR	IGHV1.24	5	0	FALSE
prot-HOMA-IR	IGHV1.3	5	0	FALSE
prot-HOMA-IR	IGHV1.46	5	0	FALSE
prot-HOMA-IR	IGHV1.69	5	0	FALSE
prot-HOMA-IR	IGHV1.69.2	5	0	FALSE
prot-HOMA-IR	IGHV1.69D	5	0	FALSE
prot-HOMA-IR	IGHV1.8	5	0	FALSE
prot-HOMA-IR	IGHV2.26	5	0	FALSE
prot-HOMA-IR	IGHV2.5	5	0	FALSE
prot-HOMA-IR	IGHV2.70D	5	0	FALSE
prot-HOMA-IR	IGHV3.11	5	0	FALSE
prot-HOMA-IR	IGHV3.13	5	3	FALSE
prot-HOMA-IR	IGHV3.15	5	0	FALSE
prot-HOMA-IR	IGHV3.20	5	0	FALSE
prot-HOMA-IR	IGHV3.21	5	0	FALSE
prot-HOMA-IR	IGHV3.23	5	2	FALSE
prot-HOMA-IR	IGHV3.30	5	5	FALSE
prot-HOMA-IR	IGHV3.30.3	5	5	FALSE
prot-HOMA-IR	IGHV3.33	5	0	FALSE
prot-HOMA-IR	IGHV3.38	5	0	FALSE
prot-HOMA-IR	IGHV3.43	5	2	FALSE
prot-HOMA-IR	IGHV3.43D	5	3	FALSE
prot-HOMA-IR	IGHV3.48	5	2	FALSE
prot-HOMA-IR	IGHV3.49	5	0	FALSE
prot-HOMA-IR	IGHV3.53	5	0	FALSE
prot-HOMA-IR	IGHV3.64	5	0	FALSE
prot-HOMA-IR	IGHV3.64D	5	1	FALSE
prot-HOMA-IR	IGHV3.66	5	0	FALSE
prot-HOMA-IR	IGHV3.7	5	0	FALSE
prot-HOMA-IR	IGHV3.72	5	0	FALSE
prot-HOMA-IR	IGHV3.73	5	0	FALSE
prot-HOMA-IR	IGHV3.74	5	0	FALSE
prot-HOMA-IR	IGHV3.9	5	0	FALSE
prot-HOMA-IR	IGHV4.28	5	0	FALSE
prot-HOMA-IR	IGHV4.30.4	5	0	FALSE
prot-HOMA-IR	IGHV4.34	5	0	FALSE
prot-HOMA-IR	IGHV4.38.2	5	0	FALSE
prot-HOMA-IR	IGHV4.39	5	6	FALSE
prot-HOMA-IR	IGHV4.4	5	3	FALSE
prot-HOMA-IR	IGHV5.10.1	5	0	FALSE
prot-HOMA-IR	IGHV5.51	5	0	FALSE
prot-HOMA-IR	IGHV6.1	5	0	FALSE
prot-HOMA-IR	IGHV7.4.1	5	0	FALSE
prot-HOMA-IR	IGKC	5	0	FALSE
prot-HOMA-IR	IGKV1.12	5	0	FALSE
prot-HOMA-IR	IGKV1.13	5	0	FALSE
prot-HOMA-IR	IGKV1.16	5	0	FALSE
prot-HOMA-IR	IGKV1.17	5	0	FALSE
prot-HOMA-IR	IGKV1.27	5	0	FALSE
prot-HOMA-IR	IGKV1.33	5	0	FALSE
prot-HOMA-IR	IGKV1.37	5	0	FALSE
prot-HOMA-IR	IGKV1.39	5	0	FALSE
prot-HOMA-IR	IGKV1.5	5	0	FALSE
prot-HOMA-IR	IGKV1.6	5	0	FALSE
prot-HOMA-IR	IGKV1.8	5	0	FALSE
prot-HOMA-IR	IGKV1.9	5	0	FALSE
prot-HOMA-IR	IGKV1D.16	5	0	FALSE
prot-HOMA-IR	IGKV2.24	5	0	FALSE
prot-HOMA-IR	IGKV2.28	5	0	FALSE
prot-HOMA-IR	IGKV2.29	5	0	FALSE
prot-HOMA-IR	IGKV2.30	5	0	FALSE
prot-HOMA-IR	IGKV2.40	5	0	FALSE
prot-HOMA-IR	IGKV2D.26	5	0	FALSE
prot-HOMA-IR	IGKV2D.29	5	0	FALSE
prot-HOMA-IR	IGKV2D.30	5	0	FALSE
prot-HOMA-IR	IGKV3.11	5	0	FALSE
prot-HOMA-IR	IGKV3.15	5	0	FALSE
prot-HOMA-IR	IGKV3.20	5	0	FALSE
prot-HOMA-IR	IGKV3.7	5	0	FALSE
prot-HOMA-IR	IGKV3D.11	5	0	FALSE
prot-HOMA-IR	IGKV3D.15	5	0	FALSE
prot-HOMA-IR	IGKV3D.20	5	0	FALSE
prot-HOMA-IR	IGKV3D.7	5	0	FALSE
prot-HOMA-IR	IGKV4.1	5	0	FALSE
prot-HOMA-IR	IGKV6D.21	5	0	FALSE
prot-HOMA-IR	IGKV6D.41	5	0	FALSE
prot-HOMA-IR	IGLC1	5	0	FALSE
prot-HOMA-IR	IGLC2	5	0	FALSE
prot-HOMA-IR	IGLC3	5	0	FALSE
prot-HOMA-IR	IGLC6	5	0	FALSE
prot-HOMA-IR	IGLC7	5	0	FALSE
prot-HOMA-IR	IGLL1	5	0	FALSE
prot-HOMA-IR	IGLL5	5	0	FALSE
prot-HOMA-IR	IGLV1.36	5	0	FALSE
prot-HOMA-IR	IGLV1.40	5	0	FALSE
prot-HOMA-IR	IGLV1.44	5	2	FALSE
prot-HOMA-IR	IGLV1.47	5	0	FALSE
prot-HOMA-IR	IGLV1.51	5	0	FALSE
prot-HOMA-IR	IGLV2.11	5	0	FALSE
prot-HOMA-IR	IGLV2.18	5	0	FALSE
prot-HOMA-IR	IGLV2.8	5	0	FALSE
prot-HOMA-IR	IGLV3.1	5	0	FALSE
prot-HOMA-IR	IGLV3.10	5	0	FALSE
prot-HOMA-IR	IGLV3.16	5	0	FALSE
prot-HOMA-IR	IGLV3.19	5	0	FALSE
prot-HOMA-IR	IGLV3.21	5	0	FALSE
prot-HOMA-IR	IGLV3.25	5	0	FALSE
prot-HOMA-IR	IGLV3.27	5	0	FALSE
prot-HOMA-IR	IGLV3.9	5	0	FALSE
prot-HOMA-IR	IGLV4.69	5	0	FALSE
prot-HOMA-IR	IGLV6.57	5	0	FALSE
prot-HOMA-IR	IGLV7.43	5	0	FALSE
prot-HOMA-IR	IGLV8.61	5	0	FALSE
prot-HOMA-IR	IGLV9.49	5	0	FALSE
prot-HOMA-IR	IL6ST	5	0	FALSE
prot-HOMA-IR	INTS4	5	0	FALSE
prot-HOMA-IR	IQGAP1	5	0	FALSE
prot-HOMA-IR	IRGQ	5	0	FALSE
prot-HOMA-IR	ITGAL	5	0	FALSE
prot-HOMA-IR	ITGB2	5	0	FALSE
prot-HOMA-IR	ITIH1	5	0	FALSE
prot-HOMA-IR	ITIH2	5	0	FALSE
prot-HOMA-IR	ITIH3	5	0	FALSE
prot-HOMA-IR	ITIH4	5	2	FALSE
prot-HOMA-IR	JCHAIN	5	0	FALSE
prot-HOMA-IR	JUP	5	0	FALSE
prot-HOMA-IR	KHSRP	5	0	FALSE
prot-HOMA-IR	KIT	5	0	FALSE
prot-HOMA-IR	KLKB1	5	0	FALSE
prot-HOMA-IR	KNG1	5	0	FALSE
prot-HOMA-IR	KPNB1	5	0	FALSE
prot-HOMA-IR	KRT1	5	0	FALSE
prot-HOMA-IR	KRT10	5	0	FALSE
prot-HOMA-IR	KRT13	5	0	FALSE
prot-HOMA-IR	KRT14	5	0	FALSE
prot-HOMA-IR	KRT15	5	0	FALSE
prot-HOMA-IR	KRT16	5	0	FALSE
prot-HOMA-IR	KRT17	5	0	FALSE
prot-HOMA-IR	KRT18	5	0	FALSE
prot-HOMA-IR	KRT19	5	0	FALSE
prot-HOMA-IR	KRT2	5	0	FALSE
prot-HOMA-IR	KRT20	5	0	FALSE
prot-HOMA-IR	KRT25	5	0	FALSE
prot-HOMA-IR	KRT27	5	0	FALSE
prot-HOMA-IR	KRT28	5	0	FALSE
prot-HOMA-IR	KRT3	5	0	FALSE
prot-HOMA-IR	KRT4	5	0	FALSE
prot-HOMA-IR	KRT5	5	0	FALSE
prot-HOMA-IR	KRT6A	5	5	FALSE
prot-HOMA-IR	KRT6B	5	0	FALSE
prot-HOMA-IR	KRT6C	5	0	FALSE
prot-HOMA-IR	KRT7	5	0	FALSE
prot-HOMA-IR	KRT72	5	0	FALSE
prot-HOMA-IR	KRT73	5	0	FALSE
prot-HOMA-IR	KRT75	5	1	FALSE
prot-HOMA-IR	KRT76	5	0	FALSE
prot-HOMA-IR	KRT77	5	0	FALSE
prot-HOMA-IR	KRT78	5	0	FALSE
prot-HOMA-IR	KRT79	5	0	FALSE
prot-HOMA-IR	KRT8	5	0	FALSE
prot-HOMA-IR	KRT81	5	0	FALSE
prot-HOMA-IR	KRT83	5	0	FALSE
prot-HOMA-IR	KRT85	5	0	FALSE
prot-HOMA-IR	KRT86	5	0	FALSE
prot-HOMA-IR	KRT9	5	0	FALSE
prot-HOMA-IR	L2HGDH	5	1	FALSE
prot-HOMA-IR	LAMA5	5	0	FALSE
prot-HOMA-IR	LAMB2	5	0	FALSE
prot-HOMA-IR	LAMC1	5	0	FALSE
prot-HOMA-IR	LAP3	5	0	FALSE
prot-HOMA-IR	LBP	5	0	FALSE
prot-HOMA-IR	LCAT	5	0	FALSE
prot-HOMA-IR	LCN2	5	0	FALSE
prot-HOMA-IR	LCP1	5	0	FALSE
prot-HOMA-IR	LDHA	5	0	FALSE
prot-HOMA-IR	LDHB	5	0	FALSE
prot-HOMA-IR	LGALS3BP	5	0	FALSE
prot-HOMA-IR	LMNA	5	0	FALSE
prot-HOMA-IR	LNPK	5	1	FALSE
prot-HOMA-IR	LPA	5	0	FALSE
prot-HOMA-IR	LRBA	5	0	FALSE
prot-HOMA-IR	LRG1	5	0	FALSE
prot-HOMA-IR	LRP1	5	0	FALSE
prot-HOMA-IR	LRPPRC	5	0	FALSE
prot-HOMA-IR	LTA4H	5	0	FALSE
prot-HOMA-IR	LTF	5	0	FALSE
prot-HOMA-IR	LUM	5	0	FALSE
prot-HOMA-IR	LYVE1	5	0	FALSE
prot-HOMA-IR	LYZ	5	1	FALSE
prot-HOMA-IR	MACF1	5	0	FALSE
prot-HOMA-IR	MAN2A1	5	1	FALSE
prot-HOMA-IR	MAP1B	5	0	FALSE
prot-HOMA-IR	MASP1	5	0	FALSE
prot-HOMA-IR	MASP2	5	0	FALSE
prot-HOMA-IR	MBL2	5	0	FALSE
prot-HOMA-IR	MCAM	5	0	FALSE
prot-HOMA-IR	MED30	5	0	FALSE
prot-HOMA-IR	METTL18	5	10	TRUE
prot-HOMA-IR	MFGE8	5	1	FALSE
prot-HOMA-IR	MGLL	5	0	FALSE
prot-HOMA-IR	MINPP1	5	0	FALSE
prot-HOMA-IR	MMP2	5	0	FALSE
prot-HOMA-IR	MMP8	5	0	FALSE
prot-HOMA-IR	MMP9	5	0	FALSE
prot-HOMA-IR	MNDA	5	0	FALSE
prot-HOMA-IR	MPO	5	0	FALSE
prot-HOMA-IR	MRPS25	5	0	FALSE
prot-HOMA-IR	MSH2	5	0	FALSE
prot-HOMA-IR	MSL1	5	0	FALSE
prot-HOMA-IR	MSN	5	0	FALSE
prot-HOMA-IR	MST1	5	0	FALSE
prot-HOMA-IR	MST1L	5	0	FALSE
prot-HOMA-IR	MTHFD1	5	0	FALSE
prot-HOMA-IR	MTREX	5	0	FALSE
prot-HOMA-IR	MVP	5	0	FALSE
prot-HOMA-IR	MX1	5	0	FALSE
prot-HOMA-IR	MYH10	5	0	FALSE
prot-HOMA-IR	MYH11	5	0	FALSE
prot-HOMA-IR	MYH14	5	0	FALSE
prot-HOMA-IR	MYH9	5	0	FALSE
prot-HOMA-IR	MYL12A	5	0	FALSE
prot-HOMA-IR	MYL12B	5	0	FALSE
prot-HOMA-IR	MYL6	5	0	FALSE
prot-HOMA-IR	MYL9	5	0	FALSE
prot-HOMA-IR	MYO1A	5	0	FALSE
prot-HOMA-IR	MYO1B	5	0	FALSE
prot-HOMA-IR	MYOF	5	0	FALSE
prot-HOMA-IR	NAP1L1	5	8	FALSE
prot-HOMA-IR	NAXE	5	0	FALSE
prot-HOMA-IR	NCAM1	5	0	FALSE
prot-HOMA-IR	NCL	5	0	FALSE
prot-HOMA-IR	NDUFAF3	5	0	FALSE
prot-HOMA-IR	NID1	5	0	FALSE
prot-HOMA-IR	NID2	5	0	FALSE
prot-HOMA-IR	NME1	5	0	FALSE
prot-HOMA-IR	NNMT	5	0	FALSE
prot-HOMA-IR	NONO	5	0	FALSE
prot-HOMA-IR	NPM1	5	0	FALSE
prot-HOMA-IR	NRP1	5	0	FALSE
prot-HOMA-IR	NSF	5	1	FALSE
prot-HOMA-IR	NUCB2	5	0	FALSE
prot-HOMA-IR	NUMA1	5	0	FALSE
prot-HOMA-IR	NUP133	5	0	FALSE
prot-HOMA-IR	NUP98	5	0	FALSE
prot-HOMA-IR	NXF1	5	0	FALSE
prot-HOMA-IR	OGDH	5	0	FALSE
prot-HOMA-IR	OIT3	5	0	FALSE
prot-HOMA-IR	OLFM1	5	0	FALSE
prot-HOMA-IR	OLFM4	5	0	FALSE
prot-HOMA-IR	ORM1	5	0	FALSE
prot-HOMA-IR	ORM2	5	0	FALSE
prot-HOMA-IR	OXCT1	5	0	FALSE
prot-HOMA-IR	P4HB	5	0	FALSE
prot-HOMA-IR	PAICS	5	0	FALSE
prot-HOMA-IR	PAM	5	0	FALSE
prot-HOMA-IR	PANK4	5	0	FALSE
prot-HOMA-IR	PAPSS1	5	0	FALSE
prot-HOMA-IR	PARK7	5	0	FALSE
prot-HOMA-IR	PCBP2	5	1	FALSE
prot-HOMA-IR	PCCB	5	0	FALSE
prot-HOMA-IR	PCOLCE	5	0	FALSE
prot-HOMA-IR	PCYOX1	5	0	FALSE
prot-HOMA-IR	PDHB	5	0	FALSE
prot-HOMA-IR	PDIA3	5	0	FALSE
prot-HOMA-IR	PEBP1	5	0	FALSE
prot-HOMA-IR	PEPD	5	0	FALSE
prot-HOMA-IR	PFKL	5	0	FALSE
prot-HOMA-IR	PFKM	5	0	FALSE
prot-HOMA-IR	PFN1	5	0	FALSE
prot-HOMA-IR	PGAM1	5	0	FALSE
prot-HOMA-IR	PGD	5	0	FALSE
prot-HOMA-IR	PGK1	5	0	FALSE
prot-HOMA-IR	PGLYRP2	5	0	FALSE
prot-HOMA-IR	PGM1	5	0	FALSE
prot-HOMA-IR	PI16	5	8	FALSE
prot-HOMA-IR	PIGR	5	0	FALSE
prot-HOMA-IR	PKM	5	0	FALSE
prot-HOMA-IR	PLEC	5	0	FALSE
prot-HOMA-IR	PLG	5	0	FALSE
prot-HOMA-IR	PLGLA	5	0	FALSE
prot-HOMA-IR	PLS3	5	0	FALSE
prot-HOMA-IR	PLTP	5	0	FALSE
prot-HOMA-IR	PLXNB2	5	0	FALSE
prot-HOMA-IR	PNP	5	0	FALSE
prot-HOMA-IR	POF1B	5	0	FALSE
prot-HOMA-IR	PON1	5	0	FALSE
prot-HOMA-IR	PON3	5	0	FALSE
prot-HOMA-IR	POSTN	5	0	FALSE
prot-HOMA-IR	POTEE	5	0	FALSE
prot-HOMA-IR	POTEF	5	0	FALSE
prot-HOMA-IR	POTEI	5	0	FALSE
prot-HOMA-IR	POTEKP	5	0	FALSE
prot-HOMA-IR	PPBP	5	0	FALSE
prot-HOMA-IR	PPIA	5	0	FALSE
prot-HOMA-IR	PPIB	5	0	FALSE
prot-HOMA-IR	PPM1F	5	0	FALSE
prot-HOMA-IR	PPP1R9B	5	0	FALSE
prot-HOMA-IR	PRB3	5	0	FALSE
prot-HOMA-IR	PRCP	5	0	FALSE
prot-HOMA-IR	PRDX1	5	0	FALSE
prot-HOMA-IR	PRDX2	5	1	FALSE
prot-HOMA-IR	PRDX6	5	0	FALSE
prot-HOMA-IR	PRG4	5	10	TRUE
prot-HOMA-IR	PRKDC	5	0	FALSE
prot-HOMA-IR	PROC	5	0	FALSE
prot-HOMA-IR	PROS1	5	0	FALSE
prot-HOMA-IR	PROZ	5	0	FALSE
prot-HOMA-IR	PRSS1	5	0	FALSE
prot-HOMA-IR	PRSS2	5	0	FALSE
prot-HOMA-IR	PRSS3	5	0	FALSE
prot-HOMA-IR	PRSS3P2	5	0	FALSE
prot-HOMA-IR	PSMA1	5	0	FALSE
prot-HOMA-IR	PSMA4	5	0	FALSE
prot-HOMA-IR	PSMA7	5	3	FALSE
prot-HOMA-IR	PSMB1	5	0	FALSE
prot-HOMA-IR	PSMC5	5	0	FALSE
prot-HOMA-IR	PSMD8	5	1	FALSE
prot-HOMA-IR	PTGDS	5	0	FALSE
prot-HOMA-IR	PTPRA	5	0	FALSE
prot-HOMA-IR	PTPRF	5	0	FALSE
prot-HOMA-IR	PTPRG	5	0	FALSE
prot-HOMA-IR	PTPRS	5	1	FALSE
prot-HOMA-IR	PZP	5	0	FALSE
prot-HOMA-IR	QSOX1	5	1	FALSE
prot-HOMA-IR	RAB11A	5	0	FALSE
prot-HOMA-IR	RAB11B	5	0	FALSE
prot-HOMA-IR	RACK1	5	0	FALSE
prot-HOMA-IR	RAD23B	5	0	FALSE
prot-HOMA-IR	RBP4	5	0	FALSE
prot-HOMA-IR	RCN1	5	9	FALSE
prot-HOMA-IR	RDX	5	0	FALSE
prot-HOMA-IR	RMC1	5	6	FALSE
prot-HOMA-IR	RNF40	5	0	FALSE
prot-HOMA-IR	RNPEP	5	0	FALSE
prot-HOMA-IR	RPIA	5	2	FALSE
prot-HOMA-IR	RPN1	5	0	FALSE
prot-HOMA-IR	RPS27A	5	0	FALSE
prot-HOMA-IR	RPS3	5	9	FALSE
prot-HOMA-IR	RTCB	5	0	FALSE
prot-HOMA-IR	RTN4RL2	5	0	FALSE
prot-HOMA-IR	S100A8	5	7	FALSE
prot-HOMA-IR	S100A9	5	0	FALSE
prot-HOMA-IR	SAA1	5	3	FALSE
prot-HOMA-IR	SAA2	5	0	FALSE
prot-HOMA-IR	SAA4	5	0	FALSE
prot-HOMA-IR	SAE1	5	0	FALSE
prot-HOMA-IR	SAMHD1	5	0	FALSE
prot-HOMA-IR	SBSN	5	0	FALSE
prot-HOMA-IR	SCIN	5	0	FALSE
prot-HOMA-IR	SCRIB	5	0	FALSE
prot-HOMA-IR	SELENBP1	5	0	FALSE
prot-HOMA-IR	SELENOI	5	0	FALSE
prot-HOMA-IR	SELENOP	5	0	FALSE
prot-HOMA-IR	SELL	5	0	FALSE
prot-HOMA-IR	SEMG2	5	0	FALSE
prot-HOMA-IR	SEPTIN2	5	0	FALSE
prot-HOMA-IR	SEPTIN7	5	0	FALSE
prot-HOMA-IR	SERPINA1	5	1	FALSE
prot-HOMA-IR	SERPINA10	5	0	FALSE
prot-HOMA-IR	SERPINA11	5	0	FALSE
prot-HOMA-IR	SERPINA2	5	0	FALSE
prot-HOMA-IR	SERPINA3	5	0	FALSE
prot-HOMA-IR	SERPINA4	5	0	FALSE
prot-HOMA-IR	SERPINA5	5	0	FALSE
prot-HOMA-IR	SERPINA6	5	1	FALSE
prot-HOMA-IR	SERPINA7	5	0	FALSE
prot-HOMA-IR	SERPINB1	5	0	FALSE
prot-HOMA-IR	SERPINB12	5	0	FALSE
prot-HOMA-IR	SERPINB6	5	0	FALSE
prot-HOMA-IR	SERPINC1	5	10	TRUE
prot-HOMA-IR	SERPIND1	5	0	FALSE
prot-HOMA-IR	SERPINE1	5	0	FALSE
prot-HOMA-IR	SERPINF1	5	0	FALSE
prot-HOMA-IR	SERPINF2	5	0	FALSE
prot-HOMA-IR	SERPING1	5	0	FALSE
prot-HOMA-IR	SET	5	0	FALSE
prot-HOMA-IR	SEZ6L2	5	0	FALSE
prot-HOMA-IR	SF3B1	5	0	FALSE
prot-HOMA-IR	SF3B2	5	0	FALSE
prot-HOMA-IR	SFN	5	0	FALSE
prot-HOMA-IR	SGPL1	5	0	FALSE
prot-HOMA-IR	SHBG	5	9	FALSE
prot-HOMA-IR	SIRPB1	5	0	FALSE
prot-HOMA-IR	SLC35B2	5	0	FALSE
prot-HOMA-IR	SLC4A1	5	1	FALSE
prot-HOMA-IR	SLC4A2	5	0	FALSE
prot-HOMA-IR	SMARCA4	5	0	FALSE
prot-HOMA-IR	SMPD4	5	0	FALSE
prot-HOMA-IR	SND1	5	0	FALSE
prot-HOMA-IR	SNTB2	5	0	FALSE
prot-HOMA-IR	SNX27	5	0	FALSE
prot-HOMA-IR	SPARCL1	5	0	FALSE
prot-HOMA-IR	SPG11	5	0	FALSE
prot-HOMA-IR	SPP1	5	0	FALSE
prot-HOMA-IR	SPTA1	5	0	FALSE
prot-HOMA-IR	SPTAN1	5	0	FALSE
prot-HOMA-IR	SPTB	5	0	FALSE
prot-HOMA-IR	SPTBN1	5	0	FALSE
prot-HOMA-IR	SSB	5	0	FALSE
prot-HOMA-IR	STAT1	5	0	FALSE
prot-HOMA-IR	STXBP5	5	0	FALSE
prot-HOMA-IR	SUCLG2	5	0	FALSE
prot-HOMA-IR	SYNE1	5	0	FALSE
prot-HOMA-IR	SYNPO2	5	0	FALSE
prot-HOMA-IR	SYTL1	5	0	FALSE
prot-HOMA-IR	TAGLN	5	10	TRUE
prot-HOMA-IR	TALDO1	5	0	FALSE
prot-HOMA-IR	TANGO2	5	0	FALSE
prot-HOMA-IR	TBCD	5	0	FALSE
prot-HOMA-IR	TCF20	5	0	FALSE
prot-HOMA-IR	TCP1	5	0	FALSE
prot-HOMA-IR	TF	5	0	FALSE
prot-HOMA-IR	TFAM	5	0	FALSE
prot-HOMA-IR	TFRC	5	2	FALSE
prot-HOMA-IR	TGFBI	5	0	FALSE
prot-HOMA-IR	TGM3	5	0	FALSE
prot-HOMA-IR	THBS1	5	0	FALSE
prot-HOMA-IR	THBS2	5	0	FALSE
prot-HOMA-IR	THBS3	5	0	FALSE
prot-HOMA-IR	THOC6	5	0	FALSE
prot-HOMA-IR	TIMM44	5	0	FALSE
prot-HOMA-IR	TKT	5	0	FALSE
prot-HOMA-IR	TLN1	5	0	FALSE
prot-HOMA-IR	TMEM198	5	0	FALSE
prot-HOMA-IR	TMEM256	5	9	FALSE
prot-HOMA-IR	TMSB4X	5	0	FALSE
prot-HOMA-IR	TNC	5	0	FALSE
prot-HOMA-IR	TNS1	5	1	FALSE
prot-HOMA-IR	TNS2	5	0	FALSE
prot-HOMA-IR	TNS3	5	0	FALSE
prot-HOMA-IR	TNXA	5	0	FALSE
prot-HOMA-IR	TNXB	5	0	FALSE
prot-HOMA-IR	TOLLIP	5	2	FALSE
prot-HOMA-IR	TP53I3	5	0	FALSE
prot-HOMA-IR	TPD52L2	5	0	FALSE
prot-HOMA-IR	TPM3	5	0	FALSE
prot-HOMA-IR	TTC37	5	8	FALSE
prot-HOMA-IR	TTR	5	0	FALSE
prot-HOMA-IR	TUBA1A	5	3	FALSE
prot-HOMA-IR	TUBA1B	5	0	FALSE
prot-HOMA-IR	TUBA1C	5	0	FALSE
prot-HOMA-IR	TUBA3C	5	3	FALSE
prot-HOMA-IR	TUBA3E	5	0	FALSE
prot-HOMA-IR	TUBA4A	5	1	FALSE
prot-HOMA-IR	TUBA4B	5	0	FALSE
prot-HOMA-IR	TUBA8	5	0	FALSE
prot-HOMA-IR	TUBB	5	0	FALSE
prot-HOMA-IR	TUBB1	5	0	FALSE
prot-HOMA-IR	TUBB2A	5	0	FALSE
prot-HOMA-IR	TUBB2B	5	0	FALSE
prot-HOMA-IR	TUBB3	5	0	FALSE
prot-HOMA-IR	TUBB4A	5	0	FALSE
prot-HOMA-IR	TUBB4B	5	0	FALSE
prot-HOMA-IR	TUBB6	5	0	FALSE
prot-HOMA-IR	TXNDC5	5	1	FALSE
prot-HOMA-IR	TYMP	5	0	FALSE
prot-HOMA-IR	UBA1	5	0	FALSE
prot-HOMA-IR	UBA52	5	1	FALSE
prot-HOMA-IR	UBAP2L	5	0	FALSE
prot-HOMA-IR	UBB	5	1	FALSE
prot-HOMA-IR	UFD1	5	0	FALSE
prot-HOMA-IR	UGGT1	5	0	FALSE
prot-HOMA-IR	UGGT2	5	0	FALSE
prot-HOMA-IR	UGP2	5	0	FALSE
prot-HOMA-IR	USO1	5	0	FALSE
prot-HOMA-IR	USP14	5	0	FALSE
prot-HOMA-IR	VARS1	5	0	FALSE
prot-HOMA-IR	VASN	5	0	FALSE
prot-HOMA-IR	VASP	5	0	FALSE
prot-HOMA-IR	VCAM1	5	0	FALSE
prot-HOMA-IR	VCAN	5	0	FALSE
prot-HOMA-IR	VCL	5	0	FALSE
prot-HOMA-IR	VCP	5	0	FALSE
prot-HOMA-IR	VIM	5	0	FALSE
prot-HOMA-IR	VNN1	5	0	FALSE
prot-HOMA-IR	VPS13C	5	0	FALSE
prot-HOMA-IR	VPS25	5	0	FALSE
prot-HOMA-IR	VTN	5	10	TRUE
prot-HOMA-IR	VWF	5	0	FALSE
prot-HOMA-IR	WARS1	5	0	FALSE
prot-HOMA-IR	WDR1	5	0	FALSE
prot-HOMA-IR	WDR7	5	0	FALSE
prot-HOMA-IR	XPO1	5	0	FALSE
prot-HOMA-IR	YWHAB	5	0	FALSE
prot-HOMA-IR	YWHAE	5	0	FALSE
prot-HOMA-IR	YWHAG	5	0	FALSE
prot-HOMA-IR	YWHAH	5	0	FALSE
prot-HOMA-IR	YWHAQ	5	0	FALSE
prot-HOMA-IR	YWHAZ	5	0	FALSE
prot-HOMA-IR	ZC3HAV1	5	0	FALSE
prot-HOMA-IR	ZCRB1	5	0	FALSE
prot-HOMA-IR	ZFYVE19	5	0	FALSE
prot-HOMA-IR	ZNF512B	5	0	FALSE
prot-HOMA-IR	A1BG	6	0	FALSE
prot-HOMA-IR	A2M	6	0	FALSE
prot-HOMA-IR	A2ML1	6	0	FALSE
prot-HOMA-IR	ABI3BP	6	0	FALSE
prot-HOMA-IR	ACAA2	6	0	FALSE
prot-HOMA-IR	ACACA	6	1	FALSE
prot-HOMA-IR	ACACB	6	2	FALSE
prot-HOMA-IR	ACE	6	0	FALSE
prot-HOMA-IR	ACE2	6	0	FALSE
prot-HOMA-IR	ACTA1	6	0	FALSE
prot-HOMA-IR	ACTA2	6	0	FALSE
prot-HOMA-IR	ACTB	6	0	FALSE
prot-HOMA-IR	ACTBL2	6	0	FALSE
prot-HOMA-IR	ACTC1	6	0	FALSE
prot-HOMA-IR	ACTG1	6	0	FALSE
prot-HOMA-IR	ACTG2	6	0	FALSE
prot-HOMA-IR	ACTN1	6	0	FALSE
prot-HOMA-IR	ACTN4	6	0	FALSE
prot-HOMA-IR	ACTR1B	6	0	FALSE
prot-HOMA-IR	ADAMTS13	6	0	FALSE
prot-HOMA-IR	ADARB1	6	0	FALSE
prot-HOMA-IR	ADGRB3	6	0	FALSE
prot-HOMA-IR	ADH1A	6	0	FALSE
prot-HOMA-IR	ADH1B	6	0	FALSE
prot-HOMA-IR	ADH1C	6	1	FALSE
prot-HOMA-IR	ADIPOQ	6	0	FALSE
prot-HOMA-IR	ADSL	6	2	FALSE
prot-HOMA-IR	AFM	6	7	FALSE
prot-HOMA-IR	AGT	6	1	FALSE
prot-HOMA-IR	AHNAK	6	0	FALSE
prot-HOMA-IR	AHNAK2	6	0	FALSE
prot-HOMA-IR	AHSG	6	0	FALSE
prot-HOMA-IR	AKR1A1	6	1	FALSE
prot-HOMA-IR	AKR1B1	6	0	FALSE
prot-HOMA-IR	ALB	6	0	FALSE
prot-HOMA-IR	ALDH1A1	6	0	FALSE
prot-HOMA-IR	ALDOA	6	0	FALSE
prot-HOMA-IR	ALDOB	6	5	FALSE
prot-HOMA-IR	AMBP	6	0	FALSE
prot-HOMA-IR	AMPD3	6	0	FALSE
prot-HOMA-IR	AMY1A	6	0	FALSE
prot-HOMA-IR	AMY2A	6	0	FALSE
prot-HOMA-IR	AMY2B	6	0	FALSE
prot-HOMA-IR	ANK1	6	0	FALSE
prot-HOMA-IR	ANPEP	6	0	FALSE
prot-HOMA-IR	ANXA1	6	0	FALSE
prot-HOMA-IR	ANXA10	6	0	FALSE
prot-HOMA-IR	ANXA2	6	0	FALSE
prot-HOMA-IR	ANXA6	6	1	FALSE
prot-HOMA-IR	AOC3	6	0	FALSE
prot-HOMA-IR	AP2A1	6	0	FALSE
prot-HOMA-IR	AP2A2	6	0	FALSE
prot-HOMA-IR	APCS	6	0	FALSE
prot-HOMA-IR	APEX1	6	0	FALSE
prot-HOMA-IR	APMAP	6	0	FALSE
prot-HOMA-IR	APOA1	6	4	FALSE
prot-HOMA-IR	APOA2	6	0	FALSE
prot-HOMA-IR	APOA4	6	0	FALSE
prot-HOMA-IR	APOB	6	0	FALSE
prot-HOMA-IR	APOC1	6	0	FALSE
prot-HOMA-IR	APOC2	6	0	FALSE
prot-HOMA-IR	APOC3	6	0	FALSE
prot-HOMA-IR	APOC4	6	0	FALSE
prot-HOMA-IR	APOD	6	10	TRUE
prot-HOMA-IR	APOE	6	10	TRUE
prot-HOMA-IR	APOF	6	10	TRUE
prot-HOMA-IR	APOH	6	0	FALSE
prot-HOMA-IR	APOL1	6	0	FALSE
prot-HOMA-IR	APOM	6	0	FALSE
prot-HOMA-IR	ARF1	6	0	FALSE
prot-HOMA-IR	ARF3	6	0	FALSE
prot-HOMA-IR	ARG1	6	0	FALSE
prot-HOMA-IR	ARID1A	6	0	FALSE
prot-HOMA-IR	ASAH1	6	0	FALSE
prot-HOMA-IR	ASL	6	0	FALSE
prot-HOMA-IR	ATG9A	6	0	FALSE
prot-HOMA-IR	ATP1A1	6	0	FALSE
prot-HOMA-IR	ATP5F1A	6	0	FALSE
prot-HOMA-IR	ATP5F1B	6	0	FALSE
prot-HOMA-IR	ATP6V1B2	6	0	FALSE
prot-HOMA-IR	ATRN	6	0	FALSE
prot-HOMA-IR	ATXN10	6	0	FALSE
prot-HOMA-IR	AZGP1	6	0	FALSE
prot-HOMA-IR	B2M	6	0	FALSE
prot-HOMA-IR	BCAP31	6	3	FALSE
prot-HOMA-IR	BCHE	6	0	FALSE
prot-HOMA-IR	BLMH	6	0	FALSE
prot-HOMA-IR	BLVRB	6	0	FALSE
prot-HOMA-IR	BTD	6	0	FALSE
prot-HOMA-IR	BUB1B	6	0	FALSE
prot-HOMA-IR	C1QA	6	0	FALSE
prot-HOMA-IR	C1QB	6	0	FALSE
prot-HOMA-IR	C1QC	6	0	FALSE
prot-HOMA-IR	C1R	6	0	FALSE
prot-HOMA-IR	C1RL	6	0	FALSE
prot-HOMA-IR	C1S	6	0	FALSE
prot-HOMA-IR	C2	6	0	FALSE
prot-HOMA-IR	C3	6	2	FALSE
prot-HOMA-IR	C4A	6	0	FALSE
prot-HOMA-IR	C4B	6	2	FALSE
prot-HOMA-IR	C4BPA	6	0	FALSE
prot-HOMA-IR	C4BPB	6	0	FALSE
prot-HOMA-IR	C5	6	0	FALSE
prot-HOMA-IR	C6	6	0	FALSE
prot-HOMA-IR	C7	6	0	FALSE
prot-HOMA-IR	C8A	6	0	FALSE
prot-HOMA-IR	C8B	6	0	FALSE
prot-HOMA-IR	C8G	6	5	FALSE
prot-HOMA-IR	C9	6	0	FALSE
prot-HOMA-IR	C9orf64	6	2	FALSE
prot-HOMA-IR	CA1	6	0	FALSE
prot-HOMA-IR	CA2	6	0	FALSE
prot-HOMA-IR	CACNA2D1	6	0	FALSE
prot-HOMA-IR	CACNA2D2	6	0	FALSE
prot-HOMA-IR	CALR	6	0	FALSE
prot-HOMA-IR	CAMK2D	6	0	FALSE
prot-HOMA-IR	CAMP	6	2	FALSE
prot-HOMA-IR	CAPG	6	0	FALSE
prot-HOMA-IR	CAPNS1	6	0	FALSE
prot-HOMA-IR	CARD9	6	0	FALSE
prot-HOMA-IR	CAT	6	0	FALSE
prot-HOMA-IR	CD109	6	1	FALSE
prot-HOMA-IR	CD14	6	0	FALSE
prot-HOMA-IR	CD163	6	1	FALSE
prot-HOMA-IR	CD44	6	1	FALSE
prot-HOMA-IR	CD5L	6	0	FALSE
prot-HOMA-IR	CDC42BPA	6	0	FALSE
prot-HOMA-IR	CDC5L	6	0	FALSE
prot-HOMA-IR	CDH1	6	0	FALSE
prot-HOMA-IR	CDH2	6	1	FALSE
prot-HOMA-IR	CDH5	6	0	FALSE
prot-HOMA-IR	CEACAM8	6	0	FALSE
prot-HOMA-IR	CEL	6	0	FALSE
prot-HOMA-IR	CELA3A	6	0	FALSE
prot-HOMA-IR	CELA3B	6	2	FALSE
prot-HOMA-IR	CEP170	6	0	FALSE
prot-HOMA-IR	CFB	6	0	FALSE
prot-HOMA-IR	CFD	6	0	FALSE
prot-HOMA-IR	CFH	6	10	TRUE
prot-HOMA-IR	CFHR1	6	0	FALSE
prot-HOMA-IR	CFHR2	6	5	FALSE
prot-HOMA-IR	CFHR3	6	0	FALSE
prot-HOMA-IR	CFI	6	0	FALSE
prot-HOMA-IR	CFL1	6	1	FALSE
prot-HOMA-IR	CGREF1	6	0	FALSE
prot-HOMA-IR	CHI3L1	6	0	FALSE
prot-HOMA-IR	CHIT1	6	0	FALSE
prot-HOMA-IR	CHL1	6	0	FALSE
prot-HOMA-IR	CHMP4A	6	0	FALSE
prot-HOMA-IR	CLEC3B	6	0	FALSE
prot-HOMA-IR	CLTC	6	0	FALSE
prot-HOMA-IR	CLTCL1	6	0	FALSE
prot-HOMA-IR	CLU	6	1	FALSE
prot-HOMA-IR	CNDP1	6	1	FALSE
prot-HOMA-IR	CNN2	6	0	FALSE
prot-HOMA-IR	CNTN1	6	0	FALSE
prot-HOMA-IR	COL12A1	6	0	FALSE
prot-HOMA-IR	COL1A1	6	0	FALSE
prot-HOMA-IR	COL3A1	6	1	FALSE
prot-HOMA-IR	COL5A1	6	0	FALSE
prot-HOMA-IR	COL6A1	6	0	FALSE
prot-HOMA-IR	COL6A3	6	0	FALSE
prot-HOMA-IR	COLEC11	6	0	FALSE
prot-HOMA-IR	COMP	6	0	FALSE
prot-HOMA-IR	COPB1	6	0	FALSE
prot-HOMA-IR	CORO1B	6	0	FALSE
prot-HOMA-IR	CP	6	0	FALSE
prot-HOMA-IR	CPB1	6	1	FALSE
prot-HOMA-IR	CPB2	6	0	FALSE
prot-HOMA-IR	CPM	6	0	FALSE
prot-HOMA-IR	CPN1	6	0	FALSE
prot-HOMA-IR	CPN2	6	0	FALSE
prot-HOMA-IR	CPS1	6	0	FALSE
prot-HOMA-IR	CRP	6	7	FALSE
prot-HOMA-IR	CRTAC1	6	0	FALSE
prot-HOMA-IR	CS	6	0	FALSE
prot-HOMA-IR	CSE1L	6	0	FALSE
prot-HOMA-IR	CSN1S1	6	0	FALSE
prot-HOMA-IR	CST3	6	0	FALSE
prot-HOMA-IR	CTSD	6	0	FALSE
prot-HOMA-IR	CTSL	6	0	FALSE
prot-HOMA-IR	CTTN	6	0	FALSE
prot-HOMA-IR	CUL4A	6	0	FALSE
prot-HOMA-IR	CUL4B	6	0	FALSE
prot-HOMA-IR	CXADR	6	0	FALSE
prot-HOMA-IR	CYB5R2	6	0	FALSE
prot-HOMA-IR	CYFIP1	6	0	FALSE
prot-HOMA-IR	DBH	6	0	FALSE
prot-HOMA-IR	DCPS	6	0	FALSE
prot-HOMA-IR	DCTN1	6	0	FALSE
prot-HOMA-IR	DDX46	6	0	FALSE
prot-HOMA-IR	DECR1	6	0	FALSE
prot-HOMA-IR	DPP3	6	0	FALSE
prot-HOMA-IR	DPP4	6	0	FALSE
prot-HOMA-IR	DSC1	6	0	FALSE
prot-HOMA-IR	DSG1	6	0	FALSE
prot-HOMA-IR	DSP	6	0	FALSE
prot-HOMA-IR	DYNC1H1	6	0	FALSE
prot-HOMA-IR	DYSF	6	0	FALSE
prot-HOMA-IR	ECM1	6	0	FALSE
prot-HOMA-IR	EEF1A1	6	0	FALSE
prot-HOMA-IR	EEF1A1P5	6	0	FALSE
prot-HOMA-IR	EEF1A2	6	0	FALSE
prot-HOMA-IR	EEF2	6	2	FALSE
prot-HOMA-IR	EFEMP1	6	0	FALSE
prot-HOMA-IR	EHD1	6	0	FALSE
prot-HOMA-IR	EIF3A	6	0	FALSE
prot-HOMA-IR	EIF4A1	6	0	FALSE
prot-HOMA-IR	EIF4A2	6	0	FALSE
prot-HOMA-IR	EIF4G1	6	0	FALSE
prot-HOMA-IR	EIF5B	6	0	FALSE
prot-HOMA-IR	ELOC	6	0	FALSE
prot-HOMA-IR	EMC1	6	0	FALSE
prot-HOMA-IR	EMILIN1	6	0	FALSE
prot-HOMA-IR	ENO1	6	0	FALSE
prot-HOMA-IR	ENO2	6	0	FALSE
prot-HOMA-IR	ENO3	6	0	FALSE
prot-HOMA-IR	ENPEP	6	0	FALSE
prot-HOMA-IR	ENPP2	6	0	FALSE
prot-HOMA-IR	EPB42	6	0	FALSE
prot-HOMA-IR	EPCAM	6	7	FALSE
prot-HOMA-IR	EPPK1	6	0	FALSE
prot-HOMA-IR	EPRS1	6	0	FALSE
prot-HOMA-IR	ERAP1	6	0	FALSE
prot-HOMA-IR	ERAP2	6	0	FALSE
prot-HOMA-IR	ESD	6	0	FALSE
prot-HOMA-IR	EZR	6	0	FALSE
prot-HOMA-IR	F10	6	0	FALSE
prot-HOMA-IR	F11	6	0	FALSE
prot-HOMA-IR	F12	6	0	FALSE
prot-HOMA-IR	F13A1	6	0	FALSE
prot-HOMA-IR	F13B	6	0	FALSE
prot-HOMA-IR	F2	6	0	FALSE
prot-HOMA-IR	F5	6	0	FALSE
prot-HOMA-IR	F9	6	0	FALSE
prot-HOMA-IR	FARSA	6	0	FALSE
prot-HOMA-IR	FASN	6	1	FALSE
prot-HOMA-IR	FBLN1	6	0	FALSE
prot-HOMA-IR	FBN1	6	0	FALSE
prot-HOMA-IR	FBN2	6	0	FALSE
prot-HOMA-IR	FCGBP	6	0	FALSE
prot-HOMA-IR	FCGR3A	6	0	FALSE
prot-HOMA-IR	FCGR3B	6	0	FALSE
prot-HOMA-IR	FCN2	6	0	FALSE
prot-HOMA-IR	FCN3	6	0	FALSE
prot-HOMA-IR	FDX1	6	5	FALSE
prot-HOMA-IR	FER1L4	6	0	FALSE
prot-HOMA-IR	FERMT3	6	0	FALSE
prot-HOMA-IR	FETUB	6	0	FALSE
prot-HOMA-IR	FGA	6	0	FALSE
prot-HOMA-IR	FGB	6	0	FALSE
prot-HOMA-IR	FGG	6	0	FALSE
prot-HOMA-IR	FLNA	6	0	FALSE
prot-HOMA-IR	FLNB	6	0	FALSE
prot-HOMA-IR	FLNC	6	0	FALSE
prot-HOMA-IR	FN1	6	0	FALSE
prot-HOMA-IR	FTL	6	0	FALSE
prot-HOMA-IR	FUBP1	6	0	FALSE
prot-HOMA-IR	FUBP3	6	0	FALSE
prot-HOMA-IR	G6PD	6	0	FALSE
prot-HOMA-IR	GAA	6	0	FALSE
prot-HOMA-IR	GALE	6	0	FALSE
prot-HOMA-IR	GANAB	6	0	FALSE
prot-HOMA-IR	GAPDH	6	0	FALSE
prot-HOMA-IR	GAS6	6	0	FALSE
prot-HOMA-IR	GATM	6	0	FALSE
prot-HOMA-IR	GC	6	0	FALSE
prot-HOMA-IR	GCLC	6	0	FALSE
prot-HOMA-IR	GDI1	6	0	FALSE
prot-HOMA-IR	GDI2	6	0	FALSE
prot-HOMA-IR	GFAP	6	0	FALSE
prot-HOMA-IR	GGH	6	0	FALSE
prot-HOMA-IR	GGT1	6	7	FALSE
prot-HOMA-IR	GIT1	6	2	FALSE
prot-HOMA-IR	GK	6	0	FALSE
prot-HOMA-IR	GK3P	6	0	FALSE
prot-HOMA-IR	GMPS	6	3	FALSE
prot-HOMA-IR	GNA13	6	0	FALSE
prot-HOMA-IR	GNAI2	6	0	FALSE
prot-HOMA-IR	GP1BA	6	0	FALSE
prot-HOMA-IR	GPI	6	0	FALSE
prot-HOMA-IR	GPLD1	6	0	FALSE
prot-HOMA-IR	GPX3	6	3	FALSE
prot-HOMA-IR	GSN	6	3	FALSE
prot-HOMA-IR	GSPT1	6	0	FALSE
prot-HOMA-IR	GSPT2	6	0	FALSE
prot-HOMA-IR	GSTM1	6	0	FALSE
prot-HOMA-IR	GSTM2	6	0	FALSE
prot-HOMA-IR	GSTM4	6	0	FALSE
prot-HOMA-IR	GSTP1	6	0	FALSE
prot-HOMA-IR	H1.0	6	0	FALSE
prot-HOMA-IR	H1.5	6	0	FALSE
prot-HOMA-IR	H2AC11	6	0	FALSE
prot-HOMA-IR	H2AC4	6	0	FALSE
prot-HOMA-IR	H2AC6	6	0	FALSE
prot-HOMA-IR	H2AC7	6	0	FALSE
prot-HOMA-IR	H2AJ	6	0	FALSE
prot-HOMA-IR	H2BC11	6	0	FALSE
prot-HOMA-IR	HABP2	6	1	FALSE
prot-HOMA-IR	HBA1	6	0	FALSE
prot-HOMA-IR	HBB	6	0	FALSE
prot-HOMA-IR	HBD	6	0	FALSE
prot-HOMA-IR	HBE1	6	0	FALSE
prot-HOMA-IR	HBG1	6	0	FALSE
prot-HOMA-IR	HBG2	6	0	FALSE
prot-HOMA-IR	HBZ	6	3	FALSE
prot-HOMA-IR	HCK	6	0	FALSE
prot-HOMA-IR	HDHD2	6	3	FALSE
prot-HOMA-IR	HELZ2	6	0	FALSE
prot-HOMA-IR	HES7	6	0	FALSE
prot-HOMA-IR	HEXB	6	0	FALSE
prot-HOMA-IR	HGFAC	6	0	FALSE
prot-HOMA-IR	HK1	6	0	FALSE
prot-HOMA-IR	HK2	6	0	FALSE
prot-HOMA-IR	HK3	6	0	FALSE
prot-HOMA-IR	HMBS	6	0	FALSE
prot-HOMA-IR	HMOX1	6	0	FALSE
prot-HOMA-IR	HNF4A	6	0	FALSE
prot-HOMA-IR	HNRNPC	6	0	FALSE
prot-HOMA-IR	HNRNPL	6	0	FALSE
prot-HOMA-IR	HNRNPM	6	0	FALSE
prot-HOMA-IR	HNRNPUL1	6	0	FALSE
prot-HOMA-IR	HP	6	0	FALSE
prot-HOMA-IR	HPR	6	0	FALSE
prot-HOMA-IR	HPX	6	0	FALSE
prot-HOMA-IR	HRG	6	0	FALSE
prot-HOMA-IR	HRNR	6	0	FALSE
prot-HOMA-IR	HSP90AA1	6	0	FALSE
prot-HOMA-IR	HSP90AB1	6	0	FALSE
prot-HOMA-IR	HSP90B1	6	0	FALSE
prot-HOMA-IR	HSPA1A	6	0	FALSE
prot-HOMA-IR	HSPA1L	6	0	FALSE
prot-HOMA-IR	HSPA5	6	0	FALSE
prot-HOMA-IR	HSPA8	6	0	FALSE
prot-HOMA-IR	HSPA9	6	0	FALSE
prot-HOMA-IR	HSPD1	6	0	FALSE
prot-HOMA-IR	HSPG2	6	1	FALSE
prot-HOMA-IR	HSPH1	6	0	FALSE
prot-HOMA-IR	ICOSLG	6	0	FALSE
prot-HOMA-IR	IDH1	6	0	FALSE
prot-HOMA-IR	IDH3G	6	0	FALSE
prot-HOMA-IR	IGFALS	6	0	FALSE
prot-HOMA-IR	IGFBP2	6	0	FALSE
prot-HOMA-IR	IGFBP3	6	0	FALSE
prot-HOMA-IR	IGHA1	6	0	FALSE
prot-HOMA-IR	IGHA2	6	0	FALSE
prot-HOMA-IR	IGHD	6	0	FALSE
prot-HOMA-IR	IGHG1	6	0	FALSE
prot-HOMA-IR	IGHG2	6	0	FALSE
prot-HOMA-IR	IGHG3	6	0	FALSE
prot-HOMA-IR	IGHG4	6	1	FALSE
prot-HOMA-IR	IGHM	6	0	FALSE
prot-HOMA-IR	IGHV1.18	6	2	FALSE
prot-HOMA-IR	IGHV1.2	6	2	FALSE
prot-HOMA-IR	IGHV1.24	6	0	FALSE
prot-HOMA-IR	IGHV1.3	6	0	FALSE
prot-HOMA-IR	IGHV1.46	6	0	FALSE
prot-HOMA-IR	IGHV1.69	6	0	FALSE
prot-HOMA-IR	IGHV1.69.2	6	0	FALSE
prot-HOMA-IR	IGHV1.69D	6	0	FALSE
prot-HOMA-IR	IGHV1.8	6	0	FALSE
prot-HOMA-IR	IGHV2.26	6	0	FALSE
prot-HOMA-IR	IGHV2.5	6	0	FALSE
prot-HOMA-IR	IGHV2.70D	6	0	FALSE
prot-HOMA-IR	IGHV3.11	6	0	FALSE
prot-HOMA-IR	IGHV3.13	6	2	FALSE
prot-HOMA-IR	IGHV3.15	6	1	FALSE
prot-HOMA-IR	IGHV3.20	6	0	FALSE
prot-HOMA-IR	IGHV3.21	6	0	FALSE
prot-HOMA-IR	IGHV3.23	6	4	FALSE
prot-HOMA-IR	IGHV3.30	6	4	FALSE
prot-HOMA-IR	IGHV3.30.3	6	4	FALSE
prot-HOMA-IR	IGHV3.33	6	0	FALSE
prot-HOMA-IR	IGHV3.38	6	0	FALSE
prot-HOMA-IR	IGHV3.43	6	1	FALSE
prot-HOMA-IR	IGHV3.43D	6	3	FALSE
prot-HOMA-IR	IGHV3.48	6	0	FALSE
prot-HOMA-IR	IGHV3.49	6	0	FALSE
prot-HOMA-IR	IGHV3.53	6	0	FALSE
prot-HOMA-IR	IGHV3.64	6	0	FALSE
prot-HOMA-IR	IGHV3.64D	6	1	FALSE
prot-HOMA-IR	IGHV3.66	6	0	FALSE
prot-HOMA-IR	IGHV3.7	6	0	FALSE
prot-HOMA-IR	IGHV3.72	6	2	FALSE
prot-HOMA-IR	IGHV3.73	6	0	FALSE
prot-HOMA-IR	IGHV3.74	6	0	FALSE
prot-HOMA-IR	IGHV3.9	6	0	FALSE
prot-HOMA-IR	IGHV4.28	6	0	FALSE
prot-HOMA-IR	IGHV4.30.4	6	0	FALSE
prot-HOMA-IR	IGHV4.34	6	0	FALSE
prot-HOMA-IR	IGHV4.38.2	6	0	FALSE
prot-HOMA-IR	IGHV4.39	6	8	FALSE
prot-HOMA-IR	IGHV4.4	6	3	FALSE
prot-HOMA-IR	IGHV5.10.1	6	0	FALSE
prot-HOMA-IR	IGHV5.51	6	0	FALSE
prot-HOMA-IR	IGHV6.1	6	0	FALSE
prot-HOMA-IR	IGHV7.4.1	6	0	FALSE
prot-HOMA-IR	IGKC	6	0	FALSE
prot-HOMA-IR	IGKV1.12	6	0	FALSE
prot-HOMA-IR	IGKV1.13	6	0	FALSE
prot-HOMA-IR	IGKV1.16	6	0	FALSE
prot-HOMA-IR	IGKV1.17	6	0	FALSE
prot-HOMA-IR	IGKV1.27	6	0	FALSE
prot-HOMA-IR	IGKV1.33	6	0	FALSE
prot-HOMA-IR	IGKV1.37	6	0	FALSE
prot-HOMA-IR	IGKV1.39	6	0	FALSE
prot-HOMA-IR	IGKV1.5	6	0	FALSE
prot-HOMA-IR	IGKV1.6	6	0	FALSE
prot-HOMA-IR	IGKV1.8	6	0	FALSE
prot-HOMA-IR	IGKV1.9	6	0	FALSE
prot-HOMA-IR	IGKV1D.16	6	0	FALSE
prot-HOMA-IR	IGKV2.24	6	0	FALSE
prot-HOMA-IR	IGKV2.28	6	0	FALSE
prot-HOMA-IR	IGKV2.29	6	0	FALSE
prot-HOMA-IR	IGKV2.30	6	0	FALSE
prot-HOMA-IR	IGKV2.40	6	0	FALSE
prot-HOMA-IR	IGKV2D.26	6	0	FALSE
prot-HOMA-IR	IGKV2D.29	6	0	FALSE
prot-HOMA-IR	IGKV2D.30	6	0	FALSE
prot-HOMA-IR	IGKV3.11	6	0	FALSE
prot-HOMA-IR	IGKV3.15	6	0	FALSE
prot-HOMA-IR	IGKV3.20	6	0	FALSE
prot-HOMA-IR	IGKV3.7	6	0	FALSE
prot-HOMA-IR	IGKV3D.11	6	0	FALSE
prot-HOMA-IR	IGKV3D.15	6	2	FALSE
prot-HOMA-IR	IGKV3D.20	6	0	FALSE
prot-HOMA-IR	IGKV3D.7	6	0	FALSE
prot-HOMA-IR	IGKV4.1	6	0	FALSE
prot-HOMA-IR	IGKV6D.21	6	0	FALSE
prot-HOMA-IR	IGKV6D.41	6	0	FALSE
prot-HOMA-IR	IGLC1	6	0	FALSE
prot-HOMA-IR	IGLC2	6	0	FALSE
prot-HOMA-IR	IGLC3	6	0	FALSE
prot-HOMA-IR	IGLC6	6	0	FALSE
prot-HOMA-IR	IGLC7	6	0	FALSE
prot-HOMA-IR	IGLL1	6	0	FALSE
prot-HOMA-IR	IGLL5	6	0	FALSE
prot-HOMA-IR	IGLV1.36	6	0	FALSE
prot-HOMA-IR	IGLV1.40	6	0	FALSE
prot-HOMA-IR	IGLV1.44	6	2	FALSE
prot-HOMA-IR	IGLV1.47	6	0	FALSE
prot-HOMA-IR	IGLV1.51	6	0	FALSE
prot-HOMA-IR	IGLV2.11	6	0	FALSE
prot-HOMA-IR	IGLV2.18	6	0	FALSE
prot-HOMA-IR	IGLV2.8	6	0	FALSE
prot-HOMA-IR	IGLV3.1	6	0	FALSE
prot-HOMA-IR	IGLV3.10	6	0	FALSE
prot-HOMA-IR	IGLV3.16	6	0	FALSE
prot-HOMA-IR	IGLV3.19	6	2	FALSE
prot-HOMA-IR	IGLV3.21	6	0	FALSE
prot-HOMA-IR	IGLV3.25	6	0	FALSE
prot-HOMA-IR	IGLV3.27	6	0	FALSE
prot-HOMA-IR	IGLV3.9	6	0	FALSE
prot-HOMA-IR	IGLV4.69	6	0	FALSE
prot-HOMA-IR	IGLV6.57	6	0	FALSE
prot-HOMA-IR	IGLV7.43	6	0	FALSE
prot-HOMA-IR	IGLV8.61	6	0	FALSE
prot-HOMA-IR	IGLV9.49	6	0	FALSE
prot-HOMA-IR	IL6ST	6	0	FALSE
prot-HOMA-IR	INTS4	6	0	FALSE
prot-HOMA-IR	IQGAP1	6	1	FALSE
prot-HOMA-IR	IRGQ	6	0	FALSE
prot-HOMA-IR	ITGAL	6	0	FALSE
prot-HOMA-IR	ITGB2	6	0	FALSE
prot-HOMA-IR	ITIH1	6	1	FALSE
prot-HOMA-IR	ITIH2	6	2	FALSE
prot-HOMA-IR	ITIH3	6	0	FALSE
prot-HOMA-IR	ITIH4	6	5	FALSE
prot-HOMA-IR	JCHAIN	6	0	FALSE
prot-HOMA-IR	JUP	6	1	FALSE
prot-HOMA-IR	KHSRP	6	1	FALSE
prot-HOMA-IR	KIT	6	0	FALSE
prot-HOMA-IR	KLKB1	6	0	FALSE
prot-HOMA-IR	KNG1	6	0	FALSE
prot-HOMA-IR	KPNB1	6	0	FALSE
prot-HOMA-IR	KRT1	6	0	FALSE
prot-HOMA-IR	KRT10	6	0	FALSE
prot-HOMA-IR	KRT13	6	0	FALSE
prot-HOMA-IR	KRT14	6	0	FALSE
prot-HOMA-IR	KRT15	6	0	FALSE
prot-HOMA-IR	KRT16	6	0	FALSE
prot-HOMA-IR	KRT17	6	0	FALSE
prot-HOMA-IR	KRT18	6	0	FALSE
prot-HOMA-IR	KRT19	6	0	FALSE
prot-HOMA-IR	KRT2	6	0	FALSE
prot-HOMA-IR	KRT20	6	0	FALSE
prot-HOMA-IR	KRT25	6	0	FALSE
prot-HOMA-IR	KRT27	6	0	FALSE
prot-HOMA-IR	KRT28	6	1	FALSE
prot-HOMA-IR	KRT3	6	0	FALSE
prot-HOMA-IR	KRT4	6	0	FALSE
prot-HOMA-IR	KRT5	6	0	FALSE
prot-HOMA-IR	KRT6A	6	3	FALSE
prot-HOMA-IR	KRT6B	6	0	FALSE
prot-HOMA-IR	KRT6C	6	0	FALSE
prot-HOMA-IR	KRT7	6	0	FALSE
prot-HOMA-IR	KRT72	6	0	FALSE
prot-HOMA-IR	KRT73	6	0	FALSE
prot-HOMA-IR	KRT75	6	3	FALSE
prot-HOMA-IR	KRT76	6	0	FALSE
prot-HOMA-IR	KRT77	6	0	FALSE
prot-HOMA-IR	KRT78	6	0	FALSE
prot-HOMA-IR	KRT79	6	0	FALSE
prot-HOMA-IR	KRT8	6	0	FALSE
prot-HOMA-IR	KRT81	6	0	FALSE
prot-HOMA-IR	KRT83	6	0	FALSE
prot-HOMA-IR	KRT85	6	0	FALSE
prot-HOMA-IR	KRT86	6	0	FALSE
prot-HOMA-IR	KRT9	6	0	FALSE
prot-HOMA-IR	L2HGDH	6	1	FALSE
prot-HOMA-IR	LAMA5	6	0	FALSE
prot-HOMA-IR	LAMB2	6	0	FALSE
prot-HOMA-IR	LAMC1	6	0	FALSE
prot-HOMA-IR	LAP3	6	0	FALSE
prot-HOMA-IR	LBP	6	0	FALSE
prot-HOMA-IR	LCAT	6	0	FALSE
prot-HOMA-IR	LCN2	6	0	FALSE
prot-HOMA-IR	LCP1	6	0	FALSE
prot-HOMA-IR	LDHA	6	0	FALSE
prot-HOMA-IR	LDHB	6	0	FALSE
prot-HOMA-IR	LGALS3BP	6	0	FALSE
prot-HOMA-IR	LMNA	6	0	FALSE
prot-HOMA-IR	LNPK	6	1	FALSE
prot-HOMA-IR	LPA	6	0	FALSE
prot-HOMA-IR	LRBA	6	0	FALSE
prot-HOMA-IR	LRG1	6	2	FALSE
prot-HOMA-IR	LRP1	6	0	FALSE
prot-HOMA-IR	LRPPRC	6	0	FALSE
prot-HOMA-IR	LTA4H	6	0	FALSE
prot-HOMA-IR	LTF	6	0	FALSE
prot-HOMA-IR	LUM	6	0	FALSE
prot-HOMA-IR	LYVE1	6	0	FALSE
prot-HOMA-IR	LYZ	6	1	FALSE
prot-HOMA-IR	MACF1	6	0	FALSE
prot-HOMA-IR	MAN2A1	6	2	FALSE
prot-HOMA-IR	MAP1B	6	0	FALSE
prot-HOMA-IR	MASP1	6	0	FALSE
prot-HOMA-IR	MASP2	6	1	FALSE
prot-HOMA-IR	MBL2	6	0	FALSE
prot-HOMA-IR	MCAM	6	0	FALSE
prot-HOMA-IR	MED30	6	0	FALSE
prot-HOMA-IR	METTL18	6	10	TRUE
prot-HOMA-IR	MFGE8	6	2	FALSE
prot-HOMA-IR	MGLL	6	0	FALSE
prot-HOMA-IR	MINPP1	6	0	FALSE
prot-HOMA-IR	MMP2	6	0	FALSE
prot-HOMA-IR	MMP8	6	0	FALSE
prot-HOMA-IR	MMP9	6	0	FALSE
prot-HOMA-IR	MNDA	6	0	FALSE
prot-HOMA-IR	MPO	6	0	FALSE
prot-HOMA-IR	MRPS25	6	0	FALSE
prot-HOMA-IR	MSH2	6	0	FALSE
prot-HOMA-IR	MSL1	6	0	FALSE
prot-HOMA-IR	MSN	6	0	FALSE
prot-HOMA-IR	MST1	6	0	FALSE
prot-HOMA-IR	MST1L	6	0	FALSE
prot-HOMA-IR	MTHFD1	6	0	FALSE
prot-HOMA-IR	MTREX	6	0	FALSE
prot-HOMA-IR	MVP	6	0	FALSE
prot-HOMA-IR	MX1	6	0	FALSE
prot-HOMA-IR	MYH10	6	0	FALSE
prot-HOMA-IR	MYH11	6	0	FALSE
prot-HOMA-IR	MYH14	6	0	FALSE
prot-HOMA-IR	MYH9	6	0	FALSE
prot-HOMA-IR	MYL12A	6	0	FALSE
prot-HOMA-IR	MYL12B	6	0	FALSE
prot-HOMA-IR	MYL6	6	0	FALSE
prot-HOMA-IR	MYL9	6	0	FALSE
prot-HOMA-IR	MYO1A	6	0	FALSE
prot-HOMA-IR	MYO1B	6	0	FALSE
prot-HOMA-IR	MYOF	6	0	FALSE
prot-HOMA-IR	NAP1L1	6	6	FALSE
prot-HOMA-IR	NAXE	6	0	FALSE
prot-HOMA-IR	NCAM1	6	0	FALSE
prot-HOMA-IR	NCL	6	0	FALSE
prot-HOMA-IR	NDUFAF3	6	0	FALSE
prot-HOMA-IR	NID1	6	0	FALSE
prot-HOMA-IR	NID2	6	0	FALSE
prot-HOMA-IR	NME1	6	0	FALSE
prot-HOMA-IR	NNMT	6	0	FALSE
prot-HOMA-IR	NONO	6	0	FALSE
prot-HOMA-IR	NPM1	6	0	FALSE
prot-HOMA-IR	NRP1	6	1	FALSE
prot-HOMA-IR	NSF	6	1	FALSE
prot-HOMA-IR	NUCB2	6	0	FALSE
prot-HOMA-IR	NUMA1	6	0	FALSE
prot-HOMA-IR	NUP133	6	0	FALSE
prot-HOMA-IR	NUP98	6	0	FALSE
prot-HOMA-IR	NXF1	6	3	FALSE
prot-HOMA-IR	OGDH	6	0	FALSE
prot-HOMA-IR	OIT3	6	0	FALSE
prot-HOMA-IR	OLFM1	6	0	FALSE
prot-HOMA-IR	OLFM4	6	0	FALSE
prot-HOMA-IR	ORM1	6	0	FALSE
prot-HOMA-IR	ORM2	6	0	FALSE
prot-HOMA-IR	OXCT1	6	0	FALSE
prot-HOMA-IR	P4HB	6	0	FALSE
prot-HOMA-IR	PAICS	6	0	FALSE
prot-HOMA-IR	PAM	6	0	FALSE
prot-HOMA-IR	PANK4	6	0	FALSE
prot-HOMA-IR	PAPSS1	6	0	FALSE
prot-HOMA-IR	PARK7	6	1	FALSE
prot-HOMA-IR	PCBP2	6	2	FALSE
prot-HOMA-IR	PCCB	6	0	FALSE
prot-HOMA-IR	PCOLCE	6	0	FALSE
prot-HOMA-IR	PCYOX1	6	0	FALSE
prot-HOMA-IR	PDHB	6	0	FALSE
prot-HOMA-IR	PDIA3	6	0	FALSE
prot-HOMA-IR	PEBP1	6	0	FALSE
prot-HOMA-IR	PEPD	6	0	FALSE
prot-HOMA-IR	PFKL	6	0	FALSE
prot-HOMA-IR	PFKM	6	0	FALSE
prot-HOMA-IR	PFN1	6	0	FALSE
prot-HOMA-IR	PGAM1	6	0	FALSE
prot-HOMA-IR	PGD	6	0	FALSE
prot-HOMA-IR	PGK1	6	0	FALSE
prot-HOMA-IR	PGLYRP2	6	0	FALSE
prot-HOMA-IR	PGM1	6	0	FALSE
prot-HOMA-IR	PI16	6	10	TRUE
prot-HOMA-IR	PIGR	6	0	FALSE
prot-HOMA-IR	PKM	6	0	FALSE
prot-HOMA-IR	PLEC	6	0	FALSE
prot-HOMA-IR	PLG	6	0	FALSE
prot-HOMA-IR	PLGLA	6	0	FALSE
prot-HOMA-IR	PLS3	6	0	FALSE
prot-HOMA-IR	PLTP	6	0	FALSE
prot-HOMA-IR	PLXNB2	6	0	FALSE
prot-HOMA-IR	PNP	6	0	FALSE
prot-HOMA-IR	POF1B	6	2	FALSE
prot-HOMA-IR	PON1	6	0	FALSE
prot-HOMA-IR	PON3	6	0	FALSE
prot-HOMA-IR	POSTN	6	0	FALSE
prot-HOMA-IR	POTEE	6	0	FALSE
prot-HOMA-IR	POTEF	6	0	FALSE
prot-HOMA-IR	POTEI	6	0	FALSE
prot-HOMA-IR	POTEKP	6	0	FALSE
prot-HOMA-IR	PPBP	6	0	FALSE
prot-HOMA-IR	PPIA	6	0	FALSE
prot-HOMA-IR	PPIB	6	1	FALSE
prot-HOMA-IR	PPM1F	6	0	FALSE
prot-HOMA-IR	PPP1R9B	6	0	FALSE
prot-HOMA-IR	PRB3	6	0	FALSE
prot-HOMA-IR	PRCP	6	0	FALSE
prot-HOMA-IR	PRDX1	6	0	FALSE
prot-HOMA-IR	PRDX2	6	1	FALSE
prot-HOMA-IR	PRDX6	6	0	FALSE
prot-HOMA-IR	PRG4	6	10	TRUE
prot-HOMA-IR	PRKDC	6	0	FALSE
prot-HOMA-IR	PROC	6	0	FALSE
prot-HOMA-IR	PROS1	6	0	FALSE
prot-HOMA-IR	PROZ	6	0	FALSE
prot-HOMA-IR	PRSS1	6	0	FALSE
prot-HOMA-IR	PRSS2	6	0	FALSE
prot-HOMA-IR	PRSS3	6	0	FALSE
prot-HOMA-IR	PRSS3P2	6	0	FALSE
prot-HOMA-IR	PSMA1	6	0	FALSE
prot-HOMA-IR	PSMA4	6	0	FALSE
prot-HOMA-IR	PSMA7	6	4	FALSE
prot-HOMA-IR	PSMB1	6	0	FALSE
prot-HOMA-IR	PSMC5	6	0	FALSE
prot-HOMA-IR	PSMD8	6	0	FALSE
prot-HOMA-IR	PTGDS	6	0	FALSE
prot-HOMA-IR	PTPRA	6	0	FALSE
prot-HOMA-IR	PTPRF	6	0	FALSE
prot-HOMA-IR	PTPRG	6	0	FALSE
prot-HOMA-IR	PTPRS	6	1	FALSE
prot-HOMA-IR	PZP	6	0	FALSE
prot-HOMA-IR	QSOX1	6	1	FALSE
prot-HOMA-IR	RAB11A	6	0	FALSE
prot-HOMA-IR	RAB11B	6	0	FALSE
prot-HOMA-IR	RACK1	6	0	FALSE
prot-HOMA-IR	RAD23B	6	0	FALSE
prot-HOMA-IR	RBP4	6	0	FALSE
prot-HOMA-IR	RCN1	6	9	FALSE
prot-HOMA-IR	RDX	6	0	FALSE
prot-HOMA-IR	RMC1	6	5	FALSE
prot-HOMA-IR	RNF40	6	0	FALSE
prot-HOMA-IR	RNPEP	6	0	FALSE
prot-HOMA-IR	RPIA	6	4	FALSE
prot-HOMA-IR	RPN1	6	0	FALSE
prot-HOMA-IR	RPS27A	6	0	FALSE
prot-HOMA-IR	RPS3	6	10	TRUE
prot-HOMA-IR	RTCB	6	0	FALSE
prot-HOMA-IR	RTN4RL2	6	0	FALSE
prot-HOMA-IR	S100A8	6	5	FALSE
prot-HOMA-IR	S100A9	6	2	FALSE
prot-HOMA-IR	SAA1	6	2	FALSE
prot-HOMA-IR	SAA2	6	0	FALSE
prot-HOMA-IR	SAA4	6	0	FALSE
prot-HOMA-IR	SAE1	6	0	FALSE
prot-HOMA-IR	SAMHD1	6	0	FALSE
prot-HOMA-IR	SBSN	6	0	FALSE
prot-HOMA-IR	SCIN	6	0	FALSE
prot-HOMA-IR	SCRIB	6	0	FALSE
prot-HOMA-IR	SELENBP1	6	0	FALSE
prot-HOMA-IR	SELENOI	6	0	FALSE
prot-HOMA-IR	SELENOP	6	0	FALSE
prot-HOMA-IR	SELL	6	0	FALSE
prot-HOMA-IR	SEMG2	6	0	FALSE
prot-HOMA-IR	SEPTIN2	6	0	FALSE
prot-HOMA-IR	SEPTIN7	6	0	FALSE
prot-HOMA-IR	SERPINA1	6	0	FALSE
prot-HOMA-IR	SERPINA10	6	0	FALSE
prot-HOMA-IR	SERPINA11	6	0	FALSE
prot-HOMA-IR	SERPINA2	6	0	FALSE
prot-HOMA-IR	SERPINA3	6	0	FALSE
prot-HOMA-IR	SERPINA4	6	0	FALSE
prot-HOMA-IR	SERPINA5	6	0	FALSE
prot-HOMA-IR	SERPINA6	6	1	FALSE
prot-HOMA-IR	SERPINA7	6	0	FALSE
prot-HOMA-IR	SERPINB1	6	1	FALSE
prot-HOMA-IR	SERPINB12	6	1	FALSE
prot-HOMA-IR	SERPINB6	6	0	FALSE
prot-HOMA-IR	SERPINC1	6	8	FALSE
prot-HOMA-IR	SERPIND1	6	0	FALSE
prot-HOMA-IR	SERPINE1	6	0	FALSE
prot-HOMA-IR	SERPINF1	6	0	FALSE
prot-HOMA-IR	SERPINF2	6	0	FALSE
prot-HOMA-IR	SERPING1	6	0	FALSE
prot-HOMA-IR	SET	6	0	FALSE
prot-HOMA-IR	SEZ6L2	6	0	FALSE
prot-HOMA-IR	SF3B1	6	0	FALSE
prot-HOMA-IR	SF3B2	6	0	FALSE
prot-HOMA-IR	SFN	6	0	FALSE
prot-HOMA-IR	SGPL1	6	0	FALSE
prot-HOMA-IR	SHBG	6	10	TRUE
prot-HOMA-IR	SIRPB1	6	0	FALSE
prot-HOMA-IR	SLC35B2	6	0	FALSE
prot-HOMA-IR	SLC4A1	6	2	FALSE
prot-HOMA-IR	SLC4A2	6	0	FALSE
prot-HOMA-IR	SMARCA4	6	1	FALSE
prot-HOMA-IR	SMPD4	6	0	FALSE
prot-HOMA-IR	SND1	6	0	FALSE
prot-HOMA-IR	SNTB2	6	0	FALSE
prot-HOMA-IR	SNX27	6	0	FALSE
prot-HOMA-IR	SPARCL1	6	0	FALSE
prot-HOMA-IR	SPG11	6	0	FALSE
prot-HOMA-IR	SPP1	6	0	FALSE
prot-HOMA-IR	SPTA1	6	0	FALSE
prot-HOMA-IR	SPTAN1	6	0	FALSE
prot-HOMA-IR	SPTB	6	0	FALSE
prot-HOMA-IR	SPTBN1	6	0	FALSE
prot-HOMA-IR	SSB	6	0	FALSE
prot-HOMA-IR	STAT1	6	0	FALSE
prot-HOMA-IR	STXBP5	6	1	FALSE
prot-HOMA-IR	SUCLG2	6	0	FALSE
prot-HOMA-IR	SYNE1	6	0	FALSE
prot-HOMA-IR	SYNPO2	6	0	FALSE
prot-HOMA-IR	SYTL1	6	0	FALSE
prot-HOMA-IR	TAGLN	6	10	TRUE
prot-HOMA-IR	TALDO1	6	0	FALSE
prot-HOMA-IR	TANGO2	6	0	FALSE
prot-HOMA-IR	TBCD	6	0	FALSE
prot-HOMA-IR	TCF20	6	0	FALSE
prot-HOMA-IR	TCP1	6	1	FALSE
prot-HOMA-IR	TF	6	0	FALSE
prot-HOMA-IR	TFAM	6	0	FALSE
prot-HOMA-IR	TFRC	6	1	FALSE
prot-HOMA-IR	TGFBI	6	0	FALSE
prot-HOMA-IR	TGM3	6	0	FALSE
prot-HOMA-IR	THBS1	6	0	FALSE
prot-HOMA-IR	THBS2	6	0	FALSE
prot-HOMA-IR	THBS3	6	0	FALSE
prot-HOMA-IR	THOC6	6	0	FALSE
prot-HOMA-IR	TIMM44	6	0	FALSE
prot-HOMA-IR	TKT	6	0	FALSE
prot-HOMA-IR	TLN1	6	0	FALSE
prot-HOMA-IR	TMEM198	6	0	FALSE
prot-HOMA-IR	TMEM256	6	7	FALSE
prot-HOMA-IR	TMSB4X	6	0	FALSE
prot-HOMA-IR	TNC	6	0	FALSE
prot-HOMA-IR	TNS1	6	3	FALSE
prot-HOMA-IR	TNS2	6	0	FALSE
prot-HOMA-IR	TNS3	6	0	FALSE
prot-HOMA-IR	TNXA	6	0	FALSE
prot-HOMA-IR	TNXB	6	0	FALSE
prot-HOMA-IR	TOLLIP	6	2	FALSE
prot-HOMA-IR	TP53I3	6	0	FALSE
prot-HOMA-IR	TPD52L2	6	0	FALSE
prot-HOMA-IR	TPM3	6	0	FALSE
prot-HOMA-IR	TTC37	6	7	FALSE
prot-HOMA-IR	TTR	6	0	FALSE
prot-HOMA-IR	TUBA1A	6	3	FALSE
prot-HOMA-IR	TUBA1B	6	1	FALSE
prot-HOMA-IR	TUBA1C	6	1	FALSE
prot-HOMA-IR	TUBA3C	6	4	FALSE
prot-HOMA-IR	TUBA3E	6	0	FALSE
prot-HOMA-IR	TUBA4A	6	0	FALSE
prot-HOMA-IR	TUBA4B	6	0	FALSE
prot-HOMA-IR	TUBA8	6	0	FALSE
prot-HOMA-IR	TUBB	6	0	FALSE
prot-HOMA-IR	TUBB1	6	0	FALSE
prot-HOMA-IR	TUBB2A	6	0	FALSE
prot-HOMA-IR	TUBB2B	6	0	FALSE
prot-HOMA-IR	TUBB3	6	0	FALSE
prot-HOMA-IR	TUBB4A	6	0	FALSE
prot-HOMA-IR	TUBB4B	6	0	FALSE
prot-HOMA-IR	TUBB6	6	0	FALSE
prot-HOMA-IR	TXNDC5	6	2	FALSE
prot-HOMA-IR	TYMP	6	0	FALSE
prot-HOMA-IR	UBA1	6	0	FALSE
prot-HOMA-IR	UBA52	6	3	FALSE
prot-HOMA-IR	UBAP2L	6	0	FALSE
prot-HOMA-IR	UBB	6	4	FALSE
prot-HOMA-IR	UFD1	6	0	FALSE
prot-HOMA-IR	UGGT1	6	0	FALSE
prot-HOMA-IR	UGGT2	6	0	FALSE
prot-HOMA-IR	UGP2	6	0	FALSE
prot-HOMA-IR	USO1	6	0	FALSE
prot-HOMA-IR	USP14	6	0	FALSE
prot-HOMA-IR	VARS1	6	0	FALSE
prot-HOMA-IR	VASN	6	0	FALSE
prot-HOMA-IR	VASP	6	0	FALSE
prot-HOMA-IR	VCAM1	6	0	FALSE
prot-HOMA-IR	VCAN	6	0	FALSE
prot-HOMA-IR	VCL	6	0	FALSE
prot-HOMA-IR	VCP	6	0	FALSE
prot-HOMA-IR	VIM	6	0	FALSE
prot-HOMA-IR	VNN1	6	0	FALSE
prot-HOMA-IR	VPS13C	6	0	FALSE
prot-HOMA-IR	VPS25	6	0	FALSE
prot-HOMA-IR	VTN	6	10	TRUE
prot-HOMA-IR	VWF	6	0	FALSE
prot-HOMA-IR	WARS1	6	0	FALSE
prot-HOMA-IR	WDR1	6	1	FALSE
prot-HOMA-IR	WDR7	6	0	FALSE
prot-HOMA-IR	XPO1	6	0	FALSE
prot-HOMA-IR	YWHAB	6	0	FALSE
prot-HOMA-IR	YWHAE	6	0	FALSE
prot-HOMA-IR	YWHAG	6	0	FALSE
prot-HOMA-IR	YWHAH	6	0	FALSE
prot-HOMA-IR	YWHAQ	6	0	FALSE
prot-HOMA-IR	YWHAZ	6	0	FALSE
prot-HOMA-IR	ZC3HAV1	6	1	FALSE
prot-HOMA-IR	ZCRB1	6	0	FALSE
prot-HOMA-IR	ZFYVE19	6	0	FALSE
prot-HOMA-IR	ZNF512B	6	0	FALSE
prot-HOMA-IR	A1BG	7	0	FALSE
prot-HOMA-IR	A2M	7	0	FALSE
prot-HOMA-IR	A2ML1	7	0	FALSE
prot-HOMA-IR	ABI3BP	7	0	FALSE
prot-HOMA-IR	ACAA2	7	0	FALSE
prot-HOMA-IR	ACACA	7	1	FALSE
prot-HOMA-IR	ACACB	7	2	FALSE
prot-HOMA-IR	ACE	7	1	FALSE
prot-HOMA-IR	ACE2	7	0	FALSE
prot-HOMA-IR	ACTA1	7	0	FALSE
prot-HOMA-IR	ACTA2	7	0	FALSE
prot-HOMA-IR	ACTB	7	0	FALSE
prot-HOMA-IR	ACTBL2	7	0	FALSE
prot-HOMA-IR	ACTC1	7	0	FALSE
prot-HOMA-IR	ACTG1	7	0	FALSE
prot-HOMA-IR	ACTG2	7	0	FALSE
prot-HOMA-IR	ACTN1	7	0	FALSE
prot-HOMA-IR	ACTN4	7	0	FALSE
prot-HOMA-IR	ACTR1B	7	0	FALSE
prot-HOMA-IR	ADAMTS13	7	0	FALSE
prot-HOMA-IR	ADARB1	7	0	FALSE
prot-HOMA-IR	ADGRB3	7	0	FALSE
prot-HOMA-IR	ADH1A	7	0	FALSE
prot-HOMA-IR	ADH1B	7	0	FALSE
prot-HOMA-IR	ADH1C	7	0	FALSE
prot-HOMA-IR	ADIPOQ	7	0	FALSE
prot-HOMA-IR	ADSL	7	2	FALSE
prot-HOMA-IR	AFM	7	8	FALSE
prot-HOMA-IR	AGT	7	3	FALSE
prot-HOMA-IR	AHNAK	7	0	FALSE
prot-HOMA-IR	AHNAK2	7	0	FALSE
prot-HOMA-IR	AHSG	7	0	FALSE
prot-HOMA-IR	AKR1A1	7	3	FALSE
prot-HOMA-IR	AKR1B1	7	0	FALSE
prot-HOMA-IR	ALB	7	0	FALSE
prot-HOMA-IR	ALDH1A1	7	0	FALSE
prot-HOMA-IR	ALDOA	7	0	FALSE
prot-HOMA-IR	ALDOB	7	6	FALSE
prot-HOMA-IR	AMBP	7	0	FALSE
prot-HOMA-IR	AMPD3	7	0	FALSE
prot-HOMA-IR	AMY1A	7	0	FALSE
prot-HOMA-IR	AMY2A	7	0	FALSE
prot-HOMA-IR	AMY2B	7	0	FALSE
prot-HOMA-IR	ANK1	7	0	FALSE
prot-HOMA-IR	ANPEP	7	0	FALSE
prot-HOMA-IR	ANXA1	7	0	FALSE
prot-HOMA-IR	ANXA10	7	0	FALSE
prot-HOMA-IR	ANXA2	7	0	FALSE
prot-HOMA-IR	ANXA6	7	2	FALSE
prot-HOMA-IR	AOC3	7	0	FALSE
prot-HOMA-IR	AP2A1	7	0	FALSE
prot-HOMA-IR	AP2A2	7	0	FALSE
prot-HOMA-IR	APCS	7	0	FALSE
prot-HOMA-IR	APEX1	7	0	FALSE
prot-HOMA-IR	APMAP	7	1	FALSE
prot-HOMA-IR	APOA1	7	6	FALSE
prot-HOMA-IR	APOA2	7	0	FALSE
prot-HOMA-IR	APOA4	7	0	FALSE
prot-HOMA-IR	APOB	7	0	FALSE
prot-HOMA-IR	APOC1	7	0	FALSE
prot-HOMA-IR	APOC2	7	0	FALSE
prot-HOMA-IR	APOC3	7	1	FALSE
prot-HOMA-IR	APOC4	7	0	FALSE
prot-HOMA-IR	APOD	7	10	TRUE
prot-HOMA-IR	APOE	7	9	FALSE
prot-HOMA-IR	APOF	7	10	TRUE
prot-HOMA-IR	APOH	7	0	FALSE
prot-HOMA-IR	APOL1	7	0	FALSE
prot-HOMA-IR	APOM	7	2	FALSE
prot-HOMA-IR	ARF1	7	0	FALSE
prot-HOMA-IR	ARF3	7	0	FALSE
prot-HOMA-IR	ARG1	7	0	FALSE
prot-HOMA-IR	ARID1A	7	0	FALSE
prot-HOMA-IR	ASAH1	7	0	FALSE
prot-HOMA-IR	ASL	7	0	FALSE
prot-HOMA-IR	ATG9A	7	0	FALSE
prot-HOMA-IR	ATP1A1	7	0	FALSE
prot-HOMA-IR	ATP5F1A	7	0	FALSE
prot-HOMA-IR	ATP5F1B	7	0	FALSE
prot-HOMA-IR	ATP6V1B2	7	0	FALSE
prot-HOMA-IR	ATRN	7	0	FALSE
prot-HOMA-IR	ATXN10	7	0	FALSE
prot-HOMA-IR	AZGP1	7	0	FALSE
prot-HOMA-IR	B2M	7	0	FALSE
prot-HOMA-IR	BCAP31	7	5	FALSE
prot-HOMA-IR	BCHE	7	0	FALSE
prot-HOMA-IR	BLMH	7	0	FALSE
prot-HOMA-IR	BLVRB	7	0	FALSE
prot-HOMA-IR	BTD	7	0	FALSE
prot-HOMA-IR	BUB1B	7	0	FALSE
prot-HOMA-IR	C1QA	7	0	FALSE
prot-HOMA-IR	C1QB	7	0	FALSE
prot-HOMA-IR	C1QC	7	0	FALSE
prot-HOMA-IR	C1R	7	0	FALSE
prot-HOMA-IR	C1RL	7	0	FALSE
prot-HOMA-IR	C1S	7	0	FALSE
prot-HOMA-IR	C2	7	0	FALSE
prot-HOMA-IR	C3	7	3	FALSE
prot-HOMA-IR	C4A	7	0	FALSE
prot-HOMA-IR	C4B	7	2	FALSE
prot-HOMA-IR	C4BPA	7	0	FALSE
prot-HOMA-IR	C4BPB	7	0	FALSE
prot-HOMA-IR	C5	7	0	FALSE
prot-HOMA-IR	C6	7	0	FALSE
prot-HOMA-IR	C7	7	0	FALSE
prot-HOMA-IR	C8A	7	0	FALSE
prot-HOMA-IR	C8B	7	0	FALSE
prot-HOMA-IR	C8G	7	5	FALSE
prot-HOMA-IR	C9	7	2	FALSE
prot-HOMA-IR	C9orf64	7	3	FALSE
prot-HOMA-IR	CA1	7	0	FALSE
prot-HOMA-IR	CA2	7	0	FALSE
prot-HOMA-IR	CACNA2D1	7	0	FALSE
prot-HOMA-IR	CACNA2D2	7	0	FALSE
prot-HOMA-IR	CALR	7	0	FALSE
prot-HOMA-IR	CAMK2D	7	0	FALSE
prot-HOMA-IR	CAMP	7	4	FALSE
prot-HOMA-IR	CAPG	7	0	FALSE
prot-HOMA-IR	CAPNS1	7	0	FALSE
prot-HOMA-IR	CARD9	7	0	FALSE
prot-HOMA-IR	CAT	7	0	FALSE
prot-HOMA-IR	CD109	7	0	FALSE
prot-HOMA-IR	CD14	7	0	FALSE
prot-HOMA-IR	CD163	7	0	FALSE
prot-HOMA-IR	CD44	7	2	FALSE
prot-HOMA-IR	CD5L	7	0	FALSE
prot-HOMA-IR	CDC42BPA	7	0	FALSE
prot-HOMA-IR	CDC5L	7	0	FALSE
prot-HOMA-IR	CDH1	7	0	FALSE
prot-HOMA-IR	CDH2	7	1	FALSE
prot-HOMA-IR	CDH5	7	0	FALSE
prot-HOMA-IR	CEACAM8	7	0	FALSE
prot-HOMA-IR	CEL	7	0	FALSE
prot-HOMA-IR	CELA3A	7	0	FALSE
prot-HOMA-IR	CELA3B	7	1	FALSE
prot-HOMA-IR	CEP170	7	0	FALSE
prot-HOMA-IR	CFB	7	0	FALSE
prot-HOMA-IR	CFD	7	0	FALSE
prot-HOMA-IR	CFH	7	10	TRUE
prot-HOMA-IR	CFHR1	7	0	FALSE
prot-HOMA-IR	CFHR2	7	5	FALSE
prot-HOMA-IR	CFHR3	7	2	FALSE
prot-HOMA-IR	CFI	7	0	FALSE
prot-HOMA-IR	CFL1	7	1	FALSE
prot-HOMA-IR	CGREF1	7	1	FALSE
prot-HOMA-IR	CHI3L1	7	0	FALSE
prot-HOMA-IR	CHIT1	7	0	FALSE
prot-HOMA-IR	CHL1	7	0	FALSE
prot-HOMA-IR	CHMP4A	7	0	FALSE
prot-HOMA-IR	CLEC3B	7	0	FALSE
prot-HOMA-IR	CLTC	7	0	FALSE
prot-HOMA-IR	CLTCL1	7	0	FALSE
prot-HOMA-IR	CLU	7	2	FALSE
prot-HOMA-IR	CNDP1	7	2	FALSE
prot-HOMA-IR	CNN2	7	0	FALSE
prot-HOMA-IR	CNTN1	7	0	FALSE
prot-HOMA-IR	COL12A1	7	0	FALSE
prot-HOMA-IR	COL1A1	7	2	FALSE
prot-HOMA-IR	COL3A1	7	0	FALSE
prot-HOMA-IR	COL5A1	7	0	FALSE
prot-HOMA-IR	COL6A1	7	0	FALSE
prot-HOMA-IR	COL6A3	7	0	FALSE
prot-HOMA-IR	COLEC11	7	0	FALSE
prot-HOMA-IR	COMP	7	1	FALSE
prot-HOMA-IR	COPB1	7	0	FALSE
prot-HOMA-IR	CORO1B	7	0	FALSE
prot-HOMA-IR	CP	7	1	FALSE
prot-HOMA-IR	CPB1	7	2	FALSE
prot-HOMA-IR	CPB2	7	0	FALSE
prot-HOMA-IR	CPM	7	0	FALSE
prot-HOMA-IR	CPN1	7	0	FALSE
prot-HOMA-IR	CPN2	7	0	FALSE
prot-HOMA-IR	CPS1	7	0	FALSE
prot-HOMA-IR	CRP	7	8	FALSE
prot-HOMA-IR	CRTAC1	7	0	FALSE
prot-HOMA-IR	CS	7	0	FALSE
prot-HOMA-IR	CSE1L	7	0	FALSE
prot-HOMA-IR	CSN1S1	7	0	FALSE
prot-HOMA-IR	CST3	7	0	FALSE
prot-HOMA-IR	CTSD	7	0	FALSE
prot-HOMA-IR	CTSL	7	0	FALSE
prot-HOMA-IR	CTTN	7	0	FALSE
prot-HOMA-IR	CUL4A	7	0	FALSE
prot-HOMA-IR	CUL4B	7	0	FALSE
prot-HOMA-IR	CXADR	7	0	FALSE
prot-HOMA-IR	CYB5R2	7	0	FALSE
prot-HOMA-IR	CYFIP1	7	0	FALSE
prot-HOMA-IR	DBH	7	0	FALSE
prot-HOMA-IR	DCPS	7	0	FALSE
prot-HOMA-IR	DCTN1	7	0	FALSE
prot-HOMA-IR	DDX46	7	0	FALSE
prot-HOMA-IR	DECR1	7	0	FALSE
prot-HOMA-IR	DPP3	7	0	FALSE
prot-HOMA-IR	DPP4	7	0	FALSE
prot-HOMA-IR	DSC1	7	0	FALSE
prot-HOMA-IR	DSG1	7	0	FALSE
prot-HOMA-IR	DSP	7	0	FALSE
prot-HOMA-IR	DYNC1H1	7	0	FALSE
prot-HOMA-IR	DYSF	7	0	FALSE
prot-HOMA-IR	ECM1	7	0	FALSE
prot-HOMA-IR	EEF1A1	7	0	FALSE
prot-HOMA-IR	EEF1A1P5	7	0	FALSE
prot-HOMA-IR	EEF1A2	7	0	FALSE
prot-HOMA-IR	EEF2	7	2	FALSE
prot-HOMA-IR	EFEMP1	7	0	FALSE
prot-HOMA-IR	EHD1	7	0	FALSE
prot-HOMA-IR	EIF3A	7	0	FALSE
prot-HOMA-IR	EIF4A1	7	0	FALSE
prot-HOMA-IR	EIF4A2	7	0	FALSE
prot-HOMA-IR	EIF4G1	7	0	FALSE
prot-HOMA-IR	EIF5B	7	0	FALSE
prot-HOMA-IR	ELOC	7	0	FALSE
prot-HOMA-IR	EMC1	7	0	FALSE
prot-HOMA-IR	EMILIN1	7	0	FALSE
prot-HOMA-IR	ENO1	7	0	FALSE
prot-HOMA-IR	ENO2	7	0	FALSE
prot-HOMA-IR	ENO3	7	0	FALSE
prot-HOMA-IR	ENPEP	7	0	FALSE
prot-HOMA-IR	ENPP2	7	0	FALSE
prot-HOMA-IR	EPB42	7	0	FALSE
prot-HOMA-IR	EPCAM	7	8	FALSE
prot-HOMA-IR	EPPK1	7	0	FALSE
prot-HOMA-IR	EPRS1	7	1	FALSE
prot-HOMA-IR	ERAP1	7	0	FALSE
prot-HOMA-IR	ERAP2	7	0	FALSE
prot-HOMA-IR	ESD	7	0	FALSE
prot-HOMA-IR	EZR	7	0	FALSE
prot-HOMA-IR	F10	7	0	FALSE
prot-HOMA-IR	F11	7	0	FALSE
prot-HOMA-IR	F12	7	0	FALSE
prot-HOMA-IR	F13A1	7	1	FALSE
prot-HOMA-IR	F13B	7	0	FALSE
prot-HOMA-IR	F2	7	0	FALSE
prot-HOMA-IR	F5	7	0	FALSE
prot-HOMA-IR	F9	7	0	FALSE
prot-HOMA-IR	FARSA	7	0	FALSE
prot-HOMA-IR	FASN	7	0	FALSE
prot-HOMA-IR	FBLN1	7	0	FALSE
prot-HOMA-IR	FBN1	7	0	FALSE
prot-HOMA-IR	FBN2	7	1	FALSE
prot-HOMA-IR	FCGBP	7	0	FALSE
prot-HOMA-IR	FCGR3A	7	0	FALSE
prot-HOMA-IR	FCGR3B	7	0	FALSE
prot-HOMA-IR	FCN2	7	0	FALSE
prot-HOMA-IR	FCN3	7	1	FALSE
prot-HOMA-IR	FDX1	7	7	FALSE
prot-HOMA-IR	FER1L4	7	0	FALSE
prot-HOMA-IR	FERMT3	7	1	FALSE
prot-HOMA-IR	FETUB	7	0	FALSE
prot-HOMA-IR	FGA	7	0	FALSE
prot-HOMA-IR	FGB	7	0	FALSE
prot-HOMA-IR	FGG	7	0	FALSE
prot-HOMA-IR	FLNA	7	0	FALSE
prot-HOMA-IR	FLNB	7	0	FALSE
prot-HOMA-IR	FLNC	7	0	FALSE
prot-HOMA-IR	FN1	7	0	FALSE
prot-HOMA-IR	FTL	7	1	FALSE
prot-HOMA-IR	FUBP1	7	1	FALSE
prot-HOMA-IR	FUBP3	7	0	FALSE
prot-HOMA-IR	G6PD	7	0	FALSE
prot-HOMA-IR	GAA	7	0	FALSE
prot-HOMA-IR	GALE	7	0	FALSE
prot-HOMA-IR	GANAB	7	0	FALSE
prot-HOMA-IR	GAPDH	7	0	FALSE
prot-HOMA-IR	GAS6	7	0	FALSE
prot-HOMA-IR	GATM	7	1	FALSE
prot-HOMA-IR	GC	7	0	FALSE
prot-HOMA-IR	GCLC	7	0	FALSE
prot-HOMA-IR	GDI1	7	0	FALSE
prot-HOMA-IR	GDI2	7	0	FALSE
prot-HOMA-IR	GFAP	7	0	FALSE
prot-HOMA-IR	GGH	7	0	FALSE
prot-HOMA-IR	GGT1	7	8	FALSE
prot-HOMA-IR	GIT1	7	3	FALSE
prot-HOMA-IR	GK	7	0	FALSE
prot-HOMA-IR	GK3P	7	0	FALSE
prot-HOMA-IR	GMPS	7	4	FALSE
prot-HOMA-IR	GNA13	7	0	FALSE
prot-HOMA-IR	GNAI2	7	0	FALSE
prot-HOMA-IR	GP1BA	7	0	FALSE
prot-HOMA-IR	GPI	7	0	FALSE
prot-HOMA-IR	GPLD1	7	0	FALSE
prot-HOMA-IR	GPX3	7	4	FALSE
prot-HOMA-IR	GSN	7	3	FALSE
prot-HOMA-IR	GSPT1	7	0	FALSE
prot-HOMA-IR	GSPT2	7	0	FALSE
prot-HOMA-IR	GSTM1	7	0	FALSE
prot-HOMA-IR	GSTM2	7	0	FALSE
prot-HOMA-IR	GSTM4	7	0	FALSE
prot-HOMA-IR	GSTP1	7	0	FALSE
prot-HOMA-IR	H1.0	7	0	FALSE
prot-HOMA-IR	H1.5	7	0	FALSE
prot-HOMA-IR	H2AC11	7	0	FALSE
prot-HOMA-IR	H2AC4	7	0	FALSE
prot-HOMA-IR	H2AC6	7	0	FALSE
prot-HOMA-IR	H2AC7	7	0	FALSE
prot-HOMA-IR	H2AJ	7	0	FALSE
prot-HOMA-IR	H2BC11	7	0	FALSE
prot-HOMA-IR	HABP2	7	3	FALSE
prot-HOMA-IR	HBA1	7	0	FALSE
prot-HOMA-IR	HBB	7	1	FALSE
prot-HOMA-IR	HBD	7	0	FALSE
prot-HOMA-IR	HBE1	7	0	FALSE
prot-HOMA-IR	HBG1	7	0	FALSE
prot-HOMA-IR	HBG2	7	0	FALSE
prot-HOMA-IR	HBZ	7	6	FALSE
prot-HOMA-IR	HCK	7	0	FALSE
prot-HOMA-IR	HDHD2	7	5	FALSE
prot-HOMA-IR	HELZ2	7	0	FALSE
prot-HOMA-IR	HES7	7	0	FALSE
prot-HOMA-IR	HEXB	7	0	FALSE
prot-HOMA-IR	HGFAC	7	0	FALSE
prot-HOMA-IR	HK1	7	0	FALSE
prot-HOMA-IR	HK2	7	0	FALSE
prot-HOMA-IR	HK3	7	0	FALSE
prot-HOMA-IR	HMBS	7	0	FALSE
prot-HOMA-IR	HMOX1	7	0	FALSE
prot-HOMA-IR	HNF4A	7	0	FALSE
prot-HOMA-IR	HNRNPC	7	0	FALSE
prot-HOMA-IR	HNRNPL	7	0	FALSE
prot-HOMA-IR	HNRNPM	7	0	FALSE
prot-HOMA-IR	HNRNPUL1	7	0	FALSE
prot-HOMA-IR	HP	7	0	FALSE
prot-HOMA-IR	HPR	7	0	FALSE
prot-HOMA-IR	HPX	7	0	FALSE
prot-HOMA-IR	HRG	7	0	FALSE
prot-HOMA-IR	HRNR	7	0	FALSE
prot-HOMA-IR	HSP90AA1	7	0	FALSE
prot-HOMA-IR	HSP90AB1	7	0	FALSE
prot-HOMA-IR	HSP90B1	7	0	FALSE
prot-HOMA-IR	HSPA1A	7	0	FALSE
prot-HOMA-IR	HSPA1L	7	0	FALSE
prot-HOMA-IR	HSPA5	7	1	FALSE
prot-HOMA-IR	HSPA8	7	0	FALSE
prot-HOMA-IR	HSPA9	7	0	FALSE
prot-HOMA-IR	HSPD1	7	0	FALSE
prot-HOMA-IR	HSPG2	7	0	FALSE
prot-HOMA-IR	HSPH1	7	0	FALSE
prot-HOMA-IR	ICOSLG	7	0	FALSE
prot-HOMA-IR	IDH1	7	0	FALSE
prot-HOMA-IR	IDH3G	7	0	FALSE
prot-HOMA-IR	IGFALS	7	0	FALSE
prot-HOMA-IR	IGFBP2	7	0	FALSE
prot-HOMA-IR	IGFBP3	7	0	FALSE
prot-HOMA-IR	IGHA1	7	2	FALSE
prot-HOMA-IR	IGHA2	7	1	FALSE
prot-HOMA-IR	IGHD	7	0	FALSE
prot-HOMA-IR	IGHG1	7	0	FALSE
prot-HOMA-IR	IGHG2	7	0	FALSE
prot-HOMA-IR	IGHG3	7	0	FALSE
prot-HOMA-IR	IGHG4	7	2	FALSE
prot-HOMA-IR	IGHM	7	0	FALSE
prot-HOMA-IR	IGHV1.18	7	2	FALSE
prot-HOMA-IR	IGHV1.2	7	4	FALSE
prot-HOMA-IR	IGHV1.24	7	0	FALSE
prot-HOMA-IR	IGHV1.3	7	0	FALSE
prot-HOMA-IR	IGHV1.46	7	1	FALSE
prot-HOMA-IR	IGHV1.69	7	0	FALSE
prot-HOMA-IR	IGHV1.69.2	7	0	FALSE
prot-HOMA-IR	IGHV1.69D	7	0	FALSE
prot-HOMA-IR	IGHV1.8	7	1	FALSE
prot-HOMA-IR	IGHV2.26	7	0	FALSE
prot-HOMA-IR	IGHV2.5	7	0	FALSE
prot-HOMA-IR	IGHV2.70D	7	0	FALSE
prot-HOMA-IR	IGHV3.11	7	0	FALSE
prot-HOMA-IR	IGHV3.13	7	4	FALSE
prot-HOMA-IR	IGHV3.15	7	2	FALSE
prot-HOMA-IR	IGHV3.20	7	0	FALSE
prot-HOMA-IR	IGHV3.21	7	0	FALSE
prot-HOMA-IR	IGHV3.23	7	3	FALSE
prot-HOMA-IR	IGHV3.30	7	4	FALSE
prot-HOMA-IR	IGHV3.30.3	7	4	FALSE
prot-HOMA-IR	IGHV3.33	7	0	FALSE
prot-HOMA-IR	IGHV3.38	7	0	FALSE
prot-HOMA-IR	IGHV3.43	7	4	FALSE
prot-HOMA-IR	IGHV3.43D	7	5	FALSE
prot-HOMA-IR	IGHV3.48	7	2	FALSE
prot-HOMA-IR	IGHV3.49	7	0	FALSE
prot-HOMA-IR	IGHV3.53	7	0	FALSE
prot-HOMA-IR	IGHV3.64	7	0	FALSE
prot-HOMA-IR	IGHV3.64D	7	0	FALSE
prot-HOMA-IR	IGHV3.66	7	1	FALSE
prot-HOMA-IR	IGHV3.7	7	0	FALSE
prot-HOMA-IR	IGHV3.72	7	1	FALSE
prot-HOMA-IR	IGHV3.73	7	0	FALSE
prot-HOMA-IR	IGHV3.74	7	0	FALSE
prot-HOMA-IR	IGHV3.9	7	0	FALSE
prot-HOMA-IR	IGHV4.28	7	0	FALSE
prot-HOMA-IR	IGHV4.30.4	7	1	FALSE
prot-HOMA-IR	IGHV4.34	7	0	FALSE
prot-HOMA-IR	IGHV4.38.2	7	2	FALSE
prot-HOMA-IR	IGHV4.39	7	6	FALSE
prot-HOMA-IR	IGHV4.4	7	4	FALSE
prot-HOMA-IR	IGHV5.10.1	7	0	FALSE
prot-HOMA-IR	IGHV5.51	7	0	FALSE
prot-HOMA-IR	IGHV6.1	7	0	FALSE
prot-HOMA-IR	IGHV7.4.1	7	0	FALSE
prot-HOMA-IR	IGKC	7	0	FALSE
prot-HOMA-IR	IGKV1.12	7	0	FALSE
prot-HOMA-IR	IGKV1.13	7	0	FALSE
prot-HOMA-IR	IGKV1.16	7	0	FALSE
prot-HOMA-IR	IGKV1.17	7	0	FALSE
prot-HOMA-IR	IGKV1.27	7	0	FALSE
prot-HOMA-IR	IGKV1.33	7	0	FALSE
prot-HOMA-IR	IGKV1.37	7	0	FALSE
prot-HOMA-IR	IGKV1.39	7	0	FALSE
prot-HOMA-IR	IGKV1.5	7	0	FALSE
prot-HOMA-IR	IGKV1.6	7	0	FALSE
prot-HOMA-IR	IGKV1.8	7	0	FALSE
prot-HOMA-IR	IGKV1.9	7	0	FALSE
prot-HOMA-IR	IGKV1D.16	7	0	FALSE
prot-HOMA-IR	IGKV2.24	7	0	FALSE
prot-HOMA-IR	IGKV2.28	7	0	FALSE
prot-HOMA-IR	IGKV2.29	7	0	FALSE
prot-HOMA-IR	IGKV2.30	7	0	FALSE
prot-HOMA-IR	IGKV2.40	7	0	FALSE
prot-HOMA-IR	IGKV2D.26	7	0	FALSE
prot-HOMA-IR	IGKV2D.29	7	0	FALSE
prot-HOMA-IR	IGKV2D.30	7	0	FALSE
prot-HOMA-IR	IGKV3.11	7	0	FALSE
prot-HOMA-IR	IGKV3.15	7	0	FALSE
prot-HOMA-IR	IGKV3.20	7	0	FALSE
prot-HOMA-IR	IGKV3.7	7	0	FALSE
prot-HOMA-IR	IGKV3D.11	7	0	FALSE
prot-HOMA-IR	IGKV3D.15	7	1	FALSE
prot-HOMA-IR	IGKV3D.20	7	0	FALSE
prot-HOMA-IR	IGKV3D.7	7	0	FALSE
prot-HOMA-IR	IGKV4.1	7	0	FALSE
prot-HOMA-IR	IGKV6D.21	7	0	FALSE
prot-HOMA-IR	IGKV6D.41	7	0	FALSE
prot-HOMA-IR	IGLC1	7	0	FALSE
prot-HOMA-IR	IGLC2	7	0	FALSE
prot-HOMA-IR	IGLC3	7	0	FALSE
prot-HOMA-IR	IGLC6	7	0	FALSE
prot-HOMA-IR	IGLC7	7	0	FALSE
prot-HOMA-IR	IGLL1	7	0	FALSE
prot-HOMA-IR	IGLL5	7	0	FALSE
prot-HOMA-IR	IGLV1.36	7	0	FALSE
prot-HOMA-IR	IGLV1.40	7	0	FALSE
prot-HOMA-IR	IGLV1.44	7	4	FALSE
prot-HOMA-IR	IGLV1.47	7	0	FALSE
prot-HOMA-IR	IGLV1.51	7	0	FALSE
prot-HOMA-IR	IGLV2.11	7	0	FALSE
prot-HOMA-IR	IGLV2.18	7	0	FALSE
prot-HOMA-IR	IGLV2.8	7	0	FALSE
prot-HOMA-IR	IGLV3.1	7	0	FALSE
prot-HOMA-IR	IGLV3.10	7	0	FALSE
prot-HOMA-IR	IGLV3.16	7	0	FALSE
prot-HOMA-IR	IGLV3.19	7	3	FALSE
prot-HOMA-IR	IGLV3.21	7	1	FALSE
prot-HOMA-IR	IGLV3.25	7	0	FALSE
prot-HOMA-IR	IGLV3.27	7	0	FALSE
prot-HOMA-IR	IGLV3.9	7	0	FALSE
prot-HOMA-IR	IGLV4.69	7	0	FALSE
prot-HOMA-IR	IGLV6.57	7	0	FALSE
prot-HOMA-IR	IGLV7.43	7	0	FALSE
prot-HOMA-IR	IGLV8.61	7	0	FALSE
prot-HOMA-IR	IGLV9.49	7	0	FALSE
prot-HOMA-IR	IL6ST	7	0	FALSE
prot-HOMA-IR	INTS4	7	0	FALSE
prot-HOMA-IR	IQGAP1	7	3	FALSE
prot-HOMA-IR	IRGQ	7	0	FALSE
prot-HOMA-IR	ITGAL	7	1	FALSE
prot-HOMA-IR	ITGB2	7	0	FALSE
prot-HOMA-IR	ITIH1	7	2	FALSE
prot-HOMA-IR	ITIH2	7	2	FALSE
prot-HOMA-IR	ITIH3	7	0	FALSE
prot-HOMA-IR	ITIH4	7	6	FALSE
prot-HOMA-IR	JCHAIN	7	0	FALSE
prot-HOMA-IR	JUP	7	1	FALSE
prot-HOMA-IR	KHSRP	7	0	FALSE
prot-HOMA-IR	KIT	7	0	FALSE
prot-HOMA-IR	KLKB1	7	0	FALSE
prot-HOMA-IR	KNG1	7	0	FALSE
prot-HOMA-IR	KPNB1	7	0	FALSE
prot-HOMA-IR	KRT1	7	1	FALSE
prot-HOMA-IR	KRT10	7	1	FALSE
prot-HOMA-IR	KRT13	7	1	FALSE
prot-HOMA-IR	KRT14	7	0	FALSE
prot-HOMA-IR	KRT15	7	0	FALSE
prot-HOMA-IR	KRT16	7	0	FALSE
prot-HOMA-IR	KRT17	7	0	FALSE
prot-HOMA-IR	KRT18	7	1	FALSE
prot-HOMA-IR	KRT19	7	0	FALSE
prot-HOMA-IR	KRT2	7	0	FALSE
prot-HOMA-IR	KRT20	7	0	FALSE
prot-HOMA-IR	KRT25	7	0	FALSE
prot-HOMA-IR	KRT27	7	0	FALSE
prot-HOMA-IR	KRT28	7	1	FALSE
prot-HOMA-IR	KRT3	7	0	FALSE
prot-HOMA-IR	KRT4	7	0	FALSE
prot-HOMA-IR	KRT5	7	0	FALSE
prot-HOMA-IR	KRT6A	7	5	FALSE
prot-HOMA-IR	KRT6B	7	0	FALSE
prot-HOMA-IR	KRT6C	7	0	FALSE
prot-HOMA-IR	KRT7	7	0	FALSE
prot-HOMA-IR	KRT72	7	0	FALSE
prot-HOMA-IR	KRT73	7	0	FALSE
prot-HOMA-IR	KRT75	7	6	FALSE
prot-HOMA-IR	KRT76	7	0	FALSE
prot-HOMA-IR	KRT77	7	0	FALSE
prot-HOMA-IR	KRT78	7	0	FALSE
prot-HOMA-IR	KRT79	7	0	FALSE
prot-HOMA-IR	KRT8	7	0	FALSE
prot-HOMA-IR	KRT81	7	0	FALSE
prot-HOMA-IR	KRT83	7	0	FALSE
prot-HOMA-IR	KRT85	7	0	FALSE
prot-HOMA-IR	KRT86	7	0	FALSE
prot-HOMA-IR	KRT9	7	0	FALSE
prot-HOMA-IR	L2HGDH	7	2	FALSE
prot-HOMA-IR	LAMA5	7	0	FALSE
prot-HOMA-IR	LAMB2	7	0	FALSE
prot-HOMA-IR	LAMC1	7	0	FALSE
prot-HOMA-IR	LAP3	7	0	FALSE
prot-HOMA-IR	LBP	7	0	FALSE
prot-HOMA-IR	LCAT	7	0	FALSE
prot-HOMA-IR	LCN2	7	0	FALSE
prot-HOMA-IR	LCP1	7	0	FALSE
prot-HOMA-IR	LDHA	7	0	FALSE
prot-HOMA-IR	LDHB	7	0	FALSE
prot-HOMA-IR	LGALS3BP	7	0	FALSE
prot-HOMA-IR	LMNA	7	0	FALSE
prot-HOMA-IR	LNPK	7	2	FALSE
prot-HOMA-IR	LPA	7	0	FALSE
prot-HOMA-IR	LRBA	7	0	FALSE
prot-HOMA-IR	LRG1	7	2	FALSE
prot-HOMA-IR	LRP1	7	0	FALSE
prot-HOMA-IR	LRPPRC	7	0	FALSE
prot-HOMA-IR	LTA4H	7	0	FALSE
prot-HOMA-IR	LTF	7	0	FALSE
prot-HOMA-IR	LUM	7	0	FALSE
prot-HOMA-IR	LYVE1	7	0	FALSE
prot-HOMA-IR	LYZ	7	2	FALSE
prot-HOMA-IR	MACF1	7	0	FALSE
prot-HOMA-IR	MAN2A1	7	5	FALSE
prot-HOMA-IR	MAP1B	7	0	FALSE
prot-HOMA-IR	MASP1	7	0	FALSE
prot-HOMA-IR	MASP2	7	2	FALSE
prot-HOMA-IR	MBL2	7	0	FALSE
prot-HOMA-IR	MCAM	7	0	FALSE
prot-HOMA-IR	MED30	7	0	FALSE
prot-HOMA-IR	METTL18	7	10	TRUE
prot-HOMA-IR	MFGE8	7	3	FALSE
prot-HOMA-IR	MGLL	7	0	FALSE
prot-HOMA-IR	MINPP1	7	0	FALSE
prot-HOMA-IR	MMP2	7	0	FALSE
prot-HOMA-IR	MMP8	7	1	FALSE
prot-HOMA-IR	MMP9	7	0	FALSE
prot-HOMA-IR	MNDA	7	0	FALSE
prot-HOMA-IR	MPO	7	0	FALSE
prot-HOMA-IR	MRPS25	7	0	FALSE
prot-HOMA-IR	MSH2	7	0	FALSE
prot-HOMA-IR	MSL1	7	2	FALSE
prot-HOMA-IR	MSN	7	0	FALSE
prot-HOMA-IR	MST1	7	0	FALSE
prot-HOMA-IR	MST1L	7	0	FALSE
prot-HOMA-IR	MTHFD1	7	0	FALSE
prot-HOMA-IR	MTREX	7	0	FALSE
prot-HOMA-IR	MVP	7	0	FALSE
prot-HOMA-IR	MX1	7	0	FALSE
prot-HOMA-IR	MYH10	7	0	FALSE
prot-HOMA-IR	MYH11	7	0	FALSE
prot-HOMA-IR	MYH14	7	0	FALSE
prot-HOMA-IR	MYH9	7	0	FALSE
prot-HOMA-IR	MYL12A	7	2	FALSE
prot-HOMA-IR	MYL12B	7	1	FALSE
prot-HOMA-IR	MYL6	7	0	FALSE
prot-HOMA-IR	MYL9	7	0	FALSE
prot-HOMA-IR	MYO1A	7	2	FALSE
prot-HOMA-IR	MYO1B	7	0	FALSE
prot-HOMA-IR	MYOF	7	0	FALSE
prot-HOMA-IR	NAP1L1	7	8	FALSE
prot-HOMA-IR	NAXE	7	0	FALSE
prot-HOMA-IR	NCAM1	7	0	FALSE
prot-HOMA-IR	NCL	7	0	FALSE
prot-HOMA-IR	NDUFAF3	7	0	FALSE
prot-HOMA-IR	NID1	7	0	FALSE
prot-HOMA-IR	NID2	7	0	FALSE
prot-HOMA-IR	NME1	7	0	FALSE
prot-HOMA-IR	NNMT	7	0	FALSE
prot-HOMA-IR	NONO	7	0	FALSE
prot-HOMA-IR	NPM1	7	0	FALSE
prot-HOMA-IR	NRP1	7	0	FALSE
prot-HOMA-IR	NSF	7	2	FALSE
prot-HOMA-IR	NUCB2	7	2	FALSE
prot-HOMA-IR	NUMA1	7	0	FALSE
prot-HOMA-IR	NUP133	7	0	FALSE
prot-HOMA-IR	NUP98	7	0	FALSE
prot-HOMA-IR	NXF1	7	3	FALSE
prot-HOMA-IR	OGDH	7	0	FALSE
prot-HOMA-IR	OIT3	7	0	FALSE
prot-HOMA-IR	OLFM1	7	1	FALSE
prot-HOMA-IR	OLFM4	7	0	FALSE
prot-HOMA-IR	ORM1	7	0	FALSE
prot-HOMA-IR	ORM2	7	0	FALSE
prot-HOMA-IR	OXCT1	7	0	FALSE
prot-HOMA-IR	P4HB	7	0	FALSE
prot-HOMA-IR	PAICS	7	0	FALSE
prot-HOMA-IR	PAM	7	0	FALSE
prot-HOMA-IR	PANK4	7	0	FALSE
prot-HOMA-IR	PAPSS1	7	1	FALSE
prot-HOMA-IR	PARK7	7	1	FALSE
prot-HOMA-IR	PCBP2	7	5	FALSE
prot-HOMA-IR	PCCB	7	0	FALSE
prot-HOMA-IR	PCOLCE	7	0	FALSE
prot-HOMA-IR	PCYOX1	7	0	FALSE
prot-HOMA-IR	PDHB	7	0	FALSE
prot-HOMA-IR	PDIA3	7	0	FALSE
prot-HOMA-IR	PEBP1	7	1	FALSE
prot-HOMA-IR	PEPD	7	1	FALSE
prot-HOMA-IR	PFKL	7	0	FALSE
prot-HOMA-IR	PFKM	7	1	FALSE
prot-HOMA-IR	PFN1	7	0	FALSE
prot-HOMA-IR	PGAM1	7	0	FALSE
prot-HOMA-IR	PGD	7	0	FALSE
prot-HOMA-IR	PGK1	7	0	FALSE
prot-HOMA-IR	PGLYRP2	7	0	FALSE
prot-HOMA-IR	PGM1	7	0	FALSE
prot-HOMA-IR	PI16	7	8	FALSE
prot-HOMA-IR	PIGR	7	0	FALSE
prot-HOMA-IR	PKM	7	0	FALSE
prot-HOMA-IR	PLEC	7	1	FALSE
prot-HOMA-IR	PLG	7	0	FALSE
prot-HOMA-IR	PLGLA	7	0	FALSE
prot-HOMA-IR	PLS3	7	0	FALSE
prot-HOMA-IR	PLTP	7	0	FALSE
prot-HOMA-IR	PLXNB2	7	0	FALSE
prot-HOMA-IR	PNP	7	0	FALSE
prot-HOMA-IR	POF1B	7	1	FALSE
prot-HOMA-IR	PON1	7	1	FALSE
prot-HOMA-IR	PON3	7	0	FALSE
prot-HOMA-IR	POSTN	7	0	FALSE
prot-HOMA-IR	POTEE	7	0	FALSE
prot-HOMA-IR	POTEF	7	0	FALSE
prot-HOMA-IR	POTEI	7	0	FALSE
prot-HOMA-IR	POTEKP	7	0	FALSE
prot-HOMA-IR	PPBP	7	0	FALSE
prot-HOMA-IR	PPIA	7	0	FALSE
prot-HOMA-IR	PPIB	7	2	FALSE
prot-HOMA-IR	PPM1F	7	0	FALSE
prot-HOMA-IR	PPP1R9B	7	1	FALSE
prot-HOMA-IR	PRB3	7	0	FALSE
prot-HOMA-IR	PRCP	7	0	FALSE
prot-HOMA-IR	PRDX1	7	0	FALSE
prot-HOMA-IR	PRDX2	7	3	FALSE
prot-HOMA-IR	PRDX6	7	0	FALSE
prot-HOMA-IR	PRG4	7	10	TRUE
prot-HOMA-IR	PRKDC	7	0	FALSE
prot-HOMA-IR	PROC	7	1	FALSE
prot-HOMA-IR	PROS1	7	0	FALSE
prot-HOMA-IR	PROZ	7	0	FALSE
prot-HOMA-IR	PRSS1	7	0	FALSE
prot-HOMA-IR	PRSS2	7	0	FALSE
prot-HOMA-IR	PRSS3	7	0	FALSE
prot-HOMA-IR	PRSS3P2	7	0	FALSE
prot-HOMA-IR	PSMA1	7	0	FALSE
prot-HOMA-IR	PSMA4	7	0	FALSE
prot-HOMA-IR	PSMA7	7	7	FALSE
prot-HOMA-IR	PSMB1	7	0	FALSE
prot-HOMA-IR	PSMC5	7	0	FALSE
prot-HOMA-IR	PSMD8	7	0	FALSE
prot-HOMA-IR	PTGDS	7	0	FALSE
prot-HOMA-IR	PTPRA	7	0	FALSE
prot-HOMA-IR	PTPRF	7	0	FALSE
prot-HOMA-IR	PTPRG	7	0	FALSE
prot-HOMA-IR	PTPRS	7	3	FALSE
prot-HOMA-IR	PZP	7	0	FALSE
prot-HOMA-IR	QSOX1	7	2	FALSE
prot-HOMA-IR	RAB11A	7	0	FALSE
prot-HOMA-IR	RAB11B	7	1	FALSE
prot-HOMA-IR	RACK1	7	0	FALSE
prot-HOMA-IR	RAD23B	7	0	FALSE
prot-HOMA-IR	RBP4	7	0	FALSE
prot-HOMA-IR	RCN1	7	8	FALSE
prot-HOMA-IR	RDX	7	0	FALSE
prot-HOMA-IR	RMC1	7	6	FALSE
prot-HOMA-IR	RNF40	7	0	FALSE
prot-HOMA-IR	RNPEP	7	0	FALSE
prot-HOMA-IR	RPIA	7	6	FALSE
prot-HOMA-IR	RPN1	7	0	FALSE
prot-HOMA-IR	RPS27A	7	0	FALSE
prot-HOMA-IR	RPS3	7	9	FALSE
prot-HOMA-IR	RTCB	7	0	FALSE
prot-HOMA-IR	RTN4RL2	7	0	FALSE
prot-HOMA-IR	S100A8	7	6	FALSE
prot-HOMA-IR	S100A9	7	4	FALSE
prot-HOMA-IR	SAA1	7	4	FALSE
prot-HOMA-IR	SAA2	7	0	FALSE
prot-HOMA-IR	SAA4	7	0	FALSE
prot-HOMA-IR	SAE1	7	1	FALSE
prot-HOMA-IR	SAMHD1	7	0	FALSE
prot-HOMA-IR	SBSN	7	0	FALSE
prot-HOMA-IR	SCIN	7	0	FALSE
prot-HOMA-IR	SCRIB	7	2	FALSE
prot-HOMA-IR	SELENBP1	7	0	FALSE
prot-HOMA-IR	SELENOI	7	0	FALSE
prot-HOMA-IR	SELENOP	7	0	FALSE
prot-HOMA-IR	SELL	7	0	FALSE
prot-HOMA-IR	SEMG2	7	0	FALSE
prot-HOMA-IR	SEPTIN2	7	0	FALSE
prot-HOMA-IR	SEPTIN7	7	0	FALSE
prot-HOMA-IR	SERPINA1	7	3	FALSE
prot-HOMA-IR	SERPINA10	7	0	FALSE
prot-HOMA-IR	SERPINA11	7	0	FALSE
prot-HOMA-IR	SERPINA2	7	0	FALSE
prot-HOMA-IR	SERPINA3	7	0	FALSE
prot-HOMA-IR	SERPINA4	7	0	FALSE
prot-HOMA-IR	SERPINA5	7	0	FALSE
prot-HOMA-IR	SERPINA6	7	3	FALSE
prot-HOMA-IR	SERPINA7	7	0	FALSE
prot-HOMA-IR	SERPINB1	7	2	FALSE
prot-HOMA-IR	SERPINB12	7	0	FALSE
prot-HOMA-IR	SERPINB6	7	0	FALSE
prot-HOMA-IR	SERPINC1	7	8	FALSE
prot-HOMA-IR	SERPIND1	7	0	FALSE
prot-HOMA-IR	SERPINE1	7	0	FALSE
prot-HOMA-IR	SERPINF1	7	0	FALSE
prot-HOMA-IR	SERPINF2	7	0	FALSE
prot-HOMA-IR	SERPING1	7	0	FALSE
prot-HOMA-IR	SET	7	0	FALSE
prot-HOMA-IR	SEZ6L2	7	0	FALSE
prot-HOMA-IR	SF3B1	7	0	FALSE
prot-HOMA-IR	SF3B2	7	0	FALSE
prot-HOMA-IR	SFN	7	0	FALSE
prot-HOMA-IR	SGPL1	7	1	FALSE
prot-HOMA-IR	SHBG	7	10	TRUE
prot-HOMA-IR	SIRPB1	7	0	FALSE
prot-HOMA-IR	SLC35B2	7	0	FALSE
prot-HOMA-IR	SLC4A1	7	3	FALSE
prot-HOMA-IR	SLC4A2	7	0	FALSE
prot-HOMA-IR	SMARCA4	7	0	FALSE
prot-HOMA-IR	SMPD4	7	0	FALSE
prot-HOMA-IR	SND1	7	0	FALSE
prot-HOMA-IR	SNTB2	7	0	FALSE
prot-HOMA-IR	SNX27	7	0	FALSE
prot-HOMA-IR	SPARCL1	7	0	FALSE
prot-HOMA-IR	SPG11	7	0	FALSE
prot-HOMA-IR	SPP1	7	0	FALSE
prot-HOMA-IR	SPTA1	7	0	FALSE
prot-HOMA-IR	SPTAN1	7	0	FALSE
prot-HOMA-IR	SPTB	7	0	FALSE
prot-HOMA-IR	SPTBN1	7	0	FALSE
prot-HOMA-IR	SSB	7	0	FALSE
prot-HOMA-IR	STAT1	7	0	FALSE
prot-HOMA-IR	STXBP5	7	1	FALSE
prot-HOMA-IR	SUCLG2	7	0	FALSE
prot-HOMA-IR	SYNE1	7	0	FALSE
prot-HOMA-IR	SYNPO2	7	0	FALSE
prot-HOMA-IR	SYTL1	7	0	FALSE
prot-HOMA-IR	TAGLN	7	10	TRUE
prot-HOMA-IR	TALDO1	7	0	FALSE
prot-HOMA-IR	TANGO2	7	0	FALSE
prot-HOMA-IR	TBCD	7	0	FALSE
prot-HOMA-IR	TCF20	7	0	FALSE
prot-HOMA-IR	TCP1	7	1	FALSE
prot-HOMA-IR	TF	7	0	FALSE
prot-HOMA-IR	TFAM	7	0	FALSE
prot-HOMA-IR	TFRC	7	4	FALSE
prot-HOMA-IR	TGFBI	7	0	FALSE
prot-HOMA-IR	TGM3	7	0	FALSE
prot-HOMA-IR	THBS1	7	0	FALSE
prot-HOMA-IR	THBS2	7	0	FALSE
prot-HOMA-IR	THBS3	7	0	FALSE
prot-HOMA-IR	THOC6	7	0	FALSE
prot-HOMA-IR	TIMM44	7	0	FALSE
prot-HOMA-IR	TKT	7	0	FALSE
prot-HOMA-IR	TLN1	7	0	FALSE
prot-HOMA-IR	TMEM198	7	2	FALSE
prot-HOMA-IR	TMEM256	7	7	FALSE
prot-HOMA-IR	TMSB4X	7	0	FALSE
prot-HOMA-IR	TNC	7	0	FALSE
prot-HOMA-IR	TNS1	7	4	FALSE
prot-HOMA-IR	TNS2	7	0	FALSE
prot-HOMA-IR	TNS3	7	0	FALSE
prot-HOMA-IR	TNXA	7	0	FALSE
prot-HOMA-IR	TNXB	7	0	FALSE
prot-HOMA-IR	TOLLIP	7	3	FALSE
prot-HOMA-IR	TP53I3	7	0	FALSE
prot-HOMA-IR	TPD52L2	7	0	FALSE
prot-HOMA-IR	TPM3	7	0	FALSE
prot-HOMA-IR	TTC37	7	7	FALSE
prot-HOMA-IR	TTR	7	0	FALSE
prot-HOMA-IR	TUBA1A	7	4	FALSE
prot-HOMA-IR	TUBA1B	7	2	FALSE
prot-HOMA-IR	TUBA1C	7	1	FALSE
prot-HOMA-IR	TUBA3C	7	4	FALSE
prot-HOMA-IR	TUBA3E	7	0	FALSE
prot-HOMA-IR	TUBA4A	7	1	FALSE
prot-HOMA-IR	TUBA4B	7	0	FALSE
prot-HOMA-IR	TUBA8	7	0	FALSE
prot-HOMA-IR	TUBB	7	0	FALSE
prot-HOMA-IR	TUBB1	7	0	FALSE
prot-HOMA-IR	TUBB2A	7	0	FALSE
prot-HOMA-IR	TUBB2B	7	0	FALSE
prot-HOMA-IR	TUBB3	7	0	FALSE
prot-HOMA-IR	TUBB4A	7	0	FALSE
prot-HOMA-IR	TUBB4B	7	0	FALSE
prot-HOMA-IR	TUBB6	7	0	FALSE
prot-HOMA-IR	TXNDC5	7	5	FALSE
prot-HOMA-IR	TYMP	7	0	FALSE
prot-HOMA-IR	UBA1	7	0	FALSE
prot-HOMA-IR	UBA52	7	3	FALSE
prot-HOMA-IR	UBAP2L	7	0	FALSE
prot-HOMA-IR	UBB	7	5	FALSE
prot-HOMA-IR	UFD1	7	0	FALSE
prot-HOMA-IR	UGGT1	7	0	FALSE
prot-HOMA-IR	UGGT2	7	0	FALSE
prot-HOMA-IR	UGP2	7	0	FALSE
prot-HOMA-IR	USO1	7	2	FALSE
prot-HOMA-IR	USP14	7	0	FALSE
prot-HOMA-IR	VARS1	7	0	FALSE
prot-HOMA-IR	VASN	7	0	FALSE
prot-HOMA-IR	VASP	7	1	FALSE
prot-HOMA-IR	VCAM1	7	0	FALSE
prot-HOMA-IR	VCAN	7	0	FALSE
prot-HOMA-IR	VCL	7	0	FALSE
prot-HOMA-IR	VCP	7	0	FALSE
prot-HOMA-IR	VIM	7	0	FALSE
prot-HOMA-IR	VNN1	7	0	FALSE
prot-HOMA-IR	VPS13C	7	0	FALSE
prot-HOMA-IR	VPS25	7	0	FALSE
prot-HOMA-IR	VTN	7	10	TRUE
prot-HOMA-IR	VWF	7	0	FALSE
prot-HOMA-IR	WARS1	7	0	FALSE
prot-HOMA-IR	WDR1	7	0	FALSE
prot-HOMA-IR	WDR7	7	0	FALSE
prot-HOMA-IR	XPO1	7	0	FALSE
prot-HOMA-IR	YWHAB	7	0	FALSE
prot-HOMA-IR	YWHAE	7	1	FALSE
prot-HOMA-IR	YWHAG	7	0	FALSE
prot-HOMA-IR	YWHAH	7	0	FALSE
prot-HOMA-IR	YWHAQ	7	0	FALSE
prot-HOMA-IR	YWHAZ	7	0	FALSE
prot-HOMA-IR	ZC3HAV1	7	2	FALSE
prot-HOMA-IR	ZCRB1	7	0	FALSE
prot-HOMA-IR	ZFYVE19	7	0	FALSE
prot-HOMA-IR	ZNF512B	7	0	FALSE
prot-HOMA-IR	A1BG	8	0	FALSE
prot-HOMA-IR	A2M	8	0	FALSE
prot-HOMA-IR	A2ML1	8	0	FALSE
prot-HOMA-IR	ABI3BP	8	0	FALSE
prot-HOMA-IR	ACAA2	8	0	FALSE
prot-HOMA-IR	ACACA	8	1	FALSE
prot-HOMA-IR	ACACB	8	2	FALSE
prot-HOMA-IR	ACE	8	1	FALSE
prot-HOMA-IR	ACE2	8	0	FALSE
prot-HOMA-IR	ACTA1	8	0	FALSE
prot-HOMA-IR	ACTA2	8	0	FALSE
prot-HOMA-IR	ACTB	8	0	FALSE
prot-HOMA-IR	ACTBL2	8	0	FALSE
prot-HOMA-IR	ACTC1	8	0	FALSE
prot-HOMA-IR	ACTG1	8	0	FALSE
prot-HOMA-IR	ACTG2	8	0	FALSE
prot-HOMA-IR	ACTN1	8	0	FALSE
prot-HOMA-IR	ACTN4	8	0	FALSE
prot-HOMA-IR	ACTR1B	8	0	FALSE
prot-HOMA-IR	ADAMTS13	8	0	FALSE
prot-HOMA-IR	ADARB1	8	0	FALSE
prot-HOMA-IR	ADGRB3	8	0	FALSE
prot-HOMA-IR	ADH1A	8	0	FALSE
prot-HOMA-IR	ADH1B	8	0	FALSE
prot-HOMA-IR	ADH1C	8	0	FALSE
prot-HOMA-IR	ADIPOQ	8	0	FALSE
prot-HOMA-IR	ADSL	8	1	FALSE
prot-HOMA-IR	AFM	8	10	TRUE
prot-HOMA-IR	AGT	8	0	FALSE
prot-HOMA-IR	AHNAK	8	0	FALSE
prot-HOMA-IR	AHNAK2	8	0	FALSE
prot-HOMA-IR	AHSG	8	0	FALSE
prot-HOMA-IR	AKR1A1	8	2	FALSE
prot-HOMA-IR	AKR1B1	8	0	FALSE
prot-HOMA-IR	ALB	8	0	FALSE
prot-HOMA-IR	ALDH1A1	8	0	FALSE
prot-HOMA-IR	ALDOA	8	0	FALSE
prot-HOMA-IR	ALDOB	8	6	FALSE
prot-HOMA-IR	AMBP	8	0	FALSE
prot-HOMA-IR	AMPD3	8	0	FALSE
prot-HOMA-IR	AMY1A	8	0	FALSE
prot-HOMA-IR	AMY2A	8	0	FALSE
prot-HOMA-IR	AMY2B	8	0	FALSE
prot-HOMA-IR	ANK1	8	0	FALSE
prot-HOMA-IR	ANPEP	8	0	FALSE
prot-HOMA-IR	ANXA1	8	0	FALSE
prot-HOMA-IR	ANXA10	8	0	FALSE
prot-HOMA-IR	ANXA2	8	0	FALSE
prot-HOMA-IR	ANXA6	8	1	FALSE
prot-HOMA-IR	AOC3	8	0	FALSE
prot-HOMA-IR	AP2A1	8	0	FALSE
prot-HOMA-IR	AP2A2	8	0	FALSE
prot-HOMA-IR	APCS	8	0	FALSE
prot-HOMA-IR	APEX1	8	0	FALSE
prot-HOMA-IR	APMAP	8	0	FALSE
prot-HOMA-IR	APOA1	8	9	FALSE
prot-HOMA-IR	APOA2	8	0	FALSE
prot-HOMA-IR	APOA4	8	0	FALSE
prot-HOMA-IR	APOB	8	0	FALSE
prot-HOMA-IR	APOC1	8	0	FALSE
prot-HOMA-IR	APOC2	8	0	FALSE
prot-HOMA-IR	APOC3	8	0	FALSE
prot-HOMA-IR	APOC4	8	0	FALSE
prot-HOMA-IR	APOD	8	10	TRUE
prot-HOMA-IR	APOE	8	10	TRUE
prot-HOMA-IR	APOF	8	10	TRUE
prot-HOMA-IR	APOH	8	0	FALSE
prot-HOMA-IR	APOL1	8	0	FALSE
prot-HOMA-IR	APOM	8	0	FALSE
prot-HOMA-IR	ARF1	8	0	FALSE
prot-HOMA-IR	ARF3	8	0	FALSE
prot-HOMA-IR	ARG1	8	0	FALSE
prot-HOMA-IR	ARID1A	8	0	FALSE
prot-HOMA-IR	ASAH1	8	0	FALSE
prot-HOMA-IR	ASL	8	0	FALSE
prot-HOMA-IR	ATG9A	8	0	FALSE
prot-HOMA-IR	ATP1A1	8	0	FALSE
prot-HOMA-IR	ATP5F1A	8	0	FALSE
prot-HOMA-IR	ATP5F1B	8	0	FALSE
prot-HOMA-IR	ATP6V1B2	8	0	FALSE
prot-HOMA-IR	ATRN	8	0	FALSE
prot-HOMA-IR	ATXN10	8	0	FALSE
prot-HOMA-IR	AZGP1	8	0	FALSE
prot-HOMA-IR	B2M	8	0	FALSE
prot-HOMA-IR	BCAP31	8	6	FALSE
prot-HOMA-IR	BCHE	8	0	FALSE
prot-HOMA-IR	BLMH	8	0	FALSE
prot-HOMA-IR	BLVRB	8	1	FALSE
prot-HOMA-IR	BTD	8	0	FALSE
prot-HOMA-IR	BUB1B	8	0	FALSE
prot-HOMA-IR	C1QA	8	0	FALSE
prot-HOMA-IR	C1QB	8	0	FALSE
prot-HOMA-IR	C1QC	8	0	FALSE
prot-HOMA-IR	C1R	8	0	FALSE
prot-HOMA-IR	C1RL	8	0	FALSE
prot-HOMA-IR	C1S	8	0	FALSE
prot-HOMA-IR	C2	8	0	FALSE
prot-HOMA-IR	C3	8	2	FALSE
prot-HOMA-IR	C4A	8	1	FALSE
prot-HOMA-IR	C4B	8	1	FALSE
prot-HOMA-IR	C4BPA	8	0	FALSE
prot-HOMA-IR	C4BPB	8	0	FALSE
prot-HOMA-IR	C5	8	0	FALSE
prot-HOMA-IR	C6	8	0	FALSE
prot-HOMA-IR	C7	8	0	FALSE
prot-HOMA-IR	C8A	8	0	FALSE
prot-HOMA-IR	C8B	8	0	FALSE
prot-HOMA-IR	C8G	8	7	FALSE
prot-HOMA-IR	C9	8	2	FALSE
prot-HOMA-IR	C9orf64	8	2	FALSE
prot-HOMA-IR	CA1	8	0	FALSE
prot-HOMA-IR	CA2	8	0	FALSE
prot-HOMA-IR	CACNA2D1	8	0	FALSE
prot-HOMA-IR	CACNA2D2	8	0	FALSE
prot-HOMA-IR	CALR	8	0	FALSE
prot-HOMA-IR	CAMK2D	8	0	FALSE
prot-HOMA-IR	CAMP	8	3	FALSE
prot-HOMA-IR	CAPG	8	0	FALSE
prot-HOMA-IR	CAPNS1	8	0	FALSE
prot-HOMA-IR	CARD9	8	0	FALSE
prot-HOMA-IR	CAT	8	0	FALSE
prot-HOMA-IR	CD109	8	0	FALSE
prot-HOMA-IR	CD14	8	0	FALSE
prot-HOMA-IR	CD163	8	0	FALSE
prot-HOMA-IR	CD44	8	0	FALSE
prot-HOMA-IR	CD5L	8	0	FALSE
prot-HOMA-IR	CDC42BPA	8	0	FALSE
prot-HOMA-IR	CDC5L	8	0	FALSE
prot-HOMA-IR	CDH1	8	0	FALSE
prot-HOMA-IR	CDH2	8	2	FALSE
prot-HOMA-IR	CDH5	8	0	FALSE
prot-HOMA-IR	CEACAM8	8	0	FALSE
prot-HOMA-IR	CEL	8	0	FALSE
prot-HOMA-IR	CELA3A	8	0	FALSE
prot-HOMA-IR	CELA3B	8	2	FALSE
prot-HOMA-IR	CEP170	8	0	FALSE
prot-HOMA-IR	CFB	8	0	FALSE
prot-HOMA-IR	CFD	8	0	FALSE
prot-HOMA-IR	CFH	8	10	TRUE
prot-HOMA-IR	CFHR1	8	0	FALSE
prot-HOMA-IR	CFHR2	8	7	FALSE
prot-HOMA-IR	CFHR3	8	1	FALSE
prot-HOMA-IR	CFI	8	0	FALSE
prot-HOMA-IR	CFL1	8	1	FALSE
prot-HOMA-IR	CGREF1	8	0	FALSE
prot-HOMA-IR	CHI3L1	8	0	FALSE
prot-HOMA-IR	CHIT1	8	0	FALSE
prot-HOMA-IR	CHL1	8	0	FALSE
prot-HOMA-IR	CHMP4A	8	0	FALSE
prot-HOMA-IR	CLEC3B	8	0	FALSE
prot-HOMA-IR	CLTC	8	0	FALSE
prot-HOMA-IR	CLTCL1	8	0	FALSE
prot-HOMA-IR	CLU	8	2	FALSE
prot-HOMA-IR	CNDP1	8	1	FALSE
prot-HOMA-IR	CNN2	8	0	FALSE
prot-HOMA-IR	CNTN1	8	0	FALSE
prot-HOMA-IR	COL12A1	8	0	FALSE
prot-HOMA-IR	COL1A1	8	0	FALSE
prot-HOMA-IR	COL3A1	8	0	FALSE
prot-HOMA-IR	COL5A1	8	0	FALSE
prot-HOMA-IR	COL6A1	8	0	FALSE
prot-HOMA-IR	COL6A3	8	0	FALSE
prot-HOMA-IR	COLEC11	8	0	FALSE
prot-HOMA-IR	COMP	8	1	FALSE
prot-HOMA-IR	COPB1	8	0	FALSE
prot-HOMA-IR	CORO1B	8	0	FALSE
prot-HOMA-IR	CP	8	0	FALSE
prot-HOMA-IR	CPB1	8	2	FALSE
prot-HOMA-IR	CPB2	8	0	FALSE
prot-HOMA-IR	CPM	8	0	FALSE
prot-HOMA-IR	CPN1	8	0	FALSE
prot-HOMA-IR	CPN2	8	0	FALSE
prot-HOMA-IR	CPS1	8	0	FALSE
prot-HOMA-IR	CRP	8	9	FALSE
prot-HOMA-IR	CRTAC1	8	0	FALSE
prot-HOMA-IR	CS	8	0	FALSE
prot-HOMA-IR	CSE1L	8	0	FALSE
prot-HOMA-IR	CSN1S1	8	0	FALSE
prot-HOMA-IR	CST3	8	0	FALSE
prot-HOMA-IR	CTSD	8	0	FALSE
prot-HOMA-IR	CTSL	8	0	FALSE
prot-HOMA-IR	CTTN	8	0	FALSE
prot-HOMA-IR	CUL4A	8	0	FALSE
prot-HOMA-IR	CUL4B	8	0	FALSE
prot-HOMA-IR	CXADR	8	0	FALSE
prot-HOMA-IR	CYB5R2	8	0	FALSE
prot-HOMA-IR	CYFIP1	8	0	FALSE
prot-HOMA-IR	DBH	8	0	FALSE
prot-HOMA-IR	DCPS	8	0	FALSE
prot-HOMA-IR	DCTN1	8	0	FALSE
prot-HOMA-IR	DDX46	8	0	FALSE
prot-HOMA-IR	DECR1	8	0	FALSE
prot-HOMA-IR	DPP3	8	0	FALSE
prot-HOMA-IR	DPP4	8	0	FALSE
prot-HOMA-IR	DSC1	8	0	FALSE
prot-HOMA-IR	DSG1	8	0	FALSE
prot-HOMA-IR	DSP	8	0	FALSE
prot-HOMA-IR	DYNC1H1	8	0	FALSE
prot-HOMA-IR	DYSF	8	0	FALSE
prot-HOMA-IR	ECM1	8	0	FALSE
prot-HOMA-IR	EEF1A1	8	0	FALSE
prot-HOMA-IR	EEF1A1P5	8	0	FALSE
prot-HOMA-IR	EEF1A2	8	0	FALSE
prot-HOMA-IR	EEF2	8	3	FALSE
prot-HOMA-IR	EFEMP1	8	0	FALSE
prot-HOMA-IR	EHD1	8	0	FALSE
prot-HOMA-IR	EIF3A	8	0	FALSE
prot-HOMA-IR	EIF4A1	8	0	FALSE
prot-HOMA-IR	EIF4A2	8	0	FALSE
prot-HOMA-IR	EIF4G1	8	1	FALSE
prot-HOMA-IR	EIF5B	8	0	FALSE
prot-HOMA-IR	ELOC	8	0	FALSE
prot-HOMA-IR	EMC1	8	0	FALSE
prot-HOMA-IR	EMILIN1	8	0	FALSE
prot-HOMA-IR	ENO1	8	0	FALSE
prot-HOMA-IR	ENO2	8	0	FALSE
prot-HOMA-IR	ENO3	8	0	FALSE
prot-HOMA-IR	ENPEP	8	0	FALSE
prot-HOMA-IR	ENPP2	8	0	FALSE
prot-HOMA-IR	EPB42	8	0	FALSE
prot-HOMA-IR	EPCAM	8	8	FALSE
prot-HOMA-IR	EPPK1	8	0	FALSE
prot-HOMA-IR	EPRS1	8	0	FALSE
prot-HOMA-IR	ERAP1	8	0	FALSE
prot-HOMA-IR	ERAP2	8	0	FALSE
prot-HOMA-IR	ESD	8	0	FALSE
prot-HOMA-IR	EZR	8	0	FALSE
prot-HOMA-IR	F10	8	0	FALSE
prot-HOMA-IR	F11	8	0	FALSE
prot-HOMA-IR	F12	8	0	FALSE
prot-HOMA-IR	F13A1	8	2	FALSE
prot-HOMA-IR	F13B	8	0	FALSE
prot-HOMA-IR	F2	8	0	FALSE
prot-HOMA-IR	F5	8	0	FALSE
prot-HOMA-IR	F9	8	0	FALSE
prot-HOMA-IR	FARSA	8	0	FALSE
prot-HOMA-IR	FASN	8	0	FALSE
prot-HOMA-IR	FBLN1	8	0	FALSE
prot-HOMA-IR	FBN1	8	0	FALSE
prot-HOMA-IR	FBN2	8	0	FALSE
prot-HOMA-IR	FCGBP	8	0	FALSE
prot-HOMA-IR	FCGR3A	8	0	FALSE
prot-HOMA-IR	FCGR3B	8	0	FALSE
prot-HOMA-IR	FCN2	8	0	FALSE
prot-HOMA-IR	FCN3	8	1	FALSE
prot-HOMA-IR	FDX1	8	8	FALSE
prot-HOMA-IR	FER1L4	8	0	FALSE
prot-HOMA-IR	FERMT3	8	0	FALSE
prot-HOMA-IR	FETUB	8	0	FALSE
prot-HOMA-IR	FGA	8	0	FALSE
prot-HOMA-IR	FGB	8	0	FALSE
prot-HOMA-IR	FGG	8	0	FALSE
prot-HOMA-IR	FLNA	8	0	FALSE
prot-HOMA-IR	FLNB	8	0	FALSE
prot-HOMA-IR	FLNC	8	0	FALSE
prot-HOMA-IR	FN1	8	0	FALSE
prot-HOMA-IR	FTL	8	0	FALSE
prot-HOMA-IR	FUBP1	8	0	FALSE
prot-HOMA-IR	FUBP3	8	0	FALSE
prot-HOMA-IR	G6PD	8	0	FALSE
prot-HOMA-IR	GAA	8	0	FALSE
prot-HOMA-IR	GALE	8	0	FALSE
prot-HOMA-IR	GANAB	8	0	FALSE
prot-HOMA-IR	GAPDH	8	0	FALSE
prot-HOMA-IR	GAS6	8	0	FALSE
prot-HOMA-IR	GATM	8	0	FALSE
prot-HOMA-IR	GC	8	0	FALSE
prot-HOMA-IR	GCLC	8	0	FALSE
prot-HOMA-IR	GDI1	8	0	FALSE
prot-HOMA-IR	GDI2	8	0	FALSE
prot-HOMA-IR	GFAP	8	0	FALSE
prot-HOMA-IR	GGH	8	0	FALSE
prot-HOMA-IR	GGT1	8	10	TRUE
prot-HOMA-IR	GIT1	8	4	FALSE
prot-HOMA-IR	GK	8	0	FALSE
prot-HOMA-IR	GK3P	8	0	FALSE
prot-HOMA-IR	GMPS	8	4	FALSE
prot-HOMA-IR	GNA13	8	0	FALSE
prot-HOMA-IR	GNAI2	8	0	FALSE
prot-HOMA-IR	GP1BA	8	0	FALSE
prot-HOMA-IR	GPI	8	0	FALSE
prot-HOMA-IR	GPLD1	8	0	FALSE
prot-HOMA-IR	GPX3	8	5	FALSE
prot-HOMA-IR	GSN	8	4	FALSE
prot-HOMA-IR	GSPT1	8	0	FALSE
prot-HOMA-IR	GSPT2	8	0	FALSE
prot-HOMA-IR	GSTM1	8	0	FALSE
prot-HOMA-IR	GSTM2	8	0	FALSE
prot-HOMA-IR	GSTM4	8	0	FALSE
prot-HOMA-IR	GSTP1	8	0	FALSE
prot-HOMA-IR	H1.0	8	0	FALSE
prot-HOMA-IR	H1.5	8	0	FALSE
prot-HOMA-IR	H2AC11	8	0	FALSE
prot-HOMA-IR	H2AC4	8	0	FALSE
prot-HOMA-IR	H2AC6	8	0	FALSE
prot-HOMA-IR	H2AC7	8	0	FALSE
prot-HOMA-IR	H2AJ	8	0	FALSE
prot-HOMA-IR	H2BC11	8	0	FALSE
prot-HOMA-IR	HABP2	8	5	FALSE
prot-HOMA-IR	HBA1	8	0	FALSE
prot-HOMA-IR	HBB	8	1	FALSE
prot-HOMA-IR	HBD	8	0	FALSE
prot-HOMA-IR	HBE1	8	0	FALSE
prot-HOMA-IR	HBG1	8	0	FALSE
prot-HOMA-IR	HBG2	8	0	FALSE
prot-HOMA-IR	HBZ	8	6	FALSE
prot-HOMA-IR	HCK	8	0	FALSE
prot-HOMA-IR	HDHD2	8	6	FALSE
prot-HOMA-IR	HELZ2	8	0	FALSE
prot-HOMA-IR	HES7	8	0	FALSE
prot-HOMA-IR	HEXB	8	0	FALSE
prot-HOMA-IR	HGFAC	8	0	FALSE
prot-HOMA-IR	HK1	8	0	FALSE
prot-HOMA-IR	HK2	8	0	FALSE
prot-HOMA-IR	HK3	8	0	FALSE
prot-HOMA-IR	HMBS	8	0	FALSE
prot-HOMA-IR	HMOX1	8	0	FALSE
prot-HOMA-IR	HNF4A	8	0	FALSE
prot-HOMA-IR	HNRNPC	8	0	FALSE
prot-HOMA-IR	HNRNPL	8	0	FALSE
prot-HOMA-IR	HNRNPM	8	0	FALSE
prot-HOMA-IR	HNRNPUL1	8	0	FALSE
prot-HOMA-IR	HP	8	0	FALSE
prot-HOMA-IR	HPR	8	0	FALSE
prot-HOMA-IR	HPX	8	0	FALSE
prot-HOMA-IR	HRG	8	0	FALSE
prot-HOMA-IR	HRNR	8	0	FALSE
prot-HOMA-IR	HSP90AA1	8	0	FALSE
prot-HOMA-IR	HSP90AB1	8	0	FALSE
prot-HOMA-IR	HSP90B1	8	0	FALSE
prot-HOMA-IR	HSPA1A	8	0	FALSE
prot-HOMA-IR	HSPA1L	8	0	FALSE
prot-HOMA-IR	HSPA5	8	0	FALSE
prot-HOMA-IR	HSPA8	8	0	FALSE
prot-HOMA-IR	HSPA9	8	0	FALSE
prot-HOMA-IR	HSPD1	8	0	FALSE
prot-HOMA-IR	HSPG2	8	0	FALSE
prot-HOMA-IR	HSPH1	8	0	FALSE
prot-HOMA-IR	ICOSLG	8	0	FALSE
prot-HOMA-IR	IDH1	8	0	FALSE
prot-HOMA-IR	IDH3G	8	0	FALSE
prot-HOMA-IR	IGFALS	8	0	FALSE
prot-HOMA-IR	IGFBP2	8	0	FALSE
prot-HOMA-IR	IGFBP3	8	0	FALSE
prot-HOMA-IR	IGHA1	8	1	FALSE
prot-HOMA-IR	IGHA2	8	0	FALSE
prot-HOMA-IR	IGHD	8	0	FALSE
prot-HOMA-IR	IGHG1	8	0	FALSE
prot-HOMA-IR	IGHG2	8	0	FALSE
prot-HOMA-IR	IGHG3	8	0	FALSE
prot-HOMA-IR	IGHG4	8	2	FALSE
prot-HOMA-IR	IGHM	8	0	FALSE
prot-HOMA-IR	IGHV1.18	8	2	FALSE
prot-HOMA-IR	IGHV1.2	8	1	FALSE
prot-HOMA-IR	IGHV1.24	8	0	FALSE
prot-HOMA-IR	IGHV1.3	8	0	FALSE
prot-HOMA-IR	IGHV1.46	8	2	FALSE
prot-HOMA-IR	IGHV1.69	8	0	FALSE
prot-HOMA-IR	IGHV1.69.2	8	0	FALSE
prot-HOMA-IR	IGHV1.69D	8	0	FALSE
prot-HOMA-IR	IGHV1.8	8	0	FALSE
prot-HOMA-IR	IGHV2.26	8	0	FALSE
prot-HOMA-IR	IGHV2.5	8	0	FALSE
prot-HOMA-IR	IGHV2.70D	8	0	FALSE
prot-HOMA-IR	IGHV3.11	8	0	FALSE
prot-HOMA-IR	IGHV3.13	8	4	FALSE
prot-HOMA-IR	IGHV3.15	8	2	FALSE
prot-HOMA-IR	IGHV3.20	8	0	FALSE
prot-HOMA-IR	IGHV3.21	8	0	FALSE
prot-HOMA-IR	IGHV3.23	8	5	FALSE
prot-HOMA-IR	IGHV3.30	8	6	FALSE
prot-HOMA-IR	IGHV3.30.3	8	6	FALSE
prot-HOMA-IR	IGHV3.33	8	0	FALSE
prot-HOMA-IR	IGHV3.38	8	0	FALSE
prot-HOMA-IR	IGHV3.43	8	3	FALSE
prot-HOMA-IR	IGHV3.43D	8	5	FALSE
prot-HOMA-IR	IGHV3.48	8	0	FALSE
prot-HOMA-IR	IGHV3.49	8	0	FALSE
prot-HOMA-IR	IGHV3.53	8	0	FALSE
prot-HOMA-IR	IGHV3.64	8	0	FALSE
prot-HOMA-IR	IGHV3.64D	8	0	FALSE
prot-HOMA-IR	IGHV3.66	8	1	FALSE
prot-HOMA-IR	IGHV3.7	8	0	FALSE
prot-HOMA-IR	IGHV3.72	8	1	FALSE
prot-HOMA-IR	IGHV3.73	8	0	FALSE
prot-HOMA-IR	IGHV3.74	8	0	FALSE
prot-HOMA-IR	IGHV3.9	8	0	FALSE
prot-HOMA-IR	IGHV4.28	8	0	FALSE
prot-HOMA-IR	IGHV4.30.4	8	1	FALSE
prot-HOMA-IR	IGHV4.34	8	0	FALSE
prot-HOMA-IR	IGHV4.38.2	8	0	FALSE
prot-HOMA-IR	IGHV4.39	8	8	FALSE
prot-HOMA-IR	IGHV4.4	8	6	FALSE
prot-HOMA-IR	IGHV5.10.1	8	0	FALSE
prot-HOMA-IR	IGHV5.51	8	0	FALSE
prot-HOMA-IR	IGHV6.1	8	0	FALSE
prot-HOMA-IR	IGHV7.4.1	8	0	FALSE
prot-HOMA-IR	IGKC	8	0	FALSE
prot-HOMA-IR	IGKV1.12	8	0	FALSE
prot-HOMA-IR	IGKV1.13	8	0	FALSE
prot-HOMA-IR	IGKV1.16	8	0	FALSE
prot-HOMA-IR	IGKV1.17	8	0	FALSE
prot-HOMA-IR	IGKV1.27	8	0	FALSE
prot-HOMA-IR	IGKV1.33	8	0	FALSE
prot-HOMA-IR	IGKV1.37	8	0	FALSE
prot-HOMA-IR	IGKV1.39	8	0	FALSE
prot-HOMA-IR	IGKV1.5	8	1	FALSE
prot-HOMA-IR	IGKV1.6	8	0	FALSE
prot-HOMA-IR	IGKV1.8	8	0	FALSE
prot-HOMA-IR	IGKV1.9	8	0	FALSE
prot-HOMA-IR	IGKV1D.16	8	0	FALSE
prot-HOMA-IR	IGKV2.24	8	0	FALSE
prot-HOMA-IR	IGKV2.28	8	0	FALSE
prot-HOMA-IR	IGKV2.29	8	0	FALSE
prot-HOMA-IR	IGKV2.30	8	0	FALSE
prot-HOMA-IR	IGKV2.40	8	0	FALSE
prot-HOMA-IR	IGKV2D.26	8	0	FALSE
prot-HOMA-IR	IGKV2D.29	8	0	FALSE
prot-HOMA-IR	IGKV2D.30	8	0	FALSE
prot-HOMA-IR	IGKV3.11	8	0	FALSE
prot-HOMA-IR	IGKV3.15	8	0	FALSE
prot-HOMA-IR	IGKV3.20	8	0	FALSE
prot-HOMA-IR	IGKV3.7	8	0	FALSE
prot-HOMA-IR	IGKV3D.11	8	0	FALSE
prot-HOMA-IR	IGKV3D.15	8	1	FALSE
prot-HOMA-IR	IGKV3D.20	8	0	FALSE
prot-HOMA-IR	IGKV3D.7	8	0	FALSE
prot-HOMA-IR	IGKV4.1	8	0	FALSE
prot-HOMA-IR	IGKV6D.21	8	0	FALSE
prot-HOMA-IR	IGKV6D.41	8	0	FALSE
prot-HOMA-IR	IGLC1	8	0	FALSE
prot-HOMA-IR	IGLC2	8	0	FALSE
prot-HOMA-IR	IGLC3	8	0	FALSE
prot-HOMA-IR	IGLC6	8	0	FALSE
prot-HOMA-IR	IGLC7	8	0	FALSE
prot-HOMA-IR	IGLL1	8	0	FALSE
prot-HOMA-IR	IGLL5	8	0	FALSE
prot-HOMA-IR	IGLV1.36	8	0	FALSE
prot-HOMA-IR	IGLV1.40	8	0	FALSE
prot-HOMA-IR	IGLV1.44	8	2	FALSE
prot-HOMA-IR	IGLV1.47	8	0	FALSE
prot-HOMA-IR	IGLV1.51	8	0	FALSE
prot-HOMA-IR	IGLV2.11	8	0	FALSE
prot-HOMA-IR	IGLV2.18	8	0	FALSE
prot-HOMA-IR	IGLV2.8	8	0	FALSE
prot-HOMA-IR	IGLV3.1	8	0	FALSE
prot-HOMA-IR	IGLV3.10	8	1	FALSE
prot-HOMA-IR	IGLV3.16	8	0	FALSE
prot-HOMA-IR	IGLV3.19	8	3	FALSE
prot-HOMA-IR	IGLV3.21	8	0	FALSE
prot-HOMA-IR	IGLV3.25	8	0	FALSE
prot-HOMA-IR	IGLV3.27	8	0	FALSE
prot-HOMA-IR	IGLV3.9	8	0	FALSE
prot-HOMA-IR	IGLV4.69	8	0	FALSE
prot-HOMA-IR	IGLV6.57	8	0	FALSE
prot-HOMA-IR	IGLV7.43	8	0	FALSE
prot-HOMA-IR	IGLV8.61	8	0	FALSE
prot-HOMA-IR	IGLV9.49	8	0	FALSE
prot-HOMA-IR	IL6ST	8	0	FALSE
prot-HOMA-IR	INTS4	8	0	FALSE
prot-HOMA-IR	IQGAP1	8	2	FALSE
prot-HOMA-IR	IRGQ	8	0	FALSE
prot-HOMA-IR	ITGAL	8	2	FALSE
prot-HOMA-IR	ITGB2	8	0	FALSE
prot-HOMA-IR	ITIH1	8	0	FALSE
prot-HOMA-IR	ITIH2	8	2	FALSE
prot-HOMA-IR	ITIH3	8	0	FALSE
prot-HOMA-IR	ITIH4	8	6	FALSE
prot-HOMA-IR	JCHAIN	8	0	FALSE
prot-HOMA-IR	JUP	8	0	FALSE
prot-HOMA-IR	KHSRP	8	0	FALSE
prot-HOMA-IR	KIT	8	0	FALSE
prot-HOMA-IR	KLKB1	8	0	FALSE
prot-HOMA-IR	KNG1	8	0	FALSE
prot-HOMA-IR	KPNB1	8	0	FALSE
prot-HOMA-IR	KRT1	8	0	FALSE
prot-HOMA-IR	KRT10	8	0	FALSE
prot-HOMA-IR	KRT13	8	0	FALSE
prot-HOMA-IR	KRT14	8	0	FALSE
prot-HOMA-IR	KRT15	8	0	FALSE
prot-HOMA-IR	KRT16	8	0	FALSE
prot-HOMA-IR	KRT17	8	0	FALSE
prot-HOMA-IR	KRT18	8	0	FALSE
prot-HOMA-IR	KRT19	8	0	FALSE
prot-HOMA-IR	KRT2	8	0	FALSE
prot-HOMA-IR	KRT20	8	0	FALSE
prot-HOMA-IR	KRT25	8	0	FALSE
prot-HOMA-IR	KRT27	8	0	FALSE
prot-HOMA-IR	KRT28	8	0	FALSE
prot-HOMA-IR	KRT3	8	0	FALSE
prot-HOMA-IR	KRT4	8	0	FALSE
prot-HOMA-IR	KRT5	8	0	FALSE
prot-HOMA-IR	KRT6A	8	7	FALSE
prot-HOMA-IR	KRT6B	8	0	FALSE
prot-HOMA-IR	KRT6C	8	0	FALSE
prot-HOMA-IR	KRT7	8	0	FALSE
prot-HOMA-IR	KRT72	8	0	FALSE
prot-HOMA-IR	KRT73	8	0	FALSE
prot-HOMA-IR	KRT75	8	3	FALSE
prot-HOMA-IR	KRT76	8	0	FALSE
prot-HOMA-IR	KRT77	8	0	FALSE
prot-HOMA-IR	KRT78	8	0	FALSE
prot-HOMA-IR	KRT79	8	0	FALSE
prot-HOMA-IR	KRT8	8	0	FALSE
prot-HOMA-IR	KRT81	8	0	FALSE
prot-HOMA-IR	KRT83	8	0	FALSE
prot-HOMA-IR	KRT85	8	0	FALSE
prot-HOMA-IR	KRT86	8	0	FALSE
prot-HOMA-IR	KRT9	8	0	FALSE
prot-HOMA-IR	L2HGDH	8	0	FALSE
prot-HOMA-IR	LAMA5	8	0	FALSE
prot-HOMA-IR	LAMB2	8	0	FALSE
prot-HOMA-IR	LAMC1	8	0	FALSE
prot-HOMA-IR	LAP3	8	0	FALSE
prot-HOMA-IR	LBP	8	0	FALSE
prot-HOMA-IR	LCAT	8	0	FALSE
prot-HOMA-IR	LCN2	8	0	FALSE
prot-HOMA-IR	LCP1	8	0	FALSE
prot-HOMA-IR	LDHA	8	0	FALSE
prot-HOMA-IR	LDHB	8	0	FALSE
prot-HOMA-IR	LGALS3BP	8	0	FALSE
prot-HOMA-IR	LMNA	8	0	FALSE
prot-HOMA-IR	LNPK	8	2	FALSE
prot-HOMA-IR	LPA	8	0	FALSE
prot-HOMA-IR	LRBA	8	0	FALSE
prot-HOMA-IR	LRG1	8	1	FALSE
prot-HOMA-IR	LRP1	8	0	FALSE
prot-HOMA-IR	LRPPRC	8	0	FALSE
prot-HOMA-IR	LTA4H	8	0	FALSE
prot-HOMA-IR	LTF	8	0	FALSE
prot-HOMA-IR	LUM	8	0	FALSE
prot-HOMA-IR	LYVE1	8	0	FALSE
prot-HOMA-IR	LYZ	8	1	FALSE
prot-HOMA-IR	MACF1	8	0	FALSE
prot-HOMA-IR	MAN2A1	8	5	FALSE
prot-HOMA-IR	MAP1B	8	0	FALSE
prot-HOMA-IR	MASP1	8	0	FALSE
prot-HOMA-IR	MASP2	8	1	FALSE
prot-HOMA-IR	MBL2	8	0	FALSE
prot-HOMA-IR	MCAM	8	0	FALSE
prot-HOMA-IR	MED30	8	0	FALSE
prot-HOMA-IR	METTL18	8	10	TRUE
prot-HOMA-IR	MFGE8	8	2	FALSE
prot-HOMA-IR	MGLL	8	0	FALSE
prot-HOMA-IR	MINPP1	8	0	FALSE
prot-HOMA-IR	MMP2	8	0	FALSE
prot-HOMA-IR	MMP8	8	0	FALSE
prot-HOMA-IR	MMP9	8	0	FALSE
prot-HOMA-IR	MNDA	8	0	FALSE
prot-HOMA-IR	MPO	8	0	FALSE
prot-HOMA-IR	MRPS25	8	0	FALSE
prot-HOMA-IR	MSH2	8	0	FALSE
prot-HOMA-IR	MSL1	8	1	FALSE
prot-HOMA-IR	MSN	8	0	FALSE
prot-HOMA-IR	MST1	8	0	FALSE
prot-HOMA-IR	MST1L	8	0	FALSE
prot-HOMA-IR	MTHFD1	8	0	FALSE
prot-HOMA-IR	MTREX	8	0	FALSE
prot-HOMA-IR	MVP	8	0	FALSE
prot-HOMA-IR	MX1	8	0	FALSE
prot-HOMA-IR	MYH10	8	0	FALSE
prot-HOMA-IR	MYH11	8	0	FALSE
prot-HOMA-IR	MYH14	8	0	FALSE
prot-HOMA-IR	MYH9	8	0	FALSE
prot-HOMA-IR	MYL12A	8	1	FALSE
prot-HOMA-IR	MYL12B	8	0	FALSE
prot-HOMA-IR	MYL6	8	0	FALSE
prot-HOMA-IR	MYL9	8	0	FALSE
prot-HOMA-IR	MYO1A	8	1	FALSE
prot-HOMA-IR	MYO1B	8	0	FALSE
prot-HOMA-IR	MYOF	8	0	FALSE
prot-HOMA-IR	NAP1L1	8	9	FALSE
prot-HOMA-IR	NAXE	8	0	FALSE
prot-HOMA-IR	NCAM1	8	0	FALSE
prot-HOMA-IR	NCL	8	0	FALSE
prot-HOMA-IR	NDUFAF3	8	0	FALSE
prot-HOMA-IR	NID1	8	0	FALSE
prot-HOMA-IR	NID2	8	0	FALSE
prot-HOMA-IR	NME1	8	0	FALSE
prot-HOMA-IR	NNMT	8	0	FALSE
prot-HOMA-IR	NONO	8	0	FALSE
prot-HOMA-IR	NPM1	8	0	FALSE
prot-HOMA-IR	NRP1	8	0	FALSE
prot-HOMA-IR	NSF	8	1	FALSE
prot-HOMA-IR	NUCB2	8	1	FALSE
prot-HOMA-IR	NUMA1	8	0	FALSE
prot-HOMA-IR	NUP133	8	0	FALSE
prot-HOMA-IR	NUP98	8	0	FALSE
prot-HOMA-IR	NXF1	8	3	FALSE
prot-HOMA-IR	OGDH	8	0	FALSE
prot-HOMA-IR	OIT3	8	0	FALSE
prot-HOMA-IR	OLFM1	8	0	FALSE
prot-HOMA-IR	OLFM4	8	0	FALSE
prot-HOMA-IR	ORM1	8	0	FALSE
prot-HOMA-IR	ORM2	8	0	FALSE
prot-HOMA-IR	OXCT1	8	0	FALSE
prot-HOMA-IR	P4HB	8	0	FALSE
prot-HOMA-IR	PAICS	8	0	FALSE
prot-HOMA-IR	PAM	8	0	FALSE
prot-HOMA-IR	PANK4	8	0	FALSE
prot-HOMA-IR	PAPSS1	8	1	FALSE
prot-HOMA-IR	PARK7	8	1	FALSE
prot-HOMA-IR	PCBP2	8	3	FALSE
prot-HOMA-IR	PCCB	8	0	FALSE
prot-HOMA-IR	PCOLCE	8	0	FALSE
prot-HOMA-IR	PCYOX1	8	0	FALSE
prot-HOMA-IR	PDHB	8	0	FALSE
prot-HOMA-IR	PDIA3	8	0	FALSE
prot-HOMA-IR	PEBP1	8	0	FALSE
prot-HOMA-IR	PEPD	8	1	FALSE
prot-HOMA-IR	PFKL	8	0	FALSE
prot-HOMA-IR	PFKM	8	0	FALSE
prot-HOMA-IR	PFN1	8	0	FALSE
prot-HOMA-IR	PGAM1	8	0	FALSE
prot-HOMA-IR	PGD	8	0	FALSE
prot-HOMA-IR	PGK1	8	0	FALSE
prot-HOMA-IR	PGLYRP2	8	0	FALSE
prot-HOMA-IR	PGM1	8	0	FALSE
prot-HOMA-IR	PI16	8	10	TRUE
prot-HOMA-IR	PIGR	8	0	FALSE
prot-HOMA-IR	PKM	8	0	FALSE
prot-HOMA-IR	PLEC	8	0	FALSE
prot-HOMA-IR	PLG	8	0	FALSE
prot-HOMA-IR	PLGLA	8	0	FALSE
prot-HOMA-IR	PLS3	8	0	FALSE
prot-HOMA-IR	PLTP	8	0	FALSE
prot-HOMA-IR	PLXNB2	8	0	FALSE
prot-HOMA-IR	PNP	8	0	FALSE
prot-HOMA-IR	POF1B	8	1	FALSE
prot-HOMA-IR	PON1	8	0	FALSE
prot-HOMA-IR	PON3	8	0	FALSE
prot-HOMA-IR	POSTN	8	0	FALSE
prot-HOMA-IR	POTEE	8	0	FALSE
prot-HOMA-IR	POTEF	8	0	FALSE
prot-HOMA-IR	POTEI	8	0	FALSE
prot-HOMA-IR	POTEKP	8	0	FALSE
prot-HOMA-IR	PPBP	8	0	FALSE
prot-HOMA-IR	PPIA	8	0	FALSE
prot-HOMA-IR	PPIB	8	1	FALSE
prot-HOMA-IR	PPM1F	8	0	FALSE
prot-HOMA-IR	PPP1R9B	8	0	FALSE
prot-HOMA-IR	PRB3	8	0	FALSE
prot-HOMA-IR	PRCP	8	0	FALSE
prot-HOMA-IR	PRDX1	8	0	FALSE
prot-HOMA-IR	PRDX2	8	2	FALSE
prot-HOMA-IR	PRDX6	8	0	FALSE
prot-HOMA-IR	PRG4	8	10	TRUE
prot-HOMA-IR	PRKDC	8	0	FALSE
prot-HOMA-IR	PROC	8	0	FALSE
prot-HOMA-IR	PROS1	8	0	FALSE
prot-HOMA-IR	PROZ	8	0	FALSE
prot-HOMA-IR	PRSS1	8	0	FALSE
prot-HOMA-IR	PRSS2	8	0	FALSE
prot-HOMA-IR	PRSS3	8	0	FALSE
prot-HOMA-IR	PRSS3P2	8	0	FALSE
prot-HOMA-IR	PSMA1	8	0	FALSE
prot-HOMA-IR	PSMA4	8	0	FALSE
prot-HOMA-IR	PSMA7	8	7	FALSE
prot-HOMA-IR	PSMB1	8	0	FALSE
prot-HOMA-IR	PSMC5	8	0	FALSE
prot-HOMA-IR	PSMD8	8	2	FALSE
prot-HOMA-IR	PTGDS	8	0	FALSE
prot-HOMA-IR	PTPRA	8	0	FALSE
prot-HOMA-IR	PTPRF	8	0	FALSE
prot-HOMA-IR	PTPRG	8	0	FALSE
prot-HOMA-IR	PTPRS	8	2	FALSE
prot-HOMA-IR	PZP	8	0	FALSE
prot-HOMA-IR	QSOX1	8	3	FALSE
prot-HOMA-IR	RAB11A	8	0	FALSE
prot-HOMA-IR	RAB11B	8	0	FALSE
prot-HOMA-IR	RACK1	8	0	FALSE
prot-HOMA-IR	RAD23B	8	0	FALSE
prot-HOMA-IR	RBP4	8	0	FALSE
prot-HOMA-IR	RCN1	8	10	TRUE
prot-HOMA-IR	RDX	8	0	FALSE
prot-HOMA-IR	RMC1	8	8	FALSE
prot-HOMA-IR	RNF40	8	0	FALSE
prot-HOMA-IR	RNPEP	8	0	FALSE
prot-HOMA-IR	RPIA	8	6	FALSE
prot-HOMA-IR	RPN1	8	0	FALSE
prot-HOMA-IR	RPS27A	8	0	FALSE
prot-HOMA-IR	RPS3	8	10	TRUE
prot-HOMA-IR	RTCB	8	0	FALSE
prot-HOMA-IR	RTN4RL2	8	0	FALSE
prot-HOMA-IR	S100A8	8	10	TRUE
prot-HOMA-IR	S100A9	8	4	FALSE
prot-HOMA-IR	SAA1	8	5	FALSE
prot-HOMA-IR	SAA2	8	0	FALSE
prot-HOMA-IR	SAA4	8	0	FALSE
prot-HOMA-IR	SAE1	8	0	FALSE
prot-HOMA-IR	SAMHD1	8	0	FALSE
prot-HOMA-IR	SBSN	8	0	FALSE
prot-HOMA-IR	SCIN	8	0	FALSE
prot-HOMA-IR	SCRIB	8	0	FALSE
prot-HOMA-IR	SELENBP1	8	0	FALSE
prot-HOMA-IR	SELENOI	8	0	FALSE
prot-HOMA-IR	SELENOP	8	0	FALSE
prot-HOMA-IR	SELL	8	0	FALSE
prot-HOMA-IR	SEMG2	8	0	FALSE
prot-HOMA-IR	SEPTIN2	8	0	FALSE
prot-HOMA-IR	SEPTIN7	8	0	FALSE
prot-HOMA-IR	SERPINA1	8	2	FALSE
prot-HOMA-IR	SERPINA10	8	0	FALSE
prot-HOMA-IR	SERPINA11	8	0	FALSE
prot-HOMA-IR	SERPINA2	8	0	FALSE
prot-HOMA-IR	SERPINA3	8	0	FALSE
prot-HOMA-IR	SERPINA4	8	0	FALSE
prot-HOMA-IR	SERPINA5	8	0	FALSE
prot-HOMA-IR	SERPINA6	8	3	FALSE
prot-HOMA-IR	SERPINA7	8	0	FALSE
prot-HOMA-IR	SERPINB1	8	1	FALSE
prot-HOMA-IR	SERPINB12	8	0	FALSE
prot-HOMA-IR	SERPINB6	8	0	FALSE
prot-HOMA-IR	SERPINC1	8	10	TRUE
prot-HOMA-IR	SERPIND1	8	0	FALSE
prot-HOMA-IR	SERPINE1	8	0	FALSE
prot-HOMA-IR	SERPINF1	8	0	FALSE
prot-HOMA-IR	SERPINF2	8	0	FALSE
prot-HOMA-IR	SERPING1	8	0	FALSE
prot-HOMA-IR	SET	8	0	FALSE
prot-HOMA-IR	SEZ6L2	8	0	FALSE
prot-HOMA-IR	SF3B1	8	0	FALSE
prot-HOMA-IR	SF3B2	8	0	FALSE
prot-HOMA-IR	SFN	8	0	FALSE
prot-HOMA-IR	SGPL1	8	0	FALSE
prot-HOMA-IR	SHBG	8	10	TRUE
prot-HOMA-IR	SIRPB1	8	0	FALSE
prot-HOMA-IR	SLC35B2	8	0	FALSE
prot-HOMA-IR	SLC4A1	8	2	FALSE
prot-HOMA-IR	SLC4A2	8	0	FALSE
prot-HOMA-IR	SMARCA4	8	0	FALSE
prot-HOMA-IR	SMPD4	8	0	FALSE
prot-HOMA-IR	SND1	8	0	FALSE
prot-HOMA-IR	SNTB2	8	0	FALSE
prot-HOMA-IR	SNX27	8	0	FALSE
prot-HOMA-IR	SPARCL1	8	0	FALSE
prot-HOMA-IR	SPG11	8	0	FALSE
prot-HOMA-IR	SPP1	8	0	FALSE
prot-HOMA-IR	SPTA1	8	0	FALSE
prot-HOMA-IR	SPTAN1	8	0	FALSE
prot-HOMA-IR	SPTB	8	1	FALSE
prot-HOMA-IR	SPTBN1	8	0	FALSE
prot-HOMA-IR	SSB	8	0	FALSE
prot-HOMA-IR	STAT1	8	0	FALSE
prot-HOMA-IR	STXBP5	8	1	FALSE
prot-HOMA-IR	SUCLG2	8	0	FALSE
prot-HOMA-IR	SYNE1	8	0	FALSE
prot-HOMA-IR	SYNPO2	8	0	FALSE
prot-HOMA-IR	SYTL1	8	0	FALSE
prot-HOMA-IR	TAGLN	8	10	TRUE
prot-HOMA-IR	TALDO1	8	0	FALSE
prot-HOMA-IR	TANGO2	8	0	FALSE
prot-HOMA-IR	TBCD	8	0	FALSE
prot-HOMA-IR	TCF20	8	0	FALSE
prot-HOMA-IR	TCP1	8	3	FALSE
prot-HOMA-IR	TF	8	0	FALSE
prot-HOMA-IR	TFAM	8	0	FALSE
prot-HOMA-IR	TFRC	8	3	FALSE
prot-HOMA-IR	TGFBI	8	0	FALSE
prot-HOMA-IR	TGM3	8	0	FALSE
prot-HOMA-IR	THBS1	8	1	FALSE
prot-HOMA-IR	THBS2	8	0	FALSE
prot-HOMA-IR	THBS3	8	0	FALSE
prot-HOMA-IR	THOC6	8	0	FALSE
prot-HOMA-IR	TIMM44	8	0	FALSE
prot-HOMA-IR	TKT	8	0	FALSE
prot-HOMA-IR	TLN1	8	0	FALSE
prot-HOMA-IR	TMEM198	8	0	FALSE
prot-HOMA-IR	TMEM256	8	9	FALSE
prot-HOMA-IR	TMSB4X	8	0	FALSE
prot-HOMA-IR	TNC	8	0	FALSE
prot-HOMA-IR	TNS1	8	7	FALSE
prot-HOMA-IR	TNS2	8	0	FALSE
prot-HOMA-IR	TNS3	8	0	FALSE
prot-HOMA-IR	TNXA	8	0	FALSE
prot-HOMA-IR	TNXB	8	0	FALSE
prot-HOMA-IR	TOLLIP	8	2	FALSE
prot-HOMA-IR	TP53I3	8	0	FALSE
prot-HOMA-IR	TPD52L2	8	0	FALSE
prot-HOMA-IR	TPM3	8	0	FALSE
prot-HOMA-IR	TTC37	8	9	FALSE
prot-HOMA-IR	TTR	8	0	FALSE
prot-HOMA-IR	TUBA1A	8	4	FALSE
prot-HOMA-IR	TUBA1B	8	2	FALSE
prot-HOMA-IR	TUBA1C	8	0	FALSE
prot-HOMA-IR	TUBA3C	8	3	FALSE
prot-HOMA-IR	TUBA3E	8	0	FALSE
prot-HOMA-IR	TUBA4A	8	1	FALSE
prot-HOMA-IR	TUBA4B	8	0	FALSE
prot-HOMA-IR	TUBA8	8	1	FALSE
prot-HOMA-IR	TUBB	8	0	FALSE
prot-HOMA-IR	TUBB1	8	0	FALSE
prot-HOMA-IR	TUBB2A	8	0	FALSE
prot-HOMA-IR	TUBB2B	8	0	FALSE
prot-HOMA-IR	TUBB3	8	0	FALSE
prot-HOMA-IR	TUBB4A	8	0	FALSE
prot-HOMA-IR	TUBB4B	8	0	FALSE
prot-HOMA-IR	TUBB6	8	0	FALSE
prot-HOMA-IR	TXNDC5	8	3	FALSE
prot-HOMA-IR	TYMP	8	0	FALSE
prot-HOMA-IR	UBA1	8	0	FALSE
prot-HOMA-IR	UBA52	8	3	FALSE
prot-HOMA-IR	UBAP2L	8	0	FALSE
prot-HOMA-IR	UBB	8	7	FALSE
prot-HOMA-IR	UFD1	8	0	FALSE
prot-HOMA-IR	UGGT1	8	0	FALSE
prot-HOMA-IR	UGGT2	8	0	FALSE
prot-HOMA-IR	UGP2	8	0	FALSE
prot-HOMA-IR	USO1	8	0	FALSE
prot-HOMA-IR	USP14	8	1	FALSE
prot-HOMA-IR	VARS1	8	0	FALSE
prot-HOMA-IR	VASN	8	0	FALSE
prot-HOMA-IR	VASP	8	0	FALSE
prot-HOMA-IR	VCAM1	8	0	FALSE
prot-HOMA-IR	VCAN	8	0	FALSE
prot-HOMA-IR	VCL	8	0	FALSE
prot-HOMA-IR	VCP	8	0	FALSE
prot-HOMA-IR	VIM	8	0	FALSE
prot-HOMA-IR	VNN1	8	0	FALSE
prot-HOMA-IR	VPS13C	8	0	FALSE
prot-HOMA-IR	VPS25	8	0	FALSE
prot-HOMA-IR	VTN	8	10	TRUE
prot-HOMA-IR	VWF	8	0	FALSE
prot-HOMA-IR	WARS1	8	0	FALSE
prot-HOMA-IR	WDR1	8	2	FALSE
prot-HOMA-IR	WDR7	8	0	FALSE
prot-HOMA-IR	XPO1	8	0	FALSE
prot-HOMA-IR	YWHAB	8	0	FALSE
prot-HOMA-IR	YWHAE	8	0	FALSE
prot-HOMA-IR	YWHAG	8	0	FALSE
prot-HOMA-IR	YWHAH	8	0	FALSE
prot-HOMA-IR	YWHAQ	8	0	FALSE
prot-HOMA-IR	YWHAZ	8	0	FALSE
prot-HOMA-IR	ZC3HAV1	8	1	FALSE
prot-HOMA-IR	ZCRB1	8	0	FALSE
prot-HOMA-IR	ZFYVE19	8	0	FALSE
prot-HOMA-IR	ZNF512B	8	0	FALSE
prot-HOMA-IR	A1BG	9	0	FALSE
prot-HOMA-IR	A2M	9	0	FALSE
prot-HOMA-IR	A2ML1	9	0	FALSE
prot-HOMA-IR	ABI3BP	9	0	FALSE
prot-HOMA-IR	ACAA2	9	0	FALSE
prot-HOMA-IR	ACACA	9	1	FALSE
prot-HOMA-IR	ACACB	9	1	FALSE
prot-HOMA-IR	ACE	9	0	FALSE
prot-HOMA-IR	ACE2	9	0	FALSE
prot-HOMA-IR	ACTA1	9	0	FALSE
prot-HOMA-IR	ACTA2	9	0	FALSE
prot-HOMA-IR	ACTB	9	0	FALSE
prot-HOMA-IR	ACTBL2	9	0	FALSE
prot-HOMA-IR	ACTC1	9	0	FALSE
prot-HOMA-IR	ACTG1	9	0	FALSE
prot-HOMA-IR	ACTG2	9	0	FALSE
prot-HOMA-IR	ACTN1	9	0	FALSE
prot-HOMA-IR	ACTN4	9	0	FALSE
prot-HOMA-IR	ACTR1B	9	0	FALSE
prot-HOMA-IR	ADAMTS13	9	0	FALSE
prot-HOMA-IR	ADARB1	9	0	FALSE
prot-HOMA-IR	ADGRB3	9	0	FALSE
prot-HOMA-IR	ADH1A	9	0	FALSE
prot-HOMA-IR	ADH1B	9	0	FALSE
prot-HOMA-IR	ADH1C	9	0	FALSE
prot-HOMA-IR	ADIPOQ	9	0	FALSE
prot-HOMA-IR	ADSL	9	0	FALSE
prot-HOMA-IR	AFM	9	9	FALSE
prot-HOMA-IR	AGT	9	1	FALSE
prot-HOMA-IR	AHNAK	9	0	FALSE
prot-HOMA-IR	AHNAK2	9	0	FALSE
prot-HOMA-IR	AHSG	9	0	FALSE
prot-HOMA-IR	AKR1A1	9	4	FALSE
prot-HOMA-IR	AKR1B1	9	0	FALSE
prot-HOMA-IR	ALB	9	0	FALSE
prot-HOMA-IR	ALDH1A1	9	0	FALSE
prot-HOMA-IR	ALDOA	9	0	FALSE
prot-HOMA-IR	ALDOB	9	9	FALSE
prot-HOMA-IR	AMBP	9	0	FALSE
prot-HOMA-IR	AMPD3	9	0	FALSE
prot-HOMA-IR	AMY1A	9	0	FALSE
prot-HOMA-IR	AMY2A	9	0	FALSE
prot-HOMA-IR	AMY2B	9	0	FALSE
prot-HOMA-IR	ANK1	9	0	FALSE
prot-HOMA-IR	ANPEP	9	0	FALSE
prot-HOMA-IR	ANXA1	9	0	FALSE
prot-HOMA-IR	ANXA10	9	0	FALSE
prot-HOMA-IR	ANXA2	9	0	FALSE
prot-HOMA-IR	ANXA6	9	2	FALSE
prot-HOMA-IR	AOC3	9	0	FALSE
prot-HOMA-IR	AP2A1	9	0	FALSE
prot-HOMA-IR	AP2A2	9	0	FALSE
prot-HOMA-IR	APCS	9	0	FALSE
prot-HOMA-IR	APEX1	9	0	FALSE
prot-HOMA-IR	APMAP	9	0	FALSE
prot-HOMA-IR	APOA1	9	9	FALSE
prot-HOMA-IR	APOA2	9	0	FALSE
prot-HOMA-IR	APOA4	9	0	FALSE
prot-HOMA-IR	APOB	9	0	FALSE
prot-HOMA-IR	APOC1	9	0	FALSE
prot-HOMA-IR	APOC2	9	0	FALSE
prot-HOMA-IR	APOC3	9	1	FALSE
prot-HOMA-IR	APOC4	9	0	FALSE
prot-HOMA-IR	APOD	9	10	TRUE
prot-HOMA-IR	APOE	9	10	TRUE
prot-HOMA-IR	APOF	9	10	TRUE
prot-HOMA-IR	APOH	9	0	FALSE
prot-HOMA-IR	APOL1	9	0	FALSE
prot-HOMA-IR	APOM	9	1	FALSE
prot-HOMA-IR	ARF1	9	0	FALSE
prot-HOMA-IR	ARF3	9	0	FALSE
prot-HOMA-IR	ARG1	9	0	FALSE
prot-HOMA-IR	ARID1A	9	0	FALSE
prot-HOMA-IR	ASAH1	9	0	FALSE
prot-HOMA-IR	ASL	9	0	FALSE
prot-HOMA-IR	ATG9A	9	0	FALSE
prot-HOMA-IR	ATP1A1	9	0	FALSE
prot-HOMA-IR	ATP5F1A	9	0	FALSE
prot-HOMA-IR	ATP5F1B	9	0	FALSE
prot-HOMA-IR	ATP6V1B2	9	0	FALSE
prot-HOMA-IR	ATRN	9	0	FALSE
prot-HOMA-IR	ATXN10	9	0	FALSE
prot-HOMA-IR	AZGP1	9	0	FALSE
prot-HOMA-IR	B2M	9	0	FALSE
prot-HOMA-IR	BCAP31	9	6	FALSE
prot-HOMA-IR	BCHE	9	0	FALSE
prot-HOMA-IR	BLMH	9	0	FALSE
prot-HOMA-IR	BLVRB	9	0	FALSE
prot-HOMA-IR	BTD	9	0	FALSE
prot-HOMA-IR	BUB1B	9	0	FALSE
prot-HOMA-IR	C1QA	9	0	FALSE
prot-HOMA-IR	C1QB	9	0	FALSE
prot-HOMA-IR	C1QC	9	0	FALSE
prot-HOMA-IR	C1R	9	0	FALSE
prot-HOMA-IR	C1RL	9	0	FALSE
prot-HOMA-IR	C1S	9	0	FALSE
prot-HOMA-IR	C2	9	0	FALSE
prot-HOMA-IR	C3	9	2	FALSE
prot-HOMA-IR	C4A	9	0	FALSE
prot-HOMA-IR	C4B	9	0	FALSE
prot-HOMA-IR	C4BPA	9	0	FALSE
prot-HOMA-IR	C4BPB	9	0	FALSE
prot-HOMA-IR	C5	9	0	FALSE
prot-HOMA-IR	C6	9	0	FALSE
prot-HOMA-IR	C7	9	0	FALSE
prot-HOMA-IR	C8A	9	0	FALSE
prot-HOMA-IR	C8B	9	0	FALSE
prot-HOMA-IR	C8G	9	6	FALSE
prot-HOMA-IR	C9	9	2	FALSE
prot-HOMA-IR	C9orf64	9	3	FALSE
prot-HOMA-IR	CA1	9	0	FALSE
prot-HOMA-IR	CA2	9	0	FALSE
prot-HOMA-IR	CACNA2D1	9	0	FALSE
prot-HOMA-IR	CACNA2D2	9	0	FALSE
prot-HOMA-IR	CALR	9	0	FALSE
prot-HOMA-IR	CAMK2D	9	0	FALSE
prot-HOMA-IR	CAMP	9	4	FALSE
prot-HOMA-IR	CAPG	9	0	FALSE
prot-HOMA-IR	CAPNS1	9	0	FALSE
prot-HOMA-IR	CARD9	9	0	FALSE
prot-HOMA-IR	CAT	9	0	FALSE
prot-HOMA-IR	CD109	9	0	FALSE
prot-HOMA-IR	CD14	9	0	FALSE
prot-HOMA-IR	CD163	9	0	FALSE
prot-HOMA-IR	CD44	9	0	FALSE
prot-HOMA-IR	CD5L	9	0	FALSE
prot-HOMA-IR	CDC42BPA	9	0	FALSE
prot-HOMA-IR	CDC5L	9	0	FALSE
prot-HOMA-IR	CDH1	9	0	FALSE
prot-HOMA-IR	CDH2	9	1	FALSE
prot-HOMA-IR	CDH5	9	0	FALSE
prot-HOMA-IR	CEACAM8	9	0	FALSE
prot-HOMA-IR	CEL	9	0	FALSE
prot-HOMA-IR	CELA3A	9	0	FALSE
prot-HOMA-IR	CELA3B	9	3	FALSE
prot-HOMA-IR	CEP170	9	0	FALSE
prot-HOMA-IR	CFB	9	0	FALSE
prot-HOMA-IR	CFD	9	0	FALSE
prot-HOMA-IR	CFH	9	10	TRUE
prot-HOMA-IR	CFHR1	9	0	FALSE
prot-HOMA-IR	CFHR2	9	7	FALSE
prot-HOMA-IR	CFHR3	9	1	FALSE
prot-HOMA-IR	CFI	9	0	FALSE
prot-HOMA-IR	CFL1	9	1	FALSE
prot-HOMA-IR	CGREF1	9	1	FALSE
prot-HOMA-IR	CHI3L1	9	0	FALSE
prot-HOMA-IR	CHIT1	9	0	FALSE
prot-HOMA-IR	CHL1	9	0	FALSE
prot-HOMA-IR	CHMP4A	9	0	FALSE
prot-HOMA-IR	CLEC3B	9	0	FALSE
prot-HOMA-IR	CLTC	9	0	FALSE
prot-HOMA-IR	CLTCL1	9	0	FALSE
prot-HOMA-IR	CLU	9	2	FALSE
prot-HOMA-IR	CNDP1	9	1	FALSE
prot-HOMA-IR	CNN2	9	0	FALSE
prot-HOMA-IR	CNTN1	9	0	FALSE
prot-HOMA-IR	COL12A1	9	0	FALSE
prot-HOMA-IR	COL1A1	9	1	FALSE
prot-HOMA-IR	COL3A1	9	1	FALSE
prot-HOMA-IR	COL5A1	9	0	FALSE
prot-HOMA-IR	COL6A1	9	0	FALSE
prot-HOMA-IR	COL6A3	9	0	FALSE
prot-HOMA-IR	COLEC11	9	0	FALSE
prot-HOMA-IR	COMP	9	0	FALSE
prot-HOMA-IR	COPB1	9	0	FALSE
prot-HOMA-IR	CORO1B	9	0	FALSE
prot-HOMA-IR	CP	9	2	FALSE
prot-HOMA-IR	CPB1	9	3	FALSE
prot-HOMA-IR	CPB2	9	0	FALSE
prot-HOMA-IR	CPM	9	0	FALSE
prot-HOMA-IR	CPN1	9	0	FALSE
prot-HOMA-IR	CPN2	9	0	FALSE
prot-HOMA-IR	CPS1	9	0	FALSE
prot-HOMA-IR	CRP	9	9	FALSE
prot-HOMA-IR	CRTAC1	9	0	FALSE
prot-HOMA-IR	CS	9	0	FALSE
prot-HOMA-IR	CSE1L	9	0	FALSE
prot-HOMA-IR	CSN1S1	9	0	FALSE
prot-HOMA-IR	CST3	9	0	FALSE
prot-HOMA-IR	CTSD	9	0	FALSE
prot-HOMA-IR	CTSL	9	0	FALSE
prot-HOMA-IR	CTTN	9	0	FALSE
prot-HOMA-IR	CUL4A	9	0	FALSE
prot-HOMA-IR	CUL4B	9	0	FALSE
prot-HOMA-IR	CXADR	9	0	FALSE
prot-HOMA-IR	CYB5R2	9	0	FALSE
prot-HOMA-IR	CYFIP1	9	0	FALSE
prot-HOMA-IR	DBH	9	0	FALSE
prot-HOMA-IR	DCPS	9	0	FALSE
prot-HOMA-IR	DCTN1	9	0	FALSE
prot-HOMA-IR	DDX46	9	0	FALSE
prot-HOMA-IR	DECR1	9	0	FALSE
prot-HOMA-IR	DPP3	9	0	FALSE
prot-HOMA-IR	DPP4	9	0	FALSE
prot-HOMA-IR	DSC1	9	0	FALSE
prot-HOMA-IR	DSG1	9	0	FALSE
prot-HOMA-IR	DSP	9	0	FALSE
prot-HOMA-IR	DYNC1H1	9	0	FALSE
prot-HOMA-IR	DYSF	9	0	FALSE
prot-HOMA-IR	ECM1	9	0	FALSE
prot-HOMA-IR	EEF1A1	9	0	FALSE
prot-HOMA-IR	EEF1A1P5	9	0	FALSE
prot-HOMA-IR	EEF1A2	9	0	FALSE
prot-HOMA-IR	EEF2	9	2	FALSE
prot-HOMA-IR	EFEMP1	9	0	FALSE
prot-HOMA-IR	EHD1	9	0	FALSE
prot-HOMA-IR	EIF3A	9	0	FALSE
prot-HOMA-IR	EIF4A1	9	0	FALSE
prot-HOMA-IR	EIF4A2	9	0	FALSE
prot-HOMA-IR	EIF4G1	9	0	FALSE
prot-HOMA-IR	EIF5B	9	0	FALSE
prot-HOMA-IR	ELOC	9	0	FALSE
prot-HOMA-IR	EMC1	9	0	FALSE
prot-HOMA-IR	EMILIN1	9	0	FALSE
prot-HOMA-IR	ENO1	9	0	FALSE
prot-HOMA-IR	ENO2	9	0	FALSE
prot-HOMA-IR	ENO3	9	0	FALSE
prot-HOMA-IR	ENPEP	9	0	FALSE
prot-HOMA-IR	ENPP2	9	0	FALSE
prot-HOMA-IR	EPB42	9	0	FALSE
prot-HOMA-IR	EPCAM	9	8	FALSE
prot-HOMA-IR	EPPK1	9	0	FALSE
prot-HOMA-IR	EPRS1	9	1	FALSE
prot-HOMA-IR	ERAP1	9	0	FALSE
prot-HOMA-IR	ERAP2	9	0	FALSE
prot-HOMA-IR	ESD	9	0	FALSE
prot-HOMA-IR	EZR	9	0	FALSE
prot-HOMA-IR	F10	9	0	FALSE
prot-HOMA-IR	F11	9	0	FALSE
prot-HOMA-IR	F12	9	0	FALSE
prot-HOMA-IR	F13A1	9	2	FALSE
prot-HOMA-IR	F13B	9	0	FALSE
prot-HOMA-IR	F2	9	0	FALSE
prot-HOMA-IR	F5	9	0	FALSE
prot-HOMA-IR	F9	9	0	FALSE
prot-HOMA-IR	FARSA	9	0	FALSE
prot-HOMA-IR	FASN	9	0	FALSE
prot-HOMA-IR	FBLN1	9	0	FALSE
prot-HOMA-IR	FBN1	9	0	FALSE
prot-HOMA-IR	FBN2	9	0	FALSE
prot-HOMA-IR	FCGBP	9	0	FALSE
prot-HOMA-IR	FCGR3A	9	0	FALSE
prot-HOMA-IR	FCGR3B	9	0	FALSE
prot-HOMA-IR	FCN2	9	0	FALSE
prot-HOMA-IR	FCN3	9	1	FALSE
prot-HOMA-IR	FDX1	9	9	FALSE
prot-HOMA-IR	FER1L4	9	0	FALSE
prot-HOMA-IR	FERMT3	9	0	FALSE
prot-HOMA-IR	FETUB	9	0	FALSE
prot-HOMA-IR	FGA	9	0	FALSE
prot-HOMA-IR	FGB	9	0	FALSE
prot-HOMA-IR	FGG	9	0	FALSE
prot-HOMA-IR	FLNA	9	0	FALSE
prot-HOMA-IR	FLNB	9	0	FALSE
prot-HOMA-IR	FLNC	9	0	FALSE
prot-HOMA-IR	FN1	9	0	FALSE
prot-HOMA-IR	FTL	9	0	FALSE
prot-HOMA-IR	FUBP1	9	0	FALSE
prot-HOMA-IR	FUBP3	9	0	FALSE
prot-HOMA-IR	G6PD	9	0	FALSE
prot-HOMA-IR	GAA	9	0	FALSE
prot-HOMA-IR	GALE	9	0	FALSE
prot-HOMA-IR	GANAB	9	0	FALSE
prot-HOMA-IR	GAPDH	9	0	FALSE
prot-HOMA-IR	GAS6	9	0	FALSE
prot-HOMA-IR	GATM	9	0	FALSE
prot-HOMA-IR	GC	9	0	FALSE
prot-HOMA-IR	GCLC	9	0	FALSE
prot-HOMA-IR	GDI1	9	0	FALSE
prot-HOMA-IR	GDI2	9	0	FALSE
prot-HOMA-IR	GFAP	9	0	FALSE
prot-HOMA-IR	GGH	9	0	FALSE
prot-HOMA-IR	GGT1	9	10	TRUE
prot-HOMA-IR	GIT1	9	3	FALSE
prot-HOMA-IR	GK	9	0	FALSE
prot-HOMA-IR	GK3P	9	0	FALSE
prot-HOMA-IR	GMPS	9	4	FALSE
prot-HOMA-IR	GNA13	9	0	FALSE
prot-HOMA-IR	GNAI2	9	0	FALSE
prot-HOMA-IR	GP1BA	9	0	FALSE
prot-HOMA-IR	GPI	9	0	FALSE
prot-HOMA-IR	GPLD1	9	0	FALSE
prot-HOMA-IR	GPX3	9	5	FALSE
prot-HOMA-IR	GSN	9	4	FALSE
prot-HOMA-IR	GSPT1	9	0	FALSE
prot-HOMA-IR	GSPT2	9	0	FALSE
prot-HOMA-IR	GSTM1	9	0	FALSE
prot-HOMA-IR	GSTM2	9	0	FALSE
prot-HOMA-IR	GSTM4	9	0	FALSE
prot-HOMA-IR	GSTP1	9	0	FALSE
prot-HOMA-IR	H1.0	9	0	FALSE
prot-HOMA-IR	H1.5	9	0	FALSE
prot-HOMA-IR	H2AC11	9	0	FALSE
prot-HOMA-IR	H2AC4	9	0	FALSE
prot-HOMA-IR	H2AC6	9	0	FALSE
prot-HOMA-IR	H2AC7	9	0	FALSE
prot-HOMA-IR	H2AJ	9	0	FALSE
prot-HOMA-IR	H2BC11	9	0	FALSE
prot-HOMA-IR	HABP2	9	2	FALSE
prot-HOMA-IR	HBA1	9	0	FALSE
prot-HOMA-IR	HBB	9	3	FALSE
prot-HOMA-IR	HBD	9	0	FALSE
prot-HOMA-IR	HBE1	9	0	FALSE
prot-HOMA-IR	HBG1	9	0	FALSE
prot-HOMA-IR	HBG2	9	0	FALSE
prot-HOMA-IR	HBZ	9	5	FALSE
prot-HOMA-IR	HCK	9	0	FALSE
prot-HOMA-IR	HDHD2	9	5	FALSE
prot-HOMA-IR	HELZ2	9	0	FALSE
prot-HOMA-IR	HES7	9	0	FALSE
prot-HOMA-IR	HEXB	9	0	FALSE
prot-HOMA-IR	HGFAC	9	0	FALSE
prot-HOMA-IR	HK1	9	0	FALSE
prot-HOMA-IR	HK2	9	0	FALSE
prot-HOMA-IR	HK3	9	0	FALSE
prot-HOMA-IR	HMBS	9	0	FALSE
prot-HOMA-IR	HMOX1	9	0	FALSE
prot-HOMA-IR	HNF4A	9	0	FALSE
prot-HOMA-IR	HNRNPC	9	0	FALSE
prot-HOMA-IR	HNRNPL	9	1	FALSE
prot-HOMA-IR	HNRNPM	9	0	FALSE
prot-HOMA-IR	HNRNPUL1	9	0	FALSE
prot-HOMA-IR	HP	9	0	FALSE
prot-HOMA-IR	HPR	9	0	FALSE
prot-HOMA-IR	HPX	9	0	FALSE
prot-HOMA-IR	HRG	9	0	FALSE
prot-HOMA-IR	HRNR	9	0	FALSE
prot-HOMA-IR	HSP90AA1	9	0	FALSE
prot-HOMA-IR	HSP90AB1	9	0	FALSE
prot-HOMA-IR	HSP90B1	9	0	FALSE
prot-HOMA-IR	HSPA1A	9	0	FALSE
prot-HOMA-IR	HSPA1L	9	0	FALSE
prot-HOMA-IR	HSPA5	9	0	FALSE
prot-HOMA-IR	HSPA8	9	0	FALSE
prot-HOMA-IR	HSPA9	9	0	FALSE
prot-HOMA-IR	HSPD1	9	0	FALSE
prot-HOMA-IR	HSPG2	9	0	FALSE
prot-HOMA-IR	HSPH1	9	0	FALSE
prot-HOMA-IR	ICOSLG	9	0	FALSE
prot-HOMA-IR	IDH1	9	0	FALSE
prot-HOMA-IR	IDH3G	9	0	FALSE
prot-HOMA-IR	IGFALS	9	0	FALSE
prot-HOMA-IR	IGFBP2	9	0	FALSE
prot-HOMA-IR	IGFBP3	9	0	FALSE
prot-HOMA-IR	IGHA1	9	1	FALSE
prot-HOMA-IR	IGHA2	9	0	FALSE
prot-HOMA-IR	IGHD	9	0	FALSE
prot-HOMA-IR	IGHG1	9	0	FALSE
prot-HOMA-IR	IGHG2	9	0	FALSE
prot-HOMA-IR	IGHG3	9	0	FALSE
prot-HOMA-IR	IGHG4	9	2	FALSE
prot-HOMA-IR	IGHM	9	0	FALSE
prot-HOMA-IR	IGHV1.18	9	4	FALSE
prot-HOMA-IR	IGHV1.2	9	3	FALSE
prot-HOMA-IR	IGHV1.24	9	0	FALSE
prot-HOMA-IR	IGHV1.3	9	0	FALSE
prot-HOMA-IR	IGHV1.46	9	0	FALSE
prot-HOMA-IR	IGHV1.69	9	0	FALSE
prot-HOMA-IR	IGHV1.69.2	9	0	FALSE
prot-HOMA-IR	IGHV1.69D	9	0	FALSE
prot-HOMA-IR	IGHV1.8	9	1	FALSE
prot-HOMA-IR	IGHV2.26	9	0	FALSE
prot-HOMA-IR	IGHV2.5	9	0	FALSE
prot-HOMA-IR	IGHV2.70D	9	0	FALSE
prot-HOMA-IR	IGHV3.11	9	0	FALSE
prot-HOMA-IR	IGHV3.13	9	4	FALSE
prot-HOMA-IR	IGHV3.15	9	3	FALSE
prot-HOMA-IR	IGHV3.20	9	0	FALSE
prot-HOMA-IR	IGHV3.21	9	0	FALSE
prot-HOMA-IR	IGHV3.23	9	2	FALSE
prot-HOMA-IR	IGHV3.30	9	4	FALSE
prot-HOMA-IR	IGHV3.30.3	9	3	FALSE
prot-HOMA-IR	IGHV3.33	9	0	FALSE
prot-HOMA-IR	IGHV3.38	9	0	FALSE
prot-HOMA-IR	IGHV3.43	9	4	FALSE
prot-HOMA-IR	IGHV3.43D	9	4	FALSE
prot-HOMA-IR	IGHV3.48	9	2	FALSE
prot-HOMA-IR	IGHV3.49	9	0	FALSE
prot-HOMA-IR	IGHV3.53	9	0	FALSE
prot-HOMA-IR	IGHV3.64	9	0	FALSE
prot-HOMA-IR	IGHV3.64D	9	0	FALSE
prot-HOMA-IR	IGHV3.66	9	0	FALSE
prot-HOMA-IR	IGHV3.7	9	0	FALSE
prot-HOMA-IR	IGHV3.72	9	1	FALSE
prot-HOMA-IR	IGHV3.73	9	0	FALSE
prot-HOMA-IR	IGHV3.74	9	0	FALSE
prot-HOMA-IR	IGHV3.9	9	0	FALSE
prot-HOMA-IR	IGHV4.28	9	0	FALSE
prot-HOMA-IR	IGHV4.30.4	9	0	FALSE
prot-HOMA-IR	IGHV4.34	9	0	FALSE
prot-HOMA-IR	IGHV4.38.2	9	0	FALSE
prot-HOMA-IR	IGHV4.39	9	8	FALSE
prot-HOMA-IR	IGHV4.4	9	7	FALSE
prot-HOMA-IR	IGHV5.10.1	9	0	FALSE
prot-HOMA-IR	IGHV5.51	9	0	FALSE
prot-HOMA-IR	IGHV6.1	9	0	FALSE
prot-HOMA-IR	IGHV7.4.1	9	0	FALSE
prot-HOMA-IR	IGKC	9	0	FALSE
prot-HOMA-IR	IGKV1.12	9	0	FALSE
prot-HOMA-IR	IGKV1.13	9	0	FALSE
prot-HOMA-IR	IGKV1.16	9	0	FALSE
prot-HOMA-IR	IGKV1.17	9	0	FALSE
prot-HOMA-IR	IGKV1.27	9	0	FALSE
prot-HOMA-IR	IGKV1.33	9	0	FALSE
prot-HOMA-IR	IGKV1.37	9	0	FALSE
prot-HOMA-IR	IGKV1.39	9	0	FALSE
prot-HOMA-IR	IGKV1.5	9	0	FALSE
prot-HOMA-IR	IGKV1.6	9	0	FALSE
prot-HOMA-IR	IGKV1.8	9	0	FALSE
prot-HOMA-IR	IGKV1.9	9	0	FALSE
prot-HOMA-IR	IGKV1D.16	9	0	FALSE
prot-HOMA-IR	IGKV2.24	9	0	FALSE
prot-HOMA-IR	IGKV2.28	9	0	FALSE
prot-HOMA-IR	IGKV2.29	9	0	FALSE
prot-HOMA-IR	IGKV2.30	9	0	FALSE
prot-HOMA-IR	IGKV2.40	9	0	FALSE
prot-HOMA-IR	IGKV2D.26	9	0	FALSE
prot-HOMA-IR	IGKV2D.29	9	0	FALSE
prot-HOMA-IR	IGKV2D.30	9	0	FALSE
prot-HOMA-IR	IGKV3.11	9	0	FALSE
prot-HOMA-IR	IGKV3.15	9	0	FALSE
prot-HOMA-IR	IGKV3.20	9	0	FALSE
prot-HOMA-IR	IGKV3.7	9	0	FALSE
prot-HOMA-IR	IGKV3D.11	9	0	FALSE
prot-HOMA-IR	IGKV3D.15	9	2	FALSE
prot-HOMA-IR	IGKV3D.20	9	0	FALSE
prot-HOMA-IR	IGKV3D.7	9	0	FALSE
prot-HOMA-IR	IGKV4.1	9	0	FALSE
prot-HOMA-IR	IGKV6D.21	9	0	FALSE
prot-HOMA-IR	IGKV6D.41	9	0	FALSE
prot-HOMA-IR	IGLC1	9	0	FALSE
prot-HOMA-IR	IGLC2	9	0	FALSE
prot-HOMA-IR	IGLC3	9	0	FALSE
prot-HOMA-IR	IGLC6	9	0	FALSE
prot-HOMA-IR	IGLC7	9	0	FALSE
prot-HOMA-IR	IGLL1	9	0	FALSE
prot-HOMA-IR	IGLL5	9	0	FALSE
prot-HOMA-IR	IGLV1.36	9	0	FALSE
prot-HOMA-IR	IGLV1.40	9	0	FALSE
prot-HOMA-IR	IGLV1.44	9	3	FALSE
prot-HOMA-IR	IGLV1.47	9	1	FALSE
prot-HOMA-IR	IGLV1.51	9	1	FALSE
prot-HOMA-IR	IGLV2.11	9	0	FALSE
prot-HOMA-IR	IGLV2.18	9	0	FALSE
prot-HOMA-IR	IGLV2.8	9	0	FALSE
prot-HOMA-IR	IGLV3.1	9	0	FALSE
prot-HOMA-IR	IGLV3.10	9	0	FALSE
prot-HOMA-IR	IGLV3.16	9	0	FALSE
prot-HOMA-IR	IGLV3.19	9	2	FALSE
prot-HOMA-IR	IGLV3.21	9	0	FALSE
prot-HOMA-IR	IGLV3.25	9	0	FALSE
prot-HOMA-IR	IGLV3.27	9	0	FALSE
prot-HOMA-IR	IGLV3.9	9	0	FALSE
prot-HOMA-IR	IGLV4.69	9	0	FALSE
prot-HOMA-IR	IGLV6.57	9	0	FALSE
prot-HOMA-IR	IGLV7.43	9	0	FALSE
prot-HOMA-IR	IGLV8.61	9	0	FALSE
prot-HOMA-IR	IGLV9.49	9	0	FALSE
prot-HOMA-IR	IL6ST	9	0	FALSE
prot-HOMA-IR	INTS4	9	0	FALSE
prot-HOMA-IR	IQGAP1	9	1	FALSE
prot-HOMA-IR	IRGQ	9	0	FALSE
prot-HOMA-IR	ITGAL	9	2	FALSE
prot-HOMA-IR	ITGB2	9	0	FALSE
prot-HOMA-IR	ITIH1	9	3	FALSE
prot-HOMA-IR	ITIH2	9	3	FALSE
prot-HOMA-IR	ITIH3	9	0	FALSE
prot-HOMA-IR	ITIH4	9	5	FALSE
prot-HOMA-IR	JCHAIN	9	0	FALSE
prot-HOMA-IR	JUP	9	1	FALSE
prot-HOMA-IR	KHSRP	9	2	FALSE
prot-HOMA-IR	KIT	9	0	FALSE
prot-HOMA-IR	KLKB1	9	0	FALSE
prot-HOMA-IR	KNG1	9	0	FALSE
prot-HOMA-IR	KPNB1	9	0	FALSE
prot-HOMA-IR	KRT1	9	0	FALSE
prot-HOMA-IR	KRT10	9	0	FALSE
prot-HOMA-IR	KRT13	9	0	FALSE
prot-HOMA-IR	KRT14	9	0	FALSE
prot-HOMA-IR	KRT15	9	0	FALSE
prot-HOMA-IR	KRT16	9	0	FALSE
prot-HOMA-IR	KRT17	9	0	FALSE
prot-HOMA-IR	KRT18	9	0	FALSE
prot-HOMA-IR	KRT19	9	0	FALSE
prot-HOMA-IR	KRT2	9	0	FALSE
prot-HOMA-IR	KRT20	9	0	FALSE
prot-HOMA-IR	KRT25	9	0	FALSE
prot-HOMA-IR	KRT27	9	0	FALSE
prot-HOMA-IR	KRT28	9	0	FALSE
prot-HOMA-IR	KRT3	9	0	FALSE
prot-HOMA-IR	KRT4	9	0	FALSE
prot-HOMA-IR	KRT5	9	0	FALSE
prot-HOMA-IR	KRT6A	9	7	FALSE
prot-HOMA-IR	KRT6B	9	0	FALSE
prot-HOMA-IR	KRT6C	9	0	FALSE
prot-HOMA-IR	KRT7	9	0	FALSE
prot-HOMA-IR	KRT72	9	0	FALSE
prot-HOMA-IR	KRT73	9	0	FALSE
prot-HOMA-IR	KRT75	9	5	FALSE
prot-HOMA-IR	KRT76	9	0	FALSE
prot-HOMA-IR	KRT77	9	0	FALSE
prot-HOMA-IR	KRT78	9	0	FALSE
prot-HOMA-IR	KRT79	9	0	FALSE
prot-HOMA-IR	KRT8	9	0	FALSE
prot-HOMA-IR	KRT81	9	0	FALSE
prot-HOMA-IR	KRT83	9	0	FALSE
prot-HOMA-IR	KRT85	9	0	FALSE
prot-HOMA-IR	KRT86	9	0	FALSE
prot-HOMA-IR	KRT9	9	0	FALSE
prot-HOMA-IR	L2HGDH	9	2	FALSE
prot-HOMA-IR	LAMA5	9	0	FALSE
prot-HOMA-IR	LAMB2	9	0	FALSE
prot-HOMA-IR	LAMC1	9	0	FALSE
prot-HOMA-IR	LAP3	9	0	FALSE
prot-HOMA-IR	LBP	9	0	FALSE
prot-HOMA-IR	LCAT	9	0	FALSE
prot-HOMA-IR	LCN2	9	0	FALSE
prot-HOMA-IR	LCP1	9	0	FALSE
prot-HOMA-IR	LDHA	9	0	FALSE
prot-HOMA-IR	LDHB	9	0	FALSE
prot-HOMA-IR	LGALS3BP	9	0	FALSE
prot-HOMA-IR	LMNA	9	0	FALSE
prot-HOMA-IR	LNPK	9	3	FALSE
prot-HOMA-IR	LPA	9	0	FALSE
prot-HOMA-IR	LRBA	9	0	FALSE
prot-HOMA-IR	LRG1	9	2	FALSE
prot-HOMA-IR	LRP1	9	0	FALSE
prot-HOMA-IR	LRPPRC	9	0	FALSE
prot-HOMA-IR	LTA4H	9	0	FALSE
prot-HOMA-IR	LTF	9	0	FALSE
prot-HOMA-IR	LUM	9	0	FALSE
prot-HOMA-IR	LYVE1	9	0	FALSE
prot-HOMA-IR	LYZ	9	3	FALSE
prot-HOMA-IR	MACF1	9	0	FALSE
prot-HOMA-IR	MAN2A1	9	6	FALSE
prot-HOMA-IR	MAP1B	9	0	FALSE
prot-HOMA-IR	MASP1	9	0	FALSE
prot-HOMA-IR	MASP2	9	2	FALSE
prot-HOMA-IR	MBL2	9	0	FALSE
prot-HOMA-IR	MCAM	9	0	FALSE
prot-HOMA-IR	MED30	9	0	FALSE
prot-HOMA-IR	METTL18	9	10	TRUE
prot-HOMA-IR	MFGE8	9	3	FALSE
prot-HOMA-IR	MGLL	9	0	FALSE
prot-HOMA-IR	MINPP1	9	0	FALSE
prot-HOMA-IR	MMP2	9	0	FALSE
prot-HOMA-IR	MMP8	9	0	FALSE
prot-HOMA-IR	MMP9	9	0	FALSE
prot-HOMA-IR	MNDA	9	0	FALSE
prot-HOMA-IR	MPO	9	0	FALSE
prot-HOMA-IR	MRPS25	9	0	FALSE
prot-HOMA-IR	MSH2	9	0	FALSE
prot-HOMA-IR	MSL1	9	0	FALSE
prot-HOMA-IR	MSN	9	0	FALSE
prot-HOMA-IR	MST1	9	0	FALSE
prot-HOMA-IR	MST1L	9	0	FALSE
prot-HOMA-IR	MTHFD1	9	0	FALSE
prot-HOMA-IR	MTREX	9	0	FALSE
prot-HOMA-IR	MVP	9	0	FALSE
prot-HOMA-IR	MX1	9	0	FALSE
prot-HOMA-IR	MYH10	9	0	FALSE
prot-HOMA-IR	MYH11	9	0	FALSE
prot-HOMA-IR	MYH14	9	0	FALSE
prot-HOMA-IR	MYH9	9	0	FALSE
prot-HOMA-IR	MYL12A	9	1	FALSE
prot-HOMA-IR	MYL12B	9	0	FALSE
prot-HOMA-IR	MYL6	9	0	FALSE
prot-HOMA-IR	MYL9	9	0	FALSE
prot-HOMA-IR	MYO1A	9	3	FALSE
prot-HOMA-IR	MYO1B	9	0	FALSE
prot-HOMA-IR	MYOF	9	0	FALSE
prot-HOMA-IR	NAP1L1	9	7	FALSE
prot-HOMA-IR	NAXE	9	0	FALSE
prot-HOMA-IR	NCAM1	9	0	FALSE
prot-HOMA-IR	NCL	9	0	FALSE
prot-HOMA-IR	NDUFAF3	9	0	FALSE
prot-HOMA-IR	NID1	9	0	FALSE
prot-HOMA-IR	NID2	9	0	FALSE
prot-HOMA-IR	NME1	9	0	FALSE
prot-HOMA-IR	NNMT	9	0	FALSE
prot-HOMA-IR	NONO	9	0	FALSE
prot-HOMA-IR	NPM1	9	0	FALSE
prot-HOMA-IR	NRP1	9	3	FALSE
prot-HOMA-IR	NSF	9	3	FALSE
prot-HOMA-IR	NUCB2	9	1	FALSE
prot-HOMA-IR	NUMA1	9	0	FALSE
prot-HOMA-IR	NUP133	9	0	FALSE
prot-HOMA-IR	NUP98	9	0	FALSE
prot-HOMA-IR	NXF1	9	3	FALSE
prot-HOMA-IR	OGDH	9	0	FALSE
prot-HOMA-IR	OIT3	9	0	FALSE
prot-HOMA-IR	OLFM1	9	0	FALSE
prot-HOMA-IR	OLFM4	9	1	FALSE
prot-HOMA-IR	ORM1	9	0	FALSE
prot-HOMA-IR	ORM2	9	0	FALSE
prot-HOMA-IR	OXCT1	9	0	FALSE
prot-HOMA-IR	P4HB	9	1	FALSE
prot-HOMA-IR	PAICS	9	0	FALSE
prot-HOMA-IR	PAM	9	0	FALSE
prot-HOMA-IR	PANK4	9	0	FALSE
prot-HOMA-IR	PAPSS1	9	1	FALSE
prot-HOMA-IR	PARK7	9	1	FALSE
prot-HOMA-IR	PCBP2	9	4	FALSE
prot-HOMA-IR	PCCB	9	0	FALSE
prot-HOMA-IR	PCOLCE	9	0	FALSE
prot-HOMA-IR	PCYOX1	9	0	FALSE
prot-HOMA-IR	PDHB	9	0	FALSE
prot-HOMA-IR	PDIA3	9	0	FALSE
prot-HOMA-IR	PEBP1	9	1	FALSE
prot-HOMA-IR	PEPD	9	1	FALSE
prot-HOMA-IR	PFKL	9	0	FALSE
prot-HOMA-IR	PFKM	9	0	FALSE
prot-HOMA-IR	PFN1	9	0	FALSE
prot-HOMA-IR	PGAM1	9	0	FALSE
prot-HOMA-IR	PGD	9	0	FALSE
prot-HOMA-IR	PGK1	9	0	FALSE
prot-HOMA-IR	PGLYRP2	9	0	FALSE
prot-HOMA-IR	PGM1	9	0	FALSE
prot-HOMA-IR	PI16	9	10	TRUE
prot-HOMA-IR	PIGR	9	0	FALSE
prot-HOMA-IR	PKM	9	0	FALSE
prot-HOMA-IR	PLEC	9	0	FALSE
prot-HOMA-IR	PLG	9	0	FALSE
prot-HOMA-IR	PLGLA	9	0	FALSE
prot-HOMA-IR	PLS3	9	0	FALSE
prot-HOMA-IR	PLTP	9	0	FALSE
prot-HOMA-IR	PLXNB2	9	0	FALSE
prot-HOMA-IR	PNP	9	0	FALSE
prot-HOMA-IR	POF1B	9	1	FALSE
prot-HOMA-IR	PON1	9	0	FALSE
prot-HOMA-IR	PON3	9	0	FALSE
prot-HOMA-IR	POSTN	9	0	FALSE
prot-HOMA-IR	POTEE	9	0	FALSE
prot-HOMA-IR	POTEF	9	0	FALSE
prot-HOMA-IR	POTEI	9	0	FALSE
prot-HOMA-IR	POTEKP	9	0	FALSE
prot-HOMA-IR	PPBP	9	0	FALSE
prot-HOMA-IR	PPIA	9	0	FALSE
prot-HOMA-IR	PPIB	9	1	FALSE
prot-HOMA-IR	PPM1F	9	0	FALSE
prot-HOMA-IR	PPP1R9B	9	0	FALSE
prot-HOMA-IR	PRB3	9	0	FALSE
prot-HOMA-IR	PRCP	9	0	FALSE
prot-HOMA-IR	PRDX1	9	2	FALSE
prot-HOMA-IR	PRDX2	9	3	FALSE
prot-HOMA-IR	PRDX6	9	0	FALSE
prot-HOMA-IR	PRG4	9	10	TRUE
prot-HOMA-IR	PRKDC	9	0	FALSE
prot-HOMA-IR	PROC	9	0	FALSE
prot-HOMA-IR	PROS1	9	0	FALSE
prot-HOMA-IR	PROZ	9	0	FALSE
prot-HOMA-IR	PRSS1	9	0	FALSE
prot-HOMA-IR	PRSS2	9	0	FALSE
prot-HOMA-IR	PRSS3	9	0	FALSE
prot-HOMA-IR	PRSS3P2	9	0	FALSE
prot-HOMA-IR	PSMA1	9	0	FALSE
prot-HOMA-IR	PSMA4	9	0	FALSE
prot-HOMA-IR	PSMA7	9	8	FALSE
prot-HOMA-IR	PSMB1	9	0	FALSE
prot-HOMA-IR	PSMC5	9	0	FALSE
prot-HOMA-IR	PSMD8	9	1	FALSE
prot-HOMA-IR	PTGDS	9	0	FALSE
prot-HOMA-IR	PTPRA	9	0	FALSE
prot-HOMA-IR	PTPRF	9	0	FALSE
prot-HOMA-IR	PTPRG	9	0	FALSE
prot-HOMA-IR	PTPRS	9	4	FALSE
prot-HOMA-IR	PZP	9	0	FALSE
prot-HOMA-IR	QSOX1	9	1	FALSE
prot-HOMA-IR	RAB11A	9	0	FALSE
prot-HOMA-IR	RAB11B	9	1	FALSE
prot-HOMA-IR	RACK1	9	0	FALSE
prot-HOMA-IR	RAD23B	9	0	FALSE
prot-HOMA-IR	RBP4	9	0	FALSE
prot-HOMA-IR	RCN1	9	10	TRUE
prot-HOMA-IR	RDX	9	0	FALSE
prot-HOMA-IR	RMC1	9	8	FALSE
prot-HOMA-IR	RNF40	9	0	FALSE
prot-HOMA-IR	RNPEP	9	0	FALSE
prot-HOMA-IR	RPIA	9	6	FALSE
prot-HOMA-IR	RPN1	9	0	FALSE
prot-HOMA-IR	RPS27A	9	0	FALSE
prot-HOMA-IR	RPS3	9	9	FALSE
prot-HOMA-IR	RTCB	9	0	FALSE
prot-HOMA-IR	RTN4RL2	9	0	FALSE
prot-HOMA-IR	S100A8	9	9	FALSE
prot-HOMA-IR	S100A9	9	5	FALSE
prot-HOMA-IR	SAA1	9	3	FALSE
prot-HOMA-IR	SAA2	9	0	FALSE
prot-HOMA-IR	SAA4	9	0	FALSE
prot-HOMA-IR	SAE1	9	2	FALSE
prot-HOMA-IR	SAMHD1	9	0	FALSE
prot-HOMA-IR	SBSN	9	0	FALSE
prot-HOMA-IR	SCIN	9	0	FALSE
prot-HOMA-IR	SCRIB	9	0	FALSE
prot-HOMA-IR	SELENBP1	9	0	FALSE
prot-HOMA-IR	SELENOI	9	0	FALSE
prot-HOMA-IR	SELENOP	9	0	FALSE
prot-HOMA-IR	SELL	9	0	FALSE
prot-HOMA-IR	SEMG2	9	0	FALSE
prot-HOMA-IR	SEPTIN2	9	0	FALSE
prot-HOMA-IR	SEPTIN7	9	0	FALSE
prot-HOMA-IR	SERPINA1	9	2	FALSE
prot-HOMA-IR	SERPINA10	9	0	FALSE
prot-HOMA-IR	SERPINA11	9	0	FALSE
prot-HOMA-IR	SERPINA2	9	0	FALSE
prot-HOMA-IR	SERPINA3	9	2	FALSE
prot-HOMA-IR	SERPINA4	9	0	FALSE
prot-HOMA-IR	SERPINA5	9	0	FALSE
prot-HOMA-IR	SERPINA6	9	3	FALSE
prot-HOMA-IR	SERPINA7	9	0	FALSE
prot-HOMA-IR	SERPINB1	9	1	FALSE
prot-HOMA-IR	SERPINB12	9	1	FALSE
prot-HOMA-IR	SERPINB6	9	0	FALSE
prot-HOMA-IR	SERPINC1	9	9	FALSE
prot-HOMA-IR	SERPIND1	9	0	FALSE
prot-HOMA-IR	SERPINE1	9	0	FALSE
prot-HOMA-IR	SERPINF1	9	0	FALSE
prot-HOMA-IR	SERPINF2	9	0	FALSE
prot-HOMA-IR	SERPING1	9	0	FALSE
prot-HOMA-IR	SET	9	1	FALSE
prot-HOMA-IR	SEZ6L2	9	0	FALSE
prot-HOMA-IR	SF3B1	9	0	FALSE
prot-HOMA-IR	SF3B2	9	0	FALSE
prot-HOMA-IR	SFN	9	0	FALSE
prot-HOMA-IR	SGPL1	9	1	FALSE
prot-HOMA-IR	SHBG	9	9	FALSE
prot-HOMA-IR	SIRPB1	9	0	FALSE
prot-HOMA-IR	SLC35B2	9	0	FALSE
prot-HOMA-IR	SLC4A1	9	4	FALSE
prot-HOMA-IR	SLC4A2	9	0	FALSE
prot-HOMA-IR	SMARCA4	9	0	FALSE
prot-HOMA-IR	SMPD4	9	0	FALSE
prot-HOMA-IR	SND1	9	0	FALSE
prot-HOMA-IR	SNTB2	9	0	FALSE
prot-HOMA-IR	SNX27	9	0	FALSE
prot-HOMA-IR	SPARCL1	9	0	FALSE
prot-HOMA-IR	SPG11	9	0	FALSE
prot-HOMA-IR	SPP1	9	0	FALSE
prot-HOMA-IR	SPTA1	9	0	FALSE
prot-HOMA-IR	SPTAN1	9	0	FALSE
prot-HOMA-IR	SPTB	9	2	FALSE
prot-HOMA-IR	SPTBN1	9	0	FALSE
prot-HOMA-IR	SSB	9	0	FALSE
prot-HOMA-IR	STAT1	9	0	FALSE
prot-HOMA-IR	STXBP5	9	2	FALSE
prot-HOMA-IR	SUCLG2	9	0	FALSE
prot-HOMA-IR	SYNE1	9	0	FALSE
prot-HOMA-IR	SYNPO2	9	0	FALSE
prot-HOMA-IR	SYTL1	9	0	FALSE
prot-HOMA-IR	TAGLN	9	10	TRUE
prot-HOMA-IR	TALDO1	9	0	FALSE
prot-HOMA-IR	TANGO2	9	0	FALSE
prot-HOMA-IR	TBCD	9	0	FALSE
prot-HOMA-IR	TCF20	9	0	FALSE
prot-HOMA-IR	TCP1	9	1	FALSE
prot-HOMA-IR	TF	9	0	FALSE
prot-HOMA-IR	TFAM	9	0	FALSE
prot-HOMA-IR	TFRC	9	4	FALSE
prot-HOMA-IR	TGFBI	9	0	FALSE
prot-HOMA-IR	TGM3	9	0	FALSE
prot-HOMA-IR	THBS1	9	1	FALSE
prot-HOMA-IR	THBS2	9	0	FALSE
prot-HOMA-IR	THBS3	9	0	FALSE
prot-HOMA-IR	THOC6	9	0	FALSE
prot-HOMA-IR	TIMM44	9	0	FALSE
prot-HOMA-IR	TKT	9	0	FALSE
prot-HOMA-IR	TLN1	9	0	FALSE
prot-HOMA-IR	TMEM198	9	1	FALSE
prot-HOMA-IR	TMEM256	9	7	FALSE
prot-HOMA-IR	TMSB4X	9	0	FALSE
prot-HOMA-IR	TNC	9	0	FALSE
prot-HOMA-IR	TNS1	9	6	FALSE
prot-HOMA-IR	TNS2	9	0	FALSE
prot-HOMA-IR	TNS3	9	0	FALSE
prot-HOMA-IR	TNXA	9	0	FALSE
prot-HOMA-IR	TNXB	9	0	FALSE
prot-HOMA-IR	TOLLIP	9	2	FALSE
prot-HOMA-IR	TP53I3	9	0	FALSE
prot-HOMA-IR	TPD52L2	9	0	FALSE
prot-HOMA-IR	TPM3	9	0	FALSE
prot-HOMA-IR	TTC37	9	8	FALSE
prot-HOMA-IR	TTR	9	0	FALSE
prot-HOMA-IR	TUBA1A	9	6	FALSE
prot-HOMA-IR	TUBA1B	9	2	FALSE
prot-HOMA-IR	TUBA1C	9	1	FALSE
prot-HOMA-IR	TUBA3C	9	4	FALSE
prot-HOMA-IR	TUBA3E	9	0	FALSE
prot-HOMA-IR	TUBA4A	9	0	FALSE
prot-HOMA-IR	TUBA4B	9	0	FALSE
prot-HOMA-IR	TUBA8	9	0	FALSE
prot-HOMA-IR	TUBB	9	0	FALSE
prot-HOMA-IR	TUBB1	9	0	FALSE
prot-HOMA-IR	TUBB2A	9	0	FALSE
prot-HOMA-IR	TUBB2B	9	0	FALSE
prot-HOMA-IR	TUBB3	9	0	FALSE
prot-HOMA-IR	TUBB4A	9	0	FALSE
prot-HOMA-IR	TUBB4B	9	0	FALSE
prot-HOMA-IR	TUBB6	9	0	FALSE
prot-HOMA-IR	TXNDC5	9	6	FALSE
prot-HOMA-IR	TYMP	9	0	FALSE
prot-HOMA-IR	UBA1	9	0	FALSE
prot-HOMA-IR	UBA52	9	4	FALSE
prot-HOMA-IR	UBAP2L	9	1	FALSE
prot-HOMA-IR	UBB	9	6	FALSE
prot-HOMA-IR	UFD1	9	0	FALSE
prot-HOMA-IR	UGGT1	9	0	FALSE
prot-HOMA-IR	UGGT2	9	0	FALSE
prot-HOMA-IR	UGP2	9	0	FALSE
prot-HOMA-IR	USO1	9	1	FALSE
prot-HOMA-IR	USP14	9	0	FALSE
prot-HOMA-IR	VARS1	9	0	FALSE
prot-HOMA-IR	VASN	9	0	FALSE
prot-HOMA-IR	VASP	9	0	FALSE
prot-HOMA-IR	VCAM1	9	0	FALSE
prot-HOMA-IR	VCAN	9	0	FALSE
prot-HOMA-IR	VCL	9	0	FALSE
prot-HOMA-IR	VCP	9	0	FALSE
prot-HOMA-IR	VIM	9	0	FALSE
prot-HOMA-IR	VNN1	9	0	FALSE
prot-HOMA-IR	VPS13C	9	0	FALSE
prot-HOMA-IR	VPS25	9	0	FALSE
prot-HOMA-IR	VTN	9	10	TRUE
prot-HOMA-IR	VWF	9	0	FALSE
prot-HOMA-IR	WARS1	9	0	FALSE
prot-HOMA-IR	WDR1	9	0	FALSE
prot-HOMA-IR	WDR7	9	0	FALSE
prot-HOMA-IR	XPO1	9	0	FALSE
prot-HOMA-IR	YWHAB	9	0	FALSE
prot-HOMA-IR	YWHAE	9	0	FALSE
prot-HOMA-IR	YWHAG	9	0	FALSE
prot-HOMA-IR	YWHAH	9	0	FALSE
prot-HOMA-IR	YWHAQ	9	0	FALSE
prot-HOMA-IR	YWHAZ	9	0	FALSE
prot-HOMA-IR	ZC3HAV1	9	2	FALSE
prot-HOMA-IR	ZCRB1	9	0	FALSE
prot-HOMA-IR	ZFYVE19	9	0	FALSE
prot-HOMA-IR	ZNF512B	9	0	FALSE
prot-HOMA-IR	A1BG	10	0	FALSE
prot-HOMA-IR	A2M	10	0	FALSE
prot-HOMA-IR	A2ML1	10	0	FALSE
prot-HOMA-IR	ABI3BP	10	0	FALSE
prot-HOMA-IR	ACAA2	10	0	FALSE
prot-HOMA-IR	ACACA	10	0	FALSE
prot-HOMA-IR	ACACB	10	0	FALSE
prot-HOMA-IR	ACE	10	0	FALSE
prot-HOMA-IR	ACE2	10	0	FALSE
prot-HOMA-IR	ACTA1	10	0	FALSE
prot-HOMA-IR	ACTA2	10	0	FALSE
prot-HOMA-IR	ACTB	10	0	FALSE
prot-HOMA-IR	ACTBL2	10	0	FALSE
prot-HOMA-IR	ACTC1	10	0	FALSE
prot-HOMA-IR	ACTG1	10	0	FALSE
prot-HOMA-IR	ACTG2	10	0	FALSE
prot-HOMA-IR	ACTN1	10	0	FALSE
prot-HOMA-IR	ACTN4	10	0	FALSE
prot-HOMA-IR	ACTR1B	10	0	FALSE
prot-HOMA-IR	ADAMTS13	10	0	FALSE
prot-HOMA-IR	ADARB1	10	0	FALSE
prot-HOMA-IR	ADGRB3	10	0	FALSE
prot-HOMA-IR	ADH1A	10	0	FALSE
prot-HOMA-IR	ADH1B	10	0	FALSE
prot-HOMA-IR	ADH1C	10	0	FALSE
prot-HOMA-IR	ADIPOQ	10	0	FALSE
prot-HOMA-IR	ADSL	10	0	FALSE
prot-HOMA-IR	AFM	10	8	FALSE
prot-HOMA-IR	AGT	10	0	FALSE
prot-HOMA-IR	AHNAK	10	0	FALSE
prot-HOMA-IR	AHNAK2	10	0	FALSE
prot-HOMA-IR	AHSG	10	0	FALSE
prot-HOMA-IR	AKR1A1	10	3	FALSE
prot-HOMA-IR	AKR1B1	10	0	FALSE
prot-HOMA-IR	ALB	10	0	FALSE
prot-HOMA-IR	ALDH1A1	10	0	FALSE
prot-HOMA-IR	ALDOA	10	0	FALSE
prot-HOMA-IR	ALDOB	10	7	FALSE
prot-HOMA-IR	AMBP	10	0	FALSE
prot-HOMA-IR	AMPD3	10	0	FALSE
prot-HOMA-IR	AMY1A	10	0	FALSE
prot-HOMA-IR	AMY2A	10	0	FALSE
prot-HOMA-IR	AMY2B	10	0	FALSE
prot-HOMA-IR	ANK1	10	0	FALSE
prot-HOMA-IR	ANPEP	10	0	FALSE
prot-HOMA-IR	ANXA1	10	0	FALSE
prot-HOMA-IR	ANXA10	10	0	FALSE
prot-HOMA-IR	ANXA2	10	0	FALSE
prot-HOMA-IR	ANXA6	10	0	FALSE
prot-HOMA-IR	AOC3	10	0	FALSE
prot-HOMA-IR	AP2A1	10	0	FALSE
prot-HOMA-IR	AP2A2	10	0	FALSE
prot-HOMA-IR	APCS	10	0	FALSE
prot-HOMA-IR	APEX1	10	0	FALSE
prot-HOMA-IR	APMAP	10	0	FALSE
prot-HOMA-IR	APOA1	10	7	FALSE
prot-HOMA-IR	APOA2	10	0	FALSE
prot-HOMA-IR	APOA4	10	0	FALSE
prot-HOMA-IR	APOB	10	0	FALSE
prot-HOMA-IR	APOC1	10	0	FALSE
prot-HOMA-IR	APOC2	10	0	FALSE
prot-HOMA-IR	APOC3	10	0	FALSE
prot-HOMA-IR	APOC4	10	0	FALSE
prot-HOMA-IR	APOD	10	10	TRUE
prot-HOMA-IR	APOE	10	10	TRUE
prot-HOMA-IR	APOF	10	10	TRUE
prot-HOMA-IR	APOH	10	0	FALSE
prot-HOMA-IR	APOL1	10	0	FALSE
prot-HOMA-IR	APOM	10	1	FALSE
prot-HOMA-IR	ARF1	10	0	FALSE
prot-HOMA-IR	ARF3	10	0	FALSE
prot-HOMA-IR	ARG1	10	0	FALSE
prot-HOMA-IR	ARID1A	10	0	FALSE
prot-HOMA-IR	ASAH1	10	0	FALSE
prot-HOMA-IR	ASL	10	0	FALSE
prot-HOMA-IR	ATG9A	10	0	FALSE
prot-HOMA-IR	ATP1A1	10	0	FALSE
prot-HOMA-IR	ATP5F1A	10	0	FALSE
prot-HOMA-IR	ATP5F1B	10	0	FALSE
prot-HOMA-IR	ATP6V1B2	10	0	FALSE
prot-HOMA-IR	ATRN	10	0	FALSE
prot-HOMA-IR	ATXN10	10	0	FALSE
prot-HOMA-IR	AZGP1	10	0	FALSE
prot-HOMA-IR	B2M	10	0	FALSE
prot-HOMA-IR	BCAP31	10	3	FALSE
prot-HOMA-IR	BCHE	10	0	FALSE
prot-HOMA-IR	BLMH	10	0	FALSE
prot-HOMA-IR	BLVRB	10	1	FALSE
prot-HOMA-IR	BTD	10	0	FALSE
prot-HOMA-IR	BUB1B	10	0	FALSE
prot-HOMA-IR	C1QA	10	0	FALSE
prot-HOMA-IR	C1QB	10	0	FALSE
prot-HOMA-IR	C1QC	10	0	FALSE
prot-HOMA-IR	C1R	10	0	FALSE
prot-HOMA-IR	C1RL	10	0	FALSE
prot-HOMA-IR	C1S	10	0	FALSE
prot-HOMA-IR	C2	10	0	FALSE
prot-HOMA-IR	C3	10	1	FALSE
prot-HOMA-IR	C4A	10	0	FALSE
prot-HOMA-IR	C4B	10	1	FALSE
prot-HOMA-IR	C4BPA	10	0	FALSE
prot-HOMA-IR	C4BPB	10	0	FALSE
prot-HOMA-IR	C5	10	0	FALSE
prot-HOMA-IR	C6	10	0	FALSE
prot-HOMA-IR	C7	10	0	FALSE
prot-HOMA-IR	C8A	10	0	FALSE
prot-HOMA-IR	C8B	10	0	FALSE
prot-HOMA-IR	C8G	10	5	FALSE
prot-HOMA-IR	C9	10	0	FALSE
prot-HOMA-IR	C9orf64	10	2	FALSE
prot-HOMA-IR	CA1	10	0	FALSE
prot-HOMA-IR	CA2	10	0	FALSE
prot-HOMA-IR	CACNA2D1	10	0	FALSE
prot-HOMA-IR	CACNA2D2	10	0	FALSE
prot-HOMA-IR	CALR	10	0	FALSE
prot-HOMA-IR	CAMK2D	10	0	FALSE
prot-HOMA-IR	CAMP	10	2	FALSE
prot-HOMA-IR	CAPG	10	0	FALSE
prot-HOMA-IR	CAPNS1	10	0	FALSE
prot-HOMA-IR	CARD9	10	0	FALSE
prot-HOMA-IR	CAT	10	0	FALSE
prot-HOMA-IR	CD109	10	0	FALSE
prot-HOMA-IR	CD14	10	0	FALSE
prot-HOMA-IR	CD163	10	1	FALSE
prot-HOMA-IR	CD44	10	0	FALSE
prot-HOMA-IR	CD5L	10	0	FALSE
prot-HOMA-IR	CDC42BPA	10	0	FALSE
prot-HOMA-IR	CDC5L	10	0	FALSE
prot-HOMA-IR	CDH1	10	0	FALSE
prot-HOMA-IR	CDH2	10	0	FALSE
prot-HOMA-IR	CDH5	10	0	FALSE
prot-HOMA-IR	CEACAM8	10	0	FALSE
prot-HOMA-IR	CEL	10	0	FALSE
prot-HOMA-IR	CELA3A	10	0	FALSE
prot-HOMA-IR	CELA3B	10	1	FALSE
prot-HOMA-IR	CEP170	10	0	FALSE
prot-HOMA-IR	CFB	10	0	FALSE
prot-HOMA-IR	CFD	10	0	FALSE
prot-HOMA-IR	CFH	10	10	TRUE
prot-HOMA-IR	CFHR1	10	0	FALSE
prot-HOMA-IR	CFHR2	10	4	FALSE
prot-HOMA-IR	CFHR3	10	0	FALSE
prot-HOMA-IR	CFI	10	1	FALSE
prot-HOMA-IR	CFL1	10	0	FALSE
prot-HOMA-IR	CGREF1	10	0	FALSE
prot-HOMA-IR	CHI3L1	10	0	FALSE
prot-HOMA-IR	CHIT1	10	0	FALSE
prot-HOMA-IR	CHL1	10	0	FALSE
prot-HOMA-IR	CHMP4A	10	0	FALSE
prot-HOMA-IR	CLEC3B	10	0	FALSE
prot-HOMA-IR	CLTC	10	0	FALSE
prot-HOMA-IR	CLTCL1	10	0	FALSE
prot-HOMA-IR	CLU	10	0	FALSE
prot-HOMA-IR	CNDP1	10	0	FALSE
prot-HOMA-IR	CNN2	10	0	FALSE
prot-HOMA-IR	CNTN1	10	0	FALSE
prot-HOMA-IR	COL12A1	10	0	FALSE
prot-HOMA-IR	COL1A1	10	0	FALSE
prot-HOMA-IR	COL3A1	10	0	FALSE
prot-HOMA-IR	COL5A1	10	0	FALSE
prot-HOMA-IR	COL6A1	10	0	FALSE
prot-HOMA-IR	COL6A3	10	0	FALSE
prot-HOMA-IR	COLEC11	10	0	FALSE
prot-HOMA-IR	COMP	10	0	FALSE
prot-HOMA-IR	COPB1	10	0	FALSE
prot-HOMA-IR	CORO1B	10	0	FALSE
prot-HOMA-IR	CP	10	0	FALSE
prot-HOMA-IR	CPB1	10	0	FALSE
prot-HOMA-IR	CPB2	10	0	FALSE
prot-HOMA-IR	CPM	10	0	FALSE
prot-HOMA-IR	CPN1	10	0	FALSE
prot-HOMA-IR	CPN2	10	0	FALSE
prot-HOMA-IR	CPS1	10	0	FALSE
prot-HOMA-IR	CRP	10	7	FALSE
prot-HOMA-IR	CRTAC1	10	0	FALSE
prot-HOMA-IR	CS	10	0	FALSE
prot-HOMA-IR	CSE1L	10	0	FALSE
prot-HOMA-IR	CSN1S1	10	0	FALSE
prot-HOMA-IR	CST3	10	0	FALSE
prot-HOMA-IR	CTSD	10	0	FALSE
prot-HOMA-IR	CTSL	10	0	FALSE
prot-HOMA-IR	CTTN	10	0	FALSE
prot-HOMA-IR	CUL4A	10	0	FALSE
prot-HOMA-IR	CUL4B	10	0	FALSE
prot-HOMA-IR	CXADR	10	0	FALSE
prot-HOMA-IR	CYB5R2	10	0	FALSE
prot-HOMA-IR	CYFIP1	10	0	FALSE
prot-HOMA-IR	DBH	10	0	FALSE
prot-HOMA-IR	DCPS	10	0	FALSE
prot-HOMA-IR	DCTN1	10	0	FALSE
prot-HOMA-IR	DDX46	10	0	FALSE
prot-HOMA-IR	DECR1	10	0	FALSE
prot-HOMA-IR	DPP3	10	0	FALSE
prot-HOMA-IR	DPP4	10	0	FALSE
prot-HOMA-IR	DSC1	10	0	FALSE
prot-HOMA-IR	DSG1	10	0	FALSE
prot-HOMA-IR	DSP	10	0	FALSE
prot-HOMA-IR	DYNC1H1	10	0	FALSE
prot-HOMA-IR	DYSF	10	0	FALSE
prot-HOMA-IR	ECM1	10	0	FALSE
prot-HOMA-IR	EEF1A1	10	0	FALSE
prot-HOMA-IR	EEF1A1P5	10	0	FALSE
prot-HOMA-IR	EEF1A2	10	0	FALSE
prot-HOMA-IR	EEF2	10	3	FALSE
prot-HOMA-IR	EFEMP1	10	0	FALSE
prot-HOMA-IR	EHD1	10	0	FALSE
prot-HOMA-IR	EIF3A	10	0	FALSE
prot-HOMA-IR	EIF4A1	10	0	FALSE
prot-HOMA-IR	EIF4A2	10	0	FALSE
prot-HOMA-IR	EIF4G1	10	0	FALSE
prot-HOMA-IR	EIF5B	10	0	FALSE
prot-HOMA-IR	ELOC	10	0	FALSE
prot-HOMA-IR	EMC1	10	0	FALSE
prot-HOMA-IR	EMILIN1	10	0	FALSE
prot-HOMA-IR	ENO1	10	0	FALSE
prot-HOMA-IR	ENO2	10	0	FALSE
prot-HOMA-IR	ENO3	10	0	FALSE
prot-HOMA-IR	ENPEP	10	0	FALSE
prot-HOMA-IR	ENPP2	10	0	FALSE
prot-HOMA-IR	EPB42	10	0	FALSE
prot-HOMA-IR	EPCAM	10	8	FALSE
prot-HOMA-IR	EPPK1	10	0	FALSE
prot-HOMA-IR	EPRS1	10	0	FALSE
prot-HOMA-IR	ERAP1	10	0	FALSE
prot-HOMA-IR	ERAP2	10	0	FALSE
prot-HOMA-IR	ESD	10	0	FALSE
prot-HOMA-IR	EZR	10	0	FALSE
prot-HOMA-IR	F10	10	0	FALSE
prot-HOMA-IR	F11	10	0	FALSE
prot-HOMA-IR	F12	10	0	FALSE
prot-HOMA-IR	F13A1	10	0	FALSE
prot-HOMA-IR	F13B	10	0	FALSE
prot-HOMA-IR	F2	10	0	FALSE
prot-HOMA-IR	F5	10	0	FALSE
prot-HOMA-IR	F9	10	0	FALSE
prot-HOMA-IR	FARSA	10	0	FALSE
prot-HOMA-IR	FASN	10	0	FALSE
prot-HOMA-IR	FBLN1	10	0	FALSE
prot-HOMA-IR	FBN1	10	0	FALSE
prot-HOMA-IR	FBN2	10	0	FALSE
prot-HOMA-IR	FCGBP	10	0	FALSE
prot-HOMA-IR	FCGR3A	10	0	FALSE
prot-HOMA-IR	FCGR3B	10	0	FALSE
prot-HOMA-IR	FCN2	10	0	FALSE
prot-HOMA-IR	FCN3	10	0	FALSE
prot-HOMA-IR	FDX1	10	5	FALSE
prot-HOMA-IR	FER1L4	10	0	FALSE
prot-HOMA-IR	FERMT3	10	0	FALSE
prot-HOMA-IR	FETUB	10	0	FALSE
prot-HOMA-IR	FGA	10	0	FALSE
prot-HOMA-IR	FGB	10	0	FALSE
prot-HOMA-IR	FGG	10	0	FALSE
prot-HOMA-IR	FLNA	10	0	FALSE
prot-HOMA-IR	FLNB	10	0	FALSE
prot-HOMA-IR	FLNC	10	0	FALSE
prot-HOMA-IR	FN1	10	0	FALSE
prot-HOMA-IR	FTL	10	0	FALSE
prot-HOMA-IR	FUBP1	10	0	FALSE
prot-HOMA-IR	FUBP3	10	0	FALSE
prot-HOMA-IR	G6PD	10	0	FALSE
prot-HOMA-IR	GAA	10	0	FALSE
prot-HOMA-IR	GALE	10	0	FALSE
prot-HOMA-IR	GANAB	10	0	FALSE
prot-HOMA-IR	GAPDH	10	0	FALSE
prot-HOMA-IR	GAS6	10	0	FALSE
prot-HOMA-IR	GATM	10	0	FALSE
prot-HOMA-IR	GC	10	0	FALSE
prot-HOMA-IR	GCLC	10	0	FALSE
prot-HOMA-IR	GDI1	10	0	FALSE
prot-HOMA-IR	GDI2	10	0	FALSE
prot-HOMA-IR	GFAP	10	0	FALSE
prot-HOMA-IR	GGH	10	0	FALSE
prot-HOMA-IR	GGT1	10	7	FALSE
prot-HOMA-IR	GIT1	10	1	FALSE
prot-HOMA-IR	GK	10	0	FALSE
prot-HOMA-IR	GK3P	10	0	FALSE
prot-HOMA-IR	GMPS	10	3	FALSE
prot-HOMA-IR	GNA13	10	0	FALSE
prot-HOMA-IR	GNAI2	10	0	FALSE
prot-HOMA-IR	GP1BA	10	0	FALSE
prot-HOMA-IR	GPI	10	0	FALSE
prot-HOMA-IR	GPLD1	10	0	FALSE
prot-HOMA-IR	GPX3	10	2	FALSE
prot-HOMA-IR	GSN	10	1	FALSE
prot-HOMA-IR	GSPT1	10	0	FALSE
prot-HOMA-IR	GSPT2	10	0	FALSE
prot-HOMA-IR	GSTM1	10	0	FALSE
prot-HOMA-IR	GSTM2	10	0	FALSE
prot-HOMA-IR	GSTM4	10	0	FALSE
prot-HOMA-IR	GSTP1	10	0	FALSE
prot-HOMA-IR	H1.0	10	0	FALSE
prot-HOMA-IR	H1.5	10	0	FALSE
prot-HOMA-IR	H2AC11	10	0	FALSE
prot-HOMA-IR	H2AC4	10	0	FALSE
prot-HOMA-IR	H2AC6	10	0	FALSE
prot-HOMA-IR	H2AC7	10	0	FALSE
prot-HOMA-IR	H2AJ	10	0	FALSE
prot-HOMA-IR	H2BC11	10	0	FALSE
prot-HOMA-IR	HABP2	10	2	FALSE
prot-HOMA-IR	HBA1	10	0	FALSE
prot-HOMA-IR	HBB	10	0	FALSE
prot-HOMA-IR	HBD	10	0	FALSE
prot-HOMA-IR	HBE1	10	0	FALSE
prot-HOMA-IR	HBG1	10	0	FALSE
prot-HOMA-IR	HBG2	10	0	FALSE
prot-HOMA-IR	HBZ	10	5	FALSE
prot-HOMA-IR	HCK	10	0	FALSE
prot-HOMA-IR	HDHD2	10	1	FALSE
prot-HOMA-IR	HELZ2	10	0	FALSE
prot-HOMA-IR	HES7	10	0	FALSE
prot-HOMA-IR	HEXB	10	0	FALSE
prot-HOMA-IR	HGFAC	10	0	FALSE
prot-HOMA-IR	HK1	10	0	FALSE
prot-HOMA-IR	HK2	10	0	FALSE
prot-HOMA-IR	HK3	10	0	FALSE
prot-HOMA-IR	HMBS	10	0	FALSE
prot-HOMA-IR	HMOX1	10	0	FALSE
prot-HOMA-IR	HNF4A	10	0	FALSE
prot-HOMA-IR	HNRNPC	10	0	FALSE
prot-HOMA-IR	HNRNPL	10	0	FALSE
prot-HOMA-IR	HNRNPM	10	0	FALSE
prot-HOMA-IR	HNRNPUL1	10	0	FALSE
prot-HOMA-IR	HP	10	0	FALSE
prot-HOMA-IR	HPR	10	0	FALSE
prot-HOMA-IR	HPX	10	0	FALSE
prot-HOMA-IR	HRG	10	0	FALSE
prot-HOMA-IR	HRNR	10	0	FALSE
prot-HOMA-IR	HSP90AA1	10	0	FALSE
prot-HOMA-IR	HSP90AB1	10	0	FALSE
prot-HOMA-IR	HSP90B1	10	0	FALSE
prot-HOMA-IR	HSPA1A	10	0	FALSE
prot-HOMA-IR	HSPA1L	10	0	FALSE
prot-HOMA-IR	HSPA5	10	0	FALSE
prot-HOMA-IR	HSPA8	10	0	FALSE
prot-HOMA-IR	HSPA9	10	0	FALSE
prot-HOMA-IR	HSPD1	10	0	FALSE
prot-HOMA-IR	HSPG2	10	0	FALSE
prot-HOMA-IR	HSPH1	10	0	FALSE
prot-HOMA-IR	ICOSLG	10	0	FALSE
prot-HOMA-IR	IDH1	10	0	FALSE
prot-HOMA-IR	IDH3G	10	0	FALSE
prot-HOMA-IR	IGFALS	10	0	FALSE
prot-HOMA-IR	IGFBP2	10	0	FALSE
prot-HOMA-IR	IGFBP3	10	0	FALSE
prot-HOMA-IR	IGHA1	10	1	FALSE
prot-HOMA-IR	IGHA2	10	0	FALSE
prot-HOMA-IR	IGHD	10	0	FALSE
prot-HOMA-IR	IGHG1	10	0	FALSE
prot-HOMA-IR	IGHG2	10	0	FALSE
prot-HOMA-IR	IGHG3	10	0	FALSE
prot-HOMA-IR	IGHG4	10	2	FALSE
prot-HOMA-IR	IGHM	10	0	FALSE
prot-HOMA-IR	IGHV1.18	10	1	FALSE
prot-HOMA-IR	IGHV1.2	10	0	FALSE
prot-HOMA-IR	IGHV1.24	10	0	FALSE
prot-HOMA-IR	IGHV1.3	10	0	FALSE
prot-HOMA-IR	IGHV1.46	10	1	FALSE
prot-HOMA-IR	IGHV1.69	10	0	FALSE
prot-HOMA-IR	IGHV1.69.2	10	0	FALSE
prot-HOMA-IR	IGHV1.69D	10	0	FALSE
prot-HOMA-IR	IGHV1.8	10	0	FALSE
prot-HOMA-IR	IGHV2.26	10	0	FALSE
prot-HOMA-IR	IGHV2.5	10	0	FALSE
prot-HOMA-IR	IGHV2.70D	10	0	FALSE
prot-HOMA-IR	IGHV3.11	10	0	FALSE
prot-HOMA-IR	IGHV3.13	10	2	FALSE
prot-HOMA-IR	IGHV3.15	10	0	FALSE
prot-HOMA-IR	IGHV3.20	10	0	FALSE
prot-HOMA-IR	IGHV3.21	10	0	FALSE
prot-HOMA-IR	IGHV3.23	10	2	FALSE
prot-HOMA-IR	IGHV3.30	10	2	FALSE
prot-HOMA-IR	IGHV3.30.3	10	2	FALSE
prot-HOMA-IR	IGHV3.33	10	0	FALSE
prot-HOMA-IR	IGHV3.38	10	0	FALSE
prot-HOMA-IR	IGHV3.43	10	2	FALSE
prot-HOMA-IR	IGHV3.43D	10	3	FALSE
prot-HOMA-IR	IGHV3.48	10	0	FALSE
prot-HOMA-IR	IGHV3.49	10	0	FALSE
prot-HOMA-IR	IGHV3.53	10	0	FALSE
prot-HOMA-IR	IGHV3.64	10	0	FALSE
prot-HOMA-IR	IGHV3.64D	10	0	FALSE
prot-HOMA-IR	IGHV3.66	10	0	FALSE
prot-HOMA-IR	IGHV3.7	10	0	FALSE
prot-HOMA-IR	IGHV3.72	10	0	FALSE
prot-HOMA-IR	IGHV3.73	10	0	FALSE
prot-HOMA-IR	IGHV3.74	10	0	FALSE
prot-HOMA-IR	IGHV3.9	10	0	FALSE
prot-HOMA-IR	IGHV4.28	10	0	FALSE
prot-HOMA-IR	IGHV4.30.4	10	0	FALSE
prot-HOMA-IR	IGHV4.34	10	0	FALSE
prot-HOMA-IR	IGHV4.38.2	10	0	FALSE
prot-HOMA-IR	IGHV4.39	10	7	FALSE
prot-HOMA-IR	IGHV4.4	10	4	FALSE
prot-HOMA-IR	IGHV5.10.1	10	0	FALSE
prot-HOMA-IR	IGHV5.51	10	0	FALSE
prot-HOMA-IR	IGHV6.1	10	0	FALSE
prot-HOMA-IR	IGHV7.4.1	10	0	FALSE
prot-HOMA-IR	IGKC	10	0	FALSE
prot-HOMA-IR	IGKV1.12	10	0	FALSE
prot-HOMA-IR	IGKV1.13	10	0	FALSE
prot-HOMA-IR	IGKV1.16	10	0	FALSE
prot-HOMA-IR	IGKV1.17	10	0	FALSE
prot-HOMA-IR	IGKV1.27	10	0	FALSE
prot-HOMA-IR	IGKV1.33	10	0	FALSE
prot-HOMA-IR	IGKV1.37	10	0	FALSE
prot-HOMA-IR	IGKV1.39	10	0	FALSE
prot-HOMA-IR	IGKV1.5	10	0	FALSE
prot-HOMA-IR	IGKV1.6	10	0	FALSE
prot-HOMA-IR	IGKV1.8	10	0	FALSE
prot-HOMA-IR	IGKV1.9	10	0	FALSE
prot-HOMA-IR	IGKV1D.16	10	0	FALSE
prot-HOMA-IR	IGKV2.24	10	0	FALSE
prot-HOMA-IR	IGKV2.28	10	0	FALSE
prot-HOMA-IR	IGKV2.29	10	0	FALSE
prot-HOMA-IR	IGKV2.30	10	0	FALSE
prot-HOMA-IR	IGKV2.40	10	0	FALSE
prot-HOMA-IR	IGKV2D.26	10	0	FALSE
prot-HOMA-IR	IGKV2D.29	10	0	FALSE
prot-HOMA-IR	IGKV2D.30	10	0	FALSE
prot-HOMA-IR	IGKV3.11	10	0	FALSE
prot-HOMA-IR	IGKV3.15	10	0	FALSE
prot-HOMA-IR	IGKV3.20	10	0	FALSE
prot-HOMA-IR	IGKV3.7	10	0	FALSE
prot-HOMA-IR	IGKV3D.11	10	0	FALSE
prot-HOMA-IR	IGKV3D.15	10	1	FALSE
prot-HOMA-IR	IGKV3D.20	10	0	FALSE
prot-HOMA-IR	IGKV3D.7	10	0	FALSE
prot-HOMA-IR	IGKV4.1	10	0	FALSE
prot-HOMA-IR	IGKV6D.21	10	0	FALSE
prot-HOMA-IR	IGKV6D.41	10	0	FALSE
prot-HOMA-IR	IGLC1	10	0	FALSE
prot-HOMA-IR	IGLC2	10	0	FALSE
prot-HOMA-IR	IGLC3	10	0	FALSE
prot-HOMA-IR	IGLC6	10	0	FALSE
prot-HOMA-IR	IGLC7	10	0	FALSE
prot-HOMA-IR	IGLL1	10	0	FALSE
prot-HOMA-IR	IGLL5	10	0	FALSE
prot-HOMA-IR	IGLV1.36	10	0	FALSE
prot-HOMA-IR	IGLV1.40	10	0	FALSE
prot-HOMA-IR	IGLV1.44	10	1	FALSE
prot-HOMA-IR	IGLV1.47	10	1	FALSE
prot-HOMA-IR	IGLV1.51	10	0	FALSE
prot-HOMA-IR	IGLV2.11	10	0	FALSE
prot-HOMA-IR	IGLV2.18	10	0	FALSE
prot-HOMA-IR	IGLV2.8	10	0	FALSE
prot-HOMA-IR	IGLV3.1	10	0	FALSE
prot-HOMA-IR	IGLV3.10	10	0	FALSE
prot-HOMA-IR	IGLV3.16	10	0	FALSE
prot-HOMA-IR	IGLV3.19	10	0	FALSE
prot-HOMA-IR	IGLV3.21	10	0	FALSE
prot-HOMA-IR	IGLV3.25	10	0	FALSE
prot-HOMA-IR	IGLV3.27	10	0	FALSE
prot-HOMA-IR	IGLV3.9	10	0	FALSE
prot-HOMA-IR	IGLV4.69	10	0	FALSE
prot-HOMA-IR	IGLV6.57	10	0	FALSE
prot-HOMA-IR	IGLV7.43	10	0	FALSE
prot-HOMA-IR	IGLV8.61	10	0	FALSE
prot-HOMA-IR	IGLV9.49	10	0	FALSE
prot-HOMA-IR	IL6ST	10	0	FALSE
prot-HOMA-IR	INTS4	10	0	FALSE
prot-HOMA-IR	IQGAP1	10	0	FALSE
prot-HOMA-IR	IRGQ	10	0	FALSE
prot-HOMA-IR	ITGAL	10	0	FALSE
prot-HOMA-IR	ITGB2	10	0	FALSE
prot-HOMA-IR	ITIH1	10	0	FALSE
prot-HOMA-IR	ITIH2	10	1	FALSE
prot-HOMA-IR	ITIH3	10	0	FALSE
prot-HOMA-IR	ITIH4	10	4	FALSE
prot-HOMA-IR	JCHAIN	10	0	FALSE
prot-HOMA-IR	JUP	10	0	FALSE
prot-HOMA-IR	KHSRP	10	0	FALSE
prot-HOMA-IR	KIT	10	0	FALSE
prot-HOMA-IR	KLKB1	10	0	FALSE
prot-HOMA-IR	KNG1	10	0	FALSE
prot-HOMA-IR	KPNB1	10	0	FALSE
prot-HOMA-IR	KRT1	10	0	FALSE
prot-HOMA-IR	KRT10	10	0	FALSE
prot-HOMA-IR	KRT13	10	0	FALSE
prot-HOMA-IR	KRT14	10	0	FALSE
prot-HOMA-IR	KRT15	10	0	FALSE
prot-HOMA-IR	KRT16	10	0	FALSE
prot-HOMA-IR	KRT17	10	0	FALSE
prot-HOMA-IR	KRT18	10	0	FALSE
prot-HOMA-IR	KRT19	10	0	FALSE
prot-HOMA-IR	KRT2	10	0	FALSE
prot-HOMA-IR	KRT20	10	0	FALSE
prot-HOMA-IR	KRT25	10	0	FALSE
prot-HOMA-IR	KRT27	10	0	FALSE
prot-HOMA-IR	KRT28	10	0	FALSE
prot-HOMA-IR	KRT3	10	0	FALSE
prot-HOMA-IR	KRT4	10	0	FALSE
prot-HOMA-IR	KRT5	10	0	FALSE
prot-HOMA-IR	KRT6A	10	6	FALSE
prot-HOMA-IR	KRT6B	10	0	FALSE
prot-HOMA-IR	KRT6C	10	0	FALSE
prot-HOMA-IR	KRT7	10	0	FALSE
prot-HOMA-IR	KRT72	10	0	FALSE
prot-HOMA-IR	KRT73	10	0	FALSE
prot-HOMA-IR	KRT75	10	1	FALSE
prot-HOMA-IR	KRT76	10	0	FALSE
prot-HOMA-IR	KRT77	10	0	FALSE
prot-HOMA-IR	KRT78	10	0	FALSE
prot-HOMA-IR	KRT79	10	0	FALSE
prot-HOMA-IR	KRT8	10	0	FALSE
prot-HOMA-IR	KRT81	10	0	FALSE
prot-HOMA-IR	KRT83	10	0	FALSE
prot-HOMA-IR	KRT85	10	0	FALSE
prot-HOMA-IR	KRT86	10	0	FALSE
prot-HOMA-IR	KRT9	10	0	FALSE
prot-HOMA-IR	L2HGDH	10	0	FALSE
prot-HOMA-IR	LAMA5	10	0	FALSE
prot-HOMA-IR	LAMB2	10	0	FALSE
prot-HOMA-IR	LAMC1	10	0	FALSE
prot-HOMA-IR	LAP3	10	0	FALSE
prot-HOMA-IR	LBP	10	0	FALSE
prot-HOMA-IR	LCAT	10	0	FALSE
prot-HOMA-IR	LCN2	10	0	FALSE
prot-HOMA-IR	LCP1	10	0	FALSE
prot-HOMA-IR	LDHA	10	0	FALSE
prot-HOMA-IR	LDHB	10	0	FALSE
prot-HOMA-IR	LGALS3BP	10	0	FALSE
prot-HOMA-IR	LMNA	10	0	FALSE
prot-HOMA-IR	LNPK	10	0	FALSE
prot-HOMA-IR	LPA	10	0	FALSE
prot-HOMA-IR	LRBA	10	0	FALSE
prot-HOMA-IR	LRG1	10	1	FALSE
prot-HOMA-IR	LRP1	10	0	FALSE
prot-HOMA-IR	LRPPRC	10	0	FALSE
prot-HOMA-IR	LTA4H	10	0	FALSE
prot-HOMA-IR	LTF	10	0	FALSE
prot-HOMA-IR	LUM	10	0	FALSE
prot-HOMA-IR	LYVE1	10	0	FALSE
prot-HOMA-IR	LYZ	10	1	FALSE
prot-HOMA-IR	MACF1	10	0	FALSE
prot-HOMA-IR	MAN2A1	10	2	FALSE
prot-HOMA-IR	MAP1B	10	0	FALSE
prot-HOMA-IR	MASP1	10	0	FALSE
prot-HOMA-IR	MASP2	10	0	FALSE
prot-HOMA-IR	MBL2	10	0	FALSE
prot-HOMA-IR	MCAM	10	0	FALSE
prot-HOMA-IR	MED30	10	0	FALSE
prot-HOMA-IR	METTL18	10	10	TRUE
prot-HOMA-IR	MFGE8	10	0	FALSE
prot-HOMA-IR	MGLL	10	0	FALSE
prot-HOMA-IR	MINPP1	10	0	FALSE
prot-HOMA-IR	MMP2	10	0	FALSE
prot-HOMA-IR	MMP8	10	0	FALSE
prot-HOMA-IR	MMP9	10	0	FALSE
prot-HOMA-IR	MNDA	10	0	FALSE
prot-HOMA-IR	MPO	10	0	FALSE
prot-HOMA-IR	MRPS25	10	0	FALSE
prot-HOMA-IR	MSH2	10	0	FALSE
prot-HOMA-IR	MSL1	10	1	FALSE
prot-HOMA-IR	MSN	10	0	FALSE
prot-HOMA-IR	MST1	10	0	FALSE
prot-HOMA-IR	MST1L	10	0	FALSE
prot-HOMA-IR	MTHFD1	10	0	FALSE
prot-HOMA-IR	MTREX	10	0	FALSE
prot-HOMA-IR	MVP	10	0	FALSE
prot-HOMA-IR	MX1	10	0	FALSE
prot-HOMA-IR	MYH10	10	0	FALSE
prot-HOMA-IR	MYH11	10	0	FALSE
prot-HOMA-IR	MYH14	10	0	FALSE
prot-HOMA-IR	MYH9	10	0	FALSE
prot-HOMA-IR	MYL12A	10	1	FALSE
prot-HOMA-IR	MYL12B	10	0	FALSE
prot-HOMA-IR	MYL6	10	0	FALSE
prot-HOMA-IR	MYL9	10	0	FALSE
prot-HOMA-IR	MYO1A	10	0	FALSE
prot-HOMA-IR	MYO1B	10	0	FALSE
prot-HOMA-IR	MYOF	10	0	FALSE
prot-HOMA-IR	NAP1L1	10	7	FALSE
prot-HOMA-IR	NAXE	10	0	FALSE
prot-HOMA-IR	NCAM1	10	0	FALSE
prot-HOMA-IR	NCL	10	0	FALSE
prot-HOMA-IR	NDUFAF3	10	0	FALSE
prot-HOMA-IR	NID1	10	0	FALSE
prot-HOMA-IR	NID2	10	0	FALSE
prot-HOMA-IR	NME1	10	0	FALSE
prot-HOMA-IR	NNMT	10	0	FALSE
prot-HOMA-IR	NONO	10	0	FALSE
prot-HOMA-IR	NPM1	10	0	FALSE
prot-HOMA-IR	NRP1	10	0	FALSE
prot-HOMA-IR	NSF	10	0	FALSE
prot-HOMA-IR	NUCB2	10	0	FALSE
prot-HOMA-IR	NUMA1	10	0	FALSE
prot-HOMA-IR	NUP133	10	0	FALSE
prot-HOMA-IR	NUP98	10	0	FALSE
prot-HOMA-IR	NXF1	10	0	FALSE
prot-HOMA-IR	OGDH	10	0	FALSE
prot-HOMA-IR	OIT3	10	0	FALSE
prot-HOMA-IR	OLFM1	10	0	FALSE
prot-HOMA-IR	OLFM4	10	0	FALSE
prot-HOMA-IR	ORM1	10	0	FALSE
prot-HOMA-IR	ORM2	10	0	FALSE
prot-HOMA-IR	OXCT1	10	0	FALSE
prot-HOMA-IR	P4HB	10	0	FALSE
prot-HOMA-IR	PAICS	10	0	FALSE
prot-HOMA-IR	PAM	10	0	FALSE
prot-HOMA-IR	PANK4	10	0	FALSE
prot-HOMA-IR	PAPSS1	10	0	FALSE
prot-HOMA-IR	PARK7	10	0	FALSE
prot-HOMA-IR	PCBP2	10	4	FALSE
prot-HOMA-IR	PCCB	10	0	FALSE
prot-HOMA-IR	PCOLCE	10	0	FALSE
prot-HOMA-IR	PCYOX1	10	0	FALSE
prot-HOMA-IR	PDHB	10	0	FALSE
prot-HOMA-IR	PDIA3	10	0	FALSE
prot-HOMA-IR	PEBP1	10	0	FALSE
prot-HOMA-IR	PEPD	10	0	FALSE
prot-HOMA-IR	PFKL	10	0	FALSE
prot-HOMA-IR	PFKM	10	0	FALSE
prot-HOMA-IR	PFN1	10	0	FALSE
prot-HOMA-IR	PGAM1	10	0	FALSE
prot-HOMA-IR	PGD	10	0	FALSE
prot-HOMA-IR	PGK1	10	0	FALSE
prot-HOMA-IR	PGLYRP2	10	0	FALSE
prot-HOMA-IR	PGM1	10	0	FALSE
prot-HOMA-IR	PI16	10	8	FALSE
prot-HOMA-IR	PIGR	10	0	FALSE
prot-HOMA-IR	PKM	10	0	FALSE
prot-HOMA-IR	PLEC	10	0	FALSE
prot-HOMA-IR	PLG	10	0	FALSE
prot-HOMA-IR	PLGLA	10	0	FALSE
prot-HOMA-IR	PLS3	10	0	FALSE
prot-HOMA-IR	PLTP	10	0	FALSE
prot-HOMA-IR	PLXNB2	10	0	FALSE
prot-HOMA-IR	PNP	10	0	FALSE
prot-HOMA-IR	POF1B	10	1	FALSE
prot-HOMA-IR	PON1	10	0	FALSE
prot-HOMA-IR	PON3	10	0	FALSE
prot-HOMA-IR	POSTN	10	0	FALSE
prot-HOMA-IR	POTEE	10	0	FALSE
prot-HOMA-IR	POTEF	10	0	FALSE
prot-HOMA-IR	POTEI	10	0	FALSE
prot-HOMA-IR	POTEKP	10	0	FALSE
prot-HOMA-IR	PPBP	10	0	FALSE
prot-HOMA-IR	PPIA	10	0	FALSE
prot-HOMA-IR	PPIB	10	1	FALSE
prot-HOMA-IR	PPM1F	10	0	FALSE
prot-HOMA-IR	PPP1R9B	10	0	FALSE
prot-HOMA-IR	PRB3	10	0	FALSE
prot-HOMA-IR	PRCP	10	0	FALSE
prot-HOMA-IR	PRDX1	10	0	FALSE
prot-HOMA-IR	PRDX2	10	1	FALSE
prot-HOMA-IR	PRDX6	10	0	FALSE
prot-HOMA-IR	PRG4	10	10	TRUE
prot-HOMA-IR	PRKDC	10	0	FALSE
prot-HOMA-IR	PROC	10	0	FALSE
prot-HOMA-IR	PROS1	10	0	FALSE
prot-HOMA-IR	PROZ	10	0	FALSE
prot-HOMA-IR	PRSS1	10	0	FALSE
prot-HOMA-IR	PRSS2	10	0	FALSE
prot-HOMA-IR	PRSS3	10	0	FALSE
prot-HOMA-IR	PRSS3P2	10	0	FALSE
prot-HOMA-IR	PSMA1	10	0	FALSE
prot-HOMA-IR	PSMA4	10	0	FALSE
prot-HOMA-IR	PSMA7	10	6	FALSE
prot-HOMA-IR	PSMB1	10	0	FALSE
prot-HOMA-IR	PSMC5	10	0	FALSE
prot-HOMA-IR	PSMD8	10	1	FALSE
prot-HOMA-IR	PTGDS	10	0	FALSE
prot-HOMA-IR	PTPRA	10	0	FALSE
prot-HOMA-IR	PTPRF	10	0	FALSE
prot-HOMA-IR	PTPRG	10	0	FALSE
prot-HOMA-IR	PTPRS	10	0	FALSE
prot-HOMA-IR	PZP	10	0	FALSE
prot-HOMA-IR	QSOX1	10	0	FALSE
prot-HOMA-IR	RAB11A	10	0	FALSE
prot-HOMA-IR	RAB11B	10	0	FALSE
prot-HOMA-IR	RACK1	10	0	FALSE
prot-HOMA-IR	RAD23B	10	0	FALSE
prot-HOMA-IR	RBP4	10	0	FALSE
prot-HOMA-IR	RCN1	10	10	TRUE
prot-HOMA-IR	RDX	10	0	FALSE
prot-HOMA-IR	RMC1	10	4	FALSE
prot-HOMA-IR	RNF40	10	0	FALSE
prot-HOMA-IR	RNPEP	10	0	FALSE
prot-HOMA-IR	RPIA	10	4	FALSE
prot-HOMA-IR	RPN1	10	0	FALSE
prot-HOMA-IR	RPS27A	10	0	FALSE
prot-HOMA-IR	RPS3	10	10	TRUE
prot-HOMA-IR	RTCB	10	0	FALSE
prot-HOMA-IR	RTN4RL2	10	0	FALSE
prot-HOMA-IR	S100A8	10	7	FALSE
prot-HOMA-IR	S100A9	10	2	FALSE
prot-HOMA-IR	SAA1	10	2	FALSE
prot-HOMA-IR	SAA2	10	0	FALSE
prot-HOMA-IR	SAA4	10	0	FALSE
prot-HOMA-IR	SAE1	10	0	FALSE
prot-HOMA-IR	SAMHD1	10	0	FALSE
prot-HOMA-IR	SBSN	10	0	FALSE
prot-HOMA-IR	SCIN	10	0	FALSE
prot-HOMA-IR	SCRIB	10	0	FALSE
prot-HOMA-IR	SELENBP1	10	0	FALSE
prot-HOMA-IR	SELENOI	10	0	FALSE
prot-HOMA-IR	SELENOP	10	0	FALSE
prot-HOMA-IR	SELL	10	0	FALSE
prot-HOMA-IR	SEMG2	10	0	FALSE
prot-HOMA-IR	SEPTIN2	10	0	FALSE
prot-HOMA-IR	SEPTIN7	10	0	FALSE
prot-HOMA-IR	SERPINA1	10	0	FALSE
prot-HOMA-IR	SERPINA10	10	0	FALSE
prot-HOMA-IR	SERPINA11	10	0	FALSE
prot-HOMA-IR	SERPINA2	10	0	FALSE
prot-HOMA-IR	SERPINA3	10	0	FALSE
prot-HOMA-IR	SERPINA4	10	0	FALSE
prot-HOMA-IR	SERPINA5	10	0	FALSE
prot-HOMA-IR	SERPINA6	10	2	FALSE
prot-HOMA-IR	SERPINA7	10	0	FALSE
prot-HOMA-IR	SERPINB1	10	0	FALSE
prot-HOMA-IR	SERPINB12	10	0	FALSE
prot-HOMA-IR	SERPINB6	10	0	FALSE
prot-HOMA-IR	SERPINC1	10	9	FALSE
prot-HOMA-IR	SERPIND1	10	0	FALSE
prot-HOMA-IR	SERPINE1	10	0	FALSE
prot-HOMA-IR	SERPINF1	10	0	FALSE
prot-HOMA-IR	SERPINF2	10	0	FALSE
prot-HOMA-IR	SERPING1	10	0	FALSE
prot-HOMA-IR	SET	10	0	FALSE
prot-HOMA-IR	SEZ6L2	10	0	FALSE
prot-HOMA-IR	SF3B1	10	0	FALSE
prot-HOMA-IR	SF3B2	10	0	FALSE
prot-HOMA-IR	SFN	10	0	FALSE
prot-HOMA-IR	SGPL1	10	0	FALSE
prot-HOMA-IR	SHBG	10	8	FALSE
prot-HOMA-IR	SIRPB1	10	0	FALSE
prot-HOMA-IR	SLC35B2	10	0	FALSE
prot-HOMA-IR	SLC4A1	10	1	FALSE
prot-HOMA-IR	SLC4A2	10	0	FALSE
prot-HOMA-IR	SMARCA4	10	0	FALSE
prot-HOMA-IR	SMPD4	10	0	FALSE
prot-HOMA-IR	SND1	10	0	FALSE
prot-HOMA-IR	SNTB2	10	0	FALSE
prot-HOMA-IR	SNX27	10	0	FALSE
prot-HOMA-IR	SPARCL1	10	0	FALSE
prot-HOMA-IR	SPG11	10	0	FALSE
prot-HOMA-IR	SPP1	10	0	FALSE
prot-HOMA-IR	SPTA1	10	0	FALSE
prot-HOMA-IR	SPTAN1	10	0	FALSE
prot-HOMA-IR	SPTB	10	0	FALSE
prot-HOMA-IR	SPTBN1	10	0	FALSE
prot-HOMA-IR	SSB	10	0	FALSE
prot-HOMA-IR	STAT1	10	0	FALSE
prot-HOMA-IR	STXBP5	10	0	FALSE
prot-HOMA-IR	SUCLG2	10	0	FALSE
prot-HOMA-IR	SYNE1	10	0	FALSE
prot-HOMA-IR	SYNPO2	10	0	FALSE
prot-HOMA-IR	SYTL1	10	0	FALSE
prot-HOMA-IR	TAGLN	10	10	TRUE
prot-HOMA-IR	TALDO1	10	0	FALSE
prot-HOMA-IR	TANGO2	10	0	FALSE
prot-HOMA-IR	TBCD	10	0	FALSE
prot-HOMA-IR	TCF20	10	0	FALSE
prot-HOMA-IR	TCP1	10	0	FALSE
prot-HOMA-IR	TF	10	0	FALSE
prot-HOMA-IR	TFAM	10	0	FALSE
prot-HOMA-IR	TFRC	10	2	FALSE
prot-HOMA-IR	TGFBI	10	0	FALSE
prot-HOMA-IR	TGM3	10	0	FALSE
prot-HOMA-IR	THBS1	10	0	FALSE
prot-HOMA-IR	THBS2	10	0	FALSE
prot-HOMA-IR	THBS3	10	0	FALSE
prot-HOMA-IR	THOC6	10	0	FALSE
prot-HOMA-IR	TIMM44	10	0	FALSE
prot-HOMA-IR	TKT	10	0	FALSE
prot-HOMA-IR	TLN1	10	0	FALSE
prot-HOMA-IR	TMEM198	10	0	FALSE
prot-HOMA-IR	TMEM256	10	7	FALSE
prot-HOMA-IR	TMSB4X	10	0	FALSE
prot-HOMA-IR	TNC	10	0	FALSE
prot-HOMA-IR	TNS1	10	4	FALSE
prot-HOMA-IR	TNS2	10	0	FALSE
prot-HOMA-IR	TNS3	10	0	FALSE
prot-HOMA-IR	TNXA	10	0	FALSE
prot-HOMA-IR	TNXB	10	0	FALSE
prot-HOMA-IR	TOLLIP	10	0	FALSE
prot-HOMA-IR	TP53I3	10	0	FALSE
prot-HOMA-IR	TPD52L2	10	0	FALSE
prot-HOMA-IR	TPM3	10	0	FALSE
prot-HOMA-IR	TTC37	10	8	FALSE
prot-HOMA-IR	TTR	10	0	FALSE
prot-HOMA-IR	TUBA1A	10	1	FALSE
prot-HOMA-IR	TUBA1B	10	0	FALSE
prot-HOMA-IR	TUBA1C	10	0	FALSE
prot-HOMA-IR	TUBA3C	10	1	FALSE
prot-HOMA-IR	TUBA3E	10	0	FALSE
prot-HOMA-IR	TUBA4A	10	1	FALSE
prot-HOMA-IR	TUBA4B	10	0	FALSE
prot-HOMA-IR	TUBA8	10	0	FALSE
prot-HOMA-IR	TUBB	10	0	FALSE
prot-HOMA-IR	TUBB1	10	0	FALSE
prot-HOMA-IR	TUBB2A	10	0	FALSE
prot-HOMA-IR	TUBB2B	10	0	FALSE
prot-HOMA-IR	TUBB3	10	0	FALSE
prot-HOMA-IR	TUBB4A	10	0	FALSE
prot-HOMA-IR	TUBB4B	10	0	FALSE
prot-HOMA-IR	TUBB6	10	0	FALSE
prot-HOMA-IR	TXNDC5	10	2	FALSE
prot-HOMA-IR	TYMP	10	0	FALSE
prot-HOMA-IR	UBA1	10	0	FALSE
prot-HOMA-IR	UBA52	10	1	FALSE
prot-HOMA-IR	UBAP2L	10	0	FALSE
prot-HOMA-IR	UBB	10	3	FALSE
prot-HOMA-IR	UFD1	10	0	FALSE
prot-HOMA-IR	UGGT1	10	0	FALSE
prot-HOMA-IR	UGGT2	10	0	FALSE
prot-HOMA-IR	UGP2	10	0	FALSE
prot-HOMA-IR	USO1	10	1	FALSE
prot-HOMA-IR	USP14	10	0	FALSE
prot-HOMA-IR	VARS1	10	0	FALSE
prot-HOMA-IR	VASN	10	0	FALSE
prot-HOMA-IR	VASP	10	0	FALSE
prot-HOMA-IR	VCAM1	10	0	FALSE
prot-HOMA-IR	VCAN	10	0	FALSE
prot-HOMA-IR	VCL	10	0	FALSE
prot-HOMA-IR	VCP	10	0	FALSE
prot-HOMA-IR	VIM	10	0	FALSE
prot-HOMA-IR	VNN1	10	0	FALSE
prot-HOMA-IR	VPS13C	10	0	FALSE
prot-HOMA-IR	VPS25	10	0	FALSE
prot-HOMA-IR	VTN	10	10	TRUE
prot-HOMA-IR	VWF	10	0	FALSE
prot-HOMA-IR	WARS1	10	0	FALSE
prot-HOMA-IR	WDR1	10	0	FALSE
prot-HOMA-IR	WDR7	10	0	FALSE
prot-HOMA-IR	XPO1	10	0	FALSE
prot-HOMA-IR	YWHAB	10	0	FALSE
prot-HOMA-IR	YWHAE	10	0	FALSE
prot-HOMA-IR	YWHAG	10	0	FALSE
prot-HOMA-IR	YWHAH	10	0	FALSE
prot-HOMA-IR	YWHAQ	10	0	FALSE
prot-HOMA-IR	YWHAZ	10	0	FALSE
prot-HOMA-IR	ZC3HAV1	10	1	FALSE
prot-HOMA-IR	ZCRB1	10	0	FALSE
prot-HOMA-IR	ZFYVE19	10	0	FALSE
prot-HOMA-IR	ZNF512B	10	0	FALSE
prot-HOMA-IR	A1BG	11	0	FALSE
prot-HOMA-IR	A2M	11	0	FALSE
prot-HOMA-IR	A2ML1	11	0	FALSE
prot-HOMA-IR	ABI3BP	11	0	FALSE
prot-HOMA-IR	ACAA2	11	0	FALSE
prot-HOMA-IR	ACACA	11	0	FALSE
prot-HOMA-IR	ACACB	11	1	FALSE
prot-HOMA-IR	ACE	11	0	FALSE
prot-HOMA-IR	ACE2	11	0	FALSE
prot-HOMA-IR	ACTA1	11	0	FALSE
prot-HOMA-IR	ACTA2	11	0	FALSE
prot-HOMA-IR	ACTB	11	0	FALSE
prot-HOMA-IR	ACTBL2	11	0	FALSE
prot-HOMA-IR	ACTC1	11	0	FALSE
prot-HOMA-IR	ACTG1	11	0	FALSE
prot-HOMA-IR	ACTG2	11	0	FALSE
prot-HOMA-IR	ACTN1	11	0	FALSE
prot-HOMA-IR	ACTN4	11	0	FALSE
prot-HOMA-IR	ACTR1B	11	0	FALSE
prot-HOMA-IR	ADAMTS13	11	0	FALSE
prot-HOMA-IR	ADARB1	11	1	FALSE
prot-HOMA-IR	ADGRB3	11	0	FALSE
prot-HOMA-IR	ADH1A	11	0	FALSE
prot-HOMA-IR	ADH1B	11	0	FALSE
prot-HOMA-IR	ADH1C	11	0	FALSE
prot-HOMA-IR	ADIPOQ	11	0	FALSE
prot-HOMA-IR	ADSL	11	1	FALSE
prot-HOMA-IR	AFM	11	9	FALSE
prot-HOMA-IR	AGT	11	1	FALSE
prot-HOMA-IR	AHNAK	11	0	FALSE
prot-HOMA-IR	AHNAK2	11	0	FALSE
prot-HOMA-IR	AHSG	11	0	FALSE
prot-HOMA-IR	AKR1A1	11	4	FALSE
prot-HOMA-IR	AKR1B1	11	0	FALSE
prot-HOMA-IR	ALB	11	0	FALSE
prot-HOMA-IR	ALDH1A1	11	0	FALSE
prot-HOMA-IR	ALDOA	11	0	FALSE
prot-HOMA-IR	ALDOB	11	7	FALSE
prot-HOMA-IR	AMBP	11	0	FALSE
prot-HOMA-IR	AMPD3	11	0	FALSE
prot-HOMA-IR	AMY1A	11	0	FALSE
prot-HOMA-IR	AMY2A	11	0	FALSE
prot-HOMA-IR	AMY2B	11	0	FALSE
prot-HOMA-IR	ANK1	11	0	FALSE
prot-HOMA-IR	ANPEP	11	0	FALSE
prot-HOMA-IR	ANXA1	11	0	FALSE
prot-HOMA-IR	ANXA10	11	0	FALSE
prot-HOMA-IR	ANXA2	11	0	FALSE
prot-HOMA-IR	ANXA6	11	0	FALSE
prot-HOMA-IR	AOC3	11	0	FALSE
prot-HOMA-IR	AP2A1	11	0	FALSE
prot-HOMA-IR	AP2A2	11	0	FALSE
prot-HOMA-IR	APCS	11	0	FALSE
prot-HOMA-IR	APEX1	11	0	FALSE
prot-HOMA-IR	APMAP	11	0	FALSE
prot-HOMA-IR	APOA1	11	5	FALSE
prot-HOMA-IR	APOA2	11	0	FALSE
prot-HOMA-IR	APOA4	11	0	FALSE
prot-HOMA-IR	APOB	11	0	FALSE
prot-HOMA-IR	APOC1	11	0	FALSE
prot-HOMA-IR	APOC2	11	0	FALSE
prot-HOMA-IR	APOC3	11	1	FALSE
prot-HOMA-IR	APOC4	11	0	FALSE
prot-HOMA-IR	APOD	11	10	TRUE
prot-HOMA-IR	APOE	11	10	TRUE
prot-HOMA-IR	APOF	11	10	TRUE
prot-HOMA-IR	APOH	11	0	FALSE
prot-HOMA-IR	APOL1	11	0	FALSE
prot-HOMA-IR	APOM	11	0	FALSE
prot-HOMA-IR	ARF1	11	0	FALSE
prot-HOMA-IR	ARF3	11	0	FALSE
prot-HOMA-IR	ARG1	11	0	FALSE
prot-HOMA-IR	ARID1A	11	0	FALSE
prot-HOMA-IR	ASAH1	11	0	FALSE
prot-HOMA-IR	ASL	11	0	FALSE
prot-HOMA-IR	ATG9A	11	0	FALSE
prot-HOMA-IR	ATP1A1	11	0	FALSE
prot-HOMA-IR	ATP5F1A	11	0	FALSE
prot-HOMA-IR	ATP5F1B	11	0	FALSE
prot-HOMA-IR	ATP6V1B2	11	0	FALSE
prot-HOMA-IR	ATRN	11	0	FALSE
prot-HOMA-IR	ATXN10	11	0	FALSE
prot-HOMA-IR	AZGP1	11	0	FALSE
prot-HOMA-IR	B2M	11	0	FALSE
prot-HOMA-IR	BCAP31	11	5	FALSE
prot-HOMA-IR	BCHE	11	0	FALSE
prot-HOMA-IR	BLMH	11	0	FALSE
prot-HOMA-IR	BLVRB	11	1	FALSE
prot-HOMA-IR	BTD	11	0	FALSE
prot-HOMA-IR	BUB1B	11	0	FALSE
prot-HOMA-IR	C1QA	11	0	FALSE
prot-HOMA-IR	C1QB	11	0	FALSE
prot-HOMA-IR	C1QC	11	0	FALSE
prot-HOMA-IR	C1R	11	0	FALSE
prot-HOMA-IR	C1RL	11	0	FALSE
prot-HOMA-IR	C1S	11	0	FALSE
prot-HOMA-IR	C2	11	0	FALSE
prot-HOMA-IR	C3	11	3	FALSE
prot-HOMA-IR	C4A	11	1	FALSE
prot-HOMA-IR	C4B	11	1	FALSE
prot-HOMA-IR	C4BPA	11	0	FALSE
prot-HOMA-IR	C4BPB	11	0	FALSE
prot-HOMA-IR	C5	11	0	FALSE
prot-HOMA-IR	C6	11	0	FALSE
prot-HOMA-IR	C7	11	0	FALSE
prot-HOMA-IR	C8A	11	0	FALSE
prot-HOMA-IR	C8B	11	0	FALSE
prot-HOMA-IR	C8G	11	5	FALSE
prot-HOMA-IR	C9	11	2	FALSE
prot-HOMA-IR	C9orf64	11	1	FALSE
prot-HOMA-IR	CA1	11	0	FALSE
prot-HOMA-IR	CA2	11	0	FALSE
prot-HOMA-IR	CACNA2D1	11	0	FALSE
prot-HOMA-IR	CACNA2D2	11	0	FALSE
prot-HOMA-IR	CALR	11	0	FALSE
prot-HOMA-IR	CAMK2D	11	0	FALSE
prot-HOMA-IR	CAMP	11	2	FALSE
prot-HOMA-IR	CAPG	11	0	FALSE
prot-HOMA-IR	CAPNS1	11	1	FALSE
prot-HOMA-IR	CARD9	11	0	FALSE
prot-HOMA-IR	CAT	11	0	FALSE
prot-HOMA-IR	CD109	11	0	FALSE
prot-HOMA-IR	CD14	11	0	FALSE
prot-HOMA-IR	CD163	11	0	FALSE
prot-HOMA-IR	CD44	11	1	FALSE
prot-HOMA-IR	CD5L	11	0	FALSE
prot-HOMA-IR	CDC42BPA	11	0	FALSE
prot-HOMA-IR	CDC5L	11	0	FALSE
prot-HOMA-IR	CDH1	11	0	FALSE
prot-HOMA-IR	CDH2	11	1	FALSE
prot-HOMA-IR	CDH5	11	0	FALSE
prot-HOMA-IR	CEACAM8	11	0	FALSE
prot-HOMA-IR	CEL	11	0	FALSE
prot-HOMA-IR	CELA3A	11	0	FALSE
prot-HOMA-IR	CELA3B	11	0	FALSE
prot-HOMA-IR	CEP170	11	0	FALSE
prot-HOMA-IR	CFB	11	0	FALSE
prot-HOMA-IR	CFD	11	0	FALSE
prot-HOMA-IR	CFH	11	10	TRUE
prot-HOMA-IR	CFHR1	11	0	FALSE
prot-HOMA-IR	CFHR2	11	5	FALSE
prot-HOMA-IR	CFHR3	11	0	FALSE
prot-HOMA-IR	CFI	11	0	FALSE
prot-HOMA-IR	CFL1	11	1	FALSE
prot-HOMA-IR	CGREF1	11	0	FALSE
prot-HOMA-IR	CHI3L1	11	0	FALSE
prot-HOMA-IR	CHIT1	11	0	FALSE
prot-HOMA-IR	CHL1	11	0	FALSE
prot-HOMA-IR	CHMP4A	11	0	FALSE
prot-HOMA-IR	CLEC3B	11	0	FALSE
prot-HOMA-IR	CLTC	11	0	FALSE
prot-HOMA-IR	CLTCL1	11	0	FALSE
prot-HOMA-IR	CLU	11	1	FALSE
prot-HOMA-IR	CNDP1	11	2	FALSE
prot-HOMA-IR	CNN2	11	0	FALSE
prot-HOMA-IR	CNTN1	11	0	FALSE
prot-HOMA-IR	COL12A1	11	0	FALSE
prot-HOMA-IR	COL1A1	11	1	FALSE
prot-HOMA-IR	COL3A1	11	0	FALSE
prot-HOMA-IR	COL5A1	11	0	FALSE
prot-HOMA-IR	COL6A1	11	0	FALSE
prot-HOMA-IR	COL6A3	11	0	FALSE
prot-HOMA-IR	COLEC11	11	0	FALSE
prot-HOMA-IR	COMP	11	0	FALSE
prot-HOMA-IR	COPB1	11	0	FALSE
prot-HOMA-IR	CORO1B	11	0	FALSE
prot-HOMA-IR	CP	11	0	FALSE
prot-HOMA-IR	CPB1	11	2	FALSE
prot-HOMA-IR	CPB2	11	0	FALSE
prot-HOMA-IR	CPM	11	0	FALSE
prot-HOMA-IR	CPN1	11	0	FALSE
prot-HOMA-IR	CPN2	11	0	FALSE
prot-HOMA-IR	CPS1	11	0	FALSE
prot-HOMA-IR	CRP	11	10	TRUE
prot-HOMA-IR	CRTAC1	11	0	FALSE
prot-HOMA-IR	CS	11	0	FALSE
prot-HOMA-IR	CSE1L	11	0	FALSE
prot-HOMA-IR	CSN1S1	11	0	FALSE
prot-HOMA-IR	CST3	11	0	FALSE
prot-HOMA-IR	CTSD	11	0	FALSE
prot-HOMA-IR	CTSL	11	0	FALSE
prot-HOMA-IR	CTTN	11	0	FALSE
prot-HOMA-IR	CUL4A	11	0	FALSE
prot-HOMA-IR	CUL4B	11	0	FALSE
prot-HOMA-IR	CXADR	11	0	FALSE
prot-HOMA-IR	CYB5R2	11	0	FALSE
prot-HOMA-IR	CYFIP1	11	0	FALSE
prot-HOMA-IR	DBH	11	0	FALSE
prot-HOMA-IR	DCPS	11	0	FALSE
prot-HOMA-IR	DCTN1	11	0	FALSE
prot-HOMA-IR	DDX46	11	0	FALSE
prot-HOMA-IR	DECR1	11	0	FALSE
prot-HOMA-IR	DPP3	11	0	FALSE
prot-HOMA-IR	DPP4	11	0	FALSE
prot-HOMA-IR	DSC1	11	0	FALSE
prot-HOMA-IR	DSG1	11	0	FALSE
prot-HOMA-IR	DSP	11	0	FALSE
prot-HOMA-IR	DYNC1H1	11	0	FALSE
prot-HOMA-IR	DYSF	11	0	FALSE
prot-HOMA-IR	ECM1	11	0	FALSE
prot-HOMA-IR	EEF1A1	11	0	FALSE
prot-HOMA-IR	EEF1A1P5	11	0	FALSE
prot-HOMA-IR	EEF1A2	11	0	FALSE
prot-HOMA-IR	EEF2	11	2	FALSE
prot-HOMA-IR	EFEMP1	11	0	FALSE
prot-HOMA-IR	EHD1	11	0	FALSE
prot-HOMA-IR	EIF3A	11	0	FALSE
prot-HOMA-IR	EIF4A1	11	0	FALSE
prot-HOMA-IR	EIF4A2	11	0	FALSE
prot-HOMA-IR	EIF4G1	11	1	FALSE
prot-HOMA-IR	EIF5B	11	0	FALSE
prot-HOMA-IR	ELOC	11	0	FALSE
prot-HOMA-IR	EMC1	11	0	FALSE
prot-HOMA-IR	EMILIN1	11	0	FALSE
prot-HOMA-IR	ENO1	11	0	FALSE
prot-HOMA-IR	ENO2	11	0	FALSE
prot-HOMA-IR	ENO3	11	0	FALSE
prot-HOMA-IR	ENPEP	11	0	FALSE
prot-HOMA-IR	ENPP2	11	0	FALSE
prot-HOMA-IR	EPB42	11	0	FALSE
prot-HOMA-IR	EPCAM	11	9	FALSE
prot-HOMA-IR	EPPK1	11	0	FALSE
prot-HOMA-IR	EPRS1	11	0	FALSE
prot-HOMA-IR	ERAP1	11	0	FALSE
prot-HOMA-IR	ERAP2	11	0	FALSE
prot-HOMA-IR	ESD	11	0	FALSE
prot-HOMA-IR	EZR	11	0	FALSE
prot-HOMA-IR	F10	11	0	FALSE
prot-HOMA-IR	F11	11	0	FALSE
prot-HOMA-IR	F12	11	0	FALSE
prot-HOMA-IR	F13A1	11	0	FALSE
prot-HOMA-IR	F13B	11	0	FALSE
prot-HOMA-IR	F2	11	0	FALSE
prot-HOMA-IR	F5	11	0	FALSE
prot-HOMA-IR	F9	11	0	FALSE
prot-HOMA-IR	FARSA	11	0	FALSE
prot-HOMA-IR	FASN	11	0	FALSE
prot-HOMA-IR	FBLN1	11	0	FALSE
prot-HOMA-IR	FBN1	11	0	FALSE
prot-HOMA-IR	FBN2	11	0	FALSE
prot-HOMA-IR	FCGBP	11	0	FALSE
prot-HOMA-IR	FCGR3A	11	0	FALSE
prot-HOMA-IR	FCGR3B	11	0	FALSE
prot-HOMA-IR	FCN2	11	0	FALSE
prot-HOMA-IR	FCN3	11	1	FALSE
prot-HOMA-IR	FDX1	11	6	FALSE
prot-HOMA-IR	FER1L4	11	0	FALSE
prot-HOMA-IR	FERMT3	11	0	FALSE
prot-HOMA-IR	FETUB	11	0	FALSE
prot-HOMA-IR	FGA	11	0	FALSE
prot-HOMA-IR	FGB	11	0	FALSE
prot-HOMA-IR	FGG	11	0	FALSE
prot-HOMA-IR	FLNA	11	0	FALSE
prot-HOMA-IR	FLNB	11	0	FALSE
prot-HOMA-IR	FLNC	11	0	FALSE
prot-HOMA-IR	FN1	11	0	FALSE
prot-HOMA-IR	FTL	11	0	FALSE
prot-HOMA-IR	FUBP1	11	0	FALSE
prot-HOMA-IR	FUBP3	11	0	FALSE
prot-HOMA-IR	G6PD	11	0	FALSE
prot-HOMA-IR	GAA	11	0	FALSE
prot-HOMA-IR	GALE	11	0	FALSE
prot-HOMA-IR	GANAB	11	0	FALSE
prot-HOMA-IR	GAPDH	11	0	FALSE
prot-HOMA-IR	GAS6	11	0	FALSE
prot-HOMA-IR	GATM	11	1	FALSE
prot-HOMA-IR	GC	11	0	FALSE
prot-HOMA-IR	GCLC	11	0	FALSE
prot-HOMA-IR	GDI1	11	0	FALSE
prot-HOMA-IR	GDI2	11	0	FALSE
prot-HOMA-IR	GFAP	11	0	FALSE
prot-HOMA-IR	GGH	11	0	FALSE
prot-HOMA-IR	GGT1	11	10	TRUE
prot-HOMA-IR	GIT1	11	2	FALSE
prot-HOMA-IR	GK	11	0	FALSE
prot-HOMA-IR	GK3P	11	0	FALSE
prot-HOMA-IR	GMPS	11	1	FALSE
prot-HOMA-IR	GNA13	11	0	FALSE
prot-HOMA-IR	GNAI2	11	0	FALSE
prot-HOMA-IR	GP1BA	11	0	FALSE
prot-HOMA-IR	GPI	11	0	FALSE
prot-HOMA-IR	GPLD1	11	0	FALSE
prot-HOMA-IR	GPX3	11	4	FALSE
prot-HOMA-IR	GSN	11	3	FALSE
prot-HOMA-IR	GSPT1	11	0	FALSE
prot-HOMA-IR	GSPT2	11	0	FALSE
prot-HOMA-IR	GSTM1	11	0	FALSE
prot-HOMA-IR	GSTM2	11	0	FALSE
prot-HOMA-IR	GSTM4	11	0	FALSE
prot-HOMA-IR	GSTP1	11	0	FALSE
prot-HOMA-IR	H1.0	11	0	FALSE
prot-HOMA-IR	H1.5	11	0	FALSE
prot-HOMA-IR	H2AC11	11	0	FALSE
prot-HOMA-IR	H2AC4	11	0	FALSE
prot-HOMA-IR	H2AC6	11	0	FALSE
prot-HOMA-IR	H2AC7	11	0	FALSE
prot-HOMA-IR	H2AJ	11	0	FALSE
prot-HOMA-IR	H2BC11	11	0	FALSE
prot-HOMA-IR	HABP2	11	5	FALSE
prot-HOMA-IR	HBA1	11	0	FALSE
prot-HOMA-IR	HBB	11	0	FALSE
prot-HOMA-IR	HBD	11	0	FALSE
prot-HOMA-IR	HBE1	11	0	FALSE
prot-HOMA-IR	HBG1	11	0	FALSE
prot-HOMA-IR	HBG2	11	0	FALSE
prot-HOMA-IR	HBZ	11	5	FALSE
prot-HOMA-IR	HCK	11	0	FALSE
prot-HOMA-IR	HDHD2	11	4	FALSE
prot-HOMA-IR	HELZ2	11	0	FALSE
prot-HOMA-IR	HES7	11	0	FALSE
prot-HOMA-IR	HEXB	11	0	FALSE
prot-HOMA-IR	HGFAC	11	0	FALSE
prot-HOMA-IR	HK1	11	0	FALSE
prot-HOMA-IR	HK2	11	0	FALSE
prot-HOMA-IR	HK3	11	0	FALSE
prot-HOMA-IR	HMBS	11	0	FALSE
prot-HOMA-IR	HMOX1	11	0	FALSE
prot-HOMA-IR	HNF4A	11	1	FALSE
prot-HOMA-IR	HNRNPC	11	0	FALSE
prot-HOMA-IR	HNRNPL	11	0	FALSE
prot-HOMA-IR	HNRNPM	11	0	FALSE
prot-HOMA-IR	HNRNPUL1	11	0	FALSE
prot-HOMA-IR	HP	11	0	FALSE
prot-HOMA-IR	HPR	11	0	FALSE
prot-HOMA-IR	HPX	11	0	FALSE
prot-HOMA-IR	HRG	11	0	FALSE
prot-HOMA-IR	HRNR	11	0	FALSE
prot-HOMA-IR	HSP90AA1	11	0	FALSE
prot-HOMA-IR	HSP90AB1	11	0	FALSE
prot-HOMA-IR	HSP90B1	11	0	FALSE
prot-HOMA-IR	HSPA1A	11	0	FALSE
prot-HOMA-IR	HSPA1L	11	0	FALSE
prot-HOMA-IR	HSPA5	11	0	FALSE
prot-HOMA-IR	HSPA8	11	0	FALSE
prot-HOMA-IR	HSPA9	11	0	FALSE
prot-HOMA-IR	HSPD1	11	0	FALSE
prot-HOMA-IR	HSPG2	11	0	FALSE
prot-HOMA-IR	HSPH1	11	0	FALSE
prot-HOMA-IR	ICOSLG	11	0	FALSE
prot-HOMA-IR	IDH1	11	0	FALSE
prot-HOMA-IR	IDH3G	11	0	FALSE
prot-HOMA-IR	IGFALS	11	0	FALSE
prot-HOMA-IR	IGFBP2	11	0	FALSE
prot-HOMA-IR	IGFBP3	11	0	FALSE
prot-HOMA-IR	IGHA1	11	1	FALSE
prot-HOMA-IR	IGHA2	11	0	FALSE
prot-HOMA-IR	IGHD	11	0	FALSE
prot-HOMA-IR	IGHG1	11	0	FALSE
prot-HOMA-IR	IGHG2	11	0	FALSE
prot-HOMA-IR	IGHG3	11	0	FALSE
prot-HOMA-IR	IGHG4	11	1	FALSE
prot-HOMA-IR	IGHM	11	0	FALSE
prot-HOMA-IR	IGHV1.18	11	2	FALSE
prot-HOMA-IR	IGHV1.2	11	1	FALSE
prot-HOMA-IR	IGHV1.24	11	0	FALSE
prot-HOMA-IR	IGHV1.3	11	0	FALSE
prot-HOMA-IR	IGHV1.46	11	0	FALSE
prot-HOMA-IR	IGHV1.69	11	0	FALSE
prot-HOMA-IR	IGHV1.69.2	11	0	FALSE
prot-HOMA-IR	IGHV1.69D	11	0	FALSE
prot-HOMA-IR	IGHV1.8	11	0	FALSE
prot-HOMA-IR	IGHV2.26	11	0	FALSE
prot-HOMA-IR	IGHV2.5	11	0	FALSE
prot-HOMA-IR	IGHV2.70D	11	0	FALSE
prot-HOMA-IR	IGHV3.11	11	0	FALSE
prot-HOMA-IR	IGHV3.13	11	3	FALSE
prot-HOMA-IR	IGHV3.15	11	0	FALSE
prot-HOMA-IR	IGHV3.20	11	0	FALSE
prot-HOMA-IR	IGHV3.21	11	0	FALSE
prot-HOMA-IR	IGHV3.23	11	2	FALSE
prot-HOMA-IR	IGHV3.30	11	5	FALSE
prot-HOMA-IR	IGHV3.30.3	11	5	FALSE
prot-HOMA-IR	IGHV3.33	11	0	FALSE
prot-HOMA-IR	IGHV3.38	11	0	FALSE
prot-HOMA-IR	IGHV3.43	11	3	FALSE
prot-HOMA-IR	IGHV3.43D	11	5	FALSE
prot-HOMA-IR	IGHV3.48	11	2	FALSE
prot-HOMA-IR	IGHV3.49	11	0	FALSE
prot-HOMA-IR	IGHV3.53	11	0	FALSE
prot-HOMA-IR	IGHV3.64	11	0	FALSE
prot-HOMA-IR	IGHV3.64D	11	1	FALSE
prot-HOMA-IR	IGHV3.66	11	0	FALSE
prot-HOMA-IR	IGHV3.7	11	0	FALSE
prot-HOMA-IR	IGHV3.72	11	0	FALSE
prot-HOMA-IR	IGHV3.73	11	0	FALSE
prot-HOMA-IR	IGHV3.74	11	0	FALSE
prot-HOMA-IR	IGHV3.9	11	0	FALSE
prot-HOMA-IR	IGHV4.28	11	0	FALSE
prot-HOMA-IR	IGHV4.30.4	11	0	FALSE
prot-HOMA-IR	IGHV4.34	11	0	FALSE
prot-HOMA-IR	IGHV4.38.2	11	0	FALSE
prot-HOMA-IR	IGHV4.39	11	8	FALSE
prot-HOMA-IR	IGHV4.4	11	3	FALSE
prot-HOMA-IR	IGHV5.10.1	11	0	FALSE
prot-HOMA-IR	IGHV5.51	11	0	FALSE
prot-HOMA-IR	IGHV6.1	11	0	FALSE
prot-HOMA-IR	IGHV7.4.1	11	0	FALSE
prot-HOMA-IR	IGKC	11	0	FALSE
prot-HOMA-IR	IGKV1.12	11	0	FALSE
prot-HOMA-IR	IGKV1.13	11	0	FALSE
prot-HOMA-IR	IGKV1.16	11	0	FALSE
prot-HOMA-IR	IGKV1.17	11	0	FALSE
prot-HOMA-IR	IGKV1.27	11	0	FALSE
prot-HOMA-IR	IGKV1.33	11	0	FALSE
prot-HOMA-IR	IGKV1.37	11	0	FALSE
prot-HOMA-IR	IGKV1.39	11	0	FALSE
prot-HOMA-IR	IGKV1.5	11	0	FALSE
prot-HOMA-IR	IGKV1.6	11	0	FALSE
prot-HOMA-IR	IGKV1.8	11	0	FALSE
prot-HOMA-IR	IGKV1.9	11	0	FALSE
prot-HOMA-IR	IGKV1D.16	11	0	FALSE
prot-HOMA-IR	IGKV2.24	11	0	FALSE
prot-HOMA-IR	IGKV2.28	11	0	FALSE
prot-HOMA-IR	IGKV2.29	11	0	FALSE
prot-HOMA-IR	IGKV2.30	11	0	FALSE
prot-HOMA-IR	IGKV2.40	11	0	FALSE
prot-HOMA-IR	IGKV2D.26	11	0	FALSE
prot-HOMA-IR	IGKV2D.29	11	0	FALSE
prot-HOMA-IR	IGKV2D.30	11	0	FALSE
prot-HOMA-IR	IGKV3.11	11	0	FALSE
prot-HOMA-IR	IGKV3.15	11	0	FALSE
prot-HOMA-IR	IGKV3.20	11	0	FALSE
prot-HOMA-IR	IGKV3.7	11	0	FALSE
prot-HOMA-IR	IGKV3D.11	11	0	FALSE
prot-HOMA-IR	IGKV3D.15	11	1	FALSE
prot-HOMA-IR	IGKV3D.20	11	0	FALSE
prot-HOMA-IR	IGKV3D.7	11	0	FALSE
prot-HOMA-IR	IGKV4.1	11	0	FALSE
prot-HOMA-IR	IGKV6D.21	11	0	FALSE
prot-HOMA-IR	IGKV6D.41	11	0	FALSE
prot-HOMA-IR	IGLC1	11	0	FALSE
prot-HOMA-IR	IGLC2	11	0	FALSE
prot-HOMA-IR	IGLC3	11	0	FALSE
prot-HOMA-IR	IGLC6	11	0	FALSE
prot-HOMA-IR	IGLC7	11	0	FALSE
prot-HOMA-IR	IGLL1	11	0	FALSE
prot-HOMA-IR	IGLL5	11	0	FALSE
prot-HOMA-IR	IGLV1.36	11	0	FALSE
prot-HOMA-IR	IGLV1.40	11	0	FALSE
prot-HOMA-IR	IGLV1.44	11	1	FALSE
prot-HOMA-IR	IGLV1.47	11	0	FALSE
prot-HOMA-IR	IGLV1.51	11	0	FALSE
prot-HOMA-IR	IGLV2.11	11	0	FALSE
prot-HOMA-IR	IGLV2.18	11	0	FALSE
prot-HOMA-IR	IGLV2.8	11	0	FALSE
prot-HOMA-IR	IGLV3.1	11	0	FALSE
prot-HOMA-IR	IGLV3.10	11	0	FALSE
prot-HOMA-IR	IGLV3.16	11	0	FALSE
prot-HOMA-IR	IGLV3.19	11	2	FALSE
prot-HOMA-IR	IGLV3.21	11	0	FALSE
prot-HOMA-IR	IGLV3.25	11	0	FALSE
prot-HOMA-IR	IGLV3.27	11	0	FALSE
prot-HOMA-IR	IGLV3.9	11	0	FALSE
prot-HOMA-IR	IGLV4.69	11	0	FALSE
prot-HOMA-IR	IGLV6.57	11	0	FALSE
prot-HOMA-IR	IGLV7.43	11	0	FALSE
prot-HOMA-IR	IGLV8.61	11	0	FALSE
prot-HOMA-IR	IGLV9.49	11	0	FALSE
prot-HOMA-IR	IL6ST	11	0	FALSE
prot-HOMA-IR	INTS4	11	0	FALSE
prot-HOMA-IR	IQGAP1	11	1	FALSE
prot-HOMA-IR	IRGQ	11	0	FALSE
prot-HOMA-IR	ITGAL	11	2	FALSE
prot-HOMA-IR	ITGB2	11	0	FALSE
prot-HOMA-IR	ITIH1	11	1	FALSE
prot-HOMA-IR	ITIH2	11	2	FALSE
prot-HOMA-IR	ITIH3	11	0	FALSE
prot-HOMA-IR	ITIH4	11	5	FALSE
prot-HOMA-IR	JCHAIN	11	0	FALSE
prot-HOMA-IR	JUP	11	1	FALSE
prot-HOMA-IR	KHSRP	11	0	FALSE
prot-HOMA-IR	KIT	11	0	FALSE
prot-HOMA-IR	KLKB1	11	0	FALSE
prot-HOMA-IR	KNG1	11	0	FALSE
prot-HOMA-IR	KPNB1	11	0	FALSE
prot-HOMA-IR	KRT1	11	0	FALSE
prot-HOMA-IR	KRT10	11	0	FALSE
prot-HOMA-IR	KRT13	11	0	FALSE
prot-HOMA-IR	KRT14	11	0	FALSE
prot-HOMA-IR	KRT15	11	0	FALSE
prot-HOMA-IR	KRT16	11	0	FALSE
prot-HOMA-IR	KRT17	11	0	FALSE
prot-HOMA-IR	KRT18	11	0	FALSE
prot-HOMA-IR	KRT19	11	0	FALSE
prot-HOMA-IR	KRT2	11	0	FALSE
prot-HOMA-IR	KRT20	11	0	FALSE
prot-HOMA-IR	KRT25	11	0	FALSE
prot-HOMA-IR	KRT27	11	0	FALSE
prot-HOMA-IR	KRT28	11	0	FALSE
prot-HOMA-IR	KRT3	11	0	FALSE
prot-HOMA-IR	KRT4	11	0	FALSE
prot-HOMA-IR	KRT5	11	0	FALSE
prot-HOMA-IR	KRT6A	11	6	FALSE
prot-HOMA-IR	KRT6B	11	0	FALSE
prot-HOMA-IR	KRT6C	11	0	FALSE
prot-HOMA-IR	KRT7	11	0	FALSE
prot-HOMA-IR	KRT72	11	0	FALSE
prot-HOMA-IR	KRT73	11	0	FALSE
prot-HOMA-IR	KRT75	11	2	FALSE
prot-HOMA-IR	KRT76	11	0	FALSE
prot-HOMA-IR	KRT77	11	0	FALSE
prot-HOMA-IR	KRT78	11	0	FALSE
prot-HOMA-IR	KRT79	11	0	FALSE
prot-HOMA-IR	KRT8	11	0	FALSE
prot-HOMA-IR	KRT81	11	0	FALSE
prot-HOMA-IR	KRT83	11	0	FALSE
prot-HOMA-IR	KRT85	11	0	FALSE
prot-HOMA-IR	KRT86	11	0	FALSE
prot-HOMA-IR	KRT9	11	0	FALSE
prot-HOMA-IR	L2HGDH	11	1	FALSE
prot-HOMA-IR	LAMA5	11	0	FALSE
prot-HOMA-IR	LAMB2	11	0	FALSE
prot-HOMA-IR	LAMC1	11	0	FALSE
prot-HOMA-IR	LAP3	11	0	FALSE
prot-HOMA-IR	LBP	11	0	FALSE
prot-HOMA-IR	LCAT	11	0	FALSE
prot-HOMA-IR	LCN2	11	0	FALSE
prot-HOMA-IR	LCP1	11	0	FALSE
prot-HOMA-IR	LDHA	11	0	FALSE
prot-HOMA-IR	LDHB	11	0	FALSE
prot-HOMA-IR	LGALS3BP	11	0	FALSE
prot-HOMA-IR	LMNA	11	0	FALSE
prot-HOMA-IR	LNPK	11	0	FALSE
prot-HOMA-IR	LPA	11	0	FALSE
prot-HOMA-IR	LRBA	11	0	FALSE
prot-HOMA-IR	LRG1	11	2	FALSE
prot-HOMA-IR	LRP1	11	0	FALSE
prot-HOMA-IR	LRPPRC	11	0	FALSE
prot-HOMA-IR	LTA4H	11	0	FALSE
prot-HOMA-IR	LTF	11	0	FALSE
prot-HOMA-IR	LUM	11	0	FALSE
prot-HOMA-IR	LYVE1	11	0	FALSE
prot-HOMA-IR	LYZ	11	1	FALSE
prot-HOMA-IR	MACF1	11	0	FALSE
prot-HOMA-IR	MAN2A1	11	4	FALSE
prot-HOMA-IR	MAP1B	11	0	FALSE
prot-HOMA-IR	MASP1	11	0	FALSE
prot-HOMA-IR	MASP2	11	2	FALSE
prot-HOMA-IR	MBL2	11	0	FALSE
prot-HOMA-IR	MCAM	11	0	FALSE
prot-HOMA-IR	MED30	11	0	FALSE
prot-HOMA-IR	METTL18	11	10	TRUE
prot-HOMA-IR	MFGE8	11	1	FALSE
prot-HOMA-IR	MGLL	11	0	FALSE
prot-HOMA-IR	MINPP1	11	0	FALSE
prot-HOMA-IR	MMP2	11	0	FALSE
prot-HOMA-IR	MMP8	11	0	FALSE
prot-HOMA-IR	MMP9	11	0	FALSE
prot-HOMA-IR	MNDA	11	0	FALSE
prot-HOMA-IR	MPO	11	0	FALSE
prot-HOMA-IR	MRPS25	11	0	FALSE
prot-HOMA-IR	MSH2	11	0	FALSE
prot-HOMA-IR	MSL1	11	0	FALSE
prot-HOMA-IR	MSN	11	0	FALSE
prot-HOMA-IR	MST1	11	0	FALSE
prot-HOMA-IR	MST1L	11	0	FALSE
prot-HOMA-IR	MTHFD1	11	0	FALSE
prot-HOMA-IR	MTREX	11	0	FALSE
prot-HOMA-IR	MVP	11	0	FALSE
prot-HOMA-IR	MX1	11	0	FALSE
prot-HOMA-IR	MYH10	11	0	FALSE
prot-HOMA-IR	MYH11	11	0	FALSE
prot-HOMA-IR	MYH14	11	0	FALSE
prot-HOMA-IR	MYH9	11	0	FALSE
prot-HOMA-IR	MYL12A	11	2	FALSE
prot-HOMA-IR	MYL12B	11	0	FALSE
prot-HOMA-IR	MYL6	11	0	FALSE
prot-HOMA-IR	MYL9	11	0	FALSE
prot-HOMA-IR	MYO1A	11	1	FALSE
prot-HOMA-IR	MYO1B	11	0	FALSE
prot-HOMA-IR	MYOF	11	0	FALSE
prot-HOMA-IR	NAP1L1	11	9	FALSE
prot-HOMA-IR	NAXE	11	0	FALSE
prot-HOMA-IR	NCAM1	11	0	FALSE
prot-HOMA-IR	NCL	11	0	FALSE
prot-HOMA-IR	NDUFAF3	11	0	FALSE
prot-HOMA-IR	NID1	11	0	FALSE
prot-HOMA-IR	NID2	11	0	FALSE
prot-HOMA-IR	NME1	11	0	FALSE
prot-HOMA-IR	NNMT	11	0	FALSE
prot-HOMA-IR	NONO	11	0	FALSE
prot-HOMA-IR	NPM1	11	0	FALSE
prot-HOMA-IR	NRP1	11	1	FALSE
prot-HOMA-IR	NSF	11	2	FALSE
prot-HOMA-IR	NUCB2	11	1	FALSE
prot-HOMA-IR	NUMA1	11	0	FALSE
prot-HOMA-IR	NUP133	11	0	FALSE
prot-HOMA-IR	NUP98	11	0	FALSE
prot-HOMA-IR	NXF1	11	0	FALSE
prot-HOMA-IR	OGDH	11	0	FALSE
prot-HOMA-IR	OIT3	11	0	FALSE
prot-HOMA-IR	OLFM1	11	0	FALSE
prot-HOMA-IR	OLFM4	11	0	FALSE
prot-HOMA-IR	ORM1	11	0	FALSE
prot-HOMA-IR	ORM2	11	0	FALSE
prot-HOMA-IR	OXCT1	11	0	FALSE
prot-HOMA-IR	P4HB	11	0	FALSE
prot-HOMA-IR	PAICS	11	0	FALSE
prot-HOMA-IR	PAM	11	0	FALSE
prot-HOMA-IR	PANK4	11	0	FALSE
prot-HOMA-IR	PAPSS1	11	0	FALSE
prot-HOMA-IR	PARK7	11	0	FALSE
prot-HOMA-IR	PCBP2	11	4	FALSE
prot-HOMA-IR	PCCB	11	0	FALSE
prot-HOMA-IR	PCOLCE	11	0	FALSE
prot-HOMA-IR	PCYOX1	11	0	FALSE
prot-HOMA-IR	PDHB	11	0	FALSE
prot-HOMA-IR	PDIA3	11	0	FALSE
prot-HOMA-IR	PEBP1	11	0	FALSE
prot-HOMA-IR	PEPD	11	1	FALSE
prot-HOMA-IR	PFKL	11	0	FALSE
prot-HOMA-IR	PFKM	11	0	FALSE
prot-HOMA-IR	PFN1	11	0	FALSE
prot-HOMA-IR	PGAM1	11	0	FALSE
prot-HOMA-IR	PGD	11	0	FALSE
prot-HOMA-IR	PGK1	11	0	FALSE
prot-HOMA-IR	PGLYRP2	11	0	FALSE
prot-HOMA-IR	PGM1	11	0	FALSE
prot-HOMA-IR	PI16	11	9	FALSE
prot-HOMA-IR	PIGR	11	1	FALSE
prot-HOMA-IR	PKM	11	0	FALSE
prot-HOMA-IR	PLEC	11	0	FALSE
prot-HOMA-IR	PLG	11	0	FALSE
prot-HOMA-IR	PLGLA	11	0	FALSE
prot-HOMA-IR	PLS3	11	0	FALSE
prot-HOMA-IR	PLTP	11	0	FALSE
prot-HOMA-IR	PLXNB2	11	0	FALSE
prot-HOMA-IR	PNP	11	0	FALSE
prot-HOMA-IR	POF1B	11	0	FALSE
prot-HOMA-IR	PON1	11	0	FALSE
prot-HOMA-IR	PON3	11	0	FALSE
prot-HOMA-IR	POSTN	11	0	FALSE
prot-HOMA-IR	POTEE	11	0	FALSE
prot-HOMA-IR	POTEF	11	0	FALSE
prot-HOMA-IR	POTEI	11	0	FALSE
prot-HOMA-IR	POTEKP	11	0	FALSE
prot-HOMA-IR	PPBP	11	0	FALSE
prot-HOMA-IR	PPIA	11	0	FALSE
prot-HOMA-IR	PPIB	11	0	FALSE
prot-HOMA-IR	PPM1F	11	0	FALSE
prot-HOMA-IR	PPP1R9B	11	0	FALSE
prot-HOMA-IR	PRB3	11	0	FALSE
prot-HOMA-IR	PRCP	11	0	FALSE
prot-HOMA-IR	PRDX1	11	0	FALSE
prot-HOMA-IR	PRDX2	11	2	FALSE
prot-HOMA-IR	PRDX6	11	0	FALSE
prot-HOMA-IR	PRG4	11	10	TRUE
prot-HOMA-IR	PRKDC	11	0	FALSE
prot-HOMA-IR	PROC	11	0	FALSE
prot-HOMA-IR	PROS1	11	0	FALSE
prot-HOMA-IR	PROZ	11	0	FALSE
prot-HOMA-IR	PRSS1	11	0	FALSE
prot-HOMA-IR	PRSS2	11	0	FALSE
prot-HOMA-IR	PRSS3	11	0	FALSE
prot-HOMA-IR	PRSS3P2	11	0	FALSE
prot-HOMA-IR	PSMA1	11	0	FALSE
prot-HOMA-IR	PSMA4	11	0	FALSE
prot-HOMA-IR	PSMA7	11	4	FALSE
prot-HOMA-IR	PSMB1	11	0	FALSE
prot-HOMA-IR	PSMC5	11	0	FALSE
prot-HOMA-IR	PSMD8	11	0	FALSE
prot-HOMA-IR	PTGDS	11	0	FALSE
prot-HOMA-IR	PTPRA	11	0	FALSE
prot-HOMA-IR	PTPRF	11	0	FALSE
prot-HOMA-IR	PTPRG	11	0	FALSE
prot-HOMA-IR	PTPRS	11	2	FALSE
prot-HOMA-IR	PZP	11	0	FALSE
prot-HOMA-IR	QSOX1	11	0	FALSE
prot-HOMA-IR	RAB11A	11	0	FALSE
prot-HOMA-IR	RAB11B	11	0	FALSE
prot-HOMA-IR	RACK1	11	0	FALSE
prot-HOMA-IR	RAD23B	11	0	FALSE
prot-HOMA-IR	RBP4	11	0	FALSE
prot-HOMA-IR	RCN1	11	10	TRUE
prot-HOMA-IR	RDX	11	0	FALSE
prot-HOMA-IR	RMC1	11	6	FALSE
prot-HOMA-IR	RNF40	11	0	FALSE
prot-HOMA-IR	RNPEP	11	0	FALSE
prot-HOMA-IR	RPIA	11	4	FALSE
prot-HOMA-IR	RPN1	11	0	FALSE
prot-HOMA-IR	RPS27A	11	0	FALSE
prot-HOMA-IR	RPS3	11	10	TRUE
prot-HOMA-IR	RTCB	11	0	FALSE
prot-HOMA-IR	RTN4RL2	11	0	FALSE
prot-HOMA-IR	S100A8	11	8	FALSE
prot-HOMA-IR	S100A9	11	2	FALSE
prot-HOMA-IR	SAA1	11	4	FALSE
prot-HOMA-IR	SAA2	11	0	FALSE
prot-HOMA-IR	SAA4	11	0	FALSE
prot-HOMA-IR	SAE1	11	1	FALSE
prot-HOMA-IR	SAMHD1	11	0	FALSE
prot-HOMA-IR	SBSN	11	0	FALSE
prot-HOMA-IR	SCIN	11	0	FALSE
prot-HOMA-IR	SCRIB	11	1	FALSE
prot-HOMA-IR	SELENBP1	11	0	FALSE
prot-HOMA-IR	SELENOI	11	0	FALSE
prot-HOMA-IR	SELENOP	11	0	FALSE
prot-HOMA-IR	SELL	11	0	FALSE
prot-HOMA-IR	SEMG2	11	0	FALSE
prot-HOMA-IR	SEPTIN2	11	0	FALSE
prot-HOMA-IR	SEPTIN7	11	0	FALSE
prot-HOMA-IR	SERPINA1	11	1	FALSE
prot-HOMA-IR	SERPINA10	11	0	FALSE
prot-HOMA-IR	SERPINA11	11	0	FALSE
prot-HOMA-IR	SERPINA2	11	0	FALSE
prot-HOMA-IR	SERPINA3	11	0	FALSE
prot-HOMA-IR	SERPINA4	11	0	FALSE
prot-HOMA-IR	SERPINA5	11	0	FALSE
prot-HOMA-IR	SERPINA6	11	2	FALSE
prot-HOMA-IR	SERPINA7	11	0	FALSE
prot-HOMA-IR	SERPINB1	11	2	FALSE
prot-HOMA-IR	SERPINB12	11	0	FALSE
prot-HOMA-IR	SERPINB6	11	0	FALSE
prot-HOMA-IR	SERPINC1	11	9	FALSE
prot-HOMA-IR	SERPIND1	11	0	FALSE
prot-HOMA-IR	SERPINE1	11	0	FALSE
prot-HOMA-IR	SERPINF1	11	0	FALSE
prot-HOMA-IR	SERPINF2	11	0	FALSE
prot-HOMA-IR	SERPING1	11	0	FALSE
prot-HOMA-IR	SET	11	0	FALSE
prot-HOMA-IR	SEZ6L2	11	0	FALSE
prot-HOMA-IR	SF3B1	11	0	FALSE
prot-HOMA-IR	SF3B2	11	0	FALSE
prot-HOMA-IR	SFN	11	0	FALSE
prot-HOMA-IR	SGPL1	11	1	FALSE
prot-HOMA-IR	SHBG	11	10	TRUE
prot-HOMA-IR	SIRPB1	11	0	FALSE
prot-HOMA-IR	SLC35B2	11	0	FALSE
prot-HOMA-IR	SLC4A1	11	4	FALSE
prot-HOMA-IR	SLC4A2	11	0	FALSE
prot-HOMA-IR	SMARCA4	11	0	FALSE
prot-HOMA-IR	SMPD4	11	0	FALSE
prot-HOMA-IR	SND1	11	0	FALSE
prot-HOMA-IR	SNTB2	11	0	FALSE
prot-HOMA-IR	SNX27	11	0	FALSE
prot-HOMA-IR	SPARCL1	11	0	FALSE
prot-HOMA-IR	SPG11	11	0	FALSE
prot-HOMA-IR	SPP1	11	0	FALSE
prot-HOMA-IR	SPTA1	11	0	FALSE
prot-HOMA-IR	SPTAN1	11	0	FALSE
prot-HOMA-IR	SPTB	11	0	FALSE
prot-HOMA-IR	SPTBN1	11	0	FALSE
prot-HOMA-IR	SSB	11	0	FALSE
prot-HOMA-IR	STAT1	11	0	FALSE
prot-HOMA-IR	STXBP5	11	0	FALSE
prot-HOMA-IR	SUCLG2	11	0	FALSE
prot-HOMA-IR	SYNE1	11	0	FALSE
prot-HOMA-IR	SYNPO2	11	0	FALSE
prot-HOMA-IR	SYTL1	11	0	FALSE
prot-HOMA-IR	TAGLN	11	10	TRUE
prot-HOMA-IR	TALDO1	11	0	FALSE
prot-HOMA-IR	TANGO2	11	0	FALSE
prot-HOMA-IR	TBCD	11	0	FALSE
prot-HOMA-IR	TCF20	11	0	FALSE
prot-HOMA-IR	TCP1	11	2	FALSE
prot-HOMA-IR	TF	11	0	FALSE
prot-HOMA-IR	TFAM	11	0	FALSE
prot-HOMA-IR	TFRC	11	3	FALSE
prot-HOMA-IR	TGFBI	11	0	FALSE
prot-HOMA-IR	TGM3	11	0	FALSE
prot-HOMA-IR	THBS1	11	0	FALSE
prot-HOMA-IR	THBS2	11	0	FALSE
prot-HOMA-IR	THBS3	11	0	FALSE
prot-HOMA-IR	THOC6	11	0	FALSE
prot-HOMA-IR	TIMM44	11	0	FALSE
prot-HOMA-IR	TKT	11	0	FALSE
prot-HOMA-IR	TLN1	11	0	FALSE
prot-HOMA-IR	TMEM198	11	0	FALSE
prot-HOMA-IR	TMEM256	11	8	FALSE
prot-HOMA-IR	TMSB4X	11	0	FALSE
prot-HOMA-IR	TNC	11	0	FALSE
prot-HOMA-IR	TNS1	11	4	FALSE
prot-HOMA-IR	TNS2	11	0	FALSE
prot-HOMA-IR	TNS3	11	0	FALSE
prot-HOMA-IR	TNXA	11	0	FALSE
prot-HOMA-IR	TNXB	11	0	FALSE
prot-HOMA-IR	TOLLIP	11	2	FALSE
prot-HOMA-IR	TP53I3	11	0	FALSE
prot-HOMA-IR	TPD52L2	11	0	FALSE
prot-HOMA-IR	TPM3	11	0	FALSE
prot-HOMA-IR	TTC37	11	8	FALSE
prot-HOMA-IR	TTR	11	0	FALSE
prot-HOMA-IR	TUBA1A	11	2	FALSE
prot-HOMA-IR	TUBA1B	11	0	FALSE
prot-HOMA-IR	TUBA1C	11	0	FALSE
prot-HOMA-IR	TUBA3C	11	4	FALSE
prot-HOMA-IR	TUBA3E	11	0	FALSE
prot-HOMA-IR	TUBA4A	11	0	FALSE
prot-HOMA-IR	TUBA4B	11	0	FALSE
prot-HOMA-IR	TUBA8	11	0	FALSE
prot-HOMA-IR	TUBB	11	0	FALSE
prot-HOMA-IR	TUBB1	11	0	FALSE
prot-HOMA-IR	TUBB2A	11	0	FALSE
prot-HOMA-IR	TUBB2B	11	0	FALSE
prot-HOMA-IR	TUBB3	11	0	FALSE
prot-HOMA-IR	TUBB4A	11	0	FALSE
prot-HOMA-IR	TUBB4B	11	0	FALSE
prot-HOMA-IR	TUBB6	11	0	FALSE
prot-HOMA-IR	TXNDC5	11	2	FALSE
prot-HOMA-IR	TYMP	11	0	FALSE
prot-HOMA-IR	UBA1	11	0	FALSE
prot-HOMA-IR	UBA52	11	2	FALSE
prot-HOMA-IR	UBAP2L	11	0	FALSE
prot-HOMA-IR	UBB	11	6	FALSE
prot-HOMA-IR	UFD1	11	0	FALSE
prot-HOMA-IR	UGGT1	11	0	FALSE
prot-HOMA-IR	UGGT2	11	0	FALSE
prot-HOMA-IR	UGP2	11	0	FALSE
prot-HOMA-IR	USO1	11	0	FALSE
prot-HOMA-IR	USP14	11	0	FALSE
prot-HOMA-IR	VARS1	11	0	FALSE
prot-HOMA-IR	VASN	11	0	FALSE
prot-HOMA-IR	VASP	11	0	FALSE
prot-HOMA-IR	VCAM1	11	0	FALSE
prot-HOMA-IR	VCAN	11	0	FALSE
prot-HOMA-IR	VCL	11	0	FALSE
prot-HOMA-IR	VCP	11	0	FALSE
prot-HOMA-IR	VIM	11	0	FALSE
prot-HOMA-IR	VNN1	11	0	FALSE
prot-HOMA-IR	VPS13C	11	0	FALSE
prot-HOMA-IR	VPS25	11	0	FALSE
prot-HOMA-IR	VTN	11	10	TRUE
prot-HOMA-IR	VWF	11	0	FALSE
prot-HOMA-IR	WARS1	11	0	FALSE
prot-HOMA-IR	WDR1	11	0	FALSE
prot-HOMA-IR	WDR7	11	0	FALSE
prot-HOMA-IR	XPO1	11	0	FALSE
prot-HOMA-IR	YWHAB	11	0	FALSE
prot-HOMA-IR	YWHAE	11	0	FALSE
prot-HOMA-IR	YWHAG	11	0	FALSE
prot-HOMA-IR	YWHAH	11	0	FALSE
prot-HOMA-IR	YWHAQ	11	0	FALSE
prot-HOMA-IR	YWHAZ	11	0	FALSE
prot-HOMA-IR	ZC3HAV1	11	0	FALSE
prot-HOMA-IR	ZCRB1	11	0	FALSE
prot-HOMA-IR	ZFYVE19	11	0	FALSE
prot-HOMA-IR	ZNF512B	11	0	FALSE
prot-HOMA-IR	A1BG	12	0	FALSE
prot-HOMA-IR	A2M	12	0	FALSE
prot-HOMA-IR	A2ML1	12	0	FALSE
prot-HOMA-IR	ABI3BP	12	0	FALSE
prot-HOMA-IR	ACAA2	12	0	FALSE
prot-HOMA-IR	ACACA	12	1	FALSE
prot-HOMA-IR	ACACB	12	1	FALSE
prot-HOMA-IR	ACE	12	0	FALSE
prot-HOMA-IR	ACE2	12	0	FALSE
prot-HOMA-IR	ACTA1	12	0	FALSE
prot-HOMA-IR	ACTA2	12	0	FALSE
prot-HOMA-IR	ACTB	12	0	FALSE
prot-HOMA-IR	ACTBL2	12	0	FALSE
prot-HOMA-IR	ACTC1	12	0	FALSE
prot-HOMA-IR	ACTG1	12	0	FALSE
prot-HOMA-IR	ACTG2	12	0	FALSE
prot-HOMA-IR	ACTN1	12	0	FALSE
prot-HOMA-IR	ACTN4	12	0	FALSE
prot-HOMA-IR	ACTR1B	12	0	FALSE
prot-HOMA-IR	ADAMTS13	12	0	FALSE
prot-HOMA-IR	ADARB1	12	0	FALSE
prot-HOMA-IR	ADGRB3	12	0	FALSE
prot-HOMA-IR	ADH1A	12	0	FALSE
prot-HOMA-IR	ADH1B	12	0	FALSE
prot-HOMA-IR	ADH1C	12	1	FALSE
prot-HOMA-IR	ADIPOQ	12	0	FALSE
prot-HOMA-IR	ADSL	12	0	FALSE
prot-HOMA-IR	AFM	12	9	FALSE
prot-HOMA-IR	AGT	12	0	FALSE
prot-HOMA-IR	AHNAK	12	0	FALSE
prot-HOMA-IR	AHNAK2	12	0	FALSE
prot-HOMA-IR	AHSG	12	0	FALSE
prot-HOMA-IR	AKR1A1	12	4	FALSE
prot-HOMA-IR	AKR1B1	12	0	FALSE
prot-HOMA-IR	ALB	12	0	FALSE
prot-HOMA-IR	ALDH1A1	12	0	FALSE
prot-HOMA-IR	ALDOA	12	0	FALSE
prot-HOMA-IR	ALDOB	12	7	FALSE
prot-HOMA-IR	AMBP	12	0	FALSE
prot-HOMA-IR	AMPD3	12	0	FALSE
prot-HOMA-IR	AMY1A	12	0	FALSE
prot-HOMA-IR	AMY2A	12	0	FALSE
prot-HOMA-IR	AMY2B	12	0	FALSE
prot-HOMA-IR	ANK1	12	0	FALSE
prot-HOMA-IR	ANPEP	12	0	FALSE
prot-HOMA-IR	ANXA1	12	0	FALSE
prot-HOMA-IR	ANXA10	12	0	FALSE
prot-HOMA-IR	ANXA2	12	0	FALSE
prot-HOMA-IR	ANXA6	12	0	FALSE
prot-HOMA-IR	AOC3	12	0	FALSE
prot-HOMA-IR	AP2A1	12	0	FALSE
prot-HOMA-IR	AP2A2	12	0	FALSE
prot-HOMA-IR	APCS	12	0	FALSE
prot-HOMA-IR	APEX1	12	0	FALSE
prot-HOMA-IR	APMAP	12	1	FALSE
prot-HOMA-IR	APOA1	12	5	FALSE
prot-HOMA-IR	APOA2	12	0	FALSE
prot-HOMA-IR	APOA4	12	0	FALSE
prot-HOMA-IR	APOB	12	0	FALSE
prot-HOMA-IR	APOC1	12	0	FALSE
prot-HOMA-IR	APOC2	12	0	FALSE
prot-HOMA-IR	APOC3	12	0	FALSE
prot-HOMA-IR	APOC4	12	0	FALSE
prot-HOMA-IR	APOD	12	10	TRUE
prot-HOMA-IR	APOE	12	10	TRUE
prot-HOMA-IR	APOF	12	10	TRUE
prot-HOMA-IR	APOH	12	0	FALSE
prot-HOMA-IR	APOL1	12	0	FALSE
prot-HOMA-IR	APOM	12	1	FALSE
prot-HOMA-IR	ARF1	12	0	FALSE
prot-HOMA-IR	ARF3	12	0	FALSE
prot-HOMA-IR	ARG1	12	0	FALSE
prot-HOMA-IR	ARID1A	12	0	FALSE
prot-HOMA-IR	ASAH1	12	0	FALSE
prot-HOMA-IR	ASL	12	0	FALSE
prot-HOMA-IR	ATG9A	12	0	FALSE
prot-HOMA-IR	ATP1A1	12	0	FALSE
prot-HOMA-IR	ATP5F1A	12	0	FALSE
prot-HOMA-IR	ATP5F1B	12	0	FALSE
prot-HOMA-IR	ATP6V1B2	12	0	FALSE
prot-HOMA-IR	ATRN	12	0	FALSE
prot-HOMA-IR	ATXN10	12	0	FALSE
prot-HOMA-IR	AZGP1	12	0	FALSE
prot-HOMA-IR	B2M	12	0	FALSE
prot-HOMA-IR	BCAP31	12	6	FALSE
prot-HOMA-IR	BCHE	12	0	FALSE
prot-HOMA-IR	BLMH	12	0	FALSE
prot-HOMA-IR	BLVRB	12	0	FALSE
prot-HOMA-IR	BTD	12	0	FALSE
prot-HOMA-IR	BUB1B	12	0	FALSE
prot-HOMA-IR	C1QA	12	0	FALSE
prot-HOMA-IR	C1QB	12	0	FALSE
prot-HOMA-IR	C1QC	12	0	FALSE
prot-HOMA-IR	C1R	12	0	FALSE
prot-HOMA-IR	C1RL	12	0	FALSE
prot-HOMA-IR	C1S	12	0	FALSE
prot-HOMA-IR	C2	12	0	FALSE
prot-HOMA-IR	C3	12	3	FALSE
prot-HOMA-IR	C4A	12	0	FALSE
prot-HOMA-IR	C4B	12	0	FALSE
prot-HOMA-IR	C4BPA	12	0	FALSE
prot-HOMA-IR	C4BPB	12	0	FALSE
prot-HOMA-IR	C5	12	0	FALSE
prot-HOMA-IR	C6	12	0	FALSE
prot-HOMA-IR	C7	12	0	FALSE
prot-HOMA-IR	C8A	12	0	FALSE
prot-HOMA-IR	C8B	12	0	FALSE
prot-HOMA-IR	C8G	12	7	FALSE
prot-HOMA-IR	C9	12	2	FALSE
prot-HOMA-IR	C9orf64	12	1	FALSE
prot-HOMA-IR	CA1	12	0	FALSE
prot-HOMA-IR	CA2	12	0	FALSE
prot-HOMA-IR	CACNA2D1	12	0	FALSE
prot-HOMA-IR	CACNA2D2	12	0	FALSE
prot-HOMA-IR	CALR	12	0	FALSE
prot-HOMA-IR	CAMK2D	12	0	FALSE
prot-HOMA-IR	CAMP	12	2	FALSE
prot-HOMA-IR	CAPG	12	0	FALSE
prot-HOMA-IR	CAPNS1	12	0	FALSE
prot-HOMA-IR	CARD9	12	0	FALSE
prot-HOMA-IR	CAT	12	0	FALSE
prot-HOMA-IR	CD109	12	0	FALSE
prot-HOMA-IR	CD14	12	0	FALSE
prot-HOMA-IR	CD163	12	0	FALSE
prot-HOMA-IR	CD44	12	0	FALSE
prot-HOMA-IR	CD5L	12	0	FALSE
prot-HOMA-IR	CDC42BPA	12	0	FALSE
prot-HOMA-IR	CDC5L	12	0	FALSE
prot-HOMA-IR	CDH1	12	0	FALSE
prot-HOMA-IR	CDH2	12	1	FALSE
prot-HOMA-IR	CDH5	12	0	FALSE
prot-HOMA-IR	CEACAM8	12	0	FALSE
prot-HOMA-IR	CEL	12	0	FALSE
prot-HOMA-IR	CELA3A	12	0	FALSE
prot-HOMA-IR	CELA3B	12	0	FALSE
prot-HOMA-IR	CEP170	12	0	FALSE
prot-HOMA-IR	CFB	12	0	FALSE
prot-HOMA-IR	CFD	12	0	FALSE
prot-HOMA-IR	CFH	12	9	FALSE
prot-HOMA-IR	CFHR1	12	0	FALSE
prot-HOMA-IR	CFHR2	12	7	FALSE
prot-HOMA-IR	CFHR3	12	0	FALSE
prot-HOMA-IR	CFI	12	0	FALSE
prot-HOMA-IR	CFL1	12	1	FALSE
prot-HOMA-IR	CGREF1	12	0	FALSE
prot-HOMA-IR	CHI3L1	12	0	FALSE
prot-HOMA-IR	CHIT1	12	0	FALSE
prot-HOMA-IR	CHL1	12	0	FALSE
prot-HOMA-IR	CHMP4A	12	0	FALSE
prot-HOMA-IR	CLEC3B	12	0	FALSE
prot-HOMA-IR	CLTC	12	0	FALSE
prot-HOMA-IR	CLTCL1	12	0	FALSE
prot-HOMA-IR	CLU	12	1	FALSE
prot-HOMA-IR	CNDP1	12	2	FALSE
prot-HOMA-IR	CNN2	12	0	FALSE
prot-HOMA-IR	CNTN1	12	0	FALSE
prot-HOMA-IR	COL12A1	12	0	FALSE
prot-HOMA-IR	COL1A1	12	1	FALSE
prot-HOMA-IR	COL3A1	12	0	FALSE
prot-HOMA-IR	COL5A1	12	0	FALSE
prot-HOMA-IR	COL6A1	12	0	FALSE
prot-HOMA-IR	COL6A3	12	0	FALSE
prot-HOMA-IR	COLEC11	12	0	FALSE
prot-HOMA-IR	COMP	12	1	FALSE
prot-HOMA-IR	COPB1	12	0	FALSE
prot-HOMA-IR	CORO1B	12	0	FALSE
prot-HOMA-IR	CP	12	0	FALSE
prot-HOMA-IR	CPB1	12	3	FALSE
prot-HOMA-IR	CPB2	12	0	FALSE
prot-HOMA-IR	CPM	12	0	FALSE
prot-HOMA-IR	CPN1	12	0	FALSE
prot-HOMA-IR	CPN2	12	0	FALSE
prot-HOMA-IR	CPS1	12	0	FALSE
prot-HOMA-IR	CRP	12	8	FALSE
prot-HOMA-IR	CRTAC1	12	0	FALSE
prot-HOMA-IR	CS	12	0	FALSE
prot-HOMA-IR	CSE1L	12	0	FALSE
prot-HOMA-IR	CSN1S1	12	0	FALSE
prot-HOMA-IR	CST3	12	0	FALSE
prot-HOMA-IR	CTSD	12	0	FALSE
prot-HOMA-IR	CTSL	12	0	FALSE
prot-HOMA-IR	CTTN	12	0	FALSE
prot-HOMA-IR	CUL4A	12	0	FALSE
prot-HOMA-IR	CUL4B	12	0	FALSE
prot-HOMA-IR	CXADR	12	0	FALSE
prot-HOMA-IR	CYB5R2	12	0	FALSE
prot-HOMA-IR	CYFIP1	12	0	FALSE
prot-HOMA-IR	DBH	12	0	FALSE
prot-HOMA-IR	DCPS	12	0	FALSE
prot-HOMA-IR	DCTN1	12	0	FALSE
prot-HOMA-IR	DDX46	12	0	FALSE
prot-HOMA-IR	DECR1	12	0	FALSE
prot-HOMA-IR	DPP3	12	0	FALSE
prot-HOMA-IR	DPP4	12	0	FALSE
prot-HOMA-IR	DSC1	12	0	FALSE
prot-HOMA-IR	DSG1	12	0	FALSE
prot-HOMA-IR	DSP	12	0	FALSE
prot-HOMA-IR	DYNC1H1	12	0	FALSE
prot-HOMA-IR	DYSF	12	0	FALSE
prot-HOMA-IR	ECM1	12	0	FALSE
prot-HOMA-IR	EEF1A1	12	0	FALSE
prot-HOMA-IR	EEF1A1P5	12	0	FALSE
prot-HOMA-IR	EEF1A2	12	0	FALSE
prot-HOMA-IR	EEF2	12	3	FALSE
prot-HOMA-IR	EFEMP1	12	0	FALSE
prot-HOMA-IR	EHD1	12	0	FALSE
prot-HOMA-IR	EIF3A	12	0	FALSE
prot-HOMA-IR	EIF4A1	12	0	FALSE
prot-HOMA-IR	EIF4A2	12	0	FALSE
prot-HOMA-IR	EIF4G1	12	0	FALSE
prot-HOMA-IR	EIF5B	12	0	FALSE
prot-HOMA-IR	ELOC	12	0	FALSE
prot-HOMA-IR	EMC1	12	0	FALSE
prot-HOMA-IR	EMILIN1	12	0	FALSE
prot-HOMA-IR	ENO1	12	0	FALSE
prot-HOMA-IR	ENO2	12	0	FALSE
prot-HOMA-IR	ENO3	12	0	FALSE
prot-HOMA-IR	ENPEP	12	0	FALSE
prot-HOMA-IR	ENPP2	12	0	FALSE
prot-HOMA-IR	EPB42	12	0	FALSE
prot-HOMA-IR	EPCAM	12	8	FALSE
prot-HOMA-IR	EPPK1	12	0	FALSE
prot-HOMA-IR	EPRS1	12	0	FALSE
prot-HOMA-IR	ERAP1	12	0	FALSE
prot-HOMA-IR	ERAP2	12	0	FALSE
prot-HOMA-IR	ESD	12	0	FALSE
prot-HOMA-IR	EZR	12	0	FALSE
prot-HOMA-IR	F10	12	0	FALSE
prot-HOMA-IR	F11	12	0	FALSE
prot-HOMA-IR	F12	12	0	FALSE
prot-HOMA-IR	F13A1	12	1	FALSE
prot-HOMA-IR	F13B	12	0	FALSE
prot-HOMA-IR	F2	12	0	FALSE
prot-HOMA-IR	F5	12	0	FALSE
prot-HOMA-IR	F9	12	0	FALSE
prot-HOMA-IR	FARSA	12	0	FALSE
prot-HOMA-IR	FASN	12	0	FALSE
prot-HOMA-IR	FBLN1	12	0	FALSE
prot-HOMA-IR	FBN1	12	0	FALSE
prot-HOMA-IR	FBN2	12	0	FALSE
prot-HOMA-IR	FCGBP	12	0	FALSE
prot-HOMA-IR	FCGR3A	12	0	FALSE
prot-HOMA-IR	FCGR3B	12	0	FALSE
prot-HOMA-IR	FCN2	12	0	FALSE
prot-HOMA-IR	FCN3	12	1	FALSE
prot-HOMA-IR	FDX1	12	6	FALSE
prot-HOMA-IR	FER1L4	12	0	FALSE
prot-HOMA-IR	FERMT3	12	0	FALSE
prot-HOMA-IR	FETUB	12	0	FALSE
prot-HOMA-IR	FGA	12	0	FALSE
prot-HOMA-IR	FGB	12	0	FALSE
prot-HOMA-IR	FGG	12	0	FALSE
prot-HOMA-IR	FLNA	12	0	FALSE
prot-HOMA-IR	FLNB	12	0	FALSE
prot-HOMA-IR	FLNC	12	0	FALSE
prot-HOMA-IR	FN1	12	0	FALSE
prot-HOMA-IR	FTL	12	0	FALSE
prot-HOMA-IR	FUBP1	12	0	FALSE
prot-HOMA-IR	FUBP3	12	0	FALSE
prot-HOMA-IR	G6PD	12	0	FALSE
prot-HOMA-IR	GAA	12	0	FALSE
prot-HOMA-IR	GALE	12	0	FALSE
prot-HOMA-IR	GANAB	12	0	FALSE
prot-HOMA-IR	GAPDH	12	0	FALSE
prot-HOMA-IR	GAS6	12	0	FALSE
prot-HOMA-IR	GATM	12	0	FALSE
prot-HOMA-IR	GC	12	0	FALSE
prot-HOMA-IR	GCLC	12	0	FALSE
prot-HOMA-IR	GDI1	12	0	FALSE
prot-HOMA-IR	GDI2	12	0	FALSE
prot-HOMA-IR	GFAP	12	0	FALSE
prot-HOMA-IR	GGH	12	0	FALSE
prot-HOMA-IR	GGT1	12	10	TRUE
prot-HOMA-IR	GIT1	12	2	FALSE
prot-HOMA-IR	GK	12	0	FALSE
prot-HOMA-IR	GK3P	12	0	FALSE
prot-HOMA-IR	GMPS	12	3	FALSE
prot-HOMA-IR	GNA13	12	0	FALSE
prot-HOMA-IR	GNAI2	12	0	FALSE
prot-HOMA-IR	GP1BA	12	0	FALSE
prot-HOMA-IR	GPI	12	0	FALSE
prot-HOMA-IR	GPLD1	12	0	FALSE
prot-HOMA-IR	GPX3	12	2	FALSE
prot-HOMA-IR	GSN	12	4	FALSE
prot-HOMA-IR	GSPT1	12	0	FALSE
prot-HOMA-IR	GSPT2	12	0	FALSE
prot-HOMA-IR	GSTM1	12	0	FALSE
prot-HOMA-IR	GSTM2	12	0	FALSE
prot-HOMA-IR	GSTM4	12	0	FALSE
prot-HOMA-IR	GSTP1	12	0	FALSE
prot-HOMA-IR	H1.0	12	0	FALSE
prot-HOMA-IR	H1.5	12	0	FALSE
prot-HOMA-IR	H2AC11	12	0	FALSE
prot-HOMA-IR	H2AC4	12	0	FALSE
prot-HOMA-IR	H2AC6	12	0	FALSE
prot-HOMA-IR	H2AC7	12	0	FALSE
prot-HOMA-IR	H2AJ	12	0	FALSE
prot-HOMA-IR	H2BC11	12	0	FALSE
prot-HOMA-IR	HABP2	12	3	FALSE
prot-HOMA-IR	HBA1	12	0	FALSE
prot-HOMA-IR	HBB	12	0	FALSE
prot-HOMA-IR	HBD	12	0	FALSE
prot-HOMA-IR	HBE1	12	0	FALSE
prot-HOMA-IR	HBG1	12	0	FALSE
prot-HOMA-IR	HBG2	12	0	FALSE
prot-HOMA-IR	HBZ	12	6	FALSE
prot-HOMA-IR	HCK	12	0	FALSE
prot-HOMA-IR	HDHD2	12	3	FALSE
prot-HOMA-IR	HELZ2	12	0	FALSE
prot-HOMA-IR	HES7	12	0	FALSE
prot-HOMA-IR	HEXB	12	0	FALSE
prot-HOMA-IR	HGFAC	12	0	FALSE
prot-HOMA-IR	HK1	12	0	FALSE
prot-HOMA-IR	HK2	12	0	FALSE
prot-HOMA-IR	HK3	12	0	FALSE
prot-HOMA-IR	HMBS	12	0	FALSE
prot-HOMA-IR	HMOX1	12	0	FALSE
prot-HOMA-IR	HNF4A	12	0	FALSE
prot-HOMA-IR	HNRNPC	12	0	FALSE
prot-HOMA-IR	HNRNPL	12	0	FALSE
prot-HOMA-IR	HNRNPM	12	0	FALSE
prot-HOMA-IR	HNRNPUL1	12	0	FALSE
prot-HOMA-IR	HP	12	0	FALSE
prot-HOMA-IR	HPR	12	0	FALSE
prot-HOMA-IR	HPX	12	0	FALSE
prot-HOMA-IR	HRG	12	0	FALSE
prot-HOMA-IR	HRNR	12	0	FALSE
prot-HOMA-IR	HSP90AA1	12	0	FALSE
prot-HOMA-IR	HSP90AB1	12	0	FALSE
prot-HOMA-IR	HSP90B1	12	0	FALSE
prot-HOMA-IR	HSPA1A	12	0	FALSE
prot-HOMA-IR	HSPA1L	12	0	FALSE
prot-HOMA-IR	HSPA5	12	0	FALSE
prot-HOMA-IR	HSPA8	12	0	FALSE
prot-HOMA-IR	HSPA9	12	0	FALSE
prot-HOMA-IR	HSPD1	12	0	FALSE
prot-HOMA-IR	HSPG2	12	0	FALSE
prot-HOMA-IR	HSPH1	12	0	FALSE
prot-HOMA-IR	ICOSLG	12	0	FALSE
prot-HOMA-IR	IDH1	12	0	FALSE
prot-HOMA-IR	IDH3G	12	0	FALSE
prot-HOMA-IR	IGFALS	12	0	FALSE
prot-HOMA-IR	IGFBP2	12	0	FALSE
prot-HOMA-IR	IGFBP3	12	0	FALSE
prot-HOMA-IR	IGHA1	12	0	FALSE
prot-HOMA-IR	IGHA2	12	0	FALSE
prot-HOMA-IR	IGHD	12	0	FALSE
prot-HOMA-IR	IGHG1	12	0	FALSE
prot-HOMA-IR	IGHG2	12	0	FALSE
prot-HOMA-IR	IGHG3	12	0	FALSE
prot-HOMA-IR	IGHG4	12	1	FALSE
prot-HOMA-IR	IGHM	12	0	FALSE
prot-HOMA-IR	IGHV1.18	12	2	FALSE
prot-HOMA-IR	IGHV1.2	12	2	FALSE
prot-HOMA-IR	IGHV1.24	12	0	FALSE
prot-HOMA-IR	IGHV1.3	12	0	FALSE
prot-HOMA-IR	IGHV1.46	12	2	FALSE
prot-HOMA-IR	IGHV1.69	12	0	FALSE
prot-HOMA-IR	IGHV1.69.2	12	0	FALSE
prot-HOMA-IR	IGHV1.69D	12	0	FALSE
prot-HOMA-IR	IGHV1.8	12	0	FALSE
prot-HOMA-IR	IGHV2.26	12	0	FALSE
prot-HOMA-IR	IGHV2.5	12	0	FALSE
prot-HOMA-IR	IGHV2.70D	12	0	FALSE
prot-HOMA-IR	IGHV3.11	12	0	FALSE
prot-HOMA-IR	IGHV3.13	12	4	FALSE
prot-HOMA-IR	IGHV3.15	12	3	FALSE
prot-HOMA-IR	IGHV3.20	12	0	FALSE
prot-HOMA-IR	IGHV3.21	12	0	FALSE
prot-HOMA-IR	IGHV3.23	12	3	FALSE
prot-HOMA-IR	IGHV3.30	12	5	FALSE
prot-HOMA-IR	IGHV3.30.3	12	5	FALSE
prot-HOMA-IR	IGHV3.33	12	0	FALSE
prot-HOMA-IR	IGHV3.38	12	0	FALSE
prot-HOMA-IR	IGHV3.43	12	4	FALSE
prot-HOMA-IR	IGHV3.43D	12	6	FALSE
prot-HOMA-IR	IGHV3.48	12	2	FALSE
prot-HOMA-IR	IGHV3.49	12	0	FALSE
prot-HOMA-IR	IGHV3.53	12	0	FALSE
prot-HOMA-IR	IGHV3.64	12	0	FALSE
prot-HOMA-IR	IGHV3.64D	12	0	FALSE
prot-HOMA-IR	IGHV3.66	12	0	FALSE
prot-HOMA-IR	IGHV3.7	12	0	FALSE
prot-HOMA-IR	IGHV3.72	12	2	FALSE
prot-HOMA-IR	IGHV3.73	12	0	FALSE
prot-HOMA-IR	IGHV3.74	12	1	FALSE
prot-HOMA-IR	IGHV3.9	12	0	FALSE
prot-HOMA-IR	IGHV4.28	12	0	FALSE
prot-HOMA-IR	IGHV4.30.4	12	0	FALSE
prot-HOMA-IR	IGHV4.34	12	0	FALSE
prot-HOMA-IR	IGHV4.38.2	12	0	FALSE
prot-HOMA-IR	IGHV4.39	12	7	FALSE
prot-HOMA-IR	IGHV4.4	12	4	FALSE
prot-HOMA-IR	IGHV5.10.1	12	0	FALSE
prot-HOMA-IR	IGHV5.51	12	0	FALSE
prot-HOMA-IR	IGHV6.1	12	0	FALSE
prot-HOMA-IR	IGHV7.4.1	12	0	FALSE
prot-HOMA-IR	IGKC	12	0	FALSE
prot-HOMA-IR	IGKV1.12	12	0	FALSE
prot-HOMA-IR	IGKV1.13	12	0	FALSE
prot-HOMA-IR	IGKV1.16	12	0	FALSE
prot-HOMA-IR	IGKV1.17	12	1	FALSE
prot-HOMA-IR	IGKV1.27	12	0	FALSE
prot-HOMA-IR	IGKV1.33	12	0	FALSE
prot-HOMA-IR	IGKV1.37	12	0	FALSE
prot-HOMA-IR	IGKV1.39	12	0	FALSE
prot-HOMA-IR	IGKV1.5	12	0	FALSE
prot-HOMA-IR	IGKV1.6	12	0	FALSE
prot-HOMA-IR	IGKV1.8	12	0	FALSE
prot-HOMA-IR	IGKV1.9	12	0	FALSE
prot-HOMA-IR	IGKV1D.16	12	0	FALSE
prot-HOMA-IR	IGKV2.24	12	0	FALSE
prot-HOMA-IR	IGKV2.28	12	0	FALSE
prot-HOMA-IR	IGKV2.29	12	0	FALSE
prot-HOMA-IR	IGKV2.30	12	0	FALSE
prot-HOMA-IR	IGKV2.40	12	0	FALSE
prot-HOMA-IR	IGKV2D.26	12	0	FALSE
prot-HOMA-IR	IGKV2D.29	12	0	FALSE
prot-HOMA-IR	IGKV2D.30	12	0	FALSE
prot-HOMA-IR	IGKV3.11	12	0	FALSE
prot-HOMA-IR	IGKV3.15	12	0	FALSE
prot-HOMA-IR	IGKV3.20	12	0	FALSE
prot-HOMA-IR	IGKV3.7	12	0	FALSE
prot-HOMA-IR	IGKV3D.11	12	0	FALSE
prot-HOMA-IR	IGKV3D.15	12	2	FALSE
prot-HOMA-IR	IGKV3D.20	12	1	FALSE
prot-HOMA-IR	IGKV3D.7	12	0	FALSE
prot-HOMA-IR	IGKV4.1	12	0	FALSE
prot-HOMA-IR	IGKV6D.21	12	0	FALSE
prot-HOMA-IR	IGKV6D.41	12	0	FALSE
prot-HOMA-IR	IGLC1	12	0	FALSE
prot-HOMA-IR	IGLC2	12	0	FALSE
prot-HOMA-IR	IGLC3	12	0	FALSE
prot-HOMA-IR	IGLC6	12	0	FALSE
prot-HOMA-IR	IGLC7	12	0	FALSE
prot-HOMA-IR	IGLL1	12	0	FALSE
prot-HOMA-IR	IGLL5	12	0	FALSE
prot-HOMA-IR	IGLV1.36	12	0	FALSE
prot-HOMA-IR	IGLV1.40	12	0	FALSE
prot-HOMA-IR	IGLV1.44	12	1	FALSE
prot-HOMA-IR	IGLV1.47	12	1	FALSE
prot-HOMA-IR	IGLV1.51	12	0	FALSE
prot-HOMA-IR	IGLV2.11	12	0	FALSE
prot-HOMA-IR	IGLV2.18	12	0	FALSE
prot-HOMA-IR	IGLV2.8	12	0	FALSE
prot-HOMA-IR	IGLV3.1	12	0	FALSE
prot-HOMA-IR	IGLV3.10	12	0	FALSE
prot-HOMA-IR	IGLV3.16	12	0	FALSE
prot-HOMA-IR	IGLV3.19	12	1	FALSE
prot-HOMA-IR	IGLV3.21	12	0	FALSE
prot-HOMA-IR	IGLV3.25	12	0	FALSE
prot-HOMA-IR	IGLV3.27	12	0	FALSE
prot-HOMA-IR	IGLV3.9	12	0	FALSE
prot-HOMA-IR	IGLV4.69	12	0	FALSE
prot-HOMA-IR	IGLV6.57	12	0	FALSE
prot-HOMA-IR	IGLV7.43	12	0	FALSE
prot-HOMA-IR	IGLV8.61	12	0	FALSE
prot-HOMA-IR	IGLV9.49	12	0	FALSE
prot-HOMA-IR	IL6ST	12	0	FALSE
prot-HOMA-IR	INTS4	12	0	FALSE
prot-HOMA-IR	IQGAP1	12	1	FALSE
prot-HOMA-IR	IRGQ	12	0	FALSE
prot-HOMA-IR	ITGAL	12	0	FALSE
prot-HOMA-IR	ITGB2	12	0	FALSE
prot-HOMA-IR	ITIH1	12	2	FALSE
prot-HOMA-IR	ITIH2	12	1	FALSE
prot-HOMA-IR	ITIH3	12	0	FALSE
prot-HOMA-IR	ITIH4	12	5	FALSE
prot-HOMA-IR	JCHAIN	12	0	FALSE
prot-HOMA-IR	JUP	12	0	FALSE
prot-HOMA-IR	KHSRP	12	3	FALSE
prot-HOMA-IR	KIT	12	0	FALSE
prot-HOMA-IR	KLKB1	12	0	FALSE
prot-HOMA-IR	KNG1	12	0	FALSE
prot-HOMA-IR	KPNB1	12	0	FALSE
prot-HOMA-IR	KRT1	12	0	FALSE
prot-HOMA-IR	KRT10	12	0	FALSE
prot-HOMA-IR	KRT13	12	0	FALSE
prot-HOMA-IR	KRT14	12	0	FALSE
prot-HOMA-IR	KRT15	12	0	FALSE
prot-HOMA-IR	KRT16	12	0	FALSE
prot-HOMA-IR	KRT17	12	0	FALSE
prot-HOMA-IR	KRT18	12	0	FALSE
prot-HOMA-IR	KRT19	12	0	FALSE
prot-HOMA-IR	KRT2	12	0	FALSE
prot-HOMA-IR	KRT20	12	0	FALSE
prot-HOMA-IR	KRT25	12	0	FALSE
prot-HOMA-IR	KRT27	12	0	FALSE
prot-HOMA-IR	KRT28	12	0	FALSE
prot-HOMA-IR	KRT3	12	0	FALSE
prot-HOMA-IR	KRT4	12	0	FALSE
prot-HOMA-IR	KRT5	12	0	FALSE
prot-HOMA-IR	KRT6A	12	5	FALSE
prot-HOMA-IR	KRT6B	12	0	FALSE
prot-HOMA-IR	KRT6C	12	0	FALSE
prot-HOMA-IR	KRT7	12	0	FALSE
prot-HOMA-IR	KRT72	12	0	FALSE
prot-HOMA-IR	KRT73	12	0	FALSE
prot-HOMA-IR	KRT75	12	3	FALSE
prot-HOMA-IR	KRT76	12	0	FALSE
prot-HOMA-IR	KRT77	12	0	FALSE
prot-HOMA-IR	KRT78	12	0	FALSE
prot-HOMA-IR	KRT79	12	0	FALSE
prot-HOMA-IR	KRT8	12	0	FALSE
prot-HOMA-IR	KRT81	12	0	FALSE
prot-HOMA-IR	KRT83	12	0	FALSE
prot-HOMA-IR	KRT85	12	0	FALSE
prot-HOMA-IR	KRT86	12	0	FALSE
prot-HOMA-IR	KRT9	12	0	FALSE
prot-HOMA-IR	L2HGDH	12	1	FALSE
prot-HOMA-IR	LAMA5	12	0	FALSE
prot-HOMA-IR	LAMB2	12	0	FALSE
prot-HOMA-IR	LAMC1	12	0	FALSE
prot-HOMA-IR	LAP3	12	0	FALSE
prot-HOMA-IR	LBP	12	0	FALSE
prot-HOMA-IR	LCAT	12	0	FALSE
prot-HOMA-IR	LCN2	12	0	FALSE
prot-HOMA-IR	LCP1	12	0	FALSE
prot-HOMA-IR	LDHA	12	0	FALSE
prot-HOMA-IR	LDHB	12	0	FALSE
prot-HOMA-IR	LGALS3BP	12	0	FALSE
prot-HOMA-IR	LMNA	12	0	FALSE
prot-HOMA-IR	LNPK	12	1	FALSE
prot-HOMA-IR	LPA	12	0	FALSE
prot-HOMA-IR	LRBA	12	0	FALSE
prot-HOMA-IR	LRG1	12	1	FALSE
prot-HOMA-IR	LRP1	12	0	FALSE
prot-HOMA-IR	LRPPRC	12	0	FALSE
prot-HOMA-IR	LTA4H	12	0	FALSE
prot-HOMA-IR	LTF	12	0	FALSE
prot-HOMA-IR	LUM	12	0	FALSE
prot-HOMA-IR	LYVE1	12	0	FALSE
prot-HOMA-IR	LYZ	12	3	FALSE
prot-HOMA-IR	MACF1	12	0	FALSE
prot-HOMA-IR	MAN2A1	12	3	FALSE
prot-HOMA-IR	MAP1B	12	0	FALSE
prot-HOMA-IR	MASP1	12	0	FALSE
prot-HOMA-IR	MASP2	12	0	FALSE
prot-HOMA-IR	MBL2	12	0	FALSE
prot-HOMA-IR	MCAM	12	0	FALSE
prot-HOMA-IR	MED30	12	0	FALSE
prot-HOMA-IR	METTL18	12	10	TRUE
prot-HOMA-IR	MFGE8	12	1	FALSE
prot-HOMA-IR	MGLL	12	0	FALSE
prot-HOMA-IR	MINPP1	12	0	FALSE
prot-HOMA-IR	MMP2	12	0	FALSE
prot-HOMA-IR	MMP8	12	0	FALSE
prot-HOMA-IR	MMP9	12	0	FALSE
prot-HOMA-IR	MNDA	12	0	FALSE
prot-HOMA-IR	MPO	12	0	FALSE
prot-HOMA-IR	MRPS25	12	0	FALSE
prot-HOMA-IR	MSH2	12	0	FALSE
prot-HOMA-IR	MSL1	12	0	FALSE
prot-HOMA-IR	MSN	12	0	FALSE
prot-HOMA-IR	MST1	12	0	FALSE
prot-HOMA-IR	MST1L	12	0	FALSE
prot-HOMA-IR	MTHFD1	12	0	FALSE
prot-HOMA-IR	MTREX	12	0	FALSE
prot-HOMA-IR	MVP	12	0	FALSE
prot-HOMA-IR	MX1	12	0	FALSE
prot-HOMA-IR	MYH10	12	0	FALSE
prot-HOMA-IR	MYH11	12	0	FALSE
prot-HOMA-IR	MYH14	12	0	FALSE
prot-HOMA-IR	MYH9	12	0	FALSE
prot-HOMA-IR	MYL12A	12	0	FALSE
prot-HOMA-IR	MYL12B	12	0	FALSE
prot-HOMA-IR	MYL6	12	0	FALSE
prot-HOMA-IR	MYL9	12	0	FALSE
prot-HOMA-IR	MYO1A	12	0	FALSE
prot-HOMA-IR	MYO1B	12	0	FALSE
prot-HOMA-IR	MYOF	12	0	FALSE
prot-HOMA-IR	NAP1L1	12	8	FALSE
prot-HOMA-IR	NAXE	12	0	FALSE
prot-HOMA-IR	NCAM1	12	0	FALSE
prot-HOMA-IR	NCL	12	0	FALSE
prot-HOMA-IR	NDUFAF3	12	0	FALSE
prot-HOMA-IR	NID1	12	0	FALSE
prot-HOMA-IR	NID2	12	0	FALSE
prot-HOMA-IR	NME1	12	0	FALSE
prot-HOMA-IR	NNMT	12	0	FALSE
prot-HOMA-IR	NONO	12	0	FALSE
prot-HOMA-IR	NPM1	12	0	FALSE
prot-HOMA-IR	NRP1	12	0	FALSE
prot-HOMA-IR	NSF	12	1	FALSE
prot-HOMA-IR	NUCB2	12	0	FALSE
prot-HOMA-IR	NUMA1	12	0	FALSE
prot-HOMA-IR	NUP133	12	0	FALSE
prot-HOMA-IR	NUP98	12	0	FALSE
prot-HOMA-IR	NXF1	12	2	FALSE
prot-HOMA-IR	OGDH	12	0	FALSE
prot-HOMA-IR	OIT3	12	0	FALSE
prot-HOMA-IR	OLFM1	12	0	FALSE
prot-HOMA-IR	OLFM4	12	0	FALSE
prot-HOMA-IR	ORM1	12	0	FALSE
prot-HOMA-IR	ORM2	12	0	FALSE
prot-HOMA-IR	OXCT1	12	0	FALSE
prot-HOMA-IR	P4HB	12	0	FALSE
prot-HOMA-IR	PAICS	12	0	FALSE
prot-HOMA-IR	PAM	12	0	FALSE
prot-HOMA-IR	PANK4	12	0	FALSE
prot-HOMA-IR	PAPSS1	12	0	FALSE
prot-HOMA-IR	PARK7	12	0	FALSE
prot-HOMA-IR	PCBP2	12	4	FALSE
prot-HOMA-IR	PCCB	12	0	FALSE
prot-HOMA-IR	PCOLCE	12	0	FALSE
prot-HOMA-IR	PCYOX1	12	0	FALSE
prot-HOMA-IR	PDHB	12	0	FALSE
prot-HOMA-IR	PDIA3	12	0	FALSE
prot-HOMA-IR	PEBP1	12	0	FALSE
prot-HOMA-IR	PEPD	12	1	FALSE
prot-HOMA-IR	PFKL	12	0	FALSE
prot-HOMA-IR	PFKM	12	0	FALSE
prot-HOMA-IR	PFN1	12	0	FALSE
prot-HOMA-IR	PGAM1	12	0	FALSE
prot-HOMA-IR	PGD	12	0	FALSE
prot-HOMA-IR	PGK1	12	0	FALSE
prot-HOMA-IR	PGLYRP2	12	0	FALSE
prot-HOMA-IR	PGM1	12	0	FALSE
prot-HOMA-IR	PI16	12	10	TRUE
prot-HOMA-IR	PIGR	12	0	FALSE
prot-HOMA-IR	PKM	12	0	FALSE
prot-HOMA-IR	PLEC	12	0	FALSE
prot-HOMA-IR	PLG	12	0	FALSE
prot-HOMA-IR	PLGLA	12	0	FALSE
prot-HOMA-IR	PLS3	12	0	FALSE
prot-HOMA-IR	PLTP	12	0	FALSE
prot-HOMA-IR	PLXNB2	12	0	FALSE
prot-HOMA-IR	PNP	12	0	FALSE
prot-HOMA-IR	POF1B	12	1	FALSE
prot-HOMA-IR	PON1	12	0	FALSE
prot-HOMA-IR	PON3	12	0	FALSE
prot-HOMA-IR	POSTN	12	0	FALSE
prot-HOMA-IR	POTEE	12	0	FALSE
prot-HOMA-IR	POTEF	12	0	FALSE
prot-HOMA-IR	POTEI	12	0	FALSE
prot-HOMA-IR	POTEKP	12	0	FALSE
prot-HOMA-IR	PPBP	12	0	FALSE
prot-HOMA-IR	PPIA	12	0	FALSE
prot-HOMA-IR	PPIB	12	1	FALSE
prot-HOMA-IR	PPM1F	12	0	FALSE
prot-HOMA-IR	PPP1R9B	12	0	FALSE
prot-HOMA-IR	PRB3	12	0	FALSE
prot-HOMA-IR	PRCP	12	0	FALSE
prot-HOMA-IR	PRDX1	12	1	FALSE
prot-HOMA-IR	PRDX2	12	3	FALSE
prot-HOMA-IR	PRDX6	12	0	FALSE
prot-HOMA-IR	PRG4	12	10	TRUE
prot-HOMA-IR	PRKDC	12	0	FALSE
prot-HOMA-IR	PROC	12	0	FALSE
prot-HOMA-IR	PROS1	12	0	FALSE
prot-HOMA-IR	PROZ	12	0	FALSE
prot-HOMA-IR	PRSS1	12	0	FALSE
prot-HOMA-IR	PRSS2	12	0	FALSE
prot-HOMA-IR	PRSS3	12	0	FALSE
prot-HOMA-IR	PRSS3P2	12	0	FALSE
prot-HOMA-IR	PSMA1	12	0	FALSE
prot-HOMA-IR	PSMA4	12	0	FALSE
prot-HOMA-IR	PSMA7	12	7	FALSE
prot-HOMA-IR	PSMB1	12	0	FALSE
prot-HOMA-IR	PSMC5	12	0	FALSE
prot-HOMA-IR	PSMD8	12	0	FALSE
prot-HOMA-IR	PTGDS	12	0	FALSE
prot-HOMA-IR	PTPRA	12	0	FALSE
prot-HOMA-IR	PTPRF	12	0	FALSE
prot-HOMA-IR	PTPRG	12	0	FALSE
prot-HOMA-IR	PTPRS	12	2	FALSE
prot-HOMA-IR	PZP	12	0	FALSE
prot-HOMA-IR	QSOX1	12	1	FALSE
prot-HOMA-IR	RAB11A	12	0	FALSE
prot-HOMA-IR	RAB11B	12	1	FALSE
prot-HOMA-IR	RACK1	12	0	FALSE
prot-HOMA-IR	RAD23B	12	0	FALSE
prot-HOMA-IR	RBP4	12	0	FALSE
prot-HOMA-IR	RCN1	12	9	FALSE
prot-HOMA-IR	RDX	12	0	FALSE
prot-HOMA-IR	RMC1	12	8	FALSE
prot-HOMA-IR	RNF40	12	0	FALSE
prot-HOMA-IR	RNPEP	12	0	FALSE
prot-HOMA-IR	RPIA	12	6	FALSE
prot-HOMA-IR	RPN1	12	0	FALSE
prot-HOMA-IR	RPS27A	12	0	FALSE
prot-HOMA-IR	RPS3	12	10	TRUE
prot-HOMA-IR	RTCB	12	0	FALSE
prot-HOMA-IR	RTN4RL2	12	0	FALSE
prot-HOMA-IR	S100A8	12	9	FALSE
prot-HOMA-IR	S100A9	12	2	FALSE
prot-HOMA-IR	SAA1	12	2	FALSE
prot-HOMA-IR	SAA2	12	0	FALSE
prot-HOMA-IR	SAA4	12	0	FALSE
prot-HOMA-IR	SAE1	12	0	FALSE
prot-HOMA-IR	SAMHD1	12	0	FALSE
prot-HOMA-IR	SBSN	12	0	FALSE
prot-HOMA-IR	SCIN	12	0	FALSE
prot-HOMA-IR	SCRIB	12	1	FALSE
prot-HOMA-IR	SELENBP1	12	0	FALSE
prot-HOMA-IR	SELENOI	12	0	FALSE
prot-HOMA-IR	SELENOP	12	0	FALSE
prot-HOMA-IR	SELL	12	0	FALSE
prot-HOMA-IR	SEMG2	12	0	FALSE
prot-HOMA-IR	SEPTIN2	12	0	FALSE
prot-HOMA-IR	SEPTIN7	12	0	FALSE
prot-HOMA-IR	SERPINA1	12	0	FALSE
prot-HOMA-IR	SERPINA10	12	0	FALSE
prot-HOMA-IR	SERPINA11	12	0	FALSE
prot-HOMA-IR	SERPINA2	12	0	FALSE
prot-HOMA-IR	SERPINA3	12	0	FALSE
prot-HOMA-IR	SERPINA4	12	0	FALSE
prot-HOMA-IR	SERPINA5	12	0	FALSE
prot-HOMA-IR	SERPINA6	12	3	FALSE
prot-HOMA-IR	SERPINA7	12	0	FALSE
prot-HOMA-IR	SERPINB1	12	1	FALSE
prot-HOMA-IR	SERPINB12	12	0	FALSE
prot-HOMA-IR	SERPINB6	12	0	FALSE
prot-HOMA-IR	SERPINC1	12	9	FALSE
prot-HOMA-IR	SERPIND1	12	0	FALSE
prot-HOMA-IR	SERPINE1	12	0	FALSE
prot-HOMA-IR	SERPINF1	12	0	FALSE
prot-HOMA-IR	SERPINF2	12	0	FALSE
prot-HOMA-IR	SERPING1	12	0	FALSE
prot-HOMA-IR	SET	12	0	FALSE
prot-HOMA-IR	SEZ6L2	12	0	FALSE
prot-HOMA-IR	SF3B1	12	0	FALSE
prot-HOMA-IR	SF3B2	12	0	FALSE
prot-HOMA-IR	SFN	12	0	FALSE
prot-HOMA-IR	SGPL1	12	0	FALSE
prot-HOMA-IR	SHBG	12	10	TRUE
prot-HOMA-IR	SIRPB1	12	0	FALSE
prot-HOMA-IR	SLC35B2	12	0	FALSE
prot-HOMA-IR	SLC4A1	12	4	FALSE
prot-HOMA-IR	SLC4A2	12	0	FALSE
prot-HOMA-IR	SMARCA4	12	0	FALSE
prot-HOMA-IR	SMPD4	12	0	FALSE
prot-HOMA-IR	SND1	12	0	FALSE
prot-HOMA-IR	SNTB2	12	0	FALSE
prot-HOMA-IR	SNX27	12	0	FALSE
prot-HOMA-IR	SPARCL1	12	0	FALSE
prot-HOMA-IR	SPG11	12	0	FALSE
prot-HOMA-IR	SPP1	12	0	FALSE
prot-HOMA-IR	SPTA1	12	0	FALSE
prot-HOMA-IR	SPTAN1	12	0	FALSE
prot-HOMA-IR	SPTB	12	0	FALSE
prot-HOMA-IR	SPTBN1	12	0	FALSE
prot-HOMA-IR	SSB	12	0	FALSE
prot-HOMA-IR	STAT1	12	0	FALSE
prot-HOMA-IR	STXBP5	12	1	FALSE
prot-HOMA-IR	SUCLG2	12	0	FALSE
prot-HOMA-IR	SYNE1	12	0	FALSE
prot-HOMA-IR	SYNPO2	12	0	FALSE
prot-HOMA-IR	SYTL1	12	0	FALSE
prot-HOMA-IR	TAGLN	12	10	TRUE
prot-HOMA-IR	TALDO1	12	0	FALSE
prot-HOMA-IR	TANGO2	12	0	FALSE
prot-HOMA-IR	TBCD	12	0	FALSE
prot-HOMA-IR	TCF20	12	0	FALSE
prot-HOMA-IR	TCP1	12	3	FALSE
prot-HOMA-IR	TF	12	0	FALSE
prot-HOMA-IR	TFAM	12	0	FALSE
prot-HOMA-IR	TFRC	12	4	FALSE
prot-HOMA-IR	TGFBI	12	0	FALSE
prot-HOMA-IR	TGM3	12	0	FALSE
prot-HOMA-IR	THBS1	12	0	FALSE
prot-HOMA-IR	THBS2	12	0	FALSE
prot-HOMA-IR	THBS3	12	0	FALSE
prot-HOMA-IR	THOC6	12	0	FALSE
prot-HOMA-IR	TIMM44	12	0	FALSE
prot-HOMA-IR	TKT	12	0	FALSE
prot-HOMA-IR	TLN1	12	0	FALSE
prot-HOMA-IR	TMEM198	12	0	FALSE
prot-HOMA-IR	TMEM256	12	8	FALSE
prot-HOMA-IR	TMSB4X	12	0	FALSE
prot-HOMA-IR	TNC	12	0	FALSE
prot-HOMA-IR	TNS1	12	6	FALSE
prot-HOMA-IR	TNS2	12	0	FALSE
prot-HOMA-IR	TNS3	12	0	FALSE
prot-HOMA-IR	TNXA	12	0	FALSE
prot-HOMA-IR	TNXB	12	0	FALSE
prot-HOMA-IR	TOLLIP	12	1	FALSE
prot-HOMA-IR	TP53I3	12	0	FALSE
prot-HOMA-IR	TPD52L2	12	0	FALSE
prot-HOMA-IR	TPM3	12	0	FALSE
prot-HOMA-IR	TTC37	12	8	FALSE
prot-HOMA-IR	TTR	12	0	FALSE
prot-HOMA-IR	TUBA1A	12	4	FALSE
prot-HOMA-IR	TUBA1B	12	1	FALSE
prot-HOMA-IR	TUBA1C	12	0	FALSE
prot-HOMA-IR	TUBA3C	12	4	FALSE
prot-HOMA-IR	TUBA3E	12	0	FALSE
prot-HOMA-IR	TUBA4A	12	1	FALSE
prot-HOMA-IR	TUBA4B	12	0	FALSE
prot-HOMA-IR	TUBA8	12	0	FALSE
prot-HOMA-IR	TUBB	12	0	FALSE
prot-HOMA-IR	TUBB1	12	0	FALSE
prot-HOMA-IR	TUBB2A	12	0	FALSE
prot-HOMA-IR	TUBB2B	12	0	FALSE
prot-HOMA-IR	TUBB3	12	0	FALSE
prot-HOMA-IR	TUBB4A	12	0	FALSE
prot-HOMA-IR	TUBB4B	12	0	FALSE
prot-HOMA-IR	TUBB6	12	0	FALSE
prot-HOMA-IR	TXNDC5	12	5	FALSE
prot-HOMA-IR	TYMP	12	0	FALSE
prot-HOMA-IR	UBA1	12	0	FALSE
prot-HOMA-IR	UBA52	12	4	FALSE
prot-HOMA-IR	UBAP2L	12	0	FALSE
prot-HOMA-IR	UBB	12	5	FALSE
prot-HOMA-IR	UFD1	12	0	FALSE
prot-HOMA-IR	UGGT1	12	0	FALSE
prot-HOMA-IR	UGGT2	12	0	FALSE
prot-HOMA-IR	UGP2	12	0	FALSE
prot-HOMA-IR	USO1	12	1	FALSE
prot-HOMA-IR	USP14	12	0	FALSE
prot-HOMA-IR	VARS1	12	0	FALSE
prot-HOMA-IR	VASN	12	0	FALSE
prot-HOMA-IR	VASP	12	0	FALSE
prot-HOMA-IR	VCAM1	12	0	FALSE
prot-HOMA-IR	VCAN	12	0	FALSE
prot-HOMA-IR	VCL	12	0	FALSE
prot-HOMA-IR	VCP	12	0	FALSE
prot-HOMA-IR	VIM	12	0	FALSE
prot-HOMA-IR	VNN1	12	0	FALSE
prot-HOMA-IR	VPS13C	12	0	FALSE
prot-HOMA-IR	VPS25	12	0	FALSE
prot-HOMA-IR	VTN	12	10	TRUE
prot-HOMA-IR	VWF	12	0	FALSE
prot-HOMA-IR	WARS1	12	0	FALSE
prot-HOMA-IR	WDR1	12	1	FALSE
prot-HOMA-IR	WDR7	12	0	FALSE
prot-HOMA-IR	XPO1	12	0	FALSE
prot-HOMA-IR	YWHAB	12	0	FALSE
prot-HOMA-IR	YWHAE	12	0	FALSE
prot-HOMA-IR	YWHAG	12	0	FALSE
prot-HOMA-IR	YWHAH	12	0	FALSE
prot-HOMA-IR	YWHAQ	12	0	FALSE
prot-HOMA-IR	YWHAZ	12	0	FALSE
prot-HOMA-IR	ZC3HAV1	12	1	FALSE
prot-HOMA-IR	ZCRB1	12	0	FALSE
prot-HOMA-IR	ZFYVE19	12	0	FALSE
prot-HOMA-IR	ZNF512B	12	0	FALSE
prot-HOMA-IR	A1BG	13	0	FALSE
prot-HOMA-IR	A2M	13	0	FALSE
prot-HOMA-IR	A2ML1	13	0	FALSE
prot-HOMA-IR	ABI3BP	13	0	FALSE
prot-HOMA-IR	ACAA2	13	0	FALSE
prot-HOMA-IR	ACACA	13	1	FALSE
prot-HOMA-IR	ACACB	13	1	FALSE
prot-HOMA-IR	ACE	13	0	FALSE
prot-HOMA-IR	ACE2	13	0	FALSE
prot-HOMA-IR	ACTA1	13	0	FALSE
prot-HOMA-IR	ACTA2	13	0	FALSE
prot-HOMA-IR	ACTB	13	0	FALSE
prot-HOMA-IR	ACTBL2	13	0	FALSE
prot-HOMA-IR	ACTC1	13	0	FALSE
prot-HOMA-IR	ACTG1	13	0	FALSE
prot-HOMA-IR	ACTG2	13	0	FALSE
prot-HOMA-IR	ACTN1	13	0	FALSE
prot-HOMA-IR	ACTN4	13	0	FALSE
prot-HOMA-IR	ACTR1B	13	0	FALSE
prot-HOMA-IR	ADAMTS13	13	0	FALSE
prot-HOMA-IR	ADARB1	13	0	FALSE
prot-HOMA-IR	ADGRB3	13	0	FALSE
prot-HOMA-IR	ADH1A	13	0	FALSE
prot-HOMA-IR	ADH1B	13	0	FALSE
prot-HOMA-IR	ADH1C	13	0	FALSE
prot-HOMA-IR	ADIPOQ	13	0	FALSE
prot-HOMA-IR	ADSL	13	1	FALSE
prot-HOMA-IR	AFM	13	8	FALSE
prot-HOMA-IR	AGT	13	1	FALSE
prot-HOMA-IR	AHNAK	13	0	FALSE
prot-HOMA-IR	AHNAK2	13	0	FALSE
prot-HOMA-IR	AHSG	13	0	FALSE
prot-HOMA-IR	AKR1A1	13	3	FALSE
prot-HOMA-IR	AKR1B1	13	0	FALSE
prot-HOMA-IR	ALB	13	0	FALSE
prot-HOMA-IR	ALDH1A1	13	0	FALSE
prot-HOMA-IR	ALDOA	13	0	FALSE
prot-HOMA-IR	ALDOB	13	6	FALSE
prot-HOMA-IR	AMBP	13	0	FALSE
prot-HOMA-IR	AMPD3	13	0	FALSE
prot-HOMA-IR	AMY1A	13	0	FALSE
prot-HOMA-IR	AMY2A	13	0	FALSE
prot-HOMA-IR	AMY2B	13	0	FALSE
prot-HOMA-IR	ANK1	13	0	FALSE
prot-HOMA-IR	ANPEP	13	0	FALSE
prot-HOMA-IR	ANXA1	13	0	FALSE
prot-HOMA-IR	ANXA10	13	0	FALSE
prot-HOMA-IR	ANXA2	13	0	FALSE
prot-HOMA-IR	ANXA6	13	1	FALSE
prot-HOMA-IR	AOC3	13	0	FALSE
prot-HOMA-IR	AP2A1	13	0	FALSE
prot-HOMA-IR	AP2A2	13	0	FALSE
prot-HOMA-IR	APCS	13	0	FALSE
prot-HOMA-IR	APEX1	13	0	FALSE
prot-HOMA-IR	APMAP	13	0	FALSE
prot-HOMA-IR	APOA1	13	4	FALSE
prot-HOMA-IR	APOA2	13	0	FALSE
prot-HOMA-IR	APOA4	13	0	FALSE
prot-HOMA-IR	APOB	13	0	FALSE
prot-HOMA-IR	APOC1	13	0	FALSE
prot-HOMA-IR	APOC2	13	0	FALSE
prot-HOMA-IR	APOC3	13	0	FALSE
prot-HOMA-IR	APOC4	13	0	FALSE
prot-HOMA-IR	APOD	13	10	TRUE
prot-HOMA-IR	APOE	13	10	TRUE
prot-HOMA-IR	APOF	13	10	TRUE
prot-HOMA-IR	APOH	13	0	FALSE
prot-HOMA-IR	APOL1	13	0	FALSE
prot-HOMA-IR	APOM	13	1	FALSE
prot-HOMA-IR	ARF1	13	0	FALSE
prot-HOMA-IR	ARF3	13	0	FALSE
prot-HOMA-IR	ARG1	13	0	FALSE
prot-HOMA-IR	ARID1A	13	0	FALSE
prot-HOMA-IR	ASAH1	13	0	FALSE
prot-HOMA-IR	ASL	13	0	FALSE
prot-HOMA-IR	ATG9A	13	0	FALSE
prot-HOMA-IR	ATP1A1	13	0	FALSE
prot-HOMA-IR	ATP5F1A	13	0	FALSE
prot-HOMA-IR	ATP5F1B	13	0	FALSE
prot-HOMA-IR	ATP6V1B2	13	0	FALSE
prot-HOMA-IR	ATRN	13	0	FALSE
prot-HOMA-IR	ATXN10	13	1	FALSE
prot-HOMA-IR	AZGP1	13	0	FALSE
prot-HOMA-IR	B2M	13	0	FALSE
prot-HOMA-IR	BCAP31	13	4	FALSE
prot-HOMA-IR	BCHE	13	0	FALSE
prot-HOMA-IR	BLMH	13	0	FALSE
prot-HOMA-IR	BLVRB	13	0	FALSE
prot-HOMA-IR	BTD	13	0	FALSE
prot-HOMA-IR	BUB1B	13	0	FALSE
prot-HOMA-IR	C1QA	13	0	FALSE
prot-HOMA-IR	C1QB	13	0	FALSE
prot-HOMA-IR	C1QC	13	0	FALSE
prot-HOMA-IR	C1R	13	0	FALSE
prot-HOMA-IR	C1RL	13	0	FALSE
prot-HOMA-IR	C1S	13	0	FALSE
prot-HOMA-IR	C2	13	0	FALSE
prot-HOMA-IR	C3	13	2	FALSE
prot-HOMA-IR	C4A	13	0	FALSE
prot-HOMA-IR	C4B	13	0	FALSE
prot-HOMA-IR	C4BPA	13	0	FALSE
prot-HOMA-IR	C4BPB	13	0	FALSE
prot-HOMA-IR	C5	13	0	FALSE
prot-HOMA-IR	C6	13	0	FALSE
prot-HOMA-IR	C7	13	0	FALSE
prot-HOMA-IR	C8A	13	0	FALSE
prot-HOMA-IR	C8B	13	0	FALSE
prot-HOMA-IR	C8G	13	6	FALSE
prot-HOMA-IR	C9	13	0	FALSE
prot-HOMA-IR	C9orf64	13	2	FALSE
prot-HOMA-IR	CA1	13	0	FALSE
prot-HOMA-IR	CA2	13	0	FALSE
prot-HOMA-IR	CACNA2D1	13	0	FALSE
prot-HOMA-IR	CACNA2D2	13	0	FALSE
prot-HOMA-IR	CALR	13	0	FALSE
prot-HOMA-IR	CAMK2D	13	0	FALSE
prot-HOMA-IR	CAMP	13	2	FALSE
prot-HOMA-IR	CAPG	13	0	FALSE
prot-HOMA-IR	CAPNS1	13	0	FALSE
prot-HOMA-IR	CARD9	13	0	FALSE
prot-HOMA-IR	CAT	13	0	FALSE
prot-HOMA-IR	CD109	13	1	FALSE
prot-HOMA-IR	CD14	13	0	FALSE
prot-HOMA-IR	CD163	13	0	FALSE
prot-HOMA-IR	CD44	13	1	FALSE
prot-HOMA-IR	CD5L	13	0	FALSE
prot-HOMA-IR	CDC42BPA	13	0	FALSE
prot-HOMA-IR	CDC5L	13	0	FALSE
prot-HOMA-IR	CDH1	13	0	FALSE
prot-HOMA-IR	CDH2	13	0	FALSE
prot-HOMA-IR	CDH5	13	0	FALSE
prot-HOMA-IR	CEACAM8	13	0	FALSE
prot-HOMA-IR	CEL	13	0	FALSE
prot-HOMA-IR	CELA3A	13	0	FALSE
prot-HOMA-IR	CELA3B	13	0	FALSE
prot-HOMA-IR	CEP170	13	0	FALSE
prot-HOMA-IR	CFB	13	0	FALSE
prot-HOMA-IR	CFD	13	0	FALSE
prot-HOMA-IR	CFH	13	10	TRUE
prot-HOMA-IR	CFHR1	13	0	FALSE
prot-HOMA-IR	CFHR2	13	4	FALSE
prot-HOMA-IR	CFHR3	13	1	FALSE
prot-HOMA-IR	CFI	13	0	FALSE
prot-HOMA-IR	CFL1	13	1	FALSE
prot-HOMA-IR	CGREF1	13	1	FALSE
prot-HOMA-IR	CHI3L1	13	0	FALSE
prot-HOMA-IR	CHIT1	13	0	FALSE
prot-HOMA-IR	CHL1	13	0	FALSE
prot-HOMA-IR	CHMP4A	13	0	FALSE
prot-HOMA-IR	CLEC3B	13	0	FALSE
prot-HOMA-IR	CLTC	13	0	FALSE
prot-HOMA-IR	CLTCL1	13	0	FALSE
prot-HOMA-IR	CLU	13	1	FALSE
prot-HOMA-IR	CNDP1	13	2	FALSE
prot-HOMA-IR	CNN2	13	0	FALSE
prot-HOMA-IR	CNTN1	13	0	FALSE
prot-HOMA-IR	COL12A1	13	0	FALSE
prot-HOMA-IR	COL1A1	13	1	FALSE
prot-HOMA-IR	COL3A1	13	0	FALSE
prot-HOMA-IR	COL5A1	13	0	FALSE
prot-HOMA-IR	COL6A1	13	0	FALSE
prot-HOMA-IR	COL6A3	13	0	FALSE
prot-HOMA-IR	COLEC11	13	0	FALSE
prot-HOMA-IR	COMP	13	2	FALSE
prot-HOMA-IR	COPB1	13	0	FALSE
prot-HOMA-IR	CORO1B	13	0	FALSE
prot-HOMA-IR	CP	13	1	FALSE
prot-HOMA-IR	CPB1	13	1	FALSE
prot-HOMA-IR	CPB2	13	0	FALSE
prot-HOMA-IR	CPM	13	0	FALSE
prot-HOMA-IR	CPN1	13	0	FALSE
prot-HOMA-IR	CPN2	13	0	FALSE
prot-HOMA-IR	CPS1	13	0	FALSE
prot-HOMA-IR	CRP	13	7	FALSE
prot-HOMA-IR	CRTAC1	13	0	FALSE
prot-HOMA-IR	CS	13	0	FALSE
prot-HOMA-IR	CSE1L	13	0	FALSE
prot-HOMA-IR	CSN1S1	13	0	FALSE
prot-HOMA-IR	CST3	13	0	FALSE
prot-HOMA-IR	CTSD	13	0	FALSE
prot-HOMA-IR	CTSL	13	0	FALSE
prot-HOMA-IR	CTTN	13	0	FALSE
prot-HOMA-IR	CUL4A	13	0	FALSE
prot-HOMA-IR	CUL4B	13	0	FALSE
prot-HOMA-IR	CXADR	13	0	FALSE
prot-HOMA-IR	CYB5R2	13	0	FALSE
prot-HOMA-IR	CYFIP1	13	0	FALSE
prot-HOMA-IR	DBH	13	0	FALSE
prot-HOMA-IR	DCPS	13	0	FALSE
prot-HOMA-IR	DCTN1	13	0	FALSE
prot-HOMA-IR	DDX46	13	0	FALSE
prot-HOMA-IR	DECR1	13	0	FALSE
prot-HOMA-IR	DPP3	13	0	FALSE
prot-HOMA-IR	DPP4	13	0	FALSE
prot-HOMA-IR	DSC1	13	0	FALSE
prot-HOMA-IR	DSG1	13	0	FALSE
prot-HOMA-IR	DSP	13	0	FALSE
prot-HOMA-IR	DYNC1H1	13	0	FALSE
prot-HOMA-IR	DYSF	13	0	FALSE
prot-HOMA-IR	ECM1	13	0	FALSE
prot-HOMA-IR	EEF1A1	13	0	FALSE
prot-HOMA-IR	EEF1A1P5	13	0	FALSE
prot-HOMA-IR	EEF1A2	13	0	FALSE
prot-HOMA-IR	EEF2	13	3	FALSE
prot-HOMA-IR	EFEMP1	13	0	FALSE
prot-HOMA-IR	EHD1	13	0	FALSE
prot-HOMA-IR	EIF3A	13	0	FALSE
prot-HOMA-IR	EIF4A1	13	0	FALSE
prot-HOMA-IR	EIF4A2	13	0	FALSE
prot-HOMA-IR	EIF4G1	13	0	FALSE
prot-HOMA-IR	EIF5B	13	0	FALSE
prot-HOMA-IR	ELOC	13	0	FALSE
prot-HOMA-IR	EMC1	13	0	FALSE
prot-HOMA-IR	EMILIN1	13	0	FALSE
prot-HOMA-IR	ENO1	13	0	FALSE
prot-HOMA-IR	ENO2	13	0	FALSE
prot-HOMA-IR	ENO3	13	0	FALSE
prot-HOMA-IR	ENPEP	13	0	FALSE
prot-HOMA-IR	ENPP2	13	0	FALSE
prot-HOMA-IR	EPB42	13	0	FALSE
prot-HOMA-IR	EPCAM	13	7	FALSE
prot-HOMA-IR	EPPK1	13	0	FALSE
prot-HOMA-IR	EPRS1	13	0	FALSE
prot-HOMA-IR	ERAP1	13	0	FALSE
prot-HOMA-IR	ERAP2	13	0	FALSE
prot-HOMA-IR	ESD	13	0	FALSE
prot-HOMA-IR	EZR	13	0	FALSE
prot-HOMA-IR	F10	13	0	FALSE
prot-HOMA-IR	F11	13	0	FALSE
prot-HOMA-IR	F12	13	0	FALSE
prot-HOMA-IR	F13A1	13	0	FALSE
prot-HOMA-IR	F13B	13	0	FALSE
prot-HOMA-IR	F2	13	0	FALSE
prot-HOMA-IR	F5	13	0	FALSE
prot-HOMA-IR	F9	13	0	FALSE
prot-HOMA-IR	FARSA	13	0	FALSE
prot-HOMA-IR	FASN	13	0	FALSE
prot-HOMA-IR	FBLN1	13	0	FALSE
prot-HOMA-IR	FBN1	13	0	FALSE
prot-HOMA-IR	FBN2	13	0	FALSE
prot-HOMA-IR	FCGBP	13	0	FALSE
prot-HOMA-IR	FCGR3A	13	0	FALSE
prot-HOMA-IR	FCGR3B	13	1	FALSE
prot-HOMA-IR	FCN2	13	0	FALSE
prot-HOMA-IR	FCN3	13	2	FALSE
prot-HOMA-IR	FDX1	13	4	FALSE
prot-HOMA-IR	FER1L4	13	0	FALSE
prot-HOMA-IR	FERMT3	13	0	FALSE
prot-HOMA-IR	FETUB	13	0	FALSE
prot-HOMA-IR	FGA	13	0	FALSE
prot-HOMA-IR	FGB	13	0	FALSE
prot-HOMA-IR	FGG	13	0	FALSE
prot-HOMA-IR	FLNA	13	0	FALSE
prot-HOMA-IR	FLNB	13	0	FALSE
prot-HOMA-IR	FLNC	13	0	FALSE
prot-HOMA-IR	FN1	13	0	FALSE
prot-HOMA-IR	FTL	13	0	FALSE
prot-HOMA-IR	FUBP1	13	0	FALSE
prot-HOMA-IR	FUBP3	13	0	FALSE
prot-HOMA-IR	G6PD	13	0	FALSE
prot-HOMA-IR	GAA	13	0	FALSE
prot-HOMA-IR	GALE	13	0	FALSE
prot-HOMA-IR	GANAB	13	0	FALSE
prot-HOMA-IR	GAPDH	13	0	FALSE
prot-HOMA-IR	GAS6	13	0	FALSE
prot-HOMA-IR	GATM	13	0	FALSE
prot-HOMA-IR	GC	13	0	FALSE
prot-HOMA-IR	GCLC	13	0	FALSE
prot-HOMA-IR	GDI1	13	0	FALSE
prot-HOMA-IR	GDI2	13	0	FALSE
prot-HOMA-IR	GFAP	13	0	FALSE
prot-HOMA-IR	GGH	13	0	FALSE
prot-HOMA-IR	GGT1	13	8	FALSE
prot-HOMA-IR	GIT1	13	2	FALSE
prot-HOMA-IR	GK	13	0	FALSE
prot-HOMA-IR	GK3P	13	0	FALSE
prot-HOMA-IR	GMPS	13	1	FALSE
prot-HOMA-IR	GNA13	13	0	FALSE
prot-HOMA-IR	GNAI2	13	0	FALSE
prot-HOMA-IR	GP1BA	13	0	FALSE
prot-HOMA-IR	GPI	13	0	FALSE
prot-HOMA-IR	GPLD1	13	0	FALSE
prot-HOMA-IR	GPX3	13	3	FALSE
prot-HOMA-IR	GSN	13	3	FALSE
prot-HOMA-IR	GSPT1	13	0	FALSE
prot-HOMA-IR	GSPT2	13	0	FALSE
prot-HOMA-IR	GSTM1	13	0	FALSE
prot-HOMA-IR	GSTM2	13	0	FALSE
prot-HOMA-IR	GSTM4	13	0	FALSE
prot-HOMA-IR	GSTP1	13	0	FALSE
prot-HOMA-IR	H1.0	13	0	FALSE
prot-HOMA-IR	H1.5	13	0	FALSE
prot-HOMA-IR	H2AC11	13	0	FALSE
prot-HOMA-IR	H2AC4	13	0	FALSE
prot-HOMA-IR	H2AC6	13	0	FALSE
prot-HOMA-IR	H2AC7	13	0	FALSE
prot-HOMA-IR	H2AJ	13	0	FALSE
prot-HOMA-IR	H2BC11	13	0	FALSE
prot-HOMA-IR	HABP2	13	3	FALSE
prot-HOMA-IR	HBA1	13	0	FALSE
prot-HOMA-IR	HBB	13	1	FALSE
prot-HOMA-IR	HBD	13	0	FALSE
prot-HOMA-IR	HBE1	13	0	FALSE
prot-HOMA-IR	HBG1	13	0	FALSE
prot-HOMA-IR	HBG2	13	0	FALSE
prot-HOMA-IR	HBZ	13	3	FALSE
prot-HOMA-IR	HCK	13	0	FALSE
prot-HOMA-IR	HDHD2	13	3	FALSE
prot-HOMA-IR	HELZ2	13	0	FALSE
prot-HOMA-IR	HES7	13	0	FALSE
prot-HOMA-IR	HEXB	13	0	FALSE
prot-HOMA-IR	HGFAC	13	0	FALSE
prot-HOMA-IR	HK1	13	0	FALSE
prot-HOMA-IR	HK2	13	0	FALSE
prot-HOMA-IR	HK3	13	0	FALSE
prot-HOMA-IR	HMBS	13	0	FALSE
prot-HOMA-IR	HMOX1	13	0	FALSE
prot-HOMA-IR	HNF4A	13	0	FALSE
prot-HOMA-IR	HNRNPC	13	0	FALSE
prot-HOMA-IR	HNRNPL	13	1	FALSE
prot-HOMA-IR	HNRNPM	13	0	FALSE
prot-HOMA-IR	HNRNPUL1	13	0	FALSE
prot-HOMA-IR	HP	13	0	FALSE
prot-HOMA-IR	HPR	13	0	FALSE
prot-HOMA-IR	HPX	13	0	FALSE
prot-HOMA-IR	HRG	13	0	FALSE
prot-HOMA-IR	HRNR	13	0	FALSE
prot-HOMA-IR	HSP90AA1	13	0	FALSE
prot-HOMA-IR	HSP90AB1	13	0	FALSE
prot-HOMA-IR	HSP90B1	13	0	FALSE
prot-HOMA-IR	HSPA1A	13	0	FALSE
prot-HOMA-IR	HSPA1L	13	0	FALSE
prot-HOMA-IR	HSPA5	13	0	FALSE
prot-HOMA-IR	HSPA8	13	0	FALSE
prot-HOMA-IR	HSPA9	13	0	FALSE
prot-HOMA-IR	HSPD1	13	0	FALSE
prot-HOMA-IR	HSPG2	13	0	FALSE
prot-HOMA-IR	HSPH1	13	0	FALSE
prot-HOMA-IR	ICOSLG	13	0	FALSE
prot-HOMA-IR	IDH1	13	0	FALSE
prot-HOMA-IR	IDH3G	13	0	FALSE
prot-HOMA-IR	IGFALS	13	0	FALSE
prot-HOMA-IR	IGFBP2	13	0	FALSE
prot-HOMA-IR	IGFBP3	13	0	FALSE
prot-HOMA-IR	IGHA1	13	0	FALSE
prot-HOMA-IR	IGHA2	13	0	FALSE
prot-HOMA-IR	IGHD	13	0	FALSE
prot-HOMA-IR	IGHG1	13	0	FALSE
prot-HOMA-IR	IGHG2	13	0	FALSE
prot-HOMA-IR	IGHG3	13	0	FALSE
prot-HOMA-IR	IGHG4	13	2	FALSE
prot-HOMA-IR	IGHM	13	0	FALSE
prot-HOMA-IR	IGHV1.18	13	2	FALSE
prot-HOMA-IR	IGHV1.2	13	2	FALSE
prot-HOMA-IR	IGHV1.24	13	0	FALSE
prot-HOMA-IR	IGHV1.3	13	0	FALSE
prot-HOMA-IR	IGHV1.46	13	2	FALSE
prot-HOMA-IR	IGHV1.69	13	0	FALSE
prot-HOMA-IR	IGHV1.69.2	13	0	FALSE
prot-HOMA-IR	IGHV1.69D	13	0	FALSE
prot-HOMA-IR	IGHV1.8	13	0	FALSE
prot-HOMA-IR	IGHV2.26	13	0	FALSE
prot-HOMA-IR	IGHV2.5	13	0	FALSE
prot-HOMA-IR	IGHV2.70D	13	0	FALSE
prot-HOMA-IR	IGHV3.11	13	0	FALSE
prot-HOMA-IR	IGHV3.13	13	5	FALSE
prot-HOMA-IR	IGHV3.15	13	1	FALSE
prot-HOMA-IR	IGHV3.20	13	0	FALSE
prot-HOMA-IR	IGHV3.21	13	0	FALSE
prot-HOMA-IR	IGHV3.23	13	3	FALSE
prot-HOMA-IR	IGHV3.30	13	5	FALSE
prot-HOMA-IR	IGHV3.30.3	13	4	FALSE
prot-HOMA-IR	IGHV3.33	13	0	FALSE
prot-HOMA-IR	IGHV3.38	13	0	FALSE
prot-HOMA-IR	IGHV3.43	13	4	FALSE
prot-HOMA-IR	IGHV3.43D	13	5	FALSE
prot-HOMA-IR	IGHV3.48	13	0	FALSE
prot-HOMA-IR	IGHV3.49	13	0	FALSE
prot-HOMA-IR	IGHV3.53	13	0	FALSE
prot-HOMA-IR	IGHV3.64	13	0	FALSE
prot-HOMA-IR	IGHV3.64D	13	0	FALSE
prot-HOMA-IR	IGHV3.66	13	0	FALSE
prot-HOMA-IR	IGHV3.7	13	0	FALSE
prot-HOMA-IR	IGHV3.72	13	1	FALSE
prot-HOMA-IR	IGHV3.73	13	0	FALSE
prot-HOMA-IR	IGHV3.74	13	0	FALSE
prot-HOMA-IR	IGHV3.9	13	0	FALSE
prot-HOMA-IR	IGHV4.28	13	0	FALSE
prot-HOMA-IR	IGHV4.30.4	13	0	FALSE
prot-HOMA-IR	IGHV4.34	13	0	FALSE
prot-HOMA-IR	IGHV4.38.2	13	0	FALSE
prot-HOMA-IR	IGHV4.39	13	7	FALSE
prot-HOMA-IR	IGHV4.4	13	3	FALSE
prot-HOMA-IR	IGHV5.10.1	13	0	FALSE
prot-HOMA-IR	IGHV5.51	13	0	FALSE
prot-HOMA-IR	IGHV6.1	13	0	FALSE
prot-HOMA-IR	IGHV7.4.1	13	0	FALSE
prot-HOMA-IR	IGKC	13	0	FALSE
prot-HOMA-IR	IGKV1.12	13	0	FALSE
prot-HOMA-IR	IGKV1.13	13	0	FALSE
prot-HOMA-IR	IGKV1.16	13	0	FALSE
prot-HOMA-IR	IGKV1.17	13	0	FALSE
prot-HOMA-IR	IGKV1.27	13	0	FALSE
prot-HOMA-IR	IGKV1.33	13	0	FALSE
prot-HOMA-IR	IGKV1.37	13	0	FALSE
prot-HOMA-IR	IGKV1.39	13	0	FALSE
prot-HOMA-IR	IGKV1.5	13	0	FALSE
prot-HOMA-IR	IGKV1.6	13	0	FALSE
prot-HOMA-IR	IGKV1.8	13	0	FALSE
prot-HOMA-IR	IGKV1.9	13	0	FALSE
prot-HOMA-IR	IGKV1D.16	13	0	FALSE
prot-HOMA-IR	IGKV2.24	13	0	FALSE
prot-HOMA-IR	IGKV2.28	13	0	FALSE
prot-HOMA-IR	IGKV2.29	13	0	FALSE
prot-HOMA-IR	IGKV2.30	13	0	FALSE
prot-HOMA-IR	IGKV2.40	13	0	FALSE
prot-HOMA-IR	IGKV2D.26	13	0	FALSE
prot-HOMA-IR	IGKV2D.29	13	0	FALSE
prot-HOMA-IR	IGKV2D.30	13	0	FALSE
prot-HOMA-IR	IGKV3.11	13	0	FALSE
prot-HOMA-IR	IGKV3.15	13	0	FALSE
prot-HOMA-IR	IGKV3.20	13	0	FALSE
prot-HOMA-IR	IGKV3.7	13	0	FALSE
prot-HOMA-IR	IGKV3D.11	13	0	FALSE
prot-HOMA-IR	IGKV3D.15	13	1	FALSE
prot-HOMA-IR	IGKV3D.20	13	0	FALSE
prot-HOMA-IR	IGKV3D.7	13	0	FALSE
prot-HOMA-IR	IGKV4.1	13	0	FALSE
prot-HOMA-IR	IGKV6D.21	13	0	FALSE
prot-HOMA-IR	IGKV6D.41	13	0	FALSE
prot-HOMA-IR	IGLC1	13	0	FALSE
prot-HOMA-IR	IGLC2	13	0	FALSE
prot-HOMA-IR	IGLC3	13	0	FALSE
prot-HOMA-IR	IGLC6	13	0	FALSE
prot-HOMA-IR	IGLC7	13	0	FALSE
prot-HOMA-IR	IGLL1	13	0	FALSE
prot-HOMA-IR	IGLL5	13	0	FALSE
prot-HOMA-IR	IGLV1.36	13	0	FALSE
prot-HOMA-IR	IGLV1.40	13	0	FALSE
prot-HOMA-IR	IGLV1.44	13	1	FALSE
prot-HOMA-IR	IGLV1.47	13	0	FALSE
prot-HOMA-IR	IGLV1.51	13	0	FALSE
prot-HOMA-IR	IGLV2.11	13	0	FALSE
prot-HOMA-IR	IGLV2.18	13	0	FALSE
prot-HOMA-IR	IGLV2.8	13	0	FALSE
prot-HOMA-IR	IGLV3.1	13	0	FALSE
prot-HOMA-IR	IGLV3.10	13	0	FALSE
prot-HOMA-IR	IGLV3.16	13	0	FALSE
prot-HOMA-IR	IGLV3.19	13	2	FALSE
prot-HOMA-IR	IGLV3.21	13	0	FALSE
prot-HOMA-IR	IGLV3.25	13	0	FALSE
prot-HOMA-IR	IGLV3.27	13	0	FALSE
prot-HOMA-IR	IGLV3.9	13	0	FALSE
prot-HOMA-IR	IGLV4.69	13	0	FALSE
prot-HOMA-IR	IGLV6.57	13	0	FALSE
prot-HOMA-IR	IGLV7.43	13	0	FALSE
prot-HOMA-IR	IGLV8.61	13	0	FALSE
prot-HOMA-IR	IGLV9.49	13	0	FALSE
prot-HOMA-IR	IL6ST	13	0	FALSE
prot-HOMA-IR	INTS4	13	0	FALSE
prot-HOMA-IR	IQGAP1	13	2	FALSE
prot-HOMA-IR	IRGQ	13	0	FALSE
prot-HOMA-IR	ITGAL	13	1	FALSE
prot-HOMA-IR	ITGB2	13	0	FALSE
prot-HOMA-IR	ITIH1	13	0	FALSE
prot-HOMA-IR	ITIH2	13	1	FALSE
prot-HOMA-IR	ITIH3	13	0	FALSE
prot-HOMA-IR	ITIH4	13	3	FALSE
prot-HOMA-IR	JCHAIN	13	0	FALSE
prot-HOMA-IR	JUP	13	1	FALSE
prot-HOMA-IR	KHSRP	13	0	FALSE
prot-HOMA-IR	KIT	13	0	FALSE
prot-HOMA-IR	KLKB1	13	0	FALSE
prot-HOMA-IR	KNG1	13	0	FALSE
prot-HOMA-IR	KPNB1	13	0	FALSE
prot-HOMA-IR	KRT1	13	0	FALSE
prot-HOMA-IR	KRT10	13	0	FALSE
prot-HOMA-IR	KRT13	13	0	FALSE
prot-HOMA-IR	KRT14	13	0	FALSE
prot-HOMA-IR	KRT15	13	0	FALSE
prot-HOMA-IR	KRT16	13	0	FALSE
prot-HOMA-IR	KRT17	13	0	FALSE
prot-HOMA-IR	KRT18	13	0	FALSE
prot-HOMA-IR	KRT19	13	0	FALSE
prot-HOMA-IR	KRT2	13	0	FALSE
prot-HOMA-IR	KRT20	13	0	FALSE
prot-HOMA-IR	KRT25	13	0	FALSE
prot-HOMA-IR	KRT27	13	0	FALSE
prot-HOMA-IR	KRT28	13	0	FALSE
prot-HOMA-IR	KRT3	13	0	FALSE
prot-HOMA-IR	KRT4	13	0	FALSE
prot-HOMA-IR	KRT5	13	0	FALSE
prot-HOMA-IR	KRT6A	13	5	FALSE
prot-HOMA-IR	KRT6B	13	0	FALSE
prot-HOMA-IR	KRT6C	13	0	FALSE
prot-HOMA-IR	KRT7	13	0	FALSE
prot-HOMA-IR	KRT72	13	0	FALSE
prot-HOMA-IR	KRT73	13	0	FALSE
prot-HOMA-IR	KRT75	13	3	FALSE
prot-HOMA-IR	KRT76	13	0	FALSE
prot-HOMA-IR	KRT77	13	0	FALSE
prot-HOMA-IR	KRT78	13	0	FALSE
prot-HOMA-IR	KRT79	13	0	FALSE
prot-HOMA-IR	KRT8	13	0	FALSE
prot-HOMA-IR	KRT81	13	0	FALSE
prot-HOMA-IR	KRT83	13	0	FALSE
prot-HOMA-IR	KRT85	13	0	FALSE
prot-HOMA-IR	KRT86	13	0	FALSE
prot-HOMA-IR	KRT9	13	0	FALSE
prot-HOMA-IR	L2HGDH	13	1	FALSE
prot-HOMA-IR	LAMA5	13	0	FALSE
prot-HOMA-IR	LAMB2	13	0	FALSE
prot-HOMA-IR	LAMC1	13	0	FALSE
prot-HOMA-IR	LAP3	13	0	FALSE
prot-HOMA-IR	LBP	13	0	FALSE
prot-HOMA-IR	LCAT	13	0	FALSE
prot-HOMA-IR	LCN2	13	0	FALSE
prot-HOMA-IR	LCP1	13	0	FALSE
prot-HOMA-IR	LDHA	13	0	FALSE
prot-HOMA-IR	LDHB	13	0	FALSE
prot-HOMA-IR	LGALS3BP	13	0	FALSE
prot-HOMA-IR	LMNA	13	0	FALSE
prot-HOMA-IR	LNPK	13	0	FALSE
prot-HOMA-IR	LPA	13	0	FALSE
prot-HOMA-IR	LRBA	13	0	FALSE
prot-HOMA-IR	LRG1	13	1	FALSE
prot-HOMA-IR	LRP1	13	0	FALSE
prot-HOMA-IR	LRPPRC	13	0	FALSE
prot-HOMA-IR	LTA4H	13	0	FALSE
prot-HOMA-IR	LTF	13	0	FALSE
prot-HOMA-IR	LUM	13	0	FALSE
prot-HOMA-IR	LYVE1	13	0	FALSE
prot-HOMA-IR	LYZ	13	2	FALSE
prot-HOMA-IR	MACF1	13	0	FALSE
prot-HOMA-IR	MAN2A1	13	4	FALSE
prot-HOMA-IR	MAP1B	13	0	FALSE
prot-HOMA-IR	MASP1	13	0	FALSE
prot-HOMA-IR	MASP2	13	0	FALSE
prot-HOMA-IR	MBL2	13	0	FALSE
prot-HOMA-IR	MCAM	13	0	FALSE
prot-HOMA-IR	MED30	13	0	FALSE
prot-HOMA-IR	METTL18	13	10	TRUE
prot-HOMA-IR	MFGE8	13	2	FALSE
prot-HOMA-IR	MGLL	13	0	FALSE
prot-HOMA-IR	MINPP1	13	0	FALSE
prot-HOMA-IR	MMP2	13	0	FALSE
prot-HOMA-IR	MMP8	13	1	FALSE
prot-HOMA-IR	MMP9	13	0	FALSE
prot-HOMA-IR	MNDA	13	0	FALSE
prot-HOMA-IR	MPO	13	0	FALSE
prot-HOMA-IR	MRPS25	13	0	FALSE
prot-HOMA-IR	MSH2	13	0	FALSE
prot-HOMA-IR	MSL1	13	1	FALSE
prot-HOMA-IR	MSN	13	0	FALSE
prot-HOMA-IR	MST1	13	0	FALSE
prot-HOMA-IR	MST1L	13	0	FALSE
prot-HOMA-IR	MTHFD1	13	0	FALSE
prot-HOMA-IR	MTREX	13	0	FALSE
prot-HOMA-IR	MVP	13	0	FALSE
prot-HOMA-IR	MX1	13	0	FALSE
prot-HOMA-IR	MYH10	13	0	FALSE
prot-HOMA-IR	MYH11	13	0	FALSE
prot-HOMA-IR	MYH14	13	0	FALSE
prot-HOMA-IR	MYH9	13	0	FALSE
prot-HOMA-IR	MYL12A	13	0	FALSE
prot-HOMA-IR	MYL12B	13	0	FALSE
prot-HOMA-IR	MYL6	13	0	FALSE
prot-HOMA-IR	MYL9	13	0	FALSE
prot-HOMA-IR	MYO1A	13	2	FALSE
prot-HOMA-IR	MYO1B	13	0	FALSE
prot-HOMA-IR	MYOF	13	0	FALSE
prot-HOMA-IR	NAP1L1	13	5	FALSE
prot-HOMA-IR	NAXE	13	0	FALSE
prot-HOMA-IR	NCAM1	13	0	FALSE
prot-HOMA-IR	NCL	13	0	FALSE
prot-HOMA-IR	NDUFAF3	13	0	FALSE
prot-HOMA-IR	NID1	13	0	FALSE
prot-HOMA-IR	NID2	13	0	FALSE
prot-HOMA-IR	NME1	13	0	FALSE
prot-HOMA-IR	NNMT	13	0	FALSE
prot-HOMA-IR	NONO	13	0	FALSE
prot-HOMA-IR	NPM1	13	0	FALSE
prot-HOMA-IR	NRP1	13	1	FALSE
prot-HOMA-IR	NSF	13	2	FALSE
prot-HOMA-IR	NUCB2	13	1	FALSE
prot-HOMA-IR	NUMA1	13	0	FALSE
prot-HOMA-IR	NUP133	13	0	FALSE
prot-HOMA-IR	NUP98	13	0	FALSE
prot-HOMA-IR	NXF1	13	1	FALSE
prot-HOMA-IR	OGDH	13	0	FALSE
prot-HOMA-IR	OIT3	13	0	FALSE
prot-HOMA-IR	OLFM1	13	0	FALSE
prot-HOMA-IR	OLFM4	13	0	FALSE
prot-HOMA-IR	ORM1	13	0	FALSE
prot-HOMA-IR	ORM2	13	0	FALSE
prot-HOMA-IR	OXCT1	13	0	FALSE
prot-HOMA-IR	P4HB	13	0	FALSE
prot-HOMA-IR	PAICS	13	0	FALSE
prot-HOMA-IR	PAM	13	0	FALSE
prot-HOMA-IR	PANK4	13	0	FALSE
prot-HOMA-IR	PAPSS1	13	0	FALSE
prot-HOMA-IR	PARK7	13	0	FALSE
prot-HOMA-IR	PCBP2	13	2	FALSE
prot-HOMA-IR	PCCB	13	0	FALSE
prot-HOMA-IR	PCOLCE	13	0	FALSE
prot-HOMA-IR	PCYOX1	13	0	FALSE
prot-HOMA-IR	PDHB	13	0	FALSE
prot-HOMA-IR	PDIA3	13	0	FALSE
prot-HOMA-IR	PEBP1	13	0	FALSE
prot-HOMA-IR	PEPD	13	0	FALSE
prot-HOMA-IR	PFKL	13	0	FALSE
prot-HOMA-IR	PFKM	13	0	FALSE
prot-HOMA-IR	PFN1	13	0	FALSE
prot-HOMA-IR	PGAM1	13	0	FALSE
prot-HOMA-IR	PGD	13	0	FALSE
prot-HOMA-IR	PGK1	13	0	FALSE
prot-HOMA-IR	PGLYRP2	13	0	FALSE
prot-HOMA-IR	PGM1	13	0	FALSE
prot-HOMA-IR	PI16	13	9	FALSE
prot-HOMA-IR	PIGR	13	0	FALSE
prot-HOMA-IR	PKM	13	0	FALSE
prot-HOMA-IR	PLEC	13	1	FALSE
prot-HOMA-IR	PLG	13	0	FALSE
prot-HOMA-IR	PLGLA	13	0	FALSE
prot-HOMA-IR	PLS3	13	1	FALSE
prot-HOMA-IR	PLTP	13	0	FALSE
prot-HOMA-IR	PLXNB2	13	0	FALSE
prot-HOMA-IR	PNP	13	0	FALSE
prot-HOMA-IR	POF1B	13	1	FALSE
prot-HOMA-IR	PON1	13	0	FALSE
prot-HOMA-IR	PON3	13	0	FALSE
prot-HOMA-IR	POSTN	13	0	FALSE
prot-HOMA-IR	POTEE	13	0	FALSE
prot-HOMA-IR	POTEF	13	0	FALSE
prot-HOMA-IR	POTEI	13	0	FALSE
prot-HOMA-IR	POTEKP	13	0	FALSE
prot-HOMA-IR	PPBP	13	0	FALSE
prot-HOMA-IR	PPIA	13	0	FALSE
prot-HOMA-IR	PPIB	13	1	FALSE
prot-HOMA-IR	PPM1F	13	0	FALSE
prot-HOMA-IR	PPP1R9B	13	0	FALSE
prot-HOMA-IR	PRB3	13	0	FALSE
prot-HOMA-IR	PRCP	13	0	FALSE
prot-HOMA-IR	PRDX1	13	0	FALSE
prot-HOMA-IR	PRDX2	13	2	FALSE
prot-HOMA-IR	PRDX6	13	0	FALSE
prot-HOMA-IR	PRG4	13	10	TRUE
prot-HOMA-IR	PRKDC	13	0	FALSE
prot-HOMA-IR	PROC	13	0	FALSE
prot-HOMA-IR	PROS1	13	0	FALSE
prot-HOMA-IR	PROZ	13	0	FALSE
prot-HOMA-IR	PRSS1	13	0	FALSE
prot-HOMA-IR	PRSS2	13	0	FALSE
prot-HOMA-IR	PRSS3	13	0	FALSE
prot-HOMA-IR	PRSS3P2	13	0	FALSE
prot-HOMA-IR	PSMA1	13	0	FALSE
prot-HOMA-IR	PSMA4	13	0	FALSE
prot-HOMA-IR	PSMA7	13	4	FALSE
prot-HOMA-IR	PSMB1	13	0	FALSE
prot-HOMA-IR	PSMC5	13	0	FALSE
prot-HOMA-IR	PSMD8	13	0	FALSE
prot-HOMA-IR	PTGDS	13	0	FALSE
prot-HOMA-IR	PTPRA	13	0	FALSE
prot-HOMA-IR	PTPRF	13	0	FALSE
prot-HOMA-IR	PTPRG	13	0	FALSE
prot-HOMA-IR	PTPRS	13	2	FALSE
prot-HOMA-IR	PZP	13	0	FALSE
prot-HOMA-IR	QSOX1	13	2	FALSE
prot-HOMA-IR	RAB11A	13	0	FALSE
prot-HOMA-IR	RAB11B	13	0	FALSE
prot-HOMA-IR	RACK1	13	0	FALSE
prot-HOMA-IR	RAD23B	13	0	FALSE
prot-HOMA-IR	RBP4	13	0	FALSE
prot-HOMA-IR	RCN1	13	9	FALSE
prot-HOMA-IR	RDX	13	0	FALSE
prot-HOMA-IR	RMC1	13	5	FALSE
prot-HOMA-IR	RNF40	13	0	FALSE
prot-HOMA-IR	RNPEP	13	0	FALSE
prot-HOMA-IR	RPIA	13	4	FALSE
prot-HOMA-IR	RPN1	13	0	FALSE
prot-HOMA-IR	RPS27A	13	0	FALSE
prot-HOMA-IR	RPS3	13	9	FALSE
prot-HOMA-IR	RTCB	13	0	FALSE
prot-HOMA-IR	RTN4RL2	13	0	FALSE
prot-HOMA-IR	S100A8	13	7	FALSE
prot-HOMA-IR	S100A9	13	2	FALSE
prot-HOMA-IR	SAA1	13	3	FALSE
prot-HOMA-IR	SAA2	13	0	FALSE
prot-HOMA-IR	SAA4	13	0	FALSE
prot-HOMA-IR	SAE1	13	0	FALSE
prot-HOMA-IR	SAMHD1	13	0	FALSE
prot-HOMA-IR	SBSN	13	0	FALSE
prot-HOMA-IR	SCIN	13	0	FALSE
prot-HOMA-IR	SCRIB	13	1	FALSE
prot-HOMA-IR	SELENBP1	13	0	FALSE
prot-HOMA-IR	SELENOI	13	0	FALSE
prot-HOMA-IR	SELENOP	13	0	FALSE
prot-HOMA-IR	SELL	13	0	FALSE
prot-HOMA-IR	SEMG2	13	0	FALSE
prot-HOMA-IR	SEPTIN2	13	0	FALSE
prot-HOMA-IR	SEPTIN7	13	0	FALSE
prot-HOMA-IR	SERPINA1	13	1	FALSE
prot-HOMA-IR	SERPINA10	13	0	FALSE
prot-HOMA-IR	SERPINA11	13	0	FALSE
prot-HOMA-IR	SERPINA2	13	0	FALSE
prot-HOMA-IR	SERPINA3	13	0	FALSE
prot-HOMA-IR	SERPINA4	13	0	FALSE
prot-HOMA-IR	SERPINA5	13	0	FALSE
prot-HOMA-IR	SERPINA6	13	1	FALSE
prot-HOMA-IR	SERPINA7	13	0	FALSE
prot-HOMA-IR	SERPINB1	13	0	FALSE
prot-HOMA-IR	SERPINB12	13	0	FALSE
prot-HOMA-IR	SERPINB6	13	0	FALSE
prot-HOMA-IR	SERPINC1	13	8	FALSE
prot-HOMA-IR	SERPIND1	13	0	FALSE
prot-HOMA-IR	SERPINE1	13	0	FALSE
prot-HOMA-IR	SERPINF1	13	0	FALSE
prot-HOMA-IR	SERPINF2	13	0	FALSE
prot-HOMA-IR	SERPING1	13	0	FALSE
prot-HOMA-IR	SET	13	0	FALSE
prot-HOMA-IR	SEZ6L2	13	0	FALSE
prot-HOMA-IR	SF3B1	13	0	FALSE
prot-HOMA-IR	SF3B2	13	0	FALSE
prot-HOMA-IR	SFN	13	0	FALSE
prot-HOMA-IR	SGPL1	13	0	FALSE
prot-HOMA-IR	SHBG	13	9	FALSE
prot-HOMA-IR	SIRPB1	13	0	FALSE
prot-HOMA-IR	SLC35B2	13	0	FALSE
prot-HOMA-IR	SLC4A1	13	1	FALSE
prot-HOMA-IR	SLC4A2	13	0	FALSE
prot-HOMA-IR	SMARCA4	13	0	FALSE
prot-HOMA-IR	SMPD4	13	0	FALSE
prot-HOMA-IR	SND1	13	0	FALSE
prot-HOMA-IR	SNTB2	13	0	FALSE
prot-HOMA-IR	SNX27	13	0	FALSE
prot-HOMA-IR	SPARCL1	13	0	FALSE
prot-HOMA-IR	SPG11	13	0	FALSE
prot-HOMA-IR	SPP1	13	0	FALSE
prot-HOMA-IR	SPTA1	13	0	FALSE
prot-HOMA-IR	SPTAN1	13	0	FALSE
prot-HOMA-IR	SPTB	13	0	FALSE
prot-HOMA-IR	SPTBN1	13	0	FALSE
prot-HOMA-IR	SSB	13	0	FALSE
prot-HOMA-IR	STAT1	13	0	FALSE
prot-HOMA-IR	STXBP5	13	0	FALSE
prot-HOMA-IR	SUCLG2	13	0	FALSE
prot-HOMA-IR	SYNE1	13	0	FALSE
prot-HOMA-IR	SYNPO2	13	0	FALSE
prot-HOMA-IR	SYTL1	13	0	FALSE
prot-HOMA-IR	TAGLN	13	10	TRUE
prot-HOMA-IR	TALDO1	13	0	FALSE
prot-HOMA-IR	TANGO2	13	0	FALSE
prot-HOMA-IR	TBCD	13	0	FALSE
prot-HOMA-IR	TCF20	13	0	FALSE
prot-HOMA-IR	TCP1	13	1	FALSE
prot-HOMA-IR	TF	13	0	FALSE
prot-HOMA-IR	TFAM	13	0	FALSE
prot-HOMA-IR	TFRC	13	4	FALSE
prot-HOMA-IR	TGFBI	13	0	FALSE
prot-HOMA-IR	TGM3	13	0	FALSE
prot-HOMA-IR	THBS1	13	0	FALSE
prot-HOMA-IR	THBS2	13	0	FALSE
prot-HOMA-IR	THBS3	13	0	FALSE
prot-HOMA-IR	THOC6	13	0	FALSE
prot-HOMA-IR	TIMM44	13	0	FALSE
prot-HOMA-IR	TKT	13	0	FALSE
prot-HOMA-IR	TLN1	13	0	FALSE
prot-HOMA-IR	TMEM198	13	2	FALSE
prot-HOMA-IR	TMEM256	13	7	FALSE
prot-HOMA-IR	TMSB4X	13	0	FALSE
prot-HOMA-IR	TNC	13	0	FALSE
prot-HOMA-IR	TNS1	13	4	FALSE
prot-HOMA-IR	TNS2	13	0	FALSE
prot-HOMA-IR	TNS3	13	0	FALSE
prot-HOMA-IR	TNXA	13	0	FALSE
prot-HOMA-IR	TNXB	13	0	FALSE
prot-HOMA-IR	TOLLIP	13	1	FALSE
prot-HOMA-IR	TP53I3	13	0	FALSE
prot-HOMA-IR	TPD52L2	13	0	FALSE
prot-HOMA-IR	TPM3	13	0	FALSE
prot-HOMA-IR	TTC37	13	7	FALSE
prot-HOMA-IR	TTR	13	0	FALSE
prot-HOMA-IR	TUBA1A	13	2	FALSE
prot-HOMA-IR	TUBA1B	13	0	FALSE
prot-HOMA-IR	TUBA1C	13	0	FALSE
prot-HOMA-IR	TUBA3C	13	1	FALSE
prot-HOMA-IR	TUBA3E	13	0	FALSE
prot-HOMA-IR	TUBA4A	13	1	FALSE
prot-HOMA-IR	TUBA4B	13	0	FALSE
prot-HOMA-IR	TUBA8	13	0	FALSE
prot-HOMA-IR	TUBB	13	0	FALSE
prot-HOMA-IR	TUBB1	13	0	FALSE
prot-HOMA-IR	TUBB2A	13	0	FALSE
prot-HOMA-IR	TUBB2B	13	0	FALSE
prot-HOMA-IR	TUBB3	13	0	FALSE
prot-HOMA-IR	TUBB4A	13	0	FALSE
prot-HOMA-IR	TUBB4B	13	0	FALSE
prot-HOMA-IR	TUBB6	13	0	FALSE
prot-HOMA-IR	TXNDC5	13	3	FALSE
prot-HOMA-IR	TYMP	13	0	FALSE
prot-HOMA-IR	UBA1	13	0	FALSE
prot-HOMA-IR	UBA52	13	2	FALSE
prot-HOMA-IR	UBAP2L	13	0	FALSE
prot-HOMA-IR	UBB	13	2	FALSE
prot-HOMA-IR	UFD1	13	0	FALSE
prot-HOMA-IR	UGGT1	13	0	FALSE
prot-HOMA-IR	UGGT2	13	0	FALSE
prot-HOMA-IR	UGP2	13	0	FALSE
prot-HOMA-IR	USO1	13	1	FALSE
prot-HOMA-IR	USP14	13	0	FALSE
prot-HOMA-IR	VARS1	13	0	FALSE
prot-HOMA-IR	VASN	13	0	FALSE
prot-HOMA-IR	VASP	13	1	FALSE
prot-HOMA-IR	VCAM1	13	0	FALSE
prot-HOMA-IR	VCAN	13	0	FALSE
prot-HOMA-IR	VCL	13	0	FALSE
prot-HOMA-IR	VCP	13	0	FALSE
prot-HOMA-IR	VIM	13	0	FALSE
prot-HOMA-IR	VNN1	13	0	FALSE
prot-HOMA-IR	VPS13C	13	0	FALSE
prot-HOMA-IR	VPS25	13	0	FALSE
prot-HOMA-IR	VTN	13	10	TRUE
prot-HOMA-IR	VWF	13	0	FALSE
prot-HOMA-IR	WARS1	13	0	FALSE
prot-HOMA-IR	WDR1	13	0	FALSE
prot-HOMA-IR	WDR7	13	0	FALSE
prot-HOMA-IR	XPO1	13	0	FALSE
prot-HOMA-IR	YWHAB	13	0	FALSE
prot-HOMA-IR	YWHAE	13	0	FALSE
prot-HOMA-IR	YWHAG	13	0	FALSE
prot-HOMA-IR	YWHAH	13	0	FALSE
prot-HOMA-IR	YWHAQ	13	0	FALSE
prot-HOMA-IR	YWHAZ	13	0	FALSE
prot-HOMA-IR	ZC3HAV1	13	0	FALSE
prot-HOMA-IR	ZCRB1	13	0	FALSE
prot-HOMA-IR	ZFYVE19	13	0	FALSE
prot-HOMA-IR	ZNF512B	13	0	FALSE
prot-HOMA-IR	A1BG	14	0	FALSE
prot-HOMA-IR	A2M	14	0	FALSE
prot-HOMA-IR	A2ML1	14	0	FALSE
prot-HOMA-IR	ABI3BP	14	0	FALSE
prot-HOMA-IR	ACAA2	14	0	FALSE
prot-HOMA-IR	ACACA	14	0	FALSE
prot-HOMA-IR	ACACB	14	2	FALSE
prot-HOMA-IR	ACE	14	0	FALSE
prot-HOMA-IR	ACE2	14	0	FALSE
prot-HOMA-IR	ACTA1	14	0	FALSE
prot-HOMA-IR	ACTA2	14	0	FALSE
prot-HOMA-IR	ACTB	14	0	FALSE
prot-HOMA-IR	ACTBL2	14	0	FALSE
prot-HOMA-IR	ACTC1	14	0	FALSE
prot-HOMA-IR	ACTG1	14	0	FALSE
prot-HOMA-IR	ACTG2	14	0	FALSE
prot-HOMA-IR	ACTN1	14	0	FALSE
prot-HOMA-IR	ACTN4	14	0	FALSE
prot-HOMA-IR	ACTR1B	14	0	FALSE
prot-HOMA-IR	ADAMTS13	14	0	FALSE
prot-HOMA-IR	ADARB1	14	0	FALSE
prot-HOMA-IR	ADGRB3	14	0	FALSE
prot-HOMA-IR	ADH1A	14	0	FALSE
prot-HOMA-IR	ADH1B	14	0	FALSE
prot-HOMA-IR	ADH1C	14	0	FALSE
prot-HOMA-IR	ADIPOQ	14	0	FALSE
prot-HOMA-IR	ADSL	14	2	FALSE
prot-HOMA-IR	AFM	14	8	FALSE
prot-HOMA-IR	AGT	14	2	FALSE
prot-HOMA-IR	AHNAK	14	0	FALSE
prot-HOMA-IR	AHNAK2	14	0	FALSE
prot-HOMA-IR	AHSG	14	0	FALSE
prot-HOMA-IR	AKR1A1	14	3	FALSE
prot-HOMA-IR	AKR1B1	14	1	FALSE
prot-HOMA-IR	ALB	14	0	FALSE
prot-HOMA-IR	ALDH1A1	14	1	FALSE
prot-HOMA-IR	ALDOA	14	0	FALSE
prot-HOMA-IR	ALDOB	14	6	FALSE
prot-HOMA-IR	AMBP	14	0	FALSE
prot-HOMA-IR	AMPD3	14	0	FALSE
prot-HOMA-IR	AMY1A	14	0	FALSE
prot-HOMA-IR	AMY2A	14	0	FALSE
prot-HOMA-IR	AMY2B	14	0	FALSE
prot-HOMA-IR	ANK1	14	0	FALSE
prot-HOMA-IR	ANPEP	14	0	FALSE
prot-HOMA-IR	ANXA1	14	0	FALSE
prot-HOMA-IR	ANXA10	14	0	FALSE
prot-HOMA-IR	ANXA2	14	0	FALSE
prot-HOMA-IR	ANXA6	14	2	FALSE
prot-HOMA-IR	AOC3	14	0	FALSE
prot-HOMA-IR	AP2A1	14	0	FALSE
prot-HOMA-IR	AP2A2	14	0	FALSE
prot-HOMA-IR	APCS	14	0	FALSE
prot-HOMA-IR	APEX1	14	0	FALSE
prot-HOMA-IR	APMAP	14	0	FALSE
prot-HOMA-IR	APOA1	14	6	FALSE
prot-HOMA-IR	APOA2	14	0	FALSE
prot-HOMA-IR	APOA4	14	0	FALSE
prot-HOMA-IR	APOB	14	0	FALSE
prot-HOMA-IR	APOC1	14	0	FALSE
prot-HOMA-IR	APOC2	14	0	FALSE
prot-HOMA-IR	APOC3	14	1	FALSE
prot-HOMA-IR	APOC4	14	0	FALSE
prot-HOMA-IR	APOD	14	10	TRUE
prot-HOMA-IR	APOE	14	10	TRUE
prot-HOMA-IR	APOF	14	10	TRUE
prot-HOMA-IR	APOH	14	0	FALSE
prot-HOMA-IR	APOL1	14	0	FALSE
prot-HOMA-IR	APOM	14	0	FALSE
prot-HOMA-IR	ARF1	14	0	FALSE
prot-HOMA-IR	ARF3	14	0	FALSE
prot-HOMA-IR	ARG1	14	0	FALSE
prot-HOMA-IR	ARID1A	14	0	FALSE
prot-HOMA-IR	ASAH1	14	0	FALSE
prot-HOMA-IR	ASL	14	0	FALSE
prot-HOMA-IR	ATG9A	14	0	FALSE
prot-HOMA-IR	ATP1A1	14	0	FALSE
prot-HOMA-IR	ATP5F1A	14	0	FALSE
prot-HOMA-IR	ATP5F1B	14	0	FALSE
prot-HOMA-IR	ATP6V1B2	14	0	FALSE
prot-HOMA-IR	ATRN	14	1	FALSE
prot-HOMA-IR	ATXN10	14	0	FALSE
prot-HOMA-IR	AZGP1	14	0	FALSE
prot-HOMA-IR	B2M	14	0	FALSE
prot-HOMA-IR	BCAP31	14	5	FALSE
prot-HOMA-IR	BCHE	14	0	FALSE
prot-HOMA-IR	BLMH	14	0	FALSE
prot-HOMA-IR	BLVRB	14	2	FALSE
prot-HOMA-IR	BTD	14	0	FALSE
prot-HOMA-IR	BUB1B	14	0	FALSE
prot-HOMA-IR	C1QA	14	0	FALSE
prot-HOMA-IR	C1QB	14	0	FALSE
prot-HOMA-IR	C1QC	14	0	FALSE
prot-HOMA-IR	C1R	14	0	FALSE
prot-HOMA-IR	C1RL	14	0	FALSE
prot-HOMA-IR	C1S	14	0	FALSE
prot-HOMA-IR	C2	14	0	FALSE
prot-HOMA-IR	C3	14	3	FALSE
prot-HOMA-IR	C4A	14	1	FALSE
prot-HOMA-IR	C4B	14	1	FALSE
prot-HOMA-IR	C4BPA	14	0	FALSE
prot-HOMA-IR	C4BPB	14	0	FALSE
prot-HOMA-IR	C5	14	0	FALSE
prot-HOMA-IR	C6	14	0	FALSE
prot-HOMA-IR	C7	14	0	FALSE
prot-HOMA-IR	C8A	14	0	FALSE
prot-HOMA-IR	C8B	14	0	FALSE
prot-HOMA-IR	C8G	14	7	FALSE
prot-HOMA-IR	C9	14	2	FALSE
prot-HOMA-IR	C9orf64	14	2	FALSE
prot-HOMA-IR	CA1	14	0	FALSE
prot-HOMA-IR	CA2	14	0	FALSE
prot-HOMA-IR	CACNA2D1	14	0	FALSE
prot-HOMA-IR	CACNA2D2	14	0	FALSE
prot-HOMA-IR	CALR	14	0	FALSE
prot-HOMA-IR	CAMK2D	14	0	FALSE
prot-HOMA-IR	CAMP	14	4	FALSE
prot-HOMA-IR	CAPG	14	0	FALSE
prot-HOMA-IR	CAPNS1	14	0	FALSE
prot-HOMA-IR	CARD9	14	0	FALSE
prot-HOMA-IR	CAT	14	0	FALSE
prot-HOMA-IR	CD109	14	2	FALSE
prot-HOMA-IR	CD14	14	0	FALSE
prot-HOMA-IR	CD163	14	0	FALSE
prot-HOMA-IR	CD44	14	2	FALSE
prot-HOMA-IR	CD5L	14	0	FALSE
prot-HOMA-IR	CDC42BPA	14	1	FALSE
prot-HOMA-IR	CDC5L	14	0	FALSE
prot-HOMA-IR	CDH1	14	0	FALSE
prot-HOMA-IR	CDH2	14	1	FALSE
prot-HOMA-IR	CDH5	14	0	FALSE
prot-HOMA-IR	CEACAM8	14	0	FALSE
prot-HOMA-IR	CEL	14	1	FALSE
prot-HOMA-IR	CELA3A	14	0	FALSE
prot-HOMA-IR	CELA3B	14	3	FALSE
prot-HOMA-IR	CEP170	14	1	FALSE
prot-HOMA-IR	CFB	14	0	FALSE
prot-HOMA-IR	CFD	14	0	FALSE
prot-HOMA-IR	CFH	14	9	FALSE
prot-HOMA-IR	CFHR1	14	0	FALSE
prot-HOMA-IR	CFHR2	14	4	FALSE
prot-HOMA-IR	CFHR3	14	2	FALSE
prot-HOMA-IR	CFI	14	0	FALSE
prot-HOMA-IR	CFL1	14	2	FALSE
prot-HOMA-IR	CGREF1	14	0	FALSE
prot-HOMA-IR	CHI3L1	14	0	FALSE
prot-HOMA-IR	CHIT1	14	0	FALSE
prot-HOMA-IR	CHL1	14	0	FALSE
prot-HOMA-IR	CHMP4A	14	0	FALSE
prot-HOMA-IR	CLEC3B	14	0	FALSE
prot-HOMA-IR	CLTC	14	0	FALSE
prot-HOMA-IR	CLTCL1	14	0	FALSE
prot-HOMA-IR	CLU	14	0	FALSE
prot-HOMA-IR	CNDP1	14	2	FALSE
prot-HOMA-IR	CNN2	14	0	FALSE
prot-HOMA-IR	CNTN1	14	0	FALSE
prot-HOMA-IR	COL12A1	14	0	FALSE
prot-HOMA-IR	COL1A1	14	0	FALSE
prot-HOMA-IR	COL3A1	14	1	FALSE
prot-HOMA-IR	COL5A1	14	0	FALSE
prot-HOMA-IR	COL6A1	14	0	FALSE
prot-HOMA-IR	COL6A3	14	0	FALSE
prot-HOMA-IR	COLEC11	14	0	FALSE
prot-HOMA-IR	COMP	14	0	FALSE
prot-HOMA-IR	COPB1	14	0	FALSE
prot-HOMA-IR	CORO1B	14	0	FALSE
prot-HOMA-IR	CP	14	0	FALSE
prot-HOMA-IR	CPB1	14	1	FALSE
prot-HOMA-IR	CPB2	14	0	FALSE
prot-HOMA-IR	CPM	14	0	FALSE
prot-HOMA-IR	CPN1	14	0	FALSE
prot-HOMA-IR	CPN2	14	0	FALSE
prot-HOMA-IR	CPS1	14	0	FALSE
prot-HOMA-IR	CRP	14	8	FALSE
prot-HOMA-IR	CRTAC1	14	0	FALSE
prot-HOMA-IR	CS	14	0	FALSE
prot-HOMA-IR	CSE1L	14	0	FALSE
prot-HOMA-IR	CSN1S1	14	0	FALSE
prot-HOMA-IR	CST3	14	0	FALSE
prot-HOMA-IR	CTSD	14	0	FALSE
prot-HOMA-IR	CTSL	14	0	FALSE
prot-HOMA-IR	CTTN	14	0	FALSE
prot-HOMA-IR	CUL4A	14	0	FALSE
prot-HOMA-IR	CUL4B	14	0	FALSE
prot-HOMA-IR	CXADR	14	0	FALSE
prot-HOMA-IR	CYB5R2	14	0	FALSE
prot-HOMA-IR	CYFIP1	14	0	FALSE
prot-HOMA-IR	DBH	14	0	FALSE
prot-HOMA-IR	DCPS	14	0	FALSE
prot-HOMA-IR	DCTN1	14	0	FALSE
prot-HOMA-IR	DDX46	14	0	FALSE
prot-HOMA-IR	DECR1	14	0	FALSE
prot-HOMA-IR	DPP3	14	0	FALSE
prot-HOMA-IR	DPP4	14	0	FALSE
prot-HOMA-IR	DSC1	14	0	FALSE
prot-HOMA-IR	DSG1	14	0	FALSE
prot-HOMA-IR	DSP	14	0	FALSE
prot-HOMA-IR	DYNC1H1	14	0	FALSE
prot-HOMA-IR	DYSF	14	0	FALSE
prot-HOMA-IR	ECM1	14	0	FALSE
prot-HOMA-IR	EEF1A1	14	0	FALSE
prot-HOMA-IR	EEF1A1P5	14	0	FALSE
prot-HOMA-IR	EEF1A2	14	0	FALSE
prot-HOMA-IR	EEF2	14	3	FALSE
prot-HOMA-IR	EFEMP1	14	0	FALSE
prot-HOMA-IR	EHD1	14	0	FALSE
prot-HOMA-IR	EIF3A	14	0	FALSE
prot-HOMA-IR	EIF4A1	14	0	FALSE
prot-HOMA-IR	EIF4A2	14	0	FALSE
prot-HOMA-IR	EIF4G1	14	1	FALSE
prot-HOMA-IR	EIF5B	14	0	FALSE
prot-HOMA-IR	ELOC	14	0	FALSE
prot-HOMA-IR	EMC1	14	0	FALSE
prot-HOMA-IR	EMILIN1	14	0	FALSE
prot-HOMA-IR	ENO1	14	0	FALSE
prot-HOMA-IR	ENO2	14	0	FALSE
prot-HOMA-IR	ENO3	14	0	FALSE
prot-HOMA-IR	ENPEP	14	0	FALSE
prot-HOMA-IR	ENPP2	14	0	FALSE
prot-HOMA-IR	EPB42	14	0	FALSE
prot-HOMA-IR	EPCAM	14	8	FALSE
prot-HOMA-IR	EPPK1	14	0	FALSE
prot-HOMA-IR	EPRS1	14	0	FALSE
prot-HOMA-IR	ERAP1	14	0	FALSE
prot-HOMA-IR	ERAP2	14	0	FALSE
prot-HOMA-IR	ESD	14	0	FALSE
prot-HOMA-IR	EZR	14	0	FALSE
prot-HOMA-IR	F10	14	0	FALSE
prot-HOMA-IR	F11	14	0	FALSE
prot-HOMA-IR	F12	14	0	FALSE
prot-HOMA-IR	F13A1	14	0	FALSE
prot-HOMA-IR	F13B	14	0	FALSE
prot-HOMA-IR	F2	14	0	FALSE
prot-HOMA-IR	F5	14	0	FALSE
prot-HOMA-IR	F9	14	0	FALSE
prot-HOMA-IR	FARSA	14	0	FALSE
prot-HOMA-IR	FASN	14	0	FALSE
prot-HOMA-IR	FBLN1	14	0	FALSE
prot-HOMA-IR	FBN1	14	0	FALSE
prot-HOMA-IR	FBN2	14	1	FALSE
prot-HOMA-IR	FCGBP	14	0	FALSE
prot-HOMA-IR	FCGR3A	14	0	FALSE
prot-HOMA-IR	FCGR3B	14	0	FALSE
prot-HOMA-IR	FCN2	14	0	FALSE
prot-HOMA-IR	FCN3	14	1	FALSE
prot-HOMA-IR	FDX1	14	6	FALSE
prot-HOMA-IR	FER1L4	14	0	FALSE
prot-HOMA-IR	FERMT3	14	0	FALSE
prot-HOMA-IR	FETUB	14	0	FALSE
prot-HOMA-IR	FGA	14	0	FALSE
prot-HOMA-IR	FGB	14	0	FALSE
prot-HOMA-IR	FGG	14	0	FALSE
prot-HOMA-IR	FLNA	14	0	FALSE
prot-HOMA-IR	FLNB	14	0	FALSE
prot-HOMA-IR	FLNC	14	0	FALSE
prot-HOMA-IR	FN1	14	0	FALSE
prot-HOMA-IR	FTL	14	0	FALSE
prot-HOMA-IR	FUBP1	14	1	FALSE
prot-HOMA-IR	FUBP3	14	0	FALSE
prot-HOMA-IR	G6PD	14	0	FALSE
prot-HOMA-IR	GAA	14	0	FALSE
prot-HOMA-IR	GALE	14	0	FALSE
prot-HOMA-IR	GANAB	14	0	FALSE
prot-HOMA-IR	GAPDH	14	0	FALSE
prot-HOMA-IR	GAS6	14	0	FALSE
prot-HOMA-IR	GATM	14	0	FALSE
prot-HOMA-IR	GC	14	0	FALSE
prot-HOMA-IR	GCLC	14	0	FALSE
prot-HOMA-IR	GDI1	14	0	FALSE
prot-HOMA-IR	GDI2	14	0	FALSE
prot-HOMA-IR	GFAP	14	0	FALSE
prot-HOMA-IR	GGH	14	0	FALSE
prot-HOMA-IR	GGT1	14	8	FALSE
prot-HOMA-IR	GIT1	14	3	FALSE
prot-HOMA-IR	GK	14	0	FALSE
prot-HOMA-IR	GK3P	14	0	FALSE
prot-HOMA-IR	GMPS	14	2	FALSE
prot-HOMA-IR	GNA13	14	1	FALSE
prot-HOMA-IR	GNAI2	14	0	FALSE
prot-HOMA-IR	GP1BA	14	0	FALSE
prot-HOMA-IR	GPI	14	0	FALSE
prot-HOMA-IR	GPLD1	14	0	FALSE
prot-HOMA-IR	GPX3	14	3	FALSE
prot-HOMA-IR	GSN	14	4	FALSE
prot-HOMA-IR	GSPT1	14	0	FALSE
prot-HOMA-IR	GSPT2	14	0	FALSE
prot-HOMA-IR	GSTM1	14	0	FALSE
prot-HOMA-IR	GSTM2	14	0	FALSE
prot-HOMA-IR	GSTM4	14	0	FALSE
prot-HOMA-IR	GSTP1	14	0	FALSE
prot-HOMA-IR	H1.0	14	0	FALSE
prot-HOMA-IR	H1.5	14	0	FALSE
prot-HOMA-IR	H2AC11	14	0	FALSE
prot-HOMA-IR	H2AC4	14	0	FALSE
prot-HOMA-IR	H2AC6	14	0	FALSE
prot-HOMA-IR	H2AC7	14	0	FALSE
prot-HOMA-IR	H2AJ	14	0	FALSE
prot-HOMA-IR	H2BC11	14	0	FALSE
prot-HOMA-IR	HABP2	14	4	FALSE
prot-HOMA-IR	HBA1	14	0	FALSE
prot-HOMA-IR	HBB	14	1	FALSE
prot-HOMA-IR	HBD	14	0	FALSE
prot-HOMA-IR	HBE1	14	1	FALSE
prot-HOMA-IR	HBG1	14	0	FALSE
prot-HOMA-IR	HBG2	14	0	FALSE
prot-HOMA-IR	HBZ	14	6	FALSE
prot-HOMA-IR	HCK	14	0	FALSE
prot-HOMA-IR	HDHD2	14	4	FALSE
prot-HOMA-IR	HELZ2	14	0	FALSE
prot-HOMA-IR	HES7	14	0	FALSE
prot-HOMA-IR	HEXB	14	0	FALSE
prot-HOMA-IR	HGFAC	14	0	FALSE
prot-HOMA-IR	HK1	14	0	FALSE
prot-HOMA-IR	HK2	14	0	FALSE
prot-HOMA-IR	HK3	14	0	FALSE
prot-HOMA-IR	HMBS	14	0	FALSE
prot-HOMA-IR	HMOX1	14	0	FALSE
prot-HOMA-IR	HNF4A	14	1	FALSE
prot-HOMA-IR	HNRNPC	14	0	FALSE
prot-HOMA-IR	HNRNPL	14	1	FALSE
prot-HOMA-IR	HNRNPM	14	0	FALSE
prot-HOMA-IR	HNRNPUL1	14	0	FALSE
prot-HOMA-IR	HP	14	0	FALSE
prot-HOMA-IR	HPR	14	0	FALSE
prot-HOMA-IR	HPX	14	0	FALSE
prot-HOMA-IR	HRG	14	0	FALSE
prot-HOMA-IR	HRNR	14	0	FALSE
prot-HOMA-IR	HSP90AA1	14	0	FALSE
prot-HOMA-IR	HSP90AB1	14	0	FALSE
prot-HOMA-IR	HSP90B1	14	0	FALSE
prot-HOMA-IR	HSPA1A	14	0	FALSE
prot-HOMA-IR	HSPA1L	14	0	FALSE
prot-HOMA-IR	HSPA5	14	0	FALSE
prot-HOMA-IR	HSPA8	14	0	FALSE
prot-HOMA-IR	HSPA9	14	0	FALSE
prot-HOMA-IR	HSPD1	14	0	FALSE
prot-HOMA-IR	HSPG2	14	0	FALSE
prot-HOMA-IR	HSPH1	14	0	FALSE
prot-HOMA-IR	ICOSLG	14	0	FALSE
prot-HOMA-IR	IDH1	14	0	FALSE
prot-HOMA-IR	IDH3G	14	1	FALSE
prot-HOMA-IR	IGFALS	14	0	FALSE
prot-HOMA-IR	IGFBP2	14	0	FALSE
prot-HOMA-IR	IGFBP3	14	0	FALSE
prot-HOMA-IR	IGHA1	14	0	FALSE
prot-HOMA-IR	IGHA2	14	1	FALSE
prot-HOMA-IR	IGHD	14	0	FALSE
prot-HOMA-IR	IGHG1	14	0	FALSE
prot-HOMA-IR	IGHG2	14	0	FALSE
prot-HOMA-IR	IGHG3	14	0	FALSE
prot-HOMA-IR	IGHG4	14	2	FALSE
prot-HOMA-IR	IGHM	14	0	FALSE
prot-HOMA-IR	IGHV1.18	14	3	FALSE
prot-HOMA-IR	IGHV1.2	14	2	FALSE
prot-HOMA-IR	IGHV1.24	14	0	FALSE
prot-HOMA-IR	IGHV1.3	14	0	FALSE
prot-HOMA-IR	IGHV1.46	14	1	FALSE
prot-HOMA-IR	IGHV1.69	14	0	FALSE
prot-HOMA-IR	IGHV1.69.2	14	0	FALSE
prot-HOMA-IR	IGHV1.69D	14	0	FALSE
prot-HOMA-IR	IGHV1.8	14	0	FALSE
prot-HOMA-IR	IGHV2.26	14	0	FALSE
prot-HOMA-IR	IGHV2.5	14	0	FALSE
prot-HOMA-IR	IGHV2.70D	14	0	FALSE
prot-HOMA-IR	IGHV3.11	14	0	FALSE
prot-HOMA-IR	IGHV3.13	14	4	FALSE
prot-HOMA-IR	IGHV3.15	14	2	FALSE
prot-HOMA-IR	IGHV3.20	14	0	FALSE
prot-HOMA-IR	IGHV3.21	14	0	FALSE
prot-HOMA-IR	IGHV3.23	14	3	FALSE
prot-HOMA-IR	IGHV3.30	14	5	FALSE
prot-HOMA-IR	IGHV3.30.3	14	5	FALSE
prot-HOMA-IR	IGHV3.33	14	0	FALSE
prot-HOMA-IR	IGHV3.38	14	0	FALSE
prot-HOMA-IR	IGHV3.43	14	4	FALSE
prot-HOMA-IR	IGHV3.43D	14	4	FALSE
prot-HOMA-IR	IGHV3.48	14	2	FALSE
prot-HOMA-IR	IGHV3.49	14	0	FALSE
prot-HOMA-IR	IGHV3.53	14	0	FALSE
prot-HOMA-IR	IGHV3.64	14	0	FALSE
prot-HOMA-IR	IGHV3.64D	14	0	FALSE
prot-HOMA-IR	IGHV3.66	14	0	FALSE
prot-HOMA-IR	IGHV3.7	14	0	FALSE
prot-HOMA-IR	IGHV3.72	14	2	FALSE
prot-HOMA-IR	IGHV3.73	14	0	FALSE
prot-HOMA-IR	IGHV3.74	14	0	FALSE
prot-HOMA-IR	IGHV3.9	14	0	FALSE
prot-HOMA-IR	IGHV4.28	14	0	FALSE
prot-HOMA-IR	IGHV4.30.4	14	0	FALSE
prot-HOMA-IR	IGHV4.34	14	0	FALSE
prot-HOMA-IR	IGHV4.38.2	14	0	FALSE
prot-HOMA-IR	IGHV4.39	14	7	FALSE
prot-HOMA-IR	IGHV4.4	14	6	FALSE
prot-HOMA-IR	IGHV5.10.1	14	0	FALSE
prot-HOMA-IR	IGHV5.51	14	0	FALSE
prot-HOMA-IR	IGHV6.1	14	0	FALSE
prot-HOMA-IR	IGHV7.4.1	14	0	FALSE
prot-HOMA-IR	IGKC	14	0	FALSE
prot-HOMA-IR	IGKV1.12	14	0	FALSE
prot-HOMA-IR	IGKV1.13	14	0	FALSE
prot-HOMA-IR	IGKV1.16	14	0	FALSE
prot-HOMA-IR	IGKV1.17	14	0	FALSE
prot-HOMA-IR	IGKV1.27	14	0	FALSE
prot-HOMA-IR	IGKV1.33	14	0	FALSE
prot-HOMA-IR	IGKV1.37	14	0	FALSE
prot-HOMA-IR	IGKV1.39	14	0	FALSE
prot-HOMA-IR	IGKV1.5	14	0	FALSE
prot-HOMA-IR	IGKV1.6	14	0	FALSE
prot-HOMA-IR	IGKV1.8	14	0	FALSE
prot-HOMA-IR	IGKV1.9	14	0	FALSE
prot-HOMA-IR	IGKV1D.16	14	0	FALSE
prot-HOMA-IR	IGKV2.24	14	1	FALSE
prot-HOMA-IR	IGKV2.28	14	0	FALSE
prot-HOMA-IR	IGKV2.29	14	0	FALSE
prot-HOMA-IR	IGKV2.30	14	0	FALSE
prot-HOMA-IR	IGKV2.40	14	0	FALSE
prot-HOMA-IR	IGKV2D.26	14	0	FALSE
prot-HOMA-IR	IGKV2D.29	14	0	FALSE
prot-HOMA-IR	IGKV2D.30	14	0	FALSE
prot-HOMA-IR	IGKV3.11	14	0	FALSE
prot-HOMA-IR	IGKV3.15	14	0	FALSE
prot-HOMA-IR	IGKV3.20	14	0	FALSE
prot-HOMA-IR	IGKV3.7	14	0	FALSE
prot-HOMA-IR	IGKV3D.11	14	0	FALSE
prot-HOMA-IR	IGKV3D.15	14	4	FALSE
prot-HOMA-IR	IGKV3D.20	14	0	FALSE
prot-HOMA-IR	IGKV3D.7	14	0	FALSE
prot-HOMA-IR	IGKV4.1	14	0	FALSE
prot-HOMA-IR	IGKV6D.21	14	0	FALSE
prot-HOMA-IR	IGKV6D.41	14	0	FALSE
prot-HOMA-IR	IGLC1	14	0	FALSE
prot-HOMA-IR	IGLC2	14	0	FALSE
prot-HOMA-IR	IGLC3	14	0	FALSE
prot-HOMA-IR	IGLC6	14	0	FALSE
prot-HOMA-IR	IGLC7	14	0	FALSE
prot-HOMA-IR	IGLL1	14	0	FALSE
prot-HOMA-IR	IGLL5	14	0	FALSE
prot-HOMA-IR	IGLV1.36	14	0	FALSE
prot-HOMA-IR	IGLV1.40	14	0	FALSE
prot-HOMA-IR	IGLV1.44	14	2	FALSE
prot-HOMA-IR	IGLV1.47	14	1	FALSE
prot-HOMA-IR	IGLV1.51	14	0	FALSE
prot-HOMA-IR	IGLV2.11	14	0	FALSE
prot-HOMA-IR	IGLV2.18	14	1	FALSE
prot-HOMA-IR	IGLV2.8	14	0	FALSE
prot-HOMA-IR	IGLV3.1	14	0	FALSE
prot-HOMA-IR	IGLV3.10	14	0	FALSE
prot-HOMA-IR	IGLV3.16	14	0	FALSE
prot-HOMA-IR	IGLV3.19	14	2	FALSE
prot-HOMA-IR	IGLV3.21	14	0	FALSE
prot-HOMA-IR	IGLV3.25	14	0	FALSE
prot-HOMA-IR	IGLV3.27	14	0	FALSE
prot-HOMA-IR	IGLV3.9	14	0	FALSE
prot-HOMA-IR	IGLV4.69	14	0	FALSE
prot-HOMA-IR	IGLV6.57	14	0	FALSE
prot-HOMA-IR	IGLV7.43	14	0	FALSE
prot-HOMA-IR	IGLV8.61	14	0	FALSE
prot-HOMA-IR	IGLV9.49	14	0	FALSE
prot-HOMA-IR	IL6ST	14	0	FALSE
prot-HOMA-IR	INTS4	14	0	FALSE
prot-HOMA-IR	IQGAP1	14	1	FALSE
prot-HOMA-IR	IRGQ	14	0	FALSE
prot-HOMA-IR	ITGAL	14	1	FALSE
prot-HOMA-IR	ITGB2	14	0	FALSE
prot-HOMA-IR	ITIH1	14	1	FALSE
prot-HOMA-IR	ITIH2	14	2	FALSE
prot-HOMA-IR	ITIH3	14	0	FALSE
prot-HOMA-IR	ITIH4	14	6	FALSE
prot-HOMA-IR	JCHAIN	14	0	FALSE
prot-HOMA-IR	JUP	14	1	FALSE
prot-HOMA-IR	KHSRP	14	2	FALSE
prot-HOMA-IR	KIT	14	0	FALSE
prot-HOMA-IR	KLKB1	14	0	FALSE
prot-HOMA-IR	KNG1	14	0	FALSE
prot-HOMA-IR	KPNB1	14	0	FALSE
prot-HOMA-IR	KRT1	14	0	FALSE
prot-HOMA-IR	KRT10	14	0	FALSE
prot-HOMA-IR	KRT13	14	0	FALSE
prot-HOMA-IR	KRT14	14	0	FALSE
prot-HOMA-IR	KRT15	14	0	FALSE
prot-HOMA-IR	KRT16	14	0	FALSE
prot-HOMA-IR	KRT17	14	0	FALSE
prot-HOMA-IR	KRT18	14	0	FALSE
prot-HOMA-IR	KRT19	14	0	FALSE
prot-HOMA-IR	KRT2	14	0	FALSE
prot-HOMA-IR	KRT20	14	0	FALSE
prot-HOMA-IR	KRT25	14	0	FALSE
prot-HOMA-IR	KRT27	14	0	FALSE
prot-HOMA-IR	KRT28	14	0	FALSE
prot-HOMA-IR	KRT3	14	0	FALSE
prot-HOMA-IR	KRT4	14	0	FALSE
prot-HOMA-IR	KRT5	14	0	FALSE
prot-HOMA-IR	KRT6A	14	5	FALSE
prot-HOMA-IR	KRT6B	14	0	FALSE
prot-HOMA-IR	KRT6C	14	0	FALSE
prot-HOMA-IR	KRT7	14	0	FALSE
prot-HOMA-IR	KRT72	14	0	FALSE
prot-HOMA-IR	KRT73	14	0	FALSE
prot-HOMA-IR	KRT75	14	3	FALSE
prot-HOMA-IR	KRT76	14	0	FALSE
prot-HOMA-IR	KRT77	14	0	FALSE
prot-HOMA-IR	KRT78	14	0	FALSE
prot-HOMA-IR	KRT79	14	0	FALSE
prot-HOMA-IR	KRT8	14	0	FALSE
prot-HOMA-IR	KRT81	14	0	FALSE
prot-HOMA-IR	KRT83	14	0	FALSE
prot-HOMA-IR	KRT85	14	0	FALSE
prot-HOMA-IR	KRT86	14	0	FALSE
prot-HOMA-IR	KRT9	14	0	FALSE
prot-HOMA-IR	L2HGDH	14	3	FALSE
prot-HOMA-IR	LAMA5	14	0	FALSE
prot-HOMA-IR	LAMB2	14	0	FALSE
prot-HOMA-IR	LAMC1	14	0	FALSE
prot-HOMA-IR	LAP3	14	0	FALSE
prot-HOMA-IR	LBP	14	0	FALSE
prot-HOMA-IR	LCAT	14	0	FALSE
prot-HOMA-IR	LCN2	14	0	FALSE
prot-HOMA-IR	LCP1	14	0	FALSE
prot-HOMA-IR	LDHA	14	0	FALSE
prot-HOMA-IR	LDHB	14	0	FALSE
prot-HOMA-IR	LGALS3BP	14	0	FALSE
prot-HOMA-IR	LMNA	14	0	FALSE
prot-HOMA-IR	LNPK	14	3	FALSE
prot-HOMA-IR	LPA	14	0	FALSE
prot-HOMA-IR	LRBA	14	0	FALSE
prot-HOMA-IR	LRG1	14	2	FALSE
prot-HOMA-IR	LRP1	14	0	FALSE
prot-HOMA-IR	LRPPRC	14	0	FALSE
prot-HOMA-IR	LTA4H	14	0	FALSE
prot-HOMA-IR	LTF	14	0	FALSE
prot-HOMA-IR	LUM	14	0	FALSE
prot-HOMA-IR	LYVE1	14	0	FALSE
prot-HOMA-IR	LYZ	14	2	FALSE
prot-HOMA-IR	MACF1	14	0	FALSE
prot-HOMA-IR	MAN2A1	14	5	FALSE
prot-HOMA-IR	MAP1B	14	0	FALSE
prot-HOMA-IR	MASP1	14	0	FALSE
prot-HOMA-IR	MASP2	14	1	FALSE
prot-HOMA-IR	MBL2	14	0	FALSE
prot-HOMA-IR	MCAM	14	0	FALSE
prot-HOMA-IR	MED30	14	0	FALSE
prot-HOMA-IR	METTL18	14	10	TRUE
prot-HOMA-IR	MFGE8	14	2	FALSE
prot-HOMA-IR	MGLL	14	0	FALSE
prot-HOMA-IR	MINPP1	14	0	FALSE
prot-HOMA-IR	MMP2	14	0	FALSE
prot-HOMA-IR	MMP8	14	1	FALSE
prot-HOMA-IR	MMP9	14	0	FALSE
prot-HOMA-IR	MNDA	14	0	FALSE
prot-HOMA-IR	MPO	14	0	FALSE
prot-HOMA-IR	MRPS25	14	0	FALSE
prot-HOMA-IR	MSH2	14	0	FALSE
prot-HOMA-IR	MSL1	14	1	FALSE
prot-HOMA-IR	MSN	14	0	FALSE
prot-HOMA-IR	MST1	14	0	FALSE
prot-HOMA-IR	MST1L	14	0	FALSE
prot-HOMA-IR	MTHFD1	14	0	FALSE
prot-HOMA-IR	MTREX	14	0	FALSE
prot-HOMA-IR	MVP	14	0	FALSE
prot-HOMA-IR	MX1	14	1	FALSE
prot-HOMA-IR	MYH10	14	0	FALSE
prot-HOMA-IR	MYH11	14	0	FALSE
prot-HOMA-IR	MYH14	14	0	FALSE
prot-HOMA-IR	MYH9	14	0	FALSE
prot-HOMA-IR	MYL12A	14	3	FALSE
prot-HOMA-IR	MYL12B	14	2	FALSE
prot-HOMA-IR	MYL6	14	0	FALSE
prot-HOMA-IR	MYL9	14	0	FALSE
prot-HOMA-IR	MYO1A	14	1	FALSE
prot-HOMA-IR	MYO1B	14	0	FALSE
prot-HOMA-IR	MYOF	14	0	FALSE
prot-HOMA-IR	NAP1L1	14	9	FALSE
prot-HOMA-IR	NAXE	14	0	FALSE
prot-HOMA-IR	NCAM1	14	0	FALSE
prot-HOMA-IR	NCL	14	0	FALSE
prot-HOMA-IR	NDUFAF3	14	0	FALSE
prot-HOMA-IR	NID1	14	0	FALSE
prot-HOMA-IR	NID2	14	0	FALSE
prot-HOMA-IR	NME1	14	0	FALSE
prot-HOMA-IR	NNMT	14	0	FALSE
prot-HOMA-IR	NONO	14	0	FALSE
prot-HOMA-IR	NPM1	14	0	FALSE
prot-HOMA-IR	NRP1	14	0	FALSE
prot-HOMA-IR	NSF	14	2	FALSE
prot-HOMA-IR	NUCB2	14	1	FALSE
prot-HOMA-IR	NUMA1	14	0	FALSE
prot-HOMA-IR	NUP133	14	0	FALSE
prot-HOMA-IR	NUP98	14	0	FALSE
prot-HOMA-IR	NXF1	14	3	FALSE
prot-HOMA-IR	OGDH	14	0	FALSE
prot-HOMA-IR	OIT3	14	0	FALSE
prot-HOMA-IR	OLFM1	14	0	FALSE
prot-HOMA-IR	OLFM4	14	2	FALSE
prot-HOMA-IR	ORM1	14	0	FALSE
prot-HOMA-IR	ORM2	14	0	FALSE
prot-HOMA-IR	OXCT1	14	0	FALSE
prot-HOMA-IR	P4HB	14	0	FALSE
prot-HOMA-IR	PAICS	14	0	FALSE
prot-HOMA-IR	PAM	14	0	FALSE
prot-HOMA-IR	PANK4	14	0	FALSE
prot-HOMA-IR	PAPSS1	14	0	FALSE
prot-HOMA-IR	PARK7	14	0	FALSE
prot-HOMA-IR	PCBP2	14	3	FALSE
prot-HOMA-IR	PCCB	14	0	FALSE
prot-HOMA-IR	PCOLCE	14	0	FALSE
prot-HOMA-IR	PCYOX1	14	0	FALSE
prot-HOMA-IR	PDHB	14	0	FALSE
prot-HOMA-IR	PDIA3	14	0	FALSE
prot-HOMA-IR	PEBP1	14	0	FALSE
prot-HOMA-IR	PEPD	14	1	FALSE
prot-HOMA-IR	PFKL	14	0	FALSE
prot-HOMA-IR	PFKM	14	1	FALSE
prot-HOMA-IR	PFN1	14	0	FALSE
prot-HOMA-IR	PGAM1	14	0	FALSE
prot-HOMA-IR	PGD	14	0	FALSE
prot-HOMA-IR	PGK1	14	0	FALSE
prot-HOMA-IR	PGLYRP2	14	0	FALSE
prot-HOMA-IR	PGM1	14	0	FALSE
prot-HOMA-IR	PI16	14	9	FALSE
prot-HOMA-IR	PIGR	14	1	FALSE
prot-HOMA-IR	PKM	14	0	FALSE
prot-HOMA-IR	PLEC	14	1	FALSE
prot-HOMA-IR	PLG	14	0	FALSE
prot-HOMA-IR	PLGLA	14	0	FALSE
prot-HOMA-IR	PLS3	14	0	FALSE
prot-HOMA-IR	PLTP	14	0	FALSE
prot-HOMA-IR	PLXNB2	14	0	FALSE
prot-HOMA-IR	PNP	14	0	FALSE
prot-HOMA-IR	POF1B	14	2	FALSE
prot-HOMA-IR	PON1	14	0	FALSE
prot-HOMA-IR	PON3	14	0	FALSE
prot-HOMA-IR	POSTN	14	0	FALSE
prot-HOMA-IR	POTEE	14	0	FALSE
prot-HOMA-IR	POTEF	14	0	FALSE
prot-HOMA-IR	POTEI	14	0	FALSE
prot-HOMA-IR	POTEKP	14	0	FALSE
prot-HOMA-IR	PPBP	14	0	FALSE
prot-HOMA-IR	PPIA	14	0	FALSE
prot-HOMA-IR	PPIB	14	1	FALSE
prot-HOMA-IR	PPM1F	14	0	FALSE
prot-HOMA-IR	PPP1R9B	14	1	FALSE
prot-HOMA-IR	PRB3	14	0	FALSE
prot-HOMA-IR	PRCP	14	0	FALSE
prot-HOMA-IR	PRDX1	14	0	FALSE
prot-HOMA-IR	PRDX2	14	2	FALSE
prot-HOMA-IR	PRDX6	14	0	FALSE
prot-HOMA-IR	PRG4	14	10	TRUE
prot-HOMA-IR	PRKDC	14	0	FALSE
prot-HOMA-IR	PROC	14	0	FALSE
prot-HOMA-IR	PROS1	14	0	FALSE
prot-HOMA-IR	PROZ	14	0	FALSE
prot-HOMA-IR	PRSS1	14	1	FALSE
prot-HOMA-IR	PRSS2	14	0	FALSE
prot-HOMA-IR	PRSS3	14	0	FALSE
prot-HOMA-IR	PRSS3P2	14	0	FALSE
prot-HOMA-IR	PSMA1	14	0	FALSE
prot-HOMA-IR	PSMA4	14	0	FALSE
prot-HOMA-IR	PSMA7	14	6	FALSE
prot-HOMA-IR	PSMB1	14	0	FALSE
prot-HOMA-IR	PSMC5	14	0	FALSE
prot-HOMA-IR	PSMD8	14	1	FALSE
prot-HOMA-IR	PTGDS	14	0	FALSE
prot-HOMA-IR	PTPRA	14	0	FALSE
prot-HOMA-IR	PTPRF	14	0	FALSE
prot-HOMA-IR	PTPRG	14	0	FALSE
prot-HOMA-IR	PTPRS	14	3	FALSE
prot-HOMA-IR	PZP	14	0	FALSE
prot-HOMA-IR	QSOX1	14	2	FALSE
prot-HOMA-IR	RAB11A	14	0	FALSE
prot-HOMA-IR	RAB11B	14	0	FALSE
prot-HOMA-IR	RACK1	14	0	FALSE
prot-HOMA-IR	RAD23B	14	0	FALSE
prot-HOMA-IR	RBP4	14	0	FALSE
prot-HOMA-IR	RCN1	14	9	FALSE
prot-HOMA-IR	RDX	14	0	FALSE
prot-HOMA-IR	RMC1	14	6	FALSE
prot-HOMA-IR	RNF40	14	0	FALSE
prot-HOMA-IR	RNPEP	14	0	FALSE
prot-HOMA-IR	RPIA	14	6	FALSE
prot-HOMA-IR	RPN1	14	0	FALSE
prot-HOMA-IR	RPS27A	14	2	FALSE
prot-HOMA-IR	RPS3	14	10	TRUE
prot-HOMA-IR	RTCB	14	0	FALSE
prot-HOMA-IR	RTN4RL2	14	0	FALSE
prot-HOMA-IR	S100A8	14	7	FALSE
prot-HOMA-IR	S100A9	14	4	FALSE
prot-HOMA-IR	SAA1	14	4	FALSE
prot-HOMA-IR	SAA2	14	0	FALSE
prot-HOMA-IR	SAA4	14	0	FALSE
prot-HOMA-IR	SAE1	14	1	FALSE
prot-HOMA-IR	SAMHD1	14	0	FALSE
prot-HOMA-IR	SBSN	14	0	FALSE
prot-HOMA-IR	SCIN	14	0	FALSE
prot-HOMA-IR	SCRIB	14	0	FALSE
prot-HOMA-IR	SELENBP1	14	0	FALSE
prot-HOMA-IR	SELENOI	14	0	FALSE
prot-HOMA-IR	SELENOP	14	0	FALSE
prot-HOMA-IR	SELL	14	0	FALSE
prot-HOMA-IR	SEMG2	14	0	FALSE
prot-HOMA-IR	SEPTIN2	14	0	FALSE
prot-HOMA-IR	SEPTIN7	14	1	FALSE
prot-HOMA-IR	SERPINA1	14	2	FALSE
prot-HOMA-IR	SERPINA10	14	0	FALSE
prot-HOMA-IR	SERPINA11	14	0	FALSE
prot-HOMA-IR	SERPINA2	14	0	FALSE
prot-HOMA-IR	SERPINA3	14	1	FALSE
prot-HOMA-IR	SERPINA4	14	0	FALSE
prot-HOMA-IR	SERPINA5	14	0	FALSE
prot-HOMA-IR	SERPINA6	14	3	FALSE
prot-HOMA-IR	SERPINA7	14	0	FALSE
prot-HOMA-IR	SERPINB1	14	1	FALSE
prot-HOMA-IR	SERPINB12	14	2	FALSE
prot-HOMA-IR	SERPINB6	14	0	FALSE
prot-HOMA-IR	SERPINC1	14	10	TRUE
prot-HOMA-IR	SERPIND1	14	0	FALSE
prot-HOMA-IR	SERPINE1	14	0	FALSE
prot-HOMA-IR	SERPINF1	14	0	FALSE
prot-HOMA-IR	SERPINF2	14	0	FALSE
prot-HOMA-IR	SERPING1	14	0	FALSE
prot-HOMA-IR	SET	14	0	FALSE
prot-HOMA-IR	SEZ6L2	14	0	FALSE
prot-HOMA-IR	SF3B1	14	0	FALSE
prot-HOMA-IR	SF3B2	14	0	FALSE
prot-HOMA-IR	SFN	14	0	FALSE
prot-HOMA-IR	SGPL1	14	1	FALSE
prot-HOMA-IR	SHBG	14	9	FALSE
prot-HOMA-IR	SIRPB1	14	0	FALSE
prot-HOMA-IR	SLC35B2	14	1	FALSE
prot-HOMA-IR	SLC4A1	14	2	FALSE
prot-HOMA-IR	SLC4A2	14	0	FALSE
prot-HOMA-IR	SMARCA4	14	1	FALSE
prot-HOMA-IR	SMPD4	14	0	FALSE
prot-HOMA-IR	SND1	14	0	FALSE
prot-HOMA-IR	SNTB2	14	0	FALSE
prot-HOMA-IR	SNX27	14	0	FALSE
prot-HOMA-IR	SPARCL1	14	0	FALSE
prot-HOMA-IR	SPG11	14	0	FALSE
prot-HOMA-IR	SPP1	14	0	FALSE
prot-HOMA-IR	SPTA1	14	0	FALSE
prot-HOMA-IR	SPTAN1	14	0	FALSE
prot-HOMA-IR	SPTB	14	1	FALSE
prot-HOMA-IR	SPTBN1	14	0	FALSE
prot-HOMA-IR	SSB	14	0	FALSE
prot-HOMA-IR	STAT1	14	0	FALSE
prot-HOMA-IR	STXBP5	14	1	FALSE
prot-HOMA-IR	SUCLG2	14	0	FALSE
prot-HOMA-IR	SYNE1	14	0	FALSE
prot-HOMA-IR	SYNPO2	14	0	FALSE
prot-HOMA-IR	SYTL1	14	0	FALSE
prot-HOMA-IR	TAGLN	14	10	TRUE
prot-HOMA-IR	TALDO1	14	0	FALSE
prot-HOMA-IR	TANGO2	14	1	FALSE
prot-HOMA-IR	TBCD	14	0	FALSE
prot-HOMA-IR	TCF20	14	0	FALSE
prot-HOMA-IR	TCP1	14	3	FALSE
prot-HOMA-IR	TF	14	0	FALSE
prot-HOMA-IR	TFAM	14	0	FALSE
prot-HOMA-IR	TFRC	14	1	FALSE
prot-HOMA-IR	TGFBI	14	0	FALSE
prot-HOMA-IR	TGM3	14	0	FALSE
prot-HOMA-IR	THBS1	14	1	FALSE
prot-HOMA-IR	THBS2	14	2	FALSE
prot-HOMA-IR	THBS3	14	0	FALSE
prot-HOMA-IR	THOC6	14	0	FALSE
prot-HOMA-IR	TIMM44	14	0	FALSE
prot-HOMA-IR	TKT	14	0	FALSE
prot-HOMA-IR	TLN1	14	0	FALSE
prot-HOMA-IR	TMEM198	14	2	FALSE
prot-HOMA-IR	TMEM256	14	8	FALSE
prot-HOMA-IR	TMSB4X	14	0	FALSE
prot-HOMA-IR	TNC	14	0	FALSE
prot-HOMA-IR	TNS1	14	4	FALSE
prot-HOMA-IR	TNS2	14	1	FALSE
prot-HOMA-IR	TNS3	14	0	FALSE
prot-HOMA-IR	TNXA	14	0	FALSE
prot-HOMA-IR	TNXB	14	0	FALSE
prot-HOMA-IR	TOLLIP	14	2	FALSE
prot-HOMA-IR	TP53I3	14	0	FALSE
prot-HOMA-IR	TPD52L2	14	0	FALSE
prot-HOMA-IR	TPM3	14	0	FALSE
prot-HOMA-IR	TTC37	14	8	FALSE
prot-HOMA-IR	TTR	14	0	FALSE
prot-HOMA-IR	TUBA1A	14	5	FALSE
prot-HOMA-IR	TUBA1B	14	3	FALSE
prot-HOMA-IR	TUBA1C	14	1	FALSE
prot-HOMA-IR	TUBA3C	14	5	FALSE
prot-HOMA-IR	TUBA3E	14	0	FALSE
prot-HOMA-IR	TUBA4A	14	1	FALSE
prot-HOMA-IR	TUBA4B	14	0	FALSE
prot-HOMA-IR	TUBA8	14	0	FALSE
prot-HOMA-IR	TUBB	14	0	FALSE
prot-HOMA-IR	TUBB1	14	0	FALSE
prot-HOMA-IR	TUBB2A	14	0	FALSE
prot-HOMA-IR	TUBB2B	14	0	FALSE
prot-HOMA-IR	TUBB3	14	0	FALSE
prot-HOMA-IR	TUBB4A	14	0	FALSE
prot-HOMA-IR	TUBB4B	14	0	FALSE
prot-HOMA-IR	TUBB6	14	0	FALSE
prot-HOMA-IR	TXNDC5	14	4	FALSE
prot-HOMA-IR	TYMP	14	0	FALSE
prot-HOMA-IR	UBA1	14	0	FALSE
prot-HOMA-IR	UBA52	14	3	FALSE
prot-HOMA-IR	UBAP2L	14	0	FALSE
prot-HOMA-IR	UBB	14	4	FALSE
prot-HOMA-IR	UFD1	14	0	FALSE
prot-HOMA-IR	UGGT1	14	0	FALSE
prot-HOMA-IR	UGGT2	14	0	FALSE
prot-HOMA-IR	UGP2	14	0	FALSE
prot-HOMA-IR	USO1	14	0	FALSE
prot-HOMA-IR	USP14	14	0	FALSE
prot-HOMA-IR	VARS1	14	0	FALSE
prot-HOMA-IR	VASN	14	0	FALSE
prot-HOMA-IR	VASP	14	0	FALSE
prot-HOMA-IR	VCAM1	14	0	FALSE
prot-HOMA-IR	VCAN	14	0	FALSE
prot-HOMA-IR	VCL	14	0	FALSE
prot-HOMA-IR	VCP	14	0	FALSE
prot-HOMA-IR	VIM	14	0	FALSE
prot-HOMA-IR	VNN1	14	0	FALSE
prot-HOMA-IR	VPS13C	14	0	FALSE
prot-HOMA-IR	VPS25	14	0	FALSE
prot-HOMA-IR	VTN	14	10	TRUE
prot-HOMA-IR	VWF	14	0	FALSE
prot-HOMA-IR	WARS1	14	0	FALSE
prot-HOMA-IR	WDR1	14	2	FALSE
prot-HOMA-IR	WDR7	14	0	FALSE
prot-HOMA-IR	XPO1	14	0	FALSE
prot-HOMA-IR	YWHAB	14	0	FALSE
prot-HOMA-IR	YWHAE	14	1	FALSE
prot-HOMA-IR	YWHAG	14	0	FALSE
prot-HOMA-IR	YWHAH	14	0	FALSE
prot-HOMA-IR	YWHAQ	14	0	FALSE
prot-HOMA-IR	YWHAZ	14	0	FALSE
prot-HOMA-IR	ZC3HAV1	14	1	FALSE
prot-HOMA-IR	ZCRB1	14	0	FALSE
prot-HOMA-IR	ZFYVE19	14	0	FALSE
prot-HOMA-IR	ZNF512B	14	0	FALSE
prot-HOMA-IR	A1BG	15	0	FALSE
prot-HOMA-IR	A2M	15	0	FALSE
prot-HOMA-IR	A2ML1	15	0	FALSE
prot-HOMA-IR	ABI3BP	15	0	FALSE
prot-HOMA-IR	ACAA2	15	0	FALSE
prot-HOMA-IR	ACACA	15	0	FALSE
prot-HOMA-IR	ACACB	15	1	FALSE
prot-HOMA-IR	ACE	15	1	FALSE
prot-HOMA-IR	ACE2	15	0	FALSE
prot-HOMA-IR	ACTA1	15	0	FALSE
prot-HOMA-IR	ACTA2	15	0	FALSE
prot-HOMA-IR	ACTB	15	0	FALSE
prot-HOMA-IR	ACTBL2	15	0	FALSE
prot-HOMA-IR	ACTC1	15	0	FALSE
prot-HOMA-IR	ACTG1	15	0	FALSE
prot-HOMA-IR	ACTG2	15	0	FALSE
prot-HOMA-IR	ACTN1	15	0	FALSE
prot-HOMA-IR	ACTN4	15	0	FALSE
prot-HOMA-IR	ACTR1B	15	0	FALSE
prot-HOMA-IR	ADAMTS13	15	0	FALSE
prot-HOMA-IR	ADARB1	15	0	FALSE
prot-HOMA-IR	ADGRB3	15	0	FALSE
prot-HOMA-IR	ADH1A	15	0	FALSE
prot-HOMA-IR	ADH1B	15	0	FALSE
prot-HOMA-IR	ADH1C	15	0	FALSE
prot-HOMA-IR	ADIPOQ	15	0	FALSE
prot-HOMA-IR	ADSL	15	2	FALSE
prot-HOMA-IR	AFM	15	9	FALSE
prot-HOMA-IR	AGT	15	1	FALSE
prot-HOMA-IR	AHNAK	15	0	FALSE
prot-HOMA-IR	AHNAK2	15	0	FALSE
prot-HOMA-IR	AHSG	15	0	FALSE
prot-HOMA-IR	AKR1A1	15	5	FALSE
prot-HOMA-IR	AKR1B1	15	0	FALSE
prot-HOMA-IR	ALB	15	0	FALSE
prot-HOMA-IR	ALDH1A1	15	0	FALSE
prot-HOMA-IR	ALDOA	15	0	FALSE
prot-HOMA-IR	ALDOB	15	9	FALSE
prot-HOMA-IR	AMBP	15	0	FALSE
prot-HOMA-IR	AMPD3	15	0	FALSE
prot-HOMA-IR	AMY1A	15	0	FALSE
prot-HOMA-IR	AMY2A	15	0	FALSE
prot-HOMA-IR	AMY2B	15	0	FALSE
prot-HOMA-IR	ANK1	15	0	FALSE
prot-HOMA-IR	ANPEP	15	0	FALSE
prot-HOMA-IR	ANXA1	15	0	FALSE
prot-HOMA-IR	ANXA10	15	0	FALSE
prot-HOMA-IR	ANXA2	15	0	FALSE
prot-HOMA-IR	ANXA6	15	2	FALSE
prot-HOMA-IR	AOC3	15	0	FALSE
prot-HOMA-IR	AP2A1	15	0	FALSE
prot-HOMA-IR	AP2A2	15	0	FALSE
prot-HOMA-IR	APCS	15	0	FALSE
prot-HOMA-IR	APEX1	15	0	FALSE
prot-HOMA-IR	APMAP	15	0	FALSE
prot-HOMA-IR	APOA1	15	9	FALSE
prot-HOMA-IR	APOA2	15	0	FALSE
prot-HOMA-IR	APOA4	15	0	FALSE
prot-HOMA-IR	APOB	15	0	FALSE
prot-HOMA-IR	APOC1	15	0	FALSE
prot-HOMA-IR	APOC2	15	0	FALSE
prot-HOMA-IR	APOC3	15	1	FALSE
prot-HOMA-IR	APOC4	15	0	FALSE
prot-HOMA-IR	APOD	15	10	TRUE
prot-HOMA-IR	APOE	15	10	TRUE
prot-HOMA-IR	APOF	15	10	TRUE
prot-HOMA-IR	APOH	15	0	FALSE
prot-HOMA-IR	APOL1	15	0	FALSE
prot-HOMA-IR	APOM	15	0	FALSE
prot-HOMA-IR	ARF1	15	0	FALSE
prot-HOMA-IR	ARF3	15	0	FALSE
prot-HOMA-IR	ARG1	15	0	FALSE
prot-HOMA-IR	ARID1A	15	0	FALSE
prot-HOMA-IR	ASAH1	15	0	FALSE
prot-HOMA-IR	ASL	15	0	FALSE
prot-HOMA-IR	ATG9A	15	0	FALSE
prot-HOMA-IR	ATP1A1	15	0	FALSE
prot-HOMA-IR	ATP5F1A	15	0	FALSE
prot-HOMA-IR	ATP5F1B	15	0	FALSE
prot-HOMA-IR	ATP6V1B2	15	0	FALSE
prot-HOMA-IR	ATRN	15	0	FALSE
prot-HOMA-IR	ATXN10	15	1	FALSE
prot-HOMA-IR	AZGP1	15	0	FALSE
prot-HOMA-IR	B2M	15	0	FALSE
prot-HOMA-IR	BCAP31	15	4	FALSE
prot-HOMA-IR	BCHE	15	0	FALSE
prot-HOMA-IR	BLMH	15	0	FALSE
prot-HOMA-IR	BLVRB	15	1	FALSE
prot-HOMA-IR	BTD	15	0	FALSE
prot-HOMA-IR	BUB1B	15	0	FALSE
prot-HOMA-IR	C1QA	15	0	FALSE
prot-HOMA-IR	C1QB	15	0	FALSE
prot-HOMA-IR	C1QC	15	0	FALSE
prot-HOMA-IR	C1R	15	0	FALSE
prot-HOMA-IR	C1RL	15	0	FALSE
prot-HOMA-IR	C1S	15	0	FALSE
prot-HOMA-IR	C2	15	0	FALSE
prot-HOMA-IR	C3	15	3	FALSE
prot-HOMA-IR	C4A	15	2	FALSE
prot-HOMA-IR	C4B	15	1	FALSE
prot-HOMA-IR	C4BPA	15	0	FALSE
prot-HOMA-IR	C4BPB	15	0	FALSE
prot-HOMA-IR	C5	15	0	FALSE
prot-HOMA-IR	C6	15	0	FALSE
prot-HOMA-IR	C7	15	0	FALSE
prot-HOMA-IR	C8A	15	0	FALSE
prot-HOMA-IR	C8B	15	0	FALSE
prot-HOMA-IR	C8G	15	7	FALSE
prot-HOMA-IR	C9	15	2	FALSE
prot-HOMA-IR	C9orf64	15	2	FALSE
prot-HOMA-IR	CA1	15	0	FALSE
prot-HOMA-IR	CA2	15	0	FALSE
prot-HOMA-IR	CACNA2D1	15	0	FALSE
prot-HOMA-IR	CACNA2D2	15	0	FALSE
prot-HOMA-IR	CALR	15	0	FALSE
prot-HOMA-IR	CAMK2D	15	0	FALSE
prot-HOMA-IR	CAMP	15	3	FALSE
prot-HOMA-IR	CAPG	15	0	FALSE
prot-HOMA-IR	CAPNS1	15	0	FALSE
prot-HOMA-IR	CARD9	15	0	FALSE
prot-HOMA-IR	CAT	15	0	FALSE
prot-HOMA-IR	CD109	15	0	FALSE
prot-HOMA-IR	CD14	15	0	FALSE
prot-HOMA-IR	CD163	15	1	FALSE
prot-HOMA-IR	CD44	15	1	FALSE
prot-HOMA-IR	CD5L	15	0	FALSE
prot-HOMA-IR	CDC42BPA	15	0	FALSE
prot-HOMA-IR	CDC5L	15	0	FALSE
prot-HOMA-IR	CDH1	15	0	FALSE
prot-HOMA-IR	CDH2	15	1	FALSE
prot-HOMA-IR	CDH5	15	0	FALSE
prot-HOMA-IR	CEACAM8	15	0	FALSE
prot-HOMA-IR	CEL	15	0	FALSE
prot-HOMA-IR	CELA3A	15	0	FALSE
prot-HOMA-IR	CELA3B	15	2	FALSE
prot-HOMA-IR	CEP170	15	0	FALSE
prot-HOMA-IR	CFB	15	0	FALSE
prot-HOMA-IR	CFD	15	0	FALSE
prot-HOMA-IR	CFH	15	10	TRUE
prot-HOMA-IR	CFHR1	15	0	FALSE
prot-HOMA-IR	CFHR2	15	7	FALSE
prot-HOMA-IR	CFHR3	15	2	FALSE
prot-HOMA-IR	CFI	15	0	FALSE
prot-HOMA-IR	CFL1	15	2	FALSE
prot-HOMA-IR	CGREF1	15	1	FALSE
prot-HOMA-IR	CHI3L1	15	0	FALSE
prot-HOMA-IR	CHIT1	15	0	FALSE
prot-HOMA-IR	CHL1	15	0	FALSE
prot-HOMA-IR	CHMP4A	15	0	FALSE
prot-HOMA-IR	CLEC3B	15	0	FALSE
prot-HOMA-IR	CLTC	15	0	FALSE
prot-HOMA-IR	CLTCL1	15	0	FALSE
prot-HOMA-IR	CLU	15	2	FALSE
prot-HOMA-IR	CNDP1	15	2	FALSE
prot-HOMA-IR	CNN2	15	0	FALSE
prot-HOMA-IR	CNTN1	15	0	FALSE
prot-HOMA-IR	COL12A1	15	0	FALSE
prot-HOMA-IR	COL1A1	15	0	FALSE
prot-HOMA-IR	COL3A1	15	1	FALSE
prot-HOMA-IR	COL5A1	15	0	FALSE
prot-HOMA-IR	COL6A1	15	0	FALSE
prot-HOMA-IR	COL6A3	15	0	FALSE
prot-HOMA-IR	COLEC11	15	0	FALSE
prot-HOMA-IR	COMP	15	1	FALSE
prot-HOMA-IR	COPB1	15	0	FALSE
prot-HOMA-IR	CORO1B	15	0	FALSE
prot-HOMA-IR	CP	15	0	FALSE
prot-HOMA-IR	CPB1	15	1	FALSE
prot-HOMA-IR	CPB2	15	0	FALSE
prot-HOMA-IR	CPM	15	0	FALSE
prot-HOMA-IR	CPN1	15	0	FALSE
prot-HOMA-IR	CPN2	15	0	FALSE
prot-HOMA-IR	CPS1	15	0	FALSE
prot-HOMA-IR	CRP	15	8	FALSE
prot-HOMA-IR	CRTAC1	15	0	FALSE
prot-HOMA-IR	CS	15	0	FALSE
prot-HOMA-IR	CSE1L	15	0	FALSE
prot-HOMA-IR	CSN1S1	15	0	FALSE
prot-HOMA-IR	CST3	15	0	FALSE
prot-HOMA-IR	CTSD	15	0	FALSE
prot-HOMA-IR	CTSL	15	0	FALSE
prot-HOMA-IR	CTTN	15	0	FALSE
prot-HOMA-IR	CUL4A	15	0	FALSE
prot-HOMA-IR	CUL4B	15	0	FALSE
prot-HOMA-IR	CXADR	15	0	FALSE
prot-HOMA-IR	CYB5R2	15	0	FALSE
prot-HOMA-IR	CYFIP1	15	0	FALSE
prot-HOMA-IR	DBH	15	0	FALSE
prot-HOMA-IR	DCPS	15	0	FALSE
prot-HOMA-IR	DCTN1	15	0	FALSE
prot-HOMA-IR	DDX46	15	0	FALSE
prot-HOMA-IR	DECR1	15	0	FALSE
prot-HOMA-IR	DPP3	15	0	FALSE
prot-HOMA-IR	DPP4	15	0	FALSE
prot-HOMA-IR	DSC1	15	0	FALSE
prot-HOMA-IR	DSG1	15	0	FALSE
prot-HOMA-IR	DSP	15	0	FALSE
prot-HOMA-IR	DYNC1H1	15	0	FALSE
prot-HOMA-IR	DYSF	15	0	FALSE
prot-HOMA-IR	ECM1	15	0	FALSE
prot-HOMA-IR	EEF1A1	15	0	FALSE
prot-HOMA-IR	EEF1A1P5	15	0	FALSE
prot-HOMA-IR	EEF1A2	15	0	FALSE
prot-HOMA-IR	EEF2	15	3	FALSE
prot-HOMA-IR	EFEMP1	15	0	FALSE
prot-HOMA-IR	EHD1	15	0	FALSE
prot-HOMA-IR	EIF3A	15	0	FALSE
prot-HOMA-IR	EIF4A1	15	0	FALSE
prot-HOMA-IR	EIF4A2	15	0	FALSE
prot-HOMA-IR	EIF4G1	15	1	FALSE
prot-HOMA-IR	EIF5B	15	0	FALSE
prot-HOMA-IR	ELOC	15	0	FALSE
prot-HOMA-IR	EMC1	15	0	FALSE
prot-HOMA-IR	EMILIN1	15	0	FALSE
prot-HOMA-IR	ENO1	15	0	FALSE
prot-HOMA-IR	ENO2	15	0	FALSE
prot-HOMA-IR	ENO3	15	0	FALSE
prot-HOMA-IR	ENPEP	15	0	FALSE
prot-HOMA-IR	ENPP2	15	0	FALSE
prot-HOMA-IR	EPB42	15	0	FALSE
prot-HOMA-IR	EPCAM	15	8	FALSE
prot-HOMA-IR	EPPK1	15	0	FALSE
prot-HOMA-IR	EPRS1	15	0	FALSE
prot-HOMA-IR	ERAP1	15	0	FALSE
prot-HOMA-IR	ERAP2	15	0	FALSE
prot-HOMA-IR	ESD	15	0	FALSE
prot-HOMA-IR	EZR	15	0	FALSE
prot-HOMA-IR	F10	15	0	FALSE
prot-HOMA-IR	F11	15	0	FALSE
prot-HOMA-IR	F12	15	0	FALSE
prot-HOMA-IR	F13A1	15	0	FALSE
prot-HOMA-IR	F13B	15	0	FALSE
prot-HOMA-IR	F2	15	0	FALSE
prot-HOMA-IR	F5	15	0	FALSE
prot-HOMA-IR	F9	15	0	FALSE
prot-HOMA-IR	FARSA	15	0	FALSE
prot-HOMA-IR	FASN	15	0	FALSE
prot-HOMA-IR	FBLN1	15	0	FALSE
prot-HOMA-IR	FBN1	15	0	FALSE
prot-HOMA-IR	FBN2	15	1	FALSE
prot-HOMA-IR	FCGBP	15	0	FALSE
prot-HOMA-IR	FCGR3A	15	0	FALSE
prot-HOMA-IR	FCGR3B	15	0	FALSE
prot-HOMA-IR	FCN2	15	0	FALSE
prot-HOMA-IR	FCN3	15	1	FALSE
prot-HOMA-IR	FDX1	15	7	FALSE
prot-HOMA-IR	FER1L4	15	0	FALSE
prot-HOMA-IR	FERMT3	15	0	FALSE
prot-HOMA-IR	FETUB	15	0	FALSE
prot-HOMA-IR	FGA	15	0	FALSE
prot-HOMA-IR	FGB	15	0	FALSE
prot-HOMA-IR	FGG	15	0	FALSE
prot-HOMA-IR	FLNA	15	0	FALSE
prot-HOMA-IR	FLNB	15	0	FALSE
prot-HOMA-IR	FLNC	15	0	FALSE
prot-HOMA-IR	FN1	15	0	FALSE
prot-HOMA-IR	FTL	15	0	FALSE
prot-HOMA-IR	FUBP1	15	0	FALSE
prot-HOMA-IR	FUBP3	15	0	FALSE
prot-HOMA-IR	G6PD	15	0	FALSE
prot-HOMA-IR	GAA	15	0	FALSE
prot-HOMA-IR	GALE	15	0	FALSE
prot-HOMA-IR	GANAB	15	0	FALSE
prot-HOMA-IR	GAPDH	15	0	FALSE
prot-HOMA-IR	GAS6	15	0	FALSE
prot-HOMA-IR	GATM	15	0	FALSE
prot-HOMA-IR	GC	15	0	FALSE
prot-HOMA-IR	GCLC	15	0	FALSE
prot-HOMA-IR	GDI1	15	0	FALSE
prot-HOMA-IR	GDI2	15	0	FALSE
prot-HOMA-IR	GFAP	15	0	FALSE
prot-HOMA-IR	GGH	15	0	FALSE
prot-HOMA-IR	GGT1	15	9	FALSE
prot-HOMA-IR	GIT1	15	3	FALSE
prot-HOMA-IR	GK	15	0	FALSE
prot-HOMA-IR	GK3P	15	0	FALSE
prot-HOMA-IR	GMPS	15	3	FALSE
prot-HOMA-IR	GNA13	15	0	FALSE
prot-HOMA-IR	GNAI2	15	0	FALSE
prot-HOMA-IR	GP1BA	15	0	FALSE
prot-HOMA-IR	GPI	15	0	FALSE
prot-HOMA-IR	GPLD1	15	0	FALSE
prot-HOMA-IR	GPX3	15	4	FALSE
prot-HOMA-IR	GSN	15	4	FALSE
prot-HOMA-IR	GSPT1	15	0	FALSE
prot-HOMA-IR	GSPT2	15	0	FALSE
prot-HOMA-IR	GSTM1	15	0	FALSE
prot-HOMA-IR	GSTM2	15	0	FALSE
prot-HOMA-IR	GSTM4	15	0	FALSE
prot-HOMA-IR	GSTP1	15	0	FALSE
prot-HOMA-IR	H1.0	15	0	FALSE
prot-HOMA-IR	H1.5	15	0	FALSE
prot-HOMA-IR	H2AC11	15	0	FALSE
prot-HOMA-IR	H2AC4	15	0	FALSE
prot-HOMA-IR	H2AC6	15	0	FALSE
prot-HOMA-IR	H2AC7	15	0	FALSE
prot-HOMA-IR	H2AJ	15	0	FALSE
prot-HOMA-IR	H2BC11	15	0	FALSE
prot-HOMA-IR	HABP2	15	3	FALSE
prot-HOMA-IR	HBA1	15	0	FALSE
prot-HOMA-IR	HBB	15	0	FALSE
prot-HOMA-IR	HBD	15	0	FALSE
prot-HOMA-IR	HBE1	15	0	FALSE
prot-HOMA-IR	HBG1	15	0	FALSE
prot-HOMA-IR	HBG2	15	0	FALSE
prot-HOMA-IR	HBZ	15	6	FALSE
prot-HOMA-IR	HCK	15	0	FALSE
prot-HOMA-IR	HDHD2	15	6	FALSE
prot-HOMA-IR	HELZ2	15	0	FALSE
prot-HOMA-IR	HES7	15	1	FALSE
prot-HOMA-IR	HEXB	15	0	FALSE
prot-HOMA-IR	HGFAC	15	0	FALSE
prot-HOMA-IR	HK1	15	0	FALSE
prot-HOMA-IR	HK2	15	0	FALSE
prot-HOMA-IR	HK3	15	0	FALSE
prot-HOMA-IR	HMBS	15	0	FALSE
prot-HOMA-IR	HMOX1	15	0	FALSE
prot-HOMA-IR	HNF4A	15	1	FALSE
prot-HOMA-IR	HNRNPC	15	0	FALSE
prot-HOMA-IR	HNRNPL	15	0	FALSE
prot-HOMA-IR	HNRNPM	15	0	FALSE
prot-HOMA-IR	HNRNPUL1	15	0	FALSE
prot-HOMA-IR	HP	15	0	FALSE
prot-HOMA-IR	HPR	15	0	FALSE
prot-HOMA-IR	HPX	15	0	FALSE
prot-HOMA-IR	HRG	15	0	FALSE
prot-HOMA-IR	HRNR	15	0	FALSE
prot-HOMA-IR	HSP90AA1	15	0	FALSE
prot-HOMA-IR	HSP90AB1	15	0	FALSE
prot-HOMA-IR	HSP90B1	15	0	FALSE
prot-HOMA-IR	HSPA1A	15	0	FALSE
prot-HOMA-IR	HSPA1L	15	0	FALSE
prot-HOMA-IR	HSPA5	15	1	FALSE
prot-HOMA-IR	HSPA8	15	0	FALSE
prot-HOMA-IR	HSPA9	15	0	FALSE
prot-HOMA-IR	HSPD1	15	0	FALSE
prot-HOMA-IR	HSPG2	15	0	FALSE
prot-HOMA-IR	HSPH1	15	0	FALSE
prot-HOMA-IR	ICOSLG	15	0	FALSE
prot-HOMA-IR	IDH1	15	0	FALSE
prot-HOMA-IR	IDH3G	15	0	FALSE
prot-HOMA-IR	IGFALS	15	0	FALSE
prot-HOMA-IR	IGFBP2	15	0	FALSE
prot-HOMA-IR	IGFBP3	15	0	FALSE
prot-HOMA-IR	IGHA1	15	0	FALSE
prot-HOMA-IR	IGHA2	15	1	FALSE
prot-HOMA-IR	IGHD	15	0	FALSE
prot-HOMA-IR	IGHG1	15	0	FALSE
prot-HOMA-IR	IGHG2	15	0	FALSE
prot-HOMA-IR	IGHG3	15	0	FALSE
prot-HOMA-IR	IGHG4	15	2	FALSE
prot-HOMA-IR	IGHM	15	0	FALSE
prot-HOMA-IR	IGHV1.18	15	2	FALSE
prot-HOMA-IR	IGHV1.2	15	2	FALSE
prot-HOMA-IR	IGHV1.24	15	0	FALSE
prot-HOMA-IR	IGHV1.3	15	0	FALSE
prot-HOMA-IR	IGHV1.46	15	2	FALSE
prot-HOMA-IR	IGHV1.69	15	0	FALSE
prot-HOMA-IR	IGHV1.69.2	15	0	FALSE
prot-HOMA-IR	IGHV1.69D	15	0	FALSE
prot-HOMA-IR	IGHV1.8	15	0	FALSE
prot-HOMA-IR	IGHV2.26	15	0	FALSE
prot-HOMA-IR	IGHV2.5	15	0	FALSE
prot-HOMA-IR	IGHV2.70D	15	0	FALSE
prot-HOMA-IR	IGHV3.11	15	0	FALSE
prot-HOMA-IR	IGHV3.13	15	2	FALSE
prot-HOMA-IR	IGHV3.15	15	1	FALSE
prot-HOMA-IR	IGHV3.20	15	0	FALSE
prot-HOMA-IR	IGHV3.21	15	0	FALSE
prot-HOMA-IR	IGHV3.23	15	3	FALSE
prot-HOMA-IR	IGHV3.30	15	5	FALSE
prot-HOMA-IR	IGHV3.30.3	15	5	FALSE
prot-HOMA-IR	IGHV3.33	15	0	FALSE
prot-HOMA-IR	IGHV3.38	15	0	FALSE
prot-HOMA-IR	IGHV3.43	15	3	FALSE
prot-HOMA-IR	IGHV3.43D	15	5	FALSE
prot-HOMA-IR	IGHV3.48	15	1	FALSE
prot-HOMA-IR	IGHV3.49	15	0	FALSE
prot-HOMA-IR	IGHV3.53	15	0	FALSE
prot-HOMA-IR	IGHV3.64	15	0	FALSE
prot-HOMA-IR	IGHV3.64D	15	0	FALSE
prot-HOMA-IR	IGHV3.66	15	0	FALSE
prot-HOMA-IR	IGHV3.7	15	0	FALSE
prot-HOMA-IR	IGHV3.72	15	1	FALSE
prot-HOMA-IR	IGHV3.73	15	0	FALSE
prot-HOMA-IR	IGHV3.74	15	0	FALSE
prot-HOMA-IR	IGHV3.9	15	0	FALSE
prot-HOMA-IR	IGHV4.28	15	0	FALSE
prot-HOMA-IR	IGHV4.30.4	15	1	FALSE
prot-HOMA-IR	IGHV4.34	15	0	FALSE
prot-HOMA-IR	IGHV4.38.2	15	0	FALSE
prot-HOMA-IR	IGHV4.39	15	8	FALSE
prot-HOMA-IR	IGHV4.4	15	5	FALSE
prot-HOMA-IR	IGHV5.10.1	15	0	FALSE
prot-HOMA-IR	IGHV5.51	15	0	FALSE
prot-HOMA-IR	IGHV6.1	15	0	FALSE
prot-HOMA-IR	IGHV7.4.1	15	0	FALSE
prot-HOMA-IR	IGKC	15	0	FALSE
prot-HOMA-IR	IGKV1.12	15	0	FALSE
prot-HOMA-IR	IGKV1.13	15	0	FALSE
prot-HOMA-IR	IGKV1.16	15	0	FALSE
prot-HOMA-IR	IGKV1.17	15	0	FALSE
prot-HOMA-IR	IGKV1.27	15	0	FALSE
prot-HOMA-IR	IGKV1.33	15	0	FALSE
prot-HOMA-IR	IGKV1.37	15	0	FALSE
prot-HOMA-IR	IGKV1.39	15	0	FALSE
prot-HOMA-IR	IGKV1.5	15	0	FALSE
prot-HOMA-IR	IGKV1.6	15	0	FALSE
prot-HOMA-IR	IGKV1.8	15	0	FALSE
prot-HOMA-IR	IGKV1.9	15	0	FALSE
prot-HOMA-IR	IGKV1D.16	15	0	FALSE
prot-HOMA-IR	IGKV2.24	15	0	FALSE
prot-HOMA-IR	IGKV2.28	15	0	FALSE
prot-HOMA-IR	IGKV2.29	15	0	FALSE
prot-HOMA-IR	IGKV2.30	15	0	FALSE
prot-HOMA-IR	IGKV2.40	15	0	FALSE
prot-HOMA-IR	IGKV2D.26	15	0	FALSE
prot-HOMA-IR	IGKV2D.29	15	0	FALSE
prot-HOMA-IR	IGKV2D.30	15	0	FALSE
prot-HOMA-IR	IGKV3.11	15	0	FALSE
prot-HOMA-IR	IGKV3.15	15	0	FALSE
prot-HOMA-IR	IGKV3.20	15	0	FALSE
prot-HOMA-IR	IGKV3.7	15	0	FALSE
prot-HOMA-IR	IGKV3D.11	15	0	FALSE
prot-HOMA-IR	IGKV3D.15	15	2	FALSE
prot-HOMA-IR	IGKV3D.20	15	0	FALSE
prot-HOMA-IR	IGKV3D.7	15	0	FALSE
prot-HOMA-IR	IGKV4.1	15	0	FALSE
prot-HOMA-IR	IGKV6D.21	15	0	FALSE
prot-HOMA-IR	IGKV6D.41	15	0	FALSE
prot-HOMA-IR	IGLC1	15	0	FALSE
prot-HOMA-IR	IGLC2	15	0	FALSE
prot-HOMA-IR	IGLC3	15	0	FALSE
prot-HOMA-IR	IGLC6	15	0	FALSE
prot-HOMA-IR	IGLC7	15	0	FALSE
prot-HOMA-IR	IGLL1	15	0	FALSE
prot-HOMA-IR	IGLL5	15	0	FALSE
prot-HOMA-IR	IGLV1.36	15	0	FALSE
prot-HOMA-IR	IGLV1.40	15	0	FALSE
prot-HOMA-IR	IGLV1.44	15	3	FALSE
prot-HOMA-IR	IGLV1.47	15	0	FALSE
prot-HOMA-IR	IGLV1.51	15	0	FALSE
prot-HOMA-IR	IGLV2.11	15	0	FALSE
prot-HOMA-IR	IGLV2.18	15	0	FALSE
prot-HOMA-IR	IGLV2.8	15	0	FALSE
prot-HOMA-IR	IGLV3.1	15	0	FALSE
prot-HOMA-IR	IGLV3.10	15	0	FALSE
prot-HOMA-IR	IGLV3.16	15	0	FALSE
prot-HOMA-IR	IGLV3.19	15	2	FALSE
prot-HOMA-IR	IGLV3.21	15	0	FALSE
prot-HOMA-IR	IGLV3.25	15	0	FALSE
prot-HOMA-IR	IGLV3.27	15	0	FALSE
prot-HOMA-IR	IGLV3.9	15	0	FALSE
prot-HOMA-IR	IGLV4.69	15	0	FALSE
prot-HOMA-IR	IGLV6.57	15	0	FALSE
prot-HOMA-IR	IGLV7.43	15	0	FALSE
prot-HOMA-IR	IGLV8.61	15	0	FALSE
prot-HOMA-IR	IGLV9.49	15	0	FALSE
prot-HOMA-IR	IL6ST	15	0	FALSE
prot-HOMA-IR	INTS4	15	0	FALSE
prot-HOMA-IR	IQGAP1	15	2	FALSE
prot-HOMA-IR	IRGQ	15	0	FALSE
prot-HOMA-IR	ITGAL	15	1	FALSE
prot-HOMA-IR	ITGB2	15	0	FALSE
prot-HOMA-IR	ITIH1	15	2	FALSE
prot-HOMA-IR	ITIH2	15	3	FALSE
prot-HOMA-IR	ITIH3	15	0	FALSE
prot-HOMA-IR	ITIH4	15	6	FALSE
prot-HOMA-IR	JCHAIN	15	0	FALSE
prot-HOMA-IR	JUP	15	0	FALSE
prot-HOMA-IR	KHSRP	15	1	FALSE
prot-HOMA-IR	KIT	15	1	FALSE
prot-HOMA-IR	KLKB1	15	0	FALSE
prot-HOMA-IR	KNG1	15	0	FALSE
prot-HOMA-IR	KPNB1	15	0	FALSE
prot-HOMA-IR	KRT1	15	1	FALSE
prot-HOMA-IR	KRT10	15	0	FALSE
prot-HOMA-IR	KRT13	15	0	FALSE
prot-HOMA-IR	KRT14	15	0	FALSE
prot-HOMA-IR	KRT15	15	0	FALSE
prot-HOMA-IR	KRT16	15	0	FALSE
prot-HOMA-IR	KRT17	15	0	FALSE
prot-HOMA-IR	KRT18	15	1	FALSE
prot-HOMA-IR	KRT19	15	0	FALSE
prot-HOMA-IR	KRT2	15	0	FALSE
prot-HOMA-IR	KRT20	15	0	FALSE
prot-HOMA-IR	KRT25	15	0	FALSE
prot-HOMA-IR	KRT27	15	0	FALSE
prot-HOMA-IR	KRT28	15	1	FALSE
prot-HOMA-IR	KRT3	15	0	FALSE
prot-HOMA-IR	KRT4	15	0	FALSE
prot-HOMA-IR	KRT5	15	0	FALSE
prot-HOMA-IR	KRT6A	15	5	FALSE
prot-HOMA-IR	KRT6B	15	0	FALSE
prot-HOMA-IR	KRT6C	15	0	FALSE
prot-HOMA-IR	KRT7	15	0	FALSE
prot-HOMA-IR	KRT72	15	0	FALSE
prot-HOMA-IR	KRT73	15	0	FALSE
prot-HOMA-IR	KRT75	15	3	FALSE
prot-HOMA-IR	KRT76	15	0	FALSE
prot-HOMA-IR	KRT77	15	0	FALSE
prot-HOMA-IR	KRT78	15	0	FALSE
prot-HOMA-IR	KRT79	15	0	FALSE
prot-HOMA-IR	KRT8	15	0	FALSE
prot-HOMA-IR	KRT81	15	0	FALSE
prot-HOMA-IR	KRT83	15	0	FALSE
prot-HOMA-IR	KRT85	15	0	FALSE
prot-HOMA-IR	KRT86	15	0	FALSE
prot-HOMA-IR	KRT9	15	0	FALSE
prot-HOMA-IR	L2HGDH	15	3	FALSE
prot-HOMA-IR	LAMA5	15	0	FALSE
prot-HOMA-IR	LAMB2	15	0	FALSE
prot-HOMA-IR	LAMC1	15	0	FALSE
prot-HOMA-IR	LAP3	15	0	FALSE
prot-HOMA-IR	LBP	15	0	FALSE
prot-HOMA-IR	LCAT	15	0	FALSE
prot-HOMA-IR	LCN2	15	0	FALSE
prot-HOMA-IR	LCP1	15	0	FALSE
prot-HOMA-IR	LDHA	15	0	FALSE
prot-HOMA-IR	LDHB	15	0	FALSE
prot-HOMA-IR	LGALS3BP	15	0	FALSE
prot-HOMA-IR	LMNA	15	0	FALSE
prot-HOMA-IR	LNPK	15	3	FALSE
prot-HOMA-IR	LPA	15	1	FALSE
prot-HOMA-IR	LRBA	15	0	FALSE
prot-HOMA-IR	LRG1	15	1	FALSE
prot-HOMA-IR	LRP1	15	0	FALSE
prot-HOMA-IR	LRPPRC	15	0	FALSE
prot-HOMA-IR	LTA4H	15	0	FALSE
prot-HOMA-IR	LTF	15	0	FALSE
prot-HOMA-IR	LUM	15	0	FALSE
prot-HOMA-IR	LYVE1	15	0	FALSE
prot-HOMA-IR	LYZ	15	2	FALSE
prot-HOMA-IR	MACF1	15	0	FALSE
prot-HOMA-IR	MAN2A1	15	4	FALSE
prot-HOMA-IR	MAP1B	15	0	FALSE
prot-HOMA-IR	MASP1	15	0	FALSE
prot-HOMA-IR	MASP2	15	2	FALSE
prot-HOMA-IR	MBL2	15	0	FALSE
prot-HOMA-IR	MCAM	15	0	FALSE
prot-HOMA-IR	MED30	15	0	FALSE
prot-HOMA-IR	METTL18	15	10	TRUE
prot-HOMA-IR	MFGE8	15	2	FALSE
prot-HOMA-IR	MGLL	15	0	FALSE
prot-HOMA-IR	MINPP1	15	0	FALSE
prot-HOMA-IR	MMP2	15	0	FALSE
prot-HOMA-IR	MMP8	15	1	FALSE
prot-HOMA-IR	MMP9	15	0	FALSE
prot-HOMA-IR	MNDA	15	0	FALSE
prot-HOMA-IR	MPO	15	0	FALSE
prot-HOMA-IR	MRPS25	15	0	FALSE
prot-HOMA-IR	MSH2	15	0	FALSE
prot-HOMA-IR	MSL1	15	1	FALSE
prot-HOMA-IR	MSN	15	0	FALSE
prot-HOMA-IR	MST1	15	0	FALSE
prot-HOMA-IR	MST1L	15	0	FALSE
prot-HOMA-IR	MTHFD1	15	0	FALSE
prot-HOMA-IR	MTREX	15	0	FALSE
prot-HOMA-IR	MVP	15	0	FALSE
prot-HOMA-IR	MX1	15	0	FALSE
prot-HOMA-IR	MYH10	15	0	FALSE
prot-HOMA-IR	MYH11	15	0	FALSE
prot-HOMA-IR	MYH14	15	0	FALSE
prot-HOMA-IR	MYH9	15	0	FALSE
prot-HOMA-IR	MYL12A	15	1	FALSE
prot-HOMA-IR	MYL12B	15	0	FALSE
prot-HOMA-IR	MYL6	15	0	FALSE
prot-HOMA-IR	MYL9	15	0	FALSE
prot-HOMA-IR	MYO1A	15	2	FALSE
prot-HOMA-IR	MYO1B	15	0	FALSE
prot-HOMA-IR	MYOF	15	0	FALSE
prot-HOMA-IR	NAP1L1	15	8	FALSE
prot-HOMA-IR	NAXE	15	0	FALSE
prot-HOMA-IR	NCAM1	15	0	FALSE
prot-HOMA-IR	NCL	15	0	FALSE
prot-HOMA-IR	NDUFAF3	15	0	FALSE
prot-HOMA-IR	NID1	15	0	FALSE
prot-HOMA-IR	NID2	15	0	FALSE
prot-HOMA-IR	NME1	15	0	FALSE
prot-HOMA-IR	NNMT	15	0	FALSE
prot-HOMA-IR	NONO	15	0	FALSE
prot-HOMA-IR	NPM1	15	0	FALSE
prot-HOMA-IR	NRP1	15	0	FALSE
prot-HOMA-IR	NSF	15	3	FALSE
prot-HOMA-IR	NUCB2	15	1	FALSE
prot-HOMA-IR	NUMA1	15	0	FALSE
prot-HOMA-IR	NUP133	15	0	FALSE
prot-HOMA-IR	NUP98	15	0	FALSE
prot-HOMA-IR	NXF1	15	3	FALSE
prot-HOMA-IR	OGDH	15	0	FALSE
prot-HOMA-IR	OIT3	15	0	FALSE
prot-HOMA-IR	OLFM1	15	0	FALSE
prot-HOMA-IR	OLFM4	15	0	FALSE
prot-HOMA-IR	ORM1	15	0	FALSE
prot-HOMA-IR	ORM2	15	0	FALSE
prot-HOMA-IR	OXCT1	15	0	FALSE
prot-HOMA-IR	P4HB	15	0	FALSE
prot-HOMA-IR	PAICS	15	0	FALSE
prot-HOMA-IR	PAM	15	0	FALSE
prot-HOMA-IR	PANK4	15	0	FALSE
prot-HOMA-IR	PAPSS1	15	0	FALSE
prot-HOMA-IR	PARK7	15	1	FALSE
prot-HOMA-IR	PCBP2	15	5	FALSE
prot-HOMA-IR	PCCB	15	0	FALSE
prot-HOMA-IR	PCOLCE	15	0	FALSE
prot-HOMA-IR	PCYOX1	15	0	FALSE
prot-HOMA-IR	PDHB	15	0	FALSE
prot-HOMA-IR	PDIA3	15	0	FALSE
prot-HOMA-IR	PEBP1	15	0	FALSE
prot-HOMA-IR	PEPD	15	1	FALSE
prot-HOMA-IR	PFKL	15	0	FALSE
prot-HOMA-IR	PFKM	15	1	FALSE
prot-HOMA-IR	PFN1	15	0	FALSE
prot-HOMA-IR	PGAM1	15	0	FALSE
prot-HOMA-IR	PGD	15	0	FALSE
prot-HOMA-IR	PGK1	15	0	FALSE
prot-HOMA-IR	PGLYRP2	15	0	FALSE
prot-HOMA-IR	PGM1	15	0	FALSE
prot-HOMA-IR	PI16	15	9	FALSE
prot-HOMA-IR	PIGR	15	0	FALSE
prot-HOMA-IR	PKM	15	0	FALSE
prot-HOMA-IR	PLEC	15	0	FALSE
prot-HOMA-IR	PLG	15	0	FALSE
prot-HOMA-IR	PLGLA	15	0	FALSE
prot-HOMA-IR	PLS3	15	0	FALSE
prot-HOMA-IR	PLTP	15	0	FALSE
prot-HOMA-IR	PLXNB2	15	0	FALSE
prot-HOMA-IR	PNP	15	0	FALSE
prot-HOMA-IR	POF1B	15	3	FALSE
prot-HOMA-IR	PON1	15	0	FALSE
prot-HOMA-IR	PON3	15	0	FALSE
prot-HOMA-IR	POSTN	15	1	FALSE
prot-HOMA-IR	POTEE	15	0	FALSE
prot-HOMA-IR	POTEF	15	0	FALSE
prot-HOMA-IR	POTEI	15	0	FALSE
prot-HOMA-IR	POTEKP	15	0	FALSE
prot-HOMA-IR	PPBP	15	0	FALSE
prot-HOMA-IR	PPIA	15	0	FALSE
prot-HOMA-IR	PPIB	15	0	FALSE
prot-HOMA-IR	PPM1F	15	0	FALSE
prot-HOMA-IR	PPP1R9B	15	1	FALSE
prot-HOMA-IR	PRB3	15	0	FALSE
prot-HOMA-IR	PRCP	15	0	FALSE
prot-HOMA-IR	PRDX1	15	1	FALSE
prot-HOMA-IR	PRDX2	15	2	FALSE
prot-HOMA-IR	PRDX6	15	0	FALSE
prot-HOMA-IR	PRG4	15	10	TRUE
prot-HOMA-IR	PRKDC	15	0	FALSE
prot-HOMA-IR	PROC	15	1	FALSE
prot-HOMA-IR	PROS1	15	0	FALSE
prot-HOMA-IR	PROZ	15	0	FALSE
prot-HOMA-IR	PRSS1	15	0	FALSE
prot-HOMA-IR	PRSS2	15	0	FALSE
prot-HOMA-IR	PRSS3	15	0	FALSE
prot-HOMA-IR	PRSS3P2	15	0	FALSE
prot-HOMA-IR	PSMA1	15	0	FALSE
prot-HOMA-IR	PSMA4	15	0	FALSE
prot-HOMA-IR	PSMA7	15	5	FALSE
prot-HOMA-IR	PSMB1	15	0	FALSE
prot-HOMA-IR	PSMC5	15	0	FALSE
prot-HOMA-IR	PSMD8	15	2	FALSE
prot-HOMA-IR	PTGDS	15	0	FALSE
prot-HOMA-IR	PTPRA	15	0	FALSE
prot-HOMA-IR	PTPRF	15	0	FALSE
prot-HOMA-IR	PTPRG	15	0	FALSE
prot-HOMA-IR	PTPRS	15	3	FALSE
prot-HOMA-IR	PZP	15	0	FALSE
prot-HOMA-IR	QSOX1	15	2	FALSE
prot-HOMA-IR	RAB11A	15	0	FALSE
prot-HOMA-IR	RAB11B	15	1	FALSE
prot-HOMA-IR	RACK1	15	0	FALSE
prot-HOMA-IR	RAD23B	15	0	FALSE
prot-HOMA-IR	RBP4	15	0	FALSE
prot-HOMA-IR	RCN1	15	9	FALSE
prot-HOMA-IR	RDX	15	0	FALSE
prot-HOMA-IR	RMC1	15	7	FALSE
prot-HOMA-IR	RNF40	15	0	FALSE
prot-HOMA-IR	RNPEP	15	0	FALSE
prot-HOMA-IR	RPIA	15	6	FALSE
prot-HOMA-IR	RPN1	15	0	FALSE
prot-HOMA-IR	RPS27A	15	0	FALSE
prot-HOMA-IR	RPS3	15	9	FALSE
prot-HOMA-IR	RTCB	15	0	FALSE
prot-HOMA-IR	RTN4RL2	15	0	FALSE
prot-HOMA-IR	S100A8	15	9	FALSE
prot-HOMA-IR	S100A9	15	2	FALSE
prot-HOMA-IR	SAA1	15	5	FALSE
prot-HOMA-IR	SAA2	15	0	FALSE
prot-HOMA-IR	SAA4	15	0	FALSE
prot-HOMA-IR	SAE1	15	1	FALSE
prot-HOMA-IR	SAMHD1	15	0	FALSE
prot-HOMA-IR	SBSN	15	0	FALSE
prot-HOMA-IR	SCIN	15	0	FALSE
prot-HOMA-IR	SCRIB	15	2	FALSE
prot-HOMA-IR	SELENBP1	15	0	FALSE
prot-HOMA-IR	SELENOI	15	0	FALSE
prot-HOMA-IR	SELENOP	15	0	FALSE
prot-HOMA-IR	SELL	15	0	FALSE
prot-HOMA-IR	SEMG2	15	0	FALSE
prot-HOMA-IR	SEPTIN2	15	0	FALSE
prot-HOMA-IR	SEPTIN7	15	2	FALSE
prot-HOMA-IR	SERPINA1	15	2	FALSE
prot-HOMA-IR	SERPINA10	15	0	FALSE
prot-HOMA-IR	SERPINA11	15	0	FALSE
prot-HOMA-IR	SERPINA2	15	0	FALSE
prot-HOMA-IR	SERPINA3	15	1	FALSE
prot-HOMA-IR	SERPINA4	15	0	FALSE
prot-HOMA-IR	SERPINA5	15	0	FALSE
prot-HOMA-IR	SERPINA6	15	3	FALSE
prot-HOMA-IR	SERPINA7	15	0	FALSE
prot-HOMA-IR	SERPINB1	15	2	FALSE
prot-HOMA-IR	SERPINB12	15	1	FALSE
prot-HOMA-IR	SERPINB6	15	0	FALSE
prot-HOMA-IR	SERPINC1	15	9	FALSE
prot-HOMA-IR	SERPIND1	15	0	FALSE
prot-HOMA-IR	SERPINE1	15	0	FALSE
prot-HOMA-IR	SERPINF1	15	1	FALSE
prot-HOMA-IR	SERPINF2	15	0	FALSE
prot-HOMA-IR	SERPING1	15	0	FALSE
prot-HOMA-IR	SET	15	0	FALSE
prot-HOMA-IR	SEZ6L2	15	0	FALSE
prot-HOMA-IR	SF3B1	15	0	FALSE
prot-HOMA-IR	SF3B2	15	0	FALSE
prot-HOMA-IR	SFN	15	1	FALSE
prot-HOMA-IR	SGPL1	15	1	FALSE
prot-HOMA-IR	SHBG	15	9	FALSE
prot-HOMA-IR	SIRPB1	15	0	FALSE
prot-HOMA-IR	SLC35B2	15	0	FALSE
prot-HOMA-IR	SLC4A1	15	4	FALSE
prot-HOMA-IR	SLC4A2	15	0	FALSE
prot-HOMA-IR	SMARCA4	15	0	FALSE
prot-HOMA-IR	SMPD4	15	0	FALSE
prot-HOMA-IR	SND1	15	0	FALSE
prot-HOMA-IR	SNTB2	15	0	FALSE
prot-HOMA-IR	SNX27	15	0	FALSE
prot-HOMA-IR	SPARCL1	15	0	FALSE
prot-HOMA-IR	SPG11	15	0	FALSE
prot-HOMA-IR	SPP1	15	0	FALSE
prot-HOMA-IR	SPTA1	15	0	FALSE
prot-HOMA-IR	SPTAN1	15	0	FALSE
prot-HOMA-IR	SPTB	15	0	FALSE
prot-HOMA-IR	SPTBN1	15	0	FALSE
prot-HOMA-IR	SSB	15	0	FALSE
prot-HOMA-IR	STAT1	15	0	FALSE
prot-HOMA-IR	STXBP5	15	1	FALSE
prot-HOMA-IR	SUCLG2	15	0	FALSE
prot-HOMA-IR	SYNE1	15	0	FALSE
prot-HOMA-IR	SYNPO2	15	0	FALSE
prot-HOMA-IR	SYTL1	15	0	FALSE
prot-HOMA-IR	TAGLN	15	10	TRUE
prot-HOMA-IR	TALDO1	15	0	FALSE
prot-HOMA-IR	TANGO2	15	0	FALSE
prot-HOMA-IR	TBCD	15	0	FALSE
prot-HOMA-IR	TCF20	15	0	FALSE
prot-HOMA-IR	TCP1	15	0	FALSE
prot-HOMA-IR	TF	15	0	FALSE
prot-HOMA-IR	TFAM	15	0	FALSE
prot-HOMA-IR	TFRC	15	3	FALSE
prot-HOMA-IR	TGFBI	15	0	FALSE
prot-HOMA-IR	TGM3	15	0	FALSE
prot-HOMA-IR	THBS1	15	1	FALSE
prot-HOMA-IR	THBS2	15	0	FALSE
prot-HOMA-IR	THBS3	15	0	FALSE
prot-HOMA-IR	THOC6	15	0	FALSE
prot-HOMA-IR	TIMM44	15	0	FALSE
prot-HOMA-IR	TKT	15	0	FALSE
prot-HOMA-IR	TLN1	15	0	FALSE
prot-HOMA-IR	TMEM198	15	1	FALSE
prot-HOMA-IR	TMEM256	15	8	FALSE
prot-HOMA-IR	TMSB4X	15	0	FALSE
prot-HOMA-IR	TNC	15	0	FALSE
prot-HOMA-IR	TNS1	15	5	FALSE
prot-HOMA-IR	TNS2	15	0	FALSE
prot-HOMA-IR	TNS3	15	0	FALSE
prot-HOMA-IR	TNXA	15	0	FALSE
prot-HOMA-IR	TNXB	15	0	FALSE
prot-HOMA-IR	TOLLIP	15	2	FALSE
prot-HOMA-IR	TP53I3	15	0	FALSE
prot-HOMA-IR	TPD52L2	15	0	FALSE
prot-HOMA-IR	TPM3	15	0	FALSE
prot-HOMA-IR	TTC37	15	8	FALSE
prot-HOMA-IR	TTR	15	0	FALSE
prot-HOMA-IR	TUBA1A	15	4	FALSE
prot-HOMA-IR	TUBA1B	15	2	FALSE
prot-HOMA-IR	TUBA1C	15	0	FALSE
prot-HOMA-IR	TUBA3C	15	5	FALSE
prot-HOMA-IR	TUBA3E	15	0	FALSE
prot-HOMA-IR	TUBA4A	15	0	FALSE
prot-HOMA-IR	TUBA4B	15	0	FALSE
prot-HOMA-IR	TUBA8	15	0	FALSE
prot-HOMA-IR	TUBB	15	0	FALSE
prot-HOMA-IR	TUBB1	15	0	FALSE
prot-HOMA-IR	TUBB2A	15	0	FALSE
prot-HOMA-IR	TUBB2B	15	0	FALSE
prot-HOMA-IR	TUBB3	15	0	FALSE
prot-HOMA-IR	TUBB4A	15	0	FALSE
prot-HOMA-IR	TUBB4B	15	0	FALSE
prot-HOMA-IR	TUBB6	15	0	FALSE
prot-HOMA-IR	TXNDC5	15	2	FALSE
prot-HOMA-IR	TYMP	15	0	FALSE
prot-HOMA-IR	UBA1	15	0	FALSE
prot-HOMA-IR	UBA52	15	2	FALSE
prot-HOMA-IR	UBAP2L	15	0	FALSE
prot-HOMA-IR	UBB	15	6	FALSE
prot-HOMA-IR	UFD1	15	0	FALSE
prot-HOMA-IR	UGGT1	15	0	FALSE
prot-HOMA-IR	UGGT2	15	0	FALSE
prot-HOMA-IR	UGP2	15	0	FALSE
prot-HOMA-IR	USO1	15	1	FALSE
prot-HOMA-IR	USP14	15	0	FALSE
prot-HOMA-IR	VARS1	15	0	FALSE
prot-HOMA-IR	VASN	15	0	FALSE
prot-HOMA-IR	VASP	15	0	FALSE
prot-HOMA-IR	VCAM1	15	0	FALSE
prot-HOMA-IR	VCAN	15	0	FALSE
prot-HOMA-IR	VCL	15	0	FALSE
prot-HOMA-IR	VCP	15	0	FALSE
prot-HOMA-IR	VIM	15	0	FALSE
prot-HOMA-IR	VNN1	15	0	FALSE
prot-HOMA-IR	VPS13C	15	0	FALSE
prot-HOMA-IR	VPS25	15	0	FALSE
prot-HOMA-IR	VTN	15	10	TRUE
prot-HOMA-IR	VWF	15	0	FALSE
prot-HOMA-IR	WARS1	15	0	FALSE
prot-HOMA-IR	WDR1	15	3	FALSE
prot-HOMA-IR	WDR7	15	0	FALSE
prot-HOMA-IR	XPO1	15	0	FALSE
prot-HOMA-IR	YWHAB	15	0	FALSE
prot-HOMA-IR	YWHAE	15	0	FALSE
prot-HOMA-IR	YWHAG	15	0	FALSE
prot-HOMA-IR	YWHAH	15	0	FALSE
prot-HOMA-IR	YWHAQ	15	0	FALSE
prot-HOMA-IR	YWHAZ	15	0	FALSE
prot-HOMA-IR	ZC3HAV1	15	2	FALSE
prot-HOMA-IR	ZCRB1	15	0	FALSE
prot-HOMA-IR	ZFYVE19	15	0	FALSE
prot-HOMA-IR	ZNF512B	15	0	FALSE
prot-HOMA-IR	A1BG	16	0	FALSE
prot-HOMA-IR	A2M	16	0	FALSE
prot-HOMA-IR	A2ML1	16	0	FALSE
prot-HOMA-IR	ABI3BP	16	0	FALSE
prot-HOMA-IR	ACAA2	16	0	FALSE
prot-HOMA-IR	ACACA	16	1	FALSE
prot-HOMA-IR	ACACB	16	1	FALSE
prot-HOMA-IR	ACE	16	0	FALSE
prot-HOMA-IR	ACE2	16	0	FALSE
prot-HOMA-IR	ACTA1	16	0	FALSE
prot-HOMA-IR	ACTA2	16	0	FALSE
prot-HOMA-IR	ACTB	16	0	FALSE
prot-HOMA-IR	ACTBL2	16	0	FALSE
prot-HOMA-IR	ACTC1	16	0	FALSE
prot-HOMA-IR	ACTG1	16	0	FALSE
prot-HOMA-IR	ACTG2	16	0	FALSE
prot-HOMA-IR	ACTN1	16	0	FALSE
prot-HOMA-IR	ACTN4	16	0	FALSE
prot-HOMA-IR	ACTR1B	16	0	FALSE
prot-HOMA-IR	ADAMTS13	16	0	FALSE
prot-HOMA-IR	ADARB1	16	0	FALSE
prot-HOMA-IR	ADGRB3	16	0	FALSE
prot-HOMA-IR	ADH1A	16	0	FALSE
prot-HOMA-IR	ADH1B	16	0	FALSE
prot-HOMA-IR	ADH1C	16	0	FALSE
prot-HOMA-IR	ADIPOQ	16	0	FALSE
prot-HOMA-IR	ADSL	16	0	FALSE
prot-HOMA-IR	AFM	16	10	TRUE
prot-HOMA-IR	AGT	16	2	FALSE
prot-HOMA-IR	AHNAK	16	0	FALSE
prot-HOMA-IR	AHNAK2	16	0	FALSE
prot-HOMA-IR	AHSG	16	0	FALSE
prot-HOMA-IR	AKR1A1	16	2	FALSE
prot-HOMA-IR	AKR1B1	16	0	FALSE
prot-HOMA-IR	ALB	16	0	FALSE
prot-HOMA-IR	ALDH1A1	16	0	FALSE
prot-HOMA-IR	ALDOA	16	0	FALSE
prot-HOMA-IR	ALDOB	16	8	FALSE
prot-HOMA-IR	AMBP	16	0	FALSE
prot-HOMA-IR	AMPD3	16	0	FALSE
prot-HOMA-IR	AMY1A	16	0	FALSE
prot-HOMA-IR	AMY2A	16	0	FALSE
prot-HOMA-IR	AMY2B	16	0	FALSE
prot-HOMA-IR	ANK1	16	0	FALSE
prot-HOMA-IR	ANPEP	16	0	FALSE
prot-HOMA-IR	ANXA1	16	0	FALSE
prot-HOMA-IR	ANXA10	16	0	FALSE
prot-HOMA-IR	ANXA2	16	0	FALSE
prot-HOMA-IR	ANXA6	16	0	FALSE
prot-HOMA-IR	AOC3	16	0	FALSE
prot-HOMA-IR	AP2A1	16	0	FALSE
prot-HOMA-IR	AP2A2	16	0	FALSE
prot-HOMA-IR	APCS	16	0	FALSE
prot-HOMA-IR	APEX1	16	0	FALSE
prot-HOMA-IR	APMAP	16	0	FALSE
prot-HOMA-IR	APOA1	16	8	FALSE
prot-HOMA-IR	APOA2	16	0	FALSE
prot-HOMA-IR	APOA4	16	0	FALSE
prot-HOMA-IR	APOB	16	0	FALSE
prot-HOMA-IR	APOC1	16	0	FALSE
prot-HOMA-IR	APOC2	16	0	FALSE
prot-HOMA-IR	APOC3	16	0	FALSE
prot-HOMA-IR	APOC4	16	0	FALSE
prot-HOMA-IR	APOD	16	10	TRUE
prot-HOMA-IR	APOE	16	10	TRUE
prot-HOMA-IR	APOF	16	10	TRUE
prot-HOMA-IR	APOH	16	0	FALSE
prot-HOMA-IR	APOL1	16	0	FALSE
prot-HOMA-IR	APOM	16	0	FALSE
prot-HOMA-IR	ARF1	16	0	FALSE
prot-HOMA-IR	ARF3	16	0	FALSE
prot-HOMA-IR	ARG1	16	0	FALSE
prot-HOMA-IR	ARID1A	16	0	FALSE
prot-HOMA-IR	ASAH1	16	0	FALSE
prot-HOMA-IR	ASL	16	0	FALSE
prot-HOMA-IR	ATG9A	16	0	FALSE
prot-HOMA-IR	ATP1A1	16	0	FALSE
prot-HOMA-IR	ATP5F1A	16	0	FALSE
prot-HOMA-IR	ATP5F1B	16	0	FALSE
prot-HOMA-IR	ATP6V1B2	16	0	FALSE
prot-HOMA-IR	ATRN	16	0	FALSE
prot-HOMA-IR	ATXN10	16	0	FALSE
prot-HOMA-IR	AZGP1	16	0	FALSE
prot-HOMA-IR	B2M	16	0	FALSE
prot-HOMA-IR	BCAP31	16	6	FALSE
prot-HOMA-IR	BCHE	16	0	FALSE
prot-HOMA-IR	BLMH	16	0	FALSE
prot-HOMA-IR	BLVRB	16	0	FALSE
prot-HOMA-IR	BTD	16	0	FALSE
prot-HOMA-IR	BUB1B	16	0	FALSE
prot-HOMA-IR	C1QA	16	0	FALSE
prot-HOMA-IR	C1QB	16	0	FALSE
prot-HOMA-IR	C1QC	16	0	FALSE
prot-HOMA-IR	C1R	16	0	FALSE
prot-HOMA-IR	C1RL	16	0	FALSE
prot-HOMA-IR	C1S	16	0	FALSE
prot-HOMA-IR	C2	16	0	FALSE
prot-HOMA-IR	C3	16	1	FALSE
prot-HOMA-IR	C4A	16	0	FALSE
prot-HOMA-IR	C4B	16	0	FALSE
prot-HOMA-IR	C4BPA	16	0	FALSE
prot-HOMA-IR	C4BPB	16	0	FALSE
prot-HOMA-IR	C5	16	0	FALSE
prot-HOMA-IR	C6	16	0	FALSE
prot-HOMA-IR	C7	16	0	FALSE
prot-HOMA-IR	C8A	16	0	FALSE
prot-HOMA-IR	C8B	16	0	FALSE
prot-HOMA-IR	C8G	16	6	FALSE
prot-HOMA-IR	C9	16	1	FALSE
prot-HOMA-IR	C9orf64	16	1	FALSE
prot-HOMA-IR	CA1	16	0	FALSE
prot-HOMA-IR	CA2	16	0	FALSE
prot-HOMA-IR	CACNA2D1	16	0	FALSE
prot-HOMA-IR	CACNA2D2	16	0	FALSE
prot-HOMA-IR	CALR	16	0	FALSE
prot-HOMA-IR	CAMK2D	16	0	FALSE
prot-HOMA-IR	CAMP	16	2	FALSE
prot-HOMA-IR	CAPG	16	0	FALSE
prot-HOMA-IR	CAPNS1	16	0	FALSE
prot-HOMA-IR	CARD9	16	0	FALSE
prot-HOMA-IR	CAT	16	0	FALSE
prot-HOMA-IR	CD109	16	0	FALSE
prot-HOMA-IR	CD14	16	0	FALSE
prot-HOMA-IR	CD163	16	0	FALSE
prot-HOMA-IR	CD44	16	1	FALSE
prot-HOMA-IR	CD5L	16	0	FALSE
prot-HOMA-IR	CDC42BPA	16	0	FALSE
prot-HOMA-IR	CDC5L	16	0	FALSE
prot-HOMA-IR	CDH1	16	0	FALSE
prot-HOMA-IR	CDH2	16	0	FALSE
prot-HOMA-IR	CDH5	16	0	FALSE
prot-HOMA-IR	CEACAM8	16	0	FALSE
prot-HOMA-IR	CEL	16	0	FALSE
prot-HOMA-IR	CELA3A	16	0	FALSE
prot-HOMA-IR	CELA3B	16	2	FALSE
prot-HOMA-IR	CEP170	16	0	FALSE
prot-HOMA-IR	CFB	16	0	FALSE
prot-HOMA-IR	CFD	16	0	FALSE
prot-HOMA-IR	CFH	16	10	TRUE
prot-HOMA-IR	CFHR1	16	0	FALSE
prot-HOMA-IR	CFHR2	16	6	FALSE
prot-HOMA-IR	CFHR3	16	1	FALSE
prot-HOMA-IR	CFI	16	0	FALSE
prot-HOMA-IR	CFL1	16	1	FALSE
prot-HOMA-IR	CGREF1	16	0	FALSE
prot-HOMA-IR	CHI3L1	16	0	FALSE
prot-HOMA-IR	CHIT1	16	0	FALSE
prot-HOMA-IR	CHL1	16	0	FALSE
prot-HOMA-IR	CHMP4A	16	0	FALSE
prot-HOMA-IR	CLEC3B	16	0	FALSE
prot-HOMA-IR	CLTC	16	0	FALSE
prot-HOMA-IR	CLTCL1	16	0	FALSE
prot-HOMA-IR	CLU	16	0	FALSE
prot-HOMA-IR	CNDP1	16	1	FALSE
prot-HOMA-IR	CNN2	16	0	FALSE
prot-HOMA-IR	CNTN1	16	0	FALSE
prot-HOMA-IR	COL12A1	16	0	FALSE
prot-HOMA-IR	COL1A1	16	1	FALSE
prot-HOMA-IR	COL3A1	16	0	FALSE
prot-HOMA-IR	COL5A1	16	0	FALSE
prot-HOMA-IR	COL6A1	16	0	FALSE
prot-HOMA-IR	COL6A3	16	0	FALSE
prot-HOMA-IR	COLEC11	16	0	FALSE
prot-HOMA-IR	COMP	16	1	FALSE
prot-HOMA-IR	COPB1	16	0	FALSE
prot-HOMA-IR	CORO1B	16	0	FALSE
prot-HOMA-IR	CP	16	0	FALSE
prot-HOMA-IR	CPB1	16	1	FALSE
prot-HOMA-IR	CPB2	16	0	FALSE
prot-HOMA-IR	CPM	16	0	FALSE
prot-HOMA-IR	CPN1	16	0	FALSE
prot-HOMA-IR	CPN2	16	0	FALSE
prot-HOMA-IR	CPS1	16	0	FALSE
prot-HOMA-IR	CRP	16	10	TRUE
prot-HOMA-IR	CRTAC1	16	0	FALSE
prot-HOMA-IR	CS	16	0	FALSE
prot-HOMA-IR	CSE1L	16	0	FALSE
prot-HOMA-IR	CSN1S1	16	0	FALSE
prot-HOMA-IR	CST3	16	0	FALSE
prot-HOMA-IR	CTSD	16	0	FALSE
prot-HOMA-IR	CTSL	16	0	FALSE
prot-HOMA-IR	CTTN	16	0	FALSE
prot-HOMA-IR	CUL4A	16	0	FALSE
prot-HOMA-IR	CUL4B	16	0	FALSE
prot-HOMA-IR	CXADR	16	0	FALSE
prot-HOMA-IR	CYB5R2	16	0	FALSE
prot-HOMA-IR	CYFIP1	16	0	FALSE
prot-HOMA-IR	DBH	16	0	FALSE
prot-HOMA-IR	DCPS	16	0	FALSE
prot-HOMA-IR	DCTN1	16	0	FALSE
prot-HOMA-IR	DDX46	16	0	FALSE
prot-HOMA-IR	DECR1	16	0	FALSE
prot-HOMA-IR	DPP3	16	0	FALSE
prot-HOMA-IR	DPP4	16	0	FALSE
prot-HOMA-IR	DSC1	16	0	FALSE
prot-HOMA-IR	DSG1	16	0	FALSE
prot-HOMA-IR	DSP	16	0	FALSE
prot-HOMA-IR	DYNC1H1	16	0	FALSE
prot-HOMA-IR	DYSF	16	0	FALSE
prot-HOMA-IR	ECM1	16	0	FALSE
prot-HOMA-IR	EEF1A1	16	0	FALSE
prot-HOMA-IR	EEF1A1P5	16	0	FALSE
prot-HOMA-IR	EEF1A2	16	0	FALSE
prot-HOMA-IR	EEF2	16	2	FALSE
prot-HOMA-IR	EFEMP1	16	0	FALSE
prot-HOMA-IR	EHD1	16	1	FALSE
prot-HOMA-IR	EIF3A	16	0	FALSE
prot-HOMA-IR	EIF4A1	16	0	FALSE
prot-HOMA-IR	EIF4A2	16	0	FALSE
prot-HOMA-IR	EIF4G1	16	0	FALSE
prot-HOMA-IR	EIF5B	16	0	FALSE
prot-HOMA-IR	ELOC	16	0	FALSE
prot-HOMA-IR	EMC1	16	0	FALSE
prot-HOMA-IR	EMILIN1	16	0	FALSE
prot-HOMA-IR	ENO1	16	0	FALSE
prot-HOMA-IR	ENO2	16	0	FALSE
prot-HOMA-IR	ENO3	16	0	FALSE
prot-HOMA-IR	ENPEP	16	0	FALSE
prot-HOMA-IR	ENPP2	16	0	FALSE
prot-HOMA-IR	EPB42	16	0	FALSE
prot-HOMA-IR	EPCAM	16	7	FALSE
prot-HOMA-IR	EPPK1	16	0	FALSE
prot-HOMA-IR	EPRS1	16	0	FALSE
prot-HOMA-IR	ERAP1	16	0	FALSE
prot-HOMA-IR	ERAP2	16	0	FALSE
prot-HOMA-IR	ESD	16	0	FALSE
prot-HOMA-IR	EZR	16	0	FALSE
prot-HOMA-IR	F10	16	0	FALSE
prot-HOMA-IR	F11	16	0	FALSE
prot-HOMA-IR	F12	16	0	FALSE
prot-HOMA-IR	F13A1	16	0	FALSE
prot-HOMA-IR	F13B	16	0	FALSE
prot-HOMA-IR	F2	16	0	FALSE
prot-HOMA-IR	F5	16	0	FALSE
prot-HOMA-IR	F9	16	0	FALSE
prot-HOMA-IR	FARSA	16	0	FALSE
prot-HOMA-IR	FASN	16	0	FALSE
prot-HOMA-IR	FBLN1	16	0	FALSE
prot-HOMA-IR	FBN1	16	0	FALSE
prot-HOMA-IR	FBN2	16	0	FALSE
prot-HOMA-IR	FCGBP	16	0	FALSE
prot-HOMA-IR	FCGR3A	16	0	FALSE
prot-HOMA-IR	FCGR3B	16	0	FALSE
prot-HOMA-IR	FCN2	16	0	FALSE
prot-HOMA-IR	FCN3	16	1	FALSE
prot-HOMA-IR	FDX1	16	9	FALSE
prot-HOMA-IR	FER1L4	16	0	FALSE
prot-HOMA-IR	FERMT3	16	0	FALSE
prot-HOMA-IR	FETUB	16	0	FALSE
prot-HOMA-IR	FGA	16	0	FALSE
prot-HOMA-IR	FGB	16	0	FALSE
prot-HOMA-IR	FGG	16	0	FALSE
prot-HOMA-IR	FLNA	16	0	FALSE
prot-HOMA-IR	FLNB	16	0	FALSE
prot-HOMA-IR	FLNC	16	0	FALSE
prot-HOMA-IR	FN1	16	0	FALSE
prot-HOMA-IR	FTL	16	0	FALSE
prot-HOMA-IR	FUBP1	16	0	FALSE
prot-HOMA-IR	FUBP3	16	0	FALSE
prot-HOMA-IR	G6PD	16	0	FALSE
prot-HOMA-IR	GAA	16	0	FALSE
prot-HOMA-IR	GALE	16	0	FALSE
prot-HOMA-IR	GANAB	16	0	FALSE
prot-HOMA-IR	GAPDH	16	0	FALSE
prot-HOMA-IR	GAS6	16	0	FALSE
prot-HOMA-IR	GATM	16	0	FALSE
prot-HOMA-IR	GC	16	0	FALSE
prot-HOMA-IR	GCLC	16	0	FALSE
prot-HOMA-IR	GDI1	16	0	FALSE
prot-HOMA-IR	GDI2	16	0	FALSE
prot-HOMA-IR	GFAP	16	0	FALSE
prot-HOMA-IR	GGH	16	0	FALSE
prot-HOMA-IR	GGT1	16	10	TRUE
prot-HOMA-IR	GIT1	16	5	FALSE
prot-HOMA-IR	GK	16	0	FALSE
prot-HOMA-IR	GK3P	16	0	FALSE
prot-HOMA-IR	GMPS	16	4	FALSE
prot-HOMA-IR	GNA13	16	0	FALSE
prot-HOMA-IR	GNAI2	16	0	FALSE
prot-HOMA-IR	GP1BA	16	0	FALSE
prot-HOMA-IR	GPI	16	0	FALSE
prot-HOMA-IR	GPLD1	16	0	FALSE
prot-HOMA-IR	GPX3	16	4	FALSE
prot-HOMA-IR	GSN	16	2	FALSE
prot-HOMA-IR	GSPT1	16	0	FALSE
prot-HOMA-IR	GSPT2	16	0	FALSE
prot-HOMA-IR	GSTM1	16	0	FALSE
prot-HOMA-IR	GSTM2	16	0	FALSE
prot-HOMA-IR	GSTM4	16	0	FALSE
prot-HOMA-IR	GSTP1	16	0	FALSE
prot-HOMA-IR	H1.0	16	0	FALSE
prot-HOMA-IR	H1.5	16	0	FALSE
prot-HOMA-IR	H2AC11	16	0	FALSE
prot-HOMA-IR	H2AC4	16	0	FALSE
prot-HOMA-IR	H2AC6	16	0	FALSE
prot-HOMA-IR	H2AC7	16	0	FALSE
prot-HOMA-IR	H2AJ	16	0	FALSE
prot-HOMA-IR	H2BC11	16	0	FALSE
prot-HOMA-IR	HABP2	16	2	FALSE
prot-HOMA-IR	HBA1	16	0	FALSE
prot-HOMA-IR	HBB	16	0	FALSE
prot-HOMA-IR	HBD	16	0	FALSE
prot-HOMA-IR	HBE1	16	0	FALSE
prot-HOMA-IR	HBG1	16	0	FALSE
prot-HOMA-IR	HBG2	16	0	FALSE
prot-HOMA-IR	HBZ	16	4	FALSE
prot-HOMA-IR	HCK	16	0	FALSE
prot-HOMA-IR	HDHD2	16	4	FALSE
prot-HOMA-IR	HELZ2	16	0	FALSE
prot-HOMA-IR	HES7	16	0	FALSE
prot-HOMA-IR	HEXB	16	0	FALSE
prot-HOMA-IR	HGFAC	16	0	FALSE
prot-HOMA-IR	HK1	16	0	FALSE
prot-HOMA-IR	HK2	16	0	FALSE
prot-HOMA-IR	HK3	16	0	FALSE
prot-HOMA-IR	HMBS	16	0	FALSE
prot-HOMA-IR	HMOX1	16	0	FALSE
prot-HOMA-IR	HNF4A	16	0	FALSE
prot-HOMA-IR	HNRNPC	16	0	FALSE
prot-HOMA-IR	HNRNPL	16	0	FALSE
prot-HOMA-IR	HNRNPM	16	0	FALSE
prot-HOMA-IR	HNRNPUL1	16	0	FALSE
prot-HOMA-IR	HP	16	0	FALSE
prot-HOMA-IR	HPR	16	0	FALSE
prot-HOMA-IR	HPX	16	0	FALSE
prot-HOMA-IR	HRG	16	0	FALSE
prot-HOMA-IR	HRNR	16	0	FALSE
prot-HOMA-IR	HSP90AA1	16	0	FALSE
prot-HOMA-IR	HSP90AB1	16	0	FALSE
prot-HOMA-IR	HSP90B1	16	0	FALSE
prot-HOMA-IR	HSPA1A	16	0	FALSE
prot-HOMA-IR	HSPA1L	16	0	FALSE
prot-HOMA-IR	HSPA5	16	0	FALSE
prot-HOMA-IR	HSPA8	16	0	FALSE
prot-HOMA-IR	HSPA9	16	0	FALSE
prot-HOMA-IR	HSPD1	16	0	FALSE
prot-HOMA-IR	HSPG2	16	0	FALSE
prot-HOMA-IR	HSPH1	16	0	FALSE
prot-HOMA-IR	ICOSLG	16	0	FALSE
prot-HOMA-IR	IDH1	16	0	FALSE
prot-HOMA-IR	IDH3G	16	0	FALSE
prot-HOMA-IR	IGFALS	16	0	FALSE
prot-HOMA-IR	IGFBP2	16	0	FALSE
prot-HOMA-IR	IGFBP3	16	0	FALSE
prot-HOMA-IR	IGHA1	16	0	FALSE
prot-HOMA-IR	IGHA2	16	0	FALSE
prot-HOMA-IR	IGHD	16	0	FALSE
prot-HOMA-IR	IGHG1	16	0	FALSE
prot-HOMA-IR	IGHG2	16	0	FALSE
prot-HOMA-IR	IGHG3	16	0	FALSE
prot-HOMA-IR	IGHG4	16	1	FALSE
prot-HOMA-IR	IGHM	16	0	FALSE
prot-HOMA-IR	IGHV1.18	16	1	FALSE
prot-HOMA-IR	IGHV1.2	16	3	FALSE
prot-HOMA-IR	IGHV1.24	16	0	FALSE
prot-HOMA-IR	IGHV1.3	16	0	FALSE
prot-HOMA-IR	IGHV1.46	16	2	FALSE
prot-HOMA-IR	IGHV1.69	16	0	FALSE
prot-HOMA-IR	IGHV1.69.2	16	0	FALSE
prot-HOMA-IR	IGHV1.69D	16	0	FALSE
prot-HOMA-IR	IGHV1.8	16	0	FALSE
prot-HOMA-IR	IGHV2.26	16	0	FALSE
prot-HOMA-IR	IGHV2.5	16	0	FALSE
prot-HOMA-IR	IGHV2.70D	16	0	FALSE
prot-HOMA-IR	IGHV3.11	16	0	FALSE
prot-HOMA-IR	IGHV3.13	16	5	FALSE
prot-HOMA-IR	IGHV3.15	16	1	FALSE
prot-HOMA-IR	IGHV3.20	16	0	FALSE
prot-HOMA-IR	IGHV3.21	16	0	FALSE
prot-HOMA-IR	IGHV3.23	16	4	FALSE
prot-HOMA-IR	IGHV3.30	16	3	FALSE
prot-HOMA-IR	IGHV3.30.3	16	3	FALSE
prot-HOMA-IR	IGHV3.33	16	0	FALSE
prot-HOMA-IR	IGHV3.38	16	0	FALSE
prot-HOMA-IR	IGHV3.43	16	4	FALSE
prot-HOMA-IR	IGHV3.43D	16	6	FALSE
prot-HOMA-IR	IGHV3.48	16	1	FALSE
prot-HOMA-IR	IGHV3.49	16	0	FALSE
prot-HOMA-IR	IGHV3.53	16	0	FALSE
prot-HOMA-IR	IGHV3.64	16	0	FALSE
prot-HOMA-IR	IGHV3.64D	16	0	FALSE
prot-HOMA-IR	IGHV3.66	16	0	FALSE
prot-HOMA-IR	IGHV3.7	16	0	FALSE
prot-HOMA-IR	IGHV3.72	16	1	FALSE
prot-HOMA-IR	IGHV3.73	16	0	FALSE
prot-HOMA-IR	IGHV3.74	16	0	FALSE
prot-HOMA-IR	IGHV3.9	16	0	FALSE
prot-HOMA-IR	IGHV4.28	16	0	FALSE
prot-HOMA-IR	IGHV4.30.4	16	0	FALSE
prot-HOMA-IR	IGHV4.34	16	0	FALSE
prot-HOMA-IR	IGHV4.38.2	16	0	FALSE
prot-HOMA-IR	IGHV4.39	16	9	FALSE
prot-HOMA-IR	IGHV4.4	16	5	FALSE
prot-HOMA-IR	IGHV5.10.1	16	0	FALSE
prot-HOMA-IR	IGHV5.51	16	0	FALSE
prot-HOMA-IR	IGHV6.1	16	0	FALSE
prot-HOMA-IR	IGHV7.4.1	16	0	FALSE
prot-HOMA-IR	IGKC	16	0	FALSE
prot-HOMA-IR	IGKV1.12	16	0	FALSE
prot-HOMA-IR	IGKV1.13	16	0	FALSE
prot-HOMA-IR	IGKV1.16	16	0	FALSE
prot-HOMA-IR	IGKV1.17	16	0	FALSE
prot-HOMA-IR	IGKV1.27	16	0	FALSE
prot-HOMA-IR	IGKV1.33	16	1	FALSE
prot-HOMA-IR	IGKV1.37	16	0	FALSE
prot-HOMA-IR	IGKV1.39	16	0	FALSE
prot-HOMA-IR	IGKV1.5	16	0	FALSE
prot-HOMA-IR	IGKV1.6	16	0	FALSE
prot-HOMA-IR	IGKV1.8	16	0	FALSE
prot-HOMA-IR	IGKV1.9	16	0	FALSE
prot-HOMA-IR	IGKV1D.16	16	0	FALSE
prot-HOMA-IR	IGKV2.24	16	0	FALSE
prot-HOMA-IR	IGKV2.28	16	0	FALSE
prot-HOMA-IR	IGKV2.29	16	0	FALSE
prot-HOMA-IR	IGKV2.30	16	0	FALSE
prot-HOMA-IR	IGKV2.40	16	0	FALSE
prot-HOMA-IR	IGKV2D.26	16	0	FALSE
prot-HOMA-IR	IGKV2D.29	16	0	FALSE
prot-HOMA-IR	IGKV2D.30	16	0	FALSE
prot-HOMA-IR	IGKV3.11	16	0	FALSE
prot-HOMA-IR	IGKV3.15	16	0	FALSE
prot-HOMA-IR	IGKV3.20	16	0	FALSE
prot-HOMA-IR	IGKV3.7	16	0	FALSE
prot-HOMA-IR	IGKV3D.11	16	0	FALSE
prot-HOMA-IR	IGKV3D.15	16	1	FALSE
prot-HOMA-IR	IGKV3D.20	16	0	FALSE
prot-HOMA-IR	IGKV3D.7	16	0	FALSE
prot-HOMA-IR	IGKV4.1	16	0	FALSE
prot-HOMA-IR	IGKV6D.21	16	0	FALSE
prot-HOMA-IR	IGKV6D.41	16	0	FALSE
prot-HOMA-IR	IGLC1	16	0	FALSE
prot-HOMA-IR	IGLC2	16	0	FALSE
prot-HOMA-IR	IGLC3	16	0	FALSE
prot-HOMA-IR	IGLC6	16	0	FALSE
prot-HOMA-IR	IGLC7	16	0	FALSE
prot-HOMA-IR	IGLL1	16	0	FALSE
prot-HOMA-IR	IGLL5	16	0	FALSE
prot-HOMA-IR	IGLV1.36	16	0	FALSE
prot-HOMA-IR	IGLV1.40	16	0	FALSE
prot-HOMA-IR	IGLV1.44	16	1	FALSE
prot-HOMA-IR	IGLV1.47	16	0	FALSE
prot-HOMA-IR	IGLV1.51	16	0	FALSE
prot-HOMA-IR	IGLV2.11	16	0	FALSE
prot-HOMA-IR	IGLV2.18	16	0	FALSE
prot-HOMA-IR	IGLV2.8	16	0	FALSE
prot-HOMA-IR	IGLV3.1	16	0	FALSE
prot-HOMA-IR	IGLV3.10	16	0	FALSE
prot-HOMA-IR	IGLV3.16	16	0	FALSE
prot-HOMA-IR	IGLV3.19	16	0	FALSE
prot-HOMA-IR	IGLV3.21	16	0	FALSE
prot-HOMA-IR	IGLV3.25	16	0	FALSE
prot-HOMA-IR	IGLV3.27	16	0	FALSE
prot-HOMA-IR	IGLV3.9	16	0	FALSE
prot-HOMA-IR	IGLV4.69	16	0	FALSE
prot-HOMA-IR	IGLV6.57	16	0	FALSE
prot-HOMA-IR	IGLV7.43	16	0	FALSE
prot-HOMA-IR	IGLV8.61	16	0	FALSE
prot-HOMA-IR	IGLV9.49	16	0	FALSE
prot-HOMA-IR	IL6ST	16	0	FALSE
prot-HOMA-IR	INTS4	16	0	FALSE
prot-HOMA-IR	IQGAP1	16	2	FALSE
prot-HOMA-IR	IRGQ	16	0	FALSE
prot-HOMA-IR	ITGAL	16	1	FALSE
prot-HOMA-IR	ITGB2	16	0	FALSE
prot-HOMA-IR	ITIH1	16	1	FALSE
prot-HOMA-IR	ITIH2	16	0	FALSE
prot-HOMA-IR	ITIH3	16	0	FALSE
prot-HOMA-IR	ITIH4	16	7	FALSE
prot-HOMA-IR	JCHAIN	16	0	FALSE
prot-HOMA-IR	JUP	16	0	FALSE
prot-HOMA-IR	KHSRP	16	0	FALSE
prot-HOMA-IR	KIT	16	1	FALSE
prot-HOMA-IR	KLKB1	16	0	FALSE
prot-HOMA-IR	KNG1	16	0	FALSE
prot-HOMA-IR	KPNB1	16	0	FALSE
prot-HOMA-IR	KRT1	16	0	FALSE
prot-HOMA-IR	KRT10	16	0	FALSE
prot-HOMA-IR	KRT13	16	0	FALSE
prot-HOMA-IR	KRT14	16	0	FALSE
prot-HOMA-IR	KRT15	16	0	FALSE
prot-HOMA-IR	KRT16	16	0	FALSE
prot-HOMA-IR	KRT17	16	0	FALSE
prot-HOMA-IR	KRT18	16	0	FALSE
prot-HOMA-IR	KRT19	16	0	FALSE
prot-HOMA-IR	KRT2	16	0	FALSE
prot-HOMA-IR	KRT20	16	0	FALSE
prot-HOMA-IR	KRT25	16	0	FALSE
prot-HOMA-IR	KRT27	16	0	FALSE
prot-HOMA-IR	KRT28	16	0	FALSE
prot-HOMA-IR	KRT3	16	0	FALSE
prot-HOMA-IR	KRT4	16	0	FALSE
prot-HOMA-IR	KRT5	16	0	FALSE
prot-HOMA-IR	KRT6A	16	8	FALSE
prot-HOMA-IR	KRT6B	16	0	FALSE
prot-HOMA-IR	KRT6C	16	0	FALSE
prot-HOMA-IR	KRT7	16	0	FALSE
prot-HOMA-IR	KRT72	16	0	FALSE
prot-HOMA-IR	KRT73	16	0	FALSE
prot-HOMA-IR	KRT75	16	4	FALSE
prot-HOMA-IR	KRT76	16	0	FALSE
prot-HOMA-IR	KRT77	16	0	FALSE
prot-HOMA-IR	KRT78	16	0	FALSE
prot-HOMA-IR	KRT79	16	0	FALSE
prot-HOMA-IR	KRT8	16	0	FALSE
prot-HOMA-IR	KRT81	16	0	FALSE
prot-HOMA-IR	KRT83	16	0	FALSE
prot-HOMA-IR	KRT85	16	0	FALSE
prot-HOMA-IR	KRT86	16	0	FALSE
prot-HOMA-IR	KRT9	16	0	FALSE
prot-HOMA-IR	L2HGDH	16	2	FALSE
prot-HOMA-IR	LAMA5	16	0	FALSE
prot-HOMA-IR	LAMB2	16	0	FALSE
prot-HOMA-IR	LAMC1	16	0	FALSE
prot-HOMA-IR	LAP3	16	0	FALSE
prot-HOMA-IR	LBP	16	0	FALSE
prot-HOMA-IR	LCAT	16	0	FALSE
prot-HOMA-IR	LCN2	16	0	FALSE
prot-HOMA-IR	LCP1	16	0	FALSE
prot-HOMA-IR	LDHA	16	0	FALSE
prot-HOMA-IR	LDHB	16	0	FALSE
prot-HOMA-IR	LGALS3BP	16	0	FALSE
prot-HOMA-IR	LMNA	16	0	FALSE
prot-HOMA-IR	LNPK	16	1	FALSE
prot-HOMA-IR	LPA	16	0	FALSE
prot-HOMA-IR	LRBA	16	0	FALSE
prot-HOMA-IR	LRG1	16	1	FALSE
prot-HOMA-IR	LRP1	16	0	FALSE
prot-HOMA-IR	LRPPRC	16	0	FALSE
prot-HOMA-IR	LTA4H	16	0	FALSE
prot-HOMA-IR	LTF	16	0	FALSE
prot-HOMA-IR	LUM	16	0	FALSE
prot-HOMA-IR	LYVE1	16	0	FALSE
prot-HOMA-IR	LYZ	16	0	FALSE
prot-HOMA-IR	MACF1	16	0	FALSE
prot-HOMA-IR	MAN2A1	16	3	FALSE
prot-HOMA-IR	MAP1B	16	0	FALSE
prot-HOMA-IR	MASP1	16	0	FALSE
prot-HOMA-IR	MASP2	16	1	FALSE
prot-HOMA-IR	MBL2	16	0	FALSE
prot-HOMA-IR	MCAM	16	0	FALSE
prot-HOMA-IR	MED30	16	0	FALSE
prot-HOMA-IR	METTL18	16	10	TRUE
prot-HOMA-IR	MFGE8	16	1	FALSE
prot-HOMA-IR	MGLL	16	0	FALSE
prot-HOMA-IR	MINPP1	16	0	FALSE
prot-HOMA-IR	MMP2	16	0	FALSE
prot-HOMA-IR	MMP8	16	0	FALSE
prot-HOMA-IR	MMP9	16	0	FALSE
prot-HOMA-IR	MNDA	16	0	FALSE
prot-HOMA-IR	MPO	16	0	FALSE
prot-HOMA-IR	MRPS25	16	0	FALSE
prot-HOMA-IR	MSH2	16	0	FALSE
prot-HOMA-IR	MSL1	16	1	FALSE
prot-HOMA-IR	MSN	16	0	FALSE
prot-HOMA-IR	MST1	16	0	FALSE
prot-HOMA-IR	MST1L	16	0	FALSE
prot-HOMA-IR	MTHFD1	16	0	FALSE
prot-HOMA-IR	MTREX	16	0	FALSE
prot-HOMA-IR	MVP	16	0	FALSE
prot-HOMA-IR	MX1	16	0	FALSE
prot-HOMA-IR	MYH10	16	0	FALSE
prot-HOMA-IR	MYH11	16	0	FALSE
prot-HOMA-IR	MYH14	16	0	FALSE
prot-HOMA-IR	MYH9	16	0	FALSE
prot-HOMA-IR	MYL12A	16	2	FALSE
prot-HOMA-IR	MYL12B	16	0	FALSE
prot-HOMA-IR	MYL6	16	0	FALSE
prot-HOMA-IR	MYL9	16	0	FALSE
prot-HOMA-IR	MYO1A	16	0	FALSE
prot-HOMA-IR	MYO1B	16	0	FALSE
prot-HOMA-IR	MYOF	16	0	FALSE
prot-HOMA-IR	NAP1L1	16	9	FALSE
prot-HOMA-IR	NAXE	16	0	FALSE
prot-HOMA-IR	NCAM1	16	0	FALSE
prot-HOMA-IR	NCL	16	0	FALSE
prot-HOMA-IR	NDUFAF3	16	0	FALSE
prot-HOMA-IR	NID1	16	0	FALSE
prot-HOMA-IR	NID2	16	0	FALSE
prot-HOMA-IR	NME1	16	0	FALSE
prot-HOMA-IR	NNMT	16	0	FALSE
prot-HOMA-IR	NONO	16	0	FALSE
prot-HOMA-IR	NPM1	16	0	FALSE
prot-HOMA-IR	NRP1	16	0	FALSE
prot-HOMA-IR	NSF	16	1	FALSE
prot-HOMA-IR	NUCB2	16	1	FALSE
prot-HOMA-IR	NUMA1	16	0	FALSE
prot-HOMA-IR	NUP133	16	0	FALSE
prot-HOMA-IR	NUP98	16	0	FALSE
prot-HOMA-IR	NXF1	16	1	FALSE
prot-HOMA-IR	OGDH	16	0	FALSE
prot-HOMA-IR	OIT3	16	0	FALSE
prot-HOMA-IR	OLFM1	16	0	FALSE
prot-HOMA-IR	OLFM4	16	0	FALSE
prot-HOMA-IR	ORM1	16	0	FALSE
prot-HOMA-IR	ORM2	16	0	FALSE
prot-HOMA-IR	OXCT1	16	0	FALSE
prot-HOMA-IR	P4HB	16	0	FALSE
prot-HOMA-IR	PAICS	16	0	FALSE
prot-HOMA-IR	PAM	16	0	FALSE
prot-HOMA-IR	PANK4	16	0	FALSE
prot-HOMA-IR	PAPSS1	16	1	FALSE
prot-HOMA-IR	PARK7	16	0	FALSE
prot-HOMA-IR	PCBP2	16	3	FALSE
prot-HOMA-IR	PCCB	16	0	FALSE
prot-HOMA-IR	PCOLCE	16	0	FALSE
prot-HOMA-IR	PCYOX1	16	0	FALSE
prot-HOMA-IR	PDHB	16	0	FALSE
prot-HOMA-IR	PDIA3	16	0	FALSE
prot-HOMA-IR	PEBP1	16	0	FALSE
prot-HOMA-IR	PEPD	16	0	FALSE
prot-HOMA-IR	PFKL	16	0	FALSE
prot-HOMA-IR	PFKM	16	0	FALSE
prot-HOMA-IR	PFN1	16	0	FALSE
prot-HOMA-IR	PGAM1	16	0	FALSE
prot-HOMA-IR	PGD	16	0	FALSE
prot-HOMA-IR	PGK1	16	0	FALSE
prot-HOMA-IR	PGLYRP2	16	0	FALSE
prot-HOMA-IR	PGM1	16	0	FALSE
prot-HOMA-IR	PI16	16	10	TRUE
prot-HOMA-IR	PIGR	16	1	FALSE
prot-HOMA-IR	PKM	16	0	FALSE
prot-HOMA-IR	PLEC	16	0	FALSE
prot-HOMA-IR	PLG	16	0	FALSE
prot-HOMA-IR	PLGLA	16	0	FALSE
prot-HOMA-IR	PLS3	16	0	FALSE
prot-HOMA-IR	PLTP	16	0	FALSE
prot-HOMA-IR	PLXNB2	16	0	FALSE
prot-HOMA-IR	PNP	16	0	FALSE
prot-HOMA-IR	POF1B	16	0	FALSE
prot-HOMA-IR	PON1	16	0	FALSE
prot-HOMA-IR	PON3	16	0	FALSE
prot-HOMA-IR	POSTN	16	0	FALSE
prot-HOMA-IR	POTEE	16	0	FALSE
prot-HOMA-IR	POTEF	16	0	FALSE
prot-HOMA-IR	POTEI	16	0	FALSE
prot-HOMA-IR	POTEKP	16	0	FALSE
prot-HOMA-IR	PPBP	16	0	FALSE
prot-HOMA-IR	PPIA	16	0	FALSE
prot-HOMA-IR	PPIB	16	0	FALSE
prot-HOMA-IR	PPM1F	16	0	FALSE
prot-HOMA-IR	PPP1R9B	16	0	FALSE
prot-HOMA-IR	PRB3	16	0	FALSE
prot-HOMA-IR	PRCP	16	0	FALSE
prot-HOMA-IR	PRDX1	16	0	FALSE
prot-HOMA-IR	PRDX2	16	1	FALSE
prot-HOMA-IR	PRDX6	16	0	FALSE
prot-HOMA-IR	PRG4	16	10	TRUE
prot-HOMA-IR	PRKDC	16	0	FALSE
prot-HOMA-IR	PROC	16	1	FALSE
prot-HOMA-IR	PROS1	16	0	FALSE
prot-HOMA-IR	PROZ	16	0	FALSE
prot-HOMA-IR	PRSS1	16	0	FALSE
prot-HOMA-IR	PRSS2	16	0	FALSE
prot-HOMA-IR	PRSS3	16	0	FALSE
prot-HOMA-IR	PRSS3P2	16	0	FALSE
prot-HOMA-IR	PSMA1	16	0	FALSE
prot-HOMA-IR	PSMA4	16	0	FALSE
prot-HOMA-IR	PSMA7	16	7	FALSE
prot-HOMA-IR	PSMB1	16	0	FALSE
prot-HOMA-IR	PSMC5	16	0	FALSE
prot-HOMA-IR	PSMD8	16	0	FALSE
prot-HOMA-IR	PTGDS	16	0	FALSE
prot-HOMA-IR	PTPRA	16	0	FALSE
prot-HOMA-IR	PTPRF	16	0	FALSE
prot-HOMA-IR	PTPRG	16	0	FALSE
prot-HOMA-IR	PTPRS	16	1	FALSE
prot-HOMA-IR	PZP	16	0	FALSE
prot-HOMA-IR	QSOX1	16	1	FALSE
prot-HOMA-IR	RAB11A	16	0	FALSE
prot-HOMA-IR	RAB11B	16	0	FALSE
prot-HOMA-IR	RACK1	16	0	FALSE
prot-HOMA-IR	RAD23B	16	0	FALSE
prot-HOMA-IR	RBP4	16	0	FALSE
prot-HOMA-IR	RCN1	16	10	TRUE
prot-HOMA-IR	RDX	16	0	FALSE
prot-HOMA-IR	RMC1	16	7	FALSE
prot-HOMA-IR	RNF40	16	0	FALSE
prot-HOMA-IR	RNPEP	16	0	FALSE
prot-HOMA-IR	RPIA	16	6	FALSE
prot-HOMA-IR	RPN1	16	0	FALSE
prot-HOMA-IR	RPS27A	16	0	FALSE
prot-HOMA-IR	RPS3	16	10	TRUE
prot-HOMA-IR	RTCB	16	0	FALSE
prot-HOMA-IR	RTN4RL2	16	0	FALSE
prot-HOMA-IR	S100A8	16	9	FALSE
prot-HOMA-IR	S100A9	16	3	FALSE
prot-HOMA-IR	SAA1	16	3	FALSE
prot-HOMA-IR	SAA2	16	0	FALSE
prot-HOMA-IR	SAA4	16	0	FALSE
prot-HOMA-IR	SAE1	16	0	FALSE
prot-HOMA-IR	SAMHD1	16	0	FALSE
prot-HOMA-IR	SBSN	16	0	FALSE
prot-HOMA-IR	SCIN	16	0	FALSE
prot-HOMA-IR	SCRIB	16	0	FALSE
prot-HOMA-IR	SELENBP1	16	0	FALSE
prot-HOMA-IR	SELENOI	16	0	FALSE
prot-HOMA-IR	SELENOP	16	0	FALSE
prot-HOMA-IR	SELL	16	0	FALSE
prot-HOMA-IR	SEMG2	16	0	FALSE
prot-HOMA-IR	SEPTIN2	16	1	FALSE
prot-HOMA-IR	SEPTIN7	16	0	FALSE
prot-HOMA-IR	SERPINA1	16	2	FALSE
prot-HOMA-IR	SERPINA10	16	0	FALSE
prot-HOMA-IR	SERPINA11	16	0	FALSE
prot-HOMA-IR	SERPINA2	16	0	FALSE
prot-HOMA-IR	SERPINA3	16	0	FALSE
prot-HOMA-IR	SERPINA4	16	0	FALSE
prot-HOMA-IR	SERPINA5	16	0	FALSE
prot-HOMA-IR	SERPINA6	16	1	FALSE
prot-HOMA-IR	SERPINA7	16	0	FALSE
prot-HOMA-IR	SERPINB1	16	2	FALSE
prot-HOMA-IR	SERPINB12	16	0	FALSE
prot-HOMA-IR	SERPINB6	16	0	FALSE
prot-HOMA-IR	SERPINC1	16	10	TRUE
prot-HOMA-IR	SERPIND1	16	0	FALSE
prot-HOMA-IR	SERPINE1	16	0	FALSE
prot-HOMA-IR	SERPINF1	16	0	FALSE
prot-HOMA-IR	SERPINF2	16	0	FALSE
prot-HOMA-IR	SERPING1	16	0	FALSE
prot-HOMA-IR	SET	16	0	FALSE
prot-HOMA-IR	SEZ6L2	16	0	FALSE
prot-HOMA-IR	SF3B1	16	0	FALSE
prot-HOMA-IR	SF3B2	16	0	FALSE
prot-HOMA-IR	SFN	16	0	FALSE
prot-HOMA-IR	SGPL1	16	1	FALSE
prot-HOMA-IR	SHBG	16	10	TRUE
prot-HOMA-IR	SIRPB1	16	0	FALSE
prot-HOMA-IR	SLC35B2	16	0	FALSE
prot-HOMA-IR	SLC4A1	16	1	FALSE
prot-HOMA-IR	SLC4A2	16	0	FALSE
prot-HOMA-IR	SMARCA4	16	0	FALSE
prot-HOMA-IR	SMPD4	16	0	FALSE
prot-HOMA-IR	SND1	16	0	FALSE
prot-HOMA-IR	SNTB2	16	0	FALSE
prot-HOMA-IR	SNX27	16	0	FALSE
prot-HOMA-IR	SPARCL1	16	0	FALSE
prot-HOMA-IR	SPG11	16	0	FALSE
prot-HOMA-IR	SPP1	16	0	FALSE
prot-HOMA-IR	SPTA1	16	0	FALSE
prot-HOMA-IR	SPTAN1	16	0	FALSE
prot-HOMA-IR	SPTB	16	0	FALSE
prot-HOMA-IR	SPTBN1	16	0	FALSE
prot-HOMA-IR	SSB	16	0	FALSE
prot-HOMA-IR	STAT1	16	0	FALSE
prot-HOMA-IR	STXBP5	16	0	FALSE
prot-HOMA-IR	SUCLG2	16	0	FALSE
prot-HOMA-IR	SYNE1	16	0	FALSE
prot-HOMA-IR	SYNPO2	16	0	FALSE
prot-HOMA-IR	SYTL1	16	0	FALSE
prot-HOMA-IR	TAGLN	16	10	TRUE
prot-HOMA-IR	TALDO1	16	0	FALSE
prot-HOMA-IR	TANGO2	16	0	FALSE
prot-HOMA-IR	TBCD	16	0	FALSE
prot-HOMA-IR	TCF20	16	0	FALSE
prot-HOMA-IR	TCP1	16	1	FALSE
prot-HOMA-IR	TF	16	0	FALSE
prot-HOMA-IR	TFAM	16	0	FALSE
prot-HOMA-IR	TFRC	16	3	FALSE
prot-HOMA-IR	TGFBI	16	0	FALSE
prot-HOMA-IR	TGM3	16	0	FALSE
prot-HOMA-IR	THBS1	16	0	FALSE
prot-HOMA-IR	THBS2	16	0	FALSE
prot-HOMA-IR	THBS3	16	0	FALSE
prot-HOMA-IR	THOC6	16	0	FALSE
prot-HOMA-IR	TIMM44	16	0	FALSE
prot-HOMA-IR	TKT	16	0	FALSE
prot-HOMA-IR	TLN1	16	0	FALSE
prot-HOMA-IR	TMEM198	16	0	FALSE
prot-HOMA-IR	TMEM256	16	9	FALSE
prot-HOMA-IR	TMSB4X	16	0	FALSE
prot-HOMA-IR	TNC	16	0	FALSE
prot-HOMA-IR	TNS1	16	3	FALSE
prot-HOMA-IR	TNS2	16	0	FALSE
prot-HOMA-IR	TNS3	16	0	FALSE
prot-HOMA-IR	TNXA	16	0	FALSE
prot-HOMA-IR	TNXB	16	0	FALSE
prot-HOMA-IR	TOLLIP	16	0	FALSE
prot-HOMA-IR	TP53I3	16	0	FALSE
prot-HOMA-IR	TPD52L2	16	0	FALSE
prot-HOMA-IR	TPM3	16	0	FALSE
prot-HOMA-IR	TTC37	16	9	FALSE
prot-HOMA-IR	TTR	16	0	FALSE
prot-HOMA-IR	TUBA1A	16	4	FALSE
prot-HOMA-IR	TUBA1B	16	1	FALSE
prot-HOMA-IR	TUBA1C	16	0	FALSE
prot-HOMA-IR	TUBA3C	16	4	FALSE
prot-HOMA-IR	TUBA3E	16	0	FALSE
prot-HOMA-IR	TUBA4A	16	1	FALSE
prot-HOMA-IR	TUBA4B	16	0	FALSE
prot-HOMA-IR	TUBA8	16	0	FALSE
prot-HOMA-IR	TUBB	16	0	FALSE
prot-HOMA-IR	TUBB1	16	0	FALSE
prot-HOMA-IR	TUBB2A	16	0	FALSE
prot-HOMA-IR	TUBB2B	16	0	FALSE
prot-HOMA-IR	TUBB3	16	0	FALSE
prot-HOMA-IR	TUBB4A	16	0	FALSE
prot-HOMA-IR	TUBB4B	16	0	FALSE
prot-HOMA-IR	TUBB6	16	0	FALSE
prot-HOMA-IR	TXNDC5	16	3	FALSE
prot-HOMA-IR	TYMP	16	0	FALSE
prot-HOMA-IR	UBA1	16	0	FALSE
prot-HOMA-IR	UBA52	16	1	FALSE
prot-HOMA-IR	UBAP2L	16	0	FALSE
prot-HOMA-IR	UBB	16	5	FALSE
prot-HOMA-IR	UFD1	16	0	FALSE
prot-HOMA-IR	UGGT1	16	0	FALSE
prot-HOMA-IR	UGGT2	16	0	FALSE
prot-HOMA-IR	UGP2	16	0	FALSE
prot-HOMA-IR	USO1	16	1	FALSE
prot-HOMA-IR	USP14	16	0	FALSE
prot-HOMA-IR	VARS1	16	0	FALSE
prot-HOMA-IR	VASN	16	0	FALSE
prot-HOMA-IR	VASP	16	0	FALSE
prot-HOMA-IR	VCAM1	16	0	FALSE
prot-HOMA-IR	VCAN	16	0	FALSE
prot-HOMA-IR	VCL	16	0	FALSE
prot-HOMA-IR	VCP	16	0	FALSE
prot-HOMA-IR	VIM	16	0	FALSE
prot-HOMA-IR	VNN1	16	0	FALSE
prot-HOMA-IR	VPS13C	16	0	FALSE
prot-HOMA-IR	VPS25	16	0	FALSE
prot-HOMA-IR	VTN	16	10	TRUE
prot-HOMA-IR	VWF	16	0	FALSE
prot-HOMA-IR	WARS1	16	0	FALSE
prot-HOMA-IR	WDR1	16	1	FALSE
prot-HOMA-IR	WDR7	16	0	FALSE
prot-HOMA-IR	XPO1	16	0	FALSE
prot-HOMA-IR	YWHAB	16	0	FALSE
prot-HOMA-IR	YWHAE	16	0	FALSE
prot-HOMA-IR	YWHAG	16	0	FALSE
prot-HOMA-IR	YWHAH	16	0	FALSE
prot-HOMA-IR	YWHAQ	16	0	FALSE
prot-HOMA-IR	YWHAZ	16	0	FALSE
prot-HOMA-IR	ZC3HAV1	16	0	FALSE
prot-HOMA-IR	ZCRB1	16	0	FALSE
prot-HOMA-IR	ZFYVE19	16	0	FALSE
prot-HOMA-IR	ZNF512B	16	0	FALSE
prot-HOMA-IR	A1BG	17	0	FALSE
prot-HOMA-IR	A2M	17	0	FALSE
prot-HOMA-IR	A2ML1	17	0	FALSE
prot-HOMA-IR	ABI3BP	17	0	FALSE
prot-HOMA-IR	ACAA2	17	0	FALSE
prot-HOMA-IR	ACACA	17	0	FALSE
prot-HOMA-IR	ACACB	17	2	FALSE
prot-HOMA-IR	ACE	17	0	FALSE
prot-HOMA-IR	ACE2	17	0	FALSE
prot-HOMA-IR	ACTA1	17	0	FALSE
prot-HOMA-IR	ACTA2	17	0	FALSE
prot-HOMA-IR	ACTB	17	0	FALSE
prot-HOMA-IR	ACTBL2	17	0	FALSE
prot-HOMA-IR	ACTC1	17	0	FALSE
prot-HOMA-IR	ACTG1	17	0	FALSE
prot-HOMA-IR	ACTG2	17	0	FALSE
prot-HOMA-IR	ACTN1	17	0	FALSE
prot-HOMA-IR	ACTN4	17	0	FALSE
prot-HOMA-IR	ACTR1B	17	0	FALSE
prot-HOMA-IR	ADAMTS13	17	0	FALSE
prot-HOMA-IR	ADARB1	17	0	FALSE
prot-HOMA-IR	ADGRB3	17	0	FALSE
prot-HOMA-IR	ADH1A	17	0	FALSE
prot-HOMA-IR	ADH1B	17	0	FALSE
prot-HOMA-IR	ADH1C	17	0	FALSE
prot-HOMA-IR	ADIPOQ	17	0	FALSE
prot-HOMA-IR	ADSL	17	2	FALSE
prot-HOMA-IR	AFM	17	8	FALSE
prot-HOMA-IR	AGT	17	2	FALSE
prot-HOMA-IR	AHNAK	17	0	FALSE
prot-HOMA-IR	AHNAK2	17	0	FALSE
prot-HOMA-IR	AHSG	17	0	FALSE
prot-HOMA-IR	AKR1A1	17	3	FALSE
prot-HOMA-IR	AKR1B1	17	0	FALSE
prot-HOMA-IR	ALB	17	0	FALSE
prot-HOMA-IR	ALDH1A1	17	0	FALSE
prot-HOMA-IR	ALDOA	17	0	FALSE
prot-HOMA-IR	ALDOB	17	7	FALSE
prot-HOMA-IR	AMBP	17	0	FALSE
prot-HOMA-IR	AMPD3	17	0	FALSE
prot-HOMA-IR	AMY1A	17	0	FALSE
prot-HOMA-IR	AMY2A	17	0	FALSE
prot-HOMA-IR	AMY2B	17	0	FALSE
prot-HOMA-IR	ANK1	17	0	FALSE
prot-HOMA-IR	ANPEP	17	0	FALSE
prot-HOMA-IR	ANXA1	17	0	FALSE
prot-HOMA-IR	ANXA10	17	0	FALSE
prot-HOMA-IR	ANXA2	17	0	FALSE
prot-HOMA-IR	ANXA6	17	1	FALSE
prot-HOMA-IR	AOC3	17	0	FALSE
prot-HOMA-IR	AP2A1	17	0	FALSE
prot-HOMA-IR	AP2A2	17	0	FALSE
prot-HOMA-IR	APCS	17	0	FALSE
prot-HOMA-IR	APEX1	17	0	FALSE
prot-HOMA-IR	APMAP	17	0	FALSE
prot-HOMA-IR	APOA1	17	7	FALSE
prot-HOMA-IR	APOA2	17	0	FALSE
prot-HOMA-IR	APOA4	17	0	FALSE
prot-HOMA-IR	APOB	17	0	FALSE
prot-HOMA-IR	APOC1	17	0	FALSE
prot-HOMA-IR	APOC2	17	0	FALSE
prot-HOMA-IR	APOC3	17	0	FALSE
prot-HOMA-IR	APOC4	17	0	FALSE
prot-HOMA-IR	APOD	17	10	TRUE
prot-HOMA-IR	APOE	17	10	TRUE
prot-HOMA-IR	APOF	17	10	TRUE
prot-HOMA-IR	APOH	17	0	FALSE
prot-HOMA-IR	APOL1	17	0	FALSE
prot-HOMA-IR	APOM	17	1	FALSE
prot-HOMA-IR	ARF1	17	0	FALSE
prot-HOMA-IR	ARF3	17	0	FALSE
prot-HOMA-IR	ARG1	17	0	FALSE
prot-HOMA-IR	ARID1A	17	0	FALSE
prot-HOMA-IR	ASAH1	17	0	FALSE
prot-HOMA-IR	ASL	17	0	FALSE
prot-HOMA-IR	ATG9A	17	0	FALSE
prot-HOMA-IR	ATP1A1	17	0	FALSE
prot-HOMA-IR	ATP5F1A	17	0	FALSE
prot-HOMA-IR	ATP5F1B	17	0	FALSE
prot-HOMA-IR	ATP6V1B2	17	0	FALSE
prot-HOMA-IR	ATRN	17	1	FALSE
prot-HOMA-IR	ATXN10	17	0	FALSE
prot-HOMA-IR	AZGP1	17	0	FALSE
prot-HOMA-IR	B2M	17	0	FALSE
prot-HOMA-IR	BCAP31	17	4	FALSE
prot-HOMA-IR	BCHE	17	0	FALSE
prot-HOMA-IR	BLMH	17	0	FALSE
prot-HOMA-IR	BLVRB	17	0	FALSE
prot-HOMA-IR	BTD	17	0	FALSE
prot-HOMA-IR	BUB1B	17	0	FALSE
prot-HOMA-IR	C1QA	17	0	FALSE
prot-HOMA-IR	C1QB	17	0	FALSE
prot-HOMA-IR	C1QC	17	0	FALSE
prot-HOMA-IR	C1R	17	0	FALSE
prot-HOMA-IR	C1RL	17	0	FALSE
prot-HOMA-IR	C1S	17	0	FALSE
prot-HOMA-IR	C2	17	0	FALSE
prot-HOMA-IR	C3	17	4	FALSE
prot-HOMA-IR	C4A	17	1	FALSE
prot-HOMA-IR	C4B	17	0	FALSE
prot-HOMA-IR	C4BPA	17	0	FALSE
prot-HOMA-IR	C4BPB	17	0	FALSE
prot-HOMA-IR	C5	17	0	FALSE
prot-HOMA-IR	C6	17	0	FALSE
prot-HOMA-IR	C7	17	0	FALSE
prot-HOMA-IR	C8A	17	0	FALSE
prot-HOMA-IR	C8B	17	0	FALSE
prot-HOMA-IR	C8G	17	6	FALSE
prot-HOMA-IR	C9	17	3	FALSE
prot-HOMA-IR	C9orf64	17	1	FALSE
prot-HOMA-IR	CA1	17	0	FALSE
prot-HOMA-IR	CA2	17	0	FALSE
prot-HOMA-IR	CACNA2D1	17	0	FALSE
prot-HOMA-IR	CACNA2D2	17	0	FALSE
prot-HOMA-IR	CALR	17	0	FALSE
prot-HOMA-IR	CAMK2D	17	0	FALSE
prot-HOMA-IR	CAMP	17	2	FALSE
prot-HOMA-IR	CAPG	17	0	FALSE
prot-HOMA-IR	CAPNS1	17	0	FALSE
prot-HOMA-IR	CARD9	17	0	FALSE
prot-HOMA-IR	CAT	17	0	FALSE
prot-HOMA-IR	CD109	17	2	FALSE
prot-HOMA-IR	CD14	17	0	FALSE
prot-HOMA-IR	CD163	17	0	FALSE
prot-HOMA-IR	CD44	17	1	FALSE
prot-HOMA-IR	CD5L	17	0	FALSE
prot-HOMA-IR	CDC42BPA	17	0	FALSE
prot-HOMA-IR	CDC5L	17	0	FALSE
prot-HOMA-IR	CDH1	17	0	FALSE
prot-HOMA-IR	CDH2	17	0	FALSE
prot-HOMA-IR	CDH5	17	0	FALSE
prot-HOMA-IR	CEACAM8	17	0	FALSE
prot-HOMA-IR	CEL	17	0	FALSE
prot-HOMA-IR	CELA3A	17	0	FALSE
prot-HOMA-IR	CELA3B	17	0	FALSE
prot-HOMA-IR	CEP170	17	0	FALSE
prot-HOMA-IR	CFB	17	0	FALSE
prot-HOMA-IR	CFD	17	0	FALSE
prot-HOMA-IR	CFH	17	10	TRUE
prot-HOMA-IR	CFHR1	17	0	FALSE
prot-HOMA-IR	CFHR2	17	6	FALSE
prot-HOMA-IR	CFHR3	17	1	FALSE
prot-HOMA-IR	CFI	17	0	FALSE
prot-HOMA-IR	CFL1	17	1	FALSE
prot-HOMA-IR	CGREF1	17	1	FALSE
prot-HOMA-IR	CHI3L1	17	0	FALSE
prot-HOMA-IR	CHIT1	17	0	FALSE
prot-HOMA-IR	CHL1	17	0	FALSE
prot-HOMA-IR	CHMP4A	17	0	FALSE
prot-HOMA-IR	CLEC3B	17	0	FALSE
prot-HOMA-IR	CLTC	17	0	FALSE
prot-HOMA-IR	CLTCL1	17	0	FALSE
prot-HOMA-IR	CLU	17	2	FALSE
prot-HOMA-IR	CNDP1	17	2	FALSE
prot-HOMA-IR	CNN2	17	0	FALSE
prot-HOMA-IR	CNTN1	17	0	FALSE
prot-HOMA-IR	COL12A1	17	0	FALSE
prot-HOMA-IR	COL1A1	17	2	FALSE
prot-HOMA-IR	COL3A1	17	0	FALSE
prot-HOMA-IR	COL5A1	17	0	FALSE
prot-HOMA-IR	COL6A1	17	0	FALSE
prot-HOMA-IR	COL6A3	17	0	FALSE
prot-HOMA-IR	COLEC11	17	0	FALSE
prot-HOMA-IR	COMP	17	1	FALSE
prot-HOMA-IR	COPB1	17	0	FALSE
prot-HOMA-IR	CORO1B	17	0	FALSE
prot-HOMA-IR	CP	17	0	FALSE
prot-HOMA-IR	CPB1	17	2	FALSE
prot-HOMA-IR	CPB2	17	0	FALSE
prot-HOMA-IR	CPM	17	0	FALSE
prot-HOMA-IR	CPN1	17	0	FALSE
prot-HOMA-IR	CPN2	17	0	FALSE
prot-HOMA-IR	CPS1	17	0	FALSE
prot-HOMA-IR	CRP	17	10	TRUE
prot-HOMA-IR	CRTAC1	17	0	FALSE
prot-HOMA-IR	CS	17	0	FALSE
prot-HOMA-IR	CSE1L	17	0	FALSE
prot-HOMA-IR	CSN1S1	17	0	FALSE
prot-HOMA-IR	CST3	17	0	FALSE
prot-HOMA-IR	CTSD	17	0	FALSE
prot-HOMA-IR	CTSL	17	0	FALSE
prot-HOMA-IR	CTTN	17	0	FALSE
prot-HOMA-IR	CUL4A	17	0	FALSE
prot-HOMA-IR	CUL4B	17	0	FALSE
prot-HOMA-IR	CXADR	17	0	FALSE
prot-HOMA-IR	CYB5R2	17	0	FALSE
prot-HOMA-IR	CYFIP1	17	0	FALSE
prot-HOMA-IR	DBH	17	0	FALSE
prot-HOMA-IR	DCPS	17	0	FALSE
prot-HOMA-IR	DCTN1	17	0	FALSE
prot-HOMA-IR	DDX46	17	0	FALSE
prot-HOMA-IR	DECR1	17	0	FALSE
prot-HOMA-IR	DPP3	17	0	FALSE
prot-HOMA-IR	DPP4	17	1	FALSE
prot-HOMA-IR	DSC1	17	0	FALSE
prot-HOMA-IR	DSG1	17	1	FALSE
prot-HOMA-IR	DSP	17	0	FALSE
prot-HOMA-IR	DYNC1H1	17	0	FALSE
prot-HOMA-IR	DYSF	17	0	FALSE
prot-HOMA-IR	ECM1	17	0	FALSE
prot-HOMA-IR	EEF1A1	17	0	FALSE
prot-HOMA-IR	EEF1A1P5	17	0	FALSE
prot-HOMA-IR	EEF1A2	17	0	FALSE
prot-HOMA-IR	EEF2	17	3	FALSE
prot-HOMA-IR	EFEMP1	17	0	FALSE
prot-HOMA-IR	EHD1	17	0	FALSE
prot-HOMA-IR	EIF3A	17	0	FALSE
prot-HOMA-IR	EIF4A1	17	0	FALSE
prot-HOMA-IR	EIF4A2	17	0	FALSE
prot-HOMA-IR	EIF4G1	17	0	FALSE
prot-HOMA-IR	EIF5B	17	0	FALSE
prot-HOMA-IR	ELOC	17	0	FALSE
prot-HOMA-IR	EMC1	17	0	FALSE
prot-HOMA-IR	EMILIN1	17	0	FALSE
prot-HOMA-IR	ENO1	17	0	FALSE
prot-HOMA-IR	ENO2	17	0	FALSE
prot-HOMA-IR	ENO3	17	0	FALSE
prot-HOMA-IR	ENPEP	17	0	FALSE
prot-HOMA-IR	ENPP2	17	0	FALSE
prot-HOMA-IR	EPB42	17	0	FALSE
prot-HOMA-IR	EPCAM	17	8	FALSE
prot-HOMA-IR	EPPK1	17	0	FALSE
prot-HOMA-IR	EPRS1	17	1	FALSE
prot-HOMA-IR	ERAP1	17	0	FALSE
prot-HOMA-IR	ERAP2	17	0	FALSE
prot-HOMA-IR	ESD	17	0	FALSE
prot-HOMA-IR	EZR	17	0	FALSE
prot-HOMA-IR	F10	17	0	FALSE
prot-HOMA-IR	F11	17	0	FALSE
prot-HOMA-IR	F12	17	0	FALSE
prot-HOMA-IR	F13A1	17	0	FALSE
prot-HOMA-IR	F13B	17	0	FALSE
prot-HOMA-IR	F2	17	0	FALSE
prot-HOMA-IR	F5	17	0	FALSE
prot-HOMA-IR	F9	17	0	FALSE
prot-HOMA-IR	FARSA	17	0	FALSE
prot-HOMA-IR	FASN	17	0	FALSE
prot-HOMA-IR	FBLN1	17	0	FALSE
prot-HOMA-IR	FBN1	17	0	FALSE
prot-HOMA-IR	FBN2	17	0	FALSE
prot-HOMA-IR	FCGBP	17	0	FALSE
prot-HOMA-IR	FCGR3A	17	0	FALSE
prot-HOMA-IR	FCGR3B	17	0	FALSE
prot-HOMA-IR	FCN2	17	0	FALSE
prot-HOMA-IR	FCN3	17	2	FALSE
prot-HOMA-IR	FDX1	17	6	FALSE
prot-HOMA-IR	FER1L4	17	0	FALSE
prot-HOMA-IR	FERMT3	17	0	FALSE
prot-HOMA-IR	FETUB	17	0	FALSE
prot-HOMA-IR	FGA	17	0	FALSE
prot-HOMA-IR	FGB	17	0	FALSE
prot-HOMA-IR	FGG	17	0	FALSE
prot-HOMA-IR	FLNA	17	0	FALSE
prot-HOMA-IR	FLNB	17	0	FALSE
prot-HOMA-IR	FLNC	17	0	FALSE
prot-HOMA-IR	FN1	17	0	FALSE
prot-HOMA-IR	FTL	17	0	FALSE
prot-HOMA-IR	FUBP1	17	0	FALSE
prot-HOMA-IR	FUBP3	17	0	FALSE
prot-HOMA-IR	G6PD	17	0	FALSE
prot-HOMA-IR	GAA	17	0	FALSE
prot-HOMA-IR	GALE	17	0	FALSE
prot-HOMA-IR	GANAB	17	0	FALSE
prot-HOMA-IR	GAPDH	17	0	FALSE
prot-HOMA-IR	GAS6	17	0	FALSE
prot-HOMA-IR	GATM	17	0	FALSE
prot-HOMA-IR	GC	17	0	FALSE
prot-HOMA-IR	GCLC	17	0	FALSE
prot-HOMA-IR	GDI1	17	0	FALSE
prot-HOMA-IR	GDI2	17	0	FALSE
prot-HOMA-IR	GFAP	17	0	FALSE
prot-HOMA-IR	GGH	17	0	FALSE
prot-HOMA-IR	GGT1	17	8	FALSE
prot-HOMA-IR	GIT1	17	2	FALSE
prot-HOMA-IR	GK	17	0	FALSE
prot-HOMA-IR	GK3P	17	0	FALSE
prot-HOMA-IR	GMPS	17	2	FALSE
prot-HOMA-IR	GNA13	17	0	FALSE
prot-HOMA-IR	GNAI2	17	0	FALSE
prot-HOMA-IR	GP1BA	17	0	FALSE
prot-HOMA-IR	GPI	17	0	FALSE
prot-HOMA-IR	GPLD1	17	0	FALSE
prot-HOMA-IR	GPX3	17	4	FALSE
prot-HOMA-IR	GSN	17	4	FALSE
prot-HOMA-IR	GSPT1	17	0	FALSE
prot-HOMA-IR	GSPT2	17	0	FALSE
prot-HOMA-IR	GSTM1	17	0	FALSE
prot-HOMA-IR	GSTM2	17	0	FALSE
prot-HOMA-IR	GSTM4	17	0	FALSE
prot-HOMA-IR	GSTP1	17	0	FALSE
prot-HOMA-IR	H1.0	17	0	FALSE
prot-HOMA-IR	H1.5	17	0	FALSE
prot-HOMA-IR	H2AC11	17	0	FALSE
prot-HOMA-IR	H2AC4	17	0	FALSE
prot-HOMA-IR	H2AC6	17	0	FALSE
prot-HOMA-IR	H2AC7	17	0	FALSE
prot-HOMA-IR	H2AJ	17	0	FALSE
prot-HOMA-IR	H2BC11	17	0	FALSE
prot-HOMA-IR	HABP2	17	3	FALSE
prot-HOMA-IR	HBA1	17	0	FALSE
prot-HOMA-IR	HBB	17	1	FALSE
prot-HOMA-IR	HBD	17	0	FALSE
prot-HOMA-IR	HBE1	17	0	FALSE
prot-HOMA-IR	HBG1	17	0	FALSE
prot-HOMA-IR	HBG2	17	0	FALSE
prot-HOMA-IR	HBZ	17	6	FALSE
prot-HOMA-IR	HCK	17	0	FALSE
prot-HOMA-IR	HDHD2	17	3	FALSE
prot-HOMA-IR	HELZ2	17	0	FALSE
prot-HOMA-IR	HES7	17	0	FALSE
prot-HOMA-IR	HEXB	17	0	FALSE
prot-HOMA-IR	HGFAC	17	0	FALSE
prot-HOMA-IR	HK1	17	0	FALSE
prot-HOMA-IR	HK2	17	0	FALSE
prot-HOMA-IR	HK3	17	0	FALSE
prot-HOMA-IR	HMBS	17	0	FALSE
prot-HOMA-IR	HMOX1	17	0	FALSE
prot-HOMA-IR	HNF4A	17	1	FALSE
prot-HOMA-IR	HNRNPC	17	0	FALSE
prot-HOMA-IR	HNRNPL	17	2	FALSE
prot-HOMA-IR	HNRNPM	17	0	FALSE
prot-HOMA-IR	HNRNPUL1	17	0	FALSE
prot-HOMA-IR	HP	17	0	FALSE
prot-HOMA-IR	HPR	17	0	FALSE
prot-HOMA-IR	HPX	17	0	FALSE
prot-HOMA-IR	HRG	17	0	FALSE
prot-HOMA-IR	HRNR	17	0	FALSE
prot-HOMA-IR	HSP90AA1	17	0	FALSE
prot-HOMA-IR	HSP90AB1	17	0	FALSE
prot-HOMA-IR	HSP90B1	17	0	FALSE
prot-HOMA-IR	HSPA1A	17	0	FALSE
prot-HOMA-IR	HSPA1L	17	0	FALSE
prot-HOMA-IR	HSPA5	17	0	FALSE
prot-HOMA-IR	HSPA8	17	0	FALSE
prot-HOMA-IR	HSPA9	17	0	FALSE
prot-HOMA-IR	HSPD1	17	0	FALSE
prot-HOMA-IR	HSPG2	17	1	FALSE
prot-HOMA-IR	HSPH1	17	0	FALSE
prot-HOMA-IR	ICOSLG	17	0	FALSE
prot-HOMA-IR	IDH1	17	0	FALSE
prot-HOMA-IR	IDH3G	17	0	FALSE
prot-HOMA-IR	IGFALS	17	0	FALSE
prot-HOMA-IR	IGFBP2	17	0	FALSE
prot-HOMA-IR	IGFBP3	17	0	FALSE
prot-HOMA-IR	IGHA1	17	2	FALSE
prot-HOMA-IR	IGHA2	17	2	FALSE
prot-HOMA-IR	IGHD	17	0	FALSE
prot-HOMA-IR	IGHG1	17	0	FALSE
prot-HOMA-IR	IGHG2	17	0	FALSE
prot-HOMA-IR	IGHG3	17	0	FALSE
prot-HOMA-IR	IGHG4	17	2	FALSE
prot-HOMA-IR	IGHM	17	0	FALSE
prot-HOMA-IR	IGHV1.18	17	2	FALSE
prot-HOMA-IR	IGHV1.2	17	3	FALSE
prot-HOMA-IR	IGHV1.24	17	0	FALSE
prot-HOMA-IR	IGHV1.3	17	0	FALSE
prot-HOMA-IR	IGHV1.46	17	1	FALSE
prot-HOMA-IR	IGHV1.69	17	0	FALSE
prot-HOMA-IR	IGHV1.69.2	17	0	FALSE
prot-HOMA-IR	IGHV1.69D	17	0	FALSE
prot-HOMA-IR	IGHV1.8	17	0	FALSE
prot-HOMA-IR	IGHV2.26	17	0	FALSE
prot-HOMA-IR	IGHV2.5	17	0	FALSE
prot-HOMA-IR	IGHV2.70D	17	0	FALSE
prot-HOMA-IR	IGHV3.11	17	0	FALSE
prot-HOMA-IR	IGHV3.13	17	4	FALSE
prot-HOMA-IR	IGHV3.15	17	3	FALSE
prot-HOMA-IR	IGHV3.20	17	0	FALSE
prot-HOMA-IR	IGHV3.21	17	0	FALSE
prot-HOMA-IR	IGHV3.23	17	3	FALSE
prot-HOMA-IR	IGHV3.30	17	5	FALSE
prot-HOMA-IR	IGHV3.30.3	17	5	FALSE
prot-HOMA-IR	IGHV3.33	17	0	FALSE
prot-HOMA-IR	IGHV3.38	17	0	FALSE
prot-HOMA-IR	IGHV3.43	17	4	FALSE
prot-HOMA-IR	IGHV3.43D	17	6	FALSE
prot-HOMA-IR	IGHV3.48	17	0	FALSE
prot-HOMA-IR	IGHV3.49	17	0	FALSE
prot-HOMA-IR	IGHV3.53	17	0	FALSE
prot-HOMA-IR	IGHV3.64	17	0	FALSE
prot-HOMA-IR	IGHV3.64D	17	1	FALSE
prot-HOMA-IR	IGHV3.66	17	0	FALSE
prot-HOMA-IR	IGHV3.7	17	0	FALSE
prot-HOMA-IR	IGHV3.72	17	0	FALSE
prot-HOMA-IR	IGHV3.73	17	0	FALSE
prot-HOMA-IR	IGHV3.74	17	1	FALSE
prot-HOMA-IR	IGHV3.9	17	0	FALSE
prot-HOMA-IR	IGHV4.28	17	0	FALSE
prot-HOMA-IR	IGHV4.30.4	17	0	FALSE
prot-HOMA-IR	IGHV4.34	17	0	FALSE
prot-HOMA-IR	IGHV4.38.2	17	0	FALSE
prot-HOMA-IR	IGHV4.39	17	5	FALSE
prot-HOMA-IR	IGHV4.4	17	5	FALSE
prot-HOMA-IR	IGHV5.10.1	17	0	FALSE
prot-HOMA-IR	IGHV5.51	17	0	FALSE
prot-HOMA-IR	IGHV6.1	17	0	FALSE
prot-HOMA-IR	IGHV7.4.1	17	0	FALSE
prot-HOMA-IR	IGKC	17	0	FALSE
prot-HOMA-IR	IGKV1.12	17	0	FALSE
prot-HOMA-IR	IGKV1.13	17	0	FALSE
prot-HOMA-IR	IGKV1.16	17	0	FALSE
prot-HOMA-IR	IGKV1.17	17	0	FALSE
prot-HOMA-IR	IGKV1.27	17	0	FALSE
prot-HOMA-IR	IGKV1.33	17	0	FALSE
prot-HOMA-IR	IGKV1.37	17	0	FALSE
prot-HOMA-IR	IGKV1.39	17	0	FALSE
prot-HOMA-IR	IGKV1.5	17	0	FALSE
prot-HOMA-IR	IGKV1.6	17	0	FALSE
prot-HOMA-IR	IGKV1.8	17	0	FALSE
prot-HOMA-IR	IGKV1.9	17	0	FALSE
prot-HOMA-IR	IGKV1D.16	17	0	FALSE
prot-HOMA-IR	IGKV2.24	17	0	FALSE
prot-HOMA-IR	IGKV2.28	17	0	FALSE
prot-HOMA-IR	IGKV2.29	17	0	FALSE
prot-HOMA-IR	IGKV2.30	17	0	FALSE
prot-HOMA-IR	IGKV2.40	17	0	FALSE
prot-HOMA-IR	IGKV2D.26	17	0	FALSE
prot-HOMA-IR	IGKV2D.29	17	0	FALSE
prot-HOMA-IR	IGKV2D.30	17	0	FALSE
prot-HOMA-IR	IGKV3.11	17	0	FALSE
prot-HOMA-IR	IGKV3.15	17	0	FALSE
prot-HOMA-IR	IGKV3.20	17	0	FALSE
prot-HOMA-IR	IGKV3.7	17	0	FALSE
prot-HOMA-IR	IGKV3D.11	17	0	FALSE
prot-HOMA-IR	IGKV3D.15	17	2	FALSE
prot-HOMA-IR	IGKV3D.20	17	0	FALSE
prot-HOMA-IR	IGKV3D.7	17	0	FALSE
prot-HOMA-IR	IGKV4.1	17	0	FALSE
prot-HOMA-IR	IGKV6D.21	17	0	FALSE
prot-HOMA-IR	IGKV6D.41	17	0	FALSE
prot-HOMA-IR	IGLC1	17	0	FALSE
prot-HOMA-IR	IGLC2	17	0	FALSE
prot-HOMA-IR	IGLC3	17	0	FALSE
prot-HOMA-IR	IGLC6	17	0	FALSE
prot-HOMA-IR	IGLC7	17	0	FALSE
prot-HOMA-IR	IGLL1	17	0	FALSE
prot-HOMA-IR	IGLL5	17	0	FALSE
prot-HOMA-IR	IGLV1.36	17	0	FALSE
prot-HOMA-IR	IGLV1.40	17	0	FALSE
prot-HOMA-IR	IGLV1.44	17	1	FALSE
prot-HOMA-IR	IGLV1.47	17	1	FALSE
prot-HOMA-IR	IGLV1.51	17	0	FALSE
prot-HOMA-IR	IGLV2.11	17	0	FALSE
prot-HOMA-IR	IGLV2.18	17	0	FALSE
prot-HOMA-IR	IGLV2.8	17	0	FALSE
prot-HOMA-IR	IGLV3.1	17	0	FALSE
prot-HOMA-IR	IGLV3.10	17	0	FALSE
prot-HOMA-IR	IGLV3.16	17	0	FALSE
prot-HOMA-IR	IGLV3.19	17	2	FALSE
prot-HOMA-IR	IGLV3.21	17	0	FALSE
prot-HOMA-IR	IGLV3.25	17	0	FALSE
prot-HOMA-IR	IGLV3.27	17	0	FALSE
prot-HOMA-IR	IGLV3.9	17	0	FALSE
prot-HOMA-IR	IGLV4.69	17	0	FALSE
prot-HOMA-IR	IGLV6.57	17	0	FALSE
prot-HOMA-IR	IGLV7.43	17	0	FALSE
prot-HOMA-IR	IGLV8.61	17	0	FALSE
prot-HOMA-IR	IGLV9.49	17	0	FALSE
prot-HOMA-IR	IL6ST	17	0	FALSE
prot-HOMA-IR	INTS4	17	0	FALSE
prot-HOMA-IR	IQGAP1	17	1	FALSE
prot-HOMA-IR	IRGQ	17	0	FALSE
prot-HOMA-IR	ITGAL	17	1	FALSE
prot-HOMA-IR	ITGB2	17	0	FALSE
prot-HOMA-IR	ITIH1	17	1	FALSE
prot-HOMA-IR	ITIH2	17	2	FALSE
prot-HOMA-IR	ITIH3	17	0	FALSE
prot-HOMA-IR	ITIH4	17	6	FALSE
prot-HOMA-IR	JCHAIN	17	0	FALSE
prot-HOMA-IR	JUP	17	1	FALSE
prot-HOMA-IR	KHSRP	17	3	FALSE
prot-HOMA-IR	KIT	17	1	FALSE
prot-HOMA-IR	KLKB1	17	0	FALSE
prot-HOMA-IR	KNG1	17	0	FALSE
prot-HOMA-IR	KPNB1	17	0	FALSE
prot-HOMA-IR	KRT1	17	1	FALSE
prot-HOMA-IR	KRT10	17	0	FALSE
prot-HOMA-IR	KRT13	17	0	FALSE
prot-HOMA-IR	KRT14	17	0	FALSE
prot-HOMA-IR	KRT15	17	0	FALSE
prot-HOMA-IR	KRT16	17	0	FALSE
prot-HOMA-IR	KRT17	17	0	FALSE
prot-HOMA-IR	KRT18	17	0	FALSE
prot-HOMA-IR	KRT19	17	0	FALSE
prot-HOMA-IR	KRT2	17	0	FALSE
prot-HOMA-IR	KRT20	17	0	FALSE
prot-HOMA-IR	KRT25	17	0	FALSE
prot-HOMA-IR	KRT27	17	0	FALSE
prot-HOMA-IR	KRT28	17	0	FALSE
prot-HOMA-IR	KRT3	17	0	FALSE
prot-HOMA-IR	KRT4	17	0	FALSE
prot-HOMA-IR	KRT5	17	0	FALSE
prot-HOMA-IR	KRT6A	17	6	FALSE
prot-HOMA-IR	KRT6B	17	0	FALSE
prot-HOMA-IR	KRT6C	17	0	FALSE
prot-HOMA-IR	KRT7	17	0	FALSE
prot-HOMA-IR	KRT72	17	0	FALSE
prot-HOMA-IR	KRT73	17	0	FALSE
prot-HOMA-IR	KRT75	17	2	FALSE
prot-HOMA-IR	KRT76	17	0	FALSE
prot-HOMA-IR	KRT77	17	0	FALSE
prot-HOMA-IR	KRT78	17	0	FALSE
prot-HOMA-IR	KRT79	17	0	FALSE
prot-HOMA-IR	KRT8	17	0	FALSE
prot-HOMA-IR	KRT81	17	0	FALSE
prot-HOMA-IR	KRT83	17	0	FALSE
prot-HOMA-IR	KRT85	17	0	FALSE
prot-HOMA-IR	KRT86	17	0	FALSE
prot-HOMA-IR	KRT9	17	0	FALSE
prot-HOMA-IR	L2HGDH	17	1	FALSE
prot-HOMA-IR	LAMA5	17	0	FALSE
prot-HOMA-IR	LAMB2	17	0	FALSE
prot-HOMA-IR	LAMC1	17	0	FALSE
prot-HOMA-IR	LAP3	17	0	FALSE
prot-HOMA-IR	LBP	17	0	FALSE
prot-HOMA-IR	LCAT	17	0	FALSE
prot-HOMA-IR	LCN2	17	0	FALSE
prot-HOMA-IR	LCP1	17	0	FALSE
prot-HOMA-IR	LDHA	17	0	FALSE
prot-HOMA-IR	LDHB	17	0	FALSE
prot-HOMA-IR	LGALS3BP	17	0	FALSE
prot-HOMA-IR	LMNA	17	0	FALSE
prot-HOMA-IR	LNPK	17	2	FALSE
prot-HOMA-IR	LPA	17	1	FALSE
prot-HOMA-IR	LRBA	17	0	FALSE
prot-HOMA-IR	LRG1	17	2	FALSE
prot-HOMA-IR	LRP1	17	0	FALSE
prot-HOMA-IR	LRPPRC	17	0	FALSE
prot-HOMA-IR	LTA4H	17	0	FALSE
prot-HOMA-IR	LTF	17	0	FALSE
prot-HOMA-IR	LUM	17	0	FALSE
prot-HOMA-IR	LYVE1	17	0	FALSE
prot-HOMA-IR	LYZ	17	1	FALSE
prot-HOMA-IR	MACF1	17	0	FALSE
prot-HOMA-IR	MAN2A1	17	5	FALSE
prot-HOMA-IR	MAP1B	17	0	FALSE
prot-HOMA-IR	MASP1	17	0	FALSE
prot-HOMA-IR	MASP2	17	1	FALSE
prot-HOMA-IR	MBL2	17	0	FALSE
prot-HOMA-IR	MCAM	17	0	FALSE
prot-HOMA-IR	MED30	17	0	FALSE
prot-HOMA-IR	METTL18	17	10	TRUE
prot-HOMA-IR	MFGE8	17	2	FALSE
prot-HOMA-IR	MGLL	17	0	FALSE
prot-HOMA-IR	MINPP1	17	0	FALSE
prot-HOMA-IR	MMP2	17	0	FALSE
prot-HOMA-IR	MMP8	17	1	FALSE
prot-HOMA-IR	MMP9	17	0	FALSE
prot-HOMA-IR	MNDA	17	0	FALSE
prot-HOMA-IR	MPO	17	0	FALSE
prot-HOMA-IR	MRPS25	17	0	FALSE
prot-HOMA-IR	MSH2	17	0	FALSE
prot-HOMA-IR	MSL1	17	0	FALSE
prot-HOMA-IR	MSN	17	0	FALSE
prot-HOMA-IR	MST1	17	0	FALSE
prot-HOMA-IR	MST1L	17	0	FALSE
prot-HOMA-IR	MTHFD1	17	0	FALSE
prot-HOMA-IR	MTREX	17	0	FALSE
prot-HOMA-IR	MVP	17	0	FALSE
prot-HOMA-IR	MX1	17	0	FALSE
prot-HOMA-IR	MYH10	17	0	FALSE
prot-HOMA-IR	MYH11	17	0	FALSE
prot-HOMA-IR	MYH14	17	0	FALSE
prot-HOMA-IR	MYH9	17	0	FALSE
prot-HOMA-IR	MYL12A	17	1	FALSE
prot-HOMA-IR	MYL12B	17	1	FALSE
prot-HOMA-IR	MYL6	17	0	FALSE
prot-HOMA-IR	MYL9	17	0	FALSE
prot-HOMA-IR	MYO1A	17	0	FALSE
prot-HOMA-IR	MYO1B	17	0	FALSE
prot-HOMA-IR	MYOF	17	0	FALSE
prot-HOMA-IR	NAP1L1	17	9	FALSE
prot-HOMA-IR	NAXE	17	0	FALSE
prot-HOMA-IR	NCAM1	17	0	FALSE
prot-HOMA-IR	NCL	17	0	FALSE
prot-HOMA-IR	NDUFAF3	17	0	FALSE
prot-HOMA-IR	NID1	17	0	FALSE
prot-HOMA-IR	NID2	17	0	FALSE
prot-HOMA-IR	NME1	17	0	FALSE
prot-HOMA-IR	NNMT	17	0	FALSE
prot-HOMA-IR	NONO	17	0	FALSE
prot-HOMA-IR	NPM1	17	0	FALSE
prot-HOMA-IR	NRP1	17	1	FALSE
prot-HOMA-IR	NSF	17	2	FALSE
prot-HOMA-IR	NUCB2	17	1	FALSE
prot-HOMA-IR	NUMA1	17	0	FALSE
prot-HOMA-IR	NUP133	17	0	FALSE
prot-HOMA-IR	NUP98	17	0	FALSE
prot-HOMA-IR	NXF1	17	3	FALSE
prot-HOMA-IR	OGDH	17	0	FALSE
prot-HOMA-IR	OIT3	17	0	FALSE
prot-HOMA-IR	OLFM1	17	0	FALSE
prot-HOMA-IR	OLFM4	17	0	FALSE
prot-HOMA-IR	ORM1	17	0	FALSE
prot-HOMA-IR	ORM2	17	0	FALSE
prot-HOMA-IR	OXCT1	17	0	FALSE
prot-HOMA-IR	P4HB	17	0	FALSE
prot-HOMA-IR	PAICS	17	0	FALSE
prot-HOMA-IR	PAM	17	0	FALSE
prot-HOMA-IR	PANK4	17	0	FALSE
prot-HOMA-IR	PAPSS1	17	3	FALSE
prot-HOMA-IR	PARK7	17	1	FALSE
prot-HOMA-IR	PCBP2	17	3	FALSE
prot-HOMA-IR	PCCB	17	0	FALSE
prot-HOMA-IR	PCOLCE	17	0	FALSE
prot-HOMA-IR	PCYOX1	17	0	FALSE
prot-HOMA-IR	PDHB	17	0	FALSE
prot-HOMA-IR	PDIA3	17	0	FALSE
prot-HOMA-IR	PEBP1	17	1	FALSE
prot-HOMA-IR	PEPD	17	2	FALSE
prot-HOMA-IR	PFKL	17	0	FALSE
prot-HOMA-IR	PFKM	17	0	FALSE
prot-HOMA-IR	PFN1	17	0	FALSE
prot-HOMA-IR	PGAM1	17	0	FALSE
prot-HOMA-IR	PGD	17	0	FALSE
prot-HOMA-IR	PGK1	17	0	FALSE
prot-HOMA-IR	PGLYRP2	17	0	FALSE
prot-HOMA-IR	PGM1	17	0	FALSE
prot-HOMA-IR	PI16	17	8	FALSE
prot-HOMA-IR	PIGR	17	0	FALSE
prot-HOMA-IR	PKM	17	0	FALSE
prot-HOMA-IR	PLEC	17	0	FALSE
prot-HOMA-IR	PLG	17	0	FALSE
prot-HOMA-IR	PLGLA	17	0	FALSE
prot-HOMA-IR	PLS3	17	0	FALSE
prot-HOMA-IR	PLTP	17	0	FALSE
prot-HOMA-IR	PLXNB2	17	0	FALSE
prot-HOMA-IR	PNP	17	0	FALSE
prot-HOMA-IR	POF1B	17	3	FALSE
prot-HOMA-IR	PON1	17	1	FALSE
prot-HOMA-IR	PON3	17	0	FALSE
prot-HOMA-IR	POSTN	17	0	FALSE
prot-HOMA-IR	POTEE	17	0	FALSE
prot-HOMA-IR	POTEF	17	0	FALSE
prot-HOMA-IR	POTEI	17	0	FALSE
prot-HOMA-IR	POTEKP	17	0	FALSE
prot-HOMA-IR	PPBP	17	0	FALSE
prot-HOMA-IR	PPIA	17	0	FALSE
prot-HOMA-IR	PPIB	17	1	FALSE
prot-HOMA-IR	PPM1F	17	0	FALSE
prot-HOMA-IR	PPP1R9B	17	0	FALSE
prot-HOMA-IR	PRB3	17	0	FALSE
prot-HOMA-IR	PRCP	17	0	FALSE
prot-HOMA-IR	PRDX1	17	0	FALSE
prot-HOMA-IR	PRDX2	17	3	FALSE
prot-HOMA-IR	PRDX6	17	0	FALSE
prot-HOMA-IR	PRG4	17	10	TRUE
prot-HOMA-IR	PRKDC	17	0	FALSE
prot-HOMA-IR	PROC	17	0	FALSE
prot-HOMA-IR	PROS1	17	0	FALSE
prot-HOMA-IR	PROZ	17	0	FALSE
prot-HOMA-IR	PRSS1	17	1	FALSE
prot-HOMA-IR	PRSS2	17	0	FALSE
prot-HOMA-IR	PRSS3	17	0	FALSE
prot-HOMA-IR	PRSS3P2	17	0	FALSE
prot-HOMA-IR	PSMA1	17	0	FALSE
prot-HOMA-IR	PSMA4	17	0	FALSE
prot-HOMA-IR	PSMA7	17	4	FALSE
prot-HOMA-IR	PSMB1	17	0	FALSE
prot-HOMA-IR	PSMC5	17	0	FALSE
prot-HOMA-IR	PSMD8	17	1	FALSE
prot-HOMA-IR	PTGDS	17	0	FALSE
prot-HOMA-IR	PTPRA	17	0	FALSE
prot-HOMA-IR	PTPRF	17	0	FALSE
prot-HOMA-IR	PTPRG	17	0	FALSE
prot-HOMA-IR	PTPRS	17	2	FALSE
prot-HOMA-IR	PZP	17	0	FALSE
prot-HOMA-IR	QSOX1	17	2	FALSE
prot-HOMA-IR	RAB11A	17	0	FALSE
prot-HOMA-IR	RAB11B	17	2	FALSE
prot-HOMA-IR	RACK1	17	0	FALSE
prot-HOMA-IR	RAD23B	17	0	FALSE
prot-HOMA-IR	RBP4	17	0	FALSE
prot-HOMA-IR	RCN1	17	9	FALSE
prot-HOMA-IR	RDX	17	0	FALSE
prot-HOMA-IR	RMC1	17	5	FALSE
prot-HOMA-IR	RNF40	17	0	FALSE
prot-HOMA-IR	RNPEP	17	0	FALSE
prot-HOMA-IR	RPIA	17	5	FALSE
prot-HOMA-IR	RPN1	17	0	FALSE
prot-HOMA-IR	RPS27A	17	1	FALSE
prot-HOMA-IR	RPS3	17	10	TRUE
prot-HOMA-IR	RTCB	17	0	FALSE
prot-HOMA-IR	RTN4RL2	17	0	FALSE
prot-HOMA-IR	S100A8	17	8	FALSE
prot-HOMA-IR	S100A9	17	4	FALSE
prot-HOMA-IR	SAA1	17	5	FALSE
prot-HOMA-IR	SAA2	17	0	FALSE
prot-HOMA-IR	SAA4	17	0	FALSE
prot-HOMA-IR	SAE1	17	0	FALSE
prot-HOMA-IR	SAMHD1	17	0	FALSE
prot-HOMA-IR	SBSN	17	0	FALSE
prot-HOMA-IR	SCIN	17	0	FALSE
prot-HOMA-IR	SCRIB	17	0	FALSE
prot-HOMA-IR	SELENBP1	17	0	FALSE
prot-HOMA-IR	SELENOI	17	0	FALSE
prot-HOMA-IR	SELENOP	17	0	FALSE
prot-HOMA-IR	SELL	17	0	FALSE
prot-HOMA-IR	SEMG2	17	0	FALSE
prot-HOMA-IR	SEPTIN2	17	0	FALSE
prot-HOMA-IR	SEPTIN7	17	0	FALSE
prot-HOMA-IR	SERPINA1	17	2	FALSE
prot-HOMA-IR	SERPINA10	17	0	FALSE
prot-HOMA-IR	SERPINA11	17	0	FALSE
prot-HOMA-IR	SERPINA2	17	0	FALSE
prot-HOMA-IR	SERPINA3	17	0	FALSE
prot-HOMA-IR	SERPINA4	17	0	FALSE
prot-HOMA-IR	SERPINA5	17	0	FALSE
prot-HOMA-IR	SERPINA6	17	1	FALSE
prot-HOMA-IR	SERPINA7	17	0	FALSE
prot-HOMA-IR	SERPINB1	17	2	FALSE
prot-HOMA-IR	SERPINB12	17	0	FALSE
prot-HOMA-IR	SERPINB6	17	0	FALSE
prot-HOMA-IR	SERPINC1	17	8	FALSE
prot-HOMA-IR	SERPIND1	17	0	FALSE
prot-HOMA-IR	SERPINE1	17	0	FALSE
prot-HOMA-IR	SERPINF1	17	0	FALSE
prot-HOMA-IR	SERPINF2	17	0	FALSE
prot-HOMA-IR	SERPING1	17	0	FALSE
prot-HOMA-IR	SET	17	0	FALSE
prot-HOMA-IR	SEZ6L2	17	0	FALSE
prot-HOMA-IR	SF3B1	17	0	FALSE
prot-HOMA-IR	SF3B2	17	0	FALSE
prot-HOMA-IR	SFN	17	0	FALSE
prot-HOMA-IR	SGPL1	17	0	FALSE
prot-HOMA-IR	SHBG	17	9	FALSE
prot-HOMA-IR	SIRPB1	17	0	FALSE
prot-HOMA-IR	SLC35B2	17	0	FALSE
prot-HOMA-IR	SLC4A1	17	2	FALSE
prot-HOMA-IR	SLC4A2	17	0	FALSE
prot-HOMA-IR	SMARCA4	17	0	FALSE
prot-HOMA-IR	SMPD4	17	0	FALSE
prot-HOMA-IR	SND1	17	0	FALSE
prot-HOMA-IR	SNTB2	17	0	FALSE
prot-HOMA-IR	SNX27	17	0	FALSE
prot-HOMA-IR	SPARCL1	17	0	FALSE
prot-HOMA-IR	SPG11	17	0	FALSE
prot-HOMA-IR	SPP1	17	0	FALSE
prot-HOMA-IR	SPTA1	17	0	FALSE
prot-HOMA-IR	SPTAN1	17	0	FALSE
prot-HOMA-IR	SPTB	17	0	FALSE
prot-HOMA-IR	SPTBN1	17	0	FALSE
prot-HOMA-IR	SSB	17	0	FALSE
prot-HOMA-IR	STAT1	17	0	FALSE
prot-HOMA-IR	STXBP5	17	1	FALSE
prot-HOMA-IR	SUCLG2	17	0	FALSE
prot-HOMA-IR	SYNE1	17	0	FALSE
prot-HOMA-IR	SYNPO2	17	0	FALSE
prot-HOMA-IR	SYTL1	17	0	FALSE
prot-HOMA-IR	TAGLN	17	10	TRUE
prot-HOMA-IR	TALDO1	17	0	FALSE
prot-HOMA-IR	TANGO2	17	0	FALSE
prot-HOMA-IR	TBCD	17	0	FALSE
prot-HOMA-IR	TCF20	17	0	FALSE
prot-HOMA-IR	TCP1	17	2	FALSE
prot-HOMA-IR	TF	17	0	FALSE
prot-HOMA-IR	TFAM	17	0	FALSE
prot-HOMA-IR	TFRC	17	2	FALSE
prot-HOMA-IR	TGFBI	17	0	FALSE
prot-HOMA-IR	TGM3	17	0	FALSE
prot-HOMA-IR	THBS1	17	0	FALSE
prot-HOMA-IR	THBS2	17	0	FALSE
prot-HOMA-IR	THBS3	17	0	FALSE
prot-HOMA-IR	THOC6	17	0	FALSE
prot-HOMA-IR	TIMM44	17	0	FALSE
prot-HOMA-IR	TKT	17	0	FALSE
prot-HOMA-IR	TLN1	17	0	FALSE
prot-HOMA-IR	TMEM198	17	3	FALSE
prot-HOMA-IR	TMEM256	17	7	FALSE
prot-HOMA-IR	TMSB4X	17	0	FALSE
prot-HOMA-IR	TNC	17	0	FALSE
prot-HOMA-IR	TNS1	17	7	FALSE
prot-HOMA-IR	TNS2	17	0	FALSE
prot-HOMA-IR	TNS3	17	0	FALSE
prot-HOMA-IR	TNXA	17	0	FALSE
prot-HOMA-IR	TNXB	17	0	FALSE
prot-HOMA-IR	TOLLIP	17	1	FALSE
prot-HOMA-IR	TP53I3	17	0	FALSE
prot-HOMA-IR	TPD52L2	17	0	FALSE
prot-HOMA-IR	TPM3	17	0	FALSE
prot-HOMA-IR	TTC37	17	9	FALSE
prot-HOMA-IR	TTR	17	0	FALSE
prot-HOMA-IR	TUBA1A	17	3	FALSE
prot-HOMA-IR	TUBA1B	17	3	FALSE
prot-HOMA-IR	TUBA1C	17	0	FALSE
prot-HOMA-IR	TUBA3C	17	4	FALSE
prot-HOMA-IR	TUBA3E	17	0	FALSE
prot-HOMA-IR	TUBA4A	17	1	FALSE
prot-HOMA-IR	TUBA4B	17	0	FALSE
prot-HOMA-IR	TUBA8	17	0	FALSE
prot-HOMA-IR	TUBB	17	0	FALSE
prot-HOMA-IR	TUBB1	17	0	FALSE
prot-HOMA-IR	TUBB2A	17	0	FALSE
prot-HOMA-IR	TUBB2B	17	0	FALSE
prot-HOMA-IR	TUBB3	17	0	FALSE
prot-HOMA-IR	TUBB4A	17	0	FALSE
prot-HOMA-IR	TUBB4B	17	0	FALSE
prot-HOMA-IR	TUBB6	17	0	FALSE
prot-HOMA-IR	TXNDC5	17	3	FALSE
prot-HOMA-IR	TYMP	17	0	FALSE
prot-HOMA-IR	UBA1	17	0	FALSE
prot-HOMA-IR	UBA52	17	1	FALSE
prot-HOMA-IR	UBAP2L	17	0	FALSE
prot-HOMA-IR	UBB	17	2	FALSE
prot-HOMA-IR	UFD1	17	0	FALSE
prot-HOMA-IR	UGGT1	17	0	FALSE
prot-HOMA-IR	UGGT2	17	0	FALSE
prot-HOMA-IR	UGP2	17	0	FALSE
prot-HOMA-IR	USO1	17	1	FALSE
prot-HOMA-IR	USP14	17	0	FALSE
prot-HOMA-IR	VARS1	17	0	FALSE
prot-HOMA-IR	VASN	17	0	FALSE
prot-HOMA-IR	VASP	17	1	FALSE
prot-HOMA-IR	VCAM1	17	0	FALSE
prot-HOMA-IR	VCAN	17	0	FALSE
prot-HOMA-IR	VCL	17	0	FALSE
prot-HOMA-IR	VCP	17	0	FALSE
prot-HOMA-IR	VIM	17	0	FALSE
prot-HOMA-IR	VNN1	17	0	FALSE
prot-HOMA-IR	VPS13C	17	0	FALSE
prot-HOMA-IR	VPS25	17	0	FALSE
prot-HOMA-IR	VTN	17	10	TRUE
prot-HOMA-IR	VWF	17	0	FALSE
prot-HOMA-IR	WARS1	17	0	FALSE
prot-HOMA-IR	WDR1	17	1	FALSE
prot-HOMA-IR	WDR7	17	0	FALSE
prot-HOMA-IR	XPO1	17	0	FALSE
prot-HOMA-IR	YWHAB	17	0	FALSE
prot-HOMA-IR	YWHAE	17	1	FALSE
prot-HOMA-IR	YWHAG	17	0	FALSE
prot-HOMA-IR	YWHAH	17	0	FALSE
prot-HOMA-IR	YWHAQ	17	0	FALSE
prot-HOMA-IR	YWHAZ	17	0	FALSE
prot-HOMA-IR	ZC3HAV1	17	2	FALSE
prot-HOMA-IR	ZCRB1	17	0	FALSE
prot-HOMA-IR	ZFYVE19	17	0	FALSE
prot-HOMA-IR	ZNF512B	17	0	FALSE
prot-HOMA-IR	A1BG	18	0	FALSE
prot-HOMA-IR	A2M	18	0	FALSE
prot-HOMA-IR	A2ML1	18	0	FALSE
prot-HOMA-IR	ABI3BP	18	0	FALSE
prot-HOMA-IR	ACAA2	18	0	FALSE
prot-HOMA-IR	ACACA	18	0	FALSE
prot-HOMA-IR	ACACB	18	3	FALSE
prot-HOMA-IR	ACE	18	0	FALSE
prot-HOMA-IR	ACE2	18	0	FALSE
prot-HOMA-IR	ACTA1	18	0	FALSE
prot-HOMA-IR	ACTA2	18	0	FALSE
prot-HOMA-IR	ACTB	18	0	FALSE
prot-HOMA-IR	ACTBL2	18	0	FALSE
prot-HOMA-IR	ACTC1	18	0	FALSE
prot-HOMA-IR	ACTG1	18	0	FALSE
prot-HOMA-IR	ACTG2	18	0	FALSE
prot-HOMA-IR	ACTN1	18	0	FALSE
prot-HOMA-IR	ACTN4	18	0	FALSE
prot-HOMA-IR	ACTR1B	18	0	FALSE
prot-HOMA-IR	ADAMTS13	18	0	FALSE
prot-HOMA-IR	ADARB1	18	0	FALSE
prot-HOMA-IR	ADGRB3	18	0	FALSE
prot-HOMA-IR	ADH1A	18	0	FALSE
prot-HOMA-IR	ADH1B	18	0	FALSE
prot-HOMA-IR	ADH1C	18	0	FALSE
prot-HOMA-IR	ADIPOQ	18	0	FALSE
prot-HOMA-IR	ADSL	18	1	FALSE
prot-HOMA-IR	AFM	18	8	FALSE
prot-HOMA-IR	AGT	18	2	FALSE
prot-HOMA-IR	AHNAK	18	0	FALSE
prot-HOMA-IR	AHNAK2	18	0	FALSE
prot-HOMA-IR	AHSG	18	0	FALSE
prot-HOMA-IR	AKR1A1	18	3	FALSE
prot-HOMA-IR	AKR1B1	18	1	FALSE
prot-HOMA-IR	ALB	18	0	FALSE
prot-HOMA-IR	ALDH1A1	18	1	FALSE
prot-HOMA-IR	ALDOA	18	0	FALSE
prot-HOMA-IR	ALDOB	18	6	FALSE
prot-HOMA-IR	AMBP	18	0	FALSE
prot-HOMA-IR	AMPD3	18	0	FALSE
prot-HOMA-IR	AMY1A	18	0	FALSE
prot-HOMA-IR	AMY2A	18	0	FALSE
prot-HOMA-IR	AMY2B	18	0	FALSE
prot-HOMA-IR	ANK1	18	0	FALSE
prot-HOMA-IR	ANPEP	18	0	FALSE
prot-HOMA-IR	ANXA1	18	0	FALSE
prot-HOMA-IR	ANXA10	18	0	FALSE
prot-HOMA-IR	ANXA2	18	0	FALSE
prot-HOMA-IR	ANXA6	18	1	FALSE
prot-HOMA-IR	AOC3	18	0	FALSE
prot-HOMA-IR	AP2A1	18	0	FALSE
prot-HOMA-IR	AP2A2	18	0	FALSE
prot-HOMA-IR	APCS	18	0	FALSE
prot-HOMA-IR	APEX1	18	0	FALSE
prot-HOMA-IR	APMAP	18	2	FALSE
prot-HOMA-IR	APOA1	18	5	FALSE
prot-HOMA-IR	APOA2	18	0	FALSE
prot-HOMA-IR	APOA4	18	0	FALSE
prot-HOMA-IR	APOB	18	0	FALSE
prot-HOMA-IR	APOC1	18	0	FALSE
prot-HOMA-IR	APOC2	18	0	FALSE
prot-HOMA-IR	APOC3	18	1	FALSE
prot-HOMA-IR	APOC4	18	0	FALSE
prot-HOMA-IR	APOD	18	10	TRUE
prot-HOMA-IR	APOE	18	10	TRUE
prot-HOMA-IR	APOF	18	10	TRUE
prot-HOMA-IR	APOH	18	0	FALSE
prot-HOMA-IR	APOL1	18	0	FALSE
prot-HOMA-IR	APOM	18	0	FALSE
prot-HOMA-IR	ARF1	18	0	FALSE
prot-HOMA-IR	ARF3	18	0	FALSE
prot-HOMA-IR	ARG1	18	0	FALSE
prot-HOMA-IR	ARID1A	18	0	FALSE
prot-HOMA-IR	ASAH1	18	0	FALSE
prot-HOMA-IR	ASL	18	0	FALSE
prot-HOMA-IR	ATG9A	18	0	FALSE
prot-HOMA-IR	ATP1A1	18	0	FALSE
prot-HOMA-IR	ATP5F1A	18	0	FALSE
prot-HOMA-IR	ATP5F1B	18	0	FALSE
prot-HOMA-IR	ATP6V1B2	18	0	FALSE
prot-HOMA-IR	ATRN	18	1	FALSE
prot-HOMA-IR	ATXN10	18	0	FALSE
prot-HOMA-IR	AZGP1	18	0	FALSE
prot-HOMA-IR	B2M	18	0	FALSE
prot-HOMA-IR	BCAP31	18	5	FALSE
prot-HOMA-IR	BCHE	18	0	FALSE
prot-HOMA-IR	BLMH	18	0	FALSE
prot-HOMA-IR	BLVRB	18	0	FALSE
prot-HOMA-IR	BTD	18	0	FALSE
prot-HOMA-IR	BUB1B	18	0	FALSE
prot-HOMA-IR	C1QA	18	0	FALSE
prot-HOMA-IR	C1QB	18	0	FALSE
prot-HOMA-IR	C1QC	18	0	FALSE
prot-HOMA-IR	C1R	18	0	FALSE
prot-HOMA-IR	C1RL	18	0	FALSE
prot-HOMA-IR	C1S	18	0	FALSE
prot-HOMA-IR	C2	18	0	FALSE
prot-HOMA-IR	C3	18	2	FALSE
prot-HOMA-IR	C4A	18	2	FALSE
prot-HOMA-IR	C4B	18	2	FALSE
prot-HOMA-IR	C4BPA	18	0	FALSE
prot-HOMA-IR	C4BPB	18	0	FALSE
prot-HOMA-IR	C5	18	0	FALSE
prot-HOMA-IR	C6	18	0	FALSE
prot-HOMA-IR	C7	18	0	FALSE
prot-HOMA-IR	C8A	18	0	FALSE
prot-HOMA-IR	C8B	18	0	FALSE
prot-HOMA-IR	C8G	18	5	FALSE
prot-HOMA-IR	C9	18	3	FALSE
prot-HOMA-IR	C9orf64	18	4	FALSE
prot-HOMA-IR	CA1	18	0	FALSE
prot-HOMA-IR	CA2	18	0	FALSE
prot-HOMA-IR	CACNA2D1	18	0	FALSE
prot-HOMA-IR	CACNA2D2	18	0	FALSE
prot-HOMA-IR	CALR	18	0	FALSE
prot-HOMA-IR	CAMK2D	18	0	FALSE
prot-HOMA-IR	CAMP	18	3	FALSE
prot-HOMA-IR	CAPG	18	0	FALSE
prot-HOMA-IR	CAPNS1	18	0	FALSE
prot-HOMA-IR	CARD9	18	0	FALSE
prot-HOMA-IR	CAT	18	0	FALSE
prot-HOMA-IR	CD109	18	0	FALSE
prot-HOMA-IR	CD14	18	0	FALSE
prot-HOMA-IR	CD163	18	0	FALSE
prot-HOMA-IR	CD44	18	1	FALSE
prot-HOMA-IR	CD5L	18	0	FALSE
prot-HOMA-IR	CDC42BPA	18	0	FALSE
prot-HOMA-IR	CDC5L	18	0	FALSE
prot-HOMA-IR	CDH1	18	0	FALSE
prot-HOMA-IR	CDH2	18	1	FALSE
prot-HOMA-IR	CDH5	18	0	FALSE
prot-HOMA-IR	CEACAM8	18	0	FALSE
prot-HOMA-IR	CEL	18	0	FALSE
prot-HOMA-IR	CELA3A	18	0	FALSE
prot-HOMA-IR	CELA3B	18	2	FALSE
prot-HOMA-IR	CEP170	18	0	FALSE
prot-HOMA-IR	CFB	18	0	FALSE
prot-HOMA-IR	CFD	18	0	FALSE
prot-HOMA-IR	CFH	18	10	TRUE
prot-HOMA-IR	CFHR1	18	0	FALSE
prot-HOMA-IR	CFHR2	18	5	FALSE
prot-HOMA-IR	CFHR3	18	1	FALSE
prot-HOMA-IR	CFI	18	1	FALSE
prot-HOMA-IR	CFL1	18	3	FALSE
prot-HOMA-IR	CGREF1	18	2	FALSE
prot-HOMA-IR	CHI3L1	18	0	FALSE
prot-HOMA-IR	CHIT1	18	0	FALSE
prot-HOMA-IR	CHL1	18	0	FALSE
prot-HOMA-IR	CHMP4A	18	0	FALSE
prot-HOMA-IR	CLEC3B	18	0	FALSE
prot-HOMA-IR	CLTC	18	0	FALSE
prot-HOMA-IR	CLTCL1	18	0	FALSE
prot-HOMA-IR	CLU	18	2	FALSE
prot-HOMA-IR	CNDP1	18	3	FALSE
prot-HOMA-IR	CNN2	18	0	FALSE
prot-HOMA-IR	CNTN1	18	0	FALSE
prot-HOMA-IR	COL12A1	18	0	FALSE
prot-HOMA-IR	COL1A1	18	1	FALSE
prot-HOMA-IR	COL3A1	18	0	FALSE
prot-HOMA-IR	COL5A1	18	0	FALSE
prot-HOMA-IR	COL6A1	18	0	FALSE
prot-HOMA-IR	COL6A3	18	0	FALSE
prot-HOMA-IR	COLEC11	18	0	FALSE
prot-HOMA-IR	COMP	18	2	FALSE
prot-HOMA-IR	COPB1	18	0	FALSE
prot-HOMA-IR	CORO1B	18	0	FALSE
prot-HOMA-IR	CP	18	1	FALSE
prot-HOMA-IR	CPB1	18	3	FALSE
prot-HOMA-IR	CPB2	18	0	FALSE
prot-HOMA-IR	CPM	18	0	FALSE
prot-HOMA-IR	CPN1	18	0	FALSE
prot-HOMA-IR	CPN2	18	0	FALSE
prot-HOMA-IR	CPS1	18	0	FALSE
prot-HOMA-IR	CRP	18	7	FALSE
prot-HOMA-IR	CRTAC1	18	0	FALSE
prot-HOMA-IR	CS	18	1	FALSE
prot-HOMA-IR	CSE1L	18	0	FALSE
prot-HOMA-IR	CSN1S1	18	0	FALSE
prot-HOMA-IR	CST3	18	0	FALSE
prot-HOMA-IR	CTSD	18	0	FALSE
prot-HOMA-IR	CTSL	18	0	FALSE
prot-HOMA-IR	CTTN	18	0	FALSE
prot-HOMA-IR	CUL4A	18	0	FALSE
prot-HOMA-IR	CUL4B	18	0	FALSE
prot-HOMA-IR	CXADR	18	0	FALSE
prot-HOMA-IR	CYB5R2	18	0	FALSE
prot-HOMA-IR	CYFIP1	18	0	FALSE
prot-HOMA-IR	DBH	18	0	FALSE
prot-HOMA-IR	DCPS	18	0	FALSE
prot-HOMA-IR	DCTN1	18	0	FALSE
prot-HOMA-IR	DDX46	18	0	FALSE
prot-HOMA-IR	DECR1	18	0	FALSE
prot-HOMA-IR	DPP3	18	0	FALSE
prot-HOMA-IR	DPP4	18	0	FALSE
prot-HOMA-IR	DSC1	18	0	FALSE
prot-HOMA-IR	DSG1	18	0	FALSE
prot-HOMA-IR	DSP	18	1	FALSE
prot-HOMA-IR	DYNC1H1	18	0	FALSE
prot-HOMA-IR	DYSF	18	0	FALSE
prot-HOMA-IR	ECM1	18	0	FALSE
prot-HOMA-IR	EEF1A1	18	0	FALSE
prot-HOMA-IR	EEF1A1P5	18	0	FALSE
prot-HOMA-IR	EEF1A2	18	0	FALSE
prot-HOMA-IR	EEF2	18	3	FALSE
prot-HOMA-IR	EFEMP1	18	0	FALSE
prot-HOMA-IR	EHD1	18	0	FALSE
prot-HOMA-IR	EIF3A	18	0	FALSE
prot-HOMA-IR	EIF4A1	18	0	FALSE
prot-HOMA-IR	EIF4A2	18	0	FALSE
prot-HOMA-IR	EIF4G1	18	0	FALSE
prot-HOMA-IR	EIF5B	18	0	FALSE
prot-HOMA-IR	ELOC	18	0	FALSE
prot-HOMA-IR	EMC1	18	0	FALSE
prot-HOMA-IR	EMILIN1	18	0	FALSE
prot-HOMA-IR	ENO1	18	0	FALSE
prot-HOMA-IR	ENO2	18	0	FALSE
prot-HOMA-IR	ENO3	18	0	FALSE
prot-HOMA-IR	ENPEP	18	0	FALSE
prot-HOMA-IR	ENPP2	18	0	FALSE
prot-HOMA-IR	EPB42	18	0	FALSE
prot-HOMA-IR	EPCAM	18	8	FALSE
prot-HOMA-IR	EPPK1	18	0	FALSE
prot-HOMA-IR	EPRS1	18	1	FALSE
prot-HOMA-IR	ERAP1	18	0	FALSE
prot-HOMA-IR	ERAP2	18	0	FALSE
prot-HOMA-IR	ESD	18	0	FALSE
prot-HOMA-IR	EZR	18	0	FALSE
prot-HOMA-IR	F10	18	0	FALSE
prot-HOMA-IR	F11	18	0	FALSE
prot-HOMA-IR	F12	18	0	FALSE
prot-HOMA-IR	F13A1	18	1	FALSE
prot-HOMA-IR	F13B	18	0	FALSE
prot-HOMA-IR	F2	18	0	FALSE
prot-HOMA-IR	F5	18	0	FALSE
prot-HOMA-IR	F9	18	0	FALSE
prot-HOMA-IR	FARSA	18	0	FALSE
prot-HOMA-IR	FASN	18	1	FALSE
prot-HOMA-IR	FBLN1	18	0	FALSE
prot-HOMA-IR	FBN1	18	0	FALSE
prot-HOMA-IR	FBN2	18	0	FALSE
prot-HOMA-IR	FCGBP	18	0	FALSE
prot-HOMA-IR	FCGR3A	18	0	FALSE
prot-HOMA-IR	FCGR3B	18	0	FALSE
prot-HOMA-IR	FCN2	18	0	FALSE
prot-HOMA-IR	FCN3	18	1	FALSE
prot-HOMA-IR	FDX1	18	6	FALSE
prot-HOMA-IR	FER1L4	18	0	FALSE
prot-HOMA-IR	FERMT3	18	0	FALSE
prot-HOMA-IR	FETUB	18	1	FALSE
prot-HOMA-IR	FGA	18	0	FALSE
prot-HOMA-IR	FGB	18	0	FALSE
prot-HOMA-IR	FGG	18	0	FALSE
prot-HOMA-IR	FLNA	18	0	FALSE
prot-HOMA-IR	FLNB	18	0	FALSE
prot-HOMA-IR	FLNC	18	0	FALSE
prot-HOMA-IR	FN1	18	0	FALSE
prot-HOMA-IR	FTL	18	1	FALSE
prot-HOMA-IR	FUBP1	18	0	FALSE
prot-HOMA-IR	FUBP3	18	0	FALSE
prot-HOMA-IR	G6PD	18	0	FALSE
prot-HOMA-IR	GAA	18	0	FALSE
prot-HOMA-IR	GALE	18	0	FALSE
prot-HOMA-IR	GANAB	18	0	FALSE
prot-HOMA-IR	GAPDH	18	0	FALSE
prot-HOMA-IR	GAS6	18	0	FALSE
prot-HOMA-IR	GATM	18	1	FALSE
prot-HOMA-IR	GC	18	0	FALSE
prot-HOMA-IR	GCLC	18	0	FALSE
prot-HOMA-IR	GDI1	18	0	FALSE
prot-HOMA-IR	GDI2	18	0	FALSE
prot-HOMA-IR	GFAP	18	0	FALSE
prot-HOMA-IR	GGH	18	0	FALSE
prot-HOMA-IR	GGT1	18	8	FALSE
prot-HOMA-IR	GIT1	18	5	FALSE
prot-HOMA-IR	GK	18	0	FALSE
prot-HOMA-IR	GK3P	18	0	FALSE
prot-HOMA-IR	GMPS	18	3	FALSE
prot-HOMA-IR	GNA13	18	0	FALSE
prot-HOMA-IR	GNAI2	18	0	FALSE
prot-HOMA-IR	GP1BA	18	0	FALSE
prot-HOMA-IR	GPI	18	0	FALSE
prot-HOMA-IR	GPLD1	18	0	FALSE
prot-HOMA-IR	GPX3	18	4	FALSE
prot-HOMA-IR	GSN	18	4	FALSE
prot-HOMA-IR	GSPT1	18	0	FALSE
prot-HOMA-IR	GSPT2	18	0	FALSE
prot-HOMA-IR	GSTM1	18	0	FALSE
prot-HOMA-IR	GSTM2	18	0	FALSE
prot-HOMA-IR	GSTM4	18	0	FALSE
prot-HOMA-IR	GSTP1	18	0	FALSE
prot-HOMA-IR	H1.0	18	0	FALSE
prot-HOMA-IR	H1.5	18	0	FALSE
prot-HOMA-IR	H2AC11	18	0	FALSE
prot-HOMA-IR	H2AC4	18	0	FALSE
prot-HOMA-IR	H2AC6	18	1	FALSE
prot-HOMA-IR	H2AC7	18	0	FALSE
prot-HOMA-IR	H2AJ	18	0	FALSE
prot-HOMA-IR	H2BC11	18	0	FALSE
prot-HOMA-IR	HABP2	18	3	FALSE
prot-HOMA-IR	HBA1	18	0	FALSE
prot-HOMA-IR	HBB	18	2	FALSE
prot-HOMA-IR	HBD	18	0	FALSE
prot-HOMA-IR	HBE1	18	0	FALSE
prot-HOMA-IR	HBG1	18	0	FALSE
prot-HOMA-IR	HBG2	18	0	FALSE
prot-HOMA-IR	HBZ	18	5	FALSE
prot-HOMA-IR	HCK	18	0	FALSE
prot-HOMA-IR	HDHD2	18	5	FALSE
prot-HOMA-IR	HELZ2	18	0	FALSE
prot-HOMA-IR	HES7	18	1	FALSE
prot-HOMA-IR	HEXB	18	0	FALSE
prot-HOMA-IR	HGFAC	18	1	FALSE
prot-HOMA-IR	HK1	18	0	FALSE
prot-HOMA-IR	HK2	18	0	FALSE
prot-HOMA-IR	HK3	18	0	FALSE
prot-HOMA-IR	HMBS	18	0	FALSE
prot-HOMA-IR	HMOX1	18	0	FALSE
prot-HOMA-IR	HNF4A	18	1	FALSE
prot-HOMA-IR	HNRNPC	18	0	FALSE
prot-HOMA-IR	HNRNPL	18	1	FALSE
prot-HOMA-IR	HNRNPM	18	0	FALSE
prot-HOMA-IR	HNRNPUL1	18	0	FALSE
prot-HOMA-IR	HP	18	0	FALSE
prot-HOMA-IR	HPR	18	0	FALSE
prot-HOMA-IR	HPX	18	0	FALSE
prot-HOMA-IR	HRG	18	0	FALSE
prot-HOMA-IR	HRNR	18	0	FALSE
prot-HOMA-IR	HSP90AA1	18	0	FALSE
prot-HOMA-IR	HSP90AB1	18	0	FALSE
prot-HOMA-IR	HSP90B1	18	0	FALSE
prot-HOMA-IR	HSPA1A	18	0	FALSE
prot-HOMA-IR	HSPA1L	18	0	FALSE
prot-HOMA-IR	HSPA5	18	1	FALSE
prot-HOMA-IR	HSPA8	18	0	FALSE
prot-HOMA-IR	HSPA9	18	0	FALSE
prot-HOMA-IR	HSPD1	18	0	FALSE
prot-HOMA-IR	HSPG2	18	1	FALSE
prot-HOMA-IR	HSPH1	18	0	FALSE
prot-HOMA-IR	ICOSLG	18	0	FALSE
prot-HOMA-IR	IDH1	18	0	FALSE
prot-HOMA-IR	IDH3G	18	0	FALSE
prot-HOMA-IR	IGFALS	18	0	FALSE
prot-HOMA-IR	IGFBP2	18	0	FALSE
prot-HOMA-IR	IGFBP3	18	0	FALSE
prot-HOMA-IR	IGHA1	18	1	FALSE
prot-HOMA-IR	IGHA2	18	1	FALSE
prot-HOMA-IR	IGHD	18	0	FALSE
prot-HOMA-IR	IGHG1	18	0	FALSE
prot-HOMA-IR	IGHG2	18	0	FALSE
prot-HOMA-IR	IGHG3	18	0	FALSE
prot-HOMA-IR	IGHG4	18	2	FALSE
prot-HOMA-IR	IGHM	18	0	FALSE
prot-HOMA-IR	IGHV1.18	18	4	FALSE
prot-HOMA-IR	IGHV1.2	18	4	FALSE
prot-HOMA-IR	IGHV1.24	18	0	FALSE
prot-HOMA-IR	IGHV1.3	18	0	FALSE
prot-HOMA-IR	IGHV1.46	18	3	FALSE
prot-HOMA-IR	IGHV1.69	18	0	FALSE
prot-HOMA-IR	IGHV1.69.2	18	0	FALSE
prot-HOMA-IR	IGHV1.69D	18	0	FALSE
prot-HOMA-IR	IGHV1.8	18	0	FALSE
prot-HOMA-IR	IGHV2.26	18	0	FALSE
prot-HOMA-IR	IGHV2.5	18	0	FALSE
prot-HOMA-IR	IGHV2.70D	18	0	FALSE
prot-HOMA-IR	IGHV3.11	18	0	FALSE
prot-HOMA-IR	IGHV3.13	18	3	FALSE
prot-HOMA-IR	IGHV3.15	18	1	FALSE
prot-HOMA-IR	IGHV3.20	18	0	FALSE
prot-HOMA-IR	IGHV3.21	18	0	FALSE
prot-HOMA-IR	IGHV3.23	18	2	FALSE
prot-HOMA-IR	IGHV3.30	18	2	FALSE
prot-HOMA-IR	IGHV3.30.3	18	3	FALSE
prot-HOMA-IR	IGHV3.33	18	0	FALSE
prot-HOMA-IR	IGHV3.38	18	0	FALSE
prot-HOMA-IR	IGHV3.43	18	3	FALSE
prot-HOMA-IR	IGHV3.43D	18	4	FALSE
prot-HOMA-IR	IGHV3.48	18	0	FALSE
prot-HOMA-IR	IGHV3.49	18	0	FALSE
prot-HOMA-IR	IGHV3.53	18	0	FALSE
prot-HOMA-IR	IGHV3.64	18	0	FALSE
prot-HOMA-IR	IGHV3.64D	18	0	FALSE
prot-HOMA-IR	IGHV3.66	18	0	FALSE
prot-HOMA-IR	IGHV3.7	18	0	FALSE
prot-HOMA-IR	IGHV3.72	18	3	FALSE
prot-HOMA-IR	IGHV3.73	18	0	FALSE
prot-HOMA-IR	IGHV3.74	18	0	FALSE
prot-HOMA-IR	IGHV3.9	18	0	FALSE
prot-HOMA-IR	IGHV4.28	18	0	FALSE
prot-HOMA-IR	IGHV4.30.4	18	1	FALSE
prot-HOMA-IR	IGHV4.34	18	0	FALSE
prot-HOMA-IR	IGHV4.38.2	18	0	FALSE
prot-HOMA-IR	IGHV4.39	18	6	FALSE
prot-HOMA-IR	IGHV4.4	18	4	FALSE
prot-HOMA-IR	IGHV5.10.1	18	0	FALSE
prot-HOMA-IR	IGHV5.51	18	0	FALSE
prot-HOMA-IR	IGHV6.1	18	0	FALSE
prot-HOMA-IR	IGHV7.4.1	18	0	FALSE
prot-HOMA-IR	IGKC	18	0	FALSE
prot-HOMA-IR	IGKV1.12	18	0	FALSE
prot-HOMA-IR	IGKV1.13	18	0	FALSE
prot-HOMA-IR	IGKV1.16	18	0	FALSE
prot-HOMA-IR	IGKV1.17	18	1	FALSE
prot-HOMA-IR	IGKV1.27	18	0	FALSE
prot-HOMA-IR	IGKV1.33	18	0	FALSE
prot-HOMA-IR	IGKV1.37	18	0	FALSE
prot-HOMA-IR	IGKV1.39	18	0	FALSE
prot-HOMA-IR	IGKV1.5	18	0	FALSE
prot-HOMA-IR	IGKV1.6	18	0	FALSE
prot-HOMA-IR	IGKV1.8	18	0	FALSE
prot-HOMA-IR	IGKV1.9	18	0	FALSE
prot-HOMA-IR	IGKV1D.16	18	0	FALSE
prot-HOMA-IR	IGKV2.24	18	0	FALSE
prot-HOMA-IR	IGKV2.28	18	0	FALSE
prot-HOMA-IR	IGKV2.29	18	0	FALSE
prot-HOMA-IR	IGKV2.30	18	0	FALSE
prot-HOMA-IR	IGKV2.40	18	0	FALSE
prot-HOMA-IR	IGKV2D.26	18	0	FALSE
prot-HOMA-IR	IGKV2D.29	18	0	FALSE
prot-HOMA-IR	IGKV2D.30	18	0	FALSE
prot-HOMA-IR	IGKV3.11	18	0	FALSE
prot-HOMA-IR	IGKV3.15	18	0	FALSE
prot-HOMA-IR	IGKV3.20	18	0	FALSE
prot-HOMA-IR	IGKV3.7	18	0	FALSE
prot-HOMA-IR	IGKV3D.11	18	0	FALSE
prot-HOMA-IR	IGKV3D.15	18	1	FALSE
prot-HOMA-IR	IGKV3D.20	18	0	FALSE
prot-HOMA-IR	IGKV3D.7	18	0	FALSE
prot-HOMA-IR	IGKV4.1	18	0	FALSE
prot-HOMA-IR	IGKV6D.21	18	0	FALSE
prot-HOMA-IR	IGKV6D.41	18	0	FALSE
prot-HOMA-IR	IGLC1	18	0	FALSE
prot-HOMA-IR	IGLC2	18	0	FALSE
prot-HOMA-IR	IGLC3	18	0	FALSE
prot-HOMA-IR	IGLC6	18	0	FALSE
prot-HOMA-IR	IGLC7	18	0	FALSE
prot-HOMA-IR	IGLL1	18	0	FALSE
prot-HOMA-IR	IGLL5	18	0	FALSE
prot-HOMA-IR	IGLV1.36	18	0	FALSE
prot-HOMA-IR	IGLV1.40	18	0	FALSE
prot-HOMA-IR	IGLV1.44	18	2	FALSE
prot-HOMA-IR	IGLV1.47	18	2	FALSE
prot-HOMA-IR	IGLV1.51	18	1	FALSE
prot-HOMA-IR	IGLV2.11	18	0	FALSE
prot-HOMA-IR	IGLV2.18	18	0	FALSE
prot-HOMA-IR	IGLV2.8	18	0	FALSE
prot-HOMA-IR	IGLV3.1	18	0	FALSE
prot-HOMA-IR	IGLV3.10	18	0	FALSE
prot-HOMA-IR	IGLV3.16	18	0	FALSE
prot-HOMA-IR	IGLV3.19	18	1	FALSE
prot-HOMA-IR	IGLV3.21	18	0	FALSE
prot-HOMA-IR	IGLV3.25	18	0	FALSE
prot-HOMA-IR	IGLV3.27	18	0	FALSE
prot-HOMA-IR	IGLV3.9	18	0	FALSE
prot-HOMA-IR	IGLV4.69	18	0	FALSE
prot-HOMA-IR	IGLV6.57	18	0	FALSE
prot-HOMA-IR	IGLV7.43	18	0	FALSE
prot-HOMA-IR	IGLV8.61	18	0	FALSE
prot-HOMA-IR	IGLV9.49	18	0	FALSE
prot-HOMA-IR	IL6ST	18	0	FALSE
prot-HOMA-IR	INTS4	18	0	FALSE
prot-HOMA-IR	IQGAP1	18	3	FALSE
prot-HOMA-IR	IRGQ	18	0	FALSE
prot-HOMA-IR	ITGAL	18	2	FALSE
prot-HOMA-IR	ITGB2	18	0	FALSE
prot-HOMA-IR	ITIH1	18	2	FALSE
prot-HOMA-IR	ITIH2	18	4	FALSE
prot-HOMA-IR	ITIH3	18	0	FALSE
prot-HOMA-IR	ITIH4	18	5	FALSE
prot-HOMA-IR	JCHAIN	18	0	FALSE
prot-HOMA-IR	JUP	18	0	FALSE
prot-HOMA-IR	KHSRP	18	2	FALSE
prot-HOMA-IR	KIT	18	0	FALSE
prot-HOMA-IR	KLKB1	18	0	FALSE
prot-HOMA-IR	KNG1	18	0	FALSE
prot-HOMA-IR	KPNB1	18	0	FALSE
prot-HOMA-IR	KRT1	18	0	FALSE
prot-HOMA-IR	KRT10	18	1	FALSE
prot-HOMA-IR	KRT13	18	0	FALSE
prot-HOMA-IR	KRT14	18	0	FALSE
prot-HOMA-IR	KRT15	18	0	FALSE
prot-HOMA-IR	KRT16	18	0	FALSE
prot-HOMA-IR	KRT17	18	0	FALSE
prot-HOMA-IR	KRT18	18	2	FALSE
prot-HOMA-IR	KRT19	18	0	FALSE
prot-HOMA-IR	KRT2	18	0	FALSE
prot-HOMA-IR	KRT20	18	0	FALSE
prot-HOMA-IR	KRT25	18	0	FALSE
prot-HOMA-IR	KRT27	18	0	FALSE
prot-HOMA-IR	KRT28	18	0	FALSE
prot-HOMA-IR	KRT3	18	0	FALSE
prot-HOMA-IR	KRT4	18	0	FALSE
prot-HOMA-IR	KRT5	18	0	FALSE
prot-HOMA-IR	KRT6A	18	5	FALSE
prot-HOMA-IR	KRT6B	18	0	FALSE
prot-HOMA-IR	KRT6C	18	0	FALSE
prot-HOMA-IR	KRT7	18	0	FALSE
prot-HOMA-IR	KRT72	18	0	FALSE
prot-HOMA-IR	KRT73	18	0	FALSE
prot-HOMA-IR	KRT75	18	2	FALSE
prot-HOMA-IR	KRT76	18	0	FALSE
prot-HOMA-IR	KRT77	18	0	FALSE
prot-HOMA-IR	KRT78	18	0	FALSE
prot-HOMA-IR	KRT79	18	0	FALSE
prot-HOMA-IR	KRT8	18	0	FALSE
prot-HOMA-IR	KRT81	18	0	FALSE
prot-HOMA-IR	KRT83	18	0	FALSE
prot-HOMA-IR	KRT85	18	0	FALSE
prot-HOMA-IR	KRT86	18	0	FALSE
prot-HOMA-IR	KRT9	18	0	FALSE
prot-HOMA-IR	L2HGDH	18	2	FALSE
prot-HOMA-IR	LAMA5	18	0	FALSE
prot-HOMA-IR	LAMB2	18	0	FALSE
prot-HOMA-IR	LAMC1	18	0	FALSE
prot-HOMA-IR	LAP3	18	0	FALSE
prot-HOMA-IR	LBP	18	0	FALSE
prot-HOMA-IR	LCAT	18	0	FALSE
prot-HOMA-IR	LCN2	18	0	FALSE
prot-HOMA-IR	LCP1	18	0	FALSE
prot-HOMA-IR	LDHA	18	0	FALSE
prot-HOMA-IR	LDHB	18	1	FALSE
prot-HOMA-IR	LGALS3BP	18	0	FALSE
prot-HOMA-IR	LMNA	18	0	FALSE
prot-HOMA-IR	LNPK	18	3	FALSE
prot-HOMA-IR	LPA	18	1	FALSE
prot-HOMA-IR	LRBA	18	0	FALSE
prot-HOMA-IR	LRG1	18	2	FALSE
prot-HOMA-IR	LRP1	18	0	FALSE
prot-HOMA-IR	LRPPRC	18	1	FALSE
prot-HOMA-IR	LTA4H	18	0	FALSE
prot-HOMA-IR	LTF	18	0	FALSE
prot-HOMA-IR	LUM	18	0	FALSE
prot-HOMA-IR	LYVE1	18	0	FALSE
prot-HOMA-IR	LYZ	18	2	FALSE
prot-HOMA-IR	MACF1	18	0	FALSE
prot-HOMA-IR	MAN2A1	18	5	FALSE
prot-HOMA-IR	MAP1B	18	0	FALSE
prot-HOMA-IR	MASP1	18	0	FALSE
prot-HOMA-IR	MASP2	18	0	FALSE
prot-HOMA-IR	MBL2	18	0	FALSE
prot-HOMA-IR	MCAM	18	0	FALSE
prot-HOMA-IR	MED30	18	0	FALSE
prot-HOMA-IR	METTL18	18	10	TRUE
prot-HOMA-IR	MFGE8	18	2	FALSE
prot-HOMA-IR	MGLL	18	0	FALSE
prot-HOMA-IR	MINPP1	18	0	FALSE
prot-HOMA-IR	MMP2	18	0	FALSE
prot-HOMA-IR	MMP8	18	1	FALSE
prot-HOMA-IR	MMP9	18	0	FALSE
prot-HOMA-IR	MNDA	18	0	FALSE
prot-HOMA-IR	MPO	18	0	FALSE
prot-HOMA-IR	MRPS25	18	0	FALSE
prot-HOMA-IR	MSH2	18	0	FALSE
prot-HOMA-IR	MSL1	18	2	FALSE
prot-HOMA-IR	MSN	18	0	FALSE
prot-HOMA-IR	MST1	18	0	FALSE
prot-HOMA-IR	MST1L	18	0	FALSE
prot-HOMA-IR	MTHFD1	18	0	FALSE
prot-HOMA-IR	MTREX	18	0	FALSE
prot-HOMA-IR	MVP	18	0	FALSE
prot-HOMA-IR	MX1	18	0	FALSE
prot-HOMA-IR	MYH10	18	0	FALSE
prot-HOMA-IR	MYH11	18	0	FALSE
prot-HOMA-IR	MYH14	18	0	FALSE
prot-HOMA-IR	MYH9	18	0	FALSE
prot-HOMA-IR	MYL12A	18	3	FALSE
prot-HOMA-IR	MYL12B	18	2	FALSE
prot-HOMA-IR	MYL6	18	0	FALSE
prot-HOMA-IR	MYL9	18	0	FALSE
prot-HOMA-IR	MYO1A	18	1	FALSE
prot-HOMA-IR	MYO1B	18	0	FALSE
prot-HOMA-IR	MYOF	18	0	FALSE
prot-HOMA-IR	NAP1L1	18	6	FALSE
prot-HOMA-IR	NAXE	18	0	FALSE
prot-HOMA-IR	NCAM1	18	0	FALSE
prot-HOMA-IR	NCL	18	0	FALSE
prot-HOMA-IR	NDUFAF3	18	0	FALSE
prot-HOMA-IR	NID1	18	0	FALSE
prot-HOMA-IR	NID2	18	0	FALSE
prot-HOMA-IR	NME1	18	0	FALSE
prot-HOMA-IR	NNMT	18	0	FALSE
prot-HOMA-IR	NONO	18	0	FALSE
prot-HOMA-IR	NPM1	18	0	FALSE
prot-HOMA-IR	NRP1	18	1	FALSE
prot-HOMA-IR	NSF	18	2	FALSE
prot-HOMA-IR	NUCB2	18	1	FALSE
prot-HOMA-IR	NUMA1	18	0	FALSE
prot-HOMA-IR	NUP133	18	0	FALSE
prot-HOMA-IR	NUP98	18	0	FALSE
prot-HOMA-IR	NXF1	18	2	FALSE
prot-HOMA-IR	OGDH	18	0	FALSE
prot-HOMA-IR	OIT3	18	0	FALSE
prot-HOMA-IR	OLFM1	18	0	FALSE
prot-HOMA-IR	OLFM4	18	0	FALSE
prot-HOMA-IR	ORM1	18	0	FALSE
prot-HOMA-IR	ORM2	18	0	FALSE
prot-HOMA-IR	OXCT1	18	0	FALSE
prot-HOMA-IR	P4HB	18	1	FALSE
prot-HOMA-IR	PAICS	18	1	FALSE
prot-HOMA-IR	PAM	18	0	FALSE
prot-HOMA-IR	PANK4	18	0	FALSE
prot-HOMA-IR	PAPSS1	18	1	FALSE
prot-HOMA-IR	PARK7	18	2	FALSE
prot-HOMA-IR	PCBP2	18	5	FALSE
prot-HOMA-IR	PCCB	18	0	FALSE
prot-HOMA-IR	PCOLCE	18	0	FALSE
prot-HOMA-IR	PCYOX1	18	0	FALSE
prot-HOMA-IR	PDHB	18	0	FALSE
prot-HOMA-IR	PDIA3	18	0	FALSE
prot-HOMA-IR	PEBP1	18	0	FALSE
prot-HOMA-IR	PEPD	18	2	FALSE
prot-HOMA-IR	PFKL	18	0	FALSE
prot-HOMA-IR	PFKM	18	0	FALSE
prot-HOMA-IR	PFN1	18	0	FALSE
prot-HOMA-IR	PGAM1	18	0	FALSE
prot-HOMA-IR	PGD	18	0	FALSE
prot-HOMA-IR	PGK1	18	0	FALSE
prot-HOMA-IR	PGLYRP2	18	1	FALSE
prot-HOMA-IR	PGM1	18	0	FALSE
prot-HOMA-IR	PI16	18	6	FALSE
prot-HOMA-IR	PIGR	18	1	FALSE
prot-HOMA-IR	PKM	18	0	FALSE
prot-HOMA-IR	PLEC	18	0	FALSE
prot-HOMA-IR	PLG	18	1	FALSE
prot-HOMA-IR	PLGLA	18	0	FALSE
prot-HOMA-IR	PLS3	18	0	FALSE
prot-HOMA-IR	PLTP	18	0	FALSE
prot-HOMA-IR	PLXNB2	18	0	FALSE
prot-HOMA-IR	PNP	18	0	FALSE
prot-HOMA-IR	POF1B	18	2	FALSE
prot-HOMA-IR	PON1	18	1	FALSE
prot-HOMA-IR	PON3	18	0	FALSE
prot-HOMA-IR	POSTN	18	0	FALSE
prot-HOMA-IR	POTEE	18	0	FALSE
prot-HOMA-IR	POTEF	18	0	FALSE
prot-HOMA-IR	POTEI	18	0	FALSE
prot-HOMA-IR	POTEKP	18	0	FALSE
prot-HOMA-IR	PPBP	18	0	FALSE
prot-HOMA-IR	PPIA	18	0	FALSE
prot-HOMA-IR	PPIB	18	2	FALSE
prot-HOMA-IR	PPM1F	18	0	FALSE
prot-HOMA-IR	PPP1R9B	18	1	FALSE
prot-HOMA-IR	PRB3	18	0	FALSE
prot-HOMA-IR	PRCP	18	0	FALSE
prot-HOMA-IR	PRDX1	18	0	FALSE
prot-HOMA-IR	PRDX2	18	3	FALSE
prot-HOMA-IR	PRDX6	18	0	FALSE
prot-HOMA-IR	PRG4	18	10	TRUE
prot-HOMA-IR	PRKDC	18	0	FALSE
prot-HOMA-IR	PROC	18	2	FALSE
prot-HOMA-IR	PROS1	18	0	FALSE
prot-HOMA-IR	PROZ	18	0	FALSE
prot-HOMA-IR	PRSS1	18	0	FALSE
prot-HOMA-IR	PRSS2	18	0	FALSE
prot-HOMA-IR	PRSS3	18	0	FALSE
prot-HOMA-IR	PRSS3P2	18	0	FALSE
prot-HOMA-IR	PSMA1	18	0	FALSE
prot-HOMA-IR	PSMA4	18	0	FALSE
prot-HOMA-IR	PSMA7	18	4	FALSE
prot-HOMA-IR	PSMB1	18	0	FALSE
prot-HOMA-IR	PSMC5	18	0	FALSE
prot-HOMA-IR	PSMD8	18	1	FALSE
prot-HOMA-IR	PTGDS	18	0	FALSE
prot-HOMA-IR	PTPRA	18	0	FALSE
prot-HOMA-IR	PTPRF	18	0	FALSE
prot-HOMA-IR	PTPRG	18	0	FALSE
prot-HOMA-IR	PTPRS	18	2	FALSE
prot-HOMA-IR	PZP	18	0	FALSE
prot-HOMA-IR	QSOX1	18	0	FALSE
prot-HOMA-IR	RAB11A	18	0	FALSE
prot-HOMA-IR	RAB11B	18	2	FALSE
prot-HOMA-IR	RACK1	18	0	FALSE
prot-HOMA-IR	RAD23B	18	0	FALSE
prot-HOMA-IR	RBP4	18	0	FALSE
prot-HOMA-IR	RCN1	18	9	FALSE
prot-HOMA-IR	RDX	18	0	FALSE
prot-HOMA-IR	RMC1	18	6	FALSE
prot-HOMA-IR	RNF40	18	0	FALSE
prot-HOMA-IR	RNPEP	18	0	FALSE
prot-HOMA-IR	RPIA	18	4	FALSE
prot-HOMA-IR	RPN1	18	0	FALSE
prot-HOMA-IR	RPS27A	18	0	FALSE
prot-HOMA-IR	RPS3	18	10	TRUE
prot-HOMA-IR	RTCB	18	0	FALSE
prot-HOMA-IR	RTN4RL2	18	0	FALSE
prot-HOMA-IR	S100A8	18	7	FALSE
prot-HOMA-IR	S100A9	18	2	FALSE
prot-HOMA-IR	SAA1	18	4	FALSE
prot-HOMA-IR	SAA2	18	0	FALSE
prot-HOMA-IR	SAA4	18	0	FALSE
prot-HOMA-IR	SAE1	18	1	FALSE
prot-HOMA-IR	SAMHD1	18	0	FALSE
prot-HOMA-IR	SBSN	18	0	FALSE
prot-HOMA-IR	SCIN	18	0	FALSE
prot-HOMA-IR	SCRIB	18	1	FALSE
prot-HOMA-IR	SELENBP1	18	0	FALSE
prot-HOMA-IR	SELENOI	18	0	FALSE
prot-HOMA-IR	SELENOP	18	0	FALSE
prot-HOMA-IR	SELL	18	0	FALSE
prot-HOMA-IR	SEMG2	18	0	FALSE
prot-HOMA-IR	SEPTIN2	18	1	FALSE
prot-HOMA-IR	SEPTIN7	18	1	FALSE
prot-HOMA-IR	SERPINA1	18	0	FALSE
prot-HOMA-IR	SERPINA10	18	0	FALSE
prot-HOMA-IR	SERPINA11	18	0	FALSE
prot-HOMA-IR	SERPINA2	18	0	FALSE
prot-HOMA-IR	SERPINA3	18	1	FALSE
prot-HOMA-IR	SERPINA4	18	0	FALSE
prot-HOMA-IR	SERPINA5	18	0	FALSE
prot-HOMA-IR	SERPINA6	18	3	FALSE
prot-HOMA-IR	SERPINA7	18	0	FALSE
prot-HOMA-IR	SERPINB1	18	2	FALSE
prot-HOMA-IR	SERPINB12	18	0	FALSE
prot-HOMA-IR	SERPINB6	18	0	FALSE
prot-HOMA-IR	SERPINC1	18	9	FALSE
prot-HOMA-IR	SERPIND1	18	0	FALSE
prot-HOMA-IR	SERPINE1	18	0	FALSE
prot-HOMA-IR	SERPINF1	18	0	FALSE
prot-HOMA-IR	SERPINF2	18	0	FALSE
prot-HOMA-IR	SERPING1	18	0	FALSE
prot-HOMA-IR	SET	18	1	FALSE
prot-HOMA-IR	SEZ6L2	18	0	FALSE
prot-HOMA-IR	SF3B1	18	0	FALSE
prot-HOMA-IR	SF3B2	18	0	FALSE
prot-HOMA-IR	SFN	18	0	FALSE
prot-HOMA-IR	SGPL1	18	2	FALSE
prot-HOMA-IR	SHBG	18	9	FALSE
prot-HOMA-IR	SIRPB1	18	0	FALSE
prot-HOMA-IR	SLC35B2	18	0	FALSE
prot-HOMA-IR	SLC4A1	18	2	FALSE
prot-HOMA-IR	SLC4A2	18	0	FALSE
prot-HOMA-IR	SMARCA4	18	0	FALSE
prot-HOMA-IR	SMPD4	18	0	FALSE
prot-HOMA-IR	SND1	18	0	FALSE
prot-HOMA-IR	SNTB2	18	0	FALSE
prot-HOMA-IR	SNX27	18	0	FALSE
prot-HOMA-IR	SPARCL1	18	0	FALSE
prot-HOMA-IR	SPG11	18	0	FALSE
prot-HOMA-IR	SPP1	18	0	FALSE
prot-HOMA-IR	SPTA1	18	0	FALSE
prot-HOMA-IR	SPTAN1	18	0	FALSE
prot-HOMA-IR	SPTB	18	0	FALSE
prot-HOMA-IR	SPTBN1	18	0	FALSE
prot-HOMA-IR	SSB	18	0	FALSE
prot-HOMA-IR	STAT1	18	0	FALSE
prot-HOMA-IR	STXBP5	18	1	FALSE
prot-HOMA-IR	SUCLG2	18	0	FALSE
prot-HOMA-IR	SYNE1	18	0	FALSE
prot-HOMA-IR	SYNPO2	18	0	FALSE
prot-HOMA-IR	SYTL1	18	0	FALSE
prot-HOMA-IR	TAGLN	18	10	TRUE
prot-HOMA-IR	TALDO1	18	0	FALSE
prot-HOMA-IR	TANGO2	18	1	FALSE
prot-HOMA-IR	TBCD	18	0	FALSE
prot-HOMA-IR	TCF20	18	0	FALSE
prot-HOMA-IR	TCP1	18	1	FALSE
prot-HOMA-IR	TF	18	0	FALSE
prot-HOMA-IR	TFAM	18	0	FALSE
prot-HOMA-IR	TFRC	18	3	FALSE
prot-HOMA-IR	TGFBI	18	0	FALSE
prot-HOMA-IR	TGM3	18	0	FALSE
prot-HOMA-IR	THBS1	18	1	FALSE
prot-HOMA-IR	THBS2	18	1	FALSE
prot-HOMA-IR	THBS3	18	0	FALSE
prot-HOMA-IR	THOC6	18	0	FALSE
prot-HOMA-IR	TIMM44	18	0	FALSE
prot-HOMA-IR	TKT	18	0	FALSE
prot-HOMA-IR	TLN1	18	1	FALSE
prot-HOMA-IR	TMEM198	18	1	FALSE
prot-HOMA-IR	TMEM256	18	7	FALSE
prot-HOMA-IR	TMSB4X	18	0	FALSE
prot-HOMA-IR	TNC	18	0	FALSE
prot-HOMA-IR	TNS1	18	4	FALSE
prot-HOMA-IR	TNS2	18	0	FALSE
prot-HOMA-IR	TNS3	18	1	FALSE
prot-HOMA-IR	TNXA	18	0	FALSE
prot-HOMA-IR	TNXB	18	0	FALSE
prot-HOMA-IR	TOLLIP	18	1	FALSE
prot-HOMA-IR	TP53I3	18	0	FALSE
prot-HOMA-IR	TPD52L2	18	0	FALSE
prot-HOMA-IR	TPM3	18	0	FALSE
prot-HOMA-IR	TTC37	18	7	FALSE
prot-HOMA-IR	TTR	18	0	FALSE
prot-HOMA-IR	TUBA1A	18	5	FALSE
prot-HOMA-IR	TUBA1B	18	2	FALSE
prot-HOMA-IR	TUBA1C	18	0	FALSE
prot-HOMA-IR	TUBA3C	18	2	FALSE
prot-HOMA-IR	TUBA3E	18	0	FALSE
prot-HOMA-IR	TUBA4A	18	2	FALSE
prot-HOMA-IR	TUBA4B	18	0	FALSE
prot-HOMA-IR	TUBA8	18	0	FALSE
prot-HOMA-IR	TUBB	18	0	FALSE
prot-HOMA-IR	TUBB1	18	0	FALSE
prot-HOMA-IR	TUBB2A	18	0	FALSE
prot-HOMA-IR	TUBB2B	18	0	FALSE
prot-HOMA-IR	TUBB3	18	0	FALSE
prot-HOMA-IR	TUBB4A	18	0	FALSE
prot-HOMA-IR	TUBB4B	18	0	FALSE
prot-HOMA-IR	TUBB6	18	0	FALSE
prot-HOMA-IR	TXNDC5	18	4	FALSE
prot-HOMA-IR	TYMP	18	0	FALSE
prot-HOMA-IR	UBA1	18	0	FALSE
prot-HOMA-IR	UBA52	18	4	FALSE
prot-HOMA-IR	UBAP2L	18	1	FALSE
prot-HOMA-IR	UBB	18	6	FALSE
prot-HOMA-IR	UFD1	18	0	FALSE
prot-HOMA-IR	UGGT1	18	0	FALSE
prot-HOMA-IR	UGGT2	18	0	FALSE
prot-HOMA-IR	UGP2	18	0	FALSE
prot-HOMA-IR	USO1	18	0	FALSE
prot-HOMA-IR	USP14	18	1	FALSE
prot-HOMA-IR	VARS1	18	1	FALSE
prot-HOMA-IR	VASN	18	0	FALSE
prot-HOMA-IR	VASP	18	0	FALSE
prot-HOMA-IR	VCAM1	18	0	FALSE
prot-HOMA-IR	VCAN	18	0	FALSE
prot-HOMA-IR	VCL	18	0	FALSE
prot-HOMA-IR	VCP	18	0	FALSE
prot-HOMA-IR	VIM	18	0	FALSE
prot-HOMA-IR	VNN1	18	0	FALSE
prot-HOMA-IR	VPS13C	18	0	FALSE
prot-HOMA-IR	VPS25	18	0	FALSE
prot-HOMA-IR	VTN	18	10	TRUE
prot-HOMA-IR	VWF	18	0	FALSE
prot-HOMA-IR	WARS1	18	0	FALSE
prot-HOMA-IR	WDR1	18	1	FALSE
prot-HOMA-IR	WDR7	18	0	FALSE
prot-HOMA-IR	XPO1	18	0	FALSE
prot-HOMA-IR	YWHAB	18	0	FALSE
prot-HOMA-IR	YWHAE	18	1	FALSE
prot-HOMA-IR	YWHAG	18	0	FALSE
prot-HOMA-IR	YWHAH	18	0	FALSE
prot-HOMA-IR	YWHAQ	18	0	FALSE
prot-HOMA-IR	YWHAZ	18	0	FALSE
prot-HOMA-IR	ZC3HAV1	18	2	FALSE
prot-HOMA-IR	ZCRB1	18	0	FALSE
prot-HOMA-IR	ZFYVE19	18	0	FALSE
prot-HOMA-IR	ZNF512B	18	0	FALSE
prot-HOMA-IR	A1BG	19	0	FALSE
prot-HOMA-IR	A2M	19	0	FALSE
prot-HOMA-IR	A2ML1	19	0	FALSE
prot-HOMA-IR	ABI3BP	19	0	FALSE
prot-HOMA-IR	ACAA2	19	0	FALSE
prot-HOMA-IR	ACACA	19	1	FALSE
prot-HOMA-IR	ACACB	19	1	FALSE
prot-HOMA-IR	ACE	19	0	FALSE
prot-HOMA-IR	ACE2	19	0	FALSE
prot-HOMA-IR	ACTA1	19	0	FALSE
prot-HOMA-IR	ACTA2	19	0	FALSE
prot-HOMA-IR	ACTB	19	0	FALSE
prot-HOMA-IR	ACTBL2	19	0	FALSE
prot-HOMA-IR	ACTC1	19	0	FALSE
prot-HOMA-IR	ACTG1	19	0	FALSE
prot-HOMA-IR	ACTG2	19	0	FALSE
prot-HOMA-IR	ACTN1	19	0	FALSE
prot-HOMA-IR	ACTN4	19	0	FALSE
prot-HOMA-IR	ACTR1B	19	0	FALSE
prot-HOMA-IR	ADAMTS13	19	0	FALSE
prot-HOMA-IR	ADARB1	19	0	FALSE
prot-HOMA-IR	ADGRB3	19	0	FALSE
prot-HOMA-IR	ADH1A	19	0	FALSE
prot-HOMA-IR	ADH1B	19	0	FALSE
prot-HOMA-IR	ADH1C	19	0	FALSE
prot-HOMA-IR	ADIPOQ	19	0	FALSE
prot-HOMA-IR	ADSL	19	1	FALSE
prot-HOMA-IR	AFM	19	8	FALSE
prot-HOMA-IR	AGT	19	0	FALSE
prot-HOMA-IR	AHNAK	19	0	FALSE
prot-HOMA-IR	AHNAK2	19	0	FALSE
prot-HOMA-IR	AHSG	19	0	FALSE
prot-HOMA-IR	AKR1A1	19	4	FALSE
prot-HOMA-IR	AKR1B1	19	0	FALSE
prot-HOMA-IR	ALB	19	0	FALSE
prot-HOMA-IR	ALDH1A1	19	0	FALSE
prot-HOMA-IR	ALDOA	19	0	FALSE
prot-HOMA-IR	ALDOB	19	8	FALSE
prot-HOMA-IR	AMBP	19	0	FALSE
prot-HOMA-IR	AMPD3	19	0	FALSE
prot-HOMA-IR	AMY1A	19	0	FALSE
prot-HOMA-IR	AMY2A	19	0	FALSE
prot-HOMA-IR	AMY2B	19	0	FALSE
prot-HOMA-IR	ANK1	19	0	FALSE
prot-HOMA-IR	ANPEP	19	0	FALSE
prot-HOMA-IR	ANXA1	19	0	FALSE
prot-HOMA-IR	ANXA10	19	0	FALSE
prot-HOMA-IR	ANXA2	19	0	FALSE
prot-HOMA-IR	ANXA6	19	0	FALSE
prot-HOMA-IR	AOC3	19	0	FALSE
prot-HOMA-IR	AP2A1	19	0	FALSE
prot-HOMA-IR	AP2A2	19	0	FALSE
prot-HOMA-IR	APCS	19	0	FALSE
prot-HOMA-IR	APEX1	19	0	FALSE
prot-HOMA-IR	APMAP	19	0	FALSE
prot-HOMA-IR	APOA1	19	8	FALSE
prot-HOMA-IR	APOA2	19	0	FALSE
prot-HOMA-IR	APOA4	19	0	FALSE
prot-HOMA-IR	APOB	19	0	FALSE
prot-HOMA-IR	APOC1	19	0	FALSE
prot-HOMA-IR	APOC2	19	0	FALSE
prot-HOMA-IR	APOC3	19	0	FALSE
prot-HOMA-IR	APOC4	19	0	FALSE
prot-HOMA-IR	APOD	19	10	TRUE
prot-HOMA-IR	APOE	19	10	TRUE
prot-HOMA-IR	APOF	19	10	TRUE
prot-HOMA-IR	APOH	19	0	FALSE
prot-HOMA-IR	APOL1	19	0	FALSE
prot-HOMA-IR	APOM	19	0	FALSE
prot-HOMA-IR	ARF1	19	0	FALSE
prot-HOMA-IR	ARF3	19	0	FALSE
prot-HOMA-IR	ARG1	19	0	FALSE
prot-HOMA-IR	ARID1A	19	0	FALSE
prot-HOMA-IR	ASAH1	19	0	FALSE
prot-HOMA-IR	ASL	19	0	FALSE
prot-HOMA-IR	ATG9A	19	0	FALSE
prot-HOMA-IR	ATP1A1	19	0	FALSE
prot-HOMA-IR	ATP5F1A	19	0	FALSE
prot-HOMA-IR	ATP5F1B	19	0	FALSE
prot-HOMA-IR	ATP6V1B2	19	0	FALSE
prot-HOMA-IR	ATRN	19	0	FALSE
prot-HOMA-IR	ATXN10	19	0	FALSE
prot-HOMA-IR	AZGP1	19	0	FALSE
prot-HOMA-IR	B2M	19	0	FALSE
prot-HOMA-IR	BCAP31	19	6	FALSE
prot-HOMA-IR	BCHE	19	0	FALSE
prot-HOMA-IR	BLMH	19	0	FALSE
prot-HOMA-IR	BLVRB	19	0	FALSE
prot-HOMA-IR	BTD	19	0	FALSE
prot-HOMA-IR	BUB1B	19	0	FALSE
prot-HOMA-IR	C1QA	19	0	FALSE
prot-HOMA-IR	C1QB	19	0	FALSE
prot-HOMA-IR	C1QC	19	0	FALSE
prot-HOMA-IR	C1R	19	0	FALSE
prot-HOMA-IR	C1RL	19	0	FALSE
prot-HOMA-IR	C1S	19	0	FALSE
prot-HOMA-IR	C2	19	0	FALSE
prot-HOMA-IR	C3	19	2	FALSE
prot-HOMA-IR	C4A	19	1	FALSE
prot-HOMA-IR	C4B	19	0	FALSE
prot-HOMA-IR	C4BPA	19	0	FALSE
prot-HOMA-IR	C4BPB	19	0	FALSE
prot-HOMA-IR	C5	19	0	FALSE
prot-HOMA-IR	C6	19	0	FALSE
prot-HOMA-IR	C7	19	0	FALSE
prot-HOMA-IR	C8A	19	0	FALSE
prot-HOMA-IR	C8B	19	0	FALSE
prot-HOMA-IR	C8G	19	8	FALSE
prot-HOMA-IR	C9	19	1	FALSE
prot-HOMA-IR	C9orf64	19	1	FALSE
prot-HOMA-IR	CA1	19	0	FALSE
prot-HOMA-IR	CA2	19	0	FALSE
prot-HOMA-IR	CACNA2D1	19	0	FALSE
prot-HOMA-IR	CACNA2D2	19	0	FALSE
prot-HOMA-IR	CALR	19	0	FALSE
prot-HOMA-IR	CAMK2D	19	0	FALSE
prot-HOMA-IR	CAMP	19	4	FALSE
prot-HOMA-IR	CAPG	19	0	FALSE
prot-HOMA-IR	CAPNS1	19	0	FALSE
prot-HOMA-IR	CARD9	19	0	FALSE
prot-HOMA-IR	CAT	19	0	FALSE
prot-HOMA-IR	CD109	19	0	FALSE
prot-HOMA-IR	CD14	19	0	FALSE
prot-HOMA-IR	CD163	19	0	FALSE
prot-HOMA-IR	CD44	19	1	FALSE
prot-HOMA-IR	CD5L	19	0	FALSE
prot-HOMA-IR	CDC42BPA	19	0	FALSE
prot-HOMA-IR	CDC5L	19	0	FALSE
prot-HOMA-IR	CDH1	19	0	FALSE
prot-HOMA-IR	CDH2	19	1	FALSE
prot-HOMA-IR	CDH5	19	0	FALSE
prot-HOMA-IR	CEACAM8	19	0	FALSE
prot-HOMA-IR	CEL	19	0	FALSE
prot-HOMA-IR	CELA3A	19	0	FALSE
prot-HOMA-IR	CELA3B	19	1	FALSE
prot-HOMA-IR	CEP170	19	0	FALSE
prot-HOMA-IR	CFB	19	0	FALSE
prot-HOMA-IR	CFD	19	0	FALSE
prot-HOMA-IR	CFH	19	10	TRUE
prot-HOMA-IR	CFHR1	19	0	FALSE
prot-HOMA-IR	CFHR2	19	5	FALSE
prot-HOMA-IR	CFHR3	19	1	FALSE
prot-HOMA-IR	CFI	19	0	FALSE
prot-HOMA-IR	CFL1	19	1	FALSE
prot-HOMA-IR	CGREF1	19	0	FALSE
prot-HOMA-IR	CHI3L1	19	0	FALSE
prot-HOMA-IR	CHIT1	19	0	FALSE
prot-HOMA-IR	CHL1	19	0	FALSE
prot-HOMA-IR	CHMP4A	19	0	FALSE
prot-HOMA-IR	CLEC3B	19	0	FALSE
prot-HOMA-IR	CLTC	19	0	FALSE
prot-HOMA-IR	CLTCL1	19	0	FALSE
prot-HOMA-IR	CLU	19	2	FALSE
prot-HOMA-IR	CNDP1	19	4	FALSE
prot-HOMA-IR	CNN2	19	0	FALSE
prot-HOMA-IR	CNTN1	19	0	FALSE
prot-HOMA-IR	COL12A1	19	0	FALSE
prot-HOMA-IR	COL1A1	19	0	FALSE
prot-HOMA-IR	COL3A1	19	0	FALSE
prot-HOMA-IR	COL5A1	19	0	FALSE
prot-HOMA-IR	COL6A1	19	0	FALSE
prot-HOMA-IR	COL6A3	19	0	FALSE
prot-HOMA-IR	COLEC11	19	0	FALSE
prot-HOMA-IR	COMP	19	0	FALSE
prot-HOMA-IR	COPB1	19	0	FALSE
prot-HOMA-IR	CORO1B	19	0	FALSE
prot-HOMA-IR	CP	19	0	FALSE
prot-HOMA-IR	CPB1	19	2	FALSE
prot-HOMA-IR	CPB2	19	0	FALSE
prot-HOMA-IR	CPM	19	0	FALSE
prot-HOMA-IR	CPN1	19	0	FALSE
prot-HOMA-IR	CPN2	19	0	FALSE
prot-HOMA-IR	CPS1	19	0	FALSE
prot-HOMA-IR	CRP	19	8	FALSE
prot-HOMA-IR	CRTAC1	19	0	FALSE
prot-HOMA-IR	CS	19	0	FALSE
prot-HOMA-IR	CSE1L	19	0	FALSE
prot-HOMA-IR	CSN1S1	19	0	FALSE
prot-HOMA-IR	CST3	19	0	FALSE
prot-HOMA-IR	CTSD	19	0	FALSE
prot-HOMA-IR	CTSL	19	0	FALSE
prot-HOMA-IR	CTTN	19	0	FALSE
prot-HOMA-IR	CUL4A	19	0	FALSE
prot-HOMA-IR	CUL4B	19	0	FALSE
prot-HOMA-IR	CXADR	19	0	FALSE
prot-HOMA-IR	CYB5R2	19	0	FALSE
prot-HOMA-IR	CYFIP1	19	0	FALSE
prot-HOMA-IR	DBH	19	0	FALSE
prot-HOMA-IR	DCPS	19	0	FALSE
prot-HOMA-IR	DCTN1	19	0	FALSE
prot-HOMA-IR	DDX46	19	0	FALSE
prot-HOMA-IR	DECR1	19	0	FALSE
prot-HOMA-IR	DPP3	19	0	FALSE
prot-HOMA-IR	DPP4	19	0	FALSE
prot-HOMA-IR	DSC1	19	0	FALSE
prot-HOMA-IR	DSG1	19	0	FALSE
prot-HOMA-IR	DSP	19	0	FALSE
prot-HOMA-IR	DYNC1H1	19	0	FALSE
prot-HOMA-IR	DYSF	19	0	FALSE
prot-HOMA-IR	ECM1	19	0	FALSE
prot-HOMA-IR	EEF1A1	19	0	FALSE
prot-HOMA-IR	EEF1A1P5	19	0	FALSE
prot-HOMA-IR	EEF1A2	19	0	FALSE
prot-HOMA-IR	EEF2	19	4	FALSE
prot-HOMA-IR	EFEMP1	19	0	FALSE
prot-HOMA-IR	EHD1	19	0	FALSE
prot-HOMA-IR	EIF3A	19	0	FALSE
prot-HOMA-IR	EIF4A1	19	0	FALSE
prot-HOMA-IR	EIF4A2	19	0	FALSE
prot-HOMA-IR	EIF4G1	19	0	FALSE
prot-HOMA-IR	EIF5B	19	0	FALSE
prot-HOMA-IR	ELOC	19	0	FALSE
prot-HOMA-IR	EMC1	19	0	FALSE
prot-HOMA-IR	EMILIN1	19	0	FALSE
prot-HOMA-IR	ENO1	19	0	FALSE
prot-HOMA-IR	ENO2	19	0	FALSE
prot-HOMA-IR	ENO3	19	0	FALSE
prot-HOMA-IR	ENPEP	19	0	FALSE
prot-HOMA-IR	ENPP2	19	0	FALSE
prot-HOMA-IR	EPB42	19	0	FALSE
prot-HOMA-IR	EPCAM	19	9	FALSE
prot-HOMA-IR	EPPK1	19	0	FALSE
prot-HOMA-IR	EPRS1	19	0	FALSE
prot-HOMA-IR	ERAP1	19	0	FALSE
prot-HOMA-IR	ERAP2	19	0	FALSE
prot-HOMA-IR	ESD	19	0	FALSE
prot-HOMA-IR	EZR	19	0	FALSE
prot-HOMA-IR	F10	19	0	FALSE
prot-HOMA-IR	F11	19	0	FALSE
prot-HOMA-IR	F12	19	0	FALSE
prot-HOMA-IR	F13A1	19	0	FALSE
prot-HOMA-IR	F13B	19	0	FALSE
prot-HOMA-IR	F2	19	0	FALSE
prot-HOMA-IR	F5	19	0	FALSE
prot-HOMA-IR	F9	19	0	FALSE
prot-HOMA-IR	FARSA	19	0	FALSE
prot-HOMA-IR	FASN	19	0	FALSE
prot-HOMA-IR	FBLN1	19	0	FALSE
prot-HOMA-IR	FBN1	19	0	FALSE
prot-HOMA-IR	FBN2	19	0	FALSE
prot-HOMA-IR	FCGBP	19	0	FALSE
prot-HOMA-IR	FCGR3A	19	0	FALSE
prot-HOMA-IR	FCGR3B	19	0	FALSE
prot-HOMA-IR	FCN2	19	0	FALSE
prot-HOMA-IR	FCN3	19	3	FALSE
prot-HOMA-IR	FDX1	19	7	FALSE
prot-HOMA-IR	FER1L4	19	0	FALSE
prot-HOMA-IR	FERMT3	19	0	FALSE
prot-HOMA-IR	FETUB	19	0	FALSE
prot-HOMA-IR	FGA	19	0	FALSE
prot-HOMA-IR	FGB	19	0	FALSE
prot-HOMA-IR	FGG	19	0	FALSE
prot-HOMA-IR	FLNA	19	0	FALSE
prot-HOMA-IR	FLNB	19	0	FALSE
prot-HOMA-IR	FLNC	19	0	FALSE
prot-HOMA-IR	FN1	19	0	FALSE
prot-HOMA-IR	FTL	19	0	FALSE
prot-HOMA-IR	FUBP1	19	0	FALSE
prot-HOMA-IR	FUBP3	19	0	FALSE
prot-HOMA-IR	G6PD	19	0	FALSE
prot-HOMA-IR	GAA	19	0	FALSE
prot-HOMA-IR	GALE	19	0	FALSE
prot-HOMA-IR	GANAB	19	0	FALSE
prot-HOMA-IR	GAPDH	19	0	FALSE
prot-HOMA-IR	GAS6	19	0	FALSE
prot-HOMA-IR	GATM	19	0	FALSE
prot-HOMA-IR	GC	19	0	FALSE
prot-HOMA-IR	GCLC	19	0	FALSE
prot-HOMA-IR	GDI1	19	0	FALSE
prot-HOMA-IR	GDI2	19	0	FALSE
prot-HOMA-IR	GFAP	19	0	FALSE
prot-HOMA-IR	GGH	19	0	FALSE
prot-HOMA-IR	GGT1	19	9	FALSE
prot-HOMA-IR	GIT1	19	5	FALSE
prot-HOMA-IR	GK	19	0	FALSE
prot-HOMA-IR	GK3P	19	0	FALSE
prot-HOMA-IR	GMPS	19	3	FALSE
prot-HOMA-IR	GNA13	19	0	FALSE
prot-HOMA-IR	GNAI2	19	0	FALSE
prot-HOMA-IR	GP1BA	19	0	FALSE
prot-HOMA-IR	GPI	19	0	FALSE
prot-HOMA-IR	GPLD1	19	0	FALSE
prot-HOMA-IR	GPX3	19	3	FALSE
prot-HOMA-IR	GSN	19	3	FALSE
prot-HOMA-IR	GSPT1	19	0	FALSE
prot-HOMA-IR	GSPT2	19	0	FALSE
prot-HOMA-IR	GSTM1	19	0	FALSE
prot-HOMA-IR	GSTM2	19	0	FALSE
prot-HOMA-IR	GSTM4	19	0	FALSE
prot-HOMA-IR	GSTP1	19	0	FALSE
prot-HOMA-IR	H1.0	19	0	FALSE
prot-HOMA-IR	H1.5	19	0	FALSE
prot-HOMA-IR	H2AC11	19	0	FALSE
prot-HOMA-IR	H2AC4	19	0	FALSE
prot-HOMA-IR	H2AC6	19	0	FALSE
prot-HOMA-IR	H2AC7	19	0	FALSE
prot-HOMA-IR	H2AJ	19	0	FALSE
prot-HOMA-IR	H2BC11	19	0	FALSE
prot-HOMA-IR	HABP2	19	3	FALSE
prot-HOMA-IR	HBA1	19	0	FALSE
prot-HOMA-IR	HBB	19	0	FALSE
prot-HOMA-IR	HBD	19	0	FALSE
prot-HOMA-IR	HBE1	19	0	FALSE
prot-HOMA-IR	HBG1	19	0	FALSE
prot-HOMA-IR	HBG2	19	0	FALSE
prot-HOMA-IR	HBZ	19	6	FALSE
prot-HOMA-IR	HCK	19	0	FALSE
prot-HOMA-IR	HDHD2	19	4	FALSE
prot-HOMA-IR	HELZ2	19	0	FALSE
prot-HOMA-IR	HES7	19	0	FALSE
prot-HOMA-IR	HEXB	19	0	FALSE
prot-HOMA-IR	HGFAC	19	0	FALSE
prot-HOMA-IR	HK1	19	0	FALSE
prot-HOMA-IR	HK2	19	0	FALSE
prot-HOMA-IR	HK3	19	0	FALSE
prot-HOMA-IR	HMBS	19	0	FALSE
prot-HOMA-IR	HMOX1	19	0	FALSE
prot-HOMA-IR	HNF4A	19	0	FALSE
prot-HOMA-IR	HNRNPC	19	0	FALSE
prot-HOMA-IR	HNRNPL	19	0	FALSE
prot-HOMA-IR	HNRNPM	19	0	FALSE
prot-HOMA-IR	HNRNPUL1	19	0	FALSE
prot-HOMA-IR	HP	19	0	FALSE
prot-HOMA-IR	HPR	19	0	FALSE
prot-HOMA-IR	HPX	19	0	FALSE
prot-HOMA-IR	HRG	19	0	FALSE
prot-HOMA-IR	HRNR	19	0	FALSE
prot-HOMA-IR	HSP90AA1	19	0	FALSE
prot-HOMA-IR	HSP90AB1	19	0	FALSE
prot-HOMA-IR	HSP90B1	19	0	FALSE
prot-HOMA-IR	HSPA1A	19	0	FALSE
prot-HOMA-IR	HSPA1L	19	0	FALSE
prot-HOMA-IR	HSPA5	19	0	FALSE
prot-HOMA-IR	HSPA8	19	0	FALSE
prot-HOMA-IR	HSPA9	19	0	FALSE
prot-HOMA-IR	HSPD1	19	0	FALSE
prot-HOMA-IR	HSPG2	19	0	FALSE
prot-HOMA-IR	HSPH1	19	0	FALSE
prot-HOMA-IR	ICOSLG	19	0	FALSE
prot-HOMA-IR	IDH1	19	0	FALSE
prot-HOMA-IR	IDH3G	19	0	FALSE
prot-HOMA-IR	IGFALS	19	0	FALSE
prot-HOMA-IR	IGFBP2	19	0	FALSE
prot-HOMA-IR	IGFBP3	19	0	FALSE
prot-HOMA-IR	IGHA1	19	1	FALSE
prot-HOMA-IR	IGHA2	19	0	FALSE
prot-HOMA-IR	IGHD	19	0	FALSE
prot-HOMA-IR	IGHG1	19	0	FALSE
prot-HOMA-IR	IGHG2	19	0	FALSE
prot-HOMA-IR	IGHG3	19	0	FALSE
prot-HOMA-IR	IGHG4	19	1	FALSE
prot-HOMA-IR	IGHM	19	0	FALSE
prot-HOMA-IR	IGHV1.18	19	3	FALSE
prot-HOMA-IR	IGHV1.2	19	3	FALSE
prot-HOMA-IR	IGHV1.24	19	0	FALSE
prot-HOMA-IR	IGHV1.3	19	0	FALSE
prot-HOMA-IR	IGHV1.46	19	0	FALSE
prot-HOMA-IR	IGHV1.69	19	0	FALSE
prot-HOMA-IR	IGHV1.69.2	19	0	FALSE
prot-HOMA-IR	IGHV1.69D	19	0	FALSE
prot-HOMA-IR	IGHV1.8	19	0	FALSE
prot-HOMA-IR	IGHV2.26	19	0	FALSE
prot-HOMA-IR	IGHV2.5	19	0	FALSE
prot-HOMA-IR	IGHV2.70D	19	0	FALSE
prot-HOMA-IR	IGHV3.11	19	0	FALSE
prot-HOMA-IR	IGHV3.13	19	4	FALSE
prot-HOMA-IR	IGHV3.15	19	1	FALSE
prot-HOMA-IR	IGHV3.20	19	0	FALSE
prot-HOMA-IR	IGHV3.21	19	0	FALSE
prot-HOMA-IR	IGHV3.23	19	4	FALSE
prot-HOMA-IR	IGHV3.30	19	7	FALSE
prot-HOMA-IR	IGHV3.30.3	19	7	FALSE
prot-HOMA-IR	IGHV3.33	19	0	FALSE
prot-HOMA-IR	IGHV3.38	19	0	FALSE
prot-HOMA-IR	IGHV3.43	19	3	FALSE
prot-HOMA-IR	IGHV3.43D	19	4	FALSE
prot-HOMA-IR	IGHV3.48	19	0	FALSE
prot-HOMA-IR	IGHV3.49	19	0	FALSE
prot-HOMA-IR	IGHV3.53	19	1	FALSE
prot-HOMA-IR	IGHV3.64	19	0	FALSE
prot-HOMA-IR	IGHV3.64D	19	0	FALSE
prot-HOMA-IR	IGHV3.66	19	2	FALSE
prot-HOMA-IR	IGHV3.7	19	0	FALSE
prot-HOMA-IR	IGHV3.72	19	1	FALSE
prot-HOMA-IR	IGHV3.73	19	0	FALSE
prot-HOMA-IR	IGHV3.74	19	1	FALSE
prot-HOMA-IR	IGHV3.9	19	0	FALSE
prot-HOMA-IR	IGHV4.28	19	0	FALSE
prot-HOMA-IR	IGHV4.30.4	19	1	FALSE
prot-HOMA-IR	IGHV4.34	19	0	FALSE
prot-HOMA-IR	IGHV4.38.2	19	0	FALSE
prot-HOMA-IR	IGHV4.39	19	8	FALSE
prot-HOMA-IR	IGHV4.4	19	6	FALSE
prot-HOMA-IR	IGHV5.10.1	19	0	FALSE
prot-HOMA-IR	IGHV5.51	19	0	FALSE
prot-HOMA-IR	IGHV6.1	19	0	FALSE
prot-HOMA-IR	IGHV7.4.1	19	0	FALSE
prot-HOMA-IR	IGKC	19	0	FALSE
prot-HOMA-IR	IGKV1.12	19	0	FALSE
prot-HOMA-IR	IGKV1.13	19	0	FALSE
prot-HOMA-IR	IGKV1.16	19	0	FALSE
prot-HOMA-IR	IGKV1.17	19	1	FALSE
prot-HOMA-IR	IGKV1.27	19	0	FALSE
prot-HOMA-IR	IGKV1.33	19	0	FALSE
prot-HOMA-IR	IGKV1.37	19	0	FALSE
prot-HOMA-IR	IGKV1.39	19	0	FALSE
prot-HOMA-IR	IGKV1.5	19	0	FALSE
prot-HOMA-IR	IGKV1.6	19	0	FALSE
prot-HOMA-IR	IGKV1.8	19	0	FALSE
prot-HOMA-IR	IGKV1.9	19	0	FALSE
prot-HOMA-IR	IGKV1D.16	19	0	FALSE
prot-HOMA-IR	IGKV2.24	19	0	FALSE
prot-HOMA-IR	IGKV2.28	19	0	FALSE
prot-HOMA-IR	IGKV2.29	19	0	FALSE
prot-HOMA-IR	IGKV2.30	19	0	FALSE
prot-HOMA-IR	IGKV2.40	19	0	FALSE
prot-HOMA-IR	IGKV2D.26	19	0	FALSE
prot-HOMA-IR	IGKV2D.29	19	0	FALSE
prot-HOMA-IR	IGKV2D.30	19	0	FALSE
prot-HOMA-IR	IGKV3.11	19	0	FALSE
prot-HOMA-IR	IGKV3.15	19	0	FALSE
prot-HOMA-IR	IGKV3.20	19	0	FALSE
prot-HOMA-IR	IGKV3.7	19	0	FALSE
prot-HOMA-IR	IGKV3D.11	19	0	FALSE
prot-HOMA-IR	IGKV3D.15	19	2	FALSE
prot-HOMA-IR	IGKV3D.20	19	0	FALSE
prot-HOMA-IR	IGKV3D.7	19	0	FALSE
prot-HOMA-IR	IGKV4.1	19	0	FALSE
prot-HOMA-IR	IGKV6D.21	19	0	FALSE
prot-HOMA-IR	IGKV6D.41	19	0	FALSE
prot-HOMA-IR	IGLC1	19	0	FALSE
prot-HOMA-IR	IGLC2	19	0	FALSE
prot-HOMA-IR	IGLC3	19	0	FALSE
prot-HOMA-IR	IGLC6	19	0	FALSE
prot-HOMA-IR	IGLC7	19	0	FALSE
prot-HOMA-IR	IGLL1	19	0	FALSE
prot-HOMA-IR	IGLL5	19	0	FALSE
prot-HOMA-IR	IGLV1.36	19	0	FALSE
prot-HOMA-IR	IGLV1.40	19	0	FALSE
prot-HOMA-IR	IGLV1.44	19	2	FALSE
prot-HOMA-IR	IGLV1.47	19	1	FALSE
prot-HOMA-IR	IGLV1.51	19	0	FALSE
prot-HOMA-IR	IGLV2.11	19	0	FALSE
prot-HOMA-IR	IGLV2.18	19	0	FALSE
prot-HOMA-IR	IGLV2.8	19	0	FALSE
prot-HOMA-IR	IGLV3.1	19	0	FALSE
prot-HOMA-IR	IGLV3.10	19	1	FALSE
prot-HOMA-IR	IGLV3.16	19	0	FALSE
prot-HOMA-IR	IGLV3.19	19	2	FALSE
prot-HOMA-IR	IGLV3.21	19	0	FALSE
prot-HOMA-IR	IGLV3.25	19	0	FALSE
prot-HOMA-IR	IGLV3.27	19	0	FALSE
prot-HOMA-IR	IGLV3.9	19	0	FALSE
prot-HOMA-IR	IGLV4.69	19	0	FALSE
prot-HOMA-IR	IGLV6.57	19	0	FALSE
prot-HOMA-IR	IGLV7.43	19	0	FALSE
prot-HOMA-IR	IGLV8.61	19	0	FALSE
prot-HOMA-IR	IGLV9.49	19	0	FALSE
prot-HOMA-IR	IL6ST	19	0	FALSE
prot-HOMA-IR	INTS4	19	0	FALSE
prot-HOMA-IR	IQGAP1	19	1	FALSE
prot-HOMA-IR	IRGQ	19	0	FALSE
prot-HOMA-IR	ITGAL	19	1	FALSE
prot-HOMA-IR	ITGB2	19	0	FALSE
prot-HOMA-IR	ITIH1	19	0	FALSE
prot-HOMA-IR	ITIH2	19	2	FALSE
prot-HOMA-IR	ITIH3	19	0	FALSE
prot-HOMA-IR	ITIH4	19	8	FALSE
prot-HOMA-IR	JCHAIN	19	0	FALSE
prot-HOMA-IR	JUP	19	0	FALSE
prot-HOMA-IR	KHSRP	19	2	FALSE
prot-HOMA-IR	KIT	19	1	FALSE
prot-HOMA-IR	KLKB1	19	0	FALSE
prot-HOMA-IR	KNG1	19	0	FALSE
prot-HOMA-IR	KPNB1	19	0	FALSE
prot-HOMA-IR	KRT1	19	0	FALSE
prot-HOMA-IR	KRT10	19	0	FALSE
prot-HOMA-IR	KRT13	19	0	FALSE
prot-HOMA-IR	KRT14	19	0	FALSE
prot-HOMA-IR	KRT15	19	0	FALSE
prot-HOMA-IR	KRT16	19	0	FALSE
prot-HOMA-IR	KRT17	19	0	FALSE
prot-HOMA-IR	KRT18	19	0	FALSE
prot-HOMA-IR	KRT19	19	0	FALSE
prot-HOMA-IR	KRT2	19	0	FALSE
prot-HOMA-IR	KRT20	19	0	FALSE
prot-HOMA-IR	KRT25	19	0	FALSE
prot-HOMA-IR	KRT27	19	0	FALSE
prot-HOMA-IR	KRT28	19	0	FALSE
prot-HOMA-IR	KRT3	19	0	FALSE
prot-HOMA-IR	KRT4	19	0	FALSE
prot-HOMA-IR	KRT5	19	0	FALSE
prot-HOMA-IR	KRT6A	19	7	FALSE
prot-HOMA-IR	KRT6B	19	0	FALSE
prot-HOMA-IR	KRT6C	19	0	FALSE
prot-HOMA-IR	KRT7	19	0	FALSE
prot-HOMA-IR	KRT72	19	0	FALSE
prot-HOMA-IR	KRT73	19	0	FALSE
prot-HOMA-IR	KRT75	19	4	FALSE
prot-HOMA-IR	KRT76	19	0	FALSE
prot-HOMA-IR	KRT77	19	0	FALSE
prot-HOMA-IR	KRT78	19	0	FALSE
prot-HOMA-IR	KRT79	19	0	FALSE
prot-HOMA-IR	KRT8	19	0	FALSE
prot-HOMA-IR	KRT81	19	0	FALSE
prot-HOMA-IR	KRT83	19	0	FALSE
prot-HOMA-IR	KRT85	19	0	FALSE
prot-HOMA-IR	KRT86	19	0	FALSE
prot-HOMA-IR	KRT9	19	0	FALSE
prot-HOMA-IR	L2HGDH	19	3	FALSE
prot-HOMA-IR	LAMA5	19	0	FALSE
prot-HOMA-IR	LAMB2	19	0	FALSE
prot-HOMA-IR	LAMC1	19	0	FALSE
prot-HOMA-IR	LAP3	19	0	FALSE
prot-HOMA-IR	LBP	19	0	FALSE
prot-HOMA-IR	LCAT	19	0	FALSE
prot-HOMA-IR	LCN2	19	0	FALSE
prot-HOMA-IR	LCP1	19	0	FALSE
prot-HOMA-IR	LDHA	19	0	FALSE
prot-HOMA-IR	LDHB	19	0	FALSE
prot-HOMA-IR	LGALS3BP	19	0	FALSE
prot-HOMA-IR	LMNA	19	0	FALSE
prot-HOMA-IR	LNPK	19	2	FALSE
prot-HOMA-IR	LPA	19	0	FALSE
prot-HOMA-IR	LRBA	19	0	FALSE
prot-HOMA-IR	LRG1	19	1	FALSE
prot-HOMA-IR	LRP1	19	0	FALSE
prot-HOMA-IR	LRPPRC	19	0	FALSE
prot-HOMA-IR	LTA4H	19	0	FALSE
prot-HOMA-IR	LTF	19	0	FALSE
prot-HOMA-IR	LUM	19	0	FALSE
prot-HOMA-IR	LYVE1	19	0	FALSE
prot-HOMA-IR	LYZ	19	3	FALSE
prot-HOMA-IR	MACF1	19	0	FALSE
prot-HOMA-IR	MAN2A1	19	6	FALSE
prot-HOMA-IR	MAP1B	19	0	FALSE
prot-HOMA-IR	MASP1	19	0	FALSE
prot-HOMA-IR	MASP2	19	1	FALSE
prot-HOMA-IR	MBL2	19	0	FALSE
prot-HOMA-IR	MCAM	19	0	FALSE
prot-HOMA-IR	MED30	19	0	FALSE
prot-HOMA-IR	METTL18	19	10	TRUE
prot-HOMA-IR	MFGE8	19	0	FALSE
prot-HOMA-IR	MGLL	19	0	FALSE
prot-HOMA-IR	MINPP1	19	0	FALSE
prot-HOMA-IR	MMP2	19	0	FALSE
prot-HOMA-IR	MMP8	19	0	FALSE
prot-HOMA-IR	MMP9	19	0	FALSE
prot-HOMA-IR	MNDA	19	0	FALSE
prot-HOMA-IR	MPO	19	0	FALSE
prot-HOMA-IR	MRPS25	19	0	FALSE
prot-HOMA-IR	MSH2	19	0	FALSE
prot-HOMA-IR	MSL1	19	0	FALSE
prot-HOMA-IR	MSN	19	0	FALSE
prot-HOMA-IR	MST1	19	0	FALSE
prot-HOMA-IR	MST1L	19	0	FALSE
prot-HOMA-IR	MTHFD1	19	0	FALSE
prot-HOMA-IR	MTREX	19	0	FALSE
prot-HOMA-IR	MVP	19	0	FALSE
prot-HOMA-IR	MX1	19	0	FALSE
prot-HOMA-IR	MYH10	19	0	FALSE
prot-HOMA-IR	MYH11	19	0	FALSE
prot-HOMA-IR	MYH14	19	0	FALSE
prot-HOMA-IR	MYH9	19	0	FALSE
prot-HOMA-IR	MYL12A	19	0	FALSE
prot-HOMA-IR	MYL12B	19	0	FALSE
prot-HOMA-IR	MYL6	19	0	FALSE
prot-HOMA-IR	MYL9	19	0	FALSE
prot-HOMA-IR	MYO1A	19	1	FALSE
prot-HOMA-IR	MYO1B	19	0	FALSE
prot-HOMA-IR	MYOF	19	0	FALSE
prot-HOMA-IR	NAP1L1	19	9	FALSE
prot-HOMA-IR	NAXE	19	0	FALSE
prot-HOMA-IR	NCAM1	19	0	FALSE
prot-HOMA-IR	NCL	19	0	FALSE
prot-HOMA-IR	NDUFAF3	19	0	FALSE
prot-HOMA-IR	NID1	19	0	FALSE
prot-HOMA-IR	NID2	19	0	FALSE
prot-HOMA-IR	NME1	19	0	FALSE
prot-HOMA-IR	NNMT	19	0	FALSE
prot-HOMA-IR	NONO	19	0	FALSE
prot-HOMA-IR	NPM1	19	0	FALSE
prot-HOMA-IR	NRP1	19	1	FALSE
prot-HOMA-IR	NSF	19	1	FALSE
prot-HOMA-IR	NUCB2	19	0	FALSE
prot-HOMA-IR	NUMA1	19	0	FALSE
prot-HOMA-IR	NUP133	19	0	FALSE
prot-HOMA-IR	NUP98	19	0	FALSE
prot-HOMA-IR	NXF1	19	1	FALSE
prot-HOMA-IR	OGDH	19	0	FALSE
prot-HOMA-IR	OIT3	19	0	FALSE
prot-HOMA-IR	OLFM1	19	0	FALSE
prot-HOMA-IR	OLFM4	19	0	FALSE
prot-HOMA-IR	ORM1	19	0	FALSE
prot-HOMA-IR	ORM2	19	0	FALSE
prot-HOMA-IR	OXCT1	19	0	FALSE
prot-HOMA-IR	P4HB	19	0	FALSE
prot-HOMA-IR	PAICS	19	0	FALSE
prot-HOMA-IR	PAM	19	0	FALSE
prot-HOMA-IR	PANK4	19	0	FALSE
prot-HOMA-IR	PAPSS1	19	1	FALSE
prot-HOMA-IR	PARK7	19	1	FALSE
prot-HOMA-IR	PCBP2	19	3	FALSE
prot-HOMA-IR	PCCB	19	0	FALSE
prot-HOMA-IR	PCOLCE	19	0	FALSE
prot-HOMA-IR	PCYOX1	19	0	FALSE
prot-HOMA-IR	PDHB	19	0	FALSE
prot-HOMA-IR	PDIA3	19	0	FALSE
prot-HOMA-IR	PEBP1	19	0	FALSE
prot-HOMA-IR	PEPD	19	0	FALSE
prot-HOMA-IR	PFKL	19	0	FALSE
prot-HOMA-IR	PFKM	19	0	FALSE
prot-HOMA-IR	PFN1	19	0	FALSE
prot-HOMA-IR	PGAM1	19	0	FALSE
prot-HOMA-IR	PGD	19	0	FALSE
prot-HOMA-IR	PGK1	19	0	FALSE
prot-HOMA-IR	PGLYRP2	19	0	FALSE
prot-HOMA-IR	PGM1	19	0	FALSE
prot-HOMA-IR	PI16	19	9	FALSE
prot-HOMA-IR	PIGR	19	1	FALSE
prot-HOMA-IR	PKM	19	0	FALSE
prot-HOMA-IR	PLEC	19	0	FALSE
prot-HOMA-IR	PLG	19	0	FALSE
prot-HOMA-IR	PLGLA	19	0	FALSE
prot-HOMA-IR	PLS3	19	0	FALSE
prot-HOMA-IR	PLTP	19	0	FALSE
prot-HOMA-IR	PLXNB2	19	0	FALSE
prot-HOMA-IR	PNP	19	0	FALSE
prot-HOMA-IR	POF1B	19	1	FALSE
prot-HOMA-IR	PON1	19	0	FALSE
prot-HOMA-IR	PON3	19	0	FALSE
prot-HOMA-IR	POSTN	19	0	FALSE
prot-HOMA-IR	POTEE	19	0	FALSE
prot-HOMA-IR	POTEF	19	0	FALSE
prot-HOMA-IR	POTEI	19	0	FALSE
prot-HOMA-IR	POTEKP	19	0	FALSE
prot-HOMA-IR	PPBP	19	0	FALSE
prot-HOMA-IR	PPIA	19	0	FALSE
prot-HOMA-IR	PPIB	19	1	FALSE
prot-HOMA-IR	PPM1F	19	0	FALSE
prot-HOMA-IR	PPP1R9B	19	1	FALSE
prot-HOMA-IR	PRB3	19	0	FALSE
prot-HOMA-IR	PRCP	19	0	FALSE
prot-HOMA-IR	PRDX1	19	0	FALSE
prot-HOMA-IR	PRDX2	19	2	FALSE
prot-HOMA-IR	PRDX6	19	0	FALSE
prot-HOMA-IR	PRG4	19	10	TRUE
prot-HOMA-IR	PRKDC	19	0	FALSE
prot-HOMA-IR	PROC	19	0	FALSE
prot-HOMA-IR	PROS1	19	0	FALSE
prot-HOMA-IR	PROZ	19	0	FALSE
prot-HOMA-IR	PRSS1	19	1	FALSE
prot-HOMA-IR	PRSS2	19	0	FALSE
prot-HOMA-IR	PRSS3	19	0	FALSE
prot-HOMA-IR	PRSS3P2	19	0	FALSE
prot-HOMA-IR	PSMA1	19	0	FALSE
prot-HOMA-IR	PSMA4	19	0	FALSE
prot-HOMA-IR	PSMA7	19	7	FALSE
prot-HOMA-IR	PSMB1	19	0	FALSE
prot-HOMA-IR	PSMC5	19	0	FALSE
prot-HOMA-IR	PSMD8	19	0	FALSE
prot-HOMA-IR	PTGDS	19	0	FALSE
prot-HOMA-IR	PTPRA	19	0	FALSE
prot-HOMA-IR	PTPRF	19	0	FALSE
prot-HOMA-IR	PTPRG	19	0	FALSE
prot-HOMA-IR	PTPRS	19	1	FALSE
prot-HOMA-IR	PZP	19	0	FALSE
prot-HOMA-IR	QSOX1	19	0	FALSE
prot-HOMA-IR	RAB11A	19	0	FALSE
prot-HOMA-IR	RAB11B	19	0	FALSE
prot-HOMA-IR	RACK1	19	0	FALSE
prot-HOMA-IR	RAD23B	19	0	FALSE
prot-HOMA-IR	RBP4	19	0	FALSE
prot-HOMA-IR	RCN1	19	10	TRUE
prot-HOMA-IR	RDX	19	0	FALSE
prot-HOMA-IR	RMC1	19	7	FALSE
prot-HOMA-IR	RNF40	19	0	FALSE
prot-HOMA-IR	RNPEP	19	0	FALSE
prot-HOMA-IR	RPIA	19	7	FALSE
prot-HOMA-IR	RPN1	19	0	FALSE
prot-HOMA-IR	RPS27A	19	0	FALSE
prot-HOMA-IR	RPS3	19	9	FALSE
prot-HOMA-IR	RTCB	19	0	FALSE
prot-HOMA-IR	RTN4RL2	19	0	FALSE
prot-HOMA-IR	S100A8	19	8	FALSE
prot-HOMA-IR	S100A9	19	3	FALSE
prot-HOMA-IR	SAA1	19	5	FALSE
prot-HOMA-IR	SAA2	19	1	FALSE
prot-HOMA-IR	SAA4	19	0	FALSE
prot-HOMA-IR	SAE1	19	0	FALSE
prot-HOMA-IR	SAMHD1	19	0	FALSE
prot-HOMA-IR	SBSN	19	0	FALSE
prot-HOMA-IR	SCIN	19	0	FALSE
prot-HOMA-IR	SCRIB	19	0	FALSE
prot-HOMA-IR	SELENBP1	19	0	FALSE
prot-HOMA-IR	SELENOI	19	0	FALSE
prot-HOMA-IR	SELENOP	19	0	FALSE
prot-HOMA-IR	SELL	19	0	FALSE
prot-HOMA-IR	SEMG2	19	0	FALSE
prot-HOMA-IR	SEPTIN2	19	0	FALSE
prot-HOMA-IR	SEPTIN7	19	0	FALSE
prot-HOMA-IR	SERPINA1	19	1	FALSE
prot-HOMA-IR	SERPINA10	19	0	FALSE
prot-HOMA-IR	SERPINA11	19	0	FALSE
prot-HOMA-IR	SERPINA2	19	0	FALSE
prot-HOMA-IR	SERPINA3	19	0	FALSE
prot-HOMA-IR	SERPINA4	19	0	FALSE
prot-HOMA-IR	SERPINA5	19	0	FALSE
prot-HOMA-IR	SERPINA6	19	3	FALSE
prot-HOMA-IR	SERPINA7	19	0	FALSE
prot-HOMA-IR	SERPINB1	19	0	FALSE
prot-HOMA-IR	SERPINB12	19	0	FALSE
prot-HOMA-IR	SERPINB6	19	0	FALSE
prot-HOMA-IR	SERPINC1	19	9	FALSE
prot-HOMA-IR	SERPIND1	19	0	FALSE
prot-HOMA-IR	SERPINE1	19	0	FALSE
prot-HOMA-IR	SERPINF1	19	0	FALSE
prot-HOMA-IR	SERPINF2	19	0	FALSE
prot-HOMA-IR	SERPING1	19	0	FALSE
prot-HOMA-IR	SET	19	0	FALSE
prot-HOMA-IR	SEZ6L2	19	0	FALSE
prot-HOMA-IR	SF3B1	19	0	FALSE
prot-HOMA-IR	SF3B2	19	0	FALSE
prot-HOMA-IR	SFN	19	0	FALSE
prot-HOMA-IR	SGPL1	19	0	FALSE
prot-HOMA-IR	SHBG	19	10	TRUE
prot-HOMA-IR	SIRPB1	19	0	FALSE
prot-HOMA-IR	SLC35B2	19	0	FALSE
prot-HOMA-IR	SLC4A1	19	2	FALSE
prot-HOMA-IR	SLC4A2	19	0	FALSE
prot-HOMA-IR	SMARCA4	19	0	FALSE
prot-HOMA-IR	SMPD4	19	0	FALSE
prot-HOMA-IR	SND1	19	0	FALSE
prot-HOMA-IR	SNTB2	19	0	FALSE
prot-HOMA-IR	SNX27	19	0	FALSE
prot-HOMA-IR	SPARCL1	19	0	FALSE
prot-HOMA-IR	SPG11	19	0	FALSE
prot-HOMA-IR	SPP1	19	0	FALSE
prot-HOMA-IR	SPTA1	19	0	FALSE
prot-HOMA-IR	SPTAN1	19	0	FALSE
prot-HOMA-IR	SPTB	19	0	FALSE
prot-HOMA-IR	SPTBN1	19	0	FALSE
prot-HOMA-IR	SSB	19	0	FALSE
prot-HOMA-IR	STAT1	19	0	FALSE
prot-HOMA-IR	STXBP5	19	0	FALSE
prot-HOMA-IR	SUCLG2	19	0	FALSE
prot-HOMA-IR	SYNE1	19	0	FALSE
prot-HOMA-IR	SYNPO2	19	0	FALSE
prot-HOMA-IR	SYTL1	19	0	FALSE
prot-HOMA-IR	TAGLN	19	10	TRUE
prot-HOMA-IR	TALDO1	19	1	FALSE
prot-HOMA-IR	TANGO2	19	0	FALSE
prot-HOMA-IR	TBCD	19	0	FALSE
prot-HOMA-IR	TCF20	19	0	FALSE
prot-HOMA-IR	TCP1	19	1	FALSE
prot-HOMA-IR	TF	19	0	FALSE
prot-HOMA-IR	TFAM	19	0	FALSE
prot-HOMA-IR	TFRC	19	6	FALSE
prot-HOMA-IR	TGFBI	19	0	FALSE
prot-HOMA-IR	TGM3	19	0	FALSE
prot-HOMA-IR	THBS1	19	0	FALSE
prot-HOMA-IR	THBS2	19	0	FALSE
prot-HOMA-IR	THBS3	19	0	FALSE
prot-HOMA-IR	THOC6	19	0	FALSE
prot-HOMA-IR	TIMM44	19	0	FALSE
prot-HOMA-IR	TKT	19	0	FALSE
prot-HOMA-IR	TLN1	19	0	FALSE
prot-HOMA-IR	TMEM198	19	2	FALSE
prot-HOMA-IR	TMEM256	19	9	FALSE
prot-HOMA-IR	TMSB4X	19	0	FALSE
prot-HOMA-IR	TNC	19	0	FALSE
prot-HOMA-IR	TNS1	19	6	FALSE
prot-HOMA-IR	TNS2	19	0	FALSE
prot-HOMA-IR	TNS3	19	0	FALSE
prot-HOMA-IR	TNXA	19	0	FALSE
prot-HOMA-IR	TNXB	19	0	FALSE
prot-HOMA-IR	TOLLIP	19	2	FALSE
prot-HOMA-IR	TP53I3	19	0	FALSE
prot-HOMA-IR	TPD52L2	19	0	FALSE
prot-HOMA-IR	TPM3	19	0	FALSE
prot-HOMA-IR	TTC37	19	9	FALSE
prot-HOMA-IR	TTR	19	0	FALSE
prot-HOMA-IR	TUBA1A	19	6	FALSE
prot-HOMA-IR	TUBA1B	19	2	FALSE
prot-HOMA-IR	TUBA1C	19	1	FALSE
prot-HOMA-IR	TUBA3C	19	5	FALSE
prot-HOMA-IR	TUBA3E	19	0	FALSE
prot-HOMA-IR	TUBA4A	19	2	FALSE
prot-HOMA-IR	TUBA4B	19	0	FALSE
prot-HOMA-IR	TUBA8	19	0	FALSE
prot-HOMA-IR	TUBB	19	0	FALSE
prot-HOMA-IR	TUBB1	19	0	FALSE
prot-HOMA-IR	TUBB2A	19	0	FALSE
prot-HOMA-IR	TUBB2B	19	0	FALSE
prot-HOMA-IR	TUBB3	19	0	FALSE
prot-HOMA-IR	TUBB4A	19	0	FALSE
prot-HOMA-IR	TUBB4B	19	0	FALSE
prot-HOMA-IR	TUBB6	19	0	FALSE
prot-HOMA-IR	TXNDC5	19	3	FALSE
prot-HOMA-IR	TYMP	19	0	FALSE
prot-HOMA-IR	UBA1	19	0	FALSE
prot-HOMA-IR	UBA52	19	5	FALSE
prot-HOMA-IR	UBAP2L	19	0	FALSE
prot-HOMA-IR	UBB	19	6	FALSE
prot-HOMA-IR	UFD1	19	0	FALSE
prot-HOMA-IR	UGGT1	19	0	FALSE
prot-HOMA-IR	UGGT2	19	0	FALSE
prot-HOMA-IR	UGP2	19	0	FALSE
prot-HOMA-IR	USO1	19	1	FALSE
prot-HOMA-IR	USP14	19	0	FALSE
prot-HOMA-IR	VARS1	19	0	FALSE
prot-HOMA-IR	VASN	19	0	FALSE
prot-HOMA-IR	VASP	19	0	FALSE
prot-HOMA-IR	VCAM1	19	0	FALSE
prot-HOMA-IR	VCAN	19	0	FALSE
prot-HOMA-IR	VCL	19	0	FALSE
prot-HOMA-IR	VCP	19	0	FALSE
prot-HOMA-IR	VIM	19	0	FALSE
prot-HOMA-IR	VNN1	19	0	FALSE
prot-HOMA-IR	VPS13C	19	0	FALSE
prot-HOMA-IR	VPS25	19	0	FALSE
prot-HOMA-IR	VTN	19	10	TRUE
prot-HOMA-IR	VWF	19	0	FALSE
prot-HOMA-IR	WARS1	19	0	FALSE
prot-HOMA-IR	WDR1	19	0	FALSE
prot-HOMA-IR	WDR7	19	0	FALSE
prot-HOMA-IR	XPO1	19	0	FALSE
prot-HOMA-IR	YWHAB	19	0	FALSE
prot-HOMA-IR	YWHAE	19	1	FALSE
prot-HOMA-IR	YWHAG	19	0	FALSE
prot-HOMA-IR	YWHAH	19	0	FALSE
prot-HOMA-IR	YWHAQ	19	0	FALSE
prot-HOMA-IR	YWHAZ	19	0	FALSE
prot-HOMA-IR	ZC3HAV1	19	0	FALSE
prot-HOMA-IR	ZCRB1	19	0	FALSE
prot-HOMA-IR	ZFYVE19	19	0	FALSE
prot-HOMA-IR	ZNF512B	19	0	FALSE
prot-HOMA-IR	A1BG	20	0	FALSE
prot-HOMA-IR	A2M	20	0	FALSE
prot-HOMA-IR	A2ML1	20	0	FALSE
prot-HOMA-IR	ABI3BP	20	0	FALSE
prot-HOMA-IR	ACAA2	20	0	FALSE
prot-HOMA-IR	ACACA	20	0	FALSE
prot-HOMA-IR	ACACB	20	0	FALSE
prot-HOMA-IR	ACE	20	0	FALSE
prot-HOMA-IR	ACE2	20	0	FALSE
prot-HOMA-IR	ACTA1	20	0	FALSE
prot-HOMA-IR	ACTA2	20	0	FALSE
prot-HOMA-IR	ACTB	20	0	FALSE
prot-HOMA-IR	ACTBL2	20	0	FALSE
prot-HOMA-IR	ACTC1	20	0	FALSE
prot-HOMA-IR	ACTG1	20	0	FALSE
prot-HOMA-IR	ACTG2	20	0	FALSE
prot-HOMA-IR	ACTN1	20	0	FALSE
prot-HOMA-IR	ACTN4	20	0	FALSE
prot-HOMA-IR	ACTR1B	20	0	FALSE
prot-HOMA-IR	ADAMTS13	20	0	FALSE
prot-HOMA-IR	ADARB1	20	0	FALSE
prot-HOMA-IR	ADGRB3	20	0	FALSE
prot-HOMA-IR	ADH1A	20	0	FALSE
prot-HOMA-IR	ADH1B	20	0	FALSE
prot-HOMA-IR	ADH1C	20	0	FALSE
prot-HOMA-IR	ADIPOQ	20	0	FALSE
prot-HOMA-IR	ADSL	20	1	FALSE
prot-HOMA-IR	AFM	20	8	FALSE
prot-HOMA-IR	AGT	20	1	FALSE
prot-HOMA-IR	AHNAK	20	0	FALSE
prot-HOMA-IR	AHNAK2	20	0	FALSE
prot-HOMA-IR	AHSG	20	0	FALSE
prot-HOMA-IR	AKR1A1	20	2	FALSE
prot-HOMA-IR	AKR1B1	20	0	FALSE
prot-HOMA-IR	ALB	20	0	FALSE
prot-HOMA-IR	ALDH1A1	20	1	FALSE
prot-HOMA-IR	ALDOA	20	0	FALSE
prot-HOMA-IR	ALDOB	20	5	FALSE
prot-HOMA-IR	AMBP	20	0	FALSE
prot-HOMA-IR	AMPD3	20	0	FALSE
prot-HOMA-IR	AMY1A	20	0	FALSE
prot-HOMA-IR	AMY2A	20	0	FALSE
prot-HOMA-IR	AMY2B	20	0	FALSE
prot-HOMA-IR	ANK1	20	0	FALSE
prot-HOMA-IR	ANPEP	20	0	FALSE
prot-HOMA-IR	ANXA1	20	0	FALSE
prot-HOMA-IR	ANXA10	20	0	FALSE
prot-HOMA-IR	ANXA2	20	0	FALSE
prot-HOMA-IR	ANXA6	20	1	FALSE
prot-HOMA-IR	AOC3	20	0	FALSE
prot-HOMA-IR	AP2A1	20	0	FALSE
prot-HOMA-IR	AP2A2	20	0	FALSE
prot-HOMA-IR	APCS	20	0	FALSE
prot-HOMA-IR	APEX1	20	0	FALSE
prot-HOMA-IR	APMAP	20	0	FALSE
prot-HOMA-IR	APOA1	20	7	FALSE
prot-HOMA-IR	APOA2	20	0	FALSE
prot-HOMA-IR	APOA4	20	0	FALSE
prot-HOMA-IR	APOB	20	0	FALSE
prot-HOMA-IR	APOC1	20	0	FALSE
prot-HOMA-IR	APOC2	20	0	FALSE
prot-HOMA-IR	APOC3	20	0	FALSE
prot-HOMA-IR	APOC4	20	0	FALSE
prot-HOMA-IR	APOD	20	10	TRUE
prot-HOMA-IR	APOE	20	9	FALSE
prot-HOMA-IR	APOF	20	10	TRUE
prot-HOMA-IR	APOH	20	0	FALSE
prot-HOMA-IR	APOL1	20	0	FALSE
prot-HOMA-IR	APOM	20	0	FALSE
prot-HOMA-IR	ARF1	20	0	FALSE
prot-HOMA-IR	ARF3	20	0	FALSE
prot-HOMA-IR	ARG1	20	0	FALSE
prot-HOMA-IR	ARID1A	20	0	FALSE
prot-HOMA-IR	ASAH1	20	0	FALSE
prot-HOMA-IR	ASL	20	0	FALSE
prot-HOMA-IR	ATG9A	20	0	FALSE
prot-HOMA-IR	ATP1A1	20	0	FALSE
prot-HOMA-IR	ATP5F1A	20	0	FALSE
prot-HOMA-IR	ATP5F1B	20	0	FALSE
prot-HOMA-IR	ATP6V1B2	20	0	FALSE
prot-HOMA-IR	ATRN	20	0	FALSE
prot-HOMA-IR	ATXN10	20	0	FALSE
prot-HOMA-IR	AZGP1	20	0	FALSE
prot-HOMA-IR	B2M	20	0	FALSE
prot-HOMA-IR	BCAP31	20	3	FALSE
prot-HOMA-IR	BCHE	20	0	FALSE
prot-HOMA-IR	BLMH	20	0	FALSE
prot-HOMA-IR	BLVRB	20	1	FALSE
prot-HOMA-IR	BTD	20	0	FALSE
prot-HOMA-IR	BUB1B	20	0	FALSE
prot-HOMA-IR	C1QA	20	0	FALSE
prot-HOMA-IR	C1QB	20	0	FALSE
prot-HOMA-IR	C1QC	20	0	FALSE
prot-HOMA-IR	C1R	20	0	FALSE
prot-HOMA-IR	C1RL	20	0	FALSE
prot-HOMA-IR	C1S	20	0	FALSE
prot-HOMA-IR	C2	20	0	FALSE
prot-HOMA-IR	C3	20	2	FALSE
prot-HOMA-IR	C4A	20	0	FALSE
prot-HOMA-IR	C4B	20	0	FALSE
prot-HOMA-IR	C4BPA	20	0	FALSE
prot-HOMA-IR	C4BPB	20	0	FALSE
prot-HOMA-IR	C5	20	0	FALSE
prot-HOMA-IR	C6	20	0	FALSE
prot-HOMA-IR	C7	20	0	FALSE
prot-HOMA-IR	C8A	20	0	FALSE
prot-HOMA-IR	C8B	20	0	FALSE
prot-HOMA-IR	C8G	20	7	FALSE
prot-HOMA-IR	C9	20	1	FALSE
prot-HOMA-IR	C9orf64	20	1	FALSE
prot-HOMA-IR	CA1	20	0	FALSE
prot-HOMA-IR	CA2	20	0	FALSE
prot-HOMA-IR	CACNA2D1	20	0	FALSE
prot-HOMA-IR	CACNA2D2	20	0	FALSE
prot-HOMA-IR	CALR	20	0	FALSE
prot-HOMA-IR	CAMK2D	20	0	FALSE
prot-HOMA-IR	CAMP	20	3	FALSE
prot-HOMA-IR	CAPG	20	0	FALSE
prot-HOMA-IR	CAPNS1	20	0	FALSE
prot-HOMA-IR	CARD9	20	0	FALSE
prot-HOMA-IR	CAT	20	0	FALSE
prot-HOMA-IR	CD109	20	0	FALSE
prot-HOMA-IR	CD14	20	0	FALSE
prot-HOMA-IR	CD163	20	1	FALSE
prot-HOMA-IR	CD44	20	1	FALSE
prot-HOMA-IR	CD5L	20	0	FALSE
prot-HOMA-IR	CDC42BPA	20	0	FALSE
prot-HOMA-IR	CDC5L	20	0	FALSE
prot-HOMA-IR	CDH1	20	0	FALSE
prot-HOMA-IR	CDH2	20	0	FALSE
prot-HOMA-IR	CDH5	20	0	FALSE
prot-HOMA-IR	CEACAM8	20	0	FALSE
prot-HOMA-IR	CEL	20	0	FALSE
prot-HOMA-IR	CELA3A	20	0	FALSE
prot-HOMA-IR	CELA3B	20	1	FALSE
prot-HOMA-IR	CEP170	20	0	FALSE
prot-HOMA-IR	CFB	20	0	FALSE
prot-HOMA-IR	CFD	20	0	FALSE
prot-HOMA-IR	CFH	20	10	TRUE
prot-HOMA-IR	CFHR1	20	0	FALSE
prot-HOMA-IR	CFHR2	20	4	FALSE
prot-HOMA-IR	CFHR3	20	0	FALSE
prot-HOMA-IR	CFI	20	0	FALSE
prot-HOMA-IR	CFL1	20	1	FALSE
prot-HOMA-IR	CGREF1	20	1	FALSE
prot-HOMA-IR	CHI3L1	20	0	FALSE
prot-HOMA-IR	CHIT1	20	0	FALSE
prot-HOMA-IR	CHL1	20	0	FALSE
prot-HOMA-IR	CHMP4A	20	0	FALSE
prot-HOMA-IR	CLEC3B	20	0	FALSE
prot-HOMA-IR	CLTC	20	0	FALSE
prot-HOMA-IR	CLTCL1	20	0	FALSE
prot-HOMA-IR	CLU	20	1	FALSE
prot-HOMA-IR	CNDP1	20	1	FALSE
prot-HOMA-IR	CNN2	20	0	FALSE
prot-HOMA-IR	CNTN1	20	0	FALSE
prot-HOMA-IR	COL12A1	20	0	FALSE
prot-HOMA-IR	COL1A1	20	0	FALSE
prot-HOMA-IR	COL3A1	20	0	FALSE
prot-HOMA-IR	COL5A1	20	0	FALSE
prot-HOMA-IR	COL6A1	20	0	FALSE
prot-HOMA-IR	COL6A3	20	0	FALSE
prot-HOMA-IR	COLEC11	20	0	FALSE
prot-HOMA-IR	COMP	20	1	FALSE
prot-HOMA-IR	COPB1	20	0	FALSE
prot-HOMA-IR	CORO1B	20	0	FALSE
prot-HOMA-IR	CP	20	1	FALSE
prot-HOMA-IR	CPB1	20	1	FALSE
prot-HOMA-IR	CPB2	20	0	FALSE
prot-HOMA-IR	CPM	20	0	FALSE
prot-HOMA-IR	CPN1	20	0	FALSE
prot-HOMA-IR	CPN2	20	0	FALSE
prot-HOMA-IR	CPS1	20	0	FALSE
prot-HOMA-IR	CRP	20	8	FALSE
prot-HOMA-IR	CRTAC1	20	0	FALSE
prot-HOMA-IR	CS	20	0	FALSE
prot-HOMA-IR	CSE1L	20	0	FALSE
prot-HOMA-IR	CSN1S1	20	0	FALSE
prot-HOMA-IR	CST3	20	0	FALSE
prot-HOMA-IR	CTSD	20	0	FALSE
prot-HOMA-IR	CTSL	20	0	FALSE
prot-HOMA-IR	CTTN	20	0	FALSE
prot-HOMA-IR	CUL4A	20	0	FALSE
prot-HOMA-IR	CUL4B	20	0	FALSE
prot-HOMA-IR	CXADR	20	0	FALSE
prot-HOMA-IR	CYB5R2	20	0	FALSE
prot-HOMA-IR	CYFIP1	20	0	FALSE
prot-HOMA-IR	DBH	20	0	FALSE
prot-HOMA-IR	DCPS	20	0	FALSE
prot-HOMA-IR	DCTN1	20	0	FALSE
prot-HOMA-IR	DDX46	20	0	FALSE
prot-HOMA-IR	DECR1	20	0	FALSE
prot-HOMA-IR	DPP3	20	0	FALSE
prot-HOMA-IR	DPP4	20	0	FALSE
prot-HOMA-IR	DSC1	20	0	FALSE
prot-HOMA-IR	DSG1	20	0	FALSE
prot-HOMA-IR	DSP	20	0	FALSE
prot-HOMA-IR	DYNC1H1	20	0	FALSE
prot-HOMA-IR	DYSF	20	0	FALSE
prot-HOMA-IR	ECM1	20	0	FALSE
prot-HOMA-IR	EEF1A1	20	0	FALSE
prot-HOMA-IR	EEF1A1P5	20	0	FALSE
prot-HOMA-IR	EEF1A2	20	0	FALSE
prot-HOMA-IR	EEF2	20	3	FALSE
prot-HOMA-IR	EFEMP1	20	0	FALSE
prot-HOMA-IR	EHD1	20	0	FALSE
prot-HOMA-IR	EIF3A	20	0	FALSE
prot-HOMA-IR	EIF4A1	20	0	FALSE
prot-HOMA-IR	EIF4A2	20	0	FALSE
prot-HOMA-IR	EIF4G1	20	0	FALSE
prot-HOMA-IR	EIF5B	20	0	FALSE
prot-HOMA-IR	ELOC	20	0	FALSE
prot-HOMA-IR	EMC1	20	0	FALSE
prot-HOMA-IR	EMILIN1	20	0	FALSE
prot-HOMA-IR	ENO1	20	0	FALSE
prot-HOMA-IR	ENO2	20	0	FALSE
prot-HOMA-IR	ENO3	20	0	FALSE
prot-HOMA-IR	ENPEP	20	0	FALSE
prot-HOMA-IR	ENPP2	20	0	FALSE
prot-HOMA-IR	EPB42	20	0	FALSE
prot-HOMA-IR	EPCAM	20	8	FALSE
prot-HOMA-IR	EPPK1	20	0	FALSE
prot-HOMA-IR	EPRS1	20	0	FALSE
prot-HOMA-IR	ERAP1	20	0	FALSE
prot-HOMA-IR	ERAP2	20	0	FALSE
prot-HOMA-IR	ESD	20	0	FALSE
prot-HOMA-IR	EZR	20	0	FALSE
prot-HOMA-IR	F10	20	0	FALSE
prot-HOMA-IR	F11	20	0	FALSE
prot-HOMA-IR	F12	20	0	FALSE
prot-HOMA-IR	F13A1	20	0	FALSE
prot-HOMA-IR	F13B	20	0	FALSE
prot-HOMA-IR	F2	20	0	FALSE
prot-HOMA-IR	F5	20	0	FALSE
prot-HOMA-IR	F9	20	0	FALSE
prot-HOMA-IR	FARSA	20	0	FALSE
prot-HOMA-IR	FASN	20	0	FALSE
prot-HOMA-IR	FBLN1	20	0	FALSE
prot-HOMA-IR	FBN1	20	0	FALSE
prot-HOMA-IR	FBN2	20	0	FALSE
prot-HOMA-IR	FCGBP	20	0	FALSE
prot-HOMA-IR	FCGR3A	20	0	FALSE
prot-HOMA-IR	FCGR3B	20	0	FALSE
prot-HOMA-IR	FCN2	20	0	FALSE
prot-HOMA-IR	FCN3	20	2	FALSE
prot-HOMA-IR	FDX1	20	6	FALSE
prot-HOMA-IR	FER1L4	20	0	FALSE
prot-HOMA-IR	FERMT3	20	0	FALSE
prot-HOMA-IR	FETUB	20	0	FALSE
prot-HOMA-IR	FGA	20	0	FALSE
prot-HOMA-IR	FGB	20	0	FALSE
prot-HOMA-IR	FGG	20	0	FALSE
prot-HOMA-IR	FLNA	20	0	FALSE
prot-HOMA-IR	FLNB	20	0	FALSE
prot-HOMA-IR	FLNC	20	0	FALSE
prot-HOMA-IR	FN1	20	0	FALSE
prot-HOMA-IR	FTL	20	0	FALSE
prot-HOMA-IR	FUBP1	20	0	FALSE
prot-HOMA-IR	FUBP3	20	0	FALSE
prot-HOMA-IR	G6PD	20	0	FALSE
prot-HOMA-IR	GAA	20	0	FALSE
prot-HOMA-IR	GALE	20	0	FALSE
prot-HOMA-IR	GANAB	20	0	FALSE
prot-HOMA-IR	GAPDH	20	0	FALSE
prot-HOMA-IR	GAS6	20	0	FALSE
prot-HOMA-IR	GATM	20	0	FALSE
prot-HOMA-IR	GC	20	0	FALSE
prot-HOMA-IR	GCLC	20	0	FALSE
prot-HOMA-IR	GDI1	20	0	FALSE
prot-HOMA-IR	GDI2	20	0	FALSE
prot-HOMA-IR	GFAP	20	0	FALSE
prot-HOMA-IR	GGH	20	0	FALSE
prot-HOMA-IR	GGT1	20	8	FALSE
prot-HOMA-IR	GIT1	20	2	FALSE
prot-HOMA-IR	GK	20	0	FALSE
prot-HOMA-IR	GK3P	20	0	FALSE
prot-HOMA-IR	GMPS	20	3	FALSE
prot-HOMA-IR	GNA13	20	0	FALSE
prot-HOMA-IR	GNAI2	20	0	FALSE
prot-HOMA-IR	GP1BA	20	0	FALSE
prot-HOMA-IR	GPI	20	0	FALSE
prot-HOMA-IR	GPLD1	20	0	FALSE
prot-HOMA-IR	GPX3	20	2	FALSE
prot-HOMA-IR	GSN	20	3	FALSE
prot-HOMA-IR	GSPT1	20	0	FALSE
prot-HOMA-IR	GSPT2	20	0	FALSE
prot-HOMA-IR	GSTM1	20	0	FALSE
prot-HOMA-IR	GSTM2	20	0	FALSE
prot-HOMA-IR	GSTM4	20	0	FALSE
prot-HOMA-IR	GSTP1	20	0	FALSE
prot-HOMA-IR	H1.0	20	0	FALSE
prot-HOMA-IR	H1.5	20	0	FALSE
prot-HOMA-IR	H2AC11	20	0	FALSE
prot-HOMA-IR	H2AC4	20	0	FALSE
prot-HOMA-IR	H2AC6	20	0	FALSE
prot-HOMA-IR	H2AC7	20	0	FALSE
prot-HOMA-IR	H2AJ	20	0	FALSE
prot-HOMA-IR	H2BC11	20	0	FALSE
prot-HOMA-IR	HABP2	20	3	FALSE
prot-HOMA-IR	HBA1	20	0	FALSE
prot-HOMA-IR	HBB	20	1	FALSE
prot-HOMA-IR	HBD	20	0	FALSE
prot-HOMA-IR	HBE1	20	0	FALSE
prot-HOMA-IR	HBG1	20	0	FALSE
prot-HOMA-IR	HBG2	20	0	FALSE
prot-HOMA-IR	HBZ	20	5	FALSE
prot-HOMA-IR	HCK	20	0	FALSE
prot-HOMA-IR	HDHD2	20	2	FALSE
prot-HOMA-IR	HELZ2	20	0	FALSE
prot-HOMA-IR	HES7	20	0	FALSE
prot-HOMA-IR	HEXB	20	0	FALSE
prot-HOMA-IR	HGFAC	20	0	FALSE
prot-HOMA-IR	HK1	20	0	FALSE
prot-HOMA-IR	HK2	20	0	FALSE
prot-HOMA-IR	HK3	20	0	FALSE
prot-HOMA-IR	HMBS	20	0	FALSE
prot-HOMA-IR	HMOX1	20	0	FALSE
prot-HOMA-IR	HNF4A	20	0	FALSE
prot-HOMA-IR	HNRNPC	20	0	FALSE
prot-HOMA-IR	HNRNPL	20	0	FALSE
prot-HOMA-IR	HNRNPM	20	0	FALSE
prot-HOMA-IR	HNRNPUL1	20	0	FALSE
prot-HOMA-IR	HP	20	0	FALSE
prot-HOMA-IR	HPR	20	0	FALSE
prot-HOMA-IR	HPX	20	0	FALSE
prot-HOMA-IR	HRG	20	0	FALSE
prot-HOMA-IR	HRNR	20	0	FALSE
prot-HOMA-IR	HSP90AA1	20	0	FALSE
prot-HOMA-IR	HSP90AB1	20	0	FALSE
prot-HOMA-IR	HSP90B1	20	0	FALSE
prot-HOMA-IR	HSPA1A	20	0	FALSE
prot-HOMA-IR	HSPA1L	20	0	FALSE
prot-HOMA-IR	HSPA5	20	0	FALSE
prot-HOMA-IR	HSPA8	20	0	FALSE
prot-HOMA-IR	HSPA9	20	0	FALSE
prot-HOMA-IR	HSPD1	20	0	FALSE
prot-HOMA-IR	HSPG2	20	0	FALSE
prot-HOMA-IR	HSPH1	20	0	FALSE
prot-HOMA-IR	ICOSLG	20	0	FALSE
prot-HOMA-IR	IDH1	20	0	FALSE
prot-HOMA-IR	IDH3G	20	0	FALSE
prot-HOMA-IR	IGFALS	20	0	FALSE
prot-HOMA-IR	IGFBP2	20	0	FALSE
prot-HOMA-IR	IGFBP3	20	0	FALSE
prot-HOMA-IR	IGHA1	20	0	FALSE
prot-HOMA-IR	IGHA2	20	0	FALSE
prot-HOMA-IR	IGHD	20	0	FALSE
prot-HOMA-IR	IGHG1	20	0	FALSE
prot-HOMA-IR	IGHG2	20	0	FALSE
prot-HOMA-IR	IGHG3	20	0	FALSE
prot-HOMA-IR	IGHG4	20	2	FALSE
prot-HOMA-IR	IGHM	20	0	FALSE
prot-HOMA-IR	IGHV1.18	20	3	FALSE
prot-HOMA-IR	IGHV1.2	20	2	FALSE
prot-HOMA-IR	IGHV1.24	20	0	FALSE
prot-HOMA-IR	IGHV1.3	20	0	FALSE
prot-HOMA-IR	IGHV1.46	20	1	FALSE
prot-HOMA-IR	IGHV1.69	20	0	FALSE
prot-HOMA-IR	IGHV1.69.2	20	0	FALSE
prot-HOMA-IR	IGHV1.69D	20	0	FALSE
prot-HOMA-IR	IGHV1.8	20	0	FALSE
prot-HOMA-IR	IGHV2.26	20	0	FALSE
prot-HOMA-IR	IGHV2.5	20	0	FALSE
prot-HOMA-IR	IGHV2.70D	20	0	FALSE
prot-HOMA-IR	IGHV3.11	20	0	FALSE
prot-HOMA-IR	IGHV3.13	20	3	FALSE
prot-HOMA-IR	IGHV3.15	20	1	FALSE
prot-HOMA-IR	IGHV3.20	20	0	FALSE
prot-HOMA-IR	IGHV3.21	20	0	FALSE
prot-HOMA-IR	IGHV3.23	20	3	FALSE
prot-HOMA-IR	IGHV3.30	20	4	FALSE
prot-HOMA-IR	IGHV3.30.3	20	4	FALSE
prot-HOMA-IR	IGHV3.33	20	0	FALSE
prot-HOMA-IR	IGHV3.38	20	0	FALSE
prot-HOMA-IR	IGHV3.43	20	2	FALSE
prot-HOMA-IR	IGHV3.43D	20	3	FALSE
prot-HOMA-IR	IGHV3.48	20	1	FALSE
prot-HOMA-IR	IGHV3.49	20	0	FALSE
prot-HOMA-IR	IGHV3.53	20	1	FALSE
prot-HOMA-IR	IGHV3.64	20	0	FALSE
prot-HOMA-IR	IGHV3.64D	20	0	FALSE
prot-HOMA-IR	IGHV3.66	20	1	FALSE
prot-HOMA-IR	IGHV3.7	20	0	FALSE
prot-HOMA-IR	IGHV3.72	20	0	FALSE
prot-HOMA-IR	IGHV3.73	20	0	FALSE
prot-HOMA-IR	IGHV3.74	20	0	FALSE
prot-HOMA-IR	IGHV3.9	20	0	FALSE
prot-HOMA-IR	IGHV4.28	20	0	FALSE
prot-HOMA-IR	IGHV4.30.4	20	1	FALSE
prot-HOMA-IR	IGHV4.34	20	0	FALSE
prot-HOMA-IR	IGHV4.38.2	20	0	FALSE
prot-HOMA-IR	IGHV4.39	20	8	FALSE
prot-HOMA-IR	IGHV4.4	20	3	FALSE
prot-HOMA-IR	IGHV5.10.1	20	0	FALSE
prot-HOMA-IR	IGHV5.51	20	0	FALSE
prot-HOMA-IR	IGHV6.1	20	0	FALSE
prot-HOMA-IR	IGHV7.4.1	20	0	FALSE
prot-HOMA-IR	IGKC	20	0	FALSE
prot-HOMA-IR	IGKV1.12	20	0	FALSE
prot-HOMA-IR	IGKV1.13	20	0	FALSE
prot-HOMA-IR	IGKV1.16	20	0	FALSE
prot-HOMA-IR	IGKV1.17	20	0	FALSE
prot-HOMA-IR	IGKV1.27	20	0	FALSE
prot-HOMA-IR	IGKV1.33	20	0	FALSE
prot-HOMA-IR	IGKV1.37	20	0	FALSE
prot-HOMA-IR	IGKV1.39	20	0	FALSE
prot-HOMA-IR	IGKV1.5	20	0	FALSE
prot-HOMA-IR	IGKV1.6	20	0	FALSE
prot-HOMA-IR	IGKV1.8	20	0	FALSE
prot-HOMA-IR	IGKV1.9	20	0	FALSE
prot-HOMA-IR	IGKV1D.16	20	0	FALSE
prot-HOMA-IR	IGKV2.24	20	0	FALSE
prot-HOMA-IR	IGKV2.28	20	0	FALSE
prot-HOMA-IR	IGKV2.29	20	0	FALSE
prot-HOMA-IR	IGKV2.30	20	0	FALSE
prot-HOMA-IR	IGKV2.40	20	0	FALSE
prot-HOMA-IR	IGKV2D.26	20	0	FALSE
prot-HOMA-IR	IGKV2D.29	20	0	FALSE
prot-HOMA-IR	IGKV2D.30	20	0	FALSE
prot-HOMA-IR	IGKV3.11	20	0	FALSE
prot-HOMA-IR	IGKV3.15	20	0	FALSE
prot-HOMA-IR	IGKV3.20	20	0	FALSE
prot-HOMA-IR	IGKV3.7	20	0	FALSE
prot-HOMA-IR	IGKV3D.11	20	0	FALSE
prot-HOMA-IR	IGKV3D.15	20	2	FALSE
prot-HOMA-IR	IGKV3D.20	20	0	FALSE
prot-HOMA-IR	IGKV3D.7	20	0	FALSE
prot-HOMA-IR	IGKV4.1	20	0	FALSE
prot-HOMA-IR	IGKV6D.21	20	0	FALSE
prot-HOMA-IR	IGKV6D.41	20	0	FALSE
prot-HOMA-IR	IGLC1	20	0	FALSE
prot-HOMA-IR	IGLC2	20	0	FALSE
prot-HOMA-IR	IGLC3	20	0	FALSE
prot-HOMA-IR	IGLC6	20	0	FALSE
prot-HOMA-IR	IGLC7	20	0	FALSE
prot-HOMA-IR	IGLL1	20	0	FALSE
prot-HOMA-IR	IGLL5	20	0	FALSE
prot-HOMA-IR	IGLV1.36	20	0	FALSE
prot-HOMA-IR	IGLV1.40	20	0	FALSE
prot-HOMA-IR	IGLV1.44	20	2	FALSE
prot-HOMA-IR	IGLV1.47	20	1	FALSE
prot-HOMA-IR	IGLV1.51	20	0	FALSE
prot-HOMA-IR	IGLV2.11	20	0	FALSE
prot-HOMA-IR	IGLV2.18	20	1	FALSE
prot-HOMA-IR	IGLV2.8	20	0	FALSE
prot-HOMA-IR	IGLV3.1	20	0	FALSE
prot-HOMA-IR	IGLV3.10	20	0	FALSE
prot-HOMA-IR	IGLV3.16	20	0	FALSE
prot-HOMA-IR	IGLV3.19	20	1	FALSE
prot-HOMA-IR	IGLV3.21	20	0	FALSE
prot-HOMA-IR	IGLV3.25	20	0	FALSE
prot-HOMA-IR	IGLV3.27	20	0	FALSE
prot-HOMA-IR	IGLV3.9	20	0	FALSE
prot-HOMA-IR	IGLV4.69	20	0	FALSE
prot-HOMA-IR	IGLV6.57	20	0	FALSE
prot-HOMA-IR	IGLV7.43	20	0	FALSE
prot-HOMA-IR	IGLV8.61	20	0	FALSE
prot-HOMA-IR	IGLV9.49	20	0	FALSE
prot-HOMA-IR	IL6ST	20	0	FALSE
prot-HOMA-IR	INTS4	20	0	FALSE
prot-HOMA-IR	IQGAP1	20	2	FALSE
prot-HOMA-IR	IRGQ	20	0	FALSE
prot-HOMA-IR	ITGAL	20	1	FALSE
prot-HOMA-IR	ITGB2	20	0	FALSE
prot-HOMA-IR	ITIH1	20	0	FALSE
prot-HOMA-IR	ITIH2	20	1	FALSE
prot-HOMA-IR	ITIH3	20	0	FALSE
prot-HOMA-IR	ITIH4	20	5	FALSE
prot-HOMA-IR	JCHAIN	20	0	FALSE
prot-HOMA-IR	JUP	20	0	FALSE
prot-HOMA-IR	KHSRP	20	1	FALSE
prot-HOMA-IR	KIT	20	1	FALSE
prot-HOMA-IR	KLKB1	20	0	FALSE
prot-HOMA-IR	KNG1	20	0	FALSE
prot-HOMA-IR	KPNB1	20	0	FALSE
prot-HOMA-IR	KRT1	20	0	FALSE
prot-HOMA-IR	KRT10	20	0	FALSE
prot-HOMA-IR	KRT13	20	0	FALSE
prot-HOMA-IR	KRT14	20	0	FALSE
prot-HOMA-IR	KRT15	20	0	FALSE
prot-HOMA-IR	KRT16	20	0	FALSE
prot-HOMA-IR	KRT17	20	0	FALSE
prot-HOMA-IR	KRT18	20	0	FALSE
prot-HOMA-IR	KRT19	20	0	FALSE
prot-HOMA-IR	KRT2	20	1	FALSE
prot-HOMA-IR	KRT20	20	0	FALSE
prot-HOMA-IR	KRT25	20	0	FALSE
prot-HOMA-IR	KRT27	20	0	FALSE
prot-HOMA-IR	KRT28	20	0	FALSE
prot-HOMA-IR	KRT3	20	0	FALSE
prot-HOMA-IR	KRT4	20	0	FALSE
prot-HOMA-IR	KRT5	20	0	FALSE
prot-HOMA-IR	KRT6A	20	4	FALSE
prot-HOMA-IR	KRT6B	20	0	FALSE
prot-HOMA-IR	KRT6C	20	0	FALSE
prot-HOMA-IR	KRT7	20	0	FALSE
prot-HOMA-IR	KRT72	20	0	FALSE
prot-HOMA-IR	KRT73	20	0	FALSE
prot-HOMA-IR	KRT75	20	2	FALSE
prot-HOMA-IR	KRT76	20	0	FALSE
prot-HOMA-IR	KRT77	20	0	FALSE
prot-HOMA-IR	KRT78	20	0	FALSE
prot-HOMA-IR	KRT79	20	0	FALSE
prot-HOMA-IR	KRT8	20	0	FALSE
prot-HOMA-IR	KRT81	20	0	FALSE
prot-HOMA-IR	KRT83	20	0	FALSE
prot-HOMA-IR	KRT85	20	0	FALSE
prot-HOMA-IR	KRT86	20	0	FALSE
prot-HOMA-IR	KRT9	20	0	FALSE
prot-HOMA-IR	L2HGDH	20	1	FALSE
prot-HOMA-IR	LAMA5	20	0	FALSE
prot-HOMA-IR	LAMB2	20	0	FALSE
prot-HOMA-IR	LAMC1	20	0	FALSE
prot-HOMA-IR	LAP3	20	0	FALSE
prot-HOMA-IR	LBP	20	0	FALSE
prot-HOMA-IR	LCAT	20	0	FALSE
prot-HOMA-IR	LCN2	20	0	FALSE
prot-HOMA-IR	LCP1	20	0	FALSE
prot-HOMA-IR	LDHA	20	0	FALSE
prot-HOMA-IR	LDHB	20	0	FALSE
prot-HOMA-IR	LGALS3BP	20	0	FALSE
prot-HOMA-IR	LMNA	20	0	FALSE
prot-HOMA-IR	LNPK	20	2	FALSE
prot-HOMA-IR	LPA	20	0	FALSE
prot-HOMA-IR	LRBA	20	0	FALSE
prot-HOMA-IR	LRG1	20	2	FALSE
prot-HOMA-IR	LRP1	20	0	FALSE
prot-HOMA-IR	LRPPRC	20	0	FALSE
prot-HOMA-IR	LTA4H	20	0	FALSE
prot-HOMA-IR	LTF	20	0	FALSE
prot-HOMA-IR	LUM	20	0	FALSE
prot-HOMA-IR	LYVE1	20	0	FALSE
prot-HOMA-IR	LYZ	20	1	FALSE
prot-HOMA-IR	MACF1	20	0	FALSE
prot-HOMA-IR	MAN2A1	20	3	FALSE
prot-HOMA-IR	MAP1B	20	0	FALSE
prot-HOMA-IR	MASP1	20	0	FALSE
prot-HOMA-IR	MASP2	20	1	FALSE
prot-HOMA-IR	MBL2	20	0	FALSE
prot-HOMA-IR	MCAM	20	0	FALSE
prot-HOMA-IR	MED30	20	0	FALSE
prot-HOMA-IR	METTL18	20	10	TRUE
prot-HOMA-IR	MFGE8	20	1	FALSE
prot-HOMA-IR	MGLL	20	0	FALSE
prot-HOMA-IR	MINPP1	20	0	FALSE
prot-HOMA-IR	MMP2	20	0	FALSE
prot-HOMA-IR	MMP8	20	0	FALSE
prot-HOMA-IR	MMP9	20	0	FALSE
prot-HOMA-IR	MNDA	20	0	FALSE
prot-HOMA-IR	MPO	20	0	FALSE
prot-HOMA-IR	MRPS25	20	0	FALSE
prot-HOMA-IR	MSH2	20	0	FALSE
prot-HOMA-IR	MSL1	20	0	FALSE
prot-HOMA-IR	MSN	20	0	FALSE
prot-HOMA-IR	MST1	20	0	FALSE
prot-HOMA-IR	MST1L	20	0	FALSE
prot-HOMA-IR	MTHFD1	20	0	FALSE
prot-HOMA-IR	MTREX	20	0	FALSE
prot-HOMA-IR	MVP	20	0	FALSE
prot-HOMA-IR	MX1	20	0	FALSE
prot-HOMA-IR	MYH10	20	0	FALSE
prot-HOMA-IR	MYH11	20	0	FALSE
prot-HOMA-IR	MYH14	20	0	FALSE
prot-HOMA-IR	MYH9	20	0	FALSE
prot-HOMA-IR	MYL12A	20	0	FALSE
prot-HOMA-IR	MYL12B	20	0	FALSE
prot-HOMA-IR	MYL6	20	0	FALSE
prot-HOMA-IR	MYL9	20	0	FALSE
prot-HOMA-IR	MYO1A	20	1	FALSE
prot-HOMA-IR	MYO1B	20	0	FALSE
prot-HOMA-IR	MYOF	20	0	FALSE
prot-HOMA-IR	NAP1L1	20	7	FALSE
prot-HOMA-IR	NAXE	20	0	FALSE
prot-HOMA-IR	NCAM1	20	0	FALSE
prot-HOMA-IR	NCL	20	0	FALSE
prot-HOMA-IR	NDUFAF3	20	0	FALSE
prot-HOMA-IR	NID1	20	0	FALSE
prot-HOMA-IR	NID2	20	0	FALSE
prot-HOMA-IR	NME1	20	0	FALSE
prot-HOMA-IR	NNMT	20	0	FALSE
prot-HOMA-IR	NONO	20	0	FALSE
prot-HOMA-IR	NPM1	20	0	FALSE
prot-HOMA-IR	NRP1	20	0	FALSE
prot-HOMA-IR	NSF	20	0	FALSE
prot-HOMA-IR	NUCB2	20	0	FALSE
prot-HOMA-IR	NUMA1	20	0	FALSE
prot-HOMA-IR	NUP133	20	0	FALSE
prot-HOMA-IR	NUP98	20	0	FALSE
prot-HOMA-IR	NXF1	20	2	FALSE
prot-HOMA-IR	OGDH	20	0	FALSE
prot-HOMA-IR	OIT3	20	0	FALSE
prot-HOMA-IR	OLFM1	20	0	FALSE
prot-HOMA-IR	OLFM4	20	1	FALSE
prot-HOMA-IR	ORM1	20	0	FALSE
prot-HOMA-IR	ORM2	20	0	FALSE
prot-HOMA-IR	OXCT1	20	0	FALSE
prot-HOMA-IR	P4HB	20	0	FALSE
prot-HOMA-IR	PAICS	20	0	FALSE
prot-HOMA-IR	PAM	20	0	FALSE
prot-HOMA-IR	PANK4	20	0	FALSE
prot-HOMA-IR	PAPSS1	20	0	FALSE
prot-HOMA-IR	PARK7	20	1	FALSE
prot-HOMA-IR	PCBP2	20	3	FALSE
prot-HOMA-IR	PCCB	20	0	FALSE
prot-HOMA-IR	PCOLCE	20	0	FALSE
prot-HOMA-IR	PCYOX1	20	0	FALSE
prot-HOMA-IR	PDHB	20	0	FALSE
prot-HOMA-IR	PDIA3	20	0	FALSE
prot-HOMA-IR	PEBP1	20	1	FALSE
prot-HOMA-IR	PEPD	20	1	FALSE
prot-HOMA-IR	PFKL	20	0	FALSE
prot-HOMA-IR	PFKM	20	0	FALSE
prot-HOMA-IR	PFN1	20	0	FALSE
prot-HOMA-IR	PGAM1	20	0	FALSE
prot-HOMA-IR	PGD	20	0	FALSE
prot-HOMA-IR	PGK1	20	0	FALSE
prot-HOMA-IR	PGLYRP2	20	0	FALSE
prot-HOMA-IR	PGM1	20	0	FALSE
prot-HOMA-IR	PI16	20	7	FALSE
prot-HOMA-IR	PIGR	20	0	FALSE
prot-HOMA-IR	PKM	20	0	FALSE
prot-HOMA-IR	PLEC	20	0	FALSE
prot-HOMA-IR	PLG	20	0	FALSE
prot-HOMA-IR	PLGLA	20	0	FALSE
prot-HOMA-IR	PLS3	20	0	FALSE
prot-HOMA-IR	PLTP	20	0	FALSE
prot-HOMA-IR	PLXNB2	20	0	FALSE
prot-HOMA-IR	PNP	20	0	FALSE
prot-HOMA-IR	POF1B	20	2	FALSE
prot-HOMA-IR	PON1	20	1	FALSE
prot-HOMA-IR	PON3	20	0	FALSE
prot-HOMA-IR	POSTN	20	0	FALSE
prot-HOMA-IR	POTEE	20	0	FALSE
prot-HOMA-IR	POTEF	20	0	FALSE
prot-HOMA-IR	POTEI	20	0	FALSE
prot-HOMA-IR	POTEKP	20	0	FALSE
prot-HOMA-IR	PPBP	20	0	FALSE
prot-HOMA-IR	PPIA	20	0	FALSE
prot-HOMA-IR	PPIB	20	0	FALSE
prot-HOMA-IR	PPM1F	20	0	FALSE
prot-HOMA-IR	PPP1R9B	20	0	FALSE
prot-HOMA-IR	PRB3	20	0	FALSE
prot-HOMA-IR	PRCP	20	0	FALSE
prot-HOMA-IR	PRDX1	20	0	FALSE
prot-HOMA-IR	PRDX2	20	2	FALSE
prot-HOMA-IR	PRDX6	20	0	FALSE
prot-HOMA-IR	PRG4	20	10	TRUE
prot-HOMA-IR	PRKDC	20	0	FALSE
prot-HOMA-IR	PROC	20	0	FALSE
prot-HOMA-IR	PROS1	20	0	FALSE
prot-HOMA-IR	PROZ	20	0	FALSE
prot-HOMA-IR	PRSS1	20	0	FALSE
prot-HOMA-IR	PRSS2	20	0	FALSE
prot-HOMA-IR	PRSS3	20	0	FALSE
prot-HOMA-IR	PRSS3P2	20	0	FALSE
prot-HOMA-IR	PSMA1	20	0	FALSE
prot-HOMA-IR	PSMA4	20	0	FALSE
prot-HOMA-IR	PSMA7	20	4	FALSE
prot-HOMA-IR	PSMB1	20	0	FALSE
prot-HOMA-IR	PSMC5	20	0	FALSE
prot-HOMA-IR	PSMD8	20	0	FALSE
prot-HOMA-IR	PTGDS	20	0	FALSE
prot-HOMA-IR	PTPRA	20	0	FALSE
prot-HOMA-IR	PTPRF	20	0	FALSE
prot-HOMA-IR	PTPRG	20	0	FALSE
prot-HOMA-IR	PTPRS	20	2	FALSE
prot-HOMA-IR	PZP	20	0	FALSE
prot-HOMA-IR	QSOX1	20	0	FALSE
prot-HOMA-IR	RAB11A	20	0	FALSE
prot-HOMA-IR	RAB11B	20	2	FALSE
prot-HOMA-IR	RACK1	20	0	FALSE
prot-HOMA-IR	RAD23B	20	0	FALSE
prot-HOMA-IR	RBP4	20	0	FALSE
prot-HOMA-IR	RCN1	20	9	FALSE
prot-HOMA-IR	RDX	20	0	FALSE
prot-HOMA-IR	RMC1	20	5	FALSE
prot-HOMA-IR	RNF40	20	0	FALSE
prot-HOMA-IR	RNPEP	20	0	FALSE
prot-HOMA-IR	RPIA	20	3	FALSE
prot-HOMA-IR	RPN1	20	0	FALSE
prot-HOMA-IR	RPS27A	20	0	FALSE
prot-HOMA-IR	RPS3	20	9	FALSE
prot-HOMA-IR	RTCB	20	0	FALSE
prot-HOMA-IR	RTN4RL2	20	0	FALSE
prot-HOMA-IR	S100A8	20	8	FALSE
prot-HOMA-IR	S100A9	20	2	FALSE
prot-HOMA-IR	SAA1	20	2	FALSE
prot-HOMA-IR	SAA2	20	0	FALSE
prot-HOMA-IR	SAA4	20	0	FALSE
prot-HOMA-IR	SAE1	20	0	FALSE
prot-HOMA-IR	SAMHD1	20	0	FALSE
prot-HOMA-IR	SBSN	20	0	FALSE
prot-HOMA-IR	SCIN	20	0	FALSE
prot-HOMA-IR	SCRIB	20	0	FALSE
prot-HOMA-IR	SELENBP1	20	0	FALSE
prot-HOMA-IR	SELENOI	20	0	FALSE
prot-HOMA-IR	SELENOP	20	0	FALSE
prot-HOMA-IR	SELL	20	0	FALSE
prot-HOMA-IR	SEMG2	20	0	FALSE
prot-HOMA-IR	SEPTIN2	20	0	FALSE
prot-HOMA-IR	SEPTIN7	20	0	FALSE
prot-HOMA-IR	SERPINA1	20	0	FALSE
prot-HOMA-IR	SERPINA10	20	0	FALSE
prot-HOMA-IR	SERPINA11	20	0	FALSE
prot-HOMA-IR	SERPINA2	20	0	FALSE
prot-HOMA-IR	SERPINA3	20	1	FALSE
prot-HOMA-IR	SERPINA4	20	0	FALSE
prot-HOMA-IR	SERPINA5	20	0	FALSE
prot-HOMA-IR	SERPINA6	20	1	FALSE
prot-HOMA-IR	SERPINA7	20	0	FALSE
prot-HOMA-IR	SERPINB1	20	1	FALSE
prot-HOMA-IR	SERPINB12	20	0	FALSE
prot-HOMA-IR	SERPINB6	20	0	FALSE
prot-HOMA-IR	SERPINC1	20	8	FALSE
prot-HOMA-IR	SERPIND1	20	0	FALSE
prot-HOMA-IR	SERPINE1	20	0	FALSE
prot-HOMA-IR	SERPINF1	20	0	FALSE
prot-HOMA-IR	SERPINF2	20	0	FALSE
prot-HOMA-IR	SERPING1	20	0	FALSE
prot-HOMA-IR	SET	20	0	FALSE
prot-HOMA-IR	SEZ6L2	20	0	FALSE
prot-HOMA-IR	SF3B1	20	0	FALSE
prot-HOMA-IR	SF3B2	20	0	FALSE
prot-HOMA-IR	SFN	20	0	FALSE
prot-HOMA-IR	SGPL1	20	0	FALSE
prot-HOMA-IR	SHBG	20	9	FALSE
prot-HOMA-IR	SIRPB1	20	0	FALSE
prot-HOMA-IR	SLC35B2	20	0	FALSE
prot-HOMA-IR	SLC4A1	20	1	FALSE
prot-HOMA-IR	SLC4A2	20	0	FALSE
prot-HOMA-IR	SMARCA4	20	0	FALSE
prot-HOMA-IR	SMPD4	20	0	FALSE
prot-HOMA-IR	SND1	20	0	FALSE
prot-HOMA-IR	SNTB2	20	0	FALSE
prot-HOMA-IR	SNX27	20	0	FALSE
prot-HOMA-IR	SPARCL1	20	0	FALSE
prot-HOMA-IR	SPG11	20	0	FALSE
prot-HOMA-IR	SPP1	20	0	FALSE
prot-HOMA-IR	SPTA1	20	0	FALSE
prot-HOMA-IR	SPTAN1	20	0	FALSE
prot-HOMA-IR	SPTB	20	1	FALSE
prot-HOMA-IR	SPTBN1	20	0	FALSE
prot-HOMA-IR	SSB	20	0	FALSE
prot-HOMA-IR	STAT1	20	0	FALSE
prot-HOMA-IR	STXBP5	20	0	FALSE
prot-HOMA-IR	SUCLG2	20	0	FALSE
prot-HOMA-IR	SYNE1	20	0	FALSE
prot-HOMA-IR	SYNPO2	20	0	FALSE
prot-HOMA-IR	SYTL1	20	0	FALSE
prot-HOMA-IR	TAGLN	20	10	TRUE
prot-HOMA-IR	TALDO1	20	0	FALSE
prot-HOMA-IR	TANGO2	20	0	FALSE
prot-HOMA-IR	TBCD	20	0	FALSE
prot-HOMA-IR	TCF20	20	0	FALSE
prot-HOMA-IR	TCP1	20	2	FALSE
prot-HOMA-IR	TF	20	0	FALSE
prot-HOMA-IR	TFAM	20	0	FALSE
prot-HOMA-IR	TFRC	20	2	FALSE
prot-HOMA-IR	TGFBI	20	0	FALSE
prot-HOMA-IR	TGM3	20	0	FALSE
prot-HOMA-IR	THBS1	20	1	FALSE
prot-HOMA-IR	THBS2	20	0	FALSE
prot-HOMA-IR	THBS3	20	0	FALSE
prot-HOMA-IR	THOC6	20	0	FALSE
prot-HOMA-IR	TIMM44	20	0	FALSE
prot-HOMA-IR	TKT	20	0	FALSE
prot-HOMA-IR	TLN1	20	0	FALSE
prot-HOMA-IR	TMEM198	20	0	FALSE
prot-HOMA-IR	TMEM256	20	7	FALSE
prot-HOMA-IR	TMSB4X	20	0	FALSE
prot-HOMA-IR	TNC	20	0	FALSE
prot-HOMA-IR	TNS1	20	5	FALSE
prot-HOMA-IR	TNS2	20	0	FALSE
prot-HOMA-IR	TNS3	20	0	FALSE
prot-HOMA-IR	TNXA	20	0	FALSE
prot-HOMA-IR	TNXB	20	0	FALSE
prot-HOMA-IR	TOLLIP	20	0	FALSE
prot-HOMA-IR	TP53I3	20	0	FALSE
prot-HOMA-IR	TPD52L2	20	0	FALSE
prot-HOMA-IR	TPM3	20	0	FALSE
prot-HOMA-IR	TTC37	20	7	FALSE
prot-HOMA-IR	TTR	20	0	FALSE
prot-HOMA-IR	TUBA1A	20	3	FALSE
prot-HOMA-IR	TUBA1B	20	2	FALSE
prot-HOMA-IR	TUBA1C	20	0	FALSE
prot-HOMA-IR	TUBA3C	20	3	FALSE
prot-HOMA-IR	TUBA3E	20	0	FALSE
prot-HOMA-IR	TUBA4A	20	2	FALSE
prot-HOMA-IR	TUBA4B	20	0	FALSE
prot-HOMA-IR	TUBA8	20	0	FALSE
prot-HOMA-IR	TUBB	20	0	FALSE
prot-HOMA-IR	TUBB1	20	0	FALSE
prot-HOMA-IR	TUBB2A	20	0	FALSE
prot-HOMA-IR	TUBB2B	20	0	FALSE
prot-HOMA-IR	TUBB3	20	0	FALSE
prot-HOMA-IR	TUBB4A	20	0	FALSE
prot-HOMA-IR	TUBB4B	20	0	FALSE
prot-HOMA-IR	TUBB6	20	0	FALSE
prot-HOMA-IR	TXNDC5	20	1	FALSE
prot-HOMA-IR	TYMP	20	0	FALSE
prot-HOMA-IR	UBA1	20	0	FALSE
prot-HOMA-IR	UBA52	20	2	FALSE
prot-HOMA-IR	UBAP2L	20	0	FALSE
prot-HOMA-IR	UBB	20	3	FALSE
prot-HOMA-IR	UFD1	20	0	FALSE
prot-HOMA-IR	UGGT1	20	0	FALSE
prot-HOMA-IR	UGGT2	20	0	FALSE
prot-HOMA-IR	UGP2	20	0	FALSE
prot-HOMA-IR	USO1	20	0	FALSE
prot-HOMA-IR	USP14	20	0	FALSE
prot-HOMA-IR	VARS1	20	0	FALSE
prot-HOMA-IR	VASN	20	0	FALSE
prot-HOMA-IR	VASP	20	0	FALSE
prot-HOMA-IR	VCAM1	20	0	FALSE
prot-HOMA-IR	VCAN	20	0	FALSE
prot-HOMA-IR	VCL	20	0	FALSE
prot-HOMA-IR	VCP	20	0	FALSE
prot-HOMA-IR	VIM	20	0	FALSE
prot-HOMA-IR	VNN1	20	0	FALSE
prot-HOMA-IR	VPS13C	20	0	FALSE
prot-HOMA-IR	VPS25	20	0	FALSE
prot-HOMA-IR	VTN	20	10	TRUE
prot-HOMA-IR	VWF	20	0	FALSE
prot-HOMA-IR	WARS1	20	0	FALSE
prot-HOMA-IR	WDR1	20	0	FALSE
prot-HOMA-IR	WDR7	20	0	FALSE
prot-HOMA-IR	XPO1	20	0	FALSE
prot-HOMA-IR	YWHAB	20	0	FALSE
prot-HOMA-IR	YWHAE	20	0	FALSE
prot-HOMA-IR	YWHAG	20	0	FALSE
prot-HOMA-IR	YWHAH	20	0	FALSE
prot-HOMA-IR	YWHAQ	20	0	FALSE
prot-HOMA-IR	YWHAZ	20	0	FALSE
prot-HOMA-IR	ZC3HAV1	20	1	FALSE
prot-HOMA-IR	ZCRB1	20	0	FALSE
prot-HOMA-IR	ZFYVE19	20	0	FALSE
prot-HOMA-IR	ZNF512B	20	0	FALSE
mol-HOMA-IR	ML009	1	0	FALSE
mol-HOMA-IR	ML010	1	0	FALSE
mol-HOMA-IR	ML011	1	2	FALSE
mol-HOMA-IR	ML012	1	0	FALSE
mol-HOMA-IR	ML013	1	0	FALSE
mol-HOMA-IR	ML014	1	0	FALSE
mol-HOMA-IR	ML015	1	0	FALSE
mol-HOMA-IR	ML016	1	6	FALSE
mol-HOMA-IR	ML017	1	2	FALSE
mol-HOMA-IR	ML018	1	6	FALSE
mol-HOMA-IR	ML019	1	3	FALSE
mol-HOMA-IR	MP0001	1	0	FALSE
mol-HOMA-IR	MP0002	1	0	FALSE
mol-HOMA-IR	MP0003	1	1	FALSE
mol-HOMA-IR	MP0004	1	1	FALSE
mol-HOMA-IR	MP0005	1	0	FALSE
mol-HOMA-IR	MP0006	1	0	FALSE
mol-HOMA-IR	MP0007	1	8	FALSE
mol-HOMA-IR	MP0008	1	9	FALSE
mol-HOMA-IR	MP0009	1	8	FALSE
mol-HOMA-IR	MP0010	1	0	FALSE
mol-HOMA-IR	MP0011	1	0	FALSE
mol-HOMA-IR	MP0012	1	0	FALSE
mol-HOMA-IR	MP0013	1	0	FALSE
mol-HOMA-IR	MP0014	1	0	FALSE
mol-HOMA-IR	MP0015	1	2	FALSE
mol-HOMA-IR	MP0016	1	0	FALSE
mol-HOMA-IR	MP0017	1	0	FALSE
mol-HOMA-IR	MP0018	1	2	FALSE
mol-HOMA-IR	MP0019	1	10	TRUE
mol-HOMA-IR	MP0020	1	6	FALSE
mol-HOMA-IR	MP0021	1	0	FALSE
mol-HOMA-IR	MP0022	1	2	FALSE
mol-HOMA-IR	MP0023	1	6	FALSE
mol-HOMA-IR	MP0024	1	7	FALSE
mol-HOMA-IR	MP0025	1	0	FALSE
mol-HOMA-IR	MP0026	1	3	FALSE
mol-HOMA-IR	MP0027	1	0	FALSE
mol-HOMA-IR	MP0028	1	1	FALSE
mol-HOMA-IR	MP0029	1	1	FALSE
mol-HOMA-IR	MP0030	1	0	FALSE
mol-HOMA-IR	MP0031	1	0	FALSE
mol-HOMA-IR	MP0032	1	8	FALSE
mol-HOMA-IR	MP0033	1	0	FALSE
mol-HOMA-IR	MP0034	1	2	FALSE
mol-HOMA-IR	MP0035	1	10	TRUE
mol-HOMA-IR	MP0036	1	0	FALSE
mol-HOMA-IR	MP0037	1	0	FALSE
mol-HOMA-IR	MP0038	1	10	TRUE
mol-HOMA-IR	MP0039	1	0	FALSE
mol-HOMA-IR	MP0040	1	0	FALSE
mol-HOMA-IR	MP0041	1	3	FALSE
mol-HOMA-IR	MP0042	1	10	TRUE
mol-HOMA-IR	MP0044	1	10	TRUE
mol-HOMA-IR	MP0045	1	7	FALSE
mol-HOMA-IR	MP0046	1	6	FALSE
mol-HOMA-IR	MP0047	1	0	FALSE
mol-HOMA-IR	MP0048	1	0	FALSE
mol-HOMA-IR	MP0049	1	0	FALSE
mol-HOMA-IR	MP0050	1	0	FALSE
mol-HOMA-IR	MP0051	1	1	FALSE
mol-HOMA-IR	MP0052	1	3	FALSE
mol-HOMA-IR	MP0053	1	0	FALSE
mol-HOMA-IR	MP0054	1	8	FALSE
mol-HOMA-IR	MP0055	1	8	FALSE
mol-HOMA-IR	MP0056	1	0	FALSE
mol-HOMA-IR	MP0057	1	4	FALSE
mol-HOMA-IR	MP0058	1	4	FALSE
mol-HOMA-IR	MP0059	1	1	FALSE
mol-HOMA-IR	MP0060	1	0	FALSE
mol-HOMA-IR	MP0061	1	7	FALSE
mol-HOMA-IR	MP0062	1	5	FALSE
mol-HOMA-IR	MP0063	1	1	FALSE
mol-HOMA-IR	MP0064	1	10	TRUE
mol-HOMA-IR	MP0065	1	0	FALSE
mol-HOMA-IR	MP0066	1	3	FALSE
mol-HOMA-IR	MP0067	1	2	FALSE
mol-HOMA-IR	MP0068	1	0	FALSE
mol-HOMA-IR	MP0069	1	0	FALSE
mol-HOMA-IR	MP0070	1	10	TRUE
mol-HOMA-IR	MP0071	1	10	TRUE
mol-HOMA-IR	MP0072	1	0	FALSE
mol-HOMA-IR	MP0073	1	0	FALSE
mol-HOMA-IR	MP0074	1	0	FALSE
mol-HOMA-IR	MP0075	1	0	FALSE
mol-HOMA-IR	MP0076	1	0	FALSE
mol-HOMA-IR	MP0077	1	10	TRUE
mol-HOMA-IR	MP0078	1	1	FALSE
mol-HOMA-IR	MP0079	1	3	FALSE
mol-HOMA-IR	MP0080	1	7	FALSE
mol-HOMA-IR	MP0081	1	0	FALSE
mol-HOMA-IR	MP0082	1	0	FALSE
mol-HOMA-IR	MP0083	1	9	FALSE
mol-HOMA-IR	MP0084	1	1	FALSE
mol-HOMA-IR	MP0085	1	10	TRUE
mol-HOMA-IR	MP0086	1	7	FALSE
mol-HOMA-IR	MP0087	1	3	FALSE
mol-HOMA-IR	MP0088	1	10	TRUE
mol-HOMA-IR	MP0089	1	9	FALSE
mol-HOMA-IR	MP0090	1	0	FALSE
mol-HOMA-IR	MP0091	1	1	FALSE
mol-HOMA-IR	MP0092	1	0	FALSE
mol-HOMA-IR	MP0093	1	0	FALSE
mol-HOMA-IR	MP0094	1	0	FALSE
mol-HOMA-IR	MP0095	1	0	FALSE
mol-HOMA-IR	MP0096	1	0	FALSE
mol-HOMA-IR	MP0097	1	0	FALSE
mol-HOMA-IR	MP0098	1	10	TRUE
mol-HOMA-IR	MP0099	1	8	FALSE
mol-HOMA-IR	MP0100	1	10	TRUE
mol-HOMA-IR	MP0101	1	0	FALSE
mol-HOMA-IR	MP0102	1	10	TRUE
mol-HOMA-IR	MP0103	1	10	TRUE
mol-HOMA-IR	MP0104	1	0	FALSE
mol-HOMA-IR	MP0105	1	0	FALSE
mol-HOMA-IR	MP0106	1	0	FALSE
mol-HOMA-IR	MP0107	1	9	FALSE
mol-HOMA-IR	MP0108	1	0	FALSE
mol-HOMA-IR	MP0109	1	7	FALSE
mol-HOMA-IR	MP0110	1	10	TRUE
mol-HOMA-IR	MP0111	1	9	FALSE
mol-HOMA-IR	MP0112	1	10	TRUE
mol-HOMA-IR	MP0113	1	0	FALSE
mol-HOMA-IR	MP0114	1	0	FALSE
mol-HOMA-IR	MP0115	1	0	FALSE
mol-HOMA-IR	MP0116	1	0	FALSE
mol-HOMA-IR	MP0117	1	9	FALSE
mol-HOMA-IR	MP0118	1	10	TRUE
mol-HOMA-IR	MP0119	1	2	FALSE
mol-HOMA-IR	MP0120	1	0	FALSE
mol-HOMA-IR	MP0121	1	0	FALSE
mol-HOMA-IR	MP0122	1	0	FALSE
mol-HOMA-IR	MP0123	1	0	FALSE
mol-HOMA-IR	MP0124	1	0	FALSE
mol-HOMA-IR	MP0125	1	9	FALSE
mol-HOMA-IR	MP0126	1	8	FALSE
mol-HOMA-IR	MP0127	1	0	FALSE
mol-HOMA-IR	MP0128	1	10	TRUE
mol-HOMA-IR	MP0129	1	1	FALSE
mol-HOMA-IR	MP0130	1	0	FALSE
mol-HOMA-IR	MP0131	1	0	FALSE
mol-HOMA-IR	MP0132	1	0	FALSE
mol-HOMA-IR	MP0133	1	0	FALSE
mol-HOMA-IR	MP0134	1	0	FALSE
mol-HOMA-IR	MP0135	1	10	TRUE
mol-HOMA-IR	MP0136	1	5	FALSE
mol-HOMA-IR	MP0137	1	0	FALSE
mol-HOMA-IR	MP0138	1	10	TRUE
mol-HOMA-IR	MP0139	1	7	FALSE
mol-HOMA-IR	MP0140	1	3	FALSE
mol-HOMA-IR	MP0141	1	10	TRUE
mol-HOMA-IR	MP0142	1	10	TRUE
mol-HOMA-IR	MP0143	1	0	FALSE
mol-HOMA-IR	MP0144	1	0	FALSE
mol-HOMA-IR	MP0145	1	3	FALSE
mol-HOMA-IR	MP0146	1	10	TRUE
mol-HOMA-IR	MP0147	1	0	FALSE
mol-HOMA-IR	MP0148	1	8	FALSE
mol-HOMA-IR	MP0149	1	0	FALSE
mol-HOMA-IR	MP0150	1	9	FALSE
mol-HOMA-IR	MP0151	1	0	FALSE
mol-HOMA-IR	MP0152	1	6	FALSE
mol-HOMA-IR	MP0153	1	7	FALSE
mol-HOMA-IR	MP0154	1	9	FALSE
mol-HOMA-IR	MP0155	1	0	FALSE
mol-HOMA-IR	MP0156	1	6	FALSE
mol-HOMA-IR	MP0157	1	0	FALSE
mol-HOMA-IR	MP0158	1	4	FALSE
mol-HOMA-IR	MP0159	1	1	FALSE
mol-HOMA-IR	MP0160	1	0	FALSE
mol-HOMA-IR	MP0161	1	1	FALSE
mol-HOMA-IR	MP0162	1	0	FALSE
mol-HOMA-IR	MP0164	1	9	FALSE
mol-HOMA-IR	MP0165	1	2	FALSE
mol-HOMA-IR	MP0166	1	0	FALSE
mol-HOMA-IR	MP0167	1	1	FALSE
mol-HOMA-IR	MP0168	1	1	FALSE
mol-HOMA-IR	MP0169	1	0	FALSE
mol-HOMA-IR	MP0170	1	0	FALSE
mol-HOMA-IR	MP0171	1	0	FALSE
mol-HOMA-IR	MP0172	1	3	FALSE
mol-HOMA-IR	MP0173	1	0	FALSE
mol-HOMA-IR	MP0174	1	0	FALSE
mol-HOMA-IR	MP0175	1	2	FALSE
mol-HOMA-IR	MP0176	1	0	FALSE
mol-HOMA-IR	MP0177	1	0	FALSE
mol-HOMA-IR	MP0178	1	0	FALSE
mol-HOMA-IR	MP0179	1	2	FALSE
mol-HOMA-IR	MP0180	1	1	FALSE
mol-HOMA-IR	MP0181	1	0	FALSE
mol-HOMA-IR	MP0182	1	0	FALSE
mol-HOMA-IR	MP0183	1	7	FALSE
mol-HOMA-IR	MP0184	1	9	FALSE
mol-HOMA-IR	MP0185	1	0	FALSE
mol-HOMA-IR	MP0186	1	10	TRUE
mol-HOMA-IR	MP0187	1	1	FALSE
mol-HOMA-IR	MP0188	1	3	FALSE
mol-HOMA-IR	MP0189	1	7	FALSE
mol-HOMA-IR	MP0190	1	0	FALSE
mol-HOMA-IR	MP0191	1	0	FALSE
mol-HOMA-IR	MP0192	1	0	FALSE
mol-HOMA-IR	MP0193	1	0	FALSE
mol-HOMA-IR	MP0194	1	0	FALSE
mol-HOMA-IR	MP0195	1	8	FALSE
mol-HOMA-IR	MP0196	1	7	FALSE
mol-HOMA-IR	MP0197	1	6	FALSE
mol-HOMA-IR	MP0198	1	2	FALSE
mol-HOMA-IR	MP0199	1	0	FALSE
mol-HOMA-IR	MP0201	1	0	FALSE
mol-HOMA-IR	MP0202	1	0	FALSE
mol-HOMA-IR	MP0203	1	0	FALSE
mol-HOMA-IR	MP0204	1	0	FALSE
mol-HOMA-IR	MP0205	1	1	FALSE
mol-HOMA-IR	MS003	1	10	TRUE
mol-HOMA-IR	MS018	1	10	TRUE
mol-HOMA-IR	MS020	1	10	TRUE
mol-HOMA-IR	MS030	1	1	FALSE
mol-HOMA-IR	A1BG	1	0	FALSE
mol-HOMA-IR	A2M	1	0	FALSE
mol-HOMA-IR	A2ML1	1	0	FALSE
mol-HOMA-IR	ABI3BP	1	0	FALSE
mol-HOMA-IR	ACAA2	1	0	FALSE
mol-HOMA-IR	ACACA	1	0	FALSE
mol-HOMA-IR	ACACB	1	1	FALSE
mol-HOMA-IR	ACE	1	0	FALSE
mol-HOMA-IR	ACE2	1	0	FALSE
mol-HOMA-IR	ACTA1	1	0	FALSE
mol-HOMA-IR	ACTA2	1	0	FALSE
mol-HOMA-IR	ACTB	1	0	FALSE
mol-HOMA-IR	ACTBL2	1	0	FALSE
mol-HOMA-IR	ACTC1	1	0	FALSE
mol-HOMA-IR	ACTG1	1	0	FALSE
mol-HOMA-IR	ACTG2	1	0	FALSE
mol-HOMA-IR	ACTN1	1	0	FALSE
mol-HOMA-IR	ACTN4	1	0	FALSE
mol-HOMA-IR	ACTR1B	1	0	FALSE
mol-HOMA-IR	ADAMTS13	1	0	FALSE
mol-HOMA-IR	ADARB1	1	0	FALSE
mol-HOMA-IR	ADGRB3	1	0	FALSE
mol-HOMA-IR	ADH1A	1	0	FALSE
mol-HOMA-IR	ADH1B	1	0	FALSE
mol-HOMA-IR	ADH1C	1	0	FALSE
mol-HOMA-IR	ADIPOQ	1	0	FALSE
mol-HOMA-IR	ADSL	1	0	FALSE
mol-HOMA-IR	AFM	1	10	TRUE
mol-HOMA-IR	AGT	1	0	FALSE
mol-HOMA-IR	AHNAK	1	0	FALSE
mol-HOMA-IR	AHNAK2	1	0	FALSE
mol-HOMA-IR	AHSG	1	0	FALSE
mol-HOMA-IR	AKR1A1	1	2	FALSE
mol-HOMA-IR	AKR1B1	1	0	FALSE
mol-HOMA-IR	ALB	1	0	FALSE
mol-HOMA-IR	ALDH1A1	1	0	FALSE
mol-HOMA-IR	ALDOA	1	0	FALSE
mol-HOMA-IR	ALDOB	1	9	FALSE
mol-HOMA-IR	AMBP	1	0	FALSE
mol-HOMA-IR	AMPD3	1	0	FALSE
mol-HOMA-IR	AMY1A	1	0	FALSE
mol-HOMA-IR	AMY2A	1	0	FALSE
mol-HOMA-IR	AMY2B	1	0	FALSE
mol-HOMA-IR	ANK1	1	0	FALSE
mol-HOMA-IR	ANPEP	1	0	FALSE
mol-HOMA-IR	ANXA1	1	0	FALSE
mol-HOMA-IR	ANXA10	1	0	FALSE
mol-HOMA-IR	ANXA2	1	0	FALSE
mol-HOMA-IR	ANXA6	1	0	FALSE
mol-HOMA-IR	AOC3	1	0	FALSE
mol-HOMA-IR	AP2A1	1	0	FALSE
mol-HOMA-IR	AP2A2	1	0	FALSE
mol-HOMA-IR	APCS	1	0	FALSE
mol-HOMA-IR	APEX1	1	0	FALSE
mol-HOMA-IR	APMAP	1	0	FALSE
mol-HOMA-IR	APOA1	1	8	FALSE
mol-HOMA-IR	APOA2	1	0	FALSE
mol-HOMA-IR	APOA4	1	0	FALSE
mol-HOMA-IR	APOB	1	0	FALSE
mol-HOMA-IR	APOC1	1	0	FALSE
mol-HOMA-IR	APOC2	1	0	FALSE
mol-HOMA-IR	APOC3	1	0	FALSE
mol-HOMA-IR	APOC4	1	0	FALSE
mol-HOMA-IR	APOD	1	10	TRUE
mol-HOMA-IR	APOE	1	10	TRUE
mol-HOMA-IR	APOF	1	10	TRUE
mol-HOMA-IR	APOH	1	0	FALSE
mol-HOMA-IR	APOL1	1	0	FALSE
mol-HOMA-IR	APOM	1	1	FALSE
mol-HOMA-IR	ARF1	1	0	FALSE
mol-HOMA-IR	ARF3	1	0	FALSE
mol-HOMA-IR	ARG1	1	0	FALSE
mol-HOMA-IR	ARID1A	1	0	FALSE
mol-HOMA-IR	ASAH1	1	0	FALSE
mol-HOMA-IR	ASL	1	0	FALSE
mol-HOMA-IR	ATG9A	1	0	FALSE
mol-HOMA-IR	ATP1A1	1	0	FALSE
mol-HOMA-IR	ATP5F1A	1	0	FALSE
mol-HOMA-IR	ATP5F1B	1	0	FALSE
mol-HOMA-IR	ATP6V1B2	1	0	FALSE
mol-HOMA-IR	ATRN	1	0	FALSE
mol-HOMA-IR	ATXN10	1	0	FALSE
mol-HOMA-IR	AZGP1	1	0	FALSE
mol-HOMA-IR	B2M	1	0	FALSE
mol-HOMA-IR	BCAP31	1	6	FALSE
mol-HOMA-IR	BCHE	1	0	FALSE
mol-HOMA-IR	BLMH	1	0	FALSE
mol-HOMA-IR	BLVRB	1	0	FALSE
mol-HOMA-IR	BTD	1	0	FALSE
mol-HOMA-IR	BUB1B	1	0	FALSE
mol-HOMA-IR	C1QA	1	0	FALSE
mol-HOMA-IR	C1QB	1	0	FALSE
mol-HOMA-IR	C1QC	1	0	FALSE
mol-HOMA-IR	C1R	1	0	FALSE
mol-HOMA-IR	C1RL	1	0	FALSE
mol-HOMA-IR	C1S	1	0	FALSE
mol-HOMA-IR	C2	1	0	FALSE
mol-HOMA-IR	C3	1	2	FALSE
mol-HOMA-IR	C4A	1	0	FALSE
mol-HOMA-IR	C4B	1	0	FALSE
mol-HOMA-IR	C4BPA	1	0	FALSE
mol-HOMA-IR	C4BPB	1	0	FALSE
mol-HOMA-IR	C5	1	0	FALSE
mol-HOMA-IR	C6	1	0	FALSE
mol-HOMA-IR	C7	1	0	FALSE
mol-HOMA-IR	C8A	1	0	FALSE
mol-HOMA-IR	C8B	1	0	FALSE
mol-HOMA-IR	C8G	1	7	FALSE
mol-HOMA-IR	C9	1	1	FALSE
mol-HOMA-IR	C9orf64	1	3	FALSE
mol-HOMA-IR	CA1	1	0	FALSE
mol-HOMA-IR	CA2	1	0	FALSE
mol-HOMA-IR	CACNA2D1	1	0	FALSE
mol-HOMA-IR	CACNA2D2	1	0	FALSE
mol-HOMA-IR	CALR	1	0	FALSE
mol-HOMA-IR	CAMK2D	1	0	FALSE
mol-HOMA-IR	CAMP	1	3	FALSE
mol-HOMA-IR	CAPG	1	0	FALSE
mol-HOMA-IR	CAPNS1	1	0	FALSE
mol-HOMA-IR	CARD9	1	0	FALSE
mol-HOMA-IR	CAT	1	0	FALSE
mol-HOMA-IR	CD109	1	1	FALSE
mol-HOMA-IR	CD14	1	0	FALSE
mol-HOMA-IR	CD163	1	0	FALSE
mol-HOMA-IR	CD44	1	2	FALSE
mol-HOMA-IR	CD5L	1	0	FALSE
mol-HOMA-IR	CDC42BPA	1	0	FALSE
mol-HOMA-IR	CDC5L	1	0	FALSE
mol-HOMA-IR	CDH1	1	0	FALSE
mol-HOMA-IR	CDH2	1	0	FALSE
mol-HOMA-IR	CDH5	1	0	FALSE
mol-HOMA-IR	CEACAM8	1	0	FALSE
mol-HOMA-IR	CEL	1	0	FALSE
mol-HOMA-IR	CELA3A	1	0	FALSE
mol-HOMA-IR	CELA3B	1	1	FALSE
mol-HOMA-IR	CEP170	1	0	FALSE
mol-HOMA-IR	CFB	1	0	FALSE
mol-HOMA-IR	CFD	1	0	FALSE
mol-HOMA-IR	CFH	1	10	TRUE
mol-HOMA-IR	CFHR1	1	0	FALSE
mol-HOMA-IR	CFHR2	1	7	FALSE
mol-HOMA-IR	CFHR3	1	0	FALSE
mol-HOMA-IR	CFI	1	0	FALSE
mol-HOMA-IR	CFL1	1	3	FALSE
mol-HOMA-IR	CGREF1	1	0	FALSE
mol-HOMA-IR	CHI3L1	1	0	FALSE
mol-HOMA-IR	CHIT1	1	0	FALSE
mol-HOMA-IR	CHL1	1	0	FALSE
mol-HOMA-IR	CHMP4A	1	0	FALSE
mol-HOMA-IR	CLEC3B	1	0	FALSE
mol-HOMA-IR	CLTC	1	0	FALSE
mol-HOMA-IR	CLTCL1	1	0	FALSE
mol-HOMA-IR	CLU	1	1	FALSE
mol-HOMA-IR	CNDP1	1	1	FALSE
mol-HOMA-IR	CNN2	1	0	FALSE
mol-HOMA-IR	CNTN1	1	0	FALSE
mol-HOMA-IR	COL12A1	1	0	FALSE
mol-HOMA-IR	COL1A1	1	1	FALSE
mol-HOMA-IR	COL3A1	1	0	FALSE
mol-HOMA-IR	COL5A1	1	0	FALSE
mol-HOMA-IR	COL6A1	1	0	FALSE
mol-HOMA-IR	COL6A3	1	0	FALSE
mol-HOMA-IR	COLEC11	1	0	FALSE
mol-HOMA-IR	COMP	1	2	FALSE
mol-HOMA-IR	COPB1	1	0	FALSE
mol-HOMA-IR	CORO1B	1	0	FALSE
mol-HOMA-IR	CP	1	1	FALSE
mol-HOMA-IR	CPB1	1	3	FALSE
mol-HOMA-IR	CPB2	1	0	FALSE
mol-HOMA-IR	CPM	1	0	FALSE
mol-HOMA-IR	CPN1	1	0	FALSE
mol-HOMA-IR	CPN2	1	0	FALSE
mol-HOMA-IR	CPS1	1	0	FALSE
mol-HOMA-IR	CRP	1	10	TRUE
mol-HOMA-IR	CRTAC1	1	0	FALSE
mol-HOMA-IR	CS	1	0	FALSE
mol-HOMA-IR	CSE1L	1	0	FALSE
mol-HOMA-IR	CSN1S1	1	0	FALSE
mol-HOMA-IR	CST3	1	0	FALSE
mol-HOMA-IR	CTSD	1	0	FALSE
mol-HOMA-IR	CTSL	1	0	FALSE
mol-HOMA-IR	CTTN	1	0	FALSE
mol-HOMA-IR	CUL4A	1	0	FALSE
mol-HOMA-IR	CUL4B	1	0	FALSE
mol-HOMA-IR	CXADR	1	0	FALSE
mol-HOMA-IR	CYB5R2	1	0	FALSE
mol-HOMA-IR	CYFIP1	1	0	FALSE
mol-HOMA-IR	DBH	1	0	FALSE
mol-HOMA-IR	DCPS	1	0	FALSE
mol-HOMA-IR	DCTN1	1	0	FALSE
mol-HOMA-IR	DDX46	1	0	FALSE
mol-HOMA-IR	DECR1	1	0	FALSE
mol-HOMA-IR	DPP3	1	0	FALSE
mol-HOMA-IR	DPP4	1	0	FALSE
mol-HOMA-IR	DSC1	1	0	FALSE
mol-HOMA-IR	DSG1	1	1	FALSE
mol-HOMA-IR	DSP	1	0	FALSE
mol-HOMA-IR	DYNC1H1	1	0	FALSE
mol-HOMA-IR	DYSF	1	0	FALSE
mol-HOMA-IR	ECM1	1	0	FALSE
mol-HOMA-IR	EEF1A1	1	0	FALSE
mol-HOMA-IR	EEF1A1P5	1	0	FALSE
mol-HOMA-IR	EEF1A2	1	0	FALSE
mol-HOMA-IR	EEF2	1	1	FALSE
mol-HOMA-IR	EFEMP1	1	0	FALSE
mol-HOMA-IR	EHD1	1	0	FALSE
mol-HOMA-IR	EIF3A	1	0	FALSE
mol-HOMA-IR	EIF4A1	1	0	FALSE
mol-HOMA-IR	EIF4A2	1	0	FALSE
mol-HOMA-IR	EIF4G1	1	0	FALSE
mol-HOMA-IR	EIF5B	1	0	FALSE
mol-HOMA-IR	ELOC	1	0	FALSE
mol-HOMA-IR	EMC1	1	0	FALSE
mol-HOMA-IR	EMILIN1	1	0	FALSE
mol-HOMA-IR	ENO1	1	0	FALSE
mol-HOMA-IR	ENO2	1	0	FALSE
mol-HOMA-IR	ENO3	1	0	FALSE
mol-HOMA-IR	ENPEP	1	0	FALSE
mol-HOMA-IR	ENPP2	1	0	FALSE
mol-HOMA-IR	EPB42	1	0	FALSE
mol-HOMA-IR	EPCAM	1	10	TRUE
mol-HOMA-IR	EPPK1	1	0	FALSE
mol-HOMA-IR	EPRS1	1	0	FALSE
mol-HOMA-IR	ERAP1	1	0	FALSE
mol-HOMA-IR	ERAP2	1	0	FALSE
mol-HOMA-IR	ESD	1	0	FALSE
mol-HOMA-IR	EZR	1	0	FALSE
mol-HOMA-IR	F10	1	0	FALSE
mol-HOMA-IR	F11	1	0	FALSE
mol-HOMA-IR	F12	1	0	FALSE
mol-HOMA-IR	F13A1	1	1	FALSE
mol-HOMA-IR	F13B	1	0	FALSE
mol-HOMA-IR	F2	1	0	FALSE
mol-HOMA-IR	F5	1	0	FALSE
mol-HOMA-IR	F9	1	0	FALSE
mol-HOMA-IR	FARSA	1	0	FALSE
mol-HOMA-IR	FASN	1	0	FALSE
mol-HOMA-IR	FBLN1	1	0	FALSE
mol-HOMA-IR	FBN1	1	0	FALSE
mol-HOMA-IR	FBN2	1	0	FALSE
mol-HOMA-IR	FCGBP	1	0	FALSE
mol-HOMA-IR	FCGR3A	1	0	FALSE
mol-HOMA-IR	FCGR3B	1	0	FALSE
mol-HOMA-IR	FCN2	1	0	FALSE
mol-HOMA-IR	FCN3	1	2	FALSE
mol-HOMA-IR	FDX1	1	8	FALSE
mol-HOMA-IR	FER1L4	1	0	FALSE
mol-HOMA-IR	FERMT3	1	0	FALSE
mol-HOMA-IR	FETUB	1	0	FALSE
mol-HOMA-IR	FGA	1	0	FALSE
mol-HOMA-IR	FGB	1	0	FALSE
mol-HOMA-IR	FGG	1	0	FALSE
mol-HOMA-IR	FLNA	1	0	FALSE
mol-HOMA-IR	FLNB	1	0	FALSE
mol-HOMA-IR	FLNC	1	0	FALSE
mol-HOMA-IR	FN1	1	0	FALSE
mol-HOMA-IR	FTL	1	0	FALSE
mol-HOMA-IR	FUBP1	1	0	FALSE
mol-HOMA-IR	FUBP3	1	0	FALSE
mol-HOMA-IR	G6PD	1	0	FALSE
mol-HOMA-IR	GAA	1	0	FALSE
mol-HOMA-IR	GALE	1	0	FALSE
mol-HOMA-IR	GANAB	1	0	FALSE
mol-HOMA-IR	GAPDH	1	0	FALSE
mol-HOMA-IR	GAS6	1	0	FALSE
mol-HOMA-IR	GATM	1	0	FALSE
mol-HOMA-IR	GC	1	0	FALSE
mol-HOMA-IR	GCLC	1	0	FALSE
mol-HOMA-IR	GDI1	1	0	FALSE
mol-HOMA-IR	GDI2	1	0	FALSE
mol-HOMA-IR	GFAP	1	0	FALSE
mol-HOMA-IR	GGH	1	0	FALSE
mol-HOMA-IR	GGT1	1	10	TRUE
mol-HOMA-IR	GIT1	1	4	FALSE
mol-HOMA-IR	GK	1	0	FALSE
mol-HOMA-IR	GK3P	1	0	FALSE
mol-HOMA-IR	GMPS	1	2	FALSE
mol-HOMA-IR	GNA13	1	0	FALSE
mol-HOMA-IR	GNAI2	1	0	FALSE
mol-HOMA-IR	GP1BA	1	0	FALSE
mol-HOMA-IR	GPI	1	0	FALSE
mol-HOMA-IR	GPLD1	1	0	FALSE
mol-HOMA-IR	GPX3	1	4	FALSE
mol-HOMA-IR	GSN	1	3	FALSE
mol-HOMA-IR	GSPT1	1	0	FALSE
mol-HOMA-IR	GSPT2	1	0	FALSE
mol-HOMA-IR	GSTM1	1	0	FALSE
mol-HOMA-IR	GSTM2	1	0	FALSE
mol-HOMA-IR	GSTM4	1	0	FALSE
mol-HOMA-IR	GSTP1	1	0	FALSE
mol-HOMA-IR	H1.0	1	0	FALSE
mol-HOMA-IR	H1.5	1	0	FALSE
mol-HOMA-IR	H2AC11	1	0	FALSE
mol-HOMA-IR	H2AC4	1	0	FALSE
mol-HOMA-IR	H2AC6	1	0	FALSE
mol-HOMA-IR	H2AC7	1	0	FALSE
mol-HOMA-IR	H2AJ	1	0	FALSE
mol-HOMA-IR	H2BC11	1	0	FALSE
mol-HOMA-IR	HABP2	1	3	FALSE
mol-HOMA-IR	HBA1	1	0	FALSE
mol-HOMA-IR	HBB	1	0	FALSE
mol-HOMA-IR	HBD	1	0	FALSE
mol-HOMA-IR	HBE1	1	0	FALSE
mol-HOMA-IR	HBG1	1	0	FALSE
mol-HOMA-IR	HBG2	1	0	FALSE
mol-HOMA-IR	HBZ	1	6	FALSE
mol-HOMA-IR	HCK	1	0	FALSE
mol-HOMA-IR	HDHD2	1	4	FALSE
mol-HOMA-IR	HELZ2	1	0	FALSE
mol-HOMA-IR	HES7	1	0	FALSE
mol-HOMA-IR	HEXB	1	0	FALSE
mol-HOMA-IR	HGFAC	1	0	FALSE
mol-HOMA-IR	HK1	1	0	FALSE
mol-HOMA-IR	HK2	1	0	FALSE
mol-HOMA-IR	HK3	1	0	FALSE
mol-HOMA-IR	HMBS	1	0	FALSE
mol-HOMA-IR	HMOX1	1	0	FALSE
mol-HOMA-IR	HNF4A	1	0	FALSE
mol-HOMA-IR	HNRNPC	1	0	FALSE
mol-HOMA-IR	HNRNPL	1	0	FALSE
mol-HOMA-IR	HNRNPM	1	0	FALSE
mol-HOMA-IR	HNRNPUL1	1	0	FALSE
mol-HOMA-IR	HP	1	0	FALSE
mol-HOMA-IR	HPR	1	0	FALSE
mol-HOMA-IR	HPX	1	0	FALSE
mol-HOMA-IR	HRG	1	0	FALSE
mol-HOMA-IR	HRNR	1	0	FALSE
mol-HOMA-IR	HSP90AA1	1	0	FALSE
mol-HOMA-IR	HSP90AB1	1	0	FALSE
mol-HOMA-IR	HSP90B1	1	0	FALSE
mol-HOMA-IR	HSPA1A	1	0	FALSE
mol-HOMA-IR	HSPA1L	1	0	FALSE
mol-HOMA-IR	HSPA5	1	0	FALSE
mol-HOMA-IR	HSPA8	1	0	FALSE
mol-HOMA-IR	HSPA9	1	0	FALSE
mol-HOMA-IR	HSPD1	1	0	FALSE
mol-HOMA-IR	HSPG2	1	0	FALSE
mol-HOMA-IR	HSPH1	1	0	FALSE
mol-HOMA-IR	ICOSLG	1	0	FALSE
mol-HOMA-IR	IDH1	1	0	FALSE
mol-HOMA-IR	IDH3G	1	0	FALSE
mol-HOMA-IR	IGFALS	1	0	FALSE
mol-HOMA-IR	IGFBP2	1	0	FALSE
mol-HOMA-IR	IGFBP3	1	0	FALSE
mol-HOMA-IR	IGHA1	1	0	FALSE
mol-HOMA-IR	IGHA2	1	0	FALSE
mol-HOMA-IR	IGHD	1	0	FALSE
mol-HOMA-IR	IGHG1	1	0	FALSE
mol-HOMA-IR	IGHG2	1	0	FALSE
mol-HOMA-IR	IGHG3	1	0	FALSE
mol-HOMA-IR	IGHG4	1	3	FALSE
mol-HOMA-IR	IGHM	1	0	FALSE
mol-HOMA-IR	IGHV1.18	1	2	FALSE
mol-HOMA-IR	IGHV1.2	1	1	FALSE
mol-HOMA-IR	IGHV1.24	1	0	FALSE
mol-HOMA-IR	IGHV1.3	1	0	FALSE
mol-HOMA-IR	IGHV1.46	1	1	FALSE
mol-HOMA-IR	IGHV1.69	1	0	FALSE
mol-HOMA-IR	IGHV1.69.2	1	0	FALSE
mol-HOMA-IR	IGHV1.69D	1	0	FALSE
mol-HOMA-IR	IGHV1.8	1	0	FALSE
mol-HOMA-IR	IGHV2.26	1	0	FALSE
mol-HOMA-IR	IGHV2.5	1	0	FALSE
mol-HOMA-IR	IGHV2.70D	1	0	FALSE
mol-HOMA-IR	IGHV3.11	1	0	FALSE
mol-HOMA-IR	IGHV3.13	1	4	FALSE
mol-HOMA-IR	IGHV3.15	1	1	FALSE
mol-HOMA-IR	IGHV3.20	1	0	FALSE
mol-HOMA-IR	IGHV3.21	1	0	FALSE
mol-HOMA-IR	IGHV3.23	1	2	FALSE
mol-HOMA-IR	IGHV3.30	1	7	FALSE
mol-HOMA-IR	IGHV3.30.3	1	7	FALSE
mol-HOMA-IR	IGHV3.33	1	0	FALSE
mol-HOMA-IR	IGHV3.38	1	0	FALSE
mol-HOMA-IR	IGHV3.43	1	2	FALSE
mol-HOMA-IR	IGHV3.43D	1	4	FALSE
mol-HOMA-IR	IGHV3.48	1	1	FALSE
mol-HOMA-IR	IGHV3.49	1	0	FALSE
mol-HOMA-IR	IGHV3.53	1	0	FALSE
mol-HOMA-IR	IGHV3.64	1	0	FALSE
mol-HOMA-IR	IGHV3.64D	1	1	FALSE
mol-HOMA-IR	IGHV3.66	1	0	FALSE
mol-HOMA-IR	IGHV3.7	1	0	FALSE
mol-HOMA-IR	IGHV3.72	1	1	FALSE
mol-HOMA-IR	IGHV3.73	1	0	FALSE
mol-HOMA-IR	IGHV3.74	1	0	FALSE
mol-HOMA-IR	IGHV3.9	1	0	FALSE
mol-HOMA-IR	IGHV4.28	1	0	FALSE
mol-HOMA-IR	IGHV4.30.4	1	1	FALSE
mol-HOMA-IR	IGHV4.34	1	0	FALSE
mol-HOMA-IR	IGHV4.38.2	1	0	FALSE
mol-HOMA-IR	IGHV4.39	1	9	FALSE
mol-HOMA-IR	IGHV4.4	1	7	FALSE
mol-HOMA-IR	IGHV5.10.1	1	0	FALSE
mol-HOMA-IR	IGHV5.51	1	0	FALSE
mol-HOMA-IR	IGHV6.1	1	0	FALSE
mol-HOMA-IR	IGHV7.4.1	1	0	FALSE
mol-HOMA-IR	IGKC	1	0	FALSE
mol-HOMA-IR	IGKV1.12	1	0	FALSE
mol-HOMA-IR	IGKV1.13	1	0	FALSE
mol-HOMA-IR	IGKV1.16	1	0	FALSE
mol-HOMA-IR	IGKV1.17	1	0	FALSE
mol-HOMA-IR	IGKV1.27	1	0	FALSE
mol-HOMA-IR	IGKV1.33	1	0	FALSE
mol-HOMA-IR	IGKV1.37	1	0	FALSE
mol-HOMA-IR	IGKV1.39	1	0	FALSE
mol-HOMA-IR	IGKV1.5	1	0	FALSE
mol-HOMA-IR	IGKV1.6	1	0	FALSE
mol-HOMA-IR	IGKV1.8	1	0	FALSE
mol-HOMA-IR	IGKV1.9	1	0	FALSE
mol-HOMA-IR	IGKV1D.16	1	0	FALSE
mol-HOMA-IR	IGKV2.24	1	0	FALSE
mol-HOMA-IR	IGKV2.28	1	0	FALSE
mol-HOMA-IR	IGKV2.29	1	0	FALSE
mol-HOMA-IR	IGKV2.30	1	0	FALSE
mol-HOMA-IR	IGKV2.40	1	0	FALSE
mol-HOMA-IR	IGKV2D.26	1	0	FALSE
mol-HOMA-IR	IGKV2D.29	1	0	FALSE
mol-HOMA-IR	IGKV2D.30	1	0	FALSE
mol-HOMA-IR	IGKV3.11	1	0	FALSE
mol-HOMA-IR	IGKV3.15	1	0	FALSE
mol-HOMA-IR	IGKV3.20	1	0	FALSE
mol-HOMA-IR	IGKV3.7	1	0	FALSE
mol-HOMA-IR	IGKV3D.11	1	0	FALSE
mol-HOMA-IR	IGKV3D.15	1	1	FALSE
mol-HOMA-IR	IGKV3D.20	1	0	FALSE
mol-HOMA-IR	IGKV3D.7	1	0	FALSE
mol-HOMA-IR	IGKV4.1	1	0	FALSE
mol-HOMA-IR	IGKV6D.21	1	0	FALSE
mol-HOMA-IR	IGKV6D.41	1	0	FALSE
mol-HOMA-IR	IGLC1	1	0	FALSE
mol-HOMA-IR	IGLC2	1	0	FALSE
mol-HOMA-IR	IGLC3	1	0	FALSE
mol-HOMA-IR	IGLC6	1	0	FALSE
mol-HOMA-IR	IGLC7	1	0	FALSE
mol-HOMA-IR	IGLL1	1	0	FALSE
mol-HOMA-IR	IGLL5	1	0	FALSE
mol-HOMA-IR	IGLV1.36	1	0	FALSE
mol-HOMA-IR	IGLV1.40	1	0	FALSE
mol-HOMA-IR	IGLV1.44	1	3	FALSE
mol-HOMA-IR	IGLV1.47	1	0	FALSE
mol-HOMA-IR	IGLV1.51	1	0	FALSE
mol-HOMA-IR	IGLV2.11	1	0	FALSE
mol-HOMA-IR	IGLV2.18	1	0	FALSE
mol-HOMA-IR	IGLV2.8	1	0	FALSE
mol-HOMA-IR	IGLV3.1	1	0	FALSE
mol-HOMA-IR	IGLV3.10	1	0	FALSE
mol-HOMA-IR	IGLV3.16	1	0	FALSE
mol-HOMA-IR	IGLV3.19	1	0	FALSE
mol-HOMA-IR	IGLV3.21	1	0	FALSE
mol-HOMA-IR	IGLV3.25	1	0	FALSE
mol-HOMA-IR	IGLV3.27	1	0	FALSE
mol-HOMA-IR	IGLV3.9	1	0	FALSE
mol-HOMA-IR	IGLV4.69	1	0	FALSE
mol-HOMA-IR	IGLV6.57	1	0	FALSE
mol-HOMA-IR	IGLV7.43	1	0	FALSE
mol-HOMA-IR	IGLV8.61	1	0	FALSE
mol-HOMA-IR	IGLV9.49	1	0	FALSE
mol-HOMA-IR	IL6ST	1	0	FALSE
mol-HOMA-IR	INTS4	1	0	FALSE
mol-HOMA-IR	IQGAP1	1	0	FALSE
mol-HOMA-IR	IRGQ	1	0	FALSE
mol-HOMA-IR	ITGAL	1	1	FALSE
mol-HOMA-IR	ITGB2	1	0	FALSE
mol-HOMA-IR	ITIH1	1	1	FALSE
mol-HOMA-IR	ITIH2	1	3	FALSE
mol-HOMA-IR	ITIH3	1	0	FALSE
mol-HOMA-IR	ITIH4	1	7	FALSE
mol-HOMA-IR	JCHAIN	1	0	FALSE
mol-HOMA-IR	JUP	1	0	FALSE
mol-HOMA-IR	KHSRP	1	2	FALSE
mol-HOMA-IR	KIT	1	1	FALSE
mol-HOMA-IR	KLKB1	1	0	FALSE
mol-HOMA-IR	KNG1	1	0	FALSE
mol-HOMA-IR	KPNB1	1	0	FALSE
mol-HOMA-IR	KRT1	1	0	FALSE
mol-HOMA-IR	KRT10	1	1	FALSE
mol-HOMA-IR	KRT13	1	0	FALSE
mol-HOMA-IR	KRT14	1	0	FALSE
mol-HOMA-IR	KRT15	1	0	FALSE
mol-HOMA-IR	KRT16	1	0	FALSE
mol-HOMA-IR	KRT17	1	0	FALSE
mol-HOMA-IR	KRT18	1	0	FALSE
mol-HOMA-IR	KRT19	1	0	FALSE
mol-HOMA-IR	KRT2	1	0	FALSE
mol-HOMA-IR	KRT20	1	0	FALSE
mol-HOMA-IR	KRT25	1	0	FALSE
mol-HOMA-IR	KRT27	1	0	FALSE
mol-HOMA-IR	KRT28	1	0	FALSE
mol-HOMA-IR	KRT3	1	0	FALSE
mol-HOMA-IR	KRT4	1	0	FALSE
mol-HOMA-IR	KRT5	1	0	FALSE
mol-HOMA-IR	KRT6A	1	8	FALSE
mol-HOMA-IR	KRT6B	1	0	FALSE
mol-HOMA-IR	KRT6C	1	0	FALSE
mol-HOMA-IR	KRT7	1	0	FALSE
mol-HOMA-IR	KRT72	1	0	FALSE
mol-HOMA-IR	KRT73	1	0	FALSE
mol-HOMA-IR	KRT75	1	4	FALSE
mol-HOMA-IR	KRT76	1	0	FALSE
mol-HOMA-IR	KRT77	1	0	FALSE
mol-HOMA-IR	KRT78	1	0	FALSE
mol-HOMA-IR	KRT79	1	0	FALSE
mol-HOMA-IR	KRT8	1	0	FALSE
mol-HOMA-IR	KRT81	1	0	FALSE
mol-HOMA-IR	KRT83	1	0	FALSE
mol-HOMA-IR	KRT85	1	0	FALSE
mol-HOMA-IR	KRT86	1	0	FALSE
mol-HOMA-IR	KRT9	1	0	FALSE
mol-HOMA-IR	L2HGDH	1	2	FALSE
mol-HOMA-IR	LAMA5	1	0	FALSE
mol-HOMA-IR	LAMB2	1	0	FALSE
mol-HOMA-IR	LAMC1	1	0	FALSE
mol-HOMA-IR	LAP3	1	0	FALSE
mol-HOMA-IR	LBP	1	0	FALSE
mol-HOMA-IR	LCAT	1	0	FALSE
mol-HOMA-IR	LCN2	1	0	FALSE
mol-HOMA-IR	LCP1	1	0	FALSE
mol-HOMA-IR	LDHA	1	0	FALSE
mol-HOMA-IR	LDHB	1	0	FALSE
mol-HOMA-IR	LGALS3BP	1	0	FALSE
mol-HOMA-IR	LMNA	1	0	FALSE
mol-HOMA-IR	LNPK	1	2	FALSE
mol-HOMA-IR	LPA	1	1	FALSE
mol-HOMA-IR	LRBA	1	0	FALSE
mol-HOMA-IR	LRG1	1	1	FALSE
mol-HOMA-IR	LRP1	1	0	FALSE
mol-HOMA-IR	LRPPRC	1	0	FALSE
mol-HOMA-IR	LTA4H	1	0	FALSE
mol-HOMA-IR	LTF	1	0	FALSE
mol-HOMA-IR	LUM	1	0	FALSE
mol-HOMA-IR	LYVE1	1	0	FALSE
mol-HOMA-IR	LYZ	1	2	FALSE
mol-HOMA-IR	MACF1	1	0	FALSE
mol-HOMA-IR	MAN2A1	1	6	FALSE
mol-HOMA-IR	MAP1B	1	0	FALSE
mol-HOMA-IR	MASP1	1	0	FALSE
mol-HOMA-IR	MASP2	1	1	FALSE
mol-HOMA-IR	MBL2	1	0	FALSE
mol-HOMA-IR	MCAM	1	0	FALSE
mol-HOMA-IR	MED30	1	0	FALSE
mol-HOMA-IR	METTL18	1	10	TRUE
mol-HOMA-IR	MFGE8	1	1	FALSE
mol-HOMA-IR	MGLL	1	0	FALSE
mol-HOMA-IR	MINPP1	1	0	FALSE
mol-HOMA-IR	MMP2	1	0	FALSE
mol-HOMA-IR	MMP8	1	0	FALSE
mol-HOMA-IR	MMP9	1	0	FALSE
mol-HOMA-IR	MNDA	1	0	FALSE
mol-HOMA-IR	MPO	1	0	FALSE
mol-HOMA-IR	MRPS25	1	0	FALSE
mol-HOMA-IR	MSH2	1	0	FALSE
mol-HOMA-IR	MSL1	1	1	FALSE
mol-HOMA-IR	MSN	1	0	FALSE
mol-HOMA-IR	MST1	1	0	FALSE
mol-HOMA-IR	MST1L	1	0	FALSE
mol-HOMA-IR	MTHFD1	1	0	FALSE
mol-HOMA-IR	MTREX	1	0	FALSE
mol-HOMA-IR	MVP	1	0	FALSE
mol-HOMA-IR	MX1	1	0	FALSE
mol-HOMA-IR	MYH10	1	0	FALSE
mol-HOMA-IR	MYH11	1	0	FALSE
mol-HOMA-IR	MYH14	1	0	FALSE
mol-HOMA-IR	MYH9	1	0	FALSE
mol-HOMA-IR	MYL12A	1	1	FALSE
mol-HOMA-IR	MYL12B	1	0	FALSE
mol-HOMA-IR	MYL6	1	0	FALSE
mol-HOMA-IR	MYL9	1	0	FALSE
mol-HOMA-IR	MYO1A	1	1	FALSE
mol-HOMA-IR	MYO1B	1	0	FALSE
mol-HOMA-IR	MYOF	1	0	FALSE
mol-HOMA-IR	NAP1L1	1	9	FALSE
mol-HOMA-IR	NAXE	1	0	FALSE
mol-HOMA-IR	NCAM1	1	0	FALSE
mol-HOMA-IR	NCL	1	0	FALSE
mol-HOMA-IR	NDUFAF3	1	0	FALSE
mol-HOMA-IR	NID1	1	0	FALSE
mol-HOMA-IR	NID2	1	0	FALSE
mol-HOMA-IR	NME1	1	0	FALSE
mol-HOMA-IR	NNMT	1	0	FALSE
mol-HOMA-IR	NONO	1	0	FALSE
mol-HOMA-IR	NPM1	1	0	FALSE
mol-HOMA-IR	NRP1	1	1	FALSE
mol-HOMA-IR	NSF	1	1	FALSE
mol-HOMA-IR	NUCB2	1	0	FALSE
mol-HOMA-IR	NUMA1	1	0	FALSE
mol-HOMA-IR	NUP133	1	0	FALSE
mol-HOMA-IR	NUP98	1	0	FALSE
mol-HOMA-IR	NXF1	1	1	FALSE
mol-HOMA-IR	OGDH	1	0	FALSE
mol-HOMA-IR	OIT3	1	0	FALSE
mol-HOMA-IR	OLFM1	1	0	FALSE
mol-HOMA-IR	OLFM4	1	0	FALSE
mol-HOMA-IR	ORM1	1	0	FALSE
mol-HOMA-IR	ORM2	1	0	FALSE
mol-HOMA-IR	OXCT1	1	0	FALSE
mol-HOMA-IR	P4HB	1	1	FALSE
mol-HOMA-IR	PAICS	1	0	FALSE
mol-HOMA-IR	PAM	1	0	FALSE
mol-HOMA-IR	PANK4	1	0	FALSE
mol-HOMA-IR	PAPSS1	1	0	FALSE
mol-HOMA-IR	PARK7	1	0	FALSE
mol-HOMA-IR	PCBP2	1	5	FALSE
mol-HOMA-IR	PCCB	1	0	FALSE
mol-HOMA-IR	PCOLCE	1	0	FALSE
mol-HOMA-IR	PCYOX1	1	0	FALSE
mol-HOMA-IR	PDHB	1	0	FALSE
mol-HOMA-IR	PDIA3	1	0	FALSE
mol-HOMA-IR	PEBP1	1	1	FALSE
mol-HOMA-IR	PEPD	1	0	FALSE
mol-HOMA-IR	PFKL	1	0	FALSE
mol-HOMA-IR	PFKM	1	0	FALSE
mol-HOMA-IR	PFN1	1	0	FALSE
mol-HOMA-IR	PGAM1	1	0	FALSE
mol-HOMA-IR	PGD	1	0	FALSE
mol-HOMA-IR	PGK1	1	0	FALSE
mol-HOMA-IR	PGLYRP2	1	0	FALSE
mol-HOMA-IR	PGM1	1	0	FALSE
mol-HOMA-IR	PI16	1	10	TRUE
mol-HOMA-IR	PIGR	1	0	FALSE
mol-HOMA-IR	PKM	1	0	FALSE
mol-HOMA-IR	PLEC	1	0	FALSE
mol-HOMA-IR	PLG	1	0	FALSE
mol-HOMA-IR	PLGLA	1	0	FALSE
mol-HOMA-IR	PLS3	1	0	FALSE
mol-HOMA-IR	PLTP	1	0	FALSE
mol-HOMA-IR	PLXNB2	1	0	FALSE
mol-HOMA-IR	PNP	1	0	FALSE
mol-HOMA-IR	POF1B	1	0	FALSE
mol-HOMA-IR	PON1	1	1	FALSE
mol-HOMA-IR	PON3	1	0	FALSE
mol-HOMA-IR	POSTN	1	0	FALSE
mol-HOMA-IR	POTEE	1	0	FALSE
mol-HOMA-IR	POTEF	1	0	FALSE
mol-HOMA-IR	POTEI	1	0	FALSE
mol-HOMA-IR	POTEKP	1	0	FALSE
mol-HOMA-IR	PPBP	1	0	FALSE
mol-HOMA-IR	PPIA	1	1	FALSE
mol-HOMA-IR	PPIB	1	0	FALSE
mol-HOMA-IR	PPM1F	1	0	FALSE
mol-HOMA-IR	PPP1R9B	1	1	FALSE
mol-HOMA-IR	PRB3	1	0	FALSE
mol-HOMA-IR	PRCP	1	0	FALSE
mol-HOMA-IR	PRDX1	1	0	FALSE
mol-HOMA-IR	PRDX2	1	3	FALSE
mol-HOMA-IR	PRDX6	1	0	FALSE
mol-HOMA-IR	PRG4	1	10	TRUE
mol-HOMA-IR	PRKDC	1	0	FALSE
mol-HOMA-IR	PROC	1	0	FALSE
mol-HOMA-IR	PROS1	1	0	FALSE
mol-HOMA-IR	PROZ	1	0	FALSE
mol-HOMA-IR	PRSS1	1	0	FALSE
mol-HOMA-IR	PRSS2	1	0	FALSE
mol-HOMA-IR	PRSS3	1	0	FALSE
mol-HOMA-IR	PRSS3P2	1	0	FALSE
mol-HOMA-IR	PSMA1	1	0	FALSE
mol-HOMA-IR	PSMA4	1	0	FALSE
mol-HOMA-IR	PSMA7	1	6	FALSE
mol-HOMA-IR	PSMB1	1	0	FALSE
mol-HOMA-IR	PSMC5	1	0	FALSE
mol-HOMA-IR	PSMD8	1	0	FALSE
mol-HOMA-IR	PTGDS	1	0	FALSE
mol-HOMA-IR	PTPRA	1	0	FALSE
mol-HOMA-IR	PTPRF	1	0	FALSE
mol-HOMA-IR	PTPRG	1	0	FALSE
mol-HOMA-IR	PTPRS	1	2	FALSE
mol-HOMA-IR	PZP	1	0	FALSE
mol-HOMA-IR	QSOX1	1	0	FALSE
mol-HOMA-IR	RAB11A	1	0	FALSE
mol-HOMA-IR	RAB11B	1	1	FALSE
mol-HOMA-IR	RACK1	1	0	FALSE
mol-HOMA-IR	RAD23B	1	0	FALSE
mol-HOMA-IR	RBP4	1	0	FALSE
mol-HOMA-IR	RCN1	1	10	TRUE
mol-HOMA-IR	RDX	1	0	FALSE
mol-HOMA-IR	RMC1	1	6	FALSE
mol-HOMA-IR	RNF40	1	0	FALSE
mol-HOMA-IR	RNPEP	1	0	FALSE
mol-HOMA-IR	RPIA	1	4	FALSE
mol-HOMA-IR	RPN1	1	0	FALSE
mol-HOMA-IR	RPS27A	1	0	FALSE
mol-HOMA-IR	RPS3	1	9	FALSE
mol-HOMA-IR	RTCB	1	0	FALSE
mol-HOMA-IR	RTN4RL2	1	0	FALSE
mol-HOMA-IR	S100A8	1	10	TRUE
mol-HOMA-IR	S100A9	1	3	FALSE
mol-HOMA-IR	SAA1	1	3	FALSE
mol-HOMA-IR	SAA2	1	0	FALSE
mol-HOMA-IR	SAA4	1	0	FALSE
mol-HOMA-IR	SAE1	1	1	FALSE
mol-HOMA-IR	SAMHD1	1	0	FALSE
mol-HOMA-IR	SBSN	1	0	FALSE
mol-HOMA-IR	SCIN	1	0	FALSE
mol-HOMA-IR	SCRIB	1	0	FALSE
mol-HOMA-IR	SELENBP1	1	0	FALSE
mol-HOMA-IR	SELENOI	1	0	FALSE
mol-HOMA-IR	SELENOP	1	0	FALSE
mol-HOMA-IR	SELL	1	0	FALSE
mol-HOMA-IR	SEMG2	1	0	FALSE
mol-HOMA-IR	SEPTIN2	1	0	FALSE
mol-HOMA-IR	SEPTIN7	1	0	FALSE
mol-HOMA-IR	SERPINA1	1	1	FALSE
mol-HOMA-IR	SERPINA10	1	0	FALSE
mol-HOMA-IR	SERPINA11	1	0	FALSE
mol-HOMA-IR	SERPINA2	1	0	FALSE
mol-HOMA-IR	SERPINA3	1	1	FALSE
mol-HOMA-IR	SERPINA4	1	0	FALSE
mol-HOMA-IR	SERPINA5	1	0	FALSE
mol-HOMA-IR	SERPINA6	1	2	FALSE
mol-HOMA-IR	SERPINA7	1	0	FALSE
mol-HOMA-IR	SERPINB1	1	1	FALSE
mol-HOMA-IR	SERPINB12	1	0	FALSE
mol-HOMA-IR	SERPINB6	1	0	FALSE
mol-HOMA-IR	SERPINC1	1	10	TRUE
mol-HOMA-IR	SERPIND1	1	0	FALSE
mol-HOMA-IR	SERPINE1	1	0	FALSE
mol-HOMA-IR	SERPINF1	1	0	FALSE
mol-HOMA-IR	SERPINF2	1	0	FALSE
mol-HOMA-IR	SERPING1	1	0	FALSE
mol-HOMA-IR	SET	1	0	FALSE
mol-HOMA-IR	SEZ6L2	1	0	FALSE
mol-HOMA-IR	SF3B1	1	0	FALSE
mol-HOMA-IR	SF3B2	1	0	FALSE
mol-HOMA-IR	SFN	1	0	FALSE
mol-HOMA-IR	SGPL1	1	0	FALSE
mol-HOMA-IR	SHBG	1	10	TRUE
mol-HOMA-IR	SIRPB1	1	0	FALSE
mol-HOMA-IR	SLC35B2	1	1	FALSE
mol-HOMA-IR	SLC4A1	1	3	FALSE
mol-HOMA-IR	SLC4A2	1	0	FALSE
mol-HOMA-IR	SMARCA4	1	0	FALSE
mol-HOMA-IR	SMPD4	1	0	FALSE
mol-HOMA-IR	SND1	1	0	FALSE
mol-HOMA-IR	SNTB2	1	0	FALSE
mol-HOMA-IR	SNX27	1	0	FALSE
mol-HOMA-IR	SPARCL1	1	0	FALSE
mol-HOMA-IR	SPG11	1	0	FALSE
mol-HOMA-IR	SPP1	1	0	FALSE
mol-HOMA-IR	SPTA1	1	0	FALSE
mol-HOMA-IR	SPTAN1	1	0	FALSE
mol-HOMA-IR	SPTB	1	0	FALSE
mol-HOMA-IR	SPTBN1	1	0	FALSE
mol-HOMA-IR	SSB	1	0	FALSE
mol-HOMA-IR	STAT1	1	0	FALSE
mol-HOMA-IR	STXBP5	1	0	FALSE
mol-HOMA-IR	SUCLG2	1	0	FALSE
mol-HOMA-IR	SYNE1	1	0	FALSE
mol-HOMA-IR	SYNPO2	1	0	FALSE
mol-HOMA-IR	SYTL1	1	0	FALSE
mol-HOMA-IR	TAGLN	1	10	TRUE
mol-HOMA-IR	TALDO1	1	0	FALSE
mol-HOMA-IR	TANGO2	1	0	FALSE
mol-HOMA-IR	TBCD	1	0	FALSE
mol-HOMA-IR	TCF20	1	0	FALSE
mol-HOMA-IR	TCP1	1	3	FALSE
mol-HOMA-IR	TF	1	0	FALSE
mol-HOMA-IR	TFAM	1	0	FALSE
mol-HOMA-IR	TFRC	1	5	FALSE
mol-HOMA-IR	TGFBI	1	0	FALSE
mol-HOMA-IR	TGM3	1	0	FALSE
mol-HOMA-IR	THBS1	1	0	FALSE
mol-HOMA-IR	THBS2	1	0	FALSE
mol-HOMA-IR	THBS3	1	0	FALSE
mol-HOMA-IR	THOC6	1	0	FALSE
mol-HOMA-IR	TIMM44	1	0	FALSE
mol-HOMA-IR	TKT	1	0	FALSE
mol-HOMA-IR	TLN1	1	0	FALSE
mol-HOMA-IR	TMEM198	1	0	FALSE
mol-HOMA-IR	TMEM256	1	9	FALSE
mol-HOMA-IR	TMSB4X	1	0	FALSE
mol-HOMA-IR	TNC	1	0	FALSE
mol-HOMA-IR	TNS1	1	6	FALSE
mol-HOMA-IR	TNS2	1	0	FALSE
mol-HOMA-IR	TNS3	1	0	FALSE
mol-HOMA-IR	TNXA	1	0	FALSE
mol-HOMA-IR	TNXB	1	0	FALSE
mol-HOMA-IR	TOLLIP	1	0	FALSE
mol-HOMA-IR	TP53I3	1	0	FALSE
mol-HOMA-IR	TPD52L2	1	0	FALSE
mol-HOMA-IR	TPM3	1	0	FALSE
mol-HOMA-IR	TTC37	1	9	FALSE
mol-HOMA-IR	TTR	1	0	FALSE
mol-HOMA-IR	TUBA1A	1	4	FALSE
mol-HOMA-IR	TUBA1B	1	1	FALSE
mol-HOMA-IR	TUBA1C	1	0	FALSE
mol-HOMA-IR	TUBA3C	1	5	FALSE
mol-HOMA-IR	TUBA3E	1	0	FALSE
mol-HOMA-IR	TUBA4A	1	0	FALSE
mol-HOMA-IR	TUBA4B	1	0	FALSE
mol-HOMA-IR	TUBA8	1	0	FALSE
mol-HOMA-IR	TUBB	1	0	FALSE
mol-HOMA-IR	TUBB1	1	0	FALSE
mol-HOMA-IR	TUBB2A	1	0	FALSE
mol-HOMA-IR	TUBB2B	1	0	FALSE
mol-HOMA-IR	TUBB3	1	0	FALSE
mol-HOMA-IR	TUBB4A	1	0	FALSE
mol-HOMA-IR	TUBB4B	1	0	FALSE
mol-HOMA-IR	TUBB6	1	0	FALSE
mol-HOMA-IR	TXNDC5	1	3	FALSE
mol-HOMA-IR	TYMP	1	0	FALSE
mol-HOMA-IR	UBA1	1	0	FALSE
mol-HOMA-IR	UBA52	1	2	FALSE
mol-HOMA-IR	UBAP2L	1	0	FALSE
mol-HOMA-IR	UBB	1	6	FALSE
mol-HOMA-IR	UFD1	1	0	FALSE
mol-HOMA-IR	UGGT1	1	0	FALSE
mol-HOMA-IR	UGGT2	1	0	FALSE
mol-HOMA-IR	UGP2	1	0	FALSE
mol-HOMA-IR	USO1	1	1	FALSE
mol-HOMA-IR	USP14	1	0	FALSE
mol-HOMA-IR	VARS1	1	0	FALSE
mol-HOMA-IR	VASN	1	0	FALSE
mol-HOMA-IR	VASP	1	0	FALSE
mol-HOMA-IR	VCAM1	1	0	FALSE
mol-HOMA-IR	VCAN	1	1	FALSE
mol-HOMA-IR	VCL	1	0	FALSE
mol-HOMA-IR	VCP	1	0	FALSE
mol-HOMA-IR	VIM	1	0	FALSE
mol-HOMA-IR	VNN1	1	0	FALSE
mol-HOMA-IR	VPS13C	1	0	FALSE
mol-HOMA-IR	VPS25	1	0	FALSE
mol-HOMA-IR	VTN	1	10	TRUE
mol-HOMA-IR	VWF	1	0	FALSE
mol-HOMA-IR	WARS1	1	0	FALSE
mol-HOMA-IR	WDR1	1	0	FALSE
mol-HOMA-IR	WDR7	1	0	FALSE
mol-HOMA-IR	XPO1	1	0	FALSE
mol-HOMA-IR	YWHAB	1	0	FALSE
mol-HOMA-IR	YWHAE	1	0	FALSE
mol-HOMA-IR	YWHAG	1	0	FALSE
mol-HOMA-IR	YWHAH	1	0	FALSE
mol-HOMA-IR	YWHAQ	1	0	FALSE
mol-HOMA-IR	YWHAZ	1	0	FALSE
mol-HOMA-IR	ZC3HAV1	1	2	FALSE
mol-HOMA-IR	ZCRB1	1	0	FALSE
mol-HOMA-IR	ZFYVE19	1	0	FALSE
mol-HOMA-IR	ZNF512B	1	0	FALSE
mol-HOMA-IR	ML009	2	0	FALSE
mol-HOMA-IR	ML010	2	0	FALSE
mol-HOMA-IR	ML011	2	2	FALSE
mol-HOMA-IR	ML012	2	0	FALSE
mol-HOMA-IR	ML013	2	0	FALSE
mol-HOMA-IR	ML014	2	2	FALSE
mol-HOMA-IR	ML015	2	0	FALSE
mol-HOMA-IR	ML016	2	5	FALSE
mol-HOMA-IR	ML017	2	1	FALSE
mol-HOMA-IR	ML018	2	6	FALSE
mol-HOMA-IR	ML019	2	6	FALSE
mol-HOMA-IR	MP0001	2	0	FALSE
mol-HOMA-IR	MP0002	2	0	FALSE
mol-HOMA-IR	MP0003	2	1	FALSE
mol-HOMA-IR	MP0004	2	1	FALSE
mol-HOMA-IR	MP0005	2	0	FALSE
mol-HOMA-IR	MP0006	2	0	FALSE
mol-HOMA-IR	MP0007	2	7	FALSE
mol-HOMA-IR	MP0008	2	9	FALSE
mol-HOMA-IR	MP0009	2	8	FALSE
mol-HOMA-IR	MP0010	2	0	FALSE
mol-HOMA-IR	MP0011	2	0	FALSE
mol-HOMA-IR	MP0012	2	1	FALSE
mol-HOMA-IR	MP0013	2	0	FALSE
mol-HOMA-IR	MP0014	2	1	FALSE
mol-HOMA-IR	MP0015	2	6	FALSE
mol-HOMA-IR	MP0016	2	0	FALSE
mol-HOMA-IR	MP0017	2	0	FALSE
mol-HOMA-IR	MP0018	2	0	FALSE
mol-HOMA-IR	MP0019	2	10	TRUE
mol-HOMA-IR	MP0020	2	9	FALSE
mol-HOMA-IR	MP0021	2	0	FALSE
mol-HOMA-IR	MP0022	2	5	FALSE
mol-HOMA-IR	MP0023	2	5	FALSE
mol-HOMA-IR	MP0024	2	8	FALSE
mol-HOMA-IR	MP0025	2	0	FALSE
mol-HOMA-IR	MP0026	2	7	FALSE
mol-HOMA-IR	MP0027	2	0	FALSE
mol-HOMA-IR	MP0028	2	0	FALSE
mol-HOMA-IR	MP0029	2	0	FALSE
mol-HOMA-IR	MP0030	2	0	FALSE
mol-HOMA-IR	MP0031	2	0	FALSE
mol-HOMA-IR	MP0032	2	7	FALSE
mol-HOMA-IR	MP0033	2	0	FALSE
mol-HOMA-IR	MP0034	2	0	FALSE
mol-HOMA-IR	MP0035	2	10	TRUE
mol-HOMA-IR	MP0036	2	0	FALSE
mol-HOMA-IR	MP0037	2	0	FALSE
mol-HOMA-IR	MP0038	2	10	TRUE
mol-HOMA-IR	MP0039	2	2	FALSE
mol-HOMA-IR	MP0040	2	1	FALSE
mol-HOMA-IR	MP0041	2	4	FALSE
mol-HOMA-IR	MP0042	2	10	TRUE
mol-HOMA-IR	MP0044	2	8	FALSE
mol-HOMA-IR	MP0045	2	7	FALSE
mol-HOMA-IR	MP0046	2	9	FALSE
mol-HOMA-IR	MP0047	2	0	FALSE
mol-HOMA-IR	MP0048	2	0	FALSE
mol-HOMA-IR	MP0049	2	0	FALSE
mol-HOMA-IR	MP0050	2	0	FALSE
mol-HOMA-IR	MP0051	2	0	FALSE
mol-HOMA-IR	MP0052	2	5	FALSE
mol-HOMA-IR	MP0053	2	0	FALSE
mol-HOMA-IR	MP0054	2	9	FALSE
mol-HOMA-IR	MP0055	2	8	FALSE
mol-HOMA-IR	MP0056	2	0	FALSE
mol-HOMA-IR	MP0057	2	4	FALSE
mol-HOMA-IR	MP0058	2	5	FALSE
mol-HOMA-IR	MP0059	2	0	FALSE
mol-HOMA-IR	MP0060	2	0	FALSE
mol-HOMA-IR	MP0061	2	7	FALSE
mol-HOMA-IR	MP0062	2	4	FALSE
mol-HOMA-IR	MP0063	2	4	FALSE
mol-HOMA-IR	MP0064	2	10	TRUE
mol-HOMA-IR	MP0065	2	0	FALSE
mol-HOMA-IR	MP0066	2	2	FALSE
mol-HOMA-IR	MP0067	2	2	FALSE
mol-HOMA-IR	MP0068	2	0	FALSE
mol-HOMA-IR	MP0069	2	0	FALSE
mol-HOMA-IR	MP0070	2	10	TRUE
mol-HOMA-IR	MP0071	2	10	TRUE
mol-HOMA-IR	MP0072	2	0	FALSE
mol-HOMA-IR	MP0073	2	0	FALSE
mol-HOMA-IR	MP0074	2	0	FALSE
mol-HOMA-IR	MP0075	2	0	FALSE
mol-HOMA-IR	MP0076	2	0	FALSE
mol-HOMA-IR	MP0077	2	10	TRUE
mol-HOMA-IR	MP0078	2	1	FALSE
mol-HOMA-IR	MP0079	2	3	FALSE
mol-HOMA-IR	MP0080	2	8	FALSE
mol-HOMA-IR	MP0081	2	1	FALSE
mol-HOMA-IR	MP0082	2	0	FALSE
mol-HOMA-IR	MP0083	2	10	TRUE
mol-HOMA-IR	MP0084	2	0	FALSE
mol-HOMA-IR	MP0085	2	10	TRUE
mol-HOMA-IR	MP0086	2	6	FALSE
mol-HOMA-IR	MP0087	2	0	FALSE
mol-HOMA-IR	MP0088	2	10	TRUE
mol-HOMA-IR	MP0089	2	10	TRUE
mol-HOMA-IR	MP0090	2	0	FALSE
mol-HOMA-IR	MP0091	2	0	FALSE
mol-HOMA-IR	MP0092	2	1	FALSE
mol-HOMA-IR	MP0093	2	1	FALSE
mol-HOMA-IR	MP0094	2	0	FALSE
mol-HOMA-IR	MP0095	2	0	FALSE
mol-HOMA-IR	MP0096	2	0	FALSE
mol-HOMA-IR	MP0097	2	0	FALSE
mol-HOMA-IR	MP0098	2	10	TRUE
mol-HOMA-IR	MP0099	2	8	FALSE
mol-HOMA-IR	MP0100	2	9	FALSE
mol-HOMA-IR	MP0101	2	1	FALSE
mol-HOMA-IR	MP0102	2	10	TRUE
mol-HOMA-IR	MP0103	2	10	TRUE
mol-HOMA-IR	MP0104	2	0	FALSE
mol-HOMA-IR	MP0105	2	0	FALSE
mol-HOMA-IR	MP0106	2	0	FALSE
mol-HOMA-IR	MP0107	2	9	FALSE
mol-HOMA-IR	MP0108	2	0	FALSE
mol-HOMA-IR	MP0109	2	7	FALSE
mol-HOMA-IR	MP0110	2	10	TRUE
mol-HOMA-IR	MP0111	2	8	FALSE
mol-HOMA-IR	MP0112	2	10	TRUE
mol-HOMA-IR	MP0113	2	0	FALSE
mol-HOMA-IR	MP0114	2	1	FALSE
mol-HOMA-IR	MP0115	2	0	FALSE
mol-HOMA-IR	MP0116	2	0	FALSE
mol-HOMA-IR	MP0117	2	8	FALSE
mol-HOMA-IR	MP0118	2	8	FALSE
mol-HOMA-IR	MP0119	2	4	FALSE
mol-HOMA-IR	MP0120	2	0	FALSE
mol-HOMA-IR	MP0121	2	1	FALSE
mol-HOMA-IR	MP0122	2	1	FALSE
mol-HOMA-IR	MP0123	2	0	FALSE
mol-HOMA-IR	MP0124	2	0	FALSE
mol-HOMA-IR	MP0125	2	10	TRUE
mol-HOMA-IR	MP0126	2	10	TRUE
mol-HOMA-IR	MP0127	2	0	FALSE
mol-HOMA-IR	MP0128	2	10	TRUE
mol-HOMA-IR	MP0129	2	3	FALSE
mol-HOMA-IR	MP0130	2	0	FALSE
mol-HOMA-IR	MP0131	2	0	FALSE
mol-HOMA-IR	MP0132	2	0	FALSE
mol-HOMA-IR	MP0133	2	0	FALSE
mol-HOMA-IR	MP0134	2	0	FALSE
mol-HOMA-IR	MP0135	2	10	TRUE
mol-HOMA-IR	MP0136	2	5	FALSE
mol-HOMA-IR	MP0137	2	0	FALSE
mol-HOMA-IR	MP0138	2	10	TRUE
mol-HOMA-IR	MP0139	2	8	FALSE
mol-HOMA-IR	MP0140	2	5	FALSE
mol-HOMA-IR	MP0141	2	10	TRUE
mol-HOMA-IR	MP0142	2	10	TRUE
mol-HOMA-IR	MP0143	2	0	FALSE
mol-HOMA-IR	MP0144	2	0	FALSE
mol-HOMA-IR	MP0145	2	4	FALSE
mol-HOMA-IR	MP0146	2	10	TRUE
mol-HOMA-IR	MP0147	2	0	FALSE
mol-HOMA-IR	MP0148	2	8	FALSE
mol-HOMA-IR	MP0149	2	2	FALSE
mol-HOMA-IR	MP0150	2	10	TRUE
mol-HOMA-IR	MP0151	2	1	FALSE
mol-HOMA-IR	MP0152	2	7	FALSE
mol-HOMA-IR	MP0153	2	9	FALSE
mol-HOMA-IR	MP0154	2	9	FALSE
mol-HOMA-IR	MP0155	2	0	FALSE
mol-HOMA-IR	MP0156	2	8	FALSE
mol-HOMA-IR	MP0157	2	0	FALSE
mol-HOMA-IR	MP0158	2	5	FALSE
mol-HOMA-IR	MP0159	2	1	FALSE
mol-HOMA-IR	MP0160	2	0	FALSE
mol-HOMA-IR	MP0161	2	2	FALSE
mol-HOMA-IR	MP0162	2	2	FALSE
mol-HOMA-IR	MP0164	2	10	TRUE
mol-HOMA-IR	MP0165	2	4	FALSE
mol-HOMA-IR	MP0166	2	0	FALSE
mol-HOMA-IR	MP0167	2	0	FALSE
mol-HOMA-IR	MP0168	2	1	FALSE
mol-HOMA-IR	MP0169	2	0	FALSE
mol-HOMA-IR	MP0170	2	0	FALSE
mol-HOMA-IR	MP0171	2	0	FALSE
mol-HOMA-IR	MP0172	2	3	FALSE
mol-HOMA-IR	MP0173	2	0	FALSE
mol-HOMA-IR	MP0174	2	0	FALSE
mol-HOMA-IR	MP0175	2	6	FALSE
mol-HOMA-IR	MP0176	2	0	FALSE
mol-HOMA-IR	MP0177	2	0	FALSE
mol-HOMA-IR	MP0178	2	0	FALSE
mol-HOMA-IR	MP0179	2	3	FALSE
mol-HOMA-IR	MP0180	2	2	FALSE
mol-HOMA-IR	MP0181	2	0	FALSE
mol-HOMA-IR	MP0182	2	1	FALSE
mol-HOMA-IR	MP0183	2	7	FALSE
mol-HOMA-IR	MP0184	2	7	FALSE
mol-HOMA-IR	MP0185	2	0	FALSE
mol-HOMA-IR	MP0186	2	10	TRUE
mol-HOMA-IR	MP0187	2	1	FALSE
mol-HOMA-IR	MP0188	2	4	FALSE
mol-HOMA-IR	MP0189	2	8	FALSE
mol-HOMA-IR	MP0190	2	0	FALSE
mol-HOMA-IR	MP0191	2	1	FALSE
mol-HOMA-IR	MP0192	2	1	FALSE
mol-HOMA-IR	MP0193	2	0	FALSE
mol-HOMA-IR	MP0194	2	0	FALSE
mol-HOMA-IR	MP0195	2	10	TRUE
mol-HOMA-IR	MP0196	2	7	FALSE
mol-HOMA-IR	MP0197	2	5	FALSE
mol-HOMA-IR	MP0198	2	2	FALSE
mol-HOMA-IR	MP0199	2	0	FALSE
mol-HOMA-IR	MP0201	2	0	FALSE
mol-HOMA-IR	MP0202	2	0	FALSE
mol-HOMA-IR	MP0203	2	0	FALSE
mol-HOMA-IR	MP0204	2	0	FALSE
mol-HOMA-IR	MP0205	2	0	FALSE
mol-HOMA-IR	MS003	2	10	TRUE
mol-HOMA-IR	MS018	2	10	TRUE
mol-HOMA-IR	MS020	2	10	TRUE
mol-HOMA-IR	MS030	2	0	FALSE
mol-HOMA-IR	A1BG	2	0	FALSE
mol-HOMA-IR	A2M	2	0	FALSE
mol-HOMA-IR	A2ML1	2	0	FALSE
mol-HOMA-IR	ABI3BP	2	0	FALSE
mol-HOMA-IR	ACAA2	2	0	FALSE
mol-HOMA-IR	ACACA	2	0	FALSE
mol-HOMA-IR	ACACB	2	0	FALSE
mol-HOMA-IR	ACE	2	0	FALSE
mol-HOMA-IR	ACE2	2	0	FALSE
mol-HOMA-IR	ACTA1	2	0	FALSE
mol-HOMA-IR	ACTA2	2	0	FALSE
mol-HOMA-IR	ACTB	2	0	FALSE
mol-HOMA-IR	ACTBL2	2	0	FALSE
mol-HOMA-IR	ACTC1	2	0	FALSE
mol-HOMA-IR	ACTG1	2	0	FALSE
mol-HOMA-IR	ACTG2	2	0	FALSE
mol-HOMA-IR	ACTN1	2	0	FALSE
mol-HOMA-IR	ACTN4	2	0	FALSE
mol-HOMA-IR	ACTR1B	2	0	FALSE
mol-HOMA-IR	ADAMTS13	2	0	FALSE
mol-HOMA-IR	ADARB1	2	0	FALSE
mol-HOMA-IR	ADGRB3	2	0	FALSE
mol-HOMA-IR	ADH1A	2	0	FALSE
mol-HOMA-IR	ADH1B	2	0	FALSE
mol-HOMA-IR	ADH1C	2	0	FALSE
mol-HOMA-IR	ADIPOQ	2	0	FALSE
mol-HOMA-IR	ADSL	2	1	FALSE
mol-HOMA-IR	AFM	2	9	FALSE
mol-HOMA-IR	AGT	2	0	FALSE
mol-HOMA-IR	AHNAK	2	0	FALSE
mol-HOMA-IR	AHNAK2	2	0	FALSE
mol-HOMA-IR	AHSG	2	0	FALSE
mol-HOMA-IR	AKR1A1	2	4	FALSE
mol-HOMA-IR	AKR1B1	2	0	FALSE
mol-HOMA-IR	ALB	2	0	FALSE
mol-HOMA-IR	ALDH1A1	2	0	FALSE
mol-HOMA-IR	ALDOA	2	0	FALSE
mol-HOMA-IR	ALDOB	2	8	FALSE
mol-HOMA-IR	AMBP	2	0	FALSE
mol-HOMA-IR	AMPD3	2	0	FALSE
mol-HOMA-IR	AMY1A	2	0	FALSE
mol-HOMA-IR	AMY2A	2	0	FALSE
mol-HOMA-IR	AMY2B	2	0	FALSE
mol-HOMA-IR	ANK1	2	0	FALSE
mol-HOMA-IR	ANPEP	2	0	FALSE
mol-HOMA-IR	ANXA1	2	0	FALSE
mol-HOMA-IR	ANXA10	2	0	FALSE
mol-HOMA-IR	ANXA2	2	0	FALSE
mol-HOMA-IR	ANXA6	2	0	FALSE
mol-HOMA-IR	AOC3	2	0	FALSE
mol-HOMA-IR	AP2A1	2	0	FALSE
mol-HOMA-IR	AP2A2	2	0	FALSE
mol-HOMA-IR	APCS	2	0	FALSE
mol-HOMA-IR	APEX1	2	0	FALSE
mol-HOMA-IR	APMAP	2	0	FALSE
mol-HOMA-IR	APOA1	2	6	FALSE
mol-HOMA-IR	APOA2	2	0	FALSE
mol-HOMA-IR	APOA4	2	0	FALSE
mol-HOMA-IR	APOB	2	0	FALSE
mol-HOMA-IR	APOC1	2	0	FALSE
mol-HOMA-IR	APOC2	2	0	FALSE
mol-HOMA-IR	APOC3	2	1	FALSE
mol-HOMA-IR	APOC4	2	0	FALSE
mol-HOMA-IR	APOD	2	10	TRUE
mol-HOMA-IR	APOE	2	10	TRUE
mol-HOMA-IR	APOF	2	10	TRUE
mol-HOMA-IR	APOH	2	0	FALSE
mol-HOMA-IR	APOL1	2	0	FALSE
mol-HOMA-IR	APOM	2	0	FALSE
mol-HOMA-IR	ARF1	2	0	FALSE
mol-HOMA-IR	ARF3	2	0	FALSE
mol-HOMA-IR	ARG1	2	0	FALSE
mol-HOMA-IR	ARID1A	2	0	FALSE
mol-HOMA-IR	ASAH1	2	0	FALSE
mol-HOMA-IR	ASL	2	0	FALSE
mol-HOMA-IR	ATG9A	2	0	FALSE
mol-HOMA-IR	ATP1A1	2	0	FALSE
mol-HOMA-IR	ATP5F1A	2	0	FALSE
mol-HOMA-IR	ATP5F1B	2	0	FALSE
mol-HOMA-IR	ATP6V1B2	2	0	FALSE
mol-HOMA-IR	ATRN	2	0	FALSE
mol-HOMA-IR	ATXN10	2	0	FALSE
mol-HOMA-IR	AZGP1	2	0	FALSE
mol-HOMA-IR	B2M	2	0	FALSE
mol-HOMA-IR	BCAP31	2	6	FALSE
mol-HOMA-IR	BCHE	2	0	FALSE
mol-HOMA-IR	BLMH	2	0	FALSE
mol-HOMA-IR	BLVRB	2	0	FALSE
mol-HOMA-IR	BTD	2	0	FALSE
mol-HOMA-IR	BUB1B	2	0	FALSE
mol-HOMA-IR	C1QA	2	0	FALSE
mol-HOMA-IR	C1QB	2	0	FALSE
mol-HOMA-IR	C1QC	2	0	FALSE
mol-HOMA-IR	C1R	2	0	FALSE
mol-HOMA-IR	C1RL	2	0	FALSE
mol-HOMA-IR	C1S	2	0	FALSE
mol-HOMA-IR	C2	2	0	FALSE
mol-HOMA-IR	C3	2	2	FALSE
mol-HOMA-IR	C4A	2	0	FALSE
mol-HOMA-IR	C4B	2	2	FALSE
mol-HOMA-IR	C4BPA	2	0	FALSE
mol-HOMA-IR	C4BPB	2	0	FALSE
mol-HOMA-IR	C5	2	0	FALSE
mol-HOMA-IR	C6	2	0	FALSE
mol-HOMA-IR	C7	2	0	FALSE
mol-HOMA-IR	C8A	2	0	FALSE
mol-HOMA-IR	C8B	2	0	FALSE
mol-HOMA-IR	C8G	2	5	FALSE
mol-HOMA-IR	C9	2	1	FALSE
mol-HOMA-IR	C9orf64	2	1	FALSE
mol-HOMA-IR	CA1	2	0	FALSE
mol-HOMA-IR	CA2	2	0	FALSE
mol-HOMA-IR	CACNA2D1	2	0	FALSE
mol-HOMA-IR	CACNA2D2	2	0	FALSE
mol-HOMA-IR	CALR	2	0	FALSE
mol-HOMA-IR	CAMK2D	2	0	FALSE
mol-HOMA-IR	CAMP	2	1	FALSE
mol-HOMA-IR	CAPG	2	0	FALSE
mol-HOMA-IR	CAPNS1	2	0	FALSE
mol-HOMA-IR	CARD9	2	0	FALSE
mol-HOMA-IR	CAT	2	0	FALSE
mol-HOMA-IR	CD109	2	0	FALSE
mol-HOMA-IR	CD14	2	0	FALSE
mol-HOMA-IR	CD163	2	1	FALSE
mol-HOMA-IR	CD44	2	0	FALSE
mol-HOMA-IR	CD5L	2	0	FALSE
mol-HOMA-IR	CDC42BPA	2	0	FALSE
mol-HOMA-IR	CDC5L	2	0	FALSE
mol-HOMA-IR	CDH1	2	0	FALSE
mol-HOMA-IR	CDH2	2	0	FALSE
mol-HOMA-IR	CDH5	2	0	FALSE
mol-HOMA-IR	CEACAM8	2	0	FALSE
mol-HOMA-IR	CEL	2	0	FALSE
mol-HOMA-IR	CELA3A	2	0	FALSE
mol-HOMA-IR	CELA3B	2	0	FALSE
mol-HOMA-IR	CEP170	2	0	FALSE
mol-HOMA-IR	CFB	2	0	FALSE
mol-HOMA-IR	CFD	2	0	FALSE
mol-HOMA-IR	CFH	2	9	FALSE
mol-HOMA-IR	CFHR1	2	0	FALSE
mol-HOMA-IR	CFHR2	2	6	FALSE
mol-HOMA-IR	CFHR3	2	0	FALSE
mol-HOMA-IR	CFI	2	0	FALSE
mol-HOMA-IR	CFL1	2	2	FALSE
mol-HOMA-IR	CGREF1	2	0	FALSE
mol-HOMA-IR	CHI3L1	2	0	FALSE
mol-HOMA-IR	CHIT1	2	0	FALSE
mol-HOMA-IR	CHL1	2	0	FALSE
mol-HOMA-IR	CHMP4A	2	0	FALSE
mol-HOMA-IR	CLEC3B	2	0	FALSE
mol-HOMA-IR	CLTC	2	0	FALSE
mol-HOMA-IR	CLTCL1	2	0	FALSE
mol-HOMA-IR	CLU	2	0	FALSE
mol-HOMA-IR	CNDP1	2	2	FALSE
mol-HOMA-IR	CNN2	2	0	FALSE
mol-HOMA-IR	CNTN1	2	0	FALSE
mol-HOMA-IR	COL12A1	2	0	FALSE
mol-HOMA-IR	COL1A1	2	1	FALSE
mol-HOMA-IR	COL3A1	2	0	FALSE
mol-HOMA-IR	COL5A1	2	0	FALSE
mol-HOMA-IR	COL6A1	2	0	FALSE
mol-HOMA-IR	COL6A3	2	0	FALSE
mol-HOMA-IR	COLEC11	2	0	FALSE
mol-HOMA-IR	COMP	2	1	FALSE
mol-HOMA-IR	COPB1	2	0	FALSE
mol-HOMA-IR	CORO1B	2	0	FALSE
mol-HOMA-IR	CP	2	1	FALSE
mol-HOMA-IR	CPB1	2	1	FALSE
mol-HOMA-IR	CPB2	2	0	FALSE
mol-HOMA-IR	CPM	2	0	FALSE
mol-HOMA-IR	CPN1	2	0	FALSE
mol-HOMA-IR	CPN2	2	0	FALSE
mol-HOMA-IR	CPS1	2	0	FALSE
mol-HOMA-IR	CRP	2	9	FALSE
mol-HOMA-IR	CRTAC1	2	0	FALSE
mol-HOMA-IR	CS	2	0	FALSE
mol-HOMA-IR	CSE1L	2	0	FALSE
mol-HOMA-IR	CSN1S1	2	0	FALSE
mol-HOMA-IR	CST3	2	0	FALSE
mol-HOMA-IR	CTSD	2	0	FALSE
mol-HOMA-IR	CTSL	2	0	FALSE
mol-HOMA-IR	CTTN	2	0	FALSE
mol-HOMA-IR	CUL4A	2	0	FALSE
mol-HOMA-IR	CUL4B	2	0	FALSE
mol-HOMA-IR	CXADR	2	0	FALSE
mol-HOMA-IR	CYB5R2	2	0	FALSE
mol-HOMA-IR	CYFIP1	2	0	FALSE
mol-HOMA-IR	DBH	2	0	FALSE
mol-HOMA-IR	DCPS	2	0	FALSE
mol-HOMA-IR	DCTN1	2	0	FALSE
mol-HOMA-IR	DDX46	2	0	FALSE
mol-HOMA-IR	DECR1	2	0	FALSE
mol-HOMA-IR	DPP3	2	0	FALSE
mol-HOMA-IR	DPP4	2	0	FALSE
mol-HOMA-IR	DSC1	2	0	FALSE
mol-HOMA-IR	DSG1	2	0	FALSE
mol-HOMA-IR	DSP	2	0	FALSE
mol-HOMA-IR	DYNC1H1	2	0	FALSE
mol-HOMA-IR	DYSF	2	0	FALSE
mol-HOMA-IR	ECM1	2	0	FALSE
mol-HOMA-IR	EEF1A1	2	0	FALSE
mol-HOMA-IR	EEF1A1P5	2	0	FALSE
mol-HOMA-IR	EEF1A2	2	0	FALSE
mol-HOMA-IR	EEF2	2	2	FALSE
mol-HOMA-IR	EFEMP1	2	0	FALSE
mol-HOMA-IR	EHD1	2	0	FALSE
mol-HOMA-IR	EIF3A	2	0	FALSE
mol-HOMA-IR	EIF4A1	2	0	FALSE
mol-HOMA-IR	EIF4A2	2	0	FALSE
mol-HOMA-IR	EIF4G1	2	1	FALSE
mol-HOMA-IR	EIF5B	2	0	FALSE
mol-HOMA-IR	ELOC	2	0	FALSE
mol-HOMA-IR	EMC1	2	0	FALSE
mol-HOMA-IR	EMILIN1	2	0	FALSE
mol-HOMA-IR	ENO1	2	0	FALSE
mol-HOMA-IR	ENO2	2	0	FALSE
mol-HOMA-IR	ENO3	2	0	FALSE
mol-HOMA-IR	ENPEP	2	0	FALSE
mol-HOMA-IR	ENPP2	2	0	FALSE
mol-HOMA-IR	EPB42	2	0	FALSE
mol-HOMA-IR	EPCAM	2	8	FALSE
mol-HOMA-IR	EPPK1	2	0	FALSE
mol-HOMA-IR	EPRS1	2	0	FALSE
mol-HOMA-IR	ERAP1	2	0	FALSE
mol-HOMA-IR	ERAP2	2	0	FALSE
mol-HOMA-IR	ESD	2	0	FALSE
mol-HOMA-IR	EZR	2	0	FALSE
mol-HOMA-IR	F10	2	0	FALSE
mol-HOMA-IR	F11	2	0	FALSE
mol-HOMA-IR	F12	2	0	FALSE
mol-HOMA-IR	F13A1	2	0	FALSE
mol-HOMA-IR	F13B	2	0	FALSE
mol-HOMA-IR	F2	2	0	FALSE
mol-HOMA-IR	F5	2	0	FALSE
mol-HOMA-IR	F9	2	0	FALSE
mol-HOMA-IR	FARSA	2	0	FALSE
mol-HOMA-IR	FASN	2	0	FALSE
mol-HOMA-IR	FBLN1	2	0	FALSE
mol-HOMA-IR	FBN1	2	0	FALSE
mol-HOMA-IR	FBN2	2	0	FALSE
mol-HOMA-IR	FCGBP	2	0	FALSE
mol-HOMA-IR	FCGR3A	2	0	FALSE
mol-HOMA-IR	FCGR3B	2	0	FALSE
mol-HOMA-IR	FCN2	2	0	FALSE
mol-HOMA-IR	FCN3	2	2	FALSE
mol-HOMA-IR	FDX1	2	8	FALSE
mol-HOMA-IR	FER1L4	2	0	FALSE
mol-HOMA-IR	FERMT3	2	0	FALSE
mol-HOMA-IR	FETUB	2	0	FALSE
mol-HOMA-IR	FGA	2	0	FALSE
mol-HOMA-IR	FGB	2	0	FALSE
mol-HOMA-IR	FGG	2	0	FALSE
mol-HOMA-IR	FLNA	2	0	FALSE
mol-HOMA-IR	FLNB	2	0	FALSE
mol-HOMA-IR	FLNC	2	0	FALSE
mol-HOMA-IR	FN1	2	0	FALSE
mol-HOMA-IR	FTL	2	0	FALSE
mol-HOMA-IR	FUBP1	2	0	FALSE
mol-HOMA-IR	FUBP3	2	0	FALSE
mol-HOMA-IR	G6PD	2	0	FALSE
mol-HOMA-IR	GAA	2	0	FALSE
mol-HOMA-IR	GALE	2	0	FALSE
mol-HOMA-IR	GANAB	2	0	FALSE
mol-HOMA-IR	GAPDH	2	0	FALSE
mol-HOMA-IR	GAS6	2	0	FALSE
mol-HOMA-IR	GATM	2	0	FALSE
mol-HOMA-IR	GC	2	0	FALSE
mol-HOMA-IR	GCLC	2	0	FALSE
mol-HOMA-IR	GDI1	2	0	FALSE
mol-HOMA-IR	GDI2	2	0	FALSE
mol-HOMA-IR	GFAP	2	0	FALSE
mol-HOMA-IR	GGH	2	0	FALSE
mol-HOMA-IR	GGT1	2	9	FALSE
mol-HOMA-IR	GIT1	2	4	FALSE
mol-HOMA-IR	GK	2	0	FALSE
mol-HOMA-IR	GK3P	2	0	FALSE
mol-HOMA-IR	GMPS	2	1	FALSE
mol-HOMA-IR	GNA13	2	0	FALSE
mol-HOMA-IR	GNAI2	2	0	FALSE
mol-HOMA-IR	GP1BA	2	0	FALSE
mol-HOMA-IR	GPI	2	0	FALSE
mol-HOMA-IR	GPLD1	2	0	FALSE
mol-HOMA-IR	GPX3	2	3	FALSE
mol-HOMA-IR	GSN	2	3	FALSE
mol-HOMA-IR	GSPT1	2	0	FALSE
mol-HOMA-IR	GSPT2	2	0	FALSE
mol-HOMA-IR	GSTM1	2	0	FALSE
mol-HOMA-IR	GSTM2	2	0	FALSE
mol-HOMA-IR	GSTM4	2	0	FALSE
mol-HOMA-IR	GSTP1	2	0	FALSE
mol-HOMA-IR	H1.0	2	0	FALSE
mol-HOMA-IR	H1.5	2	0	FALSE
mol-HOMA-IR	H2AC11	2	0	FALSE
mol-HOMA-IR	H2AC4	2	0	FALSE
mol-HOMA-IR	H2AC6	2	0	FALSE
mol-HOMA-IR	H2AC7	2	0	FALSE
mol-HOMA-IR	H2AJ	2	0	FALSE
mol-HOMA-IR	H2BC11	2	0	FALSE
mol-HOMA-IR	HABP2	2	3	FALSE
mol-HOMA-IR	HBA1	2	0	FALSE
mol-HOMA-IR	HBB	2	0	FALSE
mol-HOMA-IR	HBD	2	0	FALSE
mol-HOMA-IR	HBE1	2	0	FALSE
mol-HOMA-IR	HBG1	2	0	FALSE
mol-HOMA-IR	HBG2	2	0	FALSE
mol-HOMA-IR	HBZ	2	4	FALSE
mol-HOMA-IR	HCK	2	0	FALSE
mol-HOMA-IR	HDHD2	2	4	FALSE
mol-HOMA-IR	HELZ2	2	0	FALSE
mol-HOMA-IR	HES7	2	0	FALSE
mol-HOMA-IR	HEXB	2	0	FALSE
mol-HOMA-IR	HGFAC	2	0	FALSE
mol-HOMA-IR	HK1	2	0	FALSE
mol-HOMA-IR	HK2	2	0	FALSE
mol-HOMA-IR	HK3	2	0	FALSE
mol-HOMA-IR	HMBS	2	0	FALSE
mol-HOMA-IR	HMOX1	2	0	FALSE
mol-HOMA-IR	HNF4A	2	0	FALSE
mol-HOMA-IR	HNRNPC	2	0	FALSE
mol-HOMA-IR	HNRNPL	2	1	FALSE
mol-HOMA-IR	HNRNPM	2	0	FALSE
mol-HOMA-IR	HNRNPUL1	2	0	FALSE
mol-HOMA-IR	HP	2	0	FALSE
mol-HOMA-IR	HPR	2	0	FALSE
mol-HOMA-IR	HPX	2	0	FALSE
mol-HOMA-IR	HRG	2	0	FALSE
mol-HOMA-IR	HRNR	2	0	FALSE
mol-HOMA-IR	HSP90AA1	2	0	FALSE
mol-HOMA-IR	HSP90AB1	2	0	FALSE
mol-HOMA-IR	HSP90B1	2	0	FALSE
mol-HOMA-IR	HSPA1A	2	0	FALSE
mol-HOMA-IR	HSPA1L	2	0	FALSE
mol-HOMA-IR	HSPA5	2	0	FALSE
mol-HOMA-IR	HSPA8	2	0	FALSE
mol-HOMA-IR	HSPA9	2	0	FALSE
mol-HOMA-IR	HSPD1	2	0	FALSE
mol-HOMA-IR	HSPG2	2	0	FALSE
mol-HOMA-IR	HSPH1	2	0	FALSE
mol-HOMA-IR	ICOSLG	2	0	FALSE
mol-HOMA-IR	IDH1	2	0	FALSE
mol-HOMA-IR	IDH3G	2	0	FALSE
mol-HOMA-IR	IGFALS	2	0	FALSE
mol-HOMA-IR	IGFBP2	2	0	FALSE
mol-HOMA-IR	IGFBP3	2	0	FALSE
mol-HOMA-IR	IGHA1	2	0	FALSE
mol-HOMA-IR	IGHA2	2	0	FALSE
mol-HOMA-IR	IGHD	2	0	FALSE
mol-HOMA-IR	IGHG1	2	0	FALSE
mol-HOMA-IR	IGHG2	2	0	FALSE
mol-HOMA-IR	IGHG3	2	0	FALSE
mol-HOMA-IR	IGHG4	2	0	FALSE
mol-HOMA-IR	IGHM	2	0	FALSE
mol-HOMA-IR	IGHV1.18	2	3	FALSE
mol-HOMA-IR	IGHV1.2	2	1	FALSE
mol-HOMA-IR	IGHV1.24	2	0	FALSE
mol-HOMA-IR	IGHV1.3	2	0	FALSE
mol-HOMA-IR	IGHV1.46	2	0	FALSE
mol-HOMA-IR	IGHV1.69	2	0	FALSE
mol-HOMA-IR	IGHV1.69.2	2	0	FALSE
mol-HOMA-IR	IGHV1.69D	2	0	FALSE
mol-HOMA-IR	IGHV1.8	2	0	FALSE
mol-HOMA-IR	IGHV2.26	2	0	FALSE
mol-HOMA-IR	IGHV2.5	2	0	FALSE
mol-HOMA-IR	IGHV2.70D	2	0	FALSE
mol-HOMA-IR	IGHV3.11	2	0	FALSE
mol-HOMA-IR	IGHV3.13	2	5	FALSE
mol-HOMA-IR	IGHV3.15	2	0	FALSE
mol-HOMA-IR	IGHV3.20	2	0	FALSE
mol-HOMA-IR	IGHV3.21	2	0	FALSE
mol-HOMA-IR	IGHV3.23	2	2	FALSE
mol-HOMA-IR	IGHV3.30	2	5	FALSE
mol-HOMA-IR	IGHV3.30.3	2	6	FALSE
mol-HOMA-IR	IGHV3.33	2	0	FALSE
mol-HOMA-IR	IGHV3.38	2	0	FALSE
mol-HOMA-IR	IGHV3.43	2	1	FALSE
mol-HOMA-IR	IGHV3.43D	2	5	FALSE
mol-HOMA-IR	IGHV3.48	2	1	FALSE
mol-HOMA-IR	IGHV3.49	2	0	FALSE
mol-HOMA-IR	IGHV3.53	2	0	FALSE
mol-HOMA-IR	IGHV3.64	2	0	FALSE
mol-HOMA-IR	IGHV3.64D	2	0	FALSE
mol-HOMA-IR	IGHV3.66	2	0	FALSE
mol-HOMA-IR	IGHV3.7	2	0	FALSE
mol-HOMA-IR	IGHV3.72	2	0	FALSE
mol-HOMA-IR	IGHV3.73	2	0	FALSE
mol-HOMA-IR	IGHV3.74	2	0	FALSE
mol-HOMA-IR	IGHV3.9	2	0	FALSE
mol-HOMA-IR	IGHV4.28	2	0	FALSE
mol-HOMA-IR	IGHV4.30.4	2	2	FALSE
mol-HOMA-IR	IGHV4.34	2	0	FALSE
mol-HOMA-IR	IGHV4.38.2	2	2	FALSE
mol-HOMA-IR	IGHV4.39	2	6	FALSE
mol-HOMA-IR	IGHV4.4	2	6	FALSE
mol-HOMA-IR	IGHV5.10.1	2	0	FALSE
mol-HOMA-IR	IGHV5.51	2	0	FALSE
mol-HOMA-IR	IGHV6.1	2	0	FALSE
mol-HOMA-IR	IGHV7.4.1	2	0	FALSE
mol-HOMA-IR	IGKC	2	0	FALSE
mol-HOMA-IR	IGKV1.12	2	0	FALSE
mol-HOMA-IR	IGKV1.13	2	0	FALSE
mol-HOMA-IR	IGKV1.16	2	0	FALSE
mol-HOMA-IR	IGKV1.17	2	0	FALSE
mol-HOMA-IR	IGKV1.27	2	0	FALSE
mol-HOMA-IR	IGKV1.33	2	0	FALSE
mol-HOMA-IR	IGKV1.37	2	0	FALSE
mol-HOMA-IR	IGKV1.39	2	0	FALSE
mol-HOMA-IR	IGKV1.5	2	0	FALSE
mol-HOMA-IR	IGKV1.6	2	0	FALSE
mol-HOMA-IR	IGKV1.8	2	0	FALSE
mol-HOMA-IR	IGKV1.9	2	0	FALSE
mol-HOMA-IR	IGKV1D.16	2	0	FALSE
mol-HOMA-IR	IGKV2.24	2	0	FALSE
mol-HOMA-IR	IGKV2.28	2	0	FALSE
mol-HOMA-IR	IGKV2.29	2	0	FALSE
mol-HOMA-IR	IGKV2.30	2	0	FALSE
mol-HOMA-IR	IGKV2.40	2	0	FALSE
mol-HOMA-IR	IGKV2D.26	2	0	FALSE
mol-HOMA-IR	IGKV2D.29	2	0	FALSE
mol-HOMA-IR	IGKV2D.30	2	0	FALSE
mol-HOMA-IR	IGKV3.11	2	0	FALSE
mol-HOMA-IR	IGKV3.15	2	0	FALSE
mol-HOMA-IR	IGKV3.20	2	0	FALSE
mol-HOMA-IR	IGKV3.7	2	0	FALSE
mol-HOMA-IR	IGKV3D.11	2	0	FALSE
mol-HOMA-IR	IGKV3D.15	2	2	FALSE
mol-HOMA-IR	IGKV3D.20	2	0	FALSE
mol-HOMA-IR	IGKV3D.7	2	0	FALSE
mol-HOMA-IR	IGKV4.1	2	0	FALSE
mol-HOMA-IR	IGKV6D.21	2	0	FALSE
mol-HOMA-IR	IGKV6D.41	2	0	FALSE
mol-HOMA-IR	IGLC1	2	0	FALSE
mol-HOMA-IR	IGLC2	2	0	FALSE
mol-HOMA-IR	IGLC3	2	0	FALSE
mol-HOMA-IR	IGLC6	2	0	FALSE
mol-HOMA-IR	IGLC7	2	0	FALSE
mol-HOMA-IR	IGLL1	2	0	FALSE
mol-HOMA-IR	IGLL5	2	0	FALSE
mol-HOMA-IR	IGLV1.36	2	0	FALSE
mol-HOMA-IR	IGLV1.40	2	0	FALSE
mol-HOMA-IR	IGLV1.44	2	2	FALSE
mol-HOMA-IR	IGLV1.47	2	1	FALSE
mol-HOMA-IR	IGLV1.51	2	0	FALSE
mol-HOMA-IR	IGLV2.11	2	0	FALSE
mol-HOMA-IR	IGLV2.18	2	0	FALSE
mol-HOMA-IR	IGLV2.8	2	0	FALSE
mol-HOMA-IR	IGLV3.1	2	0	FALSE
mol-HOMA-IR	IGLV3.10	2	2	FALSE
mol-HOMA-IR	IGLV3.16	2	0	FALSE
mol-HOMA-IR	IGLV3.19	2	1	FALSE
mol-HOMA-IR	IGLV3.21	2	0	FALSE
mol-HOMA-IR	IGLV3.25	2	0	FALSE
mol-HOMA-IR	IGLV3.27	2	0	FALSE
mol-HOMA-IR	IGLV3.9	2	0	FALSE
mol-HOMA-IR	IGLV4.69	2	0	FALSE
mol-HOMA-IR	IGLV6.57	2	0	FALSE
mol-HOMA-IR	IGLV7.43	2	0	FALSE
mol-HOMA-IR	IGLV8.61	2	0	FALSE
mol-HOMA-IR	IGLV9.49	2	0	FALSE
mol-HOMA-IR	IL6ST	2	0	FALSE
mol-HOMA-IR	INTS4	2	0	FALSE
mol-HOMA-IR	IQGAP1	2	0	FALSE
mol-HOMA-IR	IRGQ	2	0	FALSE
mol-HOMA-IR	ITGAL	2	0	FALSE
mol-HOMA-IR	ITGB2	2	0	FALSE
mol-HOMA-IR	ITIH1	2	1	FALSE
mol-HOMA-IR	ITIH2	2	2	FALSE
mol-HOMA-IR	ITIH3	2	0	FALSE
mol-HOMA-IR	ITIH4	2	5	FALSE
mol-HOMA-IR	JCHAIN	2	0	FALSE
mol-HOMA-IR	JUP	2	0	FALSE
mol-HOMA-IR	KHSRP	2	0	FALSE
mol-HOMA-IR	KIT	2	0	FALSE
mol-HOMA-IR	KLKB1	2	0	FALSE
mol-HOMA-IR	KNG1	2	0	FALSE
mol-HOMA-IR	KPNB1	2	0	FALSE
mol-HOMA-IR	KRT1	2	0	FALSE
mol-HOMA-IR	KRT10	2	0	FALSE
mol-HOMA-IR	KRT13	2	0	FALSE
mol-HOMA-IR	KRT14	2	0	FALSE
mol-HOMA-IR	KRT15	2	0	FALSE
mol-HOMA-IR	KRT16	2	0	FALSE
mol-HOMA-IR	KRT17	2	0	FALSE
mol-HOMA-IR	KRT18	2	0	FALSE
mol-HOMA-IR	KRT19	2	0	FALSE
mol-HOMA-IR	KRT2	2	0	FALSE
mol-HOMA-IR	KRT20	2	0	FALSE
mol-HOMA-IR	KRT25	2	0	FALSE
mol-HOMA-IR	KRT27	2	0	FALSE
mol-HOMA-IR	KRT28	2	0	FALSE
mol-HOMA-IR	KRT3	2	0	FALSE
mol-HOMA-IR	KRT4	2	0	FALSE
mol-HOMA-IR	KRT5	2	0	FALSE
mol-HOMA-IR	KRT6A	2	6	FALSE
mol-HOMA-IR	KRT6B	2	0	FALSE
mol-HOMA-IR	KRT6C	2	0	FALSE
mol-HOMA-IR	KRT7	2	0	FALSE
mol-HOMA-IR	KRT72	2	0	FALSE
mol-HOMA-IR	KRT73	2	0	FALSE
mol-HOMA-IR	KRT75	2	3	FALSE
mol-HOMA-IR	KRT76	2	0	FALSE
mol-HOMA-IR	KRT77	2	0	FALSE
mol-HOMA-IR	KRT78	2	0	FALSE
mol-HOMA-IR	KRT79	2	0	FALSE
mol-HOMA-IR	KRT8	2	0	FALSE
mol-HOMA-IR	KRT81	2	0	FALSE
mol-HOMA-IR	KRT83	2	0	FALSE
mol-HOMA-IR	KRT85	2	0	FALSE
mol-HOMA-IR	KRT86	2	0	FALSE
mol-HOMA-IR	KRT9	2	0	FALSE
mol-HOMA-IR	L2HGDH	2	2	FALSE
mol-HOMA-IR	LAMA5	2	0	FALSE
mol-HOMA-IR	LAMB2	2	0	FALSE
mol-HOMA-IR	LAMC1	2	0	FALSE
mol-HOMA-IR	LAP3	2	0	FALSE
mol-HOMA-IR	LBP	2	0	FALSE
mol-HOMA-IR	LCAT	2	0	FALSE
mol-HOMA-IR	LCN2	2	0	FALSE
mol-HOMA-IR	LCP1	2	0	FALSE
mol-HOMA-IR	LDHA	2	0	FALSE
mol-HOMA-IR	LDHB	2	0	FALSE
mol-HOMA-IR	LGALS3BP	2	0	FALSE
mol-HOMA-IR	LMNA	2	0	FALSE
mol-HOMA-IR	LNPK	2	1	FALSE
mol-HOMA-IR	LPA	2	0	FALSE
mol-HOMA-IR	LRBA	2	0	FALSE
mol-HOMA-IR	LRG1	2	2	FALSE
mol-HOMA-IR	LRP1	2	0	FALSE
mol-HOMA-IR	LRPPRC	2	0	FALSE
mol-HOMA-IR	LTA4H	2	0	FALSE
mol-HOMA-IR	LTF	2	0	FALSE
mol-HOMA-IR	LUM	2	0	FALSE
mol-HOMA-IR	LYVE1	2	0	FALSE
mol-HOMA-IR	LYZ	2	1	FALSE
mol-HOMA-IR	MACF1	2	0	FALSE
mol-HOMA-IR	MAN2A1	2	4	FALSE
mol-HOMA-IR	MAP1B	2	0	FALSE
mol-HOMA-IR	MASP1	2	0	FALSE
mol-HOMA-IR	MASP2	2	0	FALSE
mol-HOMA-IR	MBL2	2	0	FALSE
mol-HOMA-IR	MCAM	2	0	FALSE
mol-HOMA-IR	MED30	2	0	FALSE
mol-HOMA-IR	METTL18	2	10	TRUE
mol-HOMA-IR	MFGE8	2	2	FALSE
mol-HOMA-IR	MGLL	2	0	FALSE
mol-HOMA-IR	MINPP1	2	0	FALSE
mol-HOMA-IR	MMP2	2	0	FALSE
mol-HOMA-IR	MMP8	2	0	FALSE
mol-HOMA-IR	MMP9	2	0	FALSE
mol-HOMA-IR	MNDA	2	0	FALSE
mol-HOMA-IR	MPO	2	0	FALSE
mol-HOMA-IR	MRPS25	2	0	FALSE
mol-HOMA-IR	MSH2	2	0	FALSE
mol-HOMA-IR	MSL1	2	0	FALSE
mol-HOMA-IR	MSN	2	0	FALSE
mol-HOMA-IR	MST1	2	0	FALSE
mol-HOMA-IR	MST1L	2	0	FALSE
mol-HOMA-IR	MTHFD1	2	0	FALSE
mol-HOMA-IR	MTREX	2	0	FALSE
mol-HOMA-IR	MVP	2	0	FALSE
mol-HOMA-IR	MX1	2	0	FALSE
mol-HOMA-IR	MYH10	2	0	FALSE
mol-HOMA-IR	MYH11	2	0	FALSE
mol-HOMA-IR	MYH14	2	0	FALSE
mol-HOMA-IR	MYH9	2	0	FALSE
mol-HOMA-IR	MYL12A	2	0	FALSE
mol-HOMA-IR	MYL12B	2	0	FALSE
mol-HOMA-IR	MYL6	2	0	FALSE
mol-HOMA-IR	MYL9	2	0	FALSE
mol-HOMA-IR	MYO1A	2	0	FALSE
mol-HOMA-IR	MYO1B	2	0	FALSE
mol-HOMA-IR	MYOF	2	0	FALSE
mol-HOMA-IR	NAP1L1	2	8	FALSE
mol-HOMA-IR	NAXE	2	0	FALSE
mol-HOMA-IR	NCAM1	2	0	FALSE
mol-HOMA-IR	NCL	2	0	FALSE
mol-HOMA-IR	NDUFAF3	2	0	FALSE
mol-HOMA-IR	NID1	2	0	FALSE
mol-HOMA-IR	NID2	2	0	FALSE
mol-HOMA-IR	NME1	2	0	FALSE
mol-HOMA-IR	NNMT	2	0	FALSE
mol-HOMA-IR	NONO	2	0	FALSE
mol-HOMA-IR	NPM1	2	0	FALSE
mol-HOMA-IR	NRP1	2	0	FALSE
mol-HOMA-IR	NSF	2	1	FALSE
mol-HOMA-IR	NUCB2	2	1	FALSE
mol-HOMA-IR	NUMA1	2	0	FALSE
mol-HOMA-IR	NUP133	2	0	FALSE
mol-HOMA-IR	NUP98	2	0	FALSE
mol-HOMA-IR	NXF1	2	2	FALSE
mol-HOMA-IR	OGDH	2	0	FALSE
mol-HOMA-IR	OIT3	2	0	FALSE
mol-HOMA-IR	OLFM1	2	0	FALSE
mol-HOMA-IR	OLFM4	2	0	FALSE
mol-HOMA-IR	ORM1	2	0	FALSE
mol-HOMA-IR	ORM2	2	0	FALSE
mol-HOMA-IR	OXCT1	2	0	FALSE
mol-HOMA-IR	P4HB	2	0	FALSE
mol-HOMA-IR	PAICS	2	0	FALSE
mol-HOMA-IR	PAM	2	0	FALSE
mol-HOMA-IR	PANK4	2	0	FALSE
mol-HOMA-IR	PAPSS1	2	0	FALSE
mol-HOMA-IR	PARK7	2	0	FALSE
mol-HOMA-IR	PCBP2	2	5	FALSE
mol-HOMA-IR	PCCB	2	0	FALSE
mol-HOMA-IR	PCOLCE	2	0	FALSE
mol-HOMA-IR	PCYOX1	2	0	FALSE
mol-HOMA-IR	PDHB	2	0	FALSE
mol-HOMA-IR	PDIA3	2	0	FALSE
mol-HOMA-IR	PEBP1	2	0	FALSE
mol-HOMA-IR	PEPD	2	0	FALSE
mol-HOMA-IR	PFKL	2	0	FALSE
mol-HOMA-IR	PFKM	2	1	FALSE
mol-HOMA-IR	PFN1	2	0	FALSE
mol-HOMA-IR	PGAM1	2	0	FALSE
mol-HOMA-IR	PGD	2	0	FALSE
mol-HOMA-IR	PGK1	2	0	FALSE
mol-HOMA-IR	PGLYRP2	2	0	FALSE
mol-HOMA-IR	PGM1	2	0	FALSE
mol-HOMA-IR	PI16	2	10	TRUE
mol-HOMA-IR	PIGR	2	0	FALSE
mol-HOMA-IR	PKM	2	0	FALSE
mol-HOMA-IR	PLEC	2	0	FALSE
mol-HOMA-IR	PLG	2	0	FALSE
mol-HOMA-IR	PLGLA	2	0	FALSE
mol-HOMA-IR	PLS3	2	0	FALSE
mol-HOMA-IR	PLTP	2	0	FALSE
mol-HOMA-IR	PLXNB2	2	0	FALSE
mol-HOMA-IR	PNP	2	0	FALSE
mol-HOMA-IR	POF1B	2	2	FALSE
mol-HOMA-IR	PON1	2	0	FALSE
mol-HOMA-IR	PON3	2	0	FALSE
mol-HOMA-IR	POSTN	2	0	FALSE
mol-HOMA-IR	POTEE	2	0	FALSE
mol-HOMA-IR	POTEF	2	0	FALSE
mol-HOMA-IR	POTEI	2	0	FALSE
mol-HOMA-IR	POTEKP	2	0	FALSE
mol-HOMA-IR	PPBP	2	0	FALSE
mol-HOMA-IR	PPIA	2	0	FALSE
mol-HOMA-IR	PPIB	2	0	FALSE
mol-HOMA-IR	PPM1F	2	0	FALSE
mol-HOMA-IR	PPP1R9B	2	0	FALSE
mol-HOMA-IR	PRB3	2	0	FALSE
mol-HOMA-IR	PRCP	2	0	FALSE
mol-HOMA-IR	PRDX1	2	0	FALSE
mol-HOMA-IR	PRDX2	2	2	FALSE
mol-HOMA-IR	PRDX6	2	0	FALSE
mol-HOMA-IR	PRG4	2	10	TRUE
mol-HOMA-IR	PRKDC	2	0	FALSE
mol-HOMA-IR	PROC	2	0	FALSE
mol-HOMA-IR	PROS1	2	0	FALSE
mol-HOMA-IR	PROZ	2	0	FALSE
mol-HOMA-IR	PRSS1	2	0	FALSE
mol-HOMA-IR	PRSS2	2	0	FALSE
mol-HOMA-IR	PRSS3	2	0	FALSE
mol-HOMA-IR	PRSS3P2	2	0	FALSE
mol-HOMA-IR	PSMA1	2	0	FALSE
mol-HOMA-IR	PSMA4	2	0	FALSE
mol-HOMA-IR	PSMA7	2	7	FALSE
mol-HOMA-IR	PSMB1	2	0	FALSE
mol-HOMA-IR	PSMC5	2	0	FALSE
mol-HOMA-IR	PSMD8	2	0	FALSE
mol-HOMA-IR	PTGDS	2	0	FALSE
mol-HOMA-IR	PTPRA	2	0	FALSE
mol-HOMA-IR	PTPRF	2	0	FALSE
mol-HOMA-IR	PTPRG	2	0	FALSE
mol-HOMA-IR	PTPRS	2	1	FALSE
mol-HOMA-IR	PZP	2	0	FALSE
mol-HOMA-IR	QSOX1	2	2	FALSE
mol-HOMA-IR	RAB11A	2	0	FALSE
mol-HOMA-IR	RAB11B	2	1	FALSE
mol-HOMA-IR	RACK1	2	0	FALSE
mol-HOMA-IR	RAD23B	2	0	FALSE
mol-HOMA-IR	RBP4	2	0	FALSE
mol-HOMA-IR	RCN1	2	10	TRUE
mol-HOMA-IR	RDX	2	0	FALSE
mol-HOMA-IR	RMC1	2	5	FALSE
mol-HOMA-IR	RNF40	2	0	FALSE
mol-HOMA-IR	RNPEP	2	0	FALSE
mol-HOMA-IR	RPIA	2	5	FALSE
mol-HOMA-IR	RPN1	2	0	FALSE
mol-HOMA-IR	RPS27A	2	0	FALSE
mol-HOMA-IR	RPS3	2	8	FALSE
mol-HOMA-IR	RTCB	2	0	FALSE
mol-HOMA-IR	RTN4RL2	2	0	FALSE
mol-HOMA-IR	S100A8	2	8	FALSE
mol-HOMA-IR	S100A9	2	3	FALSE
mol-HOMA-IR	SAA1	2	4	FALSE
mol-HOMA-IR	SAA2	2	0	FALSE
mol-HOMA-IR	SAA4	2	0	FALSE
mol-HOMA-IR	SAE1	2	0	FALSE
mol-HOMA-IR	SAMHD1	2	0	FALSE
mol-HOMA-IR	SBSN	2	0	FALSE
mol-HOMA-IR	SCIN	2	0	FALSE
mol-HOMA-IR	SCRIB	2	1	FALSE
mol-HOMA-IR	SELENBP1	2	0	FALSE
mol-HOMA-IR	SELENOI	2	0	FALSE
mol-HOMA-IR	SELENOP	2	0	FALSE
mol-HOMA-IR	SELL	2	0	FALSE
mol-HOMA-IR	SEMG2	2	0	FALSE
mol-HOMA-IR	SEPTIN2	2	0	FALSE
mol-HOMA-IR	SEPTIN7	2	1	FALSE
mol-HOMA-IR	SERPINA1	2	1	FALSE
mol-HOMA-IR	SERPINA10	2	0	FALSE
mol-HOMA-IR	SERPINA11	2	0	FALSE
mol-HOMA-IR	SERPINA2	2	0	FALSE
mol-HOMA-IR	SERPINA3	2	1	FALSE
mol-HOMA-IR	SERPINA4	2	0	FALSE
mol-HOMA-IR	SERPINA5	2	0	FALSE
mol-HOMA-IR	SERPINA6	2	0	FALSE
mol-HOMA-IR	SERPINA7	2	0	FALSE
mol-HOMA-IR	SERPINB1	2	1	FALSE
mol-HOMA-IR	SERPINB12	2	0	FALSE
mol-HOMA-IR	SERPINB6	2	0	FALSE
mol-HOMA-IR	SERPINC1	2	9	FALSE
mol-HOMA-IR	SERPIND1	2	0	FALSE
mol-HOMA-IR	SERPINE1	2	0	FALSE
mol-HOMA-IR	SERPINF1	2	0	FALSE
mol-HOMA-IR	SERPINF2	2	0	FALSE
mol-HOMA-IR	SERPING1	2	0	FALSE
mol-HOMA-IR	SET	2	0	FALSE
mol-HOMA-IR	SEZ6L2	2	0	FALSE
mol-HOMA-IR	SF3B1	2	0	FALSE
mol-HOMA-IR	SF3B2	2	0	FALSE
mol-HOMA-IR	SFN	2	0	FALSE
mol-HOMA-IR	SGPL1	2	1	FALSE
mol-HOMA-IR	SHBG	2	9	FALSE
mol-HOMA-IR	SIRPB1	2	0	FALSE
mol-HOMA-IR	SLC35B2	2	0	FALSE
mol-HOMA-IR	SLC4A1	2	3	FALSE
mol-HOMA-IR	SLC4A2	2	0	FALSE
mol-HOMA-IR	SMARCA4	2	0	FALSE
mol-HOMA-IR	SMPD4	2	0	FALSE
mol-HOMA-IR	SND1	2	0	FALSE
mol-HOMA-IR	SNTB2	2	0	FALSE
mol-HOMA-IR	SNX27	2	0	FALSE
mol-HOMA-IR	SPARCL1	2	0	FALSE
mol-HOMA-IR	SPG11	2	0	FALSE
mol-HOMA-IR	SPP1	2	0	FALSE
mol-HOMA-IR	SPTA1	2	0	FALSE
mol-HOMA-IR	SPTAN1	2	0	FALSE
mol-HOMA-IR	SPTB	2	0	FALSE
mol-HOMA-IR	SPTBN1	2	0	FALSE
mol-HOMA-IR	SSB	2	0	FALSE
mol-HOMA-IR	STAT1	2	0	FALSE
mol-HOMA-IR	STXBP5	2	0	FALSE
mol-HOMA-IR	SUCLG2	2	0	FALSE
mol-HOMA-IR	SYNE1	2	0	FALSE
mol-HOMA-IR	SYNPO2	2	0	FALSE
mol-HOMA-IR	SYTL1	2	0	FALSE
mol-HOMA-IR	TAGLN	2	10	TRUE
mol-HOMA-IR	TALDO1	2	0	FALSE
mol-HOMA-IR	TANGO2	2	0	FALSE
mol-HOMA-IR	TBCD	2	0	FALSE
mol-HOMA-IR	TCF20	2	0	FALSE
mol-HOMA-IR	TCP1	2	0	FALSE
mol-HOMA-IR	TF	2	0	FALSE
mol-HOMA-IR	TFAM	2	0	FALSE
mol-HOMA-IR	TFRC	2	3	FALSE
mol-HOMA-IR	TGFBI	2	0	FALSE
mol-HOMA-IR	TGM3	2	0	FALSE
mol-HOMA-IR	THBS1	2	0	FALSE
mol-HOMA-IR	THBS2	2	1	FALSE
mol-HOMA-IR	THBS3	2	0	FALSE
mol-HOMA-IR	THOC6	2	0	FALSE
mol-HOMA-IR	TIMM44	2	0	FALSE
mol-HOMA-IR	TKT	2	0	FALSE
mol-HOMA-IR	TLN1	2	0	FALSE
mol-HOMA-IR	TMEM198	2	0	FALSE
mol-HOMA-IR	TMEM256	2	9	FALSE
mol-HOMA-IR	TMSB4X	2	0	FALSE
mol-HOMA-IR	TNC	2	0	FALSE
mol-HOMA-IR	TNS1	2	4	FALSE
mol-HOMA-IR	TNS2	2	0	FALSE
mol-HOMA-IR	TNS3	2	0	FALSE
mol-HOMA-IR	TNXA	2	0	FALSE
mol-HOMA-IR	TNXB	2	0	FALSE
mol-HOMA-IR	TOLLIP	2	1	FALSE
mol-HOMA-IR	TP53I3	2	0	FALSE
mol-HOMA-IR	TPD52L2	2	0	FALSE
mol-HOMA-IR	TPM3	2	0	FALSE
mol-HOMA-IR	TTC37	2	9	FALSE
mol-HOMA-IR	TTR	2	0	FALSE
mol-HOMA-IR	TUBA1A	2	5	FALSE
mol-HOMA-IR	TUBA1B	2	1	FALSE
mol-HOMA-IR	TUBA1C	2	0	FALSE
mol-HOMA-IR	TUBA3C	2	5	FALSE
mol-HOMA-IR	TUBA3E	2	0	FALSE
mol-HOMA-IR	TUBA4A	2	1	FALSE
mol-HOMA-IR	TUBA4B	2	0	FALSE
mol-HOMA-IR	TUBA8	2	0	FALSE
mol-HOMA-IR	TUBB	2	0	FALSE
mol-HOMA-IR	TUBB1	2	0	FALSE
mol-HOMA-IR	TUBB2A	2	0	FALSE
mol-HOMA-IR	TUBB2B	2	0	FALSE
mol-HOMA-IR	TUBB3	2	0	FALSE
mol-HOMA-IR	TUBB4A	2	0	FALSE
mol-HOMA-IR	TUBB4B	2	0	FALSE
mol-HOMA-IR	TUBB6	2	0	FALSE
mol-HOMA-IR	TXNDC5	2	5	FALSE
mol-HOMA-IR	TYMP	2	0	FALSE
mol-HOMA-IR	UBA1	2	0	FALSE
mol-HOMA-IR	UBA52	2	2	FALSE
mol-HOMA-IR	UBAP2L	2	0	FALSE
mol-HOMA-IR	UBB	2	6	FALSE
mol-HOMA-IR	UFD1	2	0	FALSE
mol-HOMA-IR	UGGT1	2	0	FALSE
mol-HOMA-IR	UGGT2	2	0	FALSE
mol-HOMA-IR	UGP2	2	0	FALSE
mol-HOMA-IR	USO1	2	1	FALSE
mol-HOMA-IR	USP14	2	0	FALSE
mol-HOMA-IR	VARS1	2	0	FALSE
mol-HOMA-IR	VASN	2	0	FALSE
mol-HOMA-IR	VASP	2	0	FALSE
mol-HOMA-IR	VCAM1	2	0	FALSE
mol-HOMA-IR	VCAN	2	0	FALSE
mol-HOMA-IR	VCL	2	0	FALSE
mol-HOMA-IR	VCP	2	0	FALSE
mol-HOMA-IR	VIM	2	0	FALSE
mol-HOMA-IR	VNN1	2	0	FALSE
mol-HOMA-IR	VPS13C	2	0	FALSE
mol-HOMA-IR	VPS25	2	0	FALSE
mol-HOMA-IR	VTN	2	10	TRUE
mol-HOMA-IR	VWF	2	0	FALSE
mol-HOMA-IR	WARS1	2	0	FALSE
mol-HOMA-IR	WDR1	2	1	FALSE
mol-HOMA-IR	WDR7	2	0	FALSE
mol-HOMA-IR	XPO1	2	0	FALSE
mol-HOMA-IR	YWHAB	2	0	FALSE
mol-HOMA-IR	YWHAE	2	0	FALSE
mol-HOMA-IR	YWHAG	2	0	FALSE
mol-HOMA-IR	YWHAH	2	0	FALSE
mol-HOMA-IR	YWHAQ	2	0	FALSE
mol-HOMA-IR	YWHAZ	2	0	FALSE
mol-HOMA-IR	ZC3HAV1	2	0	FALSE
mol-HOMA-IR	ZCRB1	2	0	FALSE
mol-HOMA-IR	ZFYVE19	2	0	FALSE
mol-HOMA-IR	ZNF512B	2	0	FALSE
mol-HOMA-IR	ML009	3	0	FALSE
mol-HOMA-IR	ML010	3	1	FALSE
mol-HOMA-IR	ML011	3	2	FALSE
mol-HOMA-IR	ML012	3	0	FALSE
mol-HOMA-IR	ML013	3	0	FALSE
mol-HOMA-IR	ML014	3	1	FALSE
mol-HOMA-IR	ML015	3	0	FALSE
mol-HOMA-IR	ML016	3	5	FALSE
mol-HOMA-IR	ML017	3	3	FALSE
mol-HOMA-IR	ML018	3	6	FALSE
mol-HOMA-IR	ML019	3	6	FALSE
mol-HOMA-IR	MP0001	3	1	FALSE
mol-HOMA-IR	MP0002	3	0	FALSE
mol-HOMA-IR	MP0003	3	3	FALSE
mol-HOMA-IR	MP0004	3	2	FALSE
mol-HOMA-IR	MP0005	3	0	FALSE
mol-HOMA-IR	MP0006	3	0	FALSE
mol-HOMA-IR	MP0007	3	9	FALSE
mol-HOMA-IR	MP0008	3	10	TRUE
mol-HOMA-IR	MP0009	3	9	FALSE
mol-HOMA-IR	MP0010	3	0	FALSE
mol-HOMA-IR	MP0011	3	0	FALSE
mol-HOMA-IR	MP0012	3	0	FALSE
mol-HOMA-IR	MP0013	3	0	FALSE
mol-HOMA-IR	MP0014	3	1	FALSE
mol-HOMA-IR	MP0015	3	3	FALSE
mol-HOMA-IR	MP0016	3	0	FALSE
mol-HOMA-IR	MP0017	3	0	FALSE
mol-HOMA-IR	MP0018	3	2	FALSE
mol-HOMA-IR	MP0019	3	10	TRUE
mol-HOMA-IR	MP0020	3	9	FALSE
mol-HOMA-IR	MP0021	3	1	FALSE
mol-HOMA-IR	MP0022	3	5	FALSE
mol-HOMA-IR	MP0023	3	7	FALSE
mol-HOMA-IR	MP0024	3	8	FALSE
mol-HOMA-IR	MP0025	3	0	FALSE
mol-HOMA-IR	MP0026	3	7	FALSE
mol-HOMA-IR	MP0027	3	0	FALSE
mol-HOMA-IR	MP0028	3	1	FALSE
mol-HOMA-IR	MP0029	3	1	FALSE
mol-HOMA-IR	MP0030	3	0	FALSE
mol-HOMA-IR	MP0031	3	0	FALSE
mol-HOMA-IR	MP0032	3	9	FALSE
mol-HOMA-IR	MP0033	3	0	FALSE
mol-HOMA-IR	MP0034	3	2	FALSE
mol-HOMA-IR	MP0035	3	10	TRUE
mol-HOMA-IR	MP0036	3	0	FALSE
mol-HOMA-IR	MP0037	3	0	FALSE
mol-HOMA-IR	MP0038	3	10	TRUE
mol-HOMA-IR	MP0039	3	1	FALSE
mol-HOMA-IR	MP0040	3	0	FALSE
mol-HOMA-IR	MP0041	3	4	FALSE
mol-HOMA-IR	MP0042	3	9	FALSE
mol-HOMA-IR	MP0044	3	10	TRUE
mol-HOMA-IR	MP0045	3	8	FALSE
mol-HOMA-IR	MP0046	3	7	FALSE
mol-HOMA-IR	MP0047	3	0	FALSE
mol-HOMA-IR	MP0048	3	1	FALSE
mol-HOMA-IR	MP0049	3	0	FALSE
mol-HOMA-IR	MP0050	3	1	FALSE
mol-HOMA-IR	MP0051	3	1	FALSE
mol-HOMA-IR	MP0052	3	3	FALSE
mol-HOMA-IR	MP0053	3	0	FALSE
mol-HOMA-IR	MP0054	3	9	FALSE
mol-HOMA-IR	MP0055	3	9	FALSE
mol-HOMA-IR	MP0056	3	0	FALSE
mol-HOMA-IR	MP0057	3	4	FALSE
mol-HOMA-IR	MP0058	3	5	FALSE
mol-HOMA-IR	MP0059	3	1	FALSE
mol-HOMA-IR	MP0060	3	0	FALSE
mol-HOMA-IR	MP0061	3	7	FALSE
mol-HOMA-IR	MP0062	3	5	FALSE
mol-HOMA-IR	MP0063	3	3	FALSE
mol-HOMA-IR	MP0064	3	10	TRUE
mol-HOMA-IR	MP0065	3	1	FALSE
mol-HOMA-IR	MP0066	3	1	FALSE
mol-HOMA-IR	MP0067	3	1	FALSE
mol-HOMA-IR	MP0068	3	2	FALSE
mol-HOMA-IR	MP0069	3	0	FALSE
mol-HOMA-IR	MP0070	3	10	TRUE
mol-HOMA-IR	MP0071	3	10	TRUE
mol-HOMA-IR	MP0072	3	0	FALSE
mol-HOMA-IR	MP0073	3	0	FALSE
mol-HOMA-IR	MP0074	3	1	FALSE
mol-HOMA-IR	MP0075	3	0	FALSE
mol-HOMA-IR	MP0076	3	0	FALSE
mol-HOMA-IR	MP0077	3	10	TRUE
mol-HOMA-IR	MP0078	3	1	FALSE
mol-HOMA-IR	MP0079	3	3	FALSE
mol-HOMA-IR	MP0080	3	7	FALSE
mol-HOMA-IR	MP0081	3	0	FALSE
mol-HOMA-IR	MP0082	3	0	FALSE
mol-HOMA-IR	MP0083	3	10	TRUE
mol-HOMA-IR	MP0084	3	0	FALSE
mol-HOMA-IR	MP0085	3	10	TRUE
mol-HOMA-IR	MP0086	3	6	FALSE
mol-HOMA-IR	MP0087	3	5	FALSE
mol-HOMA-IR	MP0088	3	10	TRUE
mol-HOMA-IR	MP0089	3	10	TRUE
mol-HOMA-IR	MP0090	3	0	FALSE
mol-HOMA-IR	MP0091	3	3	FALSE
mol-HOMA-IR	MP0092	3	1	FALSE
mol-HOMA-IR	MP0093	3	0	FALSE
mol-HOMA-IR	MP0094	3	0	FALSE
mol-HOMA-IR	MP0095	3	0	FALSE
mol-HOMA-IR	MP0096	3	0	FALSE
mol-HOMA-IR	MP0097	3	1	FALSE
mol-HOMA-IR	MP0098	3	10	TRUE
mol-HOMA-IR	MP0099	3	9	FALSE
mol-HOMA-IR	MP0100	3	10	TRUE
mol-HOMA-IR	MP0101	3	1	FALSE
mol-HOMA-IR	MP0102	3	10	TRUE
mol-HOMA-IR	MP0103	3	10	TRUE
mol-HOMA-IR	MP0104	3	0	FALSE
mol-HOMA-IR	MP0105	3	0	FALSE
mol-HOMA-IR	MP0106	3	0	FALSE
mol-HOMA-IR	MP0107	3	10	TRUE
mol-HOMA-IR	MP0108	3	1	FALSE
mol-HOMA-IR	MP0109	3	7	FALSE
mol-HOMA-IR	MP0110	3	10	TRUE
mol-HOMA-IR	MP0111	3	10	TRUE
mol-HOMA-IR	MP0112	3	10	TRUE
mol-HOMA-IR	MP0113	3	0	FALSE
mol-HOMA-IR	MP0114	3	2	FALSE
mol-HOMA-IR	MP0115	3	0	FALSE
mol-HOMA-IR	MP0116	3	0	FALSE
mol-HOMA-IR	MP0117	3	9	FALSE
mol-HOMA-IR	MP0118	3	10	TRUE
mol-HOMA-IR	MP0119	3	6	FALSE
mol-HOMA-IR	MP0120	3	1	FALSE
mol-HOMA-IR	MP0121	3	0	FALSE
mol-HOMA-IR	MP0122	3	0	FALSE
mol-HOMA-IR	MP0123	3	1	FALSE
mol-HOMA-IR	MP0124	3	0	FALSE
mol-HOMA-IR	MP0125	3	10	TRUE
mol-HOMA-IR	MP0126	3	9	FALSE
mol-HOMA-IR	MP0127	3	0	FALSE
mol-HOMA-IR	MP0128	3	10	TRUE
mol-HOMA-IR	MP0129	3	2	FALSE
mol-HOMA-IR	MP0130	3	0	FALSE
mol-HOMA-IR	MP0131	3	0	FALSE
mol-HOMA-IR	MP0132	3	1	FALSE
mol-HOMA-IR	MP0133	3	1	FALSE
mol-HOMA-IR	MP0134	3	0	FALSE
mol-HOMA-IR	MP0135	3	10	TRUE
mol-HOMA-IR	MP0136	3	6	FALSE
mol-HOMA-IR	MP0137	3	0	FALSE
mol-HOMA-IR	MP0138	3	10	TRUE
mol-HOMA-IR	MP0139	3	9	FALSE
mol-HOMA-IR	MP0140	3	6	FALSE
mol-HOMA-IR	MP0141	3	10	TRUE
mol-HOMA-IR	MP0142	3	10	TRUE
mol-HOMA-IR	MP0143	3	0	FALSE
mol-HOMA-IR	MP0144	3	0	FALSE
mol-HOMA-IR	MP0145	3	3	FALSE
mol-HOMA-IR	MP0146	3	10	TRUE
mol-HOMA-IR	MP0147	3	0	FALSE
mol-HOMA-IR	MP0148	3	8	FALSE
mol-HOMA-IR	MP0149	3	2	FALSE
mol-HOMA-IR	MP0150	3	10	TRUE
mol-HOMA-IR	MP0151	3	1	FALSE
mol-HOMA-IR	MP0152	3	7	FALSE
mol-HOMA-IR	MP0153	3	9	FALSE
mol-HOMA-IR	MP0154	3	9	FALSE
mol-HOMA-IR	MP0155	3	0	FALSE
mol-HOMA-IR	MP0156	3	10	TRUE
mol-HOMA-IR	MP0157	3	0	FALSE
mol-HOMA-IR	MP0158	3	5	FALSE
mol-HOMA-IR	MP0159	3	2	FALSE
mol-HOMA-IR	MP0160	3	0	FALSE
mol-HOMA-IR	MP0161	3	3	FALSE
mol-HOMA-IR	MP0162	3	0	FALSE
mol-HOMA-IR	MP0164	3	9	FALSE
mol-HOMA-IR	MP0165	3	2	FALSE
mol-HOMA-IR	MP0166	3	0	FALSE
mol-HOMA-IR	MP0167	3	2	FALSE
mol-HOMA-IR	MP0168	3	2	FALSE
mol-HOMA-IR	MP0169	3	0	FALSE
mol-HOMA-IR	MP0170	3	0	FALSE
mol-HOMA-IR	MP0171	3	1	FALSE
mol-HOMA-IR	MP0172	3	2	FALSE
mol-HOMA-IR	MP0173	3	0	FALSE
mol-HOMA-IR	MP0174	3	0	FALSE
mol-HOMA-IR	MP0175	3	5	FALSE
mol-HOMA-IR	MP0176	3	0	FALSE
mol-HOMA-IR	MP0177	3	0	FALSE
mol-HOMA-IR	MP0178	3	0	FALSE
mol-HOMA-IR	MP0179	3	3	FALSE
mol-HOMA-IR	MP0180	3	2	FALSE
mol-HOMA-IR	MP0181	3	0	FALSE
mol-HOMA-IR	MP0182	3	0	FALSE
mol-HOMA-IR	MP0183	3	9	FALSE
mol-HOMA-IR	MP0184	3	9	FALSE
mol-HOMA-IR	MP0185	3	0	FALSE
mol-HOMA-IR	MP0186	3	10	TRUE
mol-HOMA-IR	MP0187	3	0	FALSE
mol-HOMA-IR	MP0188	3	3	FALSE
mol-HOMA-IR	MP0189	3	9	FALSE
mol-HOMA-IR	MP0190	3	0	FALSE
mol-HOMA-IR	MP0191	3	0	FALSE
mol-HOMA-IR	MP0192	3	1	FALSE
mol-HOMA-IR	MP0193	3	0	FALSE
mol-HOMA-IR	MP0194	3	0	FALSE
mol-HOMA-IR	MP0195	3	8	FALSE
mol-HOMA-IR	MP0196	3	8	FALSE
mol-HOMA-IR	MP0197	3	7	FALSE
mol-HOMA-IR	MP0198	3	1	FALSE
mol-HOMA-IR	MP0199	3	0	FALSE
mol-HOMA-IR	MP0201	3	0	FALSE
mol-HOMA-IR	MP0202	3	0	FALSE
mol-HOMA-IR	MP0203	3	0	FALSE
mol-HOMA-IR	MP0204	3	0	FALSE
mol-HOMA-IR	MP0205	3	0	FALSE
mol-HOMA-IR	MS003	3	10	TRUE
mol-HOMA-IR	MS018	3	10	TRUE
mol-HOMA-IR	MS020	3	10	TRUE
mol-HOMA-IR	MS030	3	1	FALSE
mol-HOMA-IR	A1BG	3	0	FALSE
mol-HOMA-IR	A2M	3	0	FALSE
mol-HOMA-IR	A2ML1	3	0	FALSE
mol-HOMA-IR	ABI3BP	3	0	FALSE
mol-HOMA-IR	ACAA2	3	0	FALSE
mol-HOMA-IR	ACACA	3	0	FALSE
mol-HOMA-IR	ACACB	3	1	FALSE
mol-HOMA-IR	ACE	3	0	FALSE
mol-HOMA-IR	ACE2	3	0	FALSE
mol-HOMA-IR	ACTA1	3	0	FALSE
mol-HOMA-IR	ACTA2	3	0	FALSE
mol-HOMA-IR	ACTB	3	0	FALSE
mol-HOMA-IR	ACTBL2	3	0	FALSE
mol-HOMA-IR	ACTC1	3	0	FALSE
mol-HOMA-IR	ACTG1	3	0	FALSE
mol-HOMA-IR	ACTG2	3	0	FALSE
mol-HOMA-IR	ACTN1	3	0	FALSE
mol-HOMA-IR	ACTN4	3	0	FALSE
mol-HOMA-IR	ACTR1B	3	0	FALSE
mol-HOMA-IR	ADAMTS13	3	0	FALSE
mol-HOMA-IR	ADARB1	3	0	FALSE
mol-HOMA-IR	ADGRB3	3	0	FALSE
mol-HOMA-IR	ADH1A	3	0	FALSE
mol-HOMA-IR	ADH1B	3	0	FALSE
mol-HOMA-IR	ADH1C	3	0	FALSE
mol-HOMA-IR	ADIPOQ	3	0	FALSE
mol-HOMA-IR	ADSL	3	2	FALSE
mol-HOMA-IR	AFM	3	7	FALSE
mol-HOMA-IR	AGT	3	0	FALSE
mol-HOMA-IR	AHNAK	3	0	FALSE
mol-HOMA-IR	AHNAK2	3	0	FALSE
mol-HOMA-IR	AHSG	3	0	FALSE
mol-HOMA-IR	AKR1A1	3	5	FALSE
mol-HOMA-IR	AKR1B1	3	1	FALSE
mol-HOMA-IR	ALB	3	0	FALSE
mol-HOMA-IR	ALDH1A1	3	0	FALSE
mol-HOMA-IR	ALDOA	3	0	FALSE
mol-HOMA-IR	ALDOB	3	6	FALSE
mol-HOMA-IR	AMBP	3	0	FALSE
mol-HOMA-IR	AMPD3	3	0	FALSE
mol-HOMA-IR	AMY1A	3	0	FALSE
mol-HOMA-IR	AMY2A	3	0	FALSE
mol-HOMA-IR	AMY2B	3	0	FALSE
mol-HOMA-IR	ANK1	3	0	FALSE
mol-HOMA-IR	ANPEP	3	0	FALSE
mol-HOMA-IR	ANXA1	3	0	FALSE
mol-HOMA-IR	ANXA10	3	0	FALSE
mol-HOMA-IR	ANXA2	3	0	FALSE
mol-HOMA-IR	ANXA6	3	0	FALSE
mol-HOMA-IR	AOC3	3	0	FALSE
mol-HOMA-IR	AP2A1	3	0	FALSE
mol-HOMA-IR	AP2A2	3	0	FALSE
mol-HOMA-IR	APCS	3	0	FALSE
mol-HOMA-IR	APEX1	3	0	FALSE
mol-HOMA-IR	APMAP	3	0	FALSE
mol-HOMA-IR	APOA1	3	5	FALSE
mol-HOMA-IR	APOA2	3	0	FALSE
mol-HOMA-IR	APOA4	3	0	FALSE
mol-HOMA-IR	APOB	3	0	FALSE
mol-HOMA-IR	APOC1	3	0	FALSE
mol-HOMA-IR	APOC2	3	0	FALSE
mol-HOMA-IR	APOC3	3	1	FALSE
mol-HOMA-IR	APOC4	3	0	FALSE
mol-HOMA-IR	APOD	3	10	TRUE
mol-HOMA-IR	APOE	3	10	TRUE
mol-HOMA-IR	APOF	3	10	TRUE
mol-HOMA-IR	APOH	3	0	FALSE
mol-HOMA-IR	APOL1	3	0	FALSE
mol-HOMA-IR	APOM	3	0	FALSE
mol-HOMA-IR	ARF1	3	0	FALSE
mol-HOMA-IR	ARF3	3	0	FALSE
mol-HOMA-IR	ARG1	3	0	FALSE
mol-HOMA-IR	ARID1A	3	0	FALSE
mol-HOMA-IR	ASAH1	3	0	FALSE
mol-HOMA-IR	ASL	3	0	FALSE
mol-HOMA-IR	ATG9A	3	0	FALSE
mol-HOMA-IR	ATP1A1	3	0	FALSE
mol-HOMA-IR	ATP5F1A	3	0	FALSE
mol-HOMA-IR	ATP5F1B	3	0	FALSE
mol-HOMA-IR	ATP6V1B2	3	0	FALSE
mol-HOMA-IR	ATRN	3	0	FALSE
mol-HOMA-IR	ATXN10	3	0	FALSE
mol-HOMA-IR	AZGP1	3	0	FALSE
mol-HOMA-IR	B2M	3	0	FALSE
mol-HOMA-IR	BCAP31	3	3	FALSE
mol-HOMA-IR	BCHE	3	0	FALSE
mol-HOMA-IR	BLMH	3	0	FALSE
mol-HOMA-IR	BLVRB	3	0	FALSE
mol-HOMA-IR	BTD	3	0	FALSE
mol-HOMA-IR	BUB1B	3	0	FALSE
mol-HOMA-IR	C1QA	3	0	FALSE
mol-HOMA-IR	C1QB	3	0	FALSE
mol-HOMA-IR	C1QC	3	0	FALSE
mol-HOMA-IR	C1R	3	0	FALSE
mol-HOMA-IR	C1RL	3	0	FALSE
mol-HOMA-IR	C1S	3	0	FALSE
mol-HOMA-IR	C2	3	0	FALSE
mol-HOMA-IR	C3	3	2	FALSE
mol-HOMA-IR	C4A	3	1	FALSE
mol-HOMA-IR	C4B	3	1	FALSE
mol-HOMA-IR	C4BPA	3	0	FALSE
mol-HOMA-IR	C4BPB	3	0	FALSE
mol-HOMA-IR	C5	3	0	FALSE
mol-HOMA-IR	C6	3	0	FALSE
mol-HOMA-IR	C7	3	0	FALSE
mol-HOMA-IR	C8A	3	0	FALSE
mol-HOMA-IR	C8B	3	0	FALSE
mol-HOMA-IR	C8G	3	6	FALSE
mol-HOMA-IR	C9	3	0	FALSE
mol-HOMA-IR	C9orf64	3	2	FALSE
mol-HOMA-IR	CA1	3	0	FALSE
mol-HOMA-IR	CA2	3	0	FALSE
mol-HOMA-IR	CACNA2D1	3	0	FALSE
mol-HOMA-IR	CACNA2D2	3	0	FALSE
mol-HOMA-IR	CALR	3	0	FALSE
mol-HOMA-IR	CAMK2D	3	0	FALSE
mol-HOMA-IR	CAMP	3	1	FALSE
mol-HOMA-IR	CAPG	3	0	FALSE
mol-HOMA-IR	CAPNS1	3	0	FALSE
mol-HOMA-IR	CARD9	3	0	FALSE
mol-HOMA-IR	CAT	3	0	FALSE
mol-HOMA-IR	CD109	3	0	FALSE
mol-HOMA-IR	CD14	3	0	FALSE
mol-HOMA-IR	CD163	3	0	FALSE
mol-HOMA-IR	CD44	3	1	FALSE
mol-HOMA-IR	CD5L	3	0	FALSE
mol-HOMA-IR	CDC42BPA	3	0	FALSE
mol-HOMA-IR	CDC5L	3	0	FALSE
mol-HOMA-IR	CDH1	3	0	FALSE
mol-HOMA-IR	CDH2	3	0	FALSE
mol-HOMA-IR	CDH5	3	0	FALSE
mol-HOMA-IR	CEACAM8	3	0	FALSE
mol-HOMA-IR	CEL	3	0	FALSE
mol-HOMA-IR	CELA3A	3	0	FALSE
mol-HOMA-IR	CELA3B	3	1	FALSE
mol-HOMA-IR	CEP170	3	0	FALSE
mol-HOMA-IR	CFB	3	0	FALSE
mol-HOMA-IR	CFD	3	0	FALSE
mol-HOMA-IR	CFH	3	10	TRUE
mol-HOMA-IR	CFHR1	3	0	FALSE
mol-HOMA-IR	CFHR2	3	4	FALSE
mol-HOMA-IR	CFHR3	3	0	FALSE
mol-HOMA-IR	CFI	3	0	FALSE
mol-HOMA-IR	CFL1	3	0	FALSE
mol-HOMA-IR	CGREF1	3	0	FALSE
mol-HOMA-IR	CHI3L1	3	0	FALSE
mol-HOMA-IR	CHIT1	3	0	FALSE
mol-HOMA-IR	CHL1	3	0	FALSE
mol-HOMA-IR	CHMP4A	3	0	FALSE
mol-HOMA-IR	CLEC3B	3	0	FALSE
mol-HOMA-IR	CLTC	3	0	FALSE
mol-HOMA-IR	CLTCL1	3	0	FALSE
mol-HOMA-IR	CLU	3	1	FALSE
mol-HOMA-IR	CNDP1	3	0	FALSE
mol-HOMA-IR	CNN2	3	0	FALSE
mol-HOMA-IR	CNTN1	3	0	FALSE
mol-HOMA-IR	COL12A1	3	0	FALSE
mol-HOMA-IR	COL1A1	3	0	FALSE
mol-HOMA-IR	COL3A1	3	0	FALSE
mol-HOMA-IR	COL5A1	3	0	FALSE
mol-HOMA-IR	COL6A1	3	0	FALSE
mol-HOMA-IR	COL6A3	3	0	FALSE
mol-HOMA-IR	COLEC11	3	0	FALSE
mol-HOMA-IR	COMP	3	1	FALSE
mol-HOMA-IR	COPB1	3	0	FALSE
mol-HOMA-IR	CORO1B	3	0	FALSE
mol-HOMA-IR	CP	3	0	FALSE
mol-HOMA-IR	CPB1	3	1	FALSE
mol-HOMA-IR	CPB2	3	0	FALSE
mol-HOMA-IR	CPM	3	0	FALSE
mol-HOMA-IR	CPN1	3	0	FALSE
mol-HOMA-IR	CPN2	3	0	FALSE
mol-HOMA-IR	CPS1	3	0	FALSE
mol-HOMA-IR	CRP	3	9	FALSE
mol-HOMA-IR	CRTAC1	3	0	FALSE
mol-HOMA-IR	CS	3	1	FALSE
mol-HOMA-IR	CSE1L	3	0	FALSE
mol-HOMA-IR	CSN1S1	3	0	FALSE
mol-HOMA-IR	CST3	3	0	FALSE
mol-HOMA-IR	CTSD	3	0	FALSE
mol-HOMA-IR	CTSL	3	0	FALSE
mol-HOMA-IR	CTTN	3	0	FALSE
mol-HOMA-IR	CUL4A	3	0	FALSE
mol-HOMA-IR	CUL4B	3	0	FALSE
mol-HOMA-IR	CXADR	3	0	FALSE
mol-HOMA-IR	CYB5R2	3	0	FALSE
mol-HOMA-IR	CYFIP1	3	0	FALSE
mol-HOMA-IR	DBH	3	0	FALSE
mol-HOMA-IR	DCPS	3	0	FALSE
mol-HOMA-IR	DCTN1	3	0	FALSE
mol-HOMA-IR	DDX46	3	0	FALSE
mol-HOMA-IR	DECR1	3	0	FALSE
mol-HOMA-IR	DPP3	3	0	FALSE
mol-HOMA-IR	DPP4	3	0	FALSE
mol-HOMA-IR	DSC1	3	0	FALSE
mol-HOMA-IR	DSG1	3	0	FALSE
mol-HOMA-IR	DSP	3	0	FALSE
mol-HOMA-IR	DYNC1H1	3	0	FALSE
mol-HOMA-IR	DYSF	3	0	FALSE
mol-HOMA-IR	ECM1	3	0	FALSE
mol-HOMA-IR	EEF1A1	3	0	FALSE
mol-HOMA-IR	EEF1A1P5	3	0	FALSE
mol-HOMA-IR	EEF1A2	3	0	FALSE
mol-HOMA-IR	EEF2	3	1	FALSE
mol-HOMA-IR	EFEMP1	3	0	FALSE
mol-HOMA-IR	EHD1	3	0	FALSE
mol-HOMA-IR	EIF3A	3	0	FALSE
mol-HOMA-IR	EIF4A1	3	0	FALSE
mol-HOMA-IR	EIF4A2	3	0	FALSE
mol-HOMA-IR	EIF4G1	3	0	FALSE
mol-HOMA-IR	EIF5B	3	0	FALSE
mol-HOMA-IR	ELOC	3	0	FALSE
mol-HOMA-IR	EMC1	3	0	FALSE
mol-HOMA-IR	EMILIN1	3	0	FALSE
mol-HOMA-IR	ENO1	3	0	FALSE
mol-HOMA-IR	ENO2	3	0	FALSE
mol-HOMA-IR	ENO3	3	0	FALSE
mol-HOMA-IR	ENPEP	3	0	FALSE
mol-HOMA-IR	ENPP2	3	0	FALSE
mol-HOMA-IR	EPB42	3	0	FALSE
mol-HOMA-IR	EPCAM	3	8	FALSE
mol-HOMA-IR	EPPK1	3	0	FALSE
mol-HOMA-IR	EPRS1	3	0	FALSE
mol-HOMA-IR	ERAP1	3	0	FALSE
mol-HOMA-IR	ERAP2	3	0	FALSE
mol-HOMA-IR	ESD	3	0	FALSE
mol-HOMA-IR	EZR	3	0	FALSE
mol-HOMA-IR	F10	3	0	FALSE
mol-HOMA-IR	F11	3	0	FALSE
mol-HOMA-IR	F12	3	0	FALSE
mol-HOMA-IR	F13A1	3	0	FALSE
mol-HOMA-IR	F13B	3	0	FALSE
mol-HOMA-IR	F2	3	0	FALSE
mol-HOMA-IR	F5	3	0	FALSE
mol-HOMA-IR	F9	3	0	FALSE
mol-HOMA-IR	FARSA	3	0	FALSE
mol-HOMA-IR	FASN	3	0	FALSE
mol-HOMA-IR	FBLN1	3	0	FALSE
mol-HOMA-IR	FBN1	3	0	FALSE
mol-HOMA-IR	FBN2	3	0	FALSE
mol-HOMA-IR	FCGBP	3	0	FALSE
mol-HOMA-IR	FCGR3A	3	0	FALSE
mol-HOMA-IR	FCGR3B	3	0	FALSE
mol-HOMA-IR	FCN2	3	0	FALSE
mol-HOMA-IR	FCN3	3	2	FALSE
mol-HOMA-IR	FDX1	3	6	FALSE
mol-HOMA-IR	FER1L4	3	0	FALSE
mol-HOMA-IR	FERMT3	3	0	FALSE
mol-HOMA-IR	FETUB	3	0	FALSE
mol-HOMA-IR	FGA	3	0	FALSE
mol-HOMA-IR	FGB	3	0	FALSE
mol-HOMA-IR	FGG	3	0	FALSE
mol-HOMA-IR	FLNA	3	0	FALSE
mol-HOMA-IR	FLNB	3	0	FALSE
mol-HOMA-IR	FLNC	3	0	FALSE
mol-HOMA-IR	FN1	3	0	FALSE
mol-HOMA-IR	FTL	3	0	FALSE
mol-HOMA-IR	FUBP1	3	0	FALSE
mol-HOMA-IR	FUBP3	3	0	FALSE
mol-HOMA-IR	G6PD	3	0	FALSE
mol-HOMA-IR	GAA	3	0	FALSE
mol-HOMA-IR	GALE	3	0	FALSE
mol-HOMA-IR	GANAB	3	0	FALSE
mol-HOMA-IR	GAPDH	3	0	FALSE
mol-HOMA-IR	GAS6	3	0	FALSE
mol-HOMA-IR	GATM	3	0	FALSE
mol-HOMA-IR	GC	3	0	FALSE
mol-HOMA-IR	GCLC	3	0	FALSE
mol-HOMA-IR	GDI1	3	0	FALSE
mol-HOMA-IR	GDI2	3	0	FALSE
mol-HOMA-IR	GFAP	3	0	FALSE
mol-HOMA-IR	GGH	3	0	FALSE
mol-HOMA-IR	GGT1	3	9	FALSE
mol-HOMA-IR	GIT1	3	2	FALSE
mol-HOMA-IR	GK	3	0	FALSE
mol-HOMA-IR	GK3P	3	0	FALSE
mol-HOMA-IR	GMPS	3	1	FALSE
mol-HOMA-IR	GNA13	3	0	FALSE
mol-HOMA-IR	GNAI2	3	0	FALSE
mol-HOMA-IR	GP1BA	3	0	FALSE
mol-HOMA-IR	GPI	3	0	FALSE
mol-HOMA-IR	GPLD1	3	0	FALSE
mol-HOMA-IR	GPX3	3	3	FALSE
mol-HOMA-IR	GSN	3	2	FALSE
mol-HOMA-IR	GSPT1	3	0	FALSE
mol-HOMA-IR	GSPT2	3	0	FALSE
mol-HOMA-IR	GSTM1	3	0	FALSE
mol-HOMA-IR	GSTM2	3	0	FALSE
mol-HOMA-IR	GSTM4	3	0	FALSE
mol-HOMA-IR	GSTP1	3	0	FALSE
mol-HOMA-IR	H1.0	3	0	FALSE
mol-HOMA-IR	H1.5	3	0	FALSE
mol-HOMA-IR	H2AC11	3	0	FALSE
mol-HOMA-IR	H2AC4	3	0	FALSE
mol-HOMA-IR	H2AC6	3	0	FALSE
mol-HOMA-IR	H2AC7	3	0	FALSE
mol-HOMA-IR	H2AJ	3	0	FALSE
mol-HOMA-IR	H2BC11	3	0	FALSE
mol-HOMA-IR	HABP2	3	1	FALSE
mol-HOMA-IR	HBA1	3	0	FALSE
mol-HOMA-IR	HBB	3	0	FALSE
mol-HOMA-IR	HBD	3	0	FALSE
mol-HOMA-IR	HBE1	3	0	FALSE
mol-HOMA-IR	HBG1	3	0	FALSE
mol-HOMA-IR	HBG2	3	0	FALSE
mol-HOMA-IR	HBZ	3	4	FALSE
mol-HOMA-IR	HCK	3	0	FALSE
mol-HOMA-IR	HDHD2	3	3	FALSE
mol-HOMA-IR	HELZ2	3	0	FALSE
mol-HOMA-IR	HES7	3	0	FALSE
mol-HOMA-IR	HEXB	3	0	FALSE
mol-HOMA-IR	HGFAC	3	0	FALSE
mol-HOMA-IR	HK1	3	0	FALSE
mol-HOMA-IR	HK2	3	0	FALSE
mol-HOMA-IR	HK3	3	0	FALSE
mol-HOMA-IR	HMBS	3	0	FALSE
mol-HOMA-IR	HMOX1	3	0	FALSE
mol-HOMA-IR	HNF4A	3	0	FALSE
mol-HOMA-IR	HNRNPC	3	0	FALSE
mol-HOMA-IR	HNRNPL	3	0	FALSE
mol-HOMA-IR	HNRNPM	3	0	FALSE
mol-HOMA-IR	HNRNPUL1	3	0	FALSE
mol-HOMA-IR	HP	3	0	FALSE
mol-HOMA-IR	HPR	3	0	FALSE
mol-HOMA-IR	HPX	3	0	FALSE
mol-HOMA-IR	HRG	3	0	FALSE
mol-HOMA-IR	HRNR	3	0	FALSE
mol-HOMA-IR	HSP90AA1	3	0	FALSE
mol-HOMA-IR	HSP90AB1	3	0	FALSE
mol-HOMA-IR	HSP90B1	3	0	FALSE
mol-HOMA-IR	HSPA1A	3	0	FALSE
mol-HOMA-IR	HSPA1L	3	0	FALSE
mol-HOMA-IR	HSPA5	3	0	FALSE
mol-HOMA-IR	HSPA8	3	0	FALSE
mol-HOMA-IR	HSPA9	3	0	FALSE
mol-HOMA-IR	HSPD1	3	0	FALSE
mol-HOMA-IR	HSPG2	3	0	FALSE
mol-HOMA-IR	HSPH1	3	0	FALSE
mol-HOMA-IR	ICOSLG	3	0	FALSE
mol-HOMA-IR	IDH1	3	0	FALSE
mol-HOMA-IR	IDH3G	3	0	FALSE
mol-HOMA-IR	IGFALS	3	0	FALSE
mol-HOMA-IR	IGFBP2	3	0	FALSE
mol-HOMA-IR	IGFBP3	3	0	FALSE
mol-HOMA-IR	IGHA1	3	1	FALSE
mol-HOMA-IR	IGHA2	3	0	FALSE
mol-HOMA-IR	IGHD	3	0	FALSE
mol-HOMA-IR	IGHG1	3	0	FALSE
mol-HOMA-IR	IGHG2	3	0	FALSE
mol-HOMA-IR	IGHG3	3	0	FALSE
mol-HOMA-IR	IGHG4	3	0	FALSE
mol-HOMA-IR	IGHM	3	0	FALSE
mol-HOMA-IR	IGHV1.18	3	2	FALSE
mol-HOMA-IR	IGHV1.2	3	0	FALSE
mol-HOMA-IR	IGHV1.24	3	0	FALSE
mol-HOMA-IR	IGHV1.3	3	0	FALSE
mol-HOMA-IR	IGHV1.46	3	1	FALSE
mol-HOMA-IR	IGHV1.69	3	0	FALSE
mol-HOMA-IR	IGHV1.69.2	3	0	FALSE
mol-HOMA-IR	IGHV1.69D	3	0	FALSE
mol-HOMA-IR	IGHV1.8	3	0	FALSE
mol-HOMA-IR	IGHV2.26	3	0	FALSE
mol-HOMA-IR	IGHV2.5	3	0	FALSE
mol-HOMA-IR	IGHV2.70D	3	0	FALSE
mol-HOMA-IR	IGHV3.11	3	0	FALSE
mol-HOMA-IR	IGHV3.13	3	3	FALSE
mol-HOMA-IR	IGHV3.15	3	0	FALSE
mol-HOMA-IR	IGHV3.20	3	0	FALSE
mol-HOMA-IR	IGHV3.21	3	0	FALSE
mol-HOMA-IR	IGHV3.23	3	2	FALSE
mol-HOMA-IR	IGHV3.30	3	5	FALSE
mol-HOMA-IR	IGHV3.30.3	3	5	FALSE
mol-HOMA-IR	IGHV3.33	3	0	FALSE
mol-HOMA-IR	IGHV3.38	3	0	FALSE
mol-HOMA-IR	IGHV3.43	3	2	FALSE
mol-HOMA-IR	IGHV3.43D	3	4	FALSE
mol-HOMA-IR	IGHV3.48	3	1	FALSE
mol-HOMA-IR	IGHV3.49	3	0	FALSE
mol-HOMA-IR	IGHV3.53	3	0	FALSE
mol-HOMA-IR	IGHV3.64	3	0	FALSE
mol-HOMA-IR	IGHV3.64D	3	0	FALSE
mol-HOMA-IR	IGHV3.66	3	0	FALSE
mol-HOMA-IR	IGHV3.7	3	0	FALSE
mol-HOMA-IR	IGHV3.72	3	0	FALSE
mol-HOMA-IR	IGHV3.73	3	0	FALSE
mol-HOMA-IR	IGHV3.74	3	0	FALSE
mol-HOMA-IR	IGHV3.9	3	1	FALSE
mol-HOMA-IR	IGHV4.28	3	0	FALSE
mol-HOMA-IR	IGHV4.30.4	3	0	FALSE
mol-HOMA-IR	IGHV4.34	3	0	FALSE
mol-HOMA-IR	IGHV4.38.2	3	0	FALSE
mol-HOMA-IR	IGHV4.39	3	7	FALSE
mol-HOMA-IR	IGHV4.4	3	4	FALSE
mol-HOMA-IR	IGHV5.10.1	3	0	FALSE
mol-HOMA-IR	IGHV5.51	3	0	FALSE
mol-HOMA-IR	IGHV6.1	3	0	FALSE
mol-HOMA-IR	IGHV7.4.1	3	0	FALSE
mol-HOMA-IR	IGKC	3	0	FALSE
mol-HOMA-IR	IGKV1.12	3	0	FALSE
mol-HOMA-IR	IGKV1.13	3	0	FALSE
mol-HOMA-IR	IGKV1.16	3	0	FALSE
mol-HOMA-IR	IGKV1.17	3	0	FALSE
mol-HOMA-IR	IGKV1.27	3	0	FALSE
mol-HOMA-IR	IGKV1.33	3	0	FALSE
mol-HOMA-IR	IGKV1.37	3	0	FALSE
mol-HOMA-IR	IGKV1.39	3	0	FALSE
mol-HOMA-IR	IGKV1.5	3	0	FALSE
mol-HOMA-IR	IGKV1.6	3	0	FALSE
mol-HOMA-IR	IGKV1.8	3	0	FALSE
mol-HOMA-IR	IGKV1.9	3	0	FALSE
mol-HOMA-IR	IGKV1D.16	3	0	FALSE
mol-HOMA-IR	IGKV2.24	3	0	FALSE
mol-HOMA-IR	IGKV2.28	3	0	FALSE
mol-HOMA-IR	IGKV2.29	3	0	FALSE
mol-HOMA-IR	IGKV2.30	3	0	FALSE
mol-HOMA-IR	IGKV2.40	3	0	FALSE
mol-HOMA-IR	IGKV2D.26	3	0	FALSE
mol-HOMA-IR	IGKV2D.29	3	0	FALSE
mol-HOMA-IR	IGKV2D.30	3	0	FALSE
mol-HOMA-IR	IGKV3.11	3	0	FALSE
mol-HOMA-IR	IGKV3.15	3	0	FALSE
mol-HOMA-IR	IGKV3.20	3	0	FALSE
mol-HOMA-IR	IGKV3.7	3	0	FALSE
mol-HOMA-IR	IGKV3D.11	3	0	FALSE
mol-HOMA-IR	IGKV3D.15	3	2	FALSE
mol-HOMA-IR	IGKV3D.20	3	1	FALSE
mol-HOMA-IR	IGKV3D.7	3	0	FALSE
mol-HOMA-IR	IGKV4.1	3	0	FALSE
mol-HOMA-IR	IGKV6D.21	3	0	FALSE
mol-HOMA-IR	IGKV6D.41	3	0	FALSE
mol-HOMA-IR	IGLC1	3	0	FALSE
mol-HOMA-IR	IGLC2	3	0	FALSE
mol-HOMA-IR	IGLC3	3	0	FALSE
mol-HOMA-IR	IGLC6	3	0	FALSE
mol-HOMA-IR	IGLC7	3	0	FALSE
mol-HOMA-IR	IGLL1	3	0	FALSE
mol-HOMA-IR	IGLL5	3	0	FALSE
mol-HOMA-IR	IGLV1.36	3	0	FALSE
mol-HOMA-IR	IGLV1.40	3	0	FALSE
mol-HOMA-IR	IGLV1.44	3	1	FALSE
mol-HOMA-IR	IGLV1.47	3	1	FALSE
mol-HOMA-IR	IGLV1.51	3	0	FALSE
mol-HOMA-IR	IGLV2.11	3	0	FALSE
mol-HOMA-IR	IGLV2.18	3	0	FALSE
mol-HOMA-IR	IGLV2.8	3	0	FALSE
mol-HOMA-IR	IGLV3.1	3	0	FALSE
mol-HOMA-IR	IGLV3.10	3	0	FALSE
mol-HOMA-IR	IGLV3.16	3	0	FALSE
mol-HOMA-IR	IGLV3.19	3	0	FALSE
mol-HOMA-IR	IGLV3.21	3	0	FALSE
mol-HOMA-IR	IGLV3.25	3	0	FALSE
mol-HOMA-IR	IGLV3.27	3	0	FALSE
mol-HOMA-IR	IGLV3.9	3	0	FALSE
mol-HOMA-IR	IGLV4.69	3	0	FALSE
mol-HOMA-IR	IGLV6.57	3	0	FALSE
mol-HOMA-IR	IGLV7.43	3	0	FALSE
mol-HOMA-IR	IGLV8.61	3	0	FALSE
mol-HOMA-IR	IGLV9.49	3	0	FALSE
mol-HOMA-IR	IL6ST	3	0	FALSE
mol-HOMA-IR	INTS4	3	0	FALSE
mol-HOMA-IR	IQGAP1	3	0	FALSE
mol-HOMA-IR	IRGQ	3	0	FALSE
mol-HOMA-IR	ITGAL	3	0	FALSE
mol-HOMA-IR	ITGB2	3	0	FALSE
mol-HOMA-IR	ITIH1	3	0	FALSE
mol-HOMA-IR	ITIH2	3	1	FALSE
mol-HOMA-IR	ITIH3	3	0	FALSE
mol-HOMA-IR	ITIH4	3	4	FALSE
mol-HOMA-IR	JCHAIN	3	0	FALSE
mol-HOMA-IR	JUP	3	0	FALSE
mol-HOMA-IR	KHSRP	3	2	FALSE
mol-HOMA-IR	KIT	3	1	FALSE
mol-HOMA-IR	KLKB1	3	0	FALSE
mol-HOMA-IR	KNG1	3	0	FALSE
mol-HOMA-IR	KPNB1	3	0	FALSE
mol-HOMA-IR	KRT1	3	0	FALSE
mol-HOMA-IR	KRT10	3	0	FALSE
mol-HOMA-IR	KRT13	3	0	FALSE
mol-HOMA-IR	KRT14	3	0	FALSE
mol-HOMA-IR	KRT15	3	0	FALSE
mol-HOMA-IR	KRT16	3	0	FALSE
mol-HOMA-IR	KRT17	3	0	FALSE
mol-HOMA-IR	KRT18	3	0	FALSE
mol-HOMA-IR	KRT19	3	0	FALSE
mol-HOMA-IR	KRT2	3	0	FALSE
mol-HOMA-IR	KRT20	3	0	FALSE
mol-HOMA-IR	KRT25	3	0	FALSE
mol-HOMA-IR	KRT27	3	0	FALSE
mol-HOMA-IR	KRT28	3	0	FALSE
mol-HOMA-IR	KRT3	3	0	FALSE
mol-HOMA-IR	KRT4	3	0	FALSE
mol-HOMA-IR	KRT5	3	0	FALSE
mol-HOMA-IR	KRT6A	3	6	FALSE
mol-HOMA-IR	KRT6B	3	0	FALSE
mol-HOMA-IR	KRT6C	3	0	FALSE
mol-HOMA-IR	KRT7	3	0	FALSE
mol-HOMA-IR	KRT72	3	0	FALSE
mol-HOMA-IR	KRT73	3	0	FALSE
mol-HOMA-IR	KRT75	3	2	FALSE
mol-HOMA-IR	KRT76	3	0	FALSE
mol-HOMA-IR	KRT77	3	0	FALSE
mol-HOMA-IR	KRT78	3	0	FALSE
mol-HOMA-IR	KRT79	3	0	FALSE
mol-HOMA-IR	KRT8	3	0	FALSE
mol-HOMA-IR	KRT81	3	0	FALSE
mol-HOMA-IR	KRT83	3	0	FALSE
mol-HOMA-IR	KRT85	3	0	FALSE
mol-HOMA-IR	KRT86	3	0	FALSE
mol-HOMA-IR	KRT9	3	0	FALSE
mol-HOMA-IR	L2HGDH	3	1	FALSE
mol-HOMA-IR	LAMA5	3	0	FALSE
mol-HOMA-IR	LAMB2	3	0	FALSE
mol-HOMA-IR	LAMC1	3	0	FALSE
mol-HOMA-IR	LAP3	3	0	FALSE
mol-HOMA-IR	LBP	3	0	FALSE
mol-HOMA-IR	LCAT	3	0	FALSE
mol-HOMA-IR	LCN2	3	0	FALSE
mol-HOMA-IR	LCP1	3	0	FALSE
mol-HOMA-IR	LDHA	3	0	FALSE
mol-HOMA-IR	LDHB	3	0	FALSE
mol-HOMA-IR	LGALS3BP	3	0	FALSE
mol-HOMA-IR	LMNA	3	0	FALSE
mol-HOMA-IR	LNPK	3	1	FALSE
mol-HOMA-IR	LPA	3	0	FALSE
mol-HOMA-IR	LRBA	3	0	FALSE
mol-HOMA-IR	LRG1	3	1	FALSE
mol-HOMA-IR	LRP1	3	0	FALSE
mol-HOMA-IR	LRPPRC	3	0	FALSE
mol-HOMA-IR	LTA4H	3	0	FALSE
mol-HOMA-IR	LTF	3	0	FALSE
mol-HOMA-IR	LUM	3	0	FALSE
mol-HOMA-IR	LYVE1	3	0	FALSE
mol-HOMA-IR	LYZ	3	2	FALSE
mol-HOMA-IR	MACF1	3	0	FALSE
mol-HOMA-IR	MAN2A1	3	4	FALSE
mol-HOMA-IR	MAP1B	3	0	FALSE
mol-HOMA-IR	MASP1	3	0	FALSE
mol-HOMA-IR	MASP2	3	0	FALSE
mol-HOMA-IR	MBL2	3	0	FALSE
mol-HOMA-IR	MCAM	3	0	FALSE
mol-HOMA-IR	MED30	3	0	FALSE
mol-HOMA-IR	METTL18	3	10	TRUE
mol-HOMA-IR	MFGE8	3	1	FALSE
mol-HOMA-IR	MGLL	3	0	FALSE
mol-HOMA-IR	MINPP1	3	0	FALSE
mol-HOMA-IR	MMP2	3	0	FALSE
mol-HOMA-IR	MMP8	3	0	FALSE
mol-HOMA-IR	MMP9	3	0	FALSE
mol-HOMA-IR	MNDA	3	0	FALSE
mol-HOMA-IR	MPO	3	0	FALSE
mol-HOMA-IR	MRPS25	3	0	FALSE
mol-HOMA-IR	MSH2	3	0	FALSE
mol-HOMA-IR	MSL1	3	0	FALSE
mol-HOMA-IR	MSN	3	0	FALSE
mol-HOMA-IR	MST1	3	0	FALSE
mol-HOMA-IR	MST1L	3	0	FALSE
mol-HOMA-IR	MTHFD1	3	0	FALSE
mol-HOMA-IR	MTREX	3	0	FALSE
mol-HOMA-IR	MVP	3	0	FALSE
mol-HOMA-IR	MX1	3	0	FALSE
mol-HOMA-IR	MYH10	3	0	FALSE
mol-HOMA-IR	MYH11	3	0	FALSE
mol-HOMA-IR	MYH14	3	0	FALSE
mol-HOMA-IR	MYH9	3	0	FALSE
mol-HOMA-IR	MYL12A	3	0	FALSE
mol-HOMA-IR	MYL12B	3	0	FALSE
mol-HOMA-IR	MYL6	3	0	FALSE
mol-HOMA-IR	MYL9	3	0	FALSE
mol-HOMA-IR	MYO1A	3	0	FALSE
mol-HOMA-IR	MYO1B	3	0	FALSE
mol-HOMA-IR	MYOF	3	0	FALSE
mol-HOMA-IR	NAP1L1	3	6	FALSE
mol-HOMA-IR	NAXE	3	0	FALSE
mol-HOMA-IR	NCAM1	3	0	FALSE
mol-HOMA-IR	NCL	3	0	FALSE
mol-HOMA-IR	NDUFAF3	3	0	FALSE
mol-HOMA-IR	NID1	3	0	FALSE
mol-HOMA-IR	NID2	3	0	FALSE
mol-HOMA-IR	NME1	3	0	FALSE
mol-HOMA-IR	NNMT	3	0	FALSE
mol-HOMA-IR	NONO	3	0	FALSE
mol-HOMA-IR	NPM1	3	0	FALSE
mol-HOMA-IR	NRP1	3	0	FALSE
mol-HOMA-IR	NSF	3	0	FALSE
mol-HOMA-IR	NUCB2	3	0	FALSE
mol-HOMA-IR	NUMA1	3	0	FALSE
mol-HOMA-IR	NUP133	3	0	FALSE
mol-HOMA-IR	NUP98	3	0	FALSE
mol-HOMA-IR	NXF1	3	2	FALSE
mol-HOMA-IR	OGDH	3	0	FALSE
mol-HOMA-IR	OIT3	3	0	FALSE
mol-HOMA-IR	OLFM1	3	0	FALSE
mol-HOMA-IR	OLFM4	3	0	FALSE
mol-HOMA-IR	ORM1	3	0	FALSE
mol-HOMA-IR	ORM2	3	0	FALSE
mol-HOMA-IR	OXCT1	3	0	FALSE
mol-HOMA-IR	P4HB	3	0	FALSE
mol-HOMA-IR	PAICS	3	0	FALSE
mol-HOMA-IR	PAM	3	0	FALSE
mol-HOMA-IR	PANK4	3	0	FALSE
mol-HOMA-IR	PAPSS1	3	0	FALSE
mol-HOMA-IR	PARK7	3	0	FALSE
mol-HOMA-IR	PCBP2	3	3	FALSE
mol-HOMA-IR	PCCB	3	0	FALSE
mol-HOMA-IR	PCOLCE	3	0	FALSE
mol-HOMA-IR	PCYOX1	3	0	FALSE
mol-HOMA-IR	PDHB	3	0	FALSE
mol-HOMA-IR	PDIA3	3	0	FALSE
mol-HOMA-IR	PEBP1	3	0	FALSE
mol-HOMA-IR	PEPD	3	0	FALSE
mol-HOMA-IR	PFKL	3	0	FALSE
mol-HOMA-IR	PFKM	3	0	FALSE
mol-HOMA-IR	PFN1	3	0	FALSE
mol-HOMA-IR	PGAM1	3	0	FALSE
mol-HOMA-IR	PGD	3	0	FALSE
mol-HOMA-IR	PGK1	3	0	FALSE
mol-HOMA-IR	PGLYRP2	3	0	FALSE
mol-HOMA-IR	PGM1	3	0	FALSE
mol-HOMA-IR	PI16	3	9	FALSE
mol-HOMA-IR	PIGR	3	0	FALSE
mol-HOMA-IR	PKM	3	0	FALSE
mol-HOMA-IR	PLEC	3	0	FALSE
mol-HOMA-IR	PLG	3	0	FALSE
mol-HOMA-IR	PLGLA	3	0	FALSE
mol-HOMA-IR	PLS3	3	0	FALSE
mol-HOMA-IR	PLTP	3	0	FALSE
mol-HOMA-IR	PLXNB2	3	0	FALSE
mol-HOMA-IR	PNP	3	0	FALSE
mol-HOMA-IR	POF1B	3	1	FALSE
mol-HOMA-IR	PON1	3	1	FALSE
mol-HOMA-IR	PON3	3	0	FALSE
mol-HOMA-IR	POSTN	3	0	FALSE
mol-HOMA-IR	POTEE	3	0	FALSE
mol-HOMA-IR	POTEF	3	0	FALSE
mol-HOMA-IR	POTEI	3	0	FALSE
mol-HOMA-IR	POTEKP	3	0	FALSE
mol-HOMA-IR	PPBP	3	0	FALSE
mol-HOMA-IR	PPIA	3	0	FALSE
mol-HOMA-IR	PPIB	3	0	FALSE
mol-HOMA-IR	PPM1F	3	0	FALSE
mol-HOMA-IR	PPP1R9B	3	0	FALSE
mol-HOMA-IR	PRB3	3	0	FALSE
mol-HOMA-IR	PRCP	3	0	FALSE
mol-HOMA-IR	PRDX1	3	0	FALSE
mol-HOMA-IR	PRDX2	3	2	FALSE
mol-HOMA-IR	PRDX6	3	0	FALSE
mol-HOMA-IR	PRG4	3	10	TRUE
mol-HOMA-IR	PRKDC	3	0	FALSE
mol-HOMA-IR	PROC	3	0	FALSE
mol-HOMA-IR	PROS1	3	0	FALSE
mol-HOMA-IR	PROZ	3	0	FALSE
mol-HOMA-IR	PRSS1	3	1	FALSE
mol-HOMA-IR	PRSS2	3	0	FALSE
mol-HOMA-IR	PRSS3	3	0	FALSE
mol-HOMA-IR	PRSS3P2	3	0	FALSE
mol-HOMA-IR	PSMA1	3	0	FALSE
mol-HOMA-IR	PSMA4	3	0	FALSE
mol-HOMA-IR	PSMA7	3	4	FALSE
mol-HOMA-IR	PSMB1	3	0	FALSE
mol-HOMA-IR	PSMC5	3	0	FALSE
mol-HOMA-IR	PSMD8	3	0	FALSE
mol-HOMA-IR	PTGDS	3	0	FALSE
mol-HOMA-IR	PTPRA	3	0	FALSE
mol-HOMA-IR	PTPRF	3	0	FALSE
mol-HOMA-IR	PTPRG	3	0	FALSE
mol-HOMA-IR	PTPRS	3	1	FALSE
mol-HOMA-IR	PZP	3	0	FALSE
mol-HOMA-IR	QSOX1	3	0	FALSE
mol-HOMA-IR	RAB11A	3	0	FALSE
mol-HOMA-IR	RAB11B	3	0	FALSE
mol-HOMA-IR	RACK1	3	0	FALSE
mol-HOMA-IR	RAD23B	3	0	FALSE
mol-HOMA-IR	RBP4	3	0	FALSE
mol-HOMA-IR	RCN1	3	10	TRUE
mol-HOMA-IR	RDX	3	0	FALSE
mol-HOMA-IR	RMC1	3	5	FALSE
mol-HOMA-IR	RNF40	3	0	FALSE
mol-HOMA-IR	RNPEP	3	0	FALSE
mol-HOMA-IR	RPIA	3	4	FALSE
mol-HOMA-IR	RPN1	3	0	FALSE
mol-HOMA-IR	RPS27A	3	0	FALSE
mol-HOMA-IR	RPS3	3	10	TRUE
mol-HOMA-IR	RTCB	3	0	FALSE
mol-HOMA-IR	RTN4RL2	3	0	FALSE
mol-HOMA-IR	S100A8	3	7	FALSE
mol-HOMA-IR	S100A9	3	4	FALSE
mol-HOMA-IR	SAA1	3	3	FALSE
mol-HOMA-IR	SAA2	3	0	FALSE
mol-HOMA-IR	SAA4	3	0	FALSE
mol-HOMA-IR	SAE1	3	0	FALSE
mol-HOMA-IR	SAMHD1	3	0	FALSE
mol-HOMA-IR	SBSN	3	0	FALSE
mol-HOMA-IR	SCIN	3	0	FALSE
mol-HOMA-IR	SCRIB	3	0	FALSE
mol-HOMA-IR	SELENBP1	3	0	FALSE
mol-HOMA-IR	SELENOI	3	0	FALSE
mol-HOMA-IR	SELENOP	3	0	FALSE
mol-HOMA-IR	SELL	3	0	FALSE
mol-HOMA-IR	SEMG2	3	0	FALSE
mol-HOMA-IR	SEPTIN2	3	0	FALSE
mol-HOMA-IR	SEPTIN7	3	0	FALSE
mol-HOMA-IR	SERPINA1	3	2	FALSE
mol-HOMA-IR	SERPINA10	3	0	FALSE
mol-HOMA-IR	SERPINA11	3	0	FALSE
mol-HOMA-IR	SERPINA2	3	0	FALSE
mol-HOMA-IR	SERPINA3	3	1	FALSE
mol-HOMA-IR	SERPINA4	3	0	FALSE
mol-HOMA-IR	SERPINA5	3	0	FALSE
mol-HOMA-IR	SERPINA6	3	1	FALSE
mol-HOMA-IR	SERPINA7	3	0	FALSE
mol-HOMA-IR	SERPINB1	3	0	FALSE
mol-HOMA-IR	SERPINB12	3	0	FALSE
mol-HOMA-IR	SERPINB6	3	0	FALSE
mol-HOMA-IR	SERPINC1	3	9	FALSE
mol-HOMA-IR	SERPIND1	3	0	FALSE
mol-HOMA-IR	SERPINE1	3	0	FALSE
mol-HOMA-IR	SERPINF1	3	0	FALSE
mol-HOMA-IR	SERPINF2	3	0	FALSE
mol-HOMA-IR	SERPING1	3	0	FALSE
mol-HOMA-IR	SET	3	0	FALSE
mol-HOMA-IR	SEZ6L2	3	0	FALSE
mol-HOMA-IR	SF3B1	3	0	FALSE
mol-HOMA-IR	SF3B2	3	0	FALSE
mol-HOMA-IR	SFN	3	0	FALSE
mol-HOMA-IR	SGPL1	3	0	FALSE
mol-HOMA-IR	SHBG	3	9	FALSE
mol-HOMA-IR	SIRPB1	3	0	FALSE
mol-HOMA-IR	SLC35B2	3	0	FALSE
mol-HOMA-IR	SLC4A1	3	2	FALSE
mol-HOMA-IR	SLC4A2	3	0	FALSE
mol-HOMA-IR	SMARCA4	3	0	FALSE
mol-HOMA-IR	SMPD4	3	0	FALSE
mol-HOMA-IR	SND1	3	0	FALSE
mol-HOMA-IR	SNTB2	3	0	FALSE
mol-HOMA-IR	SNX27	3	0	FALSE
mol-HOMA-IR	SPARCL1	3	0	FALSE
mol-HOMA-IR	SPG11	3	0	FALSE
mol-HOMA-IR	SPP1	3	0	FALSE
mol-HOMA-IR	SPTA1	3	0	FALSE
mol-HOMA-IR	SPTAN1	3	0	FALSE
mol-HOMA-IR	SPTB	3	0	FALSE
mol-HOMA-IR	SPTBN1	3	0	FALSE
mol-HOMA-IR	SSB	3	0	FALSE
mol-HOMA-IR	STAT1	3	0	FALSE
mol-HOMA-IR	STXBP5	3	1	FALSE
mol-HOMA-IR	SUCLG2	3	0	FALSE
mol-HOMA-IR	SYNE1	3	0	FALSE
mol-HOMA-IR	SYNPO2	3	0	FALSE
mol-HOMA-IR	SYTL1	3	0	FALSE
mol-HOMA-IR	TAGLN	3	10	TRUE
mol-HOMA-IR	TALDO1	3	0	FALSE
mol-HOMA-IR	TANGO2	3	0	FALSE
mol-HOMA-IR	TBCD	3	0	FALSE
mol-HOMA-IR	TCF20	3	0	FALSE
mol-HOMA-IR	TCP1	3	2	FALSE
mol-HOMA-IR	TF	3	0	FALSE
mol-HOMA-IR	TFAM	3	0	FALSE
mol-HOMA-IR	TFRC	3	2	FALSE
mol-HOMA-IR	TGFBI	3	0	FALSE
mol-HOMA-IR	TGM3	3	0	FALSE
mol-HOMA-IR	THBS1	3	0	FALSE
mol-HOMA-IR	THBS2	3	0	FALSE
mol-HOMA-IR	THBS3	3	0	FALSE
mol-HOMA-IR	THOC6	3	1	FALSE
mol-HOMA-IR	TIMM44	3	0	FALSE
mol-HOMA-IR	TKT	3	0	FALSE
mol-HOMA-IR	TLN1	3	0	FALSE
mol-HOMA-IR	TMEM198	3	0	FALSE
mol-HOMA-IR	TMEM256	3	7	FALSE
mol-HOMA-IR	TMSB4X	3	0	FALSE
mol-HOMA-IR	TNC	3	0	FALSE
mol-HOMA-IR	TNS1	3	2	FALSE
mol-HOMA-IR	TNS2	3	0	FALSE
mol-HOMA-IR	TNS3	3	0	FALSE
mol-HOMA-IR	TNXA	3	0	FALSE
mol-HOMA-IR	TNXB	3	0	FALSE
mol-HOMA-IR	TOLLIP	3	1	FALSE
mol-HOMA-IR	TP53I3	3	0	FALSE
mol-HOMA-IR	TPD52L2	3	0	FALSE
mol-HOMA-IR	TPM3	3	0	FALSE
mol-HOMA-IR	TTC37	3	6	FALSE
mol-HOMA-IR	TTR	3	0	FALSE
mol-HOMA-IR	TUBA1A	3	2	FALSE
mol-HOMA-IR	TUBA1B	3	0	FALSE
mol-HOMA-IR	TUBA1C	3	0	FALSE
mol-HOMA-IR	TUBA3C	3	3	FALSE
mol-HOMA-IR	TUBA3E	3	0	FALSE
mol-HOMA-IR	TUBA4A	3	1	FALSE
mol-HOMA-IR	TUBA4B	3	0	FALSE
mol-HOMA-IR	TUBA8	3	0	FALSE
mol-HOMA-IR	TUBB	3	0	FALSE
mol-HOMA-IR	TUBB1	3	0	FALSE
mol-HOMA-IR	TUBB2A	3	0	FALSE
mol-HOMA-IR	TUBB2B	3	0	FALSE
mol-HOMA-IR	TUBB3	3	0	FALSE
mol-HOMA-IR	TUBB4A	3	0	FALSE
mol-HOMA-IR	TUBB4B	3	0	FALSE
mol-HOMA-IR	TUBB6	3	0	FALSE
mol-HOMA-IR	TXNDC5	3	3	FALSE
mol-HOMA-IR	TYMP	3	0	FALSE
mol-HOMA-IR	UBA1	3	0	FALSE
mol-HOMA-IR	UBA52	3	2	FALSE
mol-HOMA-IR	UBAP2L	3	0	FALSE
mol-HOMA-IR	UBB	3	4	FALSE
mol-HOMA-IR	UFD1	3	0	FALSE
mol-HOMA-IR	UGGT1	3	0	FALSE
mol-HOMA-IR	UGGT2	3	0	FALSE
mol-HOMA-IR	UGP2	3	0	FALSE
mol-HOMA-IR	USO1	3	1	FALSE
mol-HOMA-IR	USP14	3	0	FALSE
mol-HOMA-IR	VARS1	3	0	FALSE
mol-HOMA-IR	VASN	3	0	FALSE
mol-HOMA-IR	VASP	3	0	FALSE
mol-HOMA-IR	VCAM1	3	0	FALSE
mol-HOMA-IR	VCAN	3	0	FALSE
mol-HOMA-IR	VCL	3	0	FALSE
mol-HOMA-IR	VCP	3	0	FALSE
mol-HOMA-IR	VIM	3	0	FALSE
mol-HOMA-IR	VNN1	3	0	FALSE
mol-HOMA-IR	VPS13C	3	0	FALSE
mol-HOMA-IR	VPS25	3	0	FALSE
mol-HOMA-IR	VTN	3	10	TRUE
mol-HOMA-IR	VWF	3	0	FALSE
mol-HOMA-IR	WARS1	3	0	FALSE
mol-HOMA-IR	WDR1	3	0	FALSE
mol-HOMA-IR	WDR7	3	0	FALSE
mol-HOMA-IR	XPO1	3	0	FALSE
mol-HOMA-IR	YWHAB	3	0	FALSE
mol-HOMA-IR	YWHAE	3	0	FALSE
mol-HOMA-IR	YWHAG	3	0	FALSE
mol-HOMA-IR	YWHAH	3	0	FALSE
mol-HOMA-IR	YWHAQ	3	0	FALSE
mol-HOMA-IR	YWHAZ	3	0	FALSE
mol-HOMA-IR	ZC3HAV1	3	1	FALSE
mol-HOMA-IR	ZCRB1	3	0	FALSE
mol-HOMA-IR	ZFYVE19	3	0	FALSE
mol-HOMA-IR	ZNF512B	3	0	FALSE
mol-HOMA-IR	ML009	4	0	FALSE
mol-HOMA-IR	ML010	4	1	FALSE
mol-HOMA-IR	ML011	4	0	FALSE
mol-HOMA-IR	ML012	4	0	FALSE
mol-HOMA-IR	ML013	4	0	FALSE
mol-HOMA-IR	ML014	4	0	FALSE
mol-HOMA-IR	ML015	4	0	FALSE
mol-HOMA-IR	ML016	4	5	FALSE
mol-HOMA-IR	ML017	4	3	FALSE
mol-HOMA-IR	ML018	4	7	FALSE
mol-HOMA-IR	ML019	4	4	FALSE
mol-HOMA-IR	MP0001	4	0	FALSE
mol-HOMA-IR	MP0002	4	0	FALSE
mol-HOMA-IR	MP0003	4	3	FALSE
mol-HOMA-IR	MP0004	4	1	FALSE
mol-HOMA-IR	MP0005	4	0	FALSE
mol-HOMA-IR	MP0006	4	0	FALSE
mol-HOMA-IR	MP0007	4	8	FALSE
mol-HOMA-IR	MP0008	4	10	TRUE
mol-HOMA-IR	MP0009	4	9	FALSE
mol-HOMA-IR	MP0010	4	0	FALSE
mol-HOMA-IR	MP0011	4	0	FALSE
mol-HOMA-IR	MP0012	4	1	FALSE
mol-HOMA-IR	MP0013	4	0	FALSE
mol-HOMA-IR	MP0014	4	0	FALSE
mol-HOMA-IR	MP0015	4	4	FALSE
mol-HOMA-IR	MP0016	4	0	FALSE
mol-HOMA-IR	MP0017	4	0	FALSE
mol-HOMA-IR	MP0018	4	2	FALSE
mol-HOMA-IR	MP0019	4	10	TRUE
mol-HOMA-IR	MP0020	4	9	FALSE
mol-HOMA-IR	MP0021	4	1	FALSE
mol-HOMA-IR	MP0022	4	5	FALSE
mol-HOMA-IR	MP0023	4	7	FALSE
mol-HOMA-IR	MP0024	4	9	FALSE
mol-HOMA-IR	MP0025	4	0	FALSE
mol-HOMA-IR	MP0026	4	6	FALSE
mol-HOMA-IR	MP0027	4	0	FALSE
mol-HOMA-IR	MP0028	4	1	FALSE
mol-HOMA-IR	MP0029	4	2	FALSE
mol-HOMA-IR	MP0030	4	0	FALSE
mol-HOMA-IR	MP0031	4	0	FALSE
mol-HOMA-IR	MP0032	4	10	TRUE
mol-HOMA-IR	MP0033	4	0	FALSE
mol-HOMA-IR	MP0034	4	2	FALSE
mol-HOMA-IR	MP0035	4	10	TRUE
mol-HOMA-IR	MP0036	4	0	FALSE
mol-HOMA-IR	MP0037	4	0	FALSE
mol-HOMA-IR	MP0038	4	10	TRUE
mol-HOMA-IR	MP0039	4	4	FALSE
mol-HOMA-IR	MP0040	4	1	FALSE
mol-HOMA-IR	MP0041	4	6	FALSE
mol-HOMA-IR	MP0042	4	10	TRUE
mol-HOMA-IR	MP0044	4	10	TRUE
mol-HOMA-IR	MP0045	4	9	FALSE
mol-HOMA-IR	MP0046	4	8	FALSE
mol-HOMA-IR	MP0047	4	2	FALSE
mol-HOMA-IR	MP0048	4	1	FALSE
mol-HOMA-IR	MP0049	4	0	FALSE
mol-HOMA-IR	MP0050	4	1	FALSE
mol-HOMA-IR	MP0051	4	0	FALSE
mol-HOMA-IR	MP0052	4	2	FALSE
mol-HOMA-IR	MP0053	4	0	FALSE
mol-HOMA-IR	MP0054	4	8	FALSE
mol-HOMA-IR	MP0055	4	9	FALSE
mol-HOMA-IR	MP0056	4	0	FALSE
mol-HOMA-IR	MP0057	4	4	FALSE
mol-HOMA-IR	MP0058	4	5	FALSE
mol-HOMA-IR	MP0059	4	0	FALSE
mol-HOMA-IR	MP0060	4	0	FALSE
mol-HOMA-IR	MP0061	4	7	FALSE
mol-HOMA-IR	MP0062	4	6	FALSE
mol-HOMA-IR	MP0063	4	3	FALSE
mol-HOMA-IR	MP0064	4	10	TRUE
mol-HOMA-IR	MP0065	4	0	FALSE
mol-HOMA-IR	MP0066	4	1	FALSE
mol-HOMA-IR	MP0067	4	2	FALSE
mol-HOMA-IR	MP0068	4	0	FALSE
mol-HOMA-IR	MP0069	4	0	FALSE
mol-HOMA-IR	MP0070	4	10	TRUE
mol-HOMA-IR	MP0071	4	10	TRUE
mol-HOMA-IR	MP0072	4	0	FALSE
mol-HOMA-IR	MP0073	4	0	FALSE
mol-HOMA-IR	MP0074	4	1	FALSE
mol-HOMA-IR	MP0075	4	0	FALSE
mol-HOMA-IR	MP0076	4	0	FALSE
mol-HOMA-IR	MP0077	4	10	TRUE
mol-HOMA-IR	MP0078	4	1	FALSE
mol-HOMA-IR	MP0079	4	4	FALSE
mol-HOMA-IR	MP0080	4	9	FALSE
mol-HOMA-IR	MP0081	4	1	FALSE
mol-HOMA-IR	MP0082	4	0	FALSE
mol-HOMA-IR	MP0083	4	10	TRUE
mol-HOMA-IR	MP0084	4	1	FALSE
mol-HOMA-IR	MP0085	4	10	TRUE
mol-HOMA-IR	MP0086	4	8	FALSE
mol-HOMA-IR	MP0087	4	2	FALSE
mol-HOMA-IR	MP0088	4	10	TRUE
mol-HOMA-IR	MP0089	4	10	TRUE
mol-HOMA-IR	MP0090	4	0	FALSE
mol-HOMA-IR	MP0091	4	3	FALSE
mol-HOMA-IR	MP0092	4	1	FALSE
mol-HOMA-IR	MP0093	4	0	FALSE
mol-HOMA-IR	MP0094	4	0	FALSE
mol-HOMA-IR	MP0095	4	0	FALSE
mol-HOMA-IR	MP0096	4	0	FALSE
mol-HOMA-IR	MP0097	4	0	FALSE
mol-HOMA-IR	MP0098	4	10	TRUE
mol-HOMA-IR	MP0099	4	8	FALSE
mol-HOMA-IR	MP0100	4	10	TRUE
mol-HOMA-IR	MP0101	4	1	FALSE
mol-HOMA-IR	MP0102	4	10	TRUE
mol-HOMA-IR	MP0103	4	10	TRUE
mol-HOMA-IR	MP0104	4	0	FALSE
mol-HOMA-IR	MP0105	4	0	FALSE
mol-HOMA-IR	MP0106	4	0	FALSE
mol-HOMA-IR	MP0107	4	10	TRUE
mol-HOMA-IR	MP0108	4	1	FALSE
mol-HOMA-IR	MP0109	4	7	FALSE
mol-HOMA-IR	MP0110	4	9	FALSE
mol-HOMA-IR	MP0111	4	8	FALSE
mol-HOMA-IR	MP0112	4	10	TRUE
mol-HOMA-IR	MP0113	4	0	FALSE
mol-HOMA-IR	MP0114	4	1	FALSE
mol-HOMA-IR	MP0115	4	0	FALSE
mol-HOMA-IR	MP0116	4	0	FALSE
mol-HOMA-IR	MP0117	4	9	FALSE
mol-HOMA-IR	MP0118	4	10	TRUE
mol-HOMA-IR	MP0119	4	4	FALSE
mol-HOMA-IR	MP0120	4	0	FALSE
mol-HOMA-IR	MP0121	4	1	FALSE
mol-HOMA-IR	MP0122	4	0	FALSE
mol-HOMA-IR	MP0123	4	0	FALSE
mol-HOMA-IR	MP0124	4	0	FALSE
mol-HOMA-IR	MP0125	4	10	TRUE
mol-HOMA-IR	MP0126	4	10	TRUE
mol-HOMA-IR	MP0127	4	0	FALSE
mol-HOMA-IR	MP0128	4	10	TRUE
mol-HOMA-IR	MP0129	4	5	FALSE
mol-HOMA-IR	MP0130	4	0	FALSE
mol-HOMA-IR	MP0131	4	0	FALSE
mol-HOMA-IR	MP0132	4	0	FALSE
mol-HOMA-IR	MP0133	4	0	FALSE
mol-HOMA-IR	MP0134	4	0	FALSE
mol-HOMA-IR	MP0135	4	10	TRUE
mol-HOMA-IR	MP0136	4	4	FALSE
mol-HOMA-IR	MP0137	4	0	FALSE
mol-HOMA-IR	MP0138	4	10	TRUE
mol-HOMA-IR	MP0139	4	7	FALSE
mol-HOMA-IR	MP0140	4	5	FALSE
mol-HOMA-IR	MP0141	4	10	TRUE
mol-HOMA-IR	MP0142	4	10	TRUE
mol-HOMA-IR	MP0143	4	0	FALSE
mol-HOMA-IR	MP0144	4	0	FALSE
mol-HOMA-IR	MP0145	4	3	FALSE
mol-HOMA-IR	MP0146	4	9	FALSE
mol-HOMA-IR	MP0147	4	0	FALSE
mol-HOMA-IR	MP0148	4	7	FALSE
mol-HOMA-IR	MP0149	4	2	FALSE
mol-HOMA-IR	MP0150	4	10	TRUE
mol-HOMA-IR	MP0151	4	2	FALSE
mol-HOMA-IR	MP0152	4	7	FALSE
mol-HOMA-IR	MP0153	4	8	FALSE
mol-HOMA-IR	MP0154	4	10	TRUE
mol-HOMA-IR	MP0155	4	0	FALSE
mol-HOMA-IR	MP0156	4	8	FALSE
mol-HOMA-IR	MP0157	4	0	FALSE
mol-HOMA-IR	MP0158	4	5	FALSE
mol-HOMA-IR	MP0159	4	2	FALSE
mol-HOMA-IR	MP0160	4	0	FALSE
mol-HOMA-IR	MP0161	4	0	FALSE
mol-HOMA-IR	MP0162	4	2	FALSE
mol-HOMA-IR	MP0164	4	9	FALSE
mol-HOMA-IR	MP0165	4	4	FALSE
mol-HOMA-IR	MP0166	4	0	FALSE
mol-HOMA-IR	MP0167	4	2	FALSE
mol-HOMA-IR	MP0168	4	1	FALSE
mol-HOMA-IR	MP0169	4	0	FALSE
mol-HOMA-IR	MP0170	4	0	FALSE
mol-HOMA-IR	MP0171	4	0	FALSE
mol-HOMA-IR	MP0172	4	4	FALSE
mol-HOMA-IR	MP0173	4	1	FALSE
mol-HOMA-IR	MP0174	4	0	FALSE
mol-HOMA-IR	MP0175	4	5	FALSE
mol-HOMA-IR	MP0176	4	0	FALSE
mol-HOMA-IR	MP0177	4	0	FALSE
mol-HOMA-IR	MP0178	4	0	FALSE
mol-HOMA-IR	MP0179	4	3	FALSE
mol-HOMA-IR	MP0180	4	2	FALSE
mol-HOMA-IR	MP0181	4	0	FALSE
mol-HOMA-IR	MP0182	4	0	FALSE
mol-HOMA-IR	MP0183	4	6	FALSE
mol-HOMA-IR	MP0184	4	10	TRUE
mol-HOMA-IR	MP0185	4	0	FALSE
mol-HOMA-IR	MP0186	4	10	TRUE
mol-HOMA-IR	MP0187	4	1	FALSE
mol-HOMA-IR	MP0188	4	2	FALSE
mol-HOMA-IR	MP0189	4	9	FALSE
mol-HOMA-IR	MP0190	4	2	FALSE
mol-HOMA-IR	MP0191	4	0	FALSE
mol-HOMA-IR	MP0192	4	1	FALSE
mol-HOMA-IR	MP0193	4	0	FALSE
mol-HOMA-IR	MP0194	4	1	FALSE
mol-HOMA-IR	MP0195	4	9	FALSE
mol-HOMA-IR	MP0196	4	8	FALSE
mol-HOMA-IR	MP0197	4	6	FALSE
mol-HOMA-IR	MP0198	4	3	FALSE
mol-HOMA-IR	MP0199	4	0	FALSE
mol-HOMA-IR	MP0201	4	0	FALSE
mol-HOMA-IR	MP0202	4	0	FALSE
mol-HOMA-IR	MP0203	4	0	FALSE
mol-HOMA-IR	MP0204	4	1	FALSE
mol-HOMA-IR	MP0205	4	1	FALSE
mol-HOMA-IR	MS003	4	10	TRUE
mol-HOMA-IR	MS018	4	10	TRUE
mol-HOMA-IR	MS020	4	10	TRUE
mol-HOMA-IR	MS030	4	0	FALSE
mol-HOMA-IR	A1BG	4	0	FALSE
mol-HOMA-IR	A2M	4	0	FALSE
mol-HOMA-IR	A2ML1	4	0	FALSE
mol-HOMA-IR	ABI3BP	4	0	FALSE
mol-HOMA-IR	ACAA2	4	0	FALSE
mol-HOMA-IR	ACACA	4	1	FALSE
mol-HOMA-IR	ACACB	4	1	FALSE
mol-HOMA-IR	ACE	4	0	FALSE
mol-HOMA-IR	ACE2	4	0	FALSE
mol-HOMA-IR	ACTA1	4	0	FALSE
mol-HOMA-IR	ACTA2	4	0	FALSE
mol-HOMA-IR	ACTB	4	0	FALSE
mol-HOMA-IR	ACTBL2	4	0	FALSE
mol-HOMA-IR	ACTC1	4	0	FALSE
mol-HOMA-IR	ACTG1	4	0	FALSE
mol-HOMA-IR	ACTG2	4	0	FALSE
mol-HOMA-IR	ACTN1	4	0	FALSE
mol-HOMA-IR	ACTN4	4	0	FALSE
mol-HOMA-IR	ACTR1B	4	0	FALSE
mol-HOMA-IR	ADAMTS13	4	0	FALSE
mol-HOMA-IR	ADARB1	4	0	FALSE
mol-HOMA-IR	ADGRB3	4	0	FALSE
mol-HOMA-IR	ADH1A	4	0	FALSE
mol-HOMA-IR	ADH1B	4	0	FALSE
mol-HOMA-IR	ADH1C	4	0	FALSE
mol-HOMA-IR	ADIPOQ	4	0	FALSE
mol-HOMA-IR	ADSL	4	1	FALSE
mol-HOMA-IR	AFM	4	10	TRUE
mol-HOMA-IR	AGT	4	0	FALSE
mol-HOMA-IR	AHNAK	4	0	FALSE
mol-HOMA-IR	AHNAK2	4	0	FALSE
mol-HOMA-IR	AHSG	4	0	FALSE
mol-HOMA-IR	AKR1A1	4	4	FALSE
mol-HOMA-IR	AKR1B1	4	0	FALSE
mol-HOMA-IR	ALB	4	0	FALSE
mol-HOMA-IR	ALDH1A1	4	0	FALSE
mol-HOMA-IR	ALDOA	4	0	FALSE
mol-HOMA-IR	ALDOB	4	6	FALSE
mol-HOMA-IR	AMBP	4	0	FALSE
mol-HOMA-IR	AMPD3	4	0	FALSE
mol-HOMA-IR	AMY1A	4	0	FALSE
mol-HOMA-IR	AMY2A	4	0	FALSE
mol-HOMA-IR	AMY2B	4	0	FALSE
mol-HOMA-IR	ANK1	4	0	FALSE
mol-HOMA-IR	ANPEP	4	0	FALSE
mol-HOMA-IR	ANXA1	4	0	FALSE
mol-HOMA-IR	ANXA10	4	0	FALSE
mol-HOMA-IR	ANXA2	4	0	FALSE
mol-HOMA-IR	ANXA6	4	0	FALSE
mol-HOMA-IR	AOC3	4	0	FALSE
mol-HOMA-IR	AP2A1	4	0	FALSE
mol-HOMA-IR	AP2A2	4	0	FALSE
mol-HOMA-IR	APCS	4	0	FALSE
mol-HOMA-IR	APEX1	4	0	FALSE
mol-HOMA-IR	APMAP	4	0	FALSE
mol-HOMA-IR	APOA1	4	5	FALSE
mol-HOMA-IR	APOA2	4	0	FALSE
mol-HOMA-IR	APOA4	4	0	FALSE
mol-HOMA-IR	APOB	4	0	FALSE
mol-HOMA-IR	APOC1	4	0	FALSE
mol-HOMA-IR	APOC2	4	0	FALSE
mol-HOMA-IR	APOC3	4	1	FALSE
mol-HOMA-IR	APOC4	4	0	FALSE
mol-HOMA-IR	APOD	4	10	TRUE
mol-HOMA-IR	APOE	4	10	TRUE
mol-HOMA-IR	APOF	4	10	TRUE
mol-HOMA-IR	APOH	4	0	FALSE
mol-HOMA-IR	APOL1	4	0	FALSE
mol-HOMA-IR	APOM	4	0	FALSE
mol-HOMA-IR	ARF1	4	0	FALSE
mol-HOMA-IR	ARF3	4	0	FALSE
mol-HOMA-IR	ARG1	4	0	FALSE
mol-HOMA-IR	ARID1A	4	0	FALSE
mol-HOMA-IR	ASAH1	4	0	FALSE
mol-HOMA-IR	ASL	4	0	FALSE
mol-HOMA-IR	ATG9A	4	0	FALSE
mol-HOMA-IR	ATP1A1	4	0	FALSE
mol-HOMA-IR	ATP5F1A	4	0	FALSE
mol-HOMA-IR	ATP5F1B	4	0	FALSE
mol-HOMA-IR	ATP6V1B2	4	0	FALSE
mol-HOMA-IR	ATRN	4	0	FALSE
mol-HOMA-IR	ATXN10	4	1	FALSE
mol-HOMA-IR	AZGP1	4	0	FALSE
mol-HOMA-IR	B2M	4	0	FALSE
mol-HOMA-IR	BCAP31	4	6	FALSE
mol-HOMA-IR	BCHE	4	0	FALSE
mol-HOMA-IR	BLMH	4	0	FALSE
mol-HOMA-IR	BLVRB	4	1	FALSE
mol-HOMA-IR	BTD	4	0	FALSE
mol-HOMA-IR	BUB1B	4	0	FALSE
mol-HOMA-IR	C1QA	4	0	FALSE
mol-HOMA-IR	C1QB	4	0	FALSE
mol-HOMA-IR	C1QC	4	0	FALSE
mol-HOMA-IR	C1R	4	0	FALSE
mol-HOMA-IR	C1RL	4	0	FALSE
mol-HOMA-IR	C1S	4	0	FALSE
mol-HOMA-IR	C2	4	0	FALSE
mol-HOMA-IR	C3	4	5	FALSE
mol-HOMA-IR	C4A	4	0	FALSE
mol-HOMA-IR	C4B	4	0	FALSE
mol-HOMA-IR	C4BPA	4	0	FALSE
mol-HOMA-IR	C4BPB	4	0	FALSE
mol-HOMA-IR	C5	4	0	FALSE
mol-HOMA-IR	C6	4	0	FALSE
mol-HOMA-IR	C7	4	0	FALSE
mol-HOMA-IR	C8A	4	0	FALSE
mol-HOMA-IR	C8B	4	0	FALSE
mol-HOMA-IR	C8G	4	8	FALSE
mol-HOMA-IR	C9	4	2	FALSE
mol-HOMA-IR	C9orf64	4	1	FALSE
mol-HOMA-IR	CA1	4	0	FALSE
mol-HOMA-IR	CA2	4	0	FALSE
mol-HOMA-IR	CACNA2D1	4	0	FALSE
mol-HOMA-IR	CACNA2D2	4	0	FALSE
mol-HOMA-IR	CALR	4	0	FALSE
mol-HOMA-IR	CAMK2D	4	0	FALSE
mol-HOMA-IR	CAMP	4	5	FALSE
mol-HOMA-IR	CAPG	4	0	FALSE
mol-HOMA-IR	CAPNS1	4	0	FALSE
mol-HOMA-IR	CARD9	4	0	FALSE
mol-HOMA-IR	CAT	4	0	FALSE
mol-HOMA-IR	CD109	4	1	FALSE
mol-HOMA-IR	CD14	4	0	FALSE
mol-HOMA-IR	CD163	4	0	FALSE
mol-HOMA-IR	CD44	4	0	FALSE
mol-HOMA-IR	CD5L	4	0	FALSE
mol-HOMA-IR	CDC42BPA	4	0	FALSE
mol-HOMA-IR	CDC5L	4	0	FALSE
mol-HOMA-IR	CDH1	4	0	FALSE
mol-HOMA-IR	CDH2	4	1	FALSE
mol-HOMA-IR	CDH5	4	0	FALSE
mol-HOMA-IR	CEACAM8	4	0	FALSE
mol-HOMA-IR	CEL	4	0	FALSE
mol-HOMA-IR	CELA3A	4	0	FALSE
mol-HOMA-IR	CELA3B	4	1	FALSE
mol-HOMA-IR	CEP170	4	0	FALSE
mol-HOMA-IR	CFB	4	0	FALSE
mol-HOMA-IR	CFD	4	0	FALSE
mol-HOMA-IR	CFH	4	10	TRUE
mol-HOMA-IR	CFHR1	4	0	FALSE
mol-HOMA-IR	CFHR2	4	8	FALSE
mol-HOMA-IR	CFHR3	4	2	FALSE
mol-HOMA-IR	CFI	4	0	FALSE
mol-HOMA-IR	CFL1	4	0	FALSE
mol-HOMA-IR	CGREF1	4	1	FALSE
mol-HOMA-IR	CHI3L1	4	0	FALSE
mol-HOMA-IR	CHIT1	4	0	FALSE
mol-HOMA-IR	CHL1	4	0	FALSE
mol-HOMA-IR	CHMP4A	4	0	FALSE
mol-HOMA-IR	CLEC3B	4	0	FALSE
mol-HOMA-IR	CLTC	4	0	FALSE
mol-HOMA-IR	CLTCL1	4	0	FALSE
mol-HOMA-IR	CLU	4	0	FALSE
mol-HOMA-IR	CNDP1	4	0	FALSE
mol-HOMA-IR	CNN2	4	0	FALSE
mol-HOMA-IR	CNTN1	4	0	FALSE
mol-HOMA-IR	COL12A1	4	0	FALSE
mol-HOMA-IR	COL1A1	4	0	FALSE
mol-HOMA-IR	COL3A1	4	0	FALSE
mol-HOMA-IR	COL5A1	4	0	FALSE
mol-HOMA-IR	COL6A1	4	0	FALSE
mol-HOMA-IR	COL6A3	4	0	FALSE
mol-HOMA-IR	COLEC11	4	0	FALSE
mol-HOMA-IR	COMP	4	1	FALSE
mol-HOMA-IR	COPB1	4	0	FALSE
mol-HOMA-IR	CORO1B	4	0	FALSE
mol-HOMA-IR	CP	4	0	FALSE
mol-HOMA-IR	CPB1	4	2	FALSE
mol-HOMA-IR	CPB2	4	0	FALSE
mol-HOMA-IR	CPM	4	0	FALSE
mol-HOMA-IR	CPN1	4	0	FALSE
mol-HOMA-IR	CPN2	4	0	FALSE
mol-HOMA-IR	CPS1	4	0	FALSE
mol-HOMA-IR	CRP	4	10	TRUE
mol-HOMA-IR	CRTAC1	4	0	FALSE
mol-HOMA-IR	CS	4	0	FALSE
mol-HOMA-IR	CSE1L	4	0	FALSE
mol-HOMA-IR	CSN1S1	4	0	FALSE
mol-HOMA-IR	CST3	4	0	FALSE
mol-HOMA-IR	CTSD	4	0	FALSE
mol-HOMA-IR	CTSL	4	0	FALSE
mol-HOMA-IR	CTTN	4	0	FALSE
mol-HOMA-IR	CUL4A	4	0	FALSE
mol-HOMA-IR	CUL4B	4	0	FALSE
mol-HOMA-IR	CXADR	4	0	FALSE
mol-HOMA-IR	CYB5R2	4	0	FALSE
mol-HOMA-IR	CYFIP1	4	0	FALSE
mol-HOMA-IR	DBH	4	0	FALSE
mol-HOMA-IR	DCPS	4	0	FALSE
mol-HOMA-IR	DCTN1	4	0	FALSE
mol-HOMA-IR	DDX46	4	0	FALSE
mol-HOMA-IR	DECR1	4	0	FALSE
mol-HOMA-IR	DPP3	4	0	FALSE
mol-HOMA-IR	DPP4	4	0	FALSE
mol-HOMA-IR	DSC1	4	0	FALSE
mol-HOMA-IR	DSG1	4	0	FALSE
mol-HOMA-IR	DSP	4	0	FALSE
mol-HOMA-IR	DYNC1H1	4	0	FALSE
mol-HOMA-IR	DYSF	4	0	FALSE
mol-HOMA-IR	ECM1	4	0	FALSE
mol-HOMA-IR	EEF1A1	4	0	FALSE
mol-HOMA-IR	EEF1A1P5	4	0	FALSE
mol-HOMA-IR	EEF1A2	4	0	FALSE
mol-HOMA-IR	EEF2	4	1	FALSE
mol-HOMA-IR	EFEMP1	4	0	FALSE
mol-HOMA-IR	EHD1	4	0	FALSE
mol-HOMA-IR	EIF3A	4	0	FALSE
mol-HOMA-IR	EIF4A1	4	0	FALSE
mol-HOMA-IR	EIF4A2	4	0	FALSE
mol-HOMA-IR	EIF4G1	4	0	FALSE
mol-HOMA-IR	EIF5B	4	0	FALSE
mol-HOMA-IR	ELOC	4	0	FALSE
mol-HOMA-IR	EMC1	4	0	FALSE
mol-HOMA-IR	EMILIN1	4	0	FALSE
mol-HOMA-IR	ENO1	4	0	FALSE
mol-HOMA-IR	ENO2	4	0	FALSE
mol-HOMA-IR	ENO3	4	0	FALSE
mol-HOMA-IR	ENPEP	4	0	FALSE
mol-HOMA-IR	ENPP2	4	0	FALSE
mol-HOMA-IR	EPB42	4	0	FALSE
mol-HOMA-IR	EPCAM	4	8	FALSE
mol-HOMA-IR	EPPK1	4	0	FALSE
mol-HOMA-IR	EPRS1	4	0	FALSE
mol-HOMA-IR	ERAP1	4	0	FALSE
mol-HOMA-IR	ERAP2	4	0	FALSE
mol-HOMA-IR	ESD	4	0	FALSE
mol-HOMA-IR	EZR	4	0	FALSE
mol-HOMA-IR	F10	4	0	FALSE
mol-HOMA-IR	F11	4	0	FALSE
mol-HOMA-IR	F12	4	0	FALSE
mol-HOMA-IR	F13A1	4	1	FALSE
mol-HOMA-IR	F13B	4	0	FALSE
mol-HOMA-IR	F2	4	0	FALSE
mol-HOMA-IR	F5	4	0	FALSE
mol-HOMA-IR	F9	4	0	FALSE
mol-HOMA-IR	FARSA	4	0	FALSE
mol-HOMA-IR	FASN	4	0	FALSE
mol-HOMA-IR	FBLN1	4	0	FALSE
mol-HOMA-IR	FBN1	4	0	FALSE
mol-HOMA-IR	FBN2	4	0	FALSE
mol-HOMA-IR	FCGBP	4	0	FALSE
mol-HOMA-IR	FCGR3A	4	0	FALSE
mol-HOMA-IR	FCGR3B	4	0	FALSE
mol-HOMA-IR	FCN2	4	0	FALSE
mol-HOMA-IR	FCN3	4	3	FALSE
mol-HOMA-IR	FDX1	4	7	FALSE
mol-HOMA-IR	FER1L4	4	0	FALSE
mol-HOMA-IR	FERMT3	4	0	FALSE
mol-HOMA-IR	FETUB	4	0	FALSE
mol-HOMA-IR	FGA	4	0	FALSE
mol-HOMA-IR	FGB	4	0	FALSE
mol-HOMA-IR	FGG	4	0	FALSE
mol-HOMA-IR	FLNA	4	0	FALSE
mol-HOMA-IR	FLNB	4	0	FALSE
mol-HOMA-IR	FLNC	4	0	FALSE
mol-HOMA-IR	FN1	4	0	FALSE
mol-HOMA-IR	FTL	4	0	FALSE
mol-HOMA-IR	FUBP1	4	0	FALSE
mol-HOMA-IR	FUBP3	4	0	FALSE
mol-HOMA-IR	G6PD	4	0	FALSE
mol-HOMA-IR	GAA	4	0	FALSE
mol-HOMA-IR	GALE	4	0	FALSE
mol-HOMA-IR	GANAB	4	0	FALSE
mol-HOMA-IR	GAPDH	4	0	FALSE
mol-HOMA-IR	GAS6	4	0	FALSE
mol-HOMA-IR	GATM	4	0	FALSE
mol-HOMA-IR	GC	4	0	FALSE
mol-HOMA-IR	GCLC	4	0	FALSE
mol-HOMA-IR	GDI1	4	0	FALSE
mol-HOMA-IR	GDI2	4	0	FALSE
mol-HOMA-IR	GFAP	4	0	FALSE
mol-HOMA-IR	GGH	4	0	FALSE
mol-HOMA-IR	GGT1	4	8	FALSE
mol-HOMA-IR	GIT1	4	5	FALSE
mol-HOMA-IR	GK	4	0	FALSE
mol-HOMA-IR	GK3P	4	0	FALSE
mol-HOMA-IR	GMPS	4	2	FALSE
mol-HOMA-IR	GNA13	4	0	FALSE
mol-HOMA-IR	GNAI2	4	0	FALSE
mol-HOMA-IR	GP1BA	4	0	FALSE
mol-HOMA-IR	GPI	4	0	FALSE
mol-HOMA-IR	GPLD1	4	0	FALSE
mol-HOMA-IR	GPX3	4	5	FALSE
mol-HOMA-IR	GSN	4	5	FALSE
mol-HOMA-IR	GSPT1	4	0	FALSE
mol-HOMA-IR	GSPT2	4	0	FALSE
mol-HOMA-IR	GSTM1	4	0	FALSE
mol-HOMA-IR	GSTM2	4	0	FALSE
mol-HOMA-IR	GSTM4	4	0	FALSE
mol-HOMA-IR	GSTP1	4	0	FALSE
mol-HOMA-IR	H1.0	4	0	FALSE
mol-HOMA-IR	H1.5	4	0	FALSE
mol-HOMA-IR	H2AC11	4	0	FALSE
mol-HOMA-IR	H2AC4	4	0	FALSE
mol-HOMA-IR	H2AC6	4	0	FALSE
mol-HOMA-IR	H2AC7	4	0	FALSE
mol-HOMA-IR	H2AJ	4	0	FALSE
mol-HOMA-IR	H2BC11	4	0	FALSE
mol-HOMA-IR	HABP2	4	4	FALSE
mol-HOMA-IR	HBA1	4	0	FALSE
mol-HOMA-IR	HBB	4	1	FALSE
mol-HOMA-IR	HBD	4	0	FALSE
mol-HOMA-IR	HBE1	4	0	FALSE
mol-HOMA-IR	HBG1	4	0	FALSE
mol-HOMA-IR	HBG2	4	0	FALSE
mol-HOMA-IR	HBZ	4	5	FALSE
mol-HOMA-IR	HCK	4	0	FALSE
mol-HOMA-IR	HDHD2	4	5	FALSE
mol-HOMA-IR	HELZ2	4	0	FALSE
mol-HOMA-IR	HES7	4	0	FALSE
mol-HOMA-IR	HEXB	4	0	FALSE
mol-HOMA-IR	HGFAC	4	0	FALSE
mol-HOMA-IR	HK1	4	0	FALSE
mol-HOMA-IR	HK2	4	0	FALSE
mol-HOMA-IR	HK3	4	0	FALSE
mol-HOMA-IR	HMBS	4	0	FALSE
mol-HOMA-IR	HMOX1	4	0	FALSE
mol-HOMA-IR	HNF4A	4	0	FALSE
mol-HOMA-IR	HNRNPC	4	0	FALSE
mol-HOMA-IR	HNRNPL	4	0	FALSE
mol-HOMA-IR	HNRNPM	4	0	FALSE
mol-HOMA-IR	HNRNPUL1	4	0	FALSE
mol-HOMA-IR	HP	4	0	FALSE
mol-HOMA-IR	HPR	4	0	FALSE
mol-HOMA-IR	HPX	4	0	FALSE
mol-HOMA-IR	HRG	4	0	FALSE
mol-HOMA-IR	HRNR	4	0	FALSE
mol-HOMA-IR	HSP90AA1	4	0	FALSE
mol-HOMA-IR	HSP90AB1	4	0	FALSE
mol-HOMA-IR	HSP90B1	4	0	FALSE
mol-HOMA-IR	HSPA1A	4	0	FALSE
mol-HOMA-IR	HSPA1L	4	0	FALSE
mol-HOMA-IR	HSPA5	4	0	FALSE
mol-HOMA-IR	HSPA8	4	0	FALSE
mol-HOMA-IR	HSPA9	4	0	FALSE
mol-HOMA-IR	HSPD1	4	0	FALSE
mol-HOMA-IR	HSPG2	4	0	FALSE
mol-HOMA-IR	HSPH1	4	0	FALSE
mol-HOMA-IR	ICOSLG	4	0	FALSE
mol-HOMA-IR	IDH1	4	0	FALSE
mol-HOMA-IR	IDH3G	4	0	FALSE
mol-HOMA-IR	IGFALS	4	0	FALSE
mol-HOMA-IR	IGFBP2	4	0	FALSE
mol-HOMA-IR	IGFBP3	4	0	FALSE
mol-HOMA-IR	IGHA1	4	0	FALSE
mol-HOMA-IR	IGHA2	4	0	FALSE
mol-HOMA-IR	IGHD	4	0	FALSE
mol-HOMA-IR	IGHG1	4	0	FALSE
mol-HOMA-IR	IGHG2	4	0	FALSE
mol-HOMA-IR	IGHG3	4	0	FALSE
mol-HOMA-IR	IGHG4	4	3	FALSE
mol-HOMA-IR	IGHM	4	0	FALSE
mol-HOMA-IR	IGHV1.18	4	2	FALSE
mol-HOMA-IR	IGHV1.2	4	3	FALSE
mol-HOMA-IR	IGHV1.24	4	0	FALSE
mol-HOMA-IR	IGHV1.3	4	0	FALSE
mol-HOMA-IR	IGHV1.46	4	2	FALSE
mol-HOMA-IR	IGHV1.69	4	0	FALSE
mol-HOMA-IR	IGHV1.69.2	4	0	FALSE
mol-HOMA-IR	IGHV1.69D	4	0	FALSE
mol-HOMA-IR	IGHV1.8	4	0	FALSE
mol-HOMA-IR	IGHV2.26	4	0	FALSE
mol-HOMA-IR	IGHV2.5	4	0	FALSE
mol-HOMA-IR	IGHV2.70D	4	0	FALSE
mol-HOMA-IR	IGHV3.11	4	0	FALSE
mol-HOMA-IR	IGHV3.13	4	4	FALSE
mol-HOMA-IR	IGHV3.15	4	1	FALSE
mol-HOMA-IR	IGHV3.20	4	0	FALSE
mol-HOMA-IR	IGHV3.21	4	0	FALSE
mol-HOMA-IR	IGHV3.23	4	3	FALSE
mol-HOMA-IR	IGHV3.30	4	6	FALSE
mol-HOMA-IR	IGHV3.30.3	4	6	FALSE
mol-HOMA-IR	IGHV3.33	4	1	FALSE
mol-HOMA-IR	IGHV3.38	4	0	FALSE
mol-HOMA-IR	IGHV3.43	4	4	FALSE
mol-HOMA-IR	IGHV3.43D	4	6	FALSE
mol-HOMA-IR	IGHV3.48	4	0	FALSE
mol-HOMA-IR	IGHV3.49	4	0	FALSE
mol-HOMA-IR	IGHV3.53	4	0	FALSE
mol-HOMA-IR	IGHV3.64	4	0	FALSE
mol-HOMA-IR	IGHV3.64D	4	1	FALSE
mol-HOMA-IR	IGHV3.66	4	1	FALSE
mol-HOMA-IR	IGHV3.7	4	0	FALSE
mol-HOMA-IR	IGHV3.72	4	1	FALSE
mol-HOMA-IR	IGHV3.73	4	0	FALSE
mol-HOMA-IR	IGHV3.74	4	0	FALSE
mol-HOMA-IR	IGHV3.9	4	0	FALSE
mol-HOMA-IR	IGHV4.28	4	0	FALSE
mol-HOMA-IR	IGHV4.30.4	4	1	FALSE
mol-HOMA-IR	IGHV4.34	4	0	FALSE
mol-HOMA-IR	IGHV4.38.2	4	0	FALSE
mol-HOMA-IR	IGHV4.39	4	9	FALSE
mol-HOMA-IR	IGHV4.4	4	5	FALSE
mol-HOMA-IR	IGHV5.10.1	4	0	FALSE
mol-HOMA-IR	IGHV5.51	4	0	FALSE
mol-HOMA-IR	IGHV6.1	4	0	FALSE
mol-HOMA-IR	IGHV7.4.1	4	0	FALSE
mol-HOMA-IR	IGKC	4	0	FALSE
mol-HOMA-IR	IGKV1.12	4	0	FALSE
mol-HOMA-IR	IGKV1.13	4	0	FALSE
mol-HOMA-IR	IGKV1.16	4	0	FALSE
mol-HOMA-IR	IGKV1.17	4	0	FALSE
mol-HOMA-IR	IGKV1.27	4	0	FALSE
mol-HOMA-IR	IGKV1.33	4	0	FALSE
mol-HOMA-IR	IGKV1.37	4	0	FALSE
mol-HOMA-IR	IGKV1.39	4	0	FALSE
mol-HOMA-IR	IGKV1.5	4	0	FALSE
mol-HOMA-IR	IGKV1.6	4	0	FALSE
mol-HOMA-IR	IGKV1.8	4	0	FALSE
mol-HOMA-IR	IGKV1.9	4	0	FALSE
mol-HOMA-IR	IGKV1D.16	4	0	FALSE
mol-HOMA-IR	IGKV2.24	4	0	FALSE
mol-HOMA-IR	IGKV2.28	4	0	FALSE
mol-HOMA-IR	IGKV2.29	4	0	FALSE
mol-HOMA-IR	IGKV2.30	4	0	FALSE
mol-HOMA-IR	IGKV2.40	4	0	FALSE
mol-HOMA-IR	IGKV2D.26	4	0	FALSE
mol-HOMA-IR	IGKV2D.29	4	0	FALSE
mol-HOMA-IR	IGKV2D.30	4	0	FALSE
mol-HOMA-IR	IGKV3.11	4	0	FALSE
mol-HOMA-IR	IGKV3.15	4	0	FALSE
mol-HOMA-IR	IGKV3.20	4	0	FALSE
mol-HOMA-IR	IGKV3.7	4	0	FALSE
mol-HOMA-IR	IGKV3D.11	4	0	FALSE
mol-HOMA-IR	IGKV3D.15	4	3	FALSE
mol-HOMA-IR	IGKV3D.20	4	0	FALSE
mol-HOMA-IR	IGKV3D.7	4	0	FALSE
mol-HOMA-IR	IGKV4.1	4	0	FALSE
mol-HOMA-IR	IGKV6D.21	4	0	FALSE
mol-HOMA-IR	IGKV6D.41	4	0	FALSE
mol-HOMA-IR	IGLC1	4	0	FALSE
mol-HOMA-IR	IGLC2	4	0	FALSE
mol-HOMA-IR	IGLC3	4	0	FALSE
mol-HOMA-IR	IGLC6	4	0	FALSE
mol-HOMA-IR	IGLC7	4	0	FALSE
mol-HOMA-IR	IGLL1	4	0	FALSE
mol-HOMA-IR	IGLL5	4	0	FALSE
mol-HOMA-IR	IGLV1.36	4	0	FALSE
mol-HOMA-IR	IGLV1.40	4	0	FALSE
mol-HOMA-IR	IGLV1.44	4	2	FALSE
mol-HOMA-IR	IGLV1.47	4	0	FALSE
mol-HOMA-IR	IGLV1.51	4	0	FALSE
mol-HOMA-IR	IGLV2.11	4	0	FALSE
mol-HOMA-IR	IGLV2.18	4	0	FALSE
mol-HOMA-IR	IGLV2.8	4	0	FALSE
mol-HOMA-IR	IGLV3.1	4	0	FALSE
mol-HOMA-IR	IGLV3.10	4	0	FALSE
mol-HOMA-IR	IGLV3.16	4	0	FALSE
mol-HOMA-IR	IGLV3.19	4	2	FALSE
mol-HOMA-IR	IGLV3.21	4	0	FALSE
mol-HOMA-IR	IGLV3.25	4	0	FALSE
mol-HOMA-IR	IGLV3.27	4	0	FALSE
mol-HOMA-IR	IGLV3.9	4	0	FALSE
mol-HOMA-IR	IGLV4.69	4	0	FALSE
mol-HOMA-IR	IGLV6.57	4	0	FALSE
mol-HOMA-IR	IGLV7.43	4	0	FALSE
mol-HOMA-IR	IGLV8.61	4	0	FALSE
mol-HOMA-IR	IGLV9.49	4	0	FALSE
mol-HOMA-IR	IL6ST	4	0	FALSE
mol-HOMA-IR	INTS4	4	0	FALSE
mol-HOMA-IR	IQGAP1	4	1	FALSE
mol-HOMA-IR	IRGQ	4	0	FALSE
mol-HOMA-IR	ITGAL	4	1	FALSE
mol-HOMA-IR	ITGB2	4	0	FALSE
mol-HOMA-IR	ITIH1	4	1	FALSE
mol-HOMA-IR	ITIH2	4	3	FALSE
mol-HOMA-IR	ITIH3	4	0	FALSE
mol-HOMA-IR	ITIH4	4	6	FALSE
mol-HOMA-IR	JCHAIN	4	0	FALSE
mol-HOMA-IR	JUP	4	0	FALSE
mol-HOMA-IR	KHSRP	4	1	FALSE
mol-HOMA-IR	KIT	4	0	FALSE
mol-HOMA-IR	KLKB1	4	0	FALSE
mol-HOMA-IR	KNG1	4	0	FALSE
mol-HOMA-IR	KPNB1	4	0	FALSE
mol-HOMA-IR	KRT1	4	0	FALSE
mol-HOMA-IR	KRT10	4	0	FALSE
mol-HOMA-IR	KRT13	4	0	FALSE
mol-HOMA-IR	KRT14	4	0	FALSE
mol-HOMA-IR	KRT15	4	0	FALSE
mol-HOMA-IR	KRT16	4	0	FALSE
mol-HOMA-IR	KRT17	4	0	FALSE
mol-HOMA-IR	KRT18	4	0	FALSE
mol-HOMA-IR	KRT19	4	0	FALSE
mol-HOMA-IR	KRT2	4	0	FALSE
mol-HOMA-IR	KRT20	4	0	FALSE
mol-HOMA-IR	KRT25	4	0	FALSE
mol-HOMA-IR	KRT27	4	0	FALSE
mol-HOMA-IR	KRT28	4	0	FALSE
mol-HOMA-IR	KRT3	4	0	FALSE
mol-HOMA-IR	KRT4	4	0	FALSE
mol-HOMA-IR	KRT5	4	0	FALSE
mol-HOMA-IR	KRT6A	4	7	FALSE
mol-HOMA-IR	KRT6B	4	0	FALSE
mol-HOMA-IR	KRT6C	4	0	FALSE
mol-HOMA-IR	KRT7	4	0	FALSE
mol-HOMA-IR	KRT72	4	0	FALSE
mol-HOMA-IR	KRT73	4	0	FALSE
mol-HOMA-IR	KRT75	4	3	FALSE
mol-HOMA-IR	KRT76	4	0	FALSE
mol-HOMA-IR	KRT77	4	0	FALSE
mol-HOMA-IR	KRT78	4	0	FALSE
mol-HOMA-IR	KRT79	4	0	FALSE
mol-HOMA-IR	KRT8	4	0	FALSE
mol-HOMA-IR	KRT81	4	0	FALSE
mol-HOMA-IR	KRT83	4	0	FALSE
mol-HOMA-IR	KRT85	4	0	FALSE
mol-HOMA-IR	KRT86	4	0	FALSE
mol-HOMA-IR	KRT9	4	0	FALSE
mol-HOMA-IR	L2HGDH	4	3	FALSE
mol-HOMA-IR	LAMA5	4	0	FALSE
mol-HOMA-IR	LAMB2	4	0	FALSE
mol-HOMA-IR	LAMC1	4	0	FALSE
mol-HOMA-IR	LAP3	4	0	FALSE
mol-HOMA-IR	LBP	4	0	FALSE
mol-HOMA-IR	LCAT	4	0	FALSE
mol-HOMA-IR	LCN2	4	0	FALSE
mol-HOMA-IR	LCP1	4	0	FALSE
mol-HOMA-IR	LDHA	4	0	FALSE
mol-HOMA-IR	LDHB	4	0	FALSE
mol-HOMA-IR	LGALS3BP	4	0	FALSE
mol-HOMA-IR	LMNA	4	0	FALSE
mol-HOMA-IR	LNPK	4	2	FALSE
mol-HOMA-IR	LPA	4	1	FALSE
mol-HOMA-IR	LRBA	4	0	FALSE
mol-HOMA-IR	LRG1	4	1	FALSE
mol-HOMA-IR	LRP1	4	0	FALSE
mol-HOMA-IR	LRPPRC	4	0	FALSE
mol-HOMA-IR	LTA4H	4	0	FALSE
mol-HOMA-IR	LTF	4	0	FALSE
mol-HOMA-IR	LUM	4	0	FALSE
mol-HOMA-IR	LYVE1	4	0	FALSE
mol-HOMA-IR	LYZ	4	2	FALSE
mol-HOMA-IR	MACF1	4	0	FALSE
mol-HOMA-IR	MAN2A1	4	6	FALSE
mol-HOMA-IR	MAP1B	4	0	FALSE
mol-HOMA-IR	MASP1	4	0	FALSE
mol-HOMA-IR	MASP2	4	0	FALSE
mol-HOMA-IR	MBL2	4	0	FALSE
mol-HOMA-IR	MCAM	4	0	FALSE
mol-HOMA-IR	MED30	4	0	FALSE
mol-HOMA-IR	METTL18	4	10	TRUE
mol-HOMA-IR	MFGE8	4	2	FALSE
mol-HOMA-IR	MGLL	4	0	FALSE
mol-HOMA-IR	MINPP1	4	0	FALSE
mol-HOMA-IR	MMP2	4	0	FALSE
mol-HOMA-IR	MMP8	4	0	FALSE
mol-HOMA-IR	MMP9	4	0	FALSE
mol-HOMA-IR	MNDA	4	0	FALSE
mol-HOMA-IR	MPO	4	0	FALSE
mol-HOMA-IR	MRPS25	4	0	FALSE
mol-HOMA-IR	MSH2	4	0	FALSE
mol-HOMA-IR	MSL1	4	0	FALSE
mol-HOMA-IR	MSN	4	0	FALSE
mol-HOMA-IR	MST1	4	0	FALSE
mol-HOMA-IR	MST1L	4	0	FALSE
mol-HOMA-IR	MTHFD1	4	0	FALSE
mol-HOMA-IR	MTREX	4	0	FALSE
mol-HOMA-IR	MVP	4	0	FALSE
mol-HOMA-IR	MX1	4	0	FALSE
mol-HOMA-IR	MYH10	4	0	FALSE
mol-HOMA-IR	MYH11	4	0	FALSE
mol-HOMA-IR	MYH14	4	0	FALSE
mol-HOMA-IR	MYH9	4	0	FALSE
mol-HOMA-IR	MYL12A	4	0	FALSE
mol-HOMA-IR	MYL12B	4	0	FALSE
mol-HOMA-IR	MYL6	4	0	FALSE
mol-HOMA-IR	MYL9	4	0	FALSE
mol-HOMA-IR	MYO1A	4	2	FALSE
mol-HOMA-IR	MYO1B	4	0	FALSE
mol-HOMA-IR	MYOF	4	0	FALSE
mol-HOMA-IR	NAP1L1	4	9	FALSE
mol-HOMA-IR	NAXE	4	0	FALSE
mol-HOMA-IR	NCAM1	4	0	FALSE
mol-HOMA-IR	NCL	4	0	FALSE
mol-HOMA-IR	NDUFAF3	4	0	FALSE
mol-HOMA-IR	NID1	4	0	FALSE
mol-HOMA-IR	NID2	4	0	FALSE
mol-HOMA-IR	NME1	4	0	FALSE
mol-HOMA-IR	NNMT	4	0	FALSE
mol-HOMA-IR	NONO	4	0	FALSE
mol-HOMA-IR	NPM1	4	0	FALSE
mol-HOMA-IR	NRP1	4	1	FALSE
mol-HOMA-IR	NSF	4	1	FALSE
mol-HOMA-IR	NUCB2	4	0	FALSE
mol-HOMA-IR	NUMA1	4	0	FALSE
mol-HOMA-IR	NUP133	4	0	FALSE
mol-HOMA-IR	NUP98	4	0	FALSE
mol-HOMA-IR	NXF1	4	2	FALSE
mol-HOMA-IR	OGDH	4	0	FALSE
mol-HOMA-IR	OIT3	4	0	FALSE
mol-HOMA-IR	OLFM1	4	0	FALSE
mol-HOMA-IR	OLFM4	4	0	FALSE
mol-HOMA-IR	ORM1	4	0	FALSE
mol-HOMA-IR	ORM2	4	0	FALSE
mol-HOMA-IR	OXCT1	4	0	FALSE
mol-HOMA-IR	P4HB	4	0	FALSE
mol-HOMA-IR	PAICS	4	0	FALSE
mol-HOMA-IR	PAM	4	0	FALSE
mol-HOMA-IR	PANK4	4	0	FALSE
mol-HOMA-IR	PAPSS1	4	0	FALSE
mol-HOMA-IR	PARK7	4	1	FALSE
mol-HOMA-IR	PCBP2	4	4	FALSE
mol-HOMA-IR	PCCB	4	0	FALSE
mol-HOMA-IR	PCOLCE	4	0	FALSE
mol-HOMA-IR	PCYOX1	4	0	FALSE
mol-HOMA-IR	PDHB	4	0	FALSE
mol-HOMA-IR	PDIA3	4	0	FALSE
mol-HOMA-IR	PEBP1	4	1	FALSE
mol-HOMA-IR	PEPD	4	0	FALSE
mol-HOMA-IR	PFKL	4	0	FALSE
mol-HOMA-IR	PFKM	4	0	FALSE
mol-HOMA-IR	PFN1	4	0	FALSE
mol-HOMA-IR	PGAM1	4	0	FALSE
mol-HOMA-IR	PGD	4	0	FALSE
mol-HOMA-IR	PGK1	4	0	FALSE
mol-HOMA-IR	PGLYRP2	4	0	FALSE
mol-HOMA-IR	PGM1	4	0	FALSE
mol-HOMA-IR	PI16	4	10	TRUE
mol-HOMA-IR	PIGR	4	1	FALSE
mol-HOMA-IR	PKM	4	0	FALSE
mol-HOMA-IR	PLEC	4	0	FALSE
mol-HOMA-IR	PLG	4	0	FALSE
mol-HOMA-IR	PLGLA	4	0	FALSE
mol-HOMA-IR	PLS3	4	0	FALSE
mol-HOMA-IR	PLTP	4	0	FALSE
mol-HOMA-IR	PLXNB2	4	0	FALSE
mol-HOMA-IR	PNP	4	0	FALSE
mol-HOMA-IR	POF1B	4	2	FALSE
mol-HOMA-IR	PON1	4	1	FALSE
mol-HOMA-IR	PON3	4	0	FALSE
mol-HOMA-IR	POSTN	4	0	FALSE
mol-HOMA-IR	POTEE	4	0	FALSE
mol-HOMA-IR	POTEF	4	0	FALSE
mol-HOMA-IR	POTEI	4	0	FALSE
mol-HOMA-IR	POTEKP	4	0	FALSE
mol-HOMA-IR	PPBP	4	0	FALSE
mol-HOMA-IR	PPIA	4	0	FALSE
mol-HOMA-IR	PPIB	4	1	FALSE
mol-HOMA-IR	PPM1F	4	0	FALSE
mol-HOMA-IR	PPP1R9B	4	0	FALSE
mol-HOMA-IR	PRB3	4	0	FALSE
mol-HOMA-IR	PRCP	4	0	FALSE
mol-HOMA-IR	PRDX1	4	0	FALSE
mol-HOMA-IR	PRDX2	4	4	FALSE
mol-HOMA-IR	PRDX6	4	0	FALSE
mol-HOMA-IR	PRG4	4	10	TRUE
mol-HOMA-IR	PRKDC	4	0	FALSE
mol-HOMA-IR	PROC	4	0	FALSE
mol-HOMA-IR	PROS1	4	0	FALSE
mol-HOMA-IR	PROZ	4	0	FALSE
mol-HOMA-IR	PRSS1	4	0	FALSE
mol-HOMA-IR	PRSS2	4	0	FALSE
mol-HOMA-IR	PRSS3	4	0	FALSE
mol-HOMA-IR	PRSS3P2	4	0	FALSE
mol-HOMA-IR	PSMA1	4	0	FALSE
mol-HOMA-IR	PSMA4	4	0	FALSE
mol-HOMA-IR	PSMA7	4	5	FALSE
mol-HOMA-IR	PSMB1	4	0	FALSE
mol-HOMA-IR	PSMC5	4	0	FALSE
mol-HOMA-IR	PSMD8	4	2	FALSE
mol-HOMA-IR	PTGDS	4	0	FALSE
mol-HOMA-IR	PTPRA	4	0	FALSE
mol-HOMA-IR	PTPRF	4	0	FALSE
mol-HOMA-IR	PTPRG	4	0	FALSE
mol-HOMA-IR	PTPRS	4	2	FALSE
mol-HOMA-IR	PZP	4	0	FALSE
mol-HOMA-IR	QSOX1	4	2	FALSE
mol-HOMA-IR	RAB11A	4	0	FALSE
mol-HOMA-IR	RAB11B	4	2	FALSE
mol-HOMA-IR	RACK1	4	0	FALSE
mol-HOMA-IR	RAD23B	4	0	FALSE
mol-HOMA-IR	RBP4	4	0	FALSE
mol-HOMA-IR	RCN1	4	10	TRUE
mol-HOMA-IR	RDX	4	0	FALSE
mol-HOMA-IR	RMC1	4	7	FALSE
mol-HOMA-IR	RNF40	4	0	FALSE
mol-HOMA-IR	RNPEP	4	0	FALSE
mol-HOMA-IR	RPIA	4	5	FALSE
mol-HOMA-IR	RPN1	4	0	FALSE
mol-HOMA-IR	RPS27A	4	0	FALSE
mol-HOMA-IR	RPS3	4	9	FALSE
mol-HOMA-IR	RTCB	4	0	FALSE
mol-HOMA-IR	RTN4RL2	4	0	FALSE
mol-HOMA-IR	S100A8	4	8	FALSE
mol-HOMA-IR	S100A9	4	1	FALSE
mol-HOMA-IR	SAA1	4	6	FALSE
mol-HOMA-IR	SAA2	4	0	FALSE
mol-HOMA-IR	SAA4	4	1	FALSE
mol-HOMA-IR	SAE1	4	0	FALSE
mol-HOMA-IR	SAMHD1	4	0	FALSE
mol-HOMA-IR	SBSN	4	0	FALSE
mol-HOMA-IR	SCIN	4	0	FALSE
mol-HOMA-IR	SCRIB	4	2	FALSE
mol-HOMA-IR	SELENBP1	4	0	FALSE
mol-HOMA-IR	SELENOI	4	0	FALSE
mol-HOMA-IR	SELENOP	4	0	FALSE
mol-HOMA-IR	SELL	4	0	FALSE
mol-HOMA-IR	SEMG2	4	0	FALSE
mol-HOMA-IR	SEPTIN2	4	0	FALSE
mol-HOMA-IR	SEPTIN7	4	0	FALSE
mol-HOMA-IR	SERPINA1	4	1	FALSE
mol-HOMA-IR	SERPINA10	4	0	FALSE
mol-HOMA-IR	SERPINA11	4	0	FALSE
mol-HOMA-IR	SERPINA2	4	0	FALSE
mol-HOMA-IR	SERPINA3	4	1	FALSE
mol-HOMA-IR	SERPINA4	4	0	FALSE
mol-HOMA-IR	SERPINA5	4	0	FALSE
mol-HOMA-IR	SERPINA6	4	1	FALSE
mol-HOMA-IR	SERPINA7	4	0	FALSE
mol-HOMA-IR	SERPINB1	4	2	FALSE
mol-HOMA-IR	SERPINB12	4	0	FALSE
mol-HOMA-IR	SERPINB6	4	0	FALSE
mol-HOMA-IR	SERPINC1	4	10	TRUE
mol-HOMA-IR	SERPIND1	4	0	FALSE
mol-HOMA-IR	SERPINE1	4	0	FALSE
mol-HOMA-IR	SERPINF1	4	0	FALSE
mol-HOMA-IR	SERPINF2	4	0	FALSE
mol-HOMA-IR	SERPING1	4	0	FALSE
mol-HOMA-IR	SET	4	0	FALSE
mol-HOMA-IR	SEZ6L2	4	0	FALSE
mol-HOMA-IR	SF3B1	4	0	FALSE
mol-HOMA-IR	SF3B2	4	0	FALSE
mol-HOMA-IR	SFN	4	0	FALSE
mol-HOMA-IR	SGPL1	4	0	FALSE
mol-HOMA-IR	SHBG	4	10	TRUE
mol-HOMA-IR	SIRPB1	4	0	FALSE
mol-HOMA-IR	SLC35B2	4	0	FALSE
mol-HOMA-IR	SLC4A1	4	1	FALSE
mol-HOMA-IR	SLC4A2	4	0	FALSE
mol-HOMA-IR	SMARCA4	4	0	FALSE
mol-HOMA-IR	SMPD4	4	0	FALSE
mol-HOMA-IR	SND1	4	0	FALSE
mol-HOMA-IR	SNTB2	4	0	FALSE
mol-HOMA-IR	SNX27	4	0	FALSE
mol-HOMA-IR	SPARCL1	4	0	FALSE
mol-HOMA-IR	SPG11	4	0	FALSE
mol-HOMA-IR	SPP1	4	0	FALSE
mol-HOMA-IR	SPTA1	4	0	FALSE
mol-HOMA-IR	SPTAN1	4	0	FALSE
mol-HOMA-IR	SPTB	4	0	FALSE
mol-HOMA-IR	SPTBN1	4	0	FALSE
mol-HOMA-IR	SSB	4	0	FALSE
mol-HOMA-IR	STAT1	4	0	FALSE
mol-HOMA-IR	STXBP5	4	1	FALSE
mol-HOMA-IR	SUCLG2	4	0	FALSE
mol-HOMA-IR	SYNE1	4	0	FALSE
mol-HOMA-IR	SYNPO2	4	0	FALSE
mol-HOMA-IR	SYTL1	4	0	FALSE
mol-HOMA-IR	TAGLN	4	10	TRUE
mol-HOMA-IR	TALDO1	4	0	FALSE
mol-HOMA-IR	TANGO2	4	0	FALSE
mol-HOMA-IR	TBCD	4	0	FALSE
mol-HOMA-IR	TCF20	4	0	FALSE
mol-HOMA-IR	TCP1	4	1	FALSE
mol-HOMA-IR	TF	4	0	FALSE
mol-HOMA-IR	TFAM	4	0	FALSE
mol-HOMA-IR	TFRC	4	4	FALSE
mol-HOMA-IR	TGFBI	4	0	FALSE
mol-HOMA-IR	TGM3	4	0	FALSE
mol-HOMA-IR	THBS1	4	0	FALSE
mol-HOMA-IR	THBS2	4	0	FALSE
mol-HOMA-IR	THBS3	4	0	FALSE
mol-HOMA-IR	THOC6	4	0	FALSE
mol-HOMA-IR	TIMM44	4	0	FALSE
mol-HOMA-IR	TKT	4	0	FALSE
mol-HOMA-IR	TLN1	4	0	FALSE
mol-HOMA-IR	TMEM198	4	2	FALSE
mol-HOMA-IR	TMEM256	4	9	FALSE
mol-HOMA-IR	TMSB4X	4	0	FALSE
mol-HOMA-IR	TNC	4	0	FALSE
mol-HOMA-IR	TNS1	4	6	FALSE
mol-HOMA-IR	TNS2	4	0	FALSE
mol-HOMA-IR	TNS3	4	0	FALSE
mol-HOMA-IR	TNXA	4	0	FALSE
mol-HOMA-IR	TNXB	4	0	FALSE
mol-HOMA-IR	TOLLIP	4	1	FALSE
mol-HOMA-IR	TP53I3	4	0	FALSE
mol-HOMA-IR	TPD52L2	4	0	FALSE
mol-HOMA-IR	TPM3	4	0	FALSE
mol-HOMA-IR	TTC37	4	9	FALSE
mol-HOMA-IR	TTR	4	0	FALSE
mol-HOMA-IR	TUBA1A	4	4	FALSE
mol-HOMA-IR	TUBA1B	4	2	FALSE
mol-HOMA-IR	TUBA1C	4	0	FALSE
mol-HOMA-IR	TUBA3C	4	5	FALSE
mol-HOMA-IR	TUBA3E	4	0	FALSE
mol-HOMA-IR	TUBA4A	4	1	FALSE
mol-HOMA-IR	TUBA4B	4	0	FALSE
mol-HOMA-IR	TUBA8	4	1	FALSE
mol-HOMA-IR	TUBB	4	0	FALSE
mol-HOMA-IR	TUBB1	4	0	FALSE
mol-HOMA-IR	TUBB2A	4	0	FALSE
mol-HOMA-IR	TUBB2B	4	0	FALSE
mol-HOMA-IR	TUBB3	4	0	FALSE
mol-HOMA-IR	TUBB4A	4	0	FALSE
mol-HOMA-IR	TUBB4B	4	0	FALSE
mol-HOMA-IR	TUBB6	4	0	FALSE
mol-HOMA-IR	TXNDC5	4	3	FALSE
mol-HOMA-IR	TYMP	4	0	FALSE
mol-HOMA-IR	UBA1	4	0	FALSE
mol-HOMA-IR	UBA52	4	4	FALSE
mol-HOMA-IR	UBAP2L	4	0	FALSE
mol-HOMA-IR	UBB	4	5	FALSE
mol-HOMA-IR	UFD1	4	0	FALSE
mol-HOMA-IR	UGGT1	4	0	FALSE
mol-HOMA-IR	UGGT2	4	0	FALSE
mol-HOMA-IR	UGP2	4	0	FALSE
mol-HOMA-IR	USO1	4	0	FALSE
mol-HOMA-IR	USP14	4	0	FALSE
mol-HOMA-IR	VARS1	4	0	FALSE
mol-HOMA-IR	VASN	4	0	FALSE
mol-HOMA-IR	VASP	4	0	FALSE
mol-HOMA-IR	VCAM1	4	0	FALSE
mol-HOMA-IR	VCAN	4	0	FALSE
mol-HOMA-IR	VCL	4	0	FALSE
mol-HOMA-IR	VCP	4	0	FALSE
mol-HOMA-IR	VIM	4	0	FALSE
mol-HOMA-IR	VNN1	4	0	FALSE
mol-HOMA-IR	VPS13C	4	0	FALSE
mol-HOMA-IR	VPS25	4	0	FALSE
mol-HOMA-IR	VTN	4	10	TRUE
mol-HOMA-IR	VWF	4	0	FALSE
mol-HOMA-IR	WARS1	4	0	FALSE
mol-HOMA-IR	WDR1	4	0	FALSE
mol-HOMA-IR	WDR7	4	0	FALSE
mol-HOMA-IR	XPO1	4	0	FALSE
mol-HOMA-IR	YWHAB	4	0	FALSE
mol-HOMA-IR	YWHAE	4	0	FALSE
mol-HOMA-IR	YWHAG	4	0	FALSE
mol-HOMA-IR	YWHAH	4	0	FALSE
mol-HOMA-IR	YWHAQ	4	0	FALSE
mol-HOMA-IR	YWHAZ	4	0	FALSE
mol-HOMA-IR	ZC3HAV1	4	2	FALSE
mol-HOMA-IR	ZCRB1	4	0	FALSE
mol-HOMA-IR	ZFYVE19	4	0	FALSE
mol-HOMA-IR	ZNF512B	4	0	FALSE
mol-HOMA-IR	ML009	5	0	FALSE
mol-HOMA-IR	ML010	5	0	FALSE
mol-HOMA-IR	ML011	5	0	FALSE
mol-HOMA-IR	ML012	5	0	FALSE
mol-HOMA-IR	ML013	5	0	FALSE
mol-HOMA-IR	ML014	5	0	FALSE
mol-HOMA-IR	ML015	5	0	FALSE
mol-HOMA-IR	ML016	5	4	FALSE
mol-HOMA-IR	ML017	5	1	FALSE
mol-HOMA-IR	ML018	5	5	FALSE
mol-HOMA-IR	ML019	5	5	FALSE
mol-HOMA-IR	MP0001	5	0	FALSE
mol-HOMA-IR	MP0002	5	0	FALSE
mol-HOMA-IR	MP0003	5	0	FALSE
mol-HOMA-IR	MP0004	5	0	FALSE
mol-HOMA-IR	MP0005	5	0	FALSE
mol-HOMA-IR	MP0006	5	0	FALSE
mol-HOMA-IR	MP0007	5	6	FALSE
mol-HOMA-IR	MP0008	5	8	FALSE
mol-HOMA-IR	MP0009	5	9	FALSE
mol-HOMA-IR	MP0010	5	0	FALSE
mol-HOMA-IR	MP0011	5	0	FALSE
mol-HOMA-IR	MP0012	5	0	FALSE
mol-HOMA-IR	MP0013	5	0	FALSE
mol-HOMA-IR	MP0014	5	0	FALSE
mol-HOMA-IR	MP0015	5	3	FALSE
mol-HOMA-IR	MP0016	5	0	FALSE
mol-HOMA-IR	MP0017	5	0	FALSE
mol-HOMA-IR	MP0018	5	0	FALSE
mol-HOMA-IR	MP0019	5	10	TRUE
mol-HOMA-IR	MP0020	5	7	FALSE
mol-HOMA-IR	MP0021	5	1	FALSE
mol-HOMA-IR	MP0022	5	1	FALSE
mol-HOMA-IR	MP0023	5	2	FALSE
mol-HOMA-IR	MP0024	5	7	FALSE
mol-HOMA-IR	MP0025	5	0	FALSE
mol-HOMA-IR	MP0026	5	5	FALSE
mol-HOMA-IR	MP0027	5	0	FALSE
mol-HOMA-IR	MP0028	5	0	FALSE
mol-HOMA-IR	MP0029	5	0	FALSE
mol-HOMA-IR	MP0030	5	0	FALSE
mol-HOMA-IR	MP0031	5	0	FALSE
mol-HOMA-IR	MP0032	5	7	FALSE
mol-HOMA-IR	MP0033	5	0	FALSE
mol-HOMA-IR	MP0034	5	1	FALSE
mol-HOMA-IR	MP0035	5	10	TRUE
mol-HOMA-IR	MP0036	5	0	FALSE
mol-HOMA-IR	MP0037	5	0	FALSE
mol-HOMA-IR	MP0038	5	10	TRUE
mol-HOMA-IR	MP0039	5	0	FALSE
mol-HOMA-IR	MP0040	5	0	FALSE
mol-HOMA-IR	MP0041	5	2	FALSE
mol-HOMA-IR	MP0042	5	10	TRUE
mol-HOMA-IR	MP0044	5	8	FALSE
mol-HOMA-IR	MP0045	5	5	FALSE
mol-HOMA-IR	MP0046	5	7	FALSE
mol-HOMA-IR	MP0047	5	0	FALSE
mol-HOMA-IR	MP0048	5	0	FALSE
mol-HOMA-IR	MP0049	5	0	FALSE
mol-HOMA-IR	MP0050	5	0	FALSE
mol-HOMA-IR	MP0051	5	0	FALSE
mol-HOMA-IR	MP0052	5	3	FALSE
mol-HOMA-IR	MP0053	5	0	FALSE
mol-HOMA-IR	MP0054	5	7	FALSE
mol-HOMA-IR	MP0055	5	5	FALSE
mol-HOMA-IR	MP0056	5	0	FALSE
mol-HOMA-IR	MP0057	5	3	FALSE
mol-HOMA-IR	MP0058	5	6	FALSE
mol-HOMA-IR	MP0059	5	0	FALSE
mol-HOMA-IR	MP0060	5	0	FALSE
mol-HOMA-IR	MP0061	5	3	FALSE
mol-HOMA-IR	MP0062	5	4	FALSE
mol-HOMA-IR	MP0063	5	0	FALSE
mol-HOMA-IR	MP0064	5	10	TRUE
mol-HOMA-IR	MP0065	5	0	FALSE
mol-HOMA-IR	MP0066	5	0	FALSE
mol-HOMA-IR	MP0067	5	2	FALSE
mol-HOMA-IR	MP0068	5	0	FALSE
mol-HOMA-IR	MP0069	5	0	FALSE
mol-HOMA-IR	MP0070	5	10	TRUE
mol-HOMA-IR	MP0071	5	10	TRUE
mol-HOMA-IR	MP0072	5	0	FALSE
mol-HOMA-IR	MP0073	5	0	FALSE
mol-HOMA-IR	MP0074	5	0	FALSE
mol-HOMA-IR	MP0075	5	0	FALSE
mol-HOMA-IR	MP0076	5	0	FALSE
mol-HOMA-IR	MP0077	5	10	TRUE
mol-HOMA-IR	MP0078	5	0	FALSE
mol-HOMA-IR	MP0079	5	1	FALSE
mol-HOMA-IR	MP0080	5	7	FALSE
mol-HOMA-IR	MP0081	5	0	FALSE
mol-HOMA-IR	MP0082	5	0	FALSE
mol-HOMA-IR	MP0083	5	10	TRUE
mol-HOMA-IR	MP0084	5	0	FALSE
mol-HOMA-IR	MP0085	5	10	TRUE
mol-HOMA-IR	MP0086	5	5	FALSE
mol-HOMA-IR	MP0087	5	0	FALSE
mol-HOMA-IR	MP0088	5	10	TRUE
mol-HOMA-IR	MP0089	5	10	TRUE
mol-HOMA-IR	MP0090	5	0	FALSE
mol-HOMA-IR	MP0091	5	0	FALSE
mol-HOMA-IR	MP0092	5	0	FALSE
mol-HOMA-IR	MP0093	5	0	FALSE
mol-HOMA-IR	MP0094	5	0	FALSE
mol-HOMA-IR	MP0095	5	0	FALSE
mol-HOMA-IR	MP0096	5	0	FALSE
mol-HOMA-IR	MP0097	5	0	FALSE
mol-HOMA-IR	MP0098	5	10	TRUE
mol-HOMA-IR	MP0099	5	7	FALSE
mol-HOMA-IR	MP0100	5	10	TRUE
mol-HOMA-IR	MP0101	5	0	FALSE
mol-HOMA-IR	MP0102	5	10	TRUE
mol-HOMA-IR	MP0103	5	10	TRUE
mol-HOMA-IR	MP0104	5	0	FALSE
mol-HOMA-IR	MP0105	5	0	FALSE
mol-HOMA-IR	MP0106	5	0	FALSE
mol-HOMA-IR	MP0107	5	9	FALSE
mol-HOMA-IR	MP0108	5	0	FALSE
mol-HOMA-IR	MP0109	5	6	FALSE
mol-HOMA-IR	MP0110	5	10	TRUE
mol-HOMA-IR	MP0111	5	8	FALSE
mol-HOMA-IR	MP0112	5	10	TRUE
mol-HOMA-IR	MP0113	5	0	FALSE
mol-HOMA-IR	MP0114	5	0	FALSE
mol-HOMA-IR	MP0115	5	0	FALSE
mol-HOMA-IR	MP0116	5	0	FALSE
mol-HOMA-IR	MP0117	5	7	FALSE
mol-HOMA-IR	MP0118	5	8	FALSE
mol-HOMA-IR	MP0119	5	1	FALSE
mol-HOMA-IR	MP0120	5	0	FALSE
mol-HOMA-IR	MP0121	5	0	FALSE
mol-HOMA-IR	MP0122	5	0	FALSE
mol-HOMA-IR	MP0123	5	0	FALSE
mol-HOMA-IR	MP0124	5	0	FALSE
mol-HOMA-IR	MP0125	5	10	TRUE
mol-HOMA-IR	MP0126	5	9	FALSE
mol-HOMA-IR	MP0127	5	0	FALSE
mol-HOMA-IR	MP0128	5	10	TRUE
mol-HOMA-IR	MP0129	5	0	FALSE
mol-HOMA-IR	MP0130	5	0	FALSE
mol-HOMA-IR	MP0131	5	0	FALSE
mol-HOMA-IR	MP0132	5	0	FALSE
mol-HOMA-IR	MP0133	5	0	FALSE
mol-HOMA-IR	MP0134	5	0	FALSE
mol-HOMA-IR	MP0135	5	10	TRUE
mol-HOMA-IR	MP0136	5	4	FALSE
mol-HOMA-IR	MP0137	5	0	FALSE
mol-HOMA-IR	MP0138	5	8	FALSE
mol-HOMA-IR	MP0139	5	6	FALSE
mol-HOMA-IR	MP0140	5	2	FALSE
mol-HOMA-IR	MP0141	5	10	TRUE
mol-HOMA-IR	MP0142	5	10	TRUE
mol-HOMA-IR	MP0143	5	0	FALSE
mol-HOMA-IR	MP0144	5	0	FALSE
mol-HOMA-IR	MP0145	5	3	FALSE
mol-HOMA-IR	MP0146	5	9	FALSE
mol-HOMA-IR	MP0147	5	0	FALSE
mol-HOMA-IR	MP0148	5	6	FALSE
mol-HOMA-IR	MP0149	5	0	FALSE
mol-HOMA-IR	MP0150	5	10	TRUE
mol-HOMA-IR	MP0151	5	0	FALSE
mol-HOMA-IR	MP0152	5	5	FALSE
mol-HOMA-IR	MP0153	5	7	FALSE
mol-HOMA-IR	MP0154	5	9	FALSE
mol-HOMA-IR	MP0155	5	0	FALSE
mol-HOMA-IR	MP0156	5	8	FALSE
mol-HOMA-IR	MP0157	5	0	FALSE
mol-HOMA-IR	MP0158	5	2	FALSE
mol-HOMA-IR	MP0159	5	1	FALSE
mol-HOMA-IR	MP0160	5	0	FALSE
mol-HOMA-IR	MP0161	5	0	FALSE
mol-HOMA-IR	MP0162	5	1	FALSE
mol-HOMA-IR	MP0164	5	10	TRUE
mol-HOMA-IR	MP0165	5	1	FALSE
mol-HOMA-IR	MP0166	5	0	FALSE
mol-HOMA-IR	MP0167	5	0	FALSE
mol-HOMA-IR	MP0168	5	1	FALSE
mol-HOMA-IR	MP0169	5	0	FALSE
mol-HOMA-IR	MP0170	5	0	FALSE
mol-HOMA-IR	MP0171	5	0	FALSE
mol-HOMA-IR	MP0172	5	0	FALSE
mol-HOMA-IR	MP0173	5	0	FALSE
mol-HOMA-IR	MP0174	5	0	FALSE
mol-HOMA-IR	MP0175	5	1	FALSE
mol-HOMA-IR	MP0176	5	0	FALSE
mol-HOMA-IR	MP0177	5	0	FALSE
mol-HOMA-IR	MP0178	5	0	FALSE
mol-HOMA-IR	MP0179	5	1	FALSE
mol-HOMA-IR	MP0180	5	0	FALSE
mol-HOMA-IR	MP0181	5	0	FALSE
mol-HOMA-IR	MP0182	5	0	FALSE
mol-HOMA-IR	MP0183	5	5	FALSE
mol-HOMA-IR	MP0184	5	8	FALSE
mol-HOMA-IR	MP0185	5	0	FALSE
mol-HOMA-IR	MP0186	5	10	TRUE
mol-HOMA-IR	MP0187	5	0	FALSE
mol-HOMA-IR	MP0188	5	2	FALSE
mol-HOMA-IR	MP0189	5	5	FALSE
mol-HOMA-IR	MP0190	5	0	FALSE
mol-HOMA-IR	MP0191	5	0	FALSE
mol-HOMA-IR	MP0192	5	0	FALSE
mol-HOMA-IR	MP0193	5	0	FALSE
mol-HOMA-IR	MP0194	5	0	FALSE
mol-HOMA-IR	MP0195	5	8	FALSE
mol-HOMA-IR	MP0196	5	5	FALSE
mol-HOMA-IR	MP0197	5	2	FALSE
mol-HOMA-IR	MP0198	5	0	FALSE
mol-HOMA-IR	MP0199	5	0	FALSE
mol-HOMA-IR	MP0201	5	0	FALSE
mol-HOMA-IR	MP0202	5	0	FALSE
mol-HOMA-IR	MP0203	5	0	FALSE
mol-HOMA-IR	MP0204	5	0	FALSE
mol-HOMA-IR	MP0205	5	0	FALSE
mol-HOMA-IR	MS003	5	10	TRUE
mol-HOMA-IR	MS018	5	10	TRUE
mol-HOMA-IR	MS020	5	10	TRUE
mol-HOMA-IR	MS030	5	0	FALSE
mol-HOMA-IR	A1BG	5	0	FALSE
mol-HOMA-IR	A2M	5	0	FALSE
mol-HOMA-IR	A2ML1	5	0	FALSE
mol-HOMA-IR	ABI3BP	5	0	FALSE
mol-HOMA-IR	ACAA2	5	0	FALSE
mol-HOMA-IR	ACACA	5	0	FALSE
mol-HOMA-IR	ACACB	5	0	FALSE
mol-HOMA-IR	ACE	5	0	FALSE
mol-HOMA-IR	ACE2	5	0	FALSE
mol-HOMA-IR	ACTA1	5	0	FALSE
mol-HOMA-IR	ACTA2	5	0	FALSE
mol-HOMA-IR	ACTB	5	0	FALSE
mol-HOMA-IR	ACTBL2	5	0	FALSE
mol-HOMA-IR	ACTC1	5	0	FALSE
mol-HOMA-IR	ACTG1	5	0	FALSE
mol-HOMA-IR	ACTG2	5	0	FALSE
mol-HOMA-IR	ACTN1	5	0	FALSE
mol-HOMA-IR	ACTN4	5	0	FALSE
mol-HOMA-IR	ACTR1B	5	0	FALSE
mol-HOMA-IR	ADAMTS13	5	0	FALSE
mol-HOMA-IR	ADARB1	5	0	FALSE
mol-HOMA-IR	ADGRB3	5	0	FALSE
mol-HOMA-IR	ADH1A	5	0	FALSE
mol-HOMA-IR	ADH1B	5	0	FALSE
mol-HOMA-IR	ADH1C	5	0	FALSE
mol-HOMA-IR	ADIPOQ	5	0	FALSE
mol-HOMA-IR	ADSL	5	0	FALSE
mol-HOMA-IR	AFM	5	7	FALSE
mol-HOMA-IR	AGT	5	0	FALSE
mol-HOMA-IR	AHNAK	5	0	FALSE
mol-HOMA-IR	AHNAK2	5	0	FALSE
mol-HOMA-IR	AHSG	5	0	FALSE
mol-HOMA-IR	AKR1A1	5	2	FALSE
mol-HOMA-IR	AKR1B1	5	0	FALSE
mol-HOMA-IR	ALB	5	0	FALSE
mol-HOMA-IR	ALDH1A1	5	0	FALSE
mol-HOMA-IR	ALDOA	5	0	FALSE
mol-HOMA-IR	ALDOB	5	5	FALSE
mol-HOMA-IR	AMBP	5	0	FALSE
mol-HOMA-IR	AMPD3	5	0	FALSE
mol-HOMA-IR	AMY1A	5	0	FALSE
mol-HOMA-IR	AMY2A	5	0	FALSE
mol-HOMA-IR	AMY2B	5	0	FALSE
mol-HOMA-IR	ANK1	5	0	FALSE
mol-HOMA-IR	ANPEP	5	0	FALSE
mol-HOMA-IR	ANXA1	5	0	FALSE
mol-HOMA-IR	ANXA10	5	0	FALSE
mol-HOMA-IR	ANXA2	5	0	FALSE
mol-HOMA-IR	ANXA6	5	0	FALSE
mol-HOMA-IR	AOC3	5	0	FALSE
mol-HOMA-IR	AP2A1	5	0	FALSE
mol-HOMA-IR	AP2A2	5	0	FALSE
mol-HOMA-IR	APCS	5	0	FALSE
mol-HOMA-IR	APEX1	5	0	FALSE
mol-HOMA-IR	APMAP	5	0	FALSE
mol-HOMA-IR	APOA1	5	6	FALSE
mol-HOMA-IR	APOA2	5	0	FALSE
mol-HOMA-IR	APOA4	5	0	FALSE
mol-HOMA-IR	APOB	5	0	FALSE
mol-HOMA-IR	APOC1	5	0	FALSE
mol-HOMA-IR	APOC2	5	0	FALSE
mol-HOMA-IR	APOC3	5	0	FALSE
mol-HOMA-IR	APOC4	5	0	FALSE
mol-HOMA-IR	APOD	5	10	TRUE
mol-HOMA-IR	APOE	5	10	TRUE
mol-HOMA-IR	APOF	5	10	TRUE
mol-HOMA-IR	APOH	5	0	FALSE
mol-HOMA-IR	APOL1	5	0	FALSE
mol-HOMA-IR	APOM	5	0	FALSE
mol-HOMA-IR	ARF1	5	0	FALSE
mol-HOMA-IR	ARF3	5	0	FALSE
mol-HOMA-IR	ARG1	5	0	FALSE
mol-HOMA-IR	ARID1A	5	0	FALSE
mol-HOMA-IR	ASAH1	5	0	FALSE
mol-HOMA-IR	ASL	5	0	FALSE
mol-HOMA-IR	ATG9A	5	0	FALSE
mol-HOMA-IR	ATP1A1	5	0	FALSE
mol-HOMA-IR	ATP5F1A	5	0	FALSE
mol-HOMA-IR	ATP5F1B	5	0	FALSE
mol-HOMA-IR	ATP6V1B2	5	0	FALSE
mol-HOMA-IR	ATRN	5	0	FALSE
mol-HOMA-IR	ATXN10	5	0	FALSE
mol-HOMA-IR	AZGP1	5	0	FALSE
mol-HOMA-IR	B2M	5	0	FALSE
mol-HOMA-IR	BCAP31	5	3	FALSE
mol-HOMA-IR	BCHE	5	0	FALSE
mol-HOMA-IR	BLMH	5	0	FALSE
mol-HOMA-IR	BLVRB	5	0	FALSE
mol-HOMA-IR	BTD	5	0	FALSE
mol-HOMA-IR	BUB1B	5	0	FALSE
mol-HOMA-IR	C1QA	5	0	FALSE
mol-HOMA-IR	C1QB	5	0	FALSE
mol-HOMA-IR	C1QC	5	0	FALSE
mol-HOMA-IR	C1R	5	0	FALSE
mol-HOMA-IR	C1RL	5	0	FALSE
mol-HOMA-IR	C1S	5	0	FALSE
mol-HOMA-IR	C2	5	0	FALSE
mol-HOMA-IR	C3	5	1	FALSE
mol-HOMA-IR	C4A	5	0	FALSE
mol-HOMA-IR	C4B	5	0	FALSE
mol-HOMA-IR	C4BPA	5	0	FALSE
mol-HOMA-IR	C4BPB	5	0	FALSE
mol-HOMA-IR	C5	5	0	FALSE
mol-HOMA-IR	C6	5	0	FALSE
mol-HOMA-IR	C7	5	0	FALSE
mol-HOMA-IR	C8A	5	0	FALSE
mol-HOMA-IR	C8B	5	0	FALSE
mol-HOMA-IR	C8G	5	5	FALSE
mol-HOMA-IR	C9	5	0	FALSE
mol-HOMA-IR	C9orf64	5	0	FALSE
mol-HOMA-IR	CA1	5	0	FALSE
mol-HOMA-IR	CA2	5	0	FALSE
mol-HOMA-IR	CACNA2D1	5	0	FALSE
mol-HOMA-IR	CACNA2D2	5	0	FALSE
mol-HOMA-IR	CALR	5	0	FALSE
mol-HOMA-IR	CAMK2D	5	0	FALSE
mol-HOMA-IR	CAMP	5	3	FALSE
mol-HOMA-IR	CAPG	5	0	FALSE
mol-HOMA-IR	CAPNS1	5	0	FALSE
mol-HOMA-IR	CARD9	5	0	FALSE
mol-HOMA-IR	CAT	5	0	FALSE
mol-HOMA-IR	CD109	5	0	FALSE
mol-HOMA-IR	CD14	5	0	FALSE
mol-HOMA-IR	CD163	5	0	FALSE
mol-HOMA-IR	CD44	5	1	FALSE
mol-HOMA-IR	CD5L	5	0	FALSE
mol-HOMA-IR	CDC42BPA	5	0	FALSE
mol-HOMA-IR	CDC5L	5	0	FALSE
mol-HOMA-IR	CDH1	5	0	FALSE
mol-HOMA-IR	CDH2	5	0	FALSE
mol-HOMA-IR	CDH5	5	0	FALSE
mol-HOMA-IR	CEACAM8	5	0	FALSE
mol-HOMA-IR	CEL	5	0	FALSE
mol-HOMA-IR	CELA3A	5	0	FALSE
mol-HOMA-IR	CELA3B	5	2	FALSE
mol-HOMA-IR	CEP170	5	0	FALSE
mol-HOMA-IR	CFB	5	0	FALSE
mol-HOMA-IR	CFD	5	0	FALSE
mol-HOMA-IR	CFH	5	10	TRUE
mol-HOMA-IR	CFHR1	5	0	FALSE
mol-HOMA-IR	CFHR2	5	4	FALSE
mol-HOMA-IR	CFHR3	5	0	FALSE
mol-HOMA-IR	CFI	5	0	FALSE
mol-HOMA-IR	CFL1	5	0	FALSE
mol-HOMA-IR	CGREF1	5	0	FALSE
mol-HOMA-IR	CHI3L1	5	0	FALSE
mol-HOMA-IR	CHIT1	5	0	FALSE
mol-HOMA-IR	CHL1	5	0	FALSE
mol-HOMA-IR	CHMP4A	5	0	FALSE
mol-HOMA-IR	CLEC3B	5	0	FALSE
mol-HOMA-IR	CLTC	5	0	FALSE
mol-HOMA-IR	CLTCL1	5	0	FALSE
mol-HOMA-IR	CLU	5	0	FALSE
mol-HOMA-IR	CNDP1	5	0	FALSE
mol-HOMA-IR	CNN2	5	0	FALSE
mol-HOMA-IR	CNTN1	5	0	FALSE
mol-HOMA-IR	COL12A1	5	0	FALSE
mol-HOMA-IR	COL1A1	5	0	FALSE
mol-HOMA-IR	COL3A1	5	0	FALSE
mol-HOMA-IR	COL5A1	5	0	FALSE
mol-HOMA-IR	COL6A1	5	0	FALSE
mol-HOMA-IR	COL6A3	5	0	FALSE
mol-HOMA-IR	COLEC11	5	0	FALSE
mol-HOMA-IR	COMP	5	0	FALSE
mol-HOMA-IR	COPB1	5	0	FALSE
mol-HOMA-IR	CORO1B	5	0	FALSE
mol-HOMA-IR	CP	5	0	FALSE
mol-HOMA-IR	CPB1	5	0	FALSE
mol-HOMA-IR	CPB2	5	0	FALSE
mol-HOMA-IR	CPM	5	0	FALSE
mol-HOMA-IR	CPN1	5	0	FALSE
mol-HOMA-IR	CPN2	5	0	FALSE
mol-HOMA-IR	CPS1	5	0	FALSE
mol-HOMA-IR	CRP	5	9	FALSE
mol-HOMA-IR	CRTAC1	5	0	FALSE
mol-HOMA-IR	CS	5	0	FALSE
mol-HOMA-IR	CSE1L	5	0	FALSE
mol-HOMA-IR	CSN1S1	5	0	FALSE
mol-HOMA-IR	CST3	5	0	FALSE
mol-HOMA-IR	CTSD	5	0	FALSE
mol-HOMA-IR	CTSL	5	0	FALSE
mol-HOMA-IR	CTTN	5	0	FALSE
mol-HOMA-IR	CUL4A	5	0	FALSE
mol-HOMA-IR	CUL4B	5	0	FALSE
mol-HOMA-IR	CXADR	5	0	FALSE
mol-HOMA-IR	CYB5R2	5	0	FALSE
mol-HOMA-IR	CYFIP1	5	0	FALSE
mol-HOMA-IR	DBH	5	0	FALSE
mol-HOMA-IR	DCPS	5	0	FALSE
mol-HOMA-IR	DCTN1	5	0	FALSE
mol-HOMA-IR	DDX46	5	0	FALSE
mol-HOMA-IR	DECR1	5	0	FALSE
mol-HOMA-IR	DPP3	5	0	FALSE
mol-HOMA-IR	DPP4	5	0	FALSE
mol-HOMA-IR	DSC1	5	0	FALSE
mol-HOMA-IR	DSG1	5	0	FALSE
mol-HOMA-IR	DSP	5	0	FALSE
mol-HOMA-IR	DYNC1H1	5	0	FALSE
mol-HOMA-IR	DYSF	5	0	FALSE
mol-HOMA-IR	ECM1	5	0	FALSE
mol-HOMA-IR	EEF1A1	5	0	FALSE
mol-HOMA-IR	EEF1A1P5	5	0	FALSE
mol-HOMA-IR	EEF1A2	5	0	FALSE
mol-HOMA-IR	EEF2	5	1	FALSE
mol-HOMA-IR	EFEMP1	5	0	FALSE
mol-HOMA-IR	EHD1	5	0	FALSE
mol-HOMA-IR	EIF3A	5	0	FALSE
mol-HOMA-IR	EIF4A1	5	0	FALSE
mol-HOMA-IR	EIF4A2	5	0	FALSE
mol-HOMA-IR	EIF4G1	5	0	FALSE
mol-HOMA-IR	EIF5B	5	0	FALSE
mol-HOMA-IR	ELOC	5	0	FALSE
mol-HOMA-IR	EMC1	5	0	FALSE
mol-HOMA-IR	EMILIN1	5	0	FALSE
mol-HOMA-IR	ENO1	5	0	FALSE
mol-HOMA-IR	ENO2	5	0	FALSE
mol-HOMA-IR	ENO3	5	0	FALSE
mol-HOMA-IR	ENPEP	5	0	FALSE
mol-HOMA-IR	ENPP2	5	0	FALSE
mol-HOMA-IR	EPB42	5	0	FALSE
mol-HOMA-IR	EPCAM	5	8	FALSE
mol-HOMA-IR	EPPK1	5	0	FALSE
mol-HOMA-IR	EPRS1	5	0	FALSE
mol-HOMA-IR	ERAP1	5	0	FALSE
mol-HOMA-IR	ERAP2	5	0	FALSE
mol-HOMA-IR	ESD	5	0	FALSE
mol-HOMA-IR	EZR	5	0	FALSE
mol-HOMA-IR	F10	5	0	FALSE
mol-HOMA-IR	F11	5	0	FALSE
mol-HOMA-IR	F12	5	0	FALSE
mol-HOMA-IR	F13A1	5	0	FALSE
mol-HOMA-IR	F13B	5	0	FALSE
mol-HOMA-IR	F2	5	0	FALSE
mol-HOMA-IR	F5	5	0	FALSE
mol-HOMA-IR	F9	5	0	FALSE
mol-HOMA-IR	FARSA	5	0	FALSE
mol-HOMA-IR	FASN	5	0	FALSE
mol-HOMA-IR	FBLN1	5	0	FALSE
mol-HOMA-IR	FBN1	5	0	FALSE
mol-HOMA-IR	FBN2	5	0	FALSE
mol-HOMA-IR	FCGBP	5	0	FALSE
mol-HOMA-IR	FCGR3A	5	0	FALSE
mol-HOMA-IR	FCGR3B	5	0	FALSE
mol-HOMA-IR	FCN2	5	0	FALSE
mol-HOMA-IR	FCN3	5	2	FALSE
mol-HOMA-IR	FDX1	5	5	FALSE
mol-HOMA-IR	FER1L4	5	0	FALSE
mol-HOMA-IR	FERMT3	5	0	FALSE
mol-HOMA-IR	FETUB	5	0	FALSE
mol-HOMA-IR	FGA	5	0	FALSE
mol-HOMA-IR	FGB	5	0	FALSE
mol-HOMA-IR	FGG	5	0	FALSE
mol-HOMA-IR	FLNA	5	0	FALSE
mol-HOMA-IR	FLNB	5	0	FALSE
mol-HOMA-IR	FLNC	5	0	FALSE
mol-HOMA-IR	FN1	5	0	FALSE
mol-HOMA-IR	FTL	5	0	FALSE
mol-HOMA-IR	FUBP1	5	0	FALSE
mol-HOMA-IR	FUBP3	5	0	FALSE
mol-HOMA-IR	G6PD	5	0	FALSE
mol-HOMA-IR	GAA	5	0	FALSE
mol-HOMA-IR	GALE	5	0	FALSE
mol-HOMA-IR	GANAB	5	0	FALSE
mol-HOMA-IR	GAPDH	5	0	FALSE
mol-HOMA-IR	GAS6	5	0	FALSE
mol-HOMA-IR	GATM	5	0	FALSE
mol-HOMA-IR	GC	5	0	FALSE
mol-HOMA-IR	GCLC	5	0	FALSE
mol-HOMA-IR	GDI1	5	0	FALSE
mol-HOMA-IR	GDI2	5	0	FALSE
mol-HOMA-IR	GFAP	5	0	FALSE
mol-HOMA-IR	GGH	5	0	FALSE
mol-HOMA-IR	GGT1	5	8	FALSE
mol-HOMA-IR	GIT1	5	1	FALSE
mol-HOMA-IR	GK	5	0	FALSE
mol-HOMA-IR	GK3P	5	0	FALSE
mol-HOMA-IR	GMPS	5	3	FALSE
mol-HOMA-IR	GNA13	5	0	FALSE
mol-HOMA-IR	GNAI2	5	0	FALSE
mol-HOMA-IR	GP1BA	5	0	FALSE
mol-HOMA-IR	GPI	5	0	FALSE
mol-HOMA-IR	GPLD1	5	0	FALSE
mol-HOMA-IR	GPX3	5	2	FALSE
mol-HOMA-IR	GSN	5	1	FALSE
mol-HOMA-IR	GSPT1	5	0	FALSE
mol-HOMA-IR	GSPT2	5	0	FALSE
mol-HOMA-IR	GSTM1	5	0	FALSE
mol-HOMA-IR	GSTM2	5	0	FALSE
mol-HOMA-IR	GSTM4	5	0	FALSE
mol-HOMA-IR	GSTP1	5	0	FALSE
mol-HOMA-IR	H1.0	5	0	FALSE
mol-HOMA-IR	H1.5	5	0	FALSE
mol-HOMA-IR	H2AC11	5	0	FALSE
mol-HOMA-IR	H2AC4	5	0	FALSE
mol-HOMA-IR	H2AC6	5	0	FALSE
mol-HOMA-IR	H2AC7	5	0	FALSE
mol-HOMA-IR	H2AJ	5	0	FALSE
mol-HOMA-IR	H2BC11	5	0	FALSE
mol-HOMA-IR	HABP2	5	2	FALSE
mol-HOMA-IR	HBA1	5	0	FALSE
mol-HOMA-IR	HBB	5	0	FALSE
mol-HOMA-IR	HBD	5	0	FALSE
mol-HOMA-IR	HBE1	5	0	FALSE
mol-HOMA-IR	HBG1	5	0	FALSE
mol-HOMA-IR	HBG2	5	0	FALSE
mol-HOMA-IR	HBZ	5	4	FALSE
mol-HOMA-IR	HCK	5	0	FALSE
mol-HOMA-IR	HDHD2	5	3	FALSE
mol-HOMA-IR	HELZ2	5	0	FALSE
mol-HOMA-IR	HES7	5	0	FALSE
mol-HOMA-IR	HEXB	5	0	FALSE
mol-HOMA-IR	HGFAC	5	0	FALSE
mol-HOMA-IR	HK1	5	0	FALSE
mol-HOMA-IR	HK2	5	0	FALSE
mol-HOMA-IR	HK3	5	0	FALSE
mol-HOMA-IR	HMBS	5	0	FALSE
mol-HOMA-IR	HMOX1	5	0	FALSE
mol-HOMA-IR	HNF4A	5	0	FALSE
mol-HOMA-IR	HNRNPC	5	0	FALSE
mol-HOMA-IR	HNRNPL	5	0	FALSE
mol-HOMA-IR	HNRNPM	5	0	FALSE
mol-HOMA-IR	HNRNPUL1	5	0	FALSE
mol-HOMA-IR	HP	5	0	FALSE
mol-HOMA-IR	HPR	5	0	FALSE
mol-HOMA-IR	HPX	5	0	FALSE
mol-HOMA-IR	HRG	5	0	FALSE
mol-HOMA-IR	HRNR	5	0	FALSE
mol-HOMA-IR	HSP90AA1	5	0	FALSE
mol-HOMA-IR	HSP90AB1	5	0	FALSE
mol-HOMA-IR	HSP90B1	5	0	FALSE
mol-HOMA-IR	HSPA1A	5	0	FALSE
mol-HOMA-IR	HSPA1L	5	0	FALSE
mol-HOMA-IR	HSPA5	5	0	FALSE
mol-HOMA-IR	HSPA8	5	0	FALSE
mol-HOMA-IR	HSPA9	5	0	FALSE
mol-HOMA-IR	HSPD1	5	0	FALSE
mol-HOMA-IR	HSPG2	5	0	FALSE
mol-HOMA-IR	HSPH1	5	0	FALSE
mol-HOMA-IR	ICOSLG	5	0	FALSE
mol-HOMA-IR	IDH1	5	0	FALSE
mol-HOMA-IR	IDH3G	5	0	FALSE
mol-HOMA-IR	IGFALS	5	0	FALSE
mol-HOMA-IR	IGFBP2	5	0	FALSE
mol-HOMA-IR	IGFBP3	5	0	FALSE
mol-HOMA-IR	IGHA1	5	0	FALSE
mol-HOMA-IR	IGHA2	5	0	FALSE
mol-HOMA-IR	IGHD	5	0	FALSE
mol-HOMA-IR	IGHG1	5	0	FALSE
mol-HOMA-IR	IGHG2	5	0	FALSE
mol-HOMA-IR	IGHG3	5	0	FALSE
mol-HOMA-IR	IGHG4	5	0	FALSE
mol-HOMA-IR	IGHM	5	0	FALSE
mol-HOMA-IR	IGHV1.18	5	0	FALSE
mol-HOMA-IR	IGHV1.2	5	0	FALSE
mol-HOMA-IR	IGHV1.24	5	0	FALSE
mol-HOMA-IR	IGHV1.3	5	0	FALSE
mol-HOMA-IR	IGHV1.46	5	0	FALSE
mol-HOMA-IR	IGHV1.69	5	0	FALSE
mol-HOMA-IR	IGHV1.69.2	5	0	FALSE
mol-HOMA-IR	IGHV1.69D	5	0	FALSE
mol-HOMA-IR	IGHV1.8	5	0	FALSE
mol-HOMA-IR	IGHV2.26	5	0	FALSE
mol-HOMA-IR	IGHV2.5	5	0	FALSE
mol-HOMA-IR	IGHV2.70D	5	0	FALSE
mol-HOMA-IR	IGHV3.11	5	0	FALSE
mol-HOMA-IR	IGHV3.13	5	3	FALSE
mol-HOMA-IR	IGHV3.15	5	0	FALSE
mol-HOMA-IR	IGHV3.20	5	0	FALSE
mol-HOMA-IR	IGHV3.21	5	0	FALSE
mol-HOMA-IR	IGHV3.23	5	2	FALSE
mol-HOMA-IR	IGHV3.30	5	5	FALSE
mol-HOMA-IR	IGHV3.30.3	5	5	FALSE
mol-HOMA-IR	IGHV3.33	5	0	FALSE
mol-HOMA-IR	IGHV3.38	5	0	FALSE
mol-HOMA-IR	IGHV3.43	5	2	FALSE
mol-HOMA-IR	IGHV3.43D	5	3	FALSE
mol-HOMA-IR	IGHV3.48	5	2	FALSE
mol-HOMA-IR	IGHV3.49	5	0	FALSE
mol-HOMA-IR	IGHV3.53	5	0	FALSE
mol-HOMA-IR	IGHV3.64	5	0	FALSE
mol-HOMA-IR	IGHV3.64D	5	1	FALSE
mol-HOMA-IR	IGHV3.66	5	0	FALSE
mol-HOMA-IR	IGHV3.7	5	0	FALSE
mol-HOMA-IR	IGHV3.72	5	0	FALSE
mol-HOMA-IR	IGHV3.73	5	0	FALSE
mol-HOMA-IR	IGHV3.74	5	0	FALSE
mol-HOMA-IR	IGHV3.9	5	0	FALSE
mol-HOMA-IR	IGHV4.28	5	0	FALSE
mol-HOMA-IR	IGHV4.30.4	5	0	FALSE
mol-HOMA-IR	IGHV4.34	5	0	FALSE
mol-HOMA-IR	IGHV4.38.2	5	0	FALSE
mol-HOMA-IR	IGHV4.39	5	6	FALSE
mol-HOMA-IR	IGHV4.4	5	3	FALSE
mol-HOMA-IR	IGHV5.10.1	5	0	FALSE
mol-HOMA-IR	IGHV5.51	5	0	FALSE
mol-HOMA-IR	IGHV6.1	5	0	FALSE
mol-HOMA-IR	IGHV7.4.1	5	0	FALSE
mol-HOMA-IR	IGKC	5	0	FALSE
mol-HOMA-IR	IGKV1.12	5	0	FALSE
mol-HOMA-IR	IGKV1.13	5	0	FALSE
mol-HOMA-IR	IGKV1.16	5	0	FALSE
mol-HOMA-IR	IGKV1.17	5	0	FALSE
mol-HOMA-IR	IGKV1.27	5	0	FALSE
mol-HOMA-IR	IGKV1.33	5	0	FALSE
mol-HOMA-IR	IGKV1.37	5	0	FALSE
mol-HOMA-IR	IGKV1.39	5	0	FALSE
mol-HOMA-IR	IGKV1.5	5	0	FALSE
mol-HOMA-IR	IGKV1.6	5	0	FALSE
mol-HOMA-IR	IGKV1.8	5	0	FALSE
mol-HOMA-IR	IGKV1.9	5	0	FALSE
mol-HOMA-IR	IGKV1D.16	5	0	FALSE
mol-HOMA-IR	IGKV2.24	5	0	FALSE
mol-HOMA-IR	IGKV2.28	5	0	FALSE
mol-HOMA-IR	IGKV2.29	5	0	FALSE
mol-HOMA-IR	IGKV2.30	5	0	FALSE
mol-HOMA-IR	IGKV2.40	5	0	FALSE
mol-HOMA-IR	IGKV2D.26	5	0	FALSE
mol-HOMA-IR	IGKV2D.29	5	0	FALSE
mol-HOMA-IR	IGKV2D.30	5	0	FALSE
mol-HOMA-IR	IGKV3.11	5	0	FALSE
mol-HOMA-IR	IGKV3.15	5	0	FALSE
mol-HOMA-IR	IGKV3.20	5	0	FALSE
mol-HOMA-IR	IGKV3.7	5	0	FALSE
mol-HOMA-IR	IGKV3D.11	5	0	FALSE
mol-HOMA-IR	IGKV3D.15	5	0	FALSE
mol-HOMA-IR	IGKV3D.20	5	0	FALSE
mol-HOMA-IR	IGKV3D.7	5	0	FALSE
mol-HOMA-IR	IGKV4.1	5	0	FALSE
mol-HOMA-IR	IGKV6D.21	5	0	FALSE
mol-HOMA-IR	IGKV6D.41	5	0	FALSE
mol-HOMA-IR	IGLC1	5	0	FALSE
mol-HOMA-IR	IGLC2	5	0	FALSE
mol-HOMA-IR	IGLC3	5	0	FALSE
mol-HOMA-IR	IGLC6	5	0	FALSE
mol-HOMA-IR	IGLC7	5	0	FALSE
mol-HOMA-IR	IGLL1	5	0	FALSE
mol-HOMA-IR	IGLL5	5	0	FALSE
mol-HOMA-IR	IGLV1.36	5	0	FALSE
mol-HOMA-IR	IGLV1.40	5	0	FALSE
mol-HOMA-IR	IGLV1.44	5	2	FALSE
mol-HOMA-IR	IGLV1.47	5	0	FALSE
mol-HOMA-IR	IGLV1.51	5	0	FALSE
mol-HOMA-IR	IGLV2.11	5	0	FALSE
mol-HOMA-IR	IGLV2.18	5	0	FALSE
mol-HOMA-IR	IGLV2.8	5	0	FALSE
mol-HOMA-IR	IGLV3.1	5	0	FALSE
mol-HOMA-IR	IGLV3.10	5	0	FALSE
mol-HOMA-IR	IGLV3.16	5	0	FALSE
mol-HOMA-IR	IGLV3.19	5	0	FALSE
mol-HOMA-IR	IGLV3.21	5	0	FALSE
mol-HOMA-IR	IGLV3.25	5	0	FALSE
mol-HOMA-IR	IGLV3.27	5	0	FALSE
mol-HOMA-IR	IGLV3.9	5	0	FALSE
mol-HOMA-IR	IGLV4.69	5	0	FALSE
mol-HOMA-IR	IGLV6.57	5	0	FALSE
mol-HOMA-IR	IGLV7.43	5	0	FALSE
mol-HOMA-IR	IGLV8.61	5	0	FALSE
mol-HOMA-IR	IGLV9.49	5	0	FALSE
mol-HOMA-IR	IL6ST	5	0	FALSE
mol-HOMA-IR	INTS4	5	0	FALSE
mol-HOMA-IR	IQGAP1	5	0	FALSE
mol-HOMA-IR	IRGQ	5	0	FALSE
mol-HOMA-IR	ITGAL	5	0	FALSE
mol-HOMA-IR	ITGB2	5	0	FALSE
mol-HOMA-IR	ITIH1	5	0	FALSE
mol-HOMA-IR	ITIH2	5	0	FALSE
mol-HOMA-IR	ITIH3	5	0	FALSE
mol-HOMA-IR	ITIH4	5	2	FALSE
mol-HOMA-IR	JCHAIN	5	0	FALSE
mol-HOMA-IR	JUP	5	0	FALSE
mol-HOMA-IR	KHSRP	5	0	FALSE
mol-HOMA-IR	KIT	5	0	FALSE
mol-HOMA-IR	KLKB1	5	0	FALSE
mol-HOMA-IR	KNG1	5	0	FALSE
mol-HOMA-IR	KPNB1	5	0	FALSE
mol-HOMA-IR	KRT1	5	0	FALSE
mol-HOMA-IR	KRT10	5	0	FALSE
mol-HOMA-IR	KRT13	5	0	FALSE
mol-HOMA-IR	KRT14	5	0	FALSE
mol-HOMA-IR	KRT15	5	0	FALSE
mol-HOMA-IR	KRT16	5	0	FALSE
mol-HOMA-IR	KRT17	5	0	FALSE
mol-HOMA-IR	KRT18	5	0	FALSE
mol-HOMA-IR	KRT19	5	0	FALSE
mol-HOMA-IR	KRT2	5	0	FALSE
mol-HOMA-IR	KRT20	5	0	FALSE
mol-HOMA-IR	KRT25	5	0	FALSE
mol-HOMA-IR	KRT27	5	0	FALSE
mol-HOMA-IR	KRT28	5	0	FALSE
mol-HOMA-IR	KRT3	5	0	FALSE
mol-HOMA-IR	KRT4	5	0	FALSE
mol-HOMA-IR	KRT5	5	0	FALSE
mol-HOMA-IR	KRT6A	5	5	FALSE
mol-HOMA-IR	KRT6B	5	0	FALSE
mol-HOMA-IR	KRT6C	5	0	FALSE
mol-HOMA-IR	KRT7	5	0	FALSE
mol-HOMA-IR	KRT72	5	0	FALSE
mol-HOMA-IR	KRT73	5	0	FALSE
mol-HOMA-IR	KRT75	5	1	FALSE
mol-HOMA-IR	KRT76	5	0	FALSE
mol-HOMA-IR	KRT77	5	0	FALSE
mol-HOMA-IR	KRT78	5	0	FALSE
mol-HOMA-IR	KRT79	5	0	FALSE
mol-HOMA-IR	KRT8	5	0	FALSE
mol-HOMA-IR	KRT81	5	0	FALSE
mol-HOMA-IR	KRT83	5	0	FALSE
mol-HOMA-IR	KRT85	5	0	FALSE
mol-HOMA-IR	KRT86	5	0	FALSE
mol-HOMA-IR	KRT9	5	0	FALSE
mol-HOMA-IR	L2HGDH	5	1	FALSE
mol-HOMA-IR	LAMA5	5	0	FALSE
mol-HOMA-IR	LAMB2	5	0	FALSE
mol-HOMA-IR	LAMC1	5	0	FALSE
mol-HOMA-IR	LAP3	5	0	FALSE
mol-HOMA-IR	LBP	5	0	FALSE
mol-HOMA-IR	LCAT	5	0	FALSE
mol-HOMA-IR	LCN2	5	0	FALSE
mol-HOMA-IR	LCP1	5	0	FALSE
mol-HOMA-IR	LDHA	5	0	FALSE
mol-HOMA-IR	LDHB	5	0	FALSE
mol-HOMA-IR	LGALS3BP	5	0	FALSE
mol-HOMA-IR	LMNA	5	0	FALSE
mol-HOMA-IR	LNPK	5	1	FALSE
mol-HOMA-IR	LPA	5	0	FALSE
mol-HOMA-IR	LRBA	5	0	FALSE
mol-HOMA-IR	LRG1	5	0	FALSE
mol-HOMA-IR	LRP1	5	0	FALSE
mol-HOMA-IR	LRPPRC	5	0	FALSE
mol-HOMA-IR	LTA4H	5	0	FALSE
mol-HOMA-IR	LTF	5	0	FALSE
mol-HOMA-IR	LUM	5	0	FALSE
mol-HOMA-IR	LYVE1	5	0	FALSE
mol-HOMA-IR	LYZ	5	1	FALSE
mol-HOMA-IR	MACF1	5	0	FALSE
mol-HOMA-IR	MAN2A1	5	1	FALSE
mol-HOMA-IR	MAP1B	5	0	FALSE
mol-HOMA-IR	MASP1	5	0	FALSE
mol-HOMA-IR	MASP2	5	0	FALSE
mol-HOMA-IR	MBL2	5	0	FALSE
mol-HOMA-IR	MCAM	5	0	FALSE
mol-HOMA-IR	MED30	5	0	FALSE
mol-HOMA-IR	METTL18	5	10	TRUE
mol-HOMA-IR	MFGE8	5	1	FALSE
mol-HOMA-IR	MGLL	5	0	FALSE
mol-HOMA-IR	MINPP1	5	0	FALSE
mol-HOMA-IR	MMP2	5	0	FALSE
mol-HOMA-IR	MMP8	5	0	FALSE
mol-HOMA-IR	MMP9	5	0	FALSE
mol-HOMA-IR	MNDA	5	0	FALSE
mol-HOMA-IR	MPO	5	0	FALSE
mol-HOMA-IR	MRPS25	5	0	FALSE
mol-HOMA-IR	MSH2	5	0	FALSE
mol-HOMA-IR	MSL1	5	0	FALSE
mol-HOMA-IR	MSN	5	0	FALSE
mol-HOMA-IR	MST1	5	0	FALSE
mol-HOMA-IR	MST1L	5	0	FALSE
mol-HOMA-IR	MTHFD1	5	0	FALSE
mol-HOMA-IR	MTREX	5	0	FALSE
mol-HOMA-IR	MVP	5	0	FALSE
mol-HOMA-IR	MX1	5	0	FALSE
mol-HOMA-IR	MYH10	5	0	FALSE
mol-HOMA-IR	MYH11	5	0	FALSE
mol-HOMA-IR	MYH14	5	0	FALSE
mol-HOMA-IR	MYH9	5	0	FALSE
mol-HOMA-IR	MYL12A	5	0	FALSE
mol-HOMA-IR	MYL12B	5	0	FALSE
mol-HOMA-IR	MYL6	5	0	FALSE
mol-HOMA-IR	MYL9	5	0	FALSE
mol-HOMA-IR	MYO1A	5	0	FALSE
mol-HOMA-IR	MYO1B	5	0	FALSE
mol-HOMA-IR	MYOF	5	0	FALSE
mol-HOMA-IR	NAP1L1	5	8	FALSE
mol-HOMA-IR	NAXE	5	0	FALSE
mol-HOMA-IR	NCAM1	5	0	FALSE
mol-HOMA-IR	NCL	5	0	FALSE
mol-HOMA-IR	NDUFAF3	5	0	FALSE
mol-HOMA-IR	NID1	5	0	FALSE
mol-HOMA-IR	NID2	5	0	FALSE
mol-HOMA-IR	NME1	5	0	FALSE
mol-HOMA-IR	NNMT	5	0	FALSE
mol-HOMA-IR	NONO	5	0	FALSE
mol-HOMA-IR	NPM1	5	0	FALSE
mol-HOMA-IR	NRP1	5	0	FALSE
mol-HOMA-IR	NSF	5	1	FALSE
mol-HOMA-IR	NUCB2	5	0	FALSE
mol-HOMA-IR	NUMA1	5	0	FALSE
mol-HOMA-IR	NUP133	5	0	FALSE
mol-HOMA-IR	NUP98	5	0	FALSE
mol-HOMA-IR	NXF1	5	0	FALSE
mol-HOMA-IR	OGDH	5	0	FALSE
mol-HOMA-IR	OIT3	5	0	FALSE
mol-HOMA-IR	OLFM1	5	0	FALSE
mol-HOMA-IR	OLFM4	5	0	FALSE
mol-HOMA-IR	ORM1	5	0	FALSE
mol-HOMA-IR	ORM2	5	0	FALSE
mol-HOMA-IR	OXCT1	5	0	FALSE
mol-HOMA-IR	P4HB	5	0	FALSE
mol-HOMA-IR	PAICS	5	0	FALSE
mol-HOMA-IR	PAM	5	0	FALSE
mol-HOMA-IR	PANK4	5	0	FALSE
mol-HOMA-IR	PAPSS1	5	0	FALSE
mol-HOMA-IR	PARK7	5	0	FALSE
mol-HOMA-IR	PCBP2	5	1	FALSE
mol-HOMA-IR	PCCB	5	0	FALSE
mol-HOMA-IR	PCOLCE	5	0	FALSE
mol-HOMA-IR	PCYOX1	5	0	FALSE
mol-HOMA-IR	PDHB	5	0	FALSE
mol-HOMA-IR	PDIA3	5	0	FALSE
mol-HOMA-IR	PEBP1	5	0	FALSE
mol-HOMA-IR	PEPD	5	0	FALSE
mol-HOMA-IR	PFKL	5	0	FALSE
mol-HOMA-IR	PFKM	5	0	FALSE
mol-HOMA-IR	PFN1	5	0	FALSE
mol-HOMA-IR	PGAM1	5	0	FALSE
mol-HOMA-IR	PGD	5	0	FALSE
mol-HOMA-IR	PGK1	5	0	FALSE
mol-HOMA-IR	PGLYRP2	5	0	FALSE
mol-HOMA-IR	PGM1	5	0	FALSE
mol-HOMA-IR	PI16	5	8	FALSE
mol-HOMA-IR	PIGR	5	0	FALSE
mol-HOMA-IR	PKM	5	0	FALSE
mol-HOMA-IR	PLEC	5	0	FALSE
mol-HOMA-IR	PLG	5	0	FALSE
mol-HOMA-IR	PLGLA	5	0	FALSE
mol-HOMA-IR	PLS3	5	0	FALSE
mol-HOMA-IR	PLTP	5	0	FALSE
mol-HOMA-IR	PLXNB2	5	0	FALSE
mol-HOMA-IR	PNP	5	0	FALSE
mol-HOMA-IR	POF1B	5	0	FALSE
mol-HOMA-IR	PON1	5	0	FALSE
mol-HOMA-IR	PON3	5	0	FALSE
mol-HOMA-IR	POSTN	5	0	FALSE
mol-HOMA-IR	POTEE	5	0	FALSE
mol-HOMA-IR	POTEF	5	0	FALSE
mol-HOMA-IR	POTEI	5	0	FALSE
mol-HOMA-IR	POTEKP	5	0	FALSE
mol-HOMA-IR	PPBP	5	0	FALSE
mol-HOMA-IR	PPIA	5	0	FALSE
mol-HOMA-IR	PPIB	5	0	FALSE
mol-HOMA-IR	PPM1F	5	0	FALSE
mol-HOMA-IR	PPP1R9B	5	0	FALSE
mol-HOMA-IR	PRB3	5	0	FALSE
mol-HOMA-IR	PRCP	5	0	FALSE
mol-HOMA-IR	PRDX1	5	0	FALSE
mol-HOMA-IR	PRDX2	5	1	FALSE
mol-HOMA-IR	PRDX6	5	0	FALSE
mol-HOMA-IR	PRG4	5	10	TRUE
mol-HOMA-IR	PRKDC	5	0	FALSE
mol-HOMA-IR	PROC	5	0	FALSE
mol-HOMA-IR	PROS1	5	0	FALSE
mol-HOMA-IR	PROZ	5	0	FALSE
mol-HOMA-IR	PRSS1	5	0	FALSE
mol-HOMA-IR	PRSS2	5	0	FALSE
mol-HOMA-IR	PRSS3	5	0	FALSE
mol-HOMA-IR	PRSS3P2	5	0	FALSE
mol-HOMA-IR	PSMA1	5	0	FALSE
mol-HOMA-IR	PSMA4	5	0	FALSE
mol-HOMA-IR	PSMA7	5	3	FALSE
mol-HOMA-IR	PSMB1	5	0	FALSE
mol-HOMA-IR	PSMC5	5	0	FALSE
mol-HOMA-IR	PSMD8	5	1	FALSE
mol-HOMA-IR	PTGDS	5	0	FALSE
mol-HOMA-IR	PTPRA	5	0	FALSE
mol-HOMA-IR	PTPRF	5	0	FALSE
mol-HOMA-IR	PTPRG	5	0	FALSE
mol-HOMA-IR	PTPRS	5	1	FALSE
mol-HOMA-IR	PZP	5	0	FALSE
mol-HOMA-IR	QSOX1	5	1	FALSE
mol-HOMA-IR	RAB11A	5	0	FALSE
mol-HOMA-IR	RAB11B	5	0	FALSE
mol-HOMA-IR	RACK1	5	0	FALSE
mol-HOMA-IR	RAD23B	5	0	FALSE
mol-HOMA-IR	RBP4	5	0	FALSE
mol-HOMA-IR	RCN1	5	9	FALSE
mol-HOMA-IR	RDX	5	0	FALSE
mol-HOMA-IR	RMC1	5	6	FALSE
mol-HOMA-IR	RNF40	5	0	FALSE
mol-HOMA-IR	RNPEP	5	0	FALSE
mol-HOMA-IR	RPIA	5	2	FALSE
mol-HOMA-IR	RPN1	5	0	FALSE
mol-HOMA-IR	RPS27A	5	0	FALSE
mol-HOMA-IR	RPS3	5	9	FALSE
mol-HOMA-IR	RTCB	5	0	FALSE
mol-HOMA-IR	RTN4RL2	5	0	FALSE
mol-HOMA-IR	S100A8	5	7	FALSE
mol-HOMA-IR	S100A9	5	0	FALSE
mol-HOMA-IR	SAA1	5	3	FALSE
mol-HOMA-IR	SAA2	5	0	FALSE
mol-HOMA-IR	SAA4	5	0	FALSE
mol-HOMA-IR	SAE1	5	0	FALSE
mol-HOMA-IR	SAMHD1	5	0	FALSE
mol-HOMA-IR	SBSN	5	0	FALSE
mol-HOMA-IR	SCIN	5	0	FALSE
mol-HOMA-IR	SCRIB	5	0	FALSE
mol-HOMA-IR	SELENBP1	5	0	FALSE
mol-HOMA-IR	SELENOI	5	0	FALSE
mol-HOMA-IR	SELENOP	5	0	FALSE
mol-HOMA-IR	SELL	5	0	FALSE
mol-HOMA-IR	SEMG2	5	0	FALSE
mol-HOMA-IR	SEPTIN2	5	0	FALSE
mol-HOMA-IR	SEPTIN7	5	0	FALSE
mol-HOMA-IR	SERPINA1	5	1	FALSE
mol-HOMA-IR	SERPINA10	5	0	FALSE
mol-HOMA-IR	SERPINA11	5	0	FALSE
mol-HOMA-IR	SERPINA2	5	0	FALSE
mol-HOMA-IR	SERPINA3	5	0	FALSE
mol-HOMA-IR	SERPINA4	5	0	FALSE
mol-HOMA-IR	SERPINA5	5	0	FALSE
mol-HOMA-IR	SERPINA6	5	1	FALSE
mol-HOMA-IR	SERPINA7	5	0	FALSE
mol-HOMA-IR	SERPINB1	5	0	FALSE
mol-HOMA-IR	SERPINB12	5	0	FALSE
mol-HOMA-IR	SERPINB6	5	0	FALSE
mol-HOMA-IR	SERPINC1	5	10	TRUE
mol-HOMA-IR	SERPIND1	5	0	FALSE
mol-HOMA-IR	SERPINE1	5	0	FALSE
mol-HOMA-IR	SERPINF1	5	0	FALSE
mol-HOMA-IR	SERPINF2	5	0	FALSE
mol-HOMA-IR	SERPING1	5	0	FALSE
mol-HOMA-IR	SET	5	0	FALSE
mol-HOMA-IR	SEZ6L2	5	0	FALSE
mol-HOMA-IR	SF3B1	5	0	FALSE
mol-HOMA-IR	SF3B2	5	0	FALSE
mol-HOMA-IR	SFN	5	0	FALSE
mol-HOMA-IR	SGPL1	5	0	FALSE
mol-HOMA-IR	SHBG	5	9	FALSE
mol-HOMA-IR	SIRPB1	5	0	FALSE
mol-HOMA-IR	SLC35B2	5	0	FALSE
mol-HOMA-IR	SLC4A1	5	1	FALSE
mol-HOMA-IR	SLC4A2	5	0	FALSE
mol-HOMA-IR	SMARCA4	5	0	FALSE
mol-HOMA-IR	SMPD4	5	0	FALSE
mol-HOMA-IR	SND1	5	0	FALSE
mol-HOMA-IR	SNTB2	5	0	FALSE
mol-HOMA-IR	SNX27	5	0	FALSE
mol-HOMA-IR	SPARCL1	5	0	FALSE
mol-HOMA-IR	SPG11	5	0	FALSE
mol-HOMA-IR	SPP1	5	0	FALSE
mol-HOMA-IR	SPTA1	5	0	FALSE
mol-HOMA-IR	SPTAN1	5	0	FALSE
mol-HOMA-IR	SPTB	5	0	FALSE
mol-HOMA-IR	SPTBN1	5	0	FALSE
mol-HOMA-IR	SSB	5	0	FALSE
mol-HOMA-IR	STAT1	5	0	FALSE
mol-HOMA-IR	STXBP5	5	0	FALSE
mol-HOMA-IR	SUCLG2	5	0	FALSE
mol-HOMA-IR	SYNE1	5	0	FALSE
mol-HOMA-IR	SYNPO2	5	0	FALSE
mol-HOMA-IR	SYTL1	5	0	FALSE
mol-HOMA-IR	TAGLN	5	10	TRUE
mol-HOMA-IR	TALDO1	5	0	FALSE
mol-HOMA-IR	TANGO2	5	0	FALSE
mol-HOMA-IR	TBCD	5	0	FALSE
mol-HOMA-IR	TCF20	5	0	FALSE
mol-HOMA-IR	TCP1	5	0	FALSE
mol-HOMA-IR	TF	5	0	FALSE
mol-HOMA-IR	TFAM	5	0	FALSE
mol-HOMA-IR	TFRC	5	2	FALSE
mol-HOMA-IR	TGFBI	5	0	FALSE
mol-HOMA-IR	TGM3	5	0	FALSE
mol-HOMA-IR	THBS1	5	0	FALSE
mol-HOMA-IR	THBS2	5	0	FALSE
mol-HOMA-IR	THBS3	5	0	FALSE
mol-HOMA-IR	THOC6	5	0	FALSE
mol-HOMA-IR	TIMM44	5	0	FALSE
mol-HOMA-IR	TKT	5	0	FALSE
mol-HOMA-IR	TLN1	5	0	FALSE
mol-HOMA-IR	TMEM198	5	0	FALSE
mol-HOMA-IR	TMEM256	5	9	FALSE
mol-HOMA-IR	TMSB4X	5	0	FALSE
mol-HOMA-IR	TNC	5	0	FALSE
mol-HOMA-IR	TNS1	5	1	FALSE
mol-HOMA-IR	TNS2	5	0	FALSE
mol-HOMA-IR	TNS3	5	0	FALSE
mol-HOMA-IR	TNXA	5	0	FALSE
mol-HOMA-IR	TNXB	5	0	FALSE
mol-HOMA-IR	TOLLIP	5	2	FALSE
mol-HOMA-IR	TP53I3	5	0	FALSE
mol-HOMA-IR	TPD52L2	5	0	FALSE
mol-HOMA-IR	TPM3	5	0	FALSE
mol-HOMA-IR	TTC37	5	8	FALSE
mol-HOMA-IR	TTR	5	0	FALSE
mol-HOMA-IR	TUBA1A	5	3	FALSE
mol-HOMA-IR	TUBA1B	5	0	FALSE
mol-HOMA-IR	TUBA1C	5	0	FALSE
mol-HOMA-IR	TUBA3C	5	3	FALSE
mol-HOMA-IR	TUBA3E	5	0	FALSE
mol-HOMA-IR	TUBA4A	5	1	FALSE
mol-HOMA-IR	TUBA4B	5	0	FALSE
mol-HOMA-IR	TUBA8	5	0	FALSE
mol-HOMA-IR	TUBB	5	0	FALSE
mol-HOMA-IR	TUBB1	5	0	FALSE
mol-HOMA-IR	TUBB2A	5	0	FALSE
mol-HOMA-IR	TUBB2B	5	0	FALSE
mol-HOMA-IR	TUBB3	5	0	FALSE
mol-HOMA-IR	TUBB4A	5	0	FALSE
mol-HOMA-IR	TUBB4B	5	0	FALSE
mol-HOMA-IR	TUBB6	5	0	FALSE
mol-HOMA-IR	TXNDC5	5	1	FALSE
mol-HOMA-IR	TYMP	5	0	FALSE
mol-HOMA-IR	UBA1	5	0	FALSE
mol-HOMA-IR	UBA52	5	1	FALSE
mol-HOMA-IR	UBAP2L	5	0	FALSE
mol-HOMA-IR	UBB	5	1	FALSE
mol-HOMA-IR	UFD1	5	0	FALSE
mol-HOMA-IR	UGGT1	5	0	FALSE
mol-HOMA-IR	UGGT2	5	0	FALSE
mol-HOMA-IR	UGP2	5	0	FALSE
mol-HOMA-IR	USO1	5	0	FALSE
mol-HOMA-IR	USP14	5	0	FALSE
mol-HOMA-IR	VARS1	5	0	FALSE
mol-HOMA-IR	VASN	5	0	FALSE
mol-HOMA-IR	VASP	5	0	FALSE
mol-HOMA-IR	VCAM1	5	0	FALSE
mol-HOMA-IR	VCAN	5	0	FALSE
mol-HOMA-IR	VCL	5	0	FALSE
mol-HOMA-IR	VCP	5	0	FALSE
mol-HOMA-IR	VIM	5	0	FALSE
mol-HOMA-IR	VNN1	5	0	FALSE
mol-HOMA-IR	VPS13C	5	0	FALSE
mol-HOMA-IR	VPS25	5	0	FALSE
mol-HOMA-IR	VTN	5	10	TRUE
mol-HOMA-IR	VWF	5	0	FALSE
mol-HOMA-IR	WARS1	5	0	FALSE
mol-HOMA-IR	WDR1	5	0	FALSE
mol-HOMA-IR	WDR7	5	0	FALSE
mol-HOMA-IR	XPO1	5	0	FALSE
mol-HOMA-IR	YWHAB	5	0	FALSE
mol-HOMA-IR	YWHAE	5	0	FALSE
mol-HOMA-IR	YWHAG	5	0	FALSE
mol-HOMA-IR	YWHAH	5	0	FALSE
mol-HOMA-IR	YWHAQ	5	0	FALSE
mol-HOMA-IR	YWHAZ	5	0	FALSE
mol-HOMA-IR	ZC3HAV1	5	0	FALSE
mol-HOMA-IR	ZCRB1	5	0	FALSE
mol-HOMA-IR	ZFYVE19	5	0	FALSE
mol-HOMA-IR	ZNF512B	5	0	FALSE
mol-HOMA-IR	ML009	6	0	FALSE
mol-HOMA-IR	ML010	6	0	FALSE
mol-HOMA-IR	ML011	6	0	FALSE
mol-HOMA-IR	ML012	6	0	FALSE
mol-HOMA-IR	ML013	6	0	FALSE
mol-HOMA-IR	ML014	6	1	FALSE
mol-HOMA-IR	ML015	6	0	FALSE
mol-HOMA-IR	ML016	6	3	FALSE
mol-HOMA-IR	ML017	6	2	FALSE
mol-HOMA-IR	ML018	6	5	FALSE
mol-HOMA-IR	ML019	6	4	FALSE
mol-HOMA-IR	MP0001	6	0	FALSE
mol-HOMA-IR	MP0002	6	0	FALSE
mol-HOMA-IR	MP0003	6	2	FALSE
mol-HOMA-IR	MP0004	6	1	FALSE
mol-HOMA-IR	MP0005	6	1	FALSE
mol-HOMA-IR	MP0006	6	0	FALSE
mol-HOMA-IR	MP0007	6	6	FALSE
mol-HOMA-IR	MP0008	6	8	FALSE
mol-HOMA-IR	MP0009	6	7	FALSE
mol-HOMA-IR	MP0010	6	0	FALSE
mol-HOMA-IR	MP0011	6	0	FALSE
mol-HOMA-IR	MP0012	6	1	FALSE
mol-HOMA-IR	MP0013	6	0	FALSE
mol-HOMA-IR	MP0014	6	0	FALSE
mol-HOMA-IR	MP0015	6	4	FALSE
mol-HOMA-IR	MP0016	6	0	FALSE
mol-HOMA-IR	MP0017	6	0	FALSE
mol-HOMA-IR	MP0018	6	0	FALSE
mol-HOMA-IR	MP0019	6	10	TRUE
mol-HOMA-IR	MP0020	6	7	FALSE
mol-HOMA-IR	MP0021	6	0	FALSE
mol-HOMA-IR	MP0022	6	3	FALSE
mol-HOMA-IR	MP0023	6	5	FALSE
mol-HOMA-IR	MP0024	6	8	FALSE
mol-HOMA-IR	MP0025	6	0	FALSE
mol-HOMA-IR	MP0026	6	5	FALSE
mol-HOMA-IR	MP0027	6	0	FALSE
mol-HOMA-IR	MP0028	6	1	FALSE
mol-HOMA-IR	MP0029	6	0	FALSE
mol-HOMA-IR	MP0030	6	0	FALSE
mol-HOMA-IR	MP0031	6	0	FALSE
mol-HOMA-IR	MP0032	6	7	FALSE
mol-HOMA-IR	MP0033	6	0	FALSE
mol-HOMA-IR	MP0034	6	1	FALSE
mol-HOMA-IR	MP0035	6	10	TRUE
mol-HOMA-IR	MP0036	6	0	FALSE
mol-HOMA-IR	MP0037	6	0	FALSE
mol-HOMA-IR	MP0038	6	10	TRUE
mol-HOMA-IR	MP0039	6	0	FALSE
mol-HOMA-IR	MP0040	6	0	FALSE
mol-HOMA-IR	MP0041	6	4	FALSE
mol-HOMA-IR	MP0042	6	9	FALSE
mol-HOMA-IR	MP0044	6	10	TRUE
mol-HOMA-IR	MP0045	6	7	FALSE
mol-HOMA-IR	MP0046	6	8	FALSE
mol-HOMA-IR	MP0047	6	0	FALSE
mol-HOMA-IR	MP0048	6	1	FALSE
mol-HOMA-IR	MP0049	6	0	FALSE
mol-HOMA-IR	MP0050	6	1	FALSE
mol-HOMA-IR	MP0051	6	0	FALSE
mol-HOMA-IR	MP0052	6	1	FALSE
mol-HOMA-IR	MP0053	6	0	FALSE
mol-HOMA-IR	MP0054	6	8	FALSE
mol-HOMA-IR	MP0055	6	7	FALSE
mol-HOMA-IR	MP0056	6	0	FALSE
mol-HOMA-IR	MP0057	6	2	FALSE
mol-HOMA-IR	MP0058	6	5	FALSE
mol-HOMA-IR	MP0059	6	0	FALSE
mol-HOMA-IR	MP0060	6	0	FALSE
mol-HOMA-IR	MP0061	6	6	FALSE
mol-HOMA-IR	MP0062	6	3	FALSE
mol-HOMA-IR	MP0063	6	1	FALSE
mol-HOMA-IR	MP0064	6	10	TRUE
mol-HOMA-IR	MP0065	6	0	FALSE
mol-HOMA-IR	MP0066	6	0	FALSE
mol-HOMA-IR	MP0067	6	1	FALSE
mol-HOMA-IR	MP0068	6	0	FALSE
mol-HOMA-IR	MP0069	6	0	FALSE
mol-HOMA-IR	MP0070	6	10	TRUE
mol-HOMA-IR	MP0071	6	10	TRUE
mol-HOMA-IR	MP0072	6	0	FALSE
mol-HOMA-IR	MP0073	6	0	FALSE
mol-HOMA-IR	MP0074	6	0	FALSE
mol-HOMA-IR	MP0075	6	0	FALSE
mol-HOMA-IR	MP0076	6	0	FALSE
mol-HOMA-IR	MP0077	6	10	TRUE
mol-HOMA-IR	MP0078	6	1	FALSE
mol-HOMA-IR	MP0079	6	3	FALSE
mol-HOMA-IR	MP0080	6	8	FALSE
mol-HOMA-IR	MP0081	6	0	FALSE
mol-HOMA-IR	MP0082	6	0	FALSE
mol-HOMA-IR	MP0083	6	9	FALSE
mol-HOMA-IR	MP0084	6	0	FALSE
mol-HOMA-IR	MP0085	6	10	TRUE
mol-HOMA-IR	MP0086	6	7	FALSE
mol-HOMA-IR	MP0087	6	2	FALSE
mol-HOMA-IR	MP0088	6	10	TRUE
mol-HOMA-IR	MP0089	6	7	FALSE
mol-HOMA-IR	MP0090	6	0	FALSE
mol-HOMA-IR	MP0091	6	1	FALSE
mol-HOMA-IR	MP0092	6	0	FALSE
mol-HOMA-IR	MP0093	6	0	FALSE
mol-HOMA-IR	MP0094	6	0	FALSE
mol-HOMA-IR	MP0095	6	0	FALSE
mol-HOMA-IR	MP0096	6	0	FALSE
mol-HOMA-IR	MP0097	6	1	FALSE
mol-HOMA-IR	MP0098	6	10	TRUE
mol-HOMA-IR	MP0099	6	7	FALSE
mol-HOMA-IR	MP0100	6	10	TRUE
mol-HOMA-IR	MP0101	6	0	FALSE
mol-HOMA-IR	MP0102	6	10	TRUE
mol-HOMA-IR	MP0103	6	10	TRUE
mol-HOMA-IR	MP0104	6	0	FALSE
mol-HOMA-IR	MP0105	6	0	FALSE
mol-HOMA-IR	MP0106	6	0	FALSE
mol-HOMA-IR	MP0107	6	10	TRUE
mol-HOMA-IR	MP0108	6	0	FALSE
mol-HOMA-IR	MP0109	6	7	FALSE
mol-HOMA-IR	MP0110	6	9	FALSE
mol-HOMA-IR	MP0111	6	8	FALSE
mol-HOMA-IR	MP0112	6	10	TRUE
mol-HOMA-IR	MP0113	6	0	FALSE
mol-HOMA-IR	MP0114	6	1	FALSE
mol-HOMA-IR	MP0115	6	0	FALSE
mol-HOMA-IR	MP0116	6	0	FALSE
mol-HOMA-IR	MP0117	6	8	FALSE
mol-HOMA-IR	MP0118	6	8	FALSE
mol-HOMA-IR	MP0119	6	3	FALSE
mol-HOMA-IR	MP0120	6	0	FALSE
mol-HOMA-IR	MP0121	6	0	FALSE
mol-HOMA-IR	MP0122	6	0	FALSE
mol-HOMA-IR	MP0123	6	0	FALSE
mol-HOMA-IR	MP0124	6	0	FALSE
mol-HOMA-IR	MP0125	6	10	TRUE
mol-HOMA-IR	MP0126	6	8	FALSE
mol-HOMA-IR	MP0127	6	0	FALSE
mol-HOMA-IR	MP0128	6	10	TRUE
mol-HOMA-IR	MP0129	6	2	FALSE
mol-HOMA-IR	MP0130	6	0	FALSE
mol-HOMA-IR	MP0131	6	0	FALSE
mol-HOMA-IR	MP0132	6	0	FALSE
mol-HOMA-IR	MP0133	6	0	FALSE
mol-HOMA-IR	MP0134	6	0	FALSE
mol-HOMA-IR	MP0135	6	10	TRUE
mol-HOMA-IR	MP0136	6	4	FALSE
mol-HOMA-IR	MP0137	6	0	FALSE
mol-HOMA-IR	MP0138	6	8	FALSE
mol-HOMA-IR	MP0139	6	6	FALSE
mol-HOMA-IR	MP0140	6	4	FALSE
mol-HOMA-IR	MP0141	6	10	TRUE
mol-HOMA-IR	MP0142	6	10	TRUE
mol-HOMA-IR	MP0143	6	0	FALSE
mol-HOMA-IR	MP0144	6	0	FALSE
mol-HOMA-IR	MP0145	6	4	FALSE
mol-HOMA-IR	MP0146	6	9	FALSE
mol-HOMA-IR	MP0147	6	0	FALSE
mol-HOMA-IR	MP0148	6	7	FALSE
mol-HOMA-IR	MP0149	6	0	FALSE
mol-HOMA-IR	MP0150	6	9	FALSE
mol-HOMA-IR	MP0151	6	0	FALSE
mol-HOMA-IR	MP0152	6	5	FALSE
mol-HOMA-IR	MP0153	6	8	FALSE
mol-HOMA-IR	MP0154	6	8	FALSE
mol-HOMA-IR	MP0155	6	0	FALSE
mol-HOMA-IR	MP0156	6	7	FALSE
mol-HOMA-IR	MP0157	6	0	FALSE
mol-HOMA-IR	MP0158	6	5	FALSE
mol-HOMA-IR	MP0159	6	0	FALSE
mol-HOMA-IR	MP0160	6	0	FALSE
mol-HOMA-IR	MP0161	6	2	FALSE
mol-HOMA-IR	MP0162	6	0	FALSE
mol-HOMA-IR	MP0164	6	10	TRUE
mol-HOMA-IR	MP0165	6	1	FALSE
mol-HOMA-IR	MP0166	6	0	FALSE
mol-HOMA-IR	MP0167	6	1	FALSE
mol-HOMA-IR	MP0168	6	1	FALSE
mol-HOMA-IR	MP0169	6	0	FALSE
mol-HOMA-IR	MP0170	6	0	FALSE
mol-HOMA-IR	MP0171	6	0	FALSE
mol-HOMA-IR	MP0172	6	3	FALSE
mol-HOMA-IR	MP0173	6	0	FALSE
mol-HOMA-IR	MP0174	6	0	FALSE
mol-HOMA-IR	MP0175	6	2	FALSE
mol-HOMA-IR	MP0176	6	0	FALSE
mol-HOMA-IR	MP0177	6	0	FALSE
mol-HOMA-IR	MP0178	6	0	FALSE
mol-HOMA-IR	MP0179	6	1	FALSE
mol-HOMA-IR	MP0180	6	1	FALSE
mol-HOMA-IR	MP0181	6	0	FALSE
mol-HOMA-IR	MP0182	6	0	FALSE
mol-HOMA-IR	MP0183	6	6	FALSE
mol-HOMA-IR	MP0184	6	5	FALSE
mol-HOMA-IR	MP0185	6	0	FALSE
mol-HOMA-IR	MP0186	6	10	TRUE
mol-HOMA-IR	MP0187	6	1	FALSE
mol-HOMA-IR	MP0188	6	2	FALSE
mol-HOMA-IR	MP0189	6	5	FALSE
mol-HOMA-IR	MP0190	6	0	FALSE
mol-HOMA-IR	MP0191	6	0	FALSE
mol-HOMA-IR	MP0192	6	0	FALSE
mol-HOMA-IR	MP0193	6	1	FALSE
mol-HOMA-IR	MP0194	6	0	FALSE
mol-HOMA-IR	MP0195	6	8	FALSE
mol-HOMA-IR	MP0196	6	5	FALSE
mol-HOMA-IR	MP0197	6	6	FALSE
mol-HOMA-IR	MP0198	6	2	FALSE
mol-HOMA-IR	MP0199	6	0	FALSE
mol-HOMA-IR	MP0201	6	0	FALSE
mol-HOMA-IR	MP0202	6	0	FALSE
mol-HOMA-IR	MP0203	6	0	FALSE
mol-HOMA-IR	MP0204	6	0	FALSE
mol-HOMA-IR	MP0205	6	0	FALSE
mol-HOMA-IR	MS003	6	10	TRUE
mol-HOMA-IR	MS018	6	10	TRUE
mol-HOMA-IR	MS020	6	10	TRUE
mol-HOMA-IR	MS030	6	1	FALSE
mol-HOMA-IR	A1BG	6	0	FALSE
mol-HOMA-IR	A2M	6	0	FALSE
mol-HOMA-IR	A2ML1	6	0	FALSE
mol-HOMA-IR	ABI3BP	6	0	FALSE
mol-HOMA-IR	ACAA2	6	0	FALSE
mol-HOMA-IR	ACACA	6	1	FALSE
mol-HOMA-IR	ACACB	6	2	FALSE
mol-HOMA-IR	ACE	6	0	FALSE
mol-HOMA-IR	ACE2	6	0	FALSE
mol-HOMA-IR	ACTA1	6	0	FALSE
mol-HOMA-IR	ACTA2	6	0	FALSE
mol-HOMA-IR	ACTB	6	0	FALSE
mol-HOMA-IR	ACTBL2	6	0	FALSE
mol-HOMA-IR	ACTC1	6	0	FALSE
mol-HOMA-IR	ACTG1	6	0	FALSE
mol-HOMA-IR	ACTG2	6	0	FALSE
mol-HOMA-IR	ACTN1	6	0	FALSE
mol-HOMA-IR	ACTN4	6	0	FALSE
mol-HOMA-IR	ACTR1B	6	0	FALSE
mol-HOMA-IR	ADAMTS13	6	0	FALSE
mol-HOMA-IR	ADARB1	6	0	FALSE
mol-HOMA-IR	ADGRB3	6	0	FALSE
mol-HOMA-IR	ADH1A	6	0	FALSE
mol-HOMA-IR	ADH1B	6	0	FALSE
mol-HOMA-IR	ADH1C	6	1	FALSE
mol-HOMA-IR	ADIPOQ	6	0	FALSE
mol-HOMA-IR	ADSL	6	2	FALSE
mol-HOMA-IR	AFM	6	7	FALSE
mol-HOMA-IR	AGT	6	1	FALSE
mol-HOMA-IR	AHNAK	6	0	FALSE
mol-HOMA-IR	AHNAK2	6	0	FALSE
mol-HOMA-IR	AHSG	6	0	FALSE
mol-HOMA-IR	AKR1A1	6	1	FALSE
mol-HOMA-IR	AKR1B1	6	0	FALSE
mol-HOMA-IR	ALB	6	0	FALSE
mol-HOMA-IR	ALDH1A1	6	0	FALSE
mol-HOMA-IR	ALDOA	6	0	FALSE
mol-HOMA-IR	ALDOB	6	5	FALSE
mol-HOMA-IR	AMBP	6	0	FALSE
mol-HOMA-IR	AMPD3	6	0	FALSE
mol-HOMA-IR	AMY1A	6	0	FALSE
mol-HOMA-IR	AMY2A	6	0	FALSE
mol-HOMA-IR	AMY2B	6	0	FALSE
mol-HOMA-IR	ANK1	6	0	FALSE
mol-HOMA-IR	ANPEP	6	0	FALSE
mol-HOMA-IR	ANXA1	6	0	FALSE
mol-HOMA-IR	ANXA10	6	0	FALSE
mol-HOMA-IR	ANXA2	6	0	FALSE
mol-HOMA-IR	ANXA6	6	1	FALSE
mol-HOMA-IR	AOC3	6	0	FALSE
mol-HOMA-IR	AP2A1	6	0	FALSE
mol-HOMA-IR	AP2A2	6	0	FALSE
mol-HOMA-IR	APCS	6	0	FALSE
mol-HOMA-IR	APEX1	6	0	FALSE
mol-HOMA-IR	APMAP	6	0	FALSE
mol-HOMA-IR	APOA1	6	4	FALSE
mol-HOMA-IR	APOA2	6	0	FALSE
mol-HOMA-IR	APOA4	6	0	FALSE
mol-HOMA-IR	APOB	6	0	FALSE
mol-HOMA-IR	APOC1	6	0	FALSE
mol-HOMA-IR	APOC2	6	0	FALSE
mol-HOMA-IR	APOC3	6	0	FALSE
mol-HOMA-IR	APOC4	6	0	FALSE
mol-HOMA-IR	APOD	6	10	TRUE
mol-HOMA-IR	APOE	6	10	TRUE
mol-HOMA-IR	APOF	6	10	TRUE
mol-HOMA-IR	APOH	6	0	FALSE
mol-HOMA-IR	APOL1	6	0	FALSE
mol-HOMA-IR	APOM	6	0	FALSE
mol-HOMA-IR	ARF1	6	0	FALSE
mol-HOMA-IR	ARF3	6	0	FALSE
mol-HOMA-IR	ARG1	6	0	FALSE
mol-HOMA-IR	ARID1A	6	0	FALSE
mol-HOMA-IR	ASAH1	6	0	FALSE
mol-HOMA-IR	ASL	6	0	FALSE
mol-HOMA-IR	ATG9A	6	0	FALSE
mol-HOMA-IR	ATP1A1	6	0	FALSE
mol-HOMA-IR	ATP5F1A	6	0	FALSE
mol-HOMA-IR	ATP5F1B	6	0	FALSE
mol-HOMA-IR	ATP6V1B2	6	0	FALSE
mol-HOMA-IR	ATRN	6	0	FALSE
mol-HOMA-IR	ATXN10	6	0	FALSE
mol-HOMA-IR	AZGP1	6	0	FALSE
mol-HOMA-IR	B2M	6	0	FALSE
mol-HOMA-IR	BCAP31	6	3	FALSE
mol-HOMA-IR	BCHE	6	0	FALSE
mol-HOMA-IR	BLMH	6	0	FALSE
mol-HOMA-IR	BLVRB	6	0	FALSE
mol-HOMA-IR	BTD	6	0	FALSE
mol-HOMA-IR	BUB1B	6	0	FALSE
mol-HOMA-IR	C1QA	6	0	FALSE
mol-HOMA-IR	C1QB	6	0	FALSE
mol-HOMA-IR	C1QC	6	0	FALSE
mol-HOMA-IR	C1R	6	0	FALSE
mol-HOMA-IR	C1RL	6	0	FALSE
mol-HOMA-IR	C1S	6	0	FALSE
mol-HOMA-IR	C2	6	0	FALSE
mol-HOMA-IR	C3	6	2	FALSE
mol-HOMA-IR	C4A	6	0	FALSE
mol-HOMA-IR	C4B	6	2	FALSE
mol-HOMA-IR	C4BPA	6	0	FALSE
mol-HOMA-IR	C4BPB	6	0	FALSE
mol-HOMA-IR	C5	6	0	FALSE
mol-HOMA-IR	C6	6	0	FALSE
mol-HOMA-IR	C7	6	0	FALSE
mol-HOMA-IR	C8A	6	0	FALSE
mol-HOMA-IR	C8B	6	0	FALSE
mol-HOMA-IR	C8G	6	5	FALSE
mol-HOMA-IR	C9	6	0	FALSE
mol-HOMA-IR	C9orf64	6	2	FALSE
mol-HOMA-IR	CA1	6	0	FALSE
mol-HOMA-IR	CA2	6	0	FALSE
mol-HOMA-IR	CACNA2D1	6	0	FALSE
mol-HOMA-IR	CACNA2D2	6	0	FALSE
mol-HOMA-IR	CALR	6	0	FALSE
mol-HOMA-IR	CAMK2D	6	0	FALSE
mol-HOMA-IR	CAMP	6	2	FALSE
mol-HOMA-IR	CAPG	6	0	FALSE
mol-HOMA-IR	CAPNS1	6	0	FALSE
mol-HOMA-IR	CARD9	6	0	FALSE
mol-HOMA-IR	CAT	6	0	FALSE
mol-HOMA-IR	CD109	6	1	FALSE
mol-HOMA-IR	CD14	6	0	FALSE
mol-HOMA-IR	CD163	6	1	FALSE
mol-HOMA-IR	CD44	6	1	FALSE
mol-HOMA-IR	CD5L	6	0	FALSE
mol-HOMA-IR	CDC42BPA	6	0	FALSE
mol-HOMA-IR	CDC5L	6	0	FALSE
mol-HOMA-IR	CDH1	6	0	FALSE
mol-HOMA-IR	CDH2	6	1	FALSE
mol-HOMA-IR	CDH5	6	0	FALSE
mol-HOMA-IR	CEACAM8	6	0	FALSE
mol-HOMA-IR	CEL	6	0	FALSE
mol-HOMA-IR	CELA3A	6	0	FALSE
mol-HOMA-IR	CELA3B	6	2	FALSE
mol-HOMA-IR	CEP170	6	0	FALSE
mol-HOMA-IR	CFB	6	0	FALSE
mol-HOMA-IR	CFD	6	0	FALSE
mol-HOMA-IR	CFH	6	10	TRUE
mol-HOMA-IR	CFHR1	6	0	FALSE
mol-HOMA-IR	CFHR2	6	5	FALSE
mol-HOMA-IR	CFHR3	6	0	FALSE
mol-HOMA-IR	CFI	6	0	FALSE
mol-HOMA-IR	CFL1	6	1	FALSE
mol-HOMA-IR	CGREF1	6	0	FALSE
mol-HOMA-IR	CHI3L1	6	0	FALSE
mol-HOMA-IR	CHIT1	6	0	FALSE
mol-HOMA-IR	CHL1	6	0	FALSE
mol-HOMA-IR	CHMP4A	6	0	FALSE
mol-HOMA-IR	CLEC3B	6	0	FALSE
mol-HOMA-IR	CLTC	6	0	FALSE
mol-HOMA-IR	CLTCL1	6	0	FALSE
mol-HOMA-IR	CLU	6	1	FALSE
mol-HOMA-IR	CNDP1	6	1	FALSE
mol-HOMA-IR	CNN2	6	0	FALSE
mol-HOMA-IR	CNTN1	6	0	FALSE
mol-HOMA-IR	COL12A1	6	0	FALSE
mol-HOMA-IR	COL1A1	6	0	FALSE
mol-HOMA-IR	COL3A1	6	1	FALSE
mol-HOMA-IR	COL5A1	6	0	FALSE
mol-HOMA-IR	COL6A1	6	0	FALSE
mol-HOMA-IR	COL6A3	6	0	FALSE
mol-HOMA-IR	COLEC11	6	0	FALSE
mol-HOMA-IR	COMP	6	0	FALSE
mol-HOMA-IR	COPB1	6	0	FALSE
mol-HOMA-IR	CORO1B	6	0	FALSE
mol-HOMA-IR	CP	6	0	FALSE
mol-HOMA-IR	CPB1	6	1	FALSE
mol-HOMA-IR	CPB2	6	0	FALSE
mol-HOMA-IR	CPM	6	0	FALSE
mol-HOMA-IR	CPN1	6	0	FALSE
mol-HOMA-IR	CPN2	6	0	FALSE
mol-HOMA-IR	CPS1	6	0	FALSE
mol-HOMA-IR	CRP	6	7	FALSE
mol-HOMA-IR	CRTAC1	6	0	FALSE
mol-HOMA-IR	CS	6	0	FALSE
mol-HOMA-IR	CSE1L	6	0	FALSE
mol-HOMA-IR	CSN1S1	6	0	FALSE
mol-HOMA-IR	CST3	6	0	FALSE
mol-HOMA-IR	CTSD	6	0	FALSE
mol-HOMA-IR	CTSL	6	0	FALSE
mol-HOMA-IR	CTTN	6	0	FALSE
mol-HOMA-IR	CUL4A	6	0	FALSE
mol-HOMA-IR	CUL4B	6	0	FALSE
mol-HOMA-IR	CXADR	6	0	FALSE
mol-HOMA-IR	CYB5R2	6	0	FALSE
mol-HOMA-IR	CYFIP1	6	0	FALSE
mol-HOMA-IR	DBH	6	0	FALSE
mol-HOMA-IR	DCPS	6	0	FALSE
mol-HOMA-IR	DCTN1	6	0	FALSE
mol-HOMA-IR	DDX46	6	0	FALSE
mol-HOMA-IR	DECR1	6	0	FALSE
mol-HOMA-IR	DPP3	6	0	FALSE
mol-HOMA-IR	DPP4	6	0	FALSE
mol-HOMA-IR	DSC1	6	0	FALSE
mol-HOMA-IR	DSG1	6	0	FALSE
mol-HOMA-IR	DSP	6	0	FALSE
mol-HOMA-IR	DYNC1H1	6	0	FALSE
mol-HOMA-IR	DYSF	6	0	FALSE
mol-HOMA-IR	ECM1	6	0	FALSE
mol-HOMA-IR	EEF1A1	6	0	FALSE
mol-HOMA-IR	EEF1A1P5	6	0	FALSE
mol-HOMA-IR	EEF1A2	6	0	FALSE
mol-HOMA-IR	EEF2	6	2	FALSE
mol-HOMA-IR	EFEMP1	6	0	FALSE
mol-HOMA-IR	EHD1	6	0	FALSE
mol-HOMA-IR	EIF3A	6	0	FALSE
mol-HOMA-IR	EIF4A1	6	0	FALSE
mol-HOMA-IR	EIF4A2	6	0	FALSE
mol-HOMA-IR	EIF4G1	6	0	FALSE
mol-HOMA-IR	EIF5B	6	0	FALSE
mol-HOMA-IR	ELOC	6	0	FALSE
mol-HOMA-IR	EMC1	6	0	FALSE
mol-HOMA-IR	EMILIN1	6	0	FALSE
mol-HOMA-IR	ENO1	6	0	FALSE
mol-HOMA-IR	ENO2	6	0	FALSE
mol-HOMA-IR	ENO3	6	0	FALSE
mol-HOMA-IR	ENPEP	6	0	FALSE
mol-HOMA-IR	ENPP2	6	0	FALSE
mol-HOMA-IR	EPB42	6	0	FALSE
mol-HOMA-IR	EPCAM	6	7	FALSE
mol-HOMA-IR	EPPK1	6	0	FALSE
mol-HOMA-IR	EPRS1	6	0	FALSE
mol-HOMA-IR	ERAP1	6	0	FALSE
mol-HOMA-IR	ERAP2	6	0	FALSE
mol-HOMA-IR	ESD	6	0	FALSE
mol-HOMA-IR	EZR	6	0	FALSE
mol-HOMA-IR	F10	6	0	FALSE
mol-HOMA-IR	F11	6	0	FALSE
mol-HOMA-IR	F12	6	0	FALSE
mol-HOMA-IR	F13A1	6	0	FALSE
mol-HOMA-IR	F13B	6	0	FALSE
mol-HOMA-IR	F2	6	0	FALSE
mol-HOMA-IR	F5	6	0	FALSE
mol-HOMA-IR	F9	6	0	FALSE
mol-HOMA-IR	FARSA	6	0	FALSE
mol-HOMA-IR	FASN	6	1	FALSE
mol-HOMA-IR	FBLN1	6	0	FALSE
mol-HOMA-IR	FBN1	6	0	FALSE
mol-HOMA-IR	FBN2	6	0	FALSE
mol-HOMA-IR	FCGBP	6	0	FALSE
mol-HOMA-IR	FCGR3A	6	0	FALSE
mol-HOMA-IR	FCGR3B	6	0	FALSE
mol-HOMA-IR	FCN2	6	0	FALSE
mol-HOMA-IR	FCN3	6	0	FALSE
mol-HOMA-IR	FDX1	6	5	FALSE
mol-HOMA-IR	FER1L4	6	0	FALSE
mol-HOMA-IR	FERMT3	6	0	FALSE
mol-HOMA-IR	FETUB	6	0	FALSE
mol-HOMA-IR	FGA	6	0	FALSE
mol-HOMA-IR	FGB	6	0	FALSE
mol-HOMA-IR	FGG	6	0	FALSE
mol-HOMA-IR	FLNA	6	0	FALSE
mol-HOMA-IR	FLNB	6	0	FALSE
mol-HOMA-IR	FLNC	6	0	FALSE
mol-HOMA-IR	FN1	6	0	FALSE
mol-HOMA-IR	FTL	6	0	FALSE
mol-HOMA-IR	FUBP1	6	0	FALSE
mol-HOMA-IR	FUBP3	6	0	FALSE
mol-HOMA-IR	G6PD	6	0	FALSE
mol-HOMA-IR	GAA	6	0	FALSE
mol-HOMA-IR	GALE	6	0	FALSE
mol-HOMA-IR	GANAB	6	0	FALSE
mol-HOMA-IR	GAPDH	6	0	FALSE
mol-HOMA-IR	GAS6	6	0	FALSE
mol-HOMA-IR	GATM	6	0	FALSE
mol-HOMA-IR	GC	6	0	FALSE
mol-HOMA-IR	GCLC	6	0	FALSE
mol-HOMA-IR	GDI1	6	0	FALSE
mol-HOMA-IR	GDI2	6	0	FALSE
mol-HOMA-IR	GFAP	6	0	FALSE
mol-HOMA-IR	GGH	6	0	FALSE
mol-HOMA-IR	GGT1	6	7	FALSE
mol-HOMA-IR	GIT1	6	2	FALSE
mol-HOMA-IR	GK	6	0	FALSE
mol-HOMA-IR	GK3P	6	0	FALSE
mol-HOMA-IR	GMPS	6	3	FALSE
mol-HOMA-IR	GNA13	6	0	FALSE
mol-HOMA-IR	GNAI2	6	0	FALSE
mol-HOMA-IR	GP1BA	6	0	FALSE
mol-HOMA-IR	GPI	6	0	FALSE
mol-HOMA-IR	GPLD1	6	0	FALSE
mol-HOMA-IR	GPX3	6	3	FALSE
mol-HOMA-IR	GSN	6	3	FALSE
mol-HOMA-IR	GSPT1	6	0	FALSE
mol-HOMA-IR	GSPT2	6	0	FALSE
mol-HOMA-IR	GSTM1	6	0	FALSE
mol-HOMA-IR	GSTM2	6	0	FALSE
mol-HOMA-IR	GSTM4	6	0	FALSE
mol-HOMA-IR	GSTP1	6	0	FALSE
mol-HOMA-IR	H1.0	6	0	FALSE
mol-HOMA-IR	H1.5	6	0	FALSE
mol-HOMA-IR	H2AC11	6	0	FALSE
mol-HOMA-IR	H2AC4	6	0	FALSE
mol-HOMA-IR	H2AC6	6	0	FALSE
mol-HOMA-IR	H2AC7	6	0	FALSE
mol-HOMA-IR	H2AJ	6	0	FALSE
mol-HOMA-IR	H2BC11	6	0	FALSE
mol-HOMA-IR	HABP2	6	1	FALSE
mol-HOMA-IR	HBA1	6	0	FALSE
mol-HOMA-IR	HBB	6	0	FALSE
mol-HOMA-IR	HBD	6	0	FALSE
mol-HOMA-IR	HBE1	6	0	FALSE
mol-HOMA-IR	HBG1	6	0	FALSE
mol-HOMA-IR	HBG2	6	0	FALSE
mol-HOMA-IR	HBZ	6	3	FALSE
mol-HOMA-IR	HCK	6	0	FALSE
mol-HOMA-IR	HDHD2	6	3	FALSE
mol-HOMA-IR	HELZ2	6	0	FALSE
mol-HOMA-IR	HES7	6	0	FALSE
mol-HOMA-IR	HEXB	6	0	FALSE
mol-HOMA-IR	HGFAC	6	0	FALSE
mol-HOMA-IR	HK1	6	0	FALSE
mol-HOMA-IR	HK2	6	0	FALSE
mol-HOMA-IR	HK3	6	0	FALSE
mol-HOMA-IR	HMBS	6	0	FALSE
mol-HOMA-IR	HMOX1	6	0	FALSE
mol-HOMA-IR	HNF4A	6	0	FALSE
mol-HOMA-IR	HNRNPC	6	0	FALSE
mol-HOMA-IR	HNRNPL	6	0	FALSE
mol-HOMA-IR	HNRNPM	6	0	FALSE
mol-HOMA-IR	HNRNPUL1	6	0	FALSE
mol-HOMA-IR	HP	6	0	FALSE
mol-HOMA-IR	HPR	6	0	FALSE
mol-HOMA-IR	HPX	6	0	FALSE
mol-HOMA-IR	HRG	6	0	FALSE
mol-HOMA-IR	HRNR	6	0	FALSE
mol-HOMA-IR	HSP90AA1	6	0	FALSE
mol-HOMA-IR	HSP90AB1	6	0	FALSE
mol-HOMA-IR	HSP90B1	6	0	FALSE
mol-HOMA-IR	HSPA1A	6	0	FALSE
mol-HOMA-IR	HSPA1L	6	0	FALSE
mol-HOMA-IR	HSPA5	6	0	FALSE
mol-HOMA-IR	HSPA8	6	0	FALSE
mol-HOMA-IR	HSPA9	6	0	FALSE
mol-HOMA-IR	HSPD1	6	0	FALSE
mol-HOMA-IR	HSPG2	6	1	FALSE
mol-HOMA-IR	HSPH1	6	0	FALSE
mol-HOMA-IR	ICOSLG	6	0	FALSE
mol-HOMA-IR	IDH1	6	0	FALSE
mol-HOMA-IR	IDH3G	6	0	FALSE
mol-HOMA-IR	IGFALS	6	0	FALSE
mol-HOMA-IR	IGFBP2	6	0	FALSE
mol-HOMA-IR	IGFBP3	6	0	FALSE
mol-HOMA-IR	IGHA1	6	0	FALSE
mol-HOMA-IR	IGHA2	6	0	FALSE
mol-HOMA-IR	IGHD	6	0	FALSE
mol-HOMA-IR	IGHG1	6	0	FALSE
mol-HOMA-IR	IGHG2	6	0	FALSE
mol-HOMA-IR	IGHG3	6	0	FALSE
mol-HOMA-IR	IGHG4	6	1	FALSE
mol-HOMA-IR	IGHM	6	0	FALSE
mol-HOMA-IR	IGHV1.18	6	2	FALSE
mol-HOMA-IR	IGHV1.2	6	2	FALSE
mol-HOMA-IR	IGHV1.24	6	0	FALSE
mol-HOMA-IR	IGHV1.3	6	0	FALSE
mol-HOMA-IR	IGHV1.46	6	0	FALSE
mol-HOMA-IR	IGHV1.69	6	0	FALSE
mol-HOMA-IR	IGHV1.69.2	6	0	FALSE
mol-HOMA-IR	IGHV1.69D	6	0	FALSE
mol-HOMA-IR	IGHV1.8	6	0	FALSE
mol-HOMA-IR	IGHV2.26	6	0	FALSE
mol-HOMA-IR	IGHV2.5	6	0	FALSE
mol-HOMA-IR	IGHV2.70D	6	0	FALSE
mol-HOMA-IR	IGHV3.11	6	0	FALSE
mol-HOMA-IR	IGHV3.13	6	2	FALSE
mol-HOMA-IR	IGHV3.15	6	1	FALSE
mol-HOMA-IR	IGHV3.20	6	0	FALSE
mol-HOMA-IR	IGHV3.21	6	0	FALSE
mol-HOMA-IR	IGHV3.23	6	4	FALSE
mol-HOMA-IR	IGHV3.30	6	4	FALSE
mol-HOMA-IR	IGHV3.30.3	6	4	FALSE
mol-HOMA-IR	IGHV3.33	6	0	FALSE
mol-HOMA-IR	IGHV3.38	6	0	FALSE
mol-HOMA-IR	IGHV3.43	6	1	FALSE
mol-HOMA-IR	IGHV3.43D	6	3	FALSE
mol-HOMA-IR	IGHV3.48	6	0	FALSE
mol-HOMA-IR	IGHV3.49	6	0	FALSE
mol-HOMA-IR	IGHV3.53	6	0	FALSE
mol-HOMA-IR	IGHV3.64	6	0	FALSE
mol-HOMA-IR	IGHV3.64D	6	1	FALSE
mol-HOMA-IR	IGHV3.66	6	0	FALSE
mol-HOMA-IR	IGHV3.7	6	0	FALSE
mol-HOMA-IR	IGHV3.72	6	2	FALSE
mol-HOMA-IR	IGHV3.73	6	0	FALSE
mol-HOMA-IR	IGHV3.74	6	0	FALSE
mol-HOMA-IR	IGHV3.9	6	0	FALSE
mol-HOMA-IR	IGHV4.28	6	0	FALSE
mol-HOMA-IR	IGHV4.30.4	6	0	FALSE
mol-HOMA-IR	IGHV4.34	6	0	FALSE
mol-HOMA-IR	IGHV4.38.2	6	0	FALSE
mol-HOMA-IR	IGHV4.39	6	8	FALSE
mol-HOMA-IR	IGHV4.4	6	3	FALSE
mol-HOMA-IR	IGHV5.10.1	6	0	FALSE
mol-HOMA-IR	IGHV5.51	6	0	FALSE
mol-HOMA-IR	IGHV6.1	6	0	FALSE
mol-HOMA-IR	IGHV7.4.1	6	0	FALSE
mol-HOMA-IR	IGKC	6	0	FALSE
mol-HOMA-IR	IGKV1.12	6	0	FALSE
mol-HOMA-IR	IGKV1.13	6	0	FALSE
mol-HOMA-IR	IGKV1.16	6	0	FALSE
mol-HOMA-IR	IGKV1.17	6	0	FALSE
mol-HOMA-IR	IGKV1.27	6	0	FALSE
mol-HOMA-IR	IGKV1.33	6	0	FALSE
mol-HOMA-IR	IGKV1.37	6	0	FALSE
mol-HOMA-IR	IGKV1.39	6	0	FALSE
mol-HOMA-IR	IGKV1.5	6	0	FALSE
mol-HOMA-IR	IGKV1.6	6	0	FALSE
mol-HOMA-IR	IGKV1.8	6	0	FALSE
mol-HOMA-IR	IGKV1.9	6	0	FALSE
mol-HOMA-IR	IGKV1D.16	6	0	FALSE
mol-HOMA-IR	IGKV2.24	6	0	FALSE
mol-HOMA-IR	IGKV2.28	6	0	FALSE
mol-HOMA-IR	IGKV2.29	6	0	FALSE
mol-HOMA-IR	IGKV2.30	6	0	FALSE
mol-HOMA-IR	IGKV2.40	6	0	FALSE
mol-HOMA-IR	IGKV2D.26	6	0	FALSE
mol-HOMA-IR	IGKV2D.29	6	0	FALSE
mol-HOMA-IR	IGKV2D.30	6	0	FALSE
mol-HOMA-IR	IGKV3.11	6	0	FALSE
mol-HOMA-IR	IGKV3.15	6	0	FALSE
mol-HOMA-IR	IGKV3.20	6	0	FALSE
mol-HOMA-IR	IGKV3.7	6	0	FALSE
mol-HOMA-IR	IGKV3D.11	6	0	FALSE
mol-HOMA-IR	IGKV3D.15	6	2	FALSE
mol-HOMA-IR	IGKV3D.20	6	0	FALSE
mol-HOMA-IR	IGKV3D.7	6	0	FALSE
mol-HOMA-IR	IGKV4.1	6	0	FALSE
mol-HOMA-IR	IGKV6D.21	6	0	FALSE
mol-HOMA-IR	IGKV6D.41	6	0	FALSE
mol-HOMA-IR	IGLC1	6	0	FALSE
mol-HOMA-IR	IGLC2	6	0	FALSE
mol-HOMA-IR	IGLC3	6	0	FALSE
mol-HOMA-IR	IGLC6	6	0	FALSE
mol-HOMA-IR	IGLC7	6	0	FALSE
mol-HOMA-IR	IGLL1	6	0	FALSE
mol-HOMA-IR	IGLL5	6	0	FALSE
mol-HOMA-IR	IGLV1.36	6	0	FALSE
mol-HOMA-IR	IGLV1.40	6	0	FALSE
mol-HOMA-IR	IGLV1.44	6	2	FALSE
mol-HOMA-IR	IGLV1.47	6	0	FALSE
mol-HOMA-IR	IGLV1.51	6	0	FALSE
mol-HOMA-IR	IGLV2.11	6	0	FALSE
mol-HOMA-IR	IGLV2.18	6	0	FALSE
mol-HOMA-IR	IGLV2.8	6	0	FALSE
mol-HOMA-IR	IGLV3.1	6	0	FALSE
mol-HOMA-IR	IGLV3.10	6	0	FALSE
mol-HOMA-IR	IGLV3.16	6	0	FALSE
mol-HOMA-IR	IGLV3.19	6	2	FALSE
mol-HOMA-IR	IGLV3.21	6	0	FALSE
mol-HOMA-IR	IGLV3.25	6	0	FALSE
mol-HOMA-IR	IGLV3.27	6	0	FALSE
mol-HOMA-IR	IGLV3.9	6	0	FALSE
mol-HOMA-IR	IGLV4.69	6	0	FALSE
mol-HOMA-IR	IGLV6.57	6	0	FALSE
mol-HOMA-IR	IGLV7.43	6	0	FALSE
mol-HOMA-IR	IGLV8.61	6	0	FALSE
mol-HOMA-IR	IGLV9.49	6	0	FALSE
mol-HOMA-IR	IL6ST	6	0	FALSE
mol-HOMA-IR	INTS4	6	0	FALSE
mol-HOMA-IR	IQGAP1	6	1	FALSE
mol-HOMA-IR	IRGQ	6	0	FALSE
mol-HOMA-IR	ITGAL	6	0	FALSE
mol-HOMA-IR	ITGB2	6	0	FALSE
mol-HOMA-IR	ITIH1	6	1	FALSE
mol-HOMA-IR	ITIH2	6	2	FALSE
mol-HOMA-IR	ITIH3	6	0	FALSE
mol-HOMA-IR	ITIH4	6	5	FALSE
mol-HOMA-IR	JCHAIN	6	0	FALSE
mol-HOMA-IR	JUP	6	1	FALSE
mol-HOMA-IR	KHSRP	6	1	FALSE
mol-HOMA-IR	KIT	6	0	FALSE
mol-HOMA-IR	KLKB1	6	0	FALSE
mol-HOMA-IR	KNG1	6	0	FALSE
mol-HOMA-IR	KPNB1	6	0	FALSE
mol-HOMA-IR	KRT1	6	0	FALSE
mol-HOMA-IR	KRT10	6	0	FALSE
mol-HOMA-IR	KRT13	6	0	FALSE
mol-HOMA-IR	KRT14	6	0	FALSE
mol-HOMA-IR	KRT15	6	0	FALSE
mol-HOMA-IR	KRT16	6	0	FALSE
mol-HOMA-IR	KRT17	6	0	FALSE
mol-HOMA-IR	KRT18	6	0	FALSE
mol-HOMA-IR	KRT19	6	0	FALSE
mol-HOMA-IR	KRT2	6	0	FALSE
mol-HOMA-IR	KRT20	6	0	FALSE
mol-HOMA-IR	KRT25	6	0	FALSE
mol-HOMA-IR	KRT27	6	0	FALSE
mol-HOMA-IR	KRT28	6	1	FALSE
mol-HOMA-IR	KRT3	6	0	FALSE
mol-HOMA-IR	KRT4	6	0	FALSE
mol-HOMA-IR	KRT5	6	0	FALSE
mol-HOMA-IR	KRT6A	6	3	FALSE
mol-HOMA-IR	KRT6B	6	0	FALSE
mol-HOMA-IR	KRT6C	6	0	FALSE
mol-HOMA-IR	KRT7	6	0	FALSE
mol-HOMA-IR	KRT72	6	0	FALSE
mol-HOMA-IR	KRT73	6	0	FALSE
mol-HOMA-IR	KRT75	6	3	FALSE
mol-HOMA-IR	KRT76	6	0	FALSE
mol-HOMA-IR	KRT77	6	0	FALSE
mol-HOMA-IR	KRT78	6	0	FALSE
mol-HOMA-IR	KRT79	6	0	FALSE
mol-HOMA-IR	KRT8	6	0	FALSE
mol-HOMA-IR	KRT81	6	0	FALSE
mol-HOMA-IR	KRT83	6	0	FALSE
mol-HOMA-IR	KRT85	6	0	FALSE
mol-HOMA-IR	KRT86	6	0	FALSE
mol-HOMA-IR	KRT9	6	0	FALSE
mol-HOMA-IR	L2HGDH	6	1	FALSE
mol-HOMA-IR	LAMA5	6	0	FALSE
mol-HOMA-IR	LAMB2	6	0	FALSE
mol-HOMA-IR	LAMC1	6	0	FALSE
mol-HOMA-IR	LAP3	6	0	FALSE
mol-HOMA-IR	LBP	6	0	FALSE
mol-HOMA-IR	LCAT	6	0	FALSE
mol-HOMA-IR	LCN2	6	0	FALSE
mol-HOMA-IR	LCP1	6	0	FALSE
mol-HOMA-IR	LDHA	6	0	FALSE
mol-HOMA-IR	LDHB	6	0	FALSE
mol-HOMA-IR	LGALS3BP	6	0	FALSE
mol-HOMA-IR	LMNA	6	0	FALSE
mol-HOMA-IR	LNPK	6	1	FALSE
mol-HOMA-IR	LPA	6	0	FALSE
mol-HOMA-IR	LRBA	6	0	FALSE
mol-HOMA-IR	LRG1	6	2	FALSE
mol-HOMA-IR	LRP1	6	0	FALSE
mol-HOMA-IR	LRPPRC	6	0	FALSE
mol-HOMA-IR	LTA4H	6	0	FALSE
mol-HOMA-IR	LTF	6	0	FALSE
mol-HOMA-IR	LUM	6	0	FALSE
mol-HOMA-IR	LYVE1	6	0	FALSE
mol-HOMA-IR	LYZ	6	1	FALSE
mol-HOMA-IR	MACF1	6	0	FALSE
mol-HOMA-IR	MAN2A1	6	2	FALSE
mol-HOMA-IR	MAP1B	6	0	FALSE
mol-HOMA-IR	MASP1	6	0	FALSE
mol-HOMA-IR	MASP2	6	1	FALSE
mol-HOMA-IR	MBL2	6	0	FALSE
mol-HOMA-IR	MCAM	6	0	FALSE
mol-HOMA-IR	MED30	6	0	FALSE
mol-HOMA-IR	METTL18	6	10	TRUE
mol-HOMA-IR	MFGE8	6	2	FALSE
mol-HOMA-IR	MGLL	6	0	FALSE
mol-HOMA-IR	MINPP1	6	0	FALSE
mol-HOMA-IR	MMP2	6	0	FALSE
mol-HOMA-IR	MMP8	6	0	FALSE
mol-HOMA-IR	MMP9	6	0	FALSE
mol-HOMA-IR	MNDA	6	0	FALSE
mol-HOMA-IR	MPO	6	0	FALSE
mol-HOMA-IR	MRPS25	6	0	FALSE
mol-HOMA-IR	MSH2	6	0	FALSE
mol-HOMA-IR	MSL1	6	0	FALSE
mol-HOMA-IR	MSN	6	0	FALSE
mol-HOMA-IR	MST1	6	0	FALSE
mol-HOMA-IR	MST1L	6	0	FALSE
mol-HOMA-IR	MTHFD1	6	0	FALSE
mol-HOMA-IR	MTREX	6	0	FALSE
mol-HOMA-IR	MVP	6	0	FALSE
mol-HOMA-IR	MX1	6	0	FALSE
mol-HOMA-IR	MYH10	6	0	FALSE
mol-HOMA-IR	MYH11	6	0	FALSE
mol-HOMA-IR	MYH14	6	0	FALSE
mol-HOMA-IR	MYH9	6	0	FALSE
mol-HOMA-IR	MYL12A	6	0	FALSE
mol-HOMA-IR	MYL12B	6	0	FALSE
mol-HOMA-IR	MYL6	6	0	FALSE
mol-HOMA-IR	MYL9	6	0	FALSE
mol-HOMA-IR	MYO1A	6	0	FALSE
mol-HOMA-IR	MYO1B	6	0	FALSE
mol-HOMA-IR	MYOF	6	0	FALSE
mol-HOMA-IR	NAP1L1	6	6	FALSE
mol-HOMA-IR	NAXE	6	0	FALSE
mol-HOMA-IR	NCAM1	6	0	FALSE
mol-HOMA-IR	NCL	6	0	FALSE
mol-HOMA-IR	NDUFAF3	6	0	FALSE
mol-HOMA-IR	NID1	6	0	FALSE
mol-HOMA-IR	NID2	6	0	FALSE
mol-HOMA-IR	NME1	6	0	FALSE
mol-HOMA-IR	NNMT	6	0	FALSE
mol-HOMA-IR	NONO	6	0	FALSE
mol-HOMA-IR	NPM1	6	0	FALSE
mol-HOMA-IR	NRP1	6	1	FALSE
mol-HOMA-IR	NSF	6	1	FALSE
mol-HOMA-IR	NUCB2	6	0	FALSE
mol-HOMA-IR	NUMA1	6	0	FALSE
mol-HOMA-IR	NUP133	6	0	FALSE
mol-HOMA-IR	NUP98	6	0	FALSE
mol-HOMA-IR	NXF1	6	3	FALSE
mol-HOMA-IR	OGDH	6	0	FALSE
mol-HOMA-IR	OIT3	6	0	FALSE
mol-HOMA-IR	OLFM1	6	0	FALSE
mol-HOMA-IR	OLFM4	6	0	FALSE
mol-HOMA-IR	ORM1	6	0	FALSE
mol-HOMA-IR	ORM2	6	0	FALSE
mol-HOMA-IR	OXCT1	6	0	FALSE
mol-HOMA-IR	P4HB	6	0	FALSE
mol-HOMA-IR	PAICS	6	0	FALSE
mol-HOMA-IR	PAM	6	0	FALSE
mol-HOMA-IR	PANK4	6	0	FALSE
mol-HOMA-IR	PAPSS1	6	0	FALSE
mol-HOMA-IR	PARK7	6	1	FALSE
mol-HOMA-IR	PCBP2	6	2	FALSE
mol-HOMA-IR	PCCB	6	0	FALSE
mol-HOMA-IR	PCOLCE	6	0	FALSE
mol-HOMA-IR	PCYOX1	6	0	FALSE
mol-HOMA-IR	PDHB	6	0	FALSE
mol-HOMA-IR	PDIA3	6	0	FALSE
mol-HOMA-IR	PEBP1	6	0	FALSE
mol-HOMA-IR	PEPD	6	0	FALSE
mol-HOMA-IR	PFKL	6	0	FALSE
mol-HOMA-IR	PFKM	6	0	FALSE
mol-HOMA-IR	PFN1	6	0	FALSE
mol-HOMA-IR	PGAM1	6	0	FALSE
mol-HOMA-IR	PGD	6	0	FALSE
mol-HOMA-IR	PGK1	6	0	FALSE
mol-HOMA-IR	PGLYRP2	6	0	FALSE
mol-HOMA-IR	PGM1	6	0	FALSE
mol-HOMA-IR	PI16	6	10	TRUE
mol-HOMA-IR	PIGR	6	0	FALSE
mol-HOMA-IR	PKM	6	0	FALSE
mol-HOMA-IR	PLEC	6	0	FALSE
mol-HOMA-IR	PLG	6	0	FALSE
mol-HOMA-IR	PLGLA	6	0	FALSE
mol-HOMA-IR	PLS3	6	0	FALSE
mol-HOMA-IR	PLTP	6	0	FALSE
mol-HOMA-IR	PLXNB2	6	0	FALSE
mol-HOMA-IR	PNP	6	0	FALSE
mol-HOMA-IR	POF1B	6	2	FALSE
mol-HOMA-IR	PON1	6	0	FALSE
mol-HOMA-IR	PON3	6	0	FALSE
mol-HOMA-IR	POSTN	6	0	FALSE
mol-HOMA-IR	POTEE	6	0	FALSE
mol-HOMA-IR	POTEF	6	0	FALSE
mol-HOMA-IR	POTEI	6	0	FALSE
mol-HOMA-IR	POTEKP	6	0	FALSE
mol-HOMA-IR	PPBP	6	0	FALSE
mol-HOMA-IR	PPIA	6	0	FALSE
mol-HOMA-IR	PPIB	6	1	FALSE
mol-HOMA-IR	PPM1F	6	0	FALSE
mol-HOMA-IR	PPP1R9B	6	0	FALSE
mol-HOMA-IR	PRB3	6	0	FALSE
mol-HOMA-IR	PRCP	6	0	FALSE
mol-HOMA-IR	PRDX1	6	0	FALSE
mol-HOMA-IR	PRDX2	6	1	FALSE
mol-HOMA-IR	PRDX6	6	0	FALSE
mol-HOMA-IR	PRG4	6	10	TRUE
mol-HOMA-IR	PRKDC	6	0	FALSE
mol-HOMA-IR	PROC	6	0	FALSE
mol-HOMA-IR	PROS1	6	0	FALSE
mol-HOMA-IR	PROZ	6	0	FALSE
mol-HOMA-IR	PRSS1	6	0	FALSE
mol-HOMA-IR	PRSS2	6	0	FALSE
mol-HOMA-IR	PRSS3	6	0	FALSE
mol-HOMA-IR	PRSS3P2	6	0	FALSE
mol-HOMA-IR	PSMA1	6	0	FALSE
mol-HOMA-IR	PSMA4	6	0	FALSE
mol-HOMA-IR	PSMA7	6	4	FALSE
mol-HOMA-IR	PSMB1	6	0	FALSE
mol-HOMA-IR	PSMC5	6	0	FALSE
mol-HOMA-IR	PSMD8	6	0	FALSE
mol-HOMA-IR	PTGDS	6	0	FALSE
mol-HOMA-IR	PTPRA	6	0	FALSE
mol-HOMA-IR	PTPRF	6	0	FALSE
mol-HOMA-IR	PTPRG	6	0	FALSE
mol-HOMA-IR	PTPRS	6	1	FALSE
mol-HOMA-IR	PZP	6	0	FALSE
mol-HOMA-IR	QSOX1	6	1	FALSE
mol-HOMA-IR	RAB11A	6	0	FALSE
mol-HOMA-IR	RAB11B	6	0	FALSE
mol-HOMA-IR	RACK1	6	0	FALSE
mol-HOMA-IR	RAD23B	6	0	FALSE
mol-HOMA-IR	RBP4	6	0	FALSE
mol-HOMA-IR	RCN1	6	9	FALSE
mol-HOMA-IR	RDX	6	0	FALSE
mol-HOMA-IR	RMC1	6	5	FALSE
mol-HOMA-IR	RNF40	6	0	FALSE
mol-HOMA-IR	RNPEP	6	0	FALSE
mol-HOMA-IR	RPIA	6	4	FALSE
mol-HOMA-IR	RPN1	6	0	FALSE
mol-HOMA-IR	RPS27A	6	0	FALSE
mol-HOMA-IR	RPS3	6	10	TRUE
mol-HOMA-IR	RTCB	6	0	FALSE
mol-HOMA-IR	RTN4RL2	6	0	FALSE
mol-HOMA-IR	S100A8	6	5	FALSE
mol-HOMA-IR	S100A9	6	2	FALSE
mol-HOMA-IR	SAA1	6	2	FALSE
mol-HOMA-IR	SAA2	6	0	FALSE
mol-HOMA-IR	SAA4	6	0	FALSE
mol-HOMA-IR	SAE1	6	0	FALSE
mol-HOMA-IR	SAMHD1	6	0	FALSE
mol-HOMA-IR	SBSN	6	0	FALSE
mol-HOMA-IR	SCIN	6	0	FALSE
mol-HOMA-IR	SCRIB	6	0	FALSE
mol-HOMA-IR	SELENBP1	6	0	FALSE
mol-HOMA-IR	SELENOI	6	0	FALSE
mol-HOMA-IR	SELENOP	6	0	FALSE
mol-HOMA-IR	SELL	6	0	FALSE
mol-HOMA-IR	SEMG2	6	0	FALSE
mol-HOMA-IR	SEPTIN2	6	0	FALSE
mol-HOMA-IR	SEPTIN7	6	0	FALSE
mol-HOMA-IR	SERPINA1	6	0	FALSE
mol-HOMA-IR	SERPINA10	6	0	FALSE
mol-HOMA-IR	SERPINA11	6	0	FALSE
mol-HOMA-IR	SERPINA2	6	0	FALSE
mol-HOMA-IR	SERPINA3	6	0	FALSE
mol-HOMA-IR	SERPINA4	6	0	FALSE
mol-HOMA-IR	SERPINA5	6	0	FALSE
mol-HOMA-IR	SERPINA6	6	1	FALSE
mol-HOMA-IR	SERPINA7	6	0	FALSE
mol-HOMA-IR	SERPINB1	6	1	FALSE
mol-HOMA-IR	SERPINB12	6	1	FALSE
mol-HOMA-IR	SERPINB6	6	0	FALSE
mol-HOMA-IR	SERPINC1	6	8	FALSE
mol-HOMA-IR	SERPIND1	6	0	FALSE
mol-HOMA-IR	SERPINE1	6	0	FALSE
mol-HOMA-IR	SERPINF1	6	0	FALSE
mol-HOMA-IR	SERPINF2	6	0	FALSE
mol-HOMA-IR	SERPING1	6	0	FALSE
mol-HOMA-IR	SET	6	0	FALSE
mol-HOMA-IR	SEZ6L2	6	0	FALSE
mol-HOMA-IR	SF3B1	6	0	FALSE
mol-HOMA-IR	SF3B2	6	0	FALSE
mol-HOMA-IR	SFN	6	0	FALSE
mol-HOMA-IR	SGPL1	6	0	FALSE
mol-HOMA-IR	SHBG	6	10	TRUE
mol-HOMA-IR	SIRPB1	6	0	FALSE
mol-HOMA-IR	SLC35B2	6	0	FALSE
mol-HOMA-IR	SLC4A1	6	2	FALSE
mol-HOMA-IR	SLC4A2	6	0	FALSE
mol-HOMA-IR	SMARCA4	6	1	FALSE
mol-HOMA-IR	SMPD4	6	0	FALSE
mol-HOMA-IR	SND1	6	0	FALSE
mol-HOMA-IR	SNTB2	6	0	FALSE
mol-HOMA-IR	SNX27	6	0	FALSE
mol-HOMA-IR	SPARCL1	6	0	FALSE
mol-HOMA-IR	SPG11	6	0	FALSE
mol-HOMA-IR	SPP1	6	0	FALSE
mol-HOMA-IR	SPTA1	6	0	FALSE
mol-HOMA-IR	SPTAN1	6	0	FALSE
mol-HOMA-IR	SPTB	6	0	FALSE
mol-HOMA-IR	SPTBN1	6	0	FALSE
mol-HOMA-IR	SSB	6	0	FALSE
mol-HOMA-IR	STAT1	6	0	FALSE
mol-HOMA-IR	STXBP5	6	1	FALSE
mol-HOMA-IR	SUCLG2	6	0	FALSE
mol-HOMA-IR	SYNE1	6	0	FALSE
mol-HOMA-IR	SYNPO2	6	0	FALSE
mol-HOMA-IR	SYTL1	6	0	FALSE
mol-HOMA-IR	TAGLN	6	10	TRUE
mol-HOMA-IR	TALDO1	6	0	FALSE
mol-HOMA-IR	TANGO2	6	0	FALSE
mol-HOMA-IR	TBCD	6	0	FALSE
mol-HOMA-IR	TCF20	6	0	FALSE
mol-HOMA-IR	TCP1	6	1	FALSE
mol-HOMA-IR	TF	6	0	FALSE
mol-HOMA-IR	TFAM	6	0	FALSE
mol-HOMA-IR	TFRC	6	1	FALSE
mol-HOMA-IR	TGFBI	6	0	FALSE
mol-HOMA-IR	TGM3	6	0	FALSE
mol-HOMA-IR	THBS1	6	0	FALSE
mol-HOMA-IR	THBS2	6	0	FALSE
mol-HOMA-IR	THBS3	6	0	FALSE
mol-HOMA-IR	THOC6	6	0	FALSE
mol-HOMA-IR	TIMM44	6	0	FALSE
mol-HOMA-IR	TKT	6	0	FALSE
mol-HOMA-IR	TLN1	6	0	FALSE
mol-HOMA-IR	TMEM198	6	0	FALSE
mol-HOMA-IR	TMEM256	6	7	FALSE
mol-HOMA-IR	TMSB4X	6	0	FALSE
mol-HOMA-IR	TNC	6	0	FALSE
mol-HOMA-IR	TNS1	6	3	FALSE
mol-HOMA-IR	TNS2	6	0	FALSE
mol-HOMA-IR	TNS3	6	0	FALSE
mol-HOMA-IR	TNXA	6	0	FALSE
mol-HOMA-IR	TNXB	6	0	FALSE
mol-HOMA-IR	TOLLIP	6	2	FALSE
mol-HOMA-IR	TP53I3	6	0	FALSE
mol-HOMA-IR	TPD52L2	6	0	FALSE
mol-HOMA-IR	TPM3	6	0	FALSE
mol-HOMA-IR	TTC37	6	7	FALSE
mol-HOMA-IR	TTR	6	0	FALSE
mol-HOMA-IR	TUBA1A	6	3	FALSE
mol-HOMA-IR	TUBA1B	6	1	FALSE
mol-HOMA-IR	TUBA1C	6	1	FALSE
mol-HOMA-IR	TUBA3C	6	4	FALSE
mol-HOMA-IR	TUBA3E	6	0	FALSE
mol-HOMA-IR	TUBA4A	6	0	FALSE
mol-HOMA-IR	TUBA4B	6	0	FALSE
mol-HOMA-IR	TUBA8	6	0	FALSE
mol-HOMA-IR	TUBB	6	0	FALSE
mol-HOMA-IR	TUBB1	6	0	FALSE
mol-HOMA-IR	TUBB2A	6	0	FALSE
mol-HOMA-IR	TUBB2B	6	0	FALSE
mol-HOMA-IR	TUBB3	6	0	FALSE
mol-HOMA-IR	TUBB4A	6	0	FALSE
mol-HOMA-IR	TUBB4B	6	0	FALSE
mol-HOMA-IR	TUBB6	6	0	FALSE
mol-HOMA-IR	TXNDC5	6	2	FALSE
mol-HOMA-IR	TYMP	6	0	FALSE
mol-HOMA-IR	UBA1	6	0	FALSE
mol-HOMA-IR	UBA52	6	3	FALSE
mol-HOMA-IR	UBAP2L	6	0	FALSE
mol-HOMA-IR	UBB	6	4	FALSE
mol-HOMA-IR	UFD1	6	0	FALSE
mol-HOMA-IR	UGGT1	6	0	FALSE
mol-HOMA-IR	UGGT2	6	0	FALSE
mol-HOMA-IR	UGP2	6	0	FALSE
mol-HOMA-IR	USO1	6	0	FALSE
mol-HOMA-IR	USP14	6	0	FALSE
mol-HOMA-IR	VARS1	6	0	FALSE
mol-HOMA-IR	VASN	6	0	FALSE
mol-HOMA-IR	VASP	6	0	FALSE
mol-HOMA-IR	VCAM1	6	0	FALSE
mol-HOMA-IR	VCAN	6	0	FALSE
mol-HOMA-IR	VCL	6	0	FALSE
mol-HOMA-IR	VCP	6	0	FALSE
mol-HOMA-IR	VIM	6	0	FALSE
mol-HOMA-IR	VNN1	6	0	FALSE
mol-HOMA-IR	VPS13C	6	0	FALSE
mol-HOMA-IR	VPS25	6	0	FALSE
mol-HOMA-IR	VTN	6	10	TRUE
mol-HOMA-IR	VWF	6	0	FALSE
mol-HOMA-IR	WARS1	6	0	FALSE
mol-HOMA-IR	WDR1	6	1	FALSE
mol-HOMA-IR	WDR7	6	0	FALSE
mol-HOMA-IR	XPO1	6	0	FALSE
mol-HOMA-IR	YWHAB	6	0	FALSE
mol-HOMA-IR	YWHAE	6	0	FALSE
mol-HOMA-IR	YWHAG	6	0	FALSE
mol-HOMA-IR	YWHAH	6	0	FALSE
mol-HOMA-IR	YWHAQ	6	0	FALSE
mol-HOMA-IR	YWHAZ	6	0	FALSE
mol-HOMA-IR	ZC3HAV1	6	1	FALSE
mol-HOMA-IR	ZCRB1	6	0	FALSE
mol-HOMA-IR	ZFYVE19	6	0	FALSE
mol-HOMA-IR	ZNF512B	6	0	FALSE
mol-HOMA-IR	ML009	7	0	FALSE
mol-HOMA-IR	ML010	7	0	FALSE
mol-HOMA-IR	ML011	7	1	FALSE
mol-HOMA-IR	ML012	7	0	FALSE
mol-HOMA-IR	ML013	7	0	FALSE
mol-HOMA-IR	ML014	7	1	FALSE
mol-HOMA-IR	ML015	7	0	FALSE
mol-HOMA-IR	ML016	7	3	FALSE
mol-HOMA-IR	ML017	7	3	FALSE
mol-HOMA-IR	ML018	7	5	FALSE
mol-HOMA-IR	ML019	7	5	FALSE
mol-HOMA-IR	MP0001	7	0	FALSE
mol-HOMA-IR	MP0002	7	0	FALSE
mol-HOMA-IR	MP0003	7	2	FALSE
mol-HOMA-IR	MP0004	7	1	FALSE
mol-HOMA-IR	MP0005	7	0	FALSE
mol-HOMA-IR	MP0006	7	0	FALSE
mol-HOMA-IR	MP0007	7	7	FALSE
mol-HOMA-IR	MP0008	7	7	FALSE
mol-HOMA-IR	MP0009	7	7	FALSE
mol-HOMA-IR	MP0010	7	0	FALSE
mol-HOMA-IR	MP0011	7	0	FALSE
mol-HOMA-IR	MP0012	7	0	FALSE
mol-HOMA-IR	MP0013	7	0	FALSE
mol-HOMA-IR	MP0014	7	0	FALSE
mol-HOMA-IR	MP0015	7	3	FALSE
mol-HOMA-IR	MP0016	7	0	FALSE
mol-HOMA-IR	MP0017	7	0	FALSE
mol-HOMA-IR	MP0018	7	2	FALSE
mol-HOMA-IR	MP0019	7	10	TRUE
mol-HOMA-IR	MP0020	7	8	FALSE
mol-HOMA-IR	MP0021	7	0	FALSE
mol-HOMA-IR	MP0022	7	1	FALSE
mol-HOMA-IR	MP0023	7	6	FALSE
mol-HOMA-IR	MP0024	7	7	FALSE
mol-HOMA-IR	MP0025	7	0	FALSE
mol-HOMA-IR	MP0026	7	5	FALSE
mol-HOMA-IR	MP0027	7	0	FALSE
mol-HOMA-IR	MP0028	7	2	FALSE
mol-HOMA-IR	MP0029	7	1	FALSE
mol-HOMA-IR	MP0030	7	0	FALSE
mol-HOMA-IR	MP0031	7	0	FALSE
mol-HOMA-IR	MP0032	7	9	FALSE
mol-HOMA-IR	MP0033	7	0	FALSE
mol-HOMA-IR	MP0034	7	0	FALSE
mol-HOMA-IR	MP0035	7	10	TRUE
mol-HOMA-IR	MP0036	7	0	FALSE
mol-HOMA-IR	MP0037	7	0	FALSE
mol-HOMA-IR	MP0038	7	10	TRUE
mol-HOMA-IR	MP0039	7	1	FALSE
mol-HOMA-IR	MP0040	7	0	FALSE
mol-HOMA-IR	MP0041	7	2	FALSE
mol-HOMA-IR	MP0042	7	10	TRUE
mol-HOMA-IR	MP0044	7	8	FALSE
mol-HOMA-IR	MP0045	7	5	FALSE
mol-HOMA-IR	MP0046	7	7	FALSE
mol-HOMA-IR	MP0047	7	0	FALSE
mol-HOMA-IR	MP0048	7	0	FALSE
mol-HOMA-IR	MP0049	7	0	FALSE
mol-HOMA-IR	MP0050	7	0	FALSE
mol-HOMA-IR	MP0051	7	0	FALSE
mol-HOMA-IR	MP0052	7	3	FALSE
mol-HOMA-IR	MP0053	7	0	FALSE
mol-HOMA-IR	MP0054	7	8	FALSE
mol-HOMA-IR	MP0055	7	5	FALSE
mol-HOMA-IR	MP0056	7	0	FALSE
mol-HOMA-IR	MP0057	7	4	FALSE
mol-HOMA-IR	MP0058	7	4	FALSE
mol-HOMA-IR	MP0059	7	0	FALSE
mol-HOMA-IR	MP0060	7	0	FALSE
mol-HOMA-IR	MP0061	7	6	FALSE
mol-HOMA-IR	MP0062	7	4	FALSE
mol-HOMA-IR	MP0063	7	1	FALSE
mol-HOMA-IR	MP0064	7	10	TRUE
mol-HOMA-IR	MP0065	7	0	FALSE
mol-HOMA-IR	MP0066	7	1	FALSE
mol-HOMA-IR	MP0067	7	2	FALSE
mol-HOMA-IR	MP0068	7	0	FALSE
mol-HOMA-IR	MP0069	7	1	FALSE
mol-HOMA-IR	MP0070	7	10	TRUE
mol-HOMA-IR	MP0071	7	10	TRUE
mol-HOMA-IR	MP0072	7	0	FALSE
mol-HOMA-IR	MP0073	7	0	FALSE
mol-HOMA-IR	MP0074	7	0	FALSE
mol-HOMA-IR	MP0075	7	0	FALSE
mol-HOMA-IR	MP0076	7	0	FALSE
mol-HOMA-IR	MP0077	7	10	TRUE
mol-HOMA-IR	MP0078	7	2	FALSE
mol-HOMA-IR	MP0079	7	2	FALSE
mol-HOMA-IR	MP0080	7	9	FALSE
mol-HOMA-IR	MP0081	7	0	FALSE
mol-HOMA-IR	MP0082	7	0	FALSE
mol-HOMA-IR	MP0083	7	10	TRUE
mol-HOMA-IR	MP0084	7	0	FALSE
mol-HOMA-IR	MP0085	7	10	TRUE
mol-HOMA-IR	MP0086	7	8	FALSE
mol-HOMA-IR	MP0087	7	4	FALSE
mol-HOMA-IR	MP0088	7	10	TRUE
mol-HOMA-IR	MP0089	7	10	TRUE
mol-HOMA-IR	MP0090	7	0	FALSE
mol-HOMA-IR	MP0091	7	2	FALSE
mol-HOMA-IR	MP0092	7	1	FALSE
mol-HOMA-IR	MP0093	7	0	FALSE
mol-HOMA-IR	MP0094	7	0	FALSE
mol-HOMA-IR	MP0095	7	0	FALSE
mol-HOMA-IR	MP0096	7	0	FALSE
mol-HOMA-IR	MP0097	7	0	FALSE
mol-HOMA-IR	MP0098	7	10	TRUE
mol-HOMA-IR	MP0099	7	6	FALSE
mol-HOMA-IR	MP0100	7	9	FALSE
mol-HOMA-IR	MP0101	7	0	FALSE
mol-HOMA-IR	MP0102	7	10	TRUE
mol-HOMA-IR	MP0103	7	10	TRUE
mol-HOMA-IR	MP0104	7	0	FALSE
mol-HOMA-IR	MP0105	7	0	FALSE
mol-HOMA-IR	MP0106	7	0	FALSE
mol-HOMA-IR	MP0107	7	9	FALSE
mol-HOMA-IR	MP0108	7	0	FALSE
mol-HOMA-IR	MP0109	7	6	FALSE
mol-HOMA-IR	MP0110	7	10	TRUE
mol-HOMA-IR	MP0111	7	7	FALSE
mol-HOMA-IR	MP0112	7	10	TRUE
mol-HOMA-IR	MP0113	7	0	FALSE
mol-HOMA-IR	MP0114	7	0	FALSE
mol-HOMA-IR	MP0115	7	0	FALSE
mol-HOMA-IR	MP0116	7	0	FALSE
mol-HOMA-IR	MP0117	7	8	FALSE
mol-HOMA-IR	MP0118	7	9	FALSE
mol-HOMA-IR	MP0119	7	3	FALSE
mol-HOMA-IR	MP0120	7	0	FALSE
mol-HOMA-IR	MP0121	7	0	FALSE
mol-HOMA-IR	MP0122	7	0	FALSE
mol-HOMA-IR	MP0123	7	0	FALSE
mol-HOMA-IR	MP0124	7	0	FALSE
mol-HOMA-IR	MP0125	7	10	TRUE
mol-HOMA-IR	MP0126	7	9	FALSE
mol-HOMA-IR	MP0127	7	0	FALSE
mol-HOMA-IR	MP0128	7	10	TRUE
mol-HOMA-IR	MP0129	7	1	FALSE
mol-HOMA-IR	MP0130	7	0	FALSE
mol-HOMA-IR	MP0131	7	1	FALSE
mol-HOMA-IR	MP0132	7	0	FALSE
mol-HOMA-IR	MP0133	7	0	FALSE
mol-HOMA-IR	MP0134	7	0	FALSE
mol-HOMA-IR	MP0135	7	10	TRUE
mol-HOMA-IR	MP0136	7	5	FALSE
mol-HOMA-IR	MP0137	7	0	FALSE
mol-HOMA-IR	MP0138	7	8	FALSE
mol-HOMA-IR	MP0139	7	6	FALSE
mol-HOMA-IR	MP0140	7	4	FALSE
mol-HOMA-IR	MP0141	7	10	TRUE
mol-HOMA-IR	MP0142	7	10	TRUE
mol-HOMA-IR	MP0143	7	0	FALSE
mol-HOMA-IR	MP0144	7	0	FALSE
mol-HOMA-IR	MP0145	7	5	FALSE
mol-HOMA-IR	MP0146	7	8	FALSE
mol-HOMA-IR	MP0147	7	0	FALSE
mol-HOMA-IR	MP0148	7	8	FALSE
mol-HOMA-IR	MP0149	7	0	FALSE
mol-HOMA-IR	MP0150	7	10	TRUE
mol-HOMA-IR	MP0151	7	1	FALSE
mol-HOMA-IR	MP0152	7	4	FALSE
mol-HOMA-IR	MP0153	7	7	FALSE
mol-HOMA-IR	MP0154	7	7	FALSE
mol-HOMA-IR	MP0155	7	0	FALSE
mol-HOMA-IR	MP0156	7	8	FALSE
mol-HOMA-IR	MP0157	7	0	FALSE
mol-HOMA-IR	MP0158	7	3	FALSE
mol-HOMA-IR	MP0159	7	0	FALSE
mol-HOMA-IR	MP0160	7	0	FALSE
mol-HOMA-IR	MP0161	7	2	FALSE
mol-HOMA-IR	MP0162	7	2	FALSE
mol-HOMA-IR	MP0164	7	9	FALSE
mol-HOMA-IR	MP0165	7	2	FALSE
mol-HOMA-IR	MP0166	7	0	FALSE
mol-HOMA-IR	MP0167	7	2	FALSE
mol-HOMA-IR	MP0168	7	1	FALSE
mol-HOMA-IR	MP0169	7	0	FALSE
mol-HOMA-IR	MP0170	7	0	FALSE
mol-HOMA-IR	MP0171	7	1	FALSE
mol-HOMA-IR	MP0172	7	3	FALSE
mol-HOMA-IR	MP0173	7	0	FALSE
mol-HOMA-IR	MP0174	7	0	FALSE
mol-HOMA-IR	MP0175	7	3	FALSE
mol-HOMA-IR	MP0176	7	0	FALSE
mol-HOMA-IR	MP0177	7	0	FALSE
mol-HOMA-IR	MP0178	7	0	FALSE
mol-HOMA-IR	MP0179	7	1	FALSE
mol-HOMA-IR	MP0180	7	2	FALSE
mol-HOMA-IR	MP0181	7	0	FALSE
mol-HOMA-IR	MP0182	7	1	FALSE
mol-HOMA-IR	MP0183	7	5	FALSE
mol-HOMA-IR	MP0184	7	6	FALSE
mol-HOMA-IR	MP0185	7	0	FALSE
mol-HOMA-IR	MP0186	7	10	TRUE
mol-HOMA-IR	MP0187	7	1	FALSE
mol-HOMA-IR	MP0188	7	1	FALSE
mol-HOMA-IR	MP0189	7	6	FALSE
mol-HOMA-IR	MP0190	7	0	FALSE
mol-HOMA-IR	MP0191	7	0	FALSE
mol-HOMA-IR	MP0192	7	0	FALSE
mol-HOMA-IR	MP0193	7	0	FALSE
mol-HOMA-IR	MP0194	7	0	FALSE
mol-HOMA-IR	MP0195	7	9	FALSE
mol-HOMA-IR	MP0196	7	4	FALSE
mol-HOMA-IR	MP0197	7	3	FALSE
mol-HOMA-IR	MP0198	7	1	FALSE
mol-HOMA-IR	MP0199	7	0	FALSE
mol-HOMA-IR	MP0201	7	0	FALSE
mol-HOMA-IR	MP0202	7	0	FALSE
mol-HOMA-IR	MP0203	7	0	FALSE
mol-HOMA-IR	MP0204	7	0	FALSE
mol-HOMA-IR	MP0205	7	0	FALSE
mol-HOMA-IR	MS003	7	10	TRUE
mol-HOMA-IR	MS018	7	10	TRUE
mol-HOMA-IR	MS020	7	10	TRUE
mol-HOMA-IR	MS030	7	0	FALSE
mol-HOMA-IR	A1BG	7	0	FALSE
mol-HOMA-IR	A2M	7	0	FALSE
mol-HOMA-IR	A2ML1	7	0	FALSE
mol-HOMA-IR	ABI3BP	7	0	FALSE
mol-HOMA-IR	ACAA2	7	0	FALSE
mol-HOMA-IR	ACACA	7	1	FALSE
mol-HOMA-IR	ACACB	7	2	FALSE
mol-HOMA-IR	ACE	7	1	FALSE
mol-HOMA-IR	ACE2	7	0	FALSE
mol-HOMA-IR	ACTA1	7	0	FALSE
mol-HOMA-IR	ACTA2	7	0	FALSE
mol-HOMA-IR	ACTB	7	0	FALSE
mol-HOMA-IR	ACTBL2	7	0	FALSE
mol-HOMA-IR	ACTC1	7	0	FALSE
mol-HOMA-IR	ACTG1	7	0	FALSE
mol-HOMA-IR	ACTG2	7	0	FALSE
mol-HOMA-IR	ACTN1	7	0	FALSE
mol-HOMA-IR	ACTN4	7	0	FALSE
mol-HOMA-IR	ACTR1B	7	0	FALSE
mol-HOMA-IR	ADAMTS13	7	0	FALSE
mol-HOMA-IR	ADARB1	7	0	FALSE
mol-HOMA-IR	ADGRB3	7	0	FALSE
mol-HOMA-IR	ADH1A	7	0	FALSE
mol-HOMA-IR	ADH1B	7	0	FALSE
mol-HOMA-IR	ADH1C	7	0	FALSE
mol-HOMA-IR	ADIPOQ	7	0	FALSE
mol-HOMA-IR	ADSL	7	2	FALSE
mol-HOMA-IR	AFM	7	8	FALSE
mol-HOMA-IR	AGT	7	3	FALSE
mol-HOMA-IR	AHNAK	7	0	FALSE
mol-HOMA-IR	AHNAK2	7	0	FALSE
mol-HOMA-IR	AHSG	7	0	FALSE
mol-HOMA-IR	AKR1A1	7	3	FALSE
mol-HOMA-IR	AKR1B1	7	0	FALSE
mol-HOMA-IR	ALB	7	0	FALSE
mol-HOMA-IR	ALDH1A1	7	0	FALSE
mol-HOMA-IR	ALDOA	7	0	FALSE
mol-HOMA-IR	ALDOB	7	6	FALSE
mol-HOMA-IR	AMBP	7	0	FALSE
mol-HOMA-IR	AMPD3	7	0	FALSE
mol-HOMA-IR	AMY1A	7	0	FALSE
mol-HOMA-IR	AMY2A	7	0	FALSE
mol-HOMA-IR	AMY2B	7	0	FALSE
mol-HOMA-IR	ANK1	7	0	FALSE
mol-HOMA-IR	ANPEP	7	0	FALSE
mol-HOMA-IR	ANXA1	7	0	FALSE
mol-HOMA-IR	ANXA10	7	0	FALSE
mol-HOMA-IR	ANXA2	7	0	FALSE
mol-HOMA-IR	ANXA6	7	2	FALSE
mol-HOMA-IR	AOC3	7	0	FALSE
mol-HOMA-IR	AP2A1	7	0	FALSE
mol-HOMA-IR	AP2A2	7	0	FALSE
mol-HOMA-IR	APCS	7	0	FALSE
mol-HOMA-IR	APEX1	7	0	FALSE
mol-HOMA-IR	APMAP	7	1	FALSE
mol-HOMA-IR	APOA1	7	6	FALSE
mol-HOMA-IR	APOA2	7	0	FALSE
mol-HOMA-IR	APOA4	7	0	FALSE
mol-HOMA-IR	APOB	7	0	FALSE
mol-HOMA-IR	APOC1	7	0	FALSE
mol-HOMA-IR	APOC2	7	0	FALSE
mol-HOMA-IR	APOC3	7	1	FALSE
mol-HOMA-IR	APOC4	7	0	FALSE
mol-HOMA-IR	APOD	7	10	TRUE
mol-HOMA-IR	APOE	7	9	FALSE
mol-HOMA-IR	APOF	7	10	TRUE
mol-HOMA-IR	APOH	7	0	FALSE
mol-HOMA-IR	APOL1	7	0	FALSE
mol-HOMA-IR	APOM	7	2	FALSE
mol-HOMA-IR	ARF1	7	0	FALSE
mol-HOMA-IR	ARF3	7	0	FALSE
mol-HOMA-IR	ARG1	7	0	FALSE
mol-HOMA-IR	ARID1A	7	0	FALSE
mol-HOMA-IR	ASAH1	7	0	FALSE
mol-HOMA-IR	ASL	7	0	FALSE
mol-HOMA-IR	ATG9A	7	0	FALSE
mol-HOMA-IR	ATP1A1	7	0	FALSE
mol-HOMA-IR	ATP5F1A	7	0	FALSE
mol-HOMA-IR	ATP5F1B	7	0	FALSE
mol-HOMA-IR	ATP6V1B2	7	0	FALSE
mol-HOMA-IR	ATRN	7	0	FALSE
mol-HOMA-IR	ATXN10	7	0	FALSE
mol-HOMA-IR	AZGP1	7	0	FALSE
mol-HOMA-IR	B2M	7	0	FALSE
mol-HOMA-IR	BCAP31	7	5	FALSE
mol-HOMA-IR	BCHE	7	0	FALSE
mol-HOMA-IR	BLMH	7	0	FALSE
mol-HOMA-IR	BLVRB	7	0	FALSE
mol-HOMA-IR	BTD	7	0	FALSE
mol-HOMA-IR	BUB1B	7	0	FALSE
mol-HOMA-IR	C1QA	7	0	FALSE
mol-HOMA-IR	C1QB	7	0	FALSE
mol-HOMA-IR	C1QC	7	0	FALSE
mol-HOMA-IR	C1R	7	0	FALSE
mol-HOMA-IR	C1RL	7	0	FALSE
mol-HOMA-IR	C1S	7	0	FALSE
mol-HOMA-IR	C2	7	0	FALSE
mol-HOMA-IR	C3	7	3	FALSE
mol-HOMA-IR	C4A	7	0	FALSE
mol-HOMA-IR	C4B	7	2	FALSE
mol-HOMA-IR	C4BPA	7	0	FALSE
mol-HOMA-IR	C4BPB	7	0	FALSE
mol-HOMA-IR	C5	7	0	FALSE
mol-HOMA-IR	C6	7	0	FALSE
mol-HOMA-IR	C7	7	0	FALSE
mol-HOMA-IR	C8A	7	0	FALSE
mol-HOMA-IR	C8B	7	0	FALSE
mol-HOMA-IR	C8G	7	5	FALSE
mol-HOMA-IR	C9	7	2	FALSE
mol-HOMA-IR	C9orf64	7	3	FALSE
mol-HOMA-IR	CA1	7	0	FALSE
mol-HOMA-IR	CA2	7	0	FALSE
mol-HOMA-IR	CACNA2D1	7	0	FALSE
mol-HOMA-IR	CACNA2D2	7	0	FALSE
mol-HOMA-IR	CALR	7	0	FALSE
mol-HOMA-IR	CAMK2D	7	0	FALSE
mol-HOMA-IR	CAMP	7	4	FALSE
mol-HOMA-IR	CAPG	7	0	FALSE
mol-HOMA-IR	CAPNS1	7	0	FALSE
mol-HOMA-IR	CARD9	7	0	FALSE
mol-HOMA-IR	CAT	7	0	FALSE
mol-HOMA-IR	CD109	7	0	FALSE
mol-HOMA-IR	CD14	7	0	FALSE
mol-HOMA-IR	CD163	7	0	FALSE
mol-HOMA-IR	CD44	7	2	FALSE
mol-HOMA-IR	CD5L	7	0	FALSE
mol-HOMA-IR	CDC42BPA	7	0	FALSE
mol-HOMA-IR	CDC5L	7	0	FALSE
mol-HOMA-IR	CDH1	7	0	FALSE
mol-HOMA-IR	CDH2	7	1	FALSE
mol-HOMA-IR	CDH5	7	0	FALSE
