## Supplementary material for "Insulin resistance reverses despite weight gain with pan-PPAR agonism, revealing its plasma molecular correlates in type 2 diabetes": Source Data for Figures 1-5 and Supplementary Figures S1-S11: Figure_S5_Source_Data.xlsx (part 2 of 2)

### Sheet: A (continued)
minimum_folds_each_rep	threshold_percent	required_repetitions	met_HOMA_IR	prot_HOMA_IR	mol_HOMA_IR	mol_metabolites	mol_proteins
mol-HOMA-IR	CEACAM8	7	0	FALSE
mol-HOMA-IR	CEL	7	0	FALSE
mol-HOMA-IR	CELA3A	7	0	FALSE
mol-HOMA-IR	CELA3B	7	1	FALSE
mol-HOMA-IR	CEP170	7	0	FALSE
mol-HOMA-IR	CFB	7	0	FALSE
mol-HOMA-IR	CFD	7	0	FALSE
mol-HOMA-IR	CFH	7	10	TRUE
mol-HOMA-IR	CFHR1	7	0	FALSE
mol-HOMA-IR	CFHR2	7	5	FALSE
mol-HOMA-IR	CFHR3	7	2	FALSE
mol-HOMA-IR	CFI	7	0	FALSE
mol-HOMA-IR	CFL1	7	1	FALSE
mol-HOMA-IR	CGREF1	7	1	FALSE
mol-HOMA-IR	CHI3L1	7	0	FALSE
mol-HOMA-IR	CHIT1	7	0	FALSE
mol-HOMA-IR	CHL1	7	0	FALSE
mol-HOMA-IR	CHMP4A	7	0	FALSE
mol-HOMA-IR	CLEC3B	7	0	FALSE
mol-HOMA-IR	CLTC	7	0	FALSE
mol-HOMA-IR	CLTCL1	7	0	FALSE
mol-HOMA-IR	CLU	7	2	FALSE
mol-HOMA-IR	CNDP1	7	2	FALSE
mol-HOMA-IR	CNN2	7	0	FALSE
mol-HOMA-IR	CNTN1	7	0	FALSE
mol-HOMA-IR	COL12A1	7	0	FALSE
mol-HOMA-IR	COL1A1	7	2	FALSE
mol-HOMA-IR	COL3A1	7	0	FALSE
mol-HOMA-IR	COL5A1	7	0	FALSE
mol-HOMA-IR	COL6A1	7	0	FALSE
mol-HOMA-IR	COL6A3	7	0	FALSE
mol-HOMA-IR	COLEC11	7	0	FALSE
mol-HOMA-IR	COMP	7	1	FALSE
mol-HOMA-IR	COPB1	7	0	FALSE
mol-HOMA-IR	CORO1B	7	0	FALSE
mol-HOMA-IR	CP	7	1	FALSE
mol-HOMA-IR	CPB1	7	2	FALSE
mol-HOMA-IR	CPB2	7	0	FALSE
mol-HOMA-IR	CPM	7	0	FALSE
mol-HOMA-IR	CPN1	7	0	FALSE
mol-HOMA-IR	CPN2	7	0	FALSE
mol-HOMA-IR	CPS1	7	0	FALSE
mol-HOMA-IR	CRP	7	8	FALSE
mol-HOMA-IR	CRTAC1	7	0	FALSE
mol-HOMA-IR	CS	7	0	FALSE
mol-HOMA-IR	CSE1L	7	0	FALSE
mol-HOMA-IR	CSN1S1	7	0	FALSE
mol-HOMA-IR	CST3	7	0	FALSE
mol-HOMA-IR	CTSD	7	0	FALSE
mol-HOMA-IR	CTSL	7	0	FALSE
mol-HOMA-IR	CTTN	7	0	FALSE
mol-HOMA-IR	CUL4A	7	0	FALSE
mol-HOMA-IR	CUL4B	7	0	FALSE
mol-HOMA-IR	CXADR	7	0	FALSE
mol-HOMA-IR	CYB5R2	7	0	FALSE
mol-HOMA-IR	CYFIP1	7	0	FALSE
mol-HOMA-IR	DBH	7	0	FALSE
mol-HOMA-IR	DCPS	7	0	FALSE
mol-HOMA-IR	DCTN1	7	0	FALSE
mol-HOMA-IR	DDX46	7	0	FALSE
mol-HOMA-IR	DECR1	7	0	FALSE
mol-HOMA-IR	DPP3	7	0	FALSE
mol-HOMA-IR	DPP4	7	0	FALSE
mol-HOMA-IR	DSC1	7	0	FALSE
mol-HOMA-IR	DSG1	7	0	FALSE
mol-HOMA-IR	DSP	7	0	FALSE
mol-HOMA-IR	DYNC1H1	7	0	FALSE
mol-HOMA-IR	DYSF	7	0	FALSE
mol-HOMA-IR	ECM1	7	0	FALSE
mol-HOMA-IR	EEF1A1	7	0	FALSE
mol-HOMA-IR	EEF1A1P5	7	0	FALSE
mol-HOMA-IR	EEF1A2	7	0	FALSE
mol-HOMA-IR	EEF2	7	2	FALSE
mol-HOMA-IR	EFEMP1	7	0	FALSE
mol-HOMA-IR	EHD1	7	0	FALSE
mol-HOMA-IR	EIF3A	7	0	FALSE
mol-HOMA-IR	EIF4A1	7	0	FALSE
mol-HOMA-IR	EIF4A2	7	0	FALSE
mol-HOMA-IR	EIF4G1	7	0	FALSE
mol-HOMA-IR	EIF5B	7	0	FALSE
mol-HOMA-IR	ELOC	7	0	FALSE
mol-HOMA-IR	EMC1	7	0	FALSE
mol-HOMA-IR	EMILIN1	7	0	FALSE
mol-HOMA-IR	ENO1	7	0	FALSE
mol-HOMA-IR	ENO2	7	0	FALSE
mol-HOMA-IR	ENO3	7	0	FALSE
mol-HOMA-IR	ENPEP	7	0	FALSE
mol-HOMA-IR	ENPP2	7	0	FALSE
mol-HOMA-IR	EPB42	7	0	FALSE
mol-HOMA-IR	EPCAM	7	8	FALSE
mol-HOMA-IR	EPPK1	7	0	FALSE
mol-HOMA-IR	EPRS1	7	1	FALSE
mol-HOMA-IR	ERAP1	7	0	FALSE
mol-HOMA-IR	ERAP2	7	0	FALSE
mol-HOMA-IR	ESD	7	0	FALSE
mol-HOMA-IR	EZR	7	0	FALSE
mol-HOMA-IR	F10	7	0	FALSE
mol-HOMA-IR	F11	7	0	FALSE
mol-HOMA-IR	F12	7	0	FALSE
mol-HOMA-IR	F13A1	7	1	FALSE
mol-HOMA-IR	F13B	7	0	FALSE
mol-HOMA-IR	F2	7	0	FALSE
mol-HOMA-IR	F5	7	0	FALSE
mol-HOMA-IR	F9	7	0	FALSE
mol-HOMA-IR	FARSA	7	0	FALSE
mol-HOMA-IR	FASN	7	0	FALSE
mol-HOMA-IR	FBLN1	7	0	FALSE
mol-HOMA-IR	FBN1	7	0	FALSE
mol-HOMA-IR	FBN2	7	1	FALSE
mol-HOMA-IR	FCGBP	7	0	FALSE
mol-HOMA-IR	FCGR3A	7	0	FALSE
mol-HOMA-IR	FCGR3B	7	0	FALSE
mol-HOMA-IR	FCN2	7	0	FALSE
mol-HOMA-IR	FCN3	7	1	FALSE
mol-HOMA-IR	FDX1	7	7	FALSE
mol-HOMA-IR	FER1L4	7	0	FALSE
mol-HOMA-IR	FERMT3	7	1	FALSE
mol-HOMA-IR	FETUB	7	0	FALSE
mol-HOMA-IR	FGA	7	0	FALSE
mol-HOMA-IR	FGB	7	0	FALSE
mol-HOMA-IR	FGG	7	0	FALSE
mol-HOMA-IR	FLNA	7	0	FALSE
mol-HOMA-IR	FLNB	7	0	FALSE
mol-HOMA-IR	FLNC	7	0	FALSE
mol-HOMA-IR	FN1	7	0	FALSE
mol-HOMA-IR	FTL	7	1	FALSE
mol-HOMA-IR	FUBP1	7	1	FALSE
mol-HOMA-IR	FUBP3	7	0	FALSE
mol-HOMA-IR	G6PD	7	0	FALSE
mol-HOMA-IR	GAA	7	0	FALSE
mol-HOMA-IR	GALE	7	0	FALSE
mol-HOMA-IR	GANAB	7	0	FALSE
mol-HOMA-IR	GAPDH	7	0	FALSE
mol-HOMA-IR	GAS6	7	0	FALSE
mol-HOMA-IR	GATM	7	1	FALSE
mol-HOMA-IR	GC	7	0	FALSE
mol-HOMA-IR	GCLC	7	0	FALSE
mol-HOMA-IR	GDI1	7	0	FALSE
mol-HOMA-IR	GDI2	7	0	FALSE
mol-HOMA-IR	GFAP	7	0	FALSE
mol-HOMA-IR	GGH	7	0	FALSE
mol-HOMA-IR	GGT1	7	8	FALSE
mol-HOMA-IR	GIT1	7	3	FALSE
mol-HOMA-IR	GK	7	0	FALSE
mol-HOMA-IR	GK3P	7	0	FALSE
mol-HOMA-IR	GMPS	7	4	FALSE
mol-HOMA-IR	GNA13	7	0	FALSE
mol-HOMA-IR	GNAI2	7	0	FALSE
mol-HOMA-IR	GP1BA	7	0	FALSE
mol-HOMA-IR	GPI	7	0	FALSE
mol-HOMA-IR	GPLD1	7	0	FALSE
mol-HOMA-IR	GPX3	7	4	FALSE
mol-HOMA-IR	GSN	7	3	FALSE
mol-HOMA-IR	GSPT1	7	0	FALSE
mol-HOMA-IR	GSPT2	7	0	FALSE
mol-HOMA-IR	GSTM1	7	0	FALSE
mol-HOMA-IR	GSTM2	7	0	FALSE
mol-HOMA-IR	GSTM4	7	0	FALSE
mol-HOMA-IR	GSTP1	7	0	FALSE
mol-HOMA-IR	H1.0	7	0	FALSE
mol-HOMA-IR	H1.5	7	0	FALSE
mol-HOMA-IR	H2AC11	7	0	FALSE
mol-HOMA-IR	H2AC4	7	0	FALSE
mol-HOMA-IR	H2AC6	7	0	FALSE
mol-HOMA-IR	H2AC7	7	0	FALSE
mol-HOMA-IR	H2AJ	7	0	FALSE
mol-HOMA-IR	H2BC11	7	0	FALSE
mol-HOMA-IR	HABP2	7	3	FALSE
mol-HOMA-IR	HBA1	7	0	FALSE
mol-HOMA-IR	HBB	7	1	FALSE
mol-HOMA-IR	HBD	7	0	FALSE
mol-HOMA-IR	HBE1	7	0	FALSE
mol-HOMA-IR	HBG1	7	0	FALSE
mol-HOMA-IR	HBG2	7	0	FALSE
mol-HOMA-IR	HBZ	7	6	FALSE
mol-HOMA-IR	HCK	7	0	FALSE
mol-HOMA-IR	HDHD2	7	5	FALSE
mol-HOMA-IR	HELZ2	7	0	FALSE
mol-HOMA-IR	HES7	7	0	FALSE
mol-HOMA-IR	HEXB	7	0	FALSE
mol-HOMA-IR	HGFAC	7	0	FALSE
mol-HOMA-IR	HK1	7	0	FALSE
mol-HOMA-IR	HK2	7	0	FALSE
mol-HOMA-IR	HK3	7	0	FALSE
mol-HOMA-IR	HMBS	7	0	FALSE
mol-HOMA-IR	HMOX1	7	0	FALSE
mol-HOMA-IR	HNF4A	7	0	FALSE
mol-HOMA-IR	HNRNPC	7	0	FALSE
mol-HOMA-IR	HNRNPL	7	0	FALSE
mol-HOMA-IR	HNRNPM	7	0	FALSE
mol-HOMA-IR	HNRNPUL1	7	0	FALSE
mol-HOMA-IR	HP	7	0	FALSE
mol-HOMA-IR	HPR	7	0	FALSE
mol-HOMA-IR	HPX	7	0	FALSE
mol-HOMA-IR	HRG	7	0	FALSE
mol-HOMA-IR	HRNR	7	0	FALSE
mol-HOMA-IR	HSP90AA1	7	0	FALSE
mol-HOMA-IR	HSP90AB1	7	0	FALSE
mol-HOMA-IR	HSP90B1	7	0	FALSE
mol-HOMA-IR	HSPA1A	7	0	FALSE
mol-HOMA-IR	HSPA1L	7	0	FALSE
mol-HOMA-IR	HSPA5	7	1	FALSE
mol-HOMA-IR	HSPA8	7	0	FALSE
mol-HOMA-IR	HSPA9	7	0	FALSE
mol-HOMA-IR	HSPD1	7	0	FALSE
mol-HOMA-IR	HSPG2	7	0	FALSE
mol-HOMA-IR	HSPH1	7	0	FALSE
mol-HOMA-IR	ICOSLG	7	0	FALSE
mol-HOMA-IR	IDH1	7	0	FALSE
mol-HOMA-IR	IDH3G	7	0	FALSE
mol-HOMA-IR	IGFALS	7	0	FALSE
mol-HOMA-IR	IGFBP2	7	0	FALSE
mol-HOMA-IR	IGFBP3	7	0	FALSE
mol-HOMA-IR	IGHA1	7	2	FALSE
mol-HOMA-IR	IGHA2	7	1	FALSE
mol-HOMA-IR	IGHD	7	0	FALSE
mol-HOMA-IR	IGHG1	7	0	FALSE
mol-HOMA-IR	IGHG2	7	0	FALSE
mol-HOMA-IR	IGHG3	7	0	FALSE
mol-HOMA-IR	IGHG4	7	2	FALSE
mol-HOMA-IR	IGHM	7	0	FALSE
mol-HOMA-IR	IGHV1.18	7	2	FALSE
mol-HOMA-IR	IGHV1.2	7	4	FALSE
mol-HOMA-IR	IGHV1.24	7	0	FALSE
mol-HOMA-IR	IGHV1.3	7	0	FALSE
mol-HOMA-IR	IGHV1.46	7	1	FALSE
mol-HOMA-IR	IGHV1.69	7	0	FALSE
mol-HOMA-IR	IGHV1.69.2	7	0	FALSE
mol-HOMA-IR	IGHV1.69D	7	0	FALSE
mol-HOMA-IR	IGHV1.8	7	1	FALSE
mol-HOMA-IR	IGHV2.26	7	0	FALSE
mol-HOMA-IR	IGHV2.5	7	0	FALSE
mol-HOMA-IR	IGHV2.70D	7	0	FALSE
mol-HOMA-IR	IGHV3.11	7	0	FALSE
mol-HOMA-IR	IGHV3.13	7	4	FALSE
mol-HOMA-IR	IGHV3.15	7	2	FALSE
mol-HOMA-IR	IGHV3.20	7	0	FALSE
mol-HOMA-IR	IGHV3.21	7	0	FALSE
mol-HOMA-IR	IGHV3.23	7	3	FALSE
mol-HOMA-IR	IGHV3.30	7	4	FALSE
mol-HOMA-IR	IGHV3.30.3	7	4	FALSE
mol-HOMA-IR	IGHV3.33	7	0	FALSE
mol-HOMA-IR	IGHV3.38	7	0	FALSE
mol-HOMA-IR	IGHV3.43	7	4	FALSE
mol-HOMA-IR	IGHV3.43D	7	5	FALSE
mol-HOMA-IR	IGHV3.48	7	2	FALSE
mol-HOMA-IR	IGHV3.49	7	0	FALSE
mol-HOMA-IR	IGHV3.53	7	0	FALSE
mol-HOMA-IR	IGHV3.64	7	0	FALSE
mol-HOMA-IR	IGHV3.64D	7	0	FALSE
mol-HOMA-IR	IGHV3.66	7	1	FALSE
mol-HOMA-IR	IGHV3.7	7	0	FALSE
mol-HOMA-IR	IGHV3.72	7	1	FALSE
mol-HOMA-IR	IGHV3.73	7	0	FALSE
mol-HOMA-IR	IGHV3.74	7	0	FALSE
mol-HOMA-IR	IGHV3.9	7	0	FALSE
mol-HOMA-IR	IGHV4.28	7	0	FALSE
mol-HOMA-IR	IGHV4.30.4	7	1	FALSE
mol-HOMA-IR	IGHV4.34	7	0	FALSE
mol-HOMA-IR	IGHV4.38.2	7	2	FALSE
mol-HOMA-IR	IGHV4.39	7	6	FALSE
mol-HOMA-IR	IGHV4.4	7	4	FALSE
mol-HOMA-IR	IGHV5.10.1	7	0	FALSE
mol-HOMA-IR	IGHV5.51	7	0	FALSE
mol-HOMA-IR	IGHV6.1	7	0	FALSE
mol-HOMA-IR	IGHV7.4.1	7	0	FALSE
mol-HOMA-IR	IGKC	7	0	FALSE
mol-HOMA-IR	IGKV1.12	7	0	FALSE
mol-HOMA-IR	IGKV1.13	7	0	FALSE
mol-HOMA-IR	IGKV1.16	7	0	FALSE
mol-HOMA-IR	IGKV1.17	7	0	FALSE
mol-HOMA-IR	IGKV1.27	7	0	FALSE
mol-HOMA-IR	IGKV1.33	7	0	FALSE
mol-HOMA-IR	IGKV1.37	7	0	FALSE
mol-HOMA-IR	IGKV1.39	7	0	FALSE
mol-HOMA-IR	IGKV1.5	7	0	FALSE
mol-HOMA-IR	IGKV1.6	7	0	FALSE
mol-HOMA-IR	IGKV1.8	7	0	FALSE
mol-HOMA-IR	IGKV1.9	7	0	FALSE
mol-HOMA-IR	IGKV1D.16	7	0	FALSE
mol-HOMA-IR	IGKV2.24	7	0	FALSE
mol-HOMA-IR	IGKV2.28	7	0	FALSE
mol-HOMA-IR	IGKV2.29	7	0	FALSE
mol-HOMA-IR	IGKV2.30	7	0	FALSE
mol-HOMA-IR	IGKV2.40	7	0	FALSE
mol-HOMA-IR	IGKV2D.26	7	0	FALSE
mol-HOMA-IR	IGKV2D.29	7	0	FALSE
mol-HOMA-IR	IGKV2D.30	7	0	FALSE
mol-HOMA-IR	IGKV3.11	7	0	FALSE
mol-HOMA-IR	IGKV3.15	7	0	FALSE
mol-HOMA-IR	IGKV3.20	7	0	FALSE
mol-HOMA-IR	IGKV3.7	7	0	FALSE
mol-HOMA-IR	IGKV3D.11	7	0	FALSE
mol-HOMA-IR	IGKV3D.15	7	1	FALSE
mol-HOMA-IR	IGKV3D.20	7	0	FALSE
mol-HOMA-IR	IGKV3D.7	7	0	FALSE
mol-HOMA-IR	IGKV4.1	7	0	FALSE
mol-HOMA-IR	IGKV6D.21	7	0	FALSE
mol-HOMA-IR	IGKV6D.41	7	0	FALSE
mol-HOMA-IR	IGLC1	7	0	FALSE
mol-HOMA-IR	IGLC2	7	0	FALSE
mol-HOMA-IR	IGLC3	7	0	FALSE
mol-HOMA-IR	IGLC6	7	0	FALSE
mol-HOMA-IR	IGLC7	7	0	FALSE
mol-HOMA-IR	IGLL1	7	0	FALSE
mol-HOMA-IR	IGLL5	7	0	FALSE
mol-HOMA-IR	IGLV1.36	7	0	FALSE
mol-HOMA-IR	IGLV1.40	7	0	FALSE
mol-HOMA-IR	IGLV1.44	7	4	FALSE
mol-HOMA-IR	IGLV1.47	7	0	FALSE
mol-HOMA-IR	IGLV1.51	7	0	FALSE
mol-HOMA-IR	IGLV2.11	7	0	FALSE
mol-HOMA-IR	IGLV2.18	7	0	FALSE
mol-HOMA-IR	IGLV2.8	7	0	FALSE
mol-HOMA-IR	IGLV3.1	7	0	FALSE
mol-HOMA-IR	IGLV3.10	7	0	FALSE
mol-HOMA-IR	IGLV3.16	7	0	FALSE
mol-HOMA-IR	IGLV3.19	7	3	FALSE
mol-HOMA-IR	IGLV3.21	7	1	FALSE
mol-HOMA-IR	IGLV3.25	7	0	FALSE
mol-HOMA-IR	IGLV3.27	7	0	FALSE
mol-HOMA-IR	IGLV3.9	7	0	FALSE
mol-HOMA-IR	IGLV4.69	7	0	FALSE
mol-HOMA-IR	IGLV6.57	7	0	FALSE
mol-HOMA-IR	IGLV7.43	7	0	FALSE
mol-HOMA-IR	IGLV8.61	7	0	FALSE
mol-HOMA-IR	IGLV9.49	7	0	FALSE
mol-HOMA-IR	IL6ST	7	0	FALSE
mol-HOMA-IR	INTS4	7	0	FALSE
mol-HOMA-IR	IQGAP1	7	3	FALSE
mol-HOMA-IR	IRGQ	7	0	FALSE
mol-HOMA-IR	ITGAL	7	1	FALSE
mol-HOMA-IR	ITGB2	7	0	FALSE
mol-HOMA-IR	ITIH1	7	2	FALSE
mol-HOMA-IR	ITIH2	7	2	FALSE
mol-HOMA-IR	ITIH3	7	0	FALSE
mol-HOMA-IR	ITIH4	7	6	FALSE
mol-HOMA-IR	JCHAIN	7	0	FALSE
mol-HOMA-IR	JUP	7	1	FALSE
mol-HOMA-IR	KHSRP	7	0	FALSE
mol-HOMA-IR	KIT	7	0	FALSE
mol-HOMA-IR	KLKB1	7	0	FALSE
mol-HOMA-IR	KNG1	7	0	FALSE
mol-HOMA-IR	KPNB1	7	0	FALSE
mol-HOMA-IR	KRT1	7	1	FALSE
mol-HOMA-IR	KRT10	7	1	FALSE
mol-HOMA-IR	KRT13	7	1	FALSE
mol-HOMA-IR	KRT14	7	0	FALSE
mol-HOMA-IR	KRT15	7	0	FALSE
mol-HOMA-IR	KRT16	7	0	FALSE
mol-HOMA-IR	KRT17	7	0	FALSE
mol-HOMA-IR	KRT18	7	1	FALSE
mol-HOMA-IR	KRT19	7	0	FALSE
mol-HOMA-IR	KRT2	7	0	FALSE
mol-HOMA-IR	KRT20	7	0	FALSE
mol-HOMA-IR	KRT25	7	0	FALSE
mol-HOMA-IR	KRT27	7	0	FALSE
mol-HOMA-IR	KRT28	7	1	FALSE
mol-HOMA-IR	KRT3	7	0	FALSE
mol-HOMA-IR	KRT4	7	0	FALSE
mol-HOMA-IR	KRT5	7	0	FALSE
mol-HOMA-IR	KRT6A	7	5	FALSE
mol-HOMA-IR	KRT6B	7	0	FALSE
mol-HOMA-IR	KRT6C	7	0	FALSE
mol-HOMA-IR	KRT7	7	0	FALSE
mol-HOMA-IR	KRT72	7	0	FALSE
mol-HOMA-IR	KRT73	7	0	FALSE
mol-HOMA-IR	KRT75	7	6	FALSE
mol-HOMA-IR	KRT76	7	0	FALSE
mol-HOMA-IR	KRT77	7	0	FALSE
mol-HOMA-IR	KRT78	7	0	FALSE
mol-HOMA-IR	KRT79	7	0	FALSE
mol-HOMA-IR	KRT8	7	0	FALSE
mol-HOMA-IR	KRT81	7	0	FALSE
mol-HOMA-IR	KRT83	7	0	FALSE
mol-HOMA-IR	KRT85	7	0	FALSE
mol-HOMA-IR	KRT86	7	0	FALSE
mol-HOMA-IR	KRT9	7	0	FALSE
mol-HOMA-IR	L2HGDH	7	2	FALSE
mol-HOMA-IR	LAMA5	7	0	FALSE
mol-HOMA-IR	LAMB2	7	0	FALSE
mol-HOMA-IR	LAMC1	7	0	FALSE
mol-HOMA-IR	LAP3	7	0	FALSE
mol-HOMA-IR	LBP	7	0	FALSE
mol-HOMA-IR	LCAT	7	0	FALSE
mol-HOMA-IR	LCN2	7	0	FALSE
mol-HOMA-IR	LCP1	7	0	FALSE
mol-HOMA-IR	LDHA	7	0	FALSE
mol-HOMA-IR	LDHB	7	0	FALSE
mol-HOMA-IR	LGALS3BP	7	0	FALSE
mol-HOMA-IR	LMNA	7	0	FALSE
mol-HOMA-IR	LNPK	7	2	FALSE
mol-HOMA-IR	LPA	7	0	FALSE
mol-HOMA-IR	LRBA	7	0	FALSE
mol-HOMA-IR	LRG1	7	2	FALSE
mol-HOMA-IR	LRP1	7	0	FALSE
mol-HOMA-IR	LRPPRC	7	0	FALSE
mol-HOMA-IR	LTA4H	7	0	FALSE
mol-HOMA-IR	LTF	7	0	FALSE
mol-HOMA-IR	LUM	7	0	FALSE
mol-HOMA-IR	LYVE1	7	0	FALSE
mol-HOMA-IR	LYZ	7	2	FALSE
mol-HOMA-IR	MACF1	7	0	FALSE
mol-HOMA-IR	MAN2A1	7	5	FALSE
mol-HOMA-IR	MAP1B	7	0	FALSE
mol-HOMA-IR	MASP1	7	0	FALSE
mol-HOMA-IR	MASP2	7	2	FALSE
mol-HOMA-IR	MBL2	7	0	FALSE
mol-HOMA-IR	MCAM	7	0	FALSE
mol-HOMA-IR	MED30	7	0	FALSE
mol-HOMA-IR	METTL18	7	10	TRUE
mol-HOMA-IR	MFGE8	7	3	FALSE
mol-HOMA-IR	MGLL	7	0	FALSE
mol-HOMA-IR	MINPP1	7	0	FALSE
mol-HOMA-IR	MMP2	7	0	FALSE
mol-HOMA-IR	MMP8	7	1	FALSE
mol-HOMA-IR	MMP9	7	0	FALSE
mol-HOMA-IR	MNDA	7	0	FALSE
mol-HOMA-IR	MPO	7	0	FALSE
mol-HOMA-IR	MRPS25	7	0	FALSE
mol-HOMA-IR	MSH2	7	0	FALSE
mol-HOMA-IR	MSL1	7	2	FALSE
mol-HOMA-IR	MSN	7	0	FALSE
mol-HOMA-IR	MST1	7	0	FALSE
mol-HOMA-IR	MST1L	7	0	FALSE
mol-HOMA-IR	MTHFD1	7	0	FALSE
mol-HOMA-IR	MTREX	7	0	FALSE
mol-HOMA-IR	MVP	7	0	FALSE
mol-HOMA-IR	MX1	7	0	FALSE
mol-HOMA-IR	MYH10	7	0	FALSE
mol-HOMA-IR	MYH11	7	0	FALSE
mol-HOMA-IR	MYH14	7	0	FALSE
mol-HOMA-IR	MYH9	7	0	FALSE
mol-HOMA-IR	MYL12A	7	2	FALSE
mol-HOMA-IR	MYL12B	7	1	FALSE
mol-HOMA-IR	MYL6	7	0	FALSE
mol-HOMA-IR	MYL9	7	0	FALSE
mol-HOMA-IR	MYO1A	7	2	FALSE
mol-HOMA-IR	MYO1B	7	0	FALSE
mol-HOMA-IR	MYOF	7	0	FALSE
mol-HOMA-IR	NAP1L1	7	8	FALSE
mol-HOMA-IR	NAXE	7	0	FALSE
mol-HOMA-IR	NCAM1	7	0	FALSE
mol-HOMA-IR	NCL	7	0	FALSE
mol-HOMA-IR	NDUFAF3	7	0	FALSE
mol-HOMA-IR	NID1	7	0	FALSE
mol-HOMA-IR	NID2	7	0	FALSE
mol-HOMA-IR	NME1	7	0	FALSE
mol-HOMA-IR	NNMT	7	0	FALSE
mol-HOMA-IR	NONO	7	0	FALSE
mol-HOMA-IR	NPM1	7	0	FALSE
mol-HOMA-IR	NRP1	7	0	FALSE
mol-HOMA-IR	NSF	7	2	FALSE
mol-HOMA-IR	NUCB2	7	2	FALSE
mol-HOMA-IR	NUMA1	7	0	FALSE
mol-HOMA-IR	NUP133	7	0	FALSE
mol-HOMA-IR	NUP98	7	0	FALSE
mol-HOMA-IR	NXF1	7	3	FALSE
mol-HOMA-IR	OGDH	7	0	FALSE
mol-HOMA-IR	OIT3	7	0	FALSE
mol-HOMA-IR	OLFM1	7	1	FALSE
mol-HOMA-IR	OLFM4	7	0	FALSE
mol-HOMA-IR	ORM1	7	0	FALSE
mol-HOMA-IR	ORM2	7	0	FALSE
mol-HOMA-IR	OXCT1	7	0	FALSE
mol-HOMA-IR	P4HB	7	0	FALSE
mol-HOMA-IR	PAICS	7	0	FALSE
mol-HOMA-IR	PAM	7	0	FALSE
mol-HOMA-IR	PANK4	7	0	FALSE
mol-HOMA-IR	PAPSS1	7	1	FALSE
mol-HOMA-IR	PARK7	7	1	FALSE
mol-HOMA-IR	PCBP2	7	5	FALSE
mol-HOMA-IR	PCCB	7	0	FALSE
mol-HOMA-IR	PCOLCE	7	0	FALSE
mol-HOMA-IR	PCYOX1	7	0	FALSE
mol-HOMA-IR	PDHB	7	0	FALSE
mol-HOMA-IR	PDIA3	7	0	FALSE
mol-HOMA-IR	PEBP1	7	1	FALSE
mol-HOMA-IR	PEPD	7	1	FALSE
mol-HOMA-IR	PFKL	7	0	FALSE
mol-HOMA-IR	PFKM	7	1	FALSE
mol-HOMA-IR	PFN1	7	0	FALSE
mol-HOMA-IR	PGAM1	7	0	FALSE
mol-HOMA-IR	PGD	7	0	FALSE
mol-HOMA-IR	PGK1	7	0	FALSE
mol-HOMA-IR	PGLYRP2	7	0	FALSE
mol-HOMA-IR	PGM1	7	0	FALSE
mol-HOMA-IR	PI16	7	8	FALSE
mol-HOMA-IR	PIGR	7	0	FALSE
mol-HOMA-IR	PKM	7	0	FALSE
mol-HOMA-IR	PLEC	7	1	FALSE
mol-HOMA-IR	PLG	7	0	FALSE
mol-HOMA-IR	PLGLA	7	0	FALSE
mol-HOMA-IR	PLS3	7	0	FALSE
mol-HOMA-IR	PLTP	7	0	FALSE
mol-HOMA-IR	PLXNB2	7	0	FALSE
mol-HOMA-IR	PNP	7	0	FALSE
mol-HOMA-IR	POF1B	7	1	FALSE
mol-HOMA-IR	PON1	7	1	FALSE
mol-HOMA-IR	PON3	7	0	FALSE
mol-HOMA-IR	POSTN	7	0	FALSE
mol-HOMA-IR	POTEE	7	0	FALSE
mol-HOMA-IR	POTEF	7	0	FALSE
mol-HOMA-IR	POTEI	7	0	FALSE
mol-HOMA-IR	POTEKP	7	0	FALSE
mol-HOMA-IR	PPBP	7	0	FALSE
mol-HOMA-IR	PPIA	7	0	FALSE
mol-HOMA-IR	PPIB	7	2	FALSE
mol-HOMA-IR	PPM1F	7	0	FALSE
mol-HOMA-IR	PPP1R9B	7	1	FALSE
mol-HOMA-IR	PRB3	7	0	FALSE
mol-HOMA-IR	PRCP	7	0	FALSE
mol-HOMA-IR	PRDX1	7	0	FALSE
mol-HOMA-IR	PRDX2	7	3	FALSE
mol-HOMA-IR	PRDX6	7	0	FALSE
mol-HOMA-IR	PRG4	7	10	TRUE
mol-HOMA-IR	PRKDC	7	0	FALSE
mol-HOMA-IR	PROC	7	1	FALSE
mol-HOMA-IR	PROS1	7	0	FALSE
mol-HOMA-IR	PROZ	7	0	FALSE
mol-HOMA-IR	PRSS1	7	0	FALSE
mol-HOMA-IR	PRSS2	7	0	FALSE
mol-HOMA-IR	PRSS3	7	0	FALSE
mol-HOMA-IR	PRSS3P2	7	0	FALSE
mol-HOMA-IR	PSMA1	7	0	FALSE
mol-HOMA-IR	PSMA4	7	0	FALSE
mol-HOMA-IR	PSMA7	7	7	FALSE
mol-HOMA-IR	PSMB1	7	0	FALSE
mol-HOMA-IR	PSMC5	7	0	FALSE
mol-HOMA-IR	PSMD8	7	0	FALSE
mol-HOMA-IR	PTGDS	7	0	FALSE
mol-HOMA-IR	PTPRA	7	0	FALSE
mol-HOMA-IR	PTPRF	7	0	FALSE
mol-HOMA-IR	PTPRG	7	0	FALSE
mol-HOMA-IR	PTPRS	7	3	FALSE
mol-HOMA-IR	PZP	7	0	FALSE
mol-HOMA-IR	QSOX1	7	2	FALSE
mol-HOMA-IR	RAB11A	7	0	FALSE
mol-HOMA-IR	RAB11B	7	1	FALSE
mol-HOMA-IR	RACK1	7	0	FALSE
mol-HOMA-IR	RAD23B	7	0	FALSE
mol-HOMA-IR	RBP4	7	0	FALSE
mol-HOMA-IR	RCN1	7	8	FALSE
mol-HOMA-IR	RDX	7	0	FALSE
mol-HOMA-IR	RMC1	7	6	FALSE
mol-HOMA-IR	RNF40	7	0	FALSE
mol-HOMA-IR	RNPEP	7	0	FALSE
mol-HOMA-IR	RPIA	7	6	FALSE
mol-HOMA-IR	RPN1	7	0	FALSE
mol-HOMA-IR	RPS27A	7	0	FALSE
mol-HOMA-IR	RPS3	7	9	FALSE
mol-HOMA-IR	RTCB	7	0	FALSE
mol-HOMA-IR	RTN4RL2	7	0	FALSE
mol-HOMA-IR	S100A8	7	6	FALSE
mol-HOMA-IR	S100A9	7	4	FALSE
mol-HOMA-IR	SAA1	7	4	FALSE
mol-HOMA-IR	SAA2	7	0	FALSE
mol-HOMA-IR	SAA4	7	0	FALSE
mol-HOMA-IR	SAE1	7	1	FALSE
mol-HOMA-IR	SAMHD1	7	0	FALSE
mol-HOMA-IR	SBSN	7	0	FALSE
mol-HOMA-IR	SCIN	7	0	FALSE
mol-HOMA-IR	SCRIB	7	2	FALSE
mol-HOMA-IR	SELENBP1	7	0	FALSE
mol-HOMA-IR	SELENOI	7	0	FALSE
mol-HOMA-IR	SELENOP	7	0	FALSE
mol-HOMA-IR	SELL	7	0	FALSE
mol-HOMA-IR	SEMG2	7	0	FALSE
mol-HOMA-IR	SEPTIN2	7	0	FALSE
mol-HOMA-IR	SEPTIN7	7	0	FALSE
mol-HOMA-IR	SERPINA1	7	3	FALSE
mol-HOMA-IR	SERPINA10	7	0	FALSE
mol-HOMA-IR	SERPINA11	7	0	FALSE
mol-HOMA-IR	SERPINA2	7	0	FALSE
mol-HOMA-IR	SERPINA3	7	0	FALSE
mol-HOMA-IR	SERPINA4	7	0	FALSE
mol-HOMA-IR	SERPINA5	7	0	FALSE
mol-HOMA-IR	SERPINA6	7	3	FALSE
mol-HOMA-IR	SERPINA7	7	0	FALSE
mol-HOMA-IR	SERPINB1	7	2	FALSE
mol-HOMA-IR	SERPINB12	7	0	FALSE
mol-HOMA-IR	SERPINB6	7	0	FALSE
mol-HOMA-IR	SERPINC1	7	8	FALSE
mol-HOMA-IR	SERPIND1	7	0	FALSE
mol-HOMA-IR	SERPINE1	7	0	FALSE
mol-HOMA-IR	SERPINF1	7	0	FALSE
mol-HOMA-IR	SERPINF2	7	0	FALSE
mol-HOMA-IR	SERPING1	7	0	FALSE
mol-HOMA-IR	SET	7	0	FALSE
mol-HOMA-IR	SEZ6L2	7	0	FALSE
mol-HOMA-IR	SF3B1	7	0	FALSE
mol-HOMA-IR	SF3B2	7	0	FALSE
mol-HOMA-IR	SFN	7	0	FALSE
mol-HOMA-IR	SGPL1	7	1	FALSE
mol-HOMA-IR	SHBG	7	10	TRUE
mol-HOMA-IR	SIRPB1	7	0	FALSE
mol-HOMA-IR	SLC35B2	7	0	FALSE
mol-HOMA-IR	SLC4A1	7	3	FALSE
mol-HOMA-IR	SLC4A2	7	0	FALSE
mol-HOMA-IR	SMARCA4	7	0	FALSE
mol-HOMA-IR	SMPD4	7	0	FALSE
mol-HOMA-IR	SND1	7	0	FALSE
mol-HOMA-IR	SNTB2	7	0	FALSE
mol-HOMA-IR	SNX27	7	0	FALSE
mol-HOMA-IR	SPARCL1	7	0	FALSE
mol-HOMA-IR	SPG11	7	0	FALSE
mol-HOMA-IR	SPP1	7	0	FALSE
mol-HOMA-IR	SPTA1	7	0	FALSE
mol-HOMA-IR	SPTAN1	7	0	FALSE
mol-HOMA-IR	SPTB	7	0	FALSE
mol-HOMA-IR	SPTBN1	7	0	FALSE
mol-HOMA-IR	SSB	7	0	FALSE
mol-HOMA-IR	STAT1	7	0	FALSE
mol-HOMA-IR	STXBP5	7	1	FALSE
mol-HOMA-IR	SUCLG2	7	0	FALSE
mol-HOMA-IR	SYNE1	7	0	FALSE
mol-HOMA-IR	SYNPO2	7	0	FALSE
mol-HOMA-IR	SYTL1	7	0	FALSE
mol-HOMA-IR	TAGLN	7	10	TRUE
mol-HOMA-IR	TALDO1	7	0	FALSE
mol-HOMA-IR	TANGO2	7	0	FALSE
mol-HOMA-IR	TBCD	7	0	FALSE
mol-HOMA-IR	TCF20	7	0	FALSE
mol-HOMA-IR	TCP1	7	1	FALSE
mol-HOMA-IR	TF	7	0	FALSE
mol-HOMA-IR	TFAM	7	0	FALSE
mol-HOMA-IR	TFRC	7	4	FALSE
mol-HOMA-IR	TGFBI	7	0	FALSE
mol-HOMA-IR	TGM3	7	0	FALSE
mol-HOMA-IR	THBS1	7	0	FALSE
mol-HOMA-IR	THBS2	7	0	FALSE
mol-HOMA-IR	THBS3	7	0	FALSE
mol-HOMA-IR	THOC6	7	0	FALSE
mol-HOMA-IR	TIMM44	7	0	FALSE
mol-HOMA-IR	TKT	7	0	FALSE
mol-HOMA-IR	TLN1	7	0	FALSE
mol-HOMA-IR	TMEM198	7	2	FALSE
mol-HOMA-IR	TMEM256	7	7	FALSE
mol-HOMA-IR	TMSB4X	7	0	FALSE
mol-HOMA-IR	TNC	7	0	FALSE
mol-HOMA-IR	TNS1	7	4	FALSE
mol-HOMA-IR	TNS2	7	0	FALSE
mol-HOMA-IR	TNS3	7	0	FALSE
mol-HOMA-IR	TNXA	7	0	FALSE
mol-HOMA-IR	TNXB	7	0	FALSE
mol-HOMA-IR	TOLLIP	7	3	FALSE
mol-HOMA-IR	TP53I3	7	0	FALSE
mol-HOMA-IR	TPD52L2	7	0	FALSE
mol-HOMA-IR	TPM3	7	0	FALSE
mol-HOMA-IR	TTC37	7	7	FALSE
mol-HOMA-IR	TTR	7	0	FALSE
mol-HOMA-IR	TUBA1A	7	4	FALSE
mol-HOMA-IR	TUBA1B	7	2	FALSE
mol-HOMA-IR	TUBA1C	7	1	FALSE
mol-HOMA-IR	TUBA3C	7	4	FALSE
mol-HOMA-IR	TUBA3E	7	0	FALSE
mol-HOMA-IR	TUBA4A	7	1	FALSE
mol-HOMA-IR	TUBA4B	7	0	FALSE
mol-HOMA-IR	TUBA8	7	0	FALSE
mol-HOMA-IR	TUBB	7	0	FALSE
mol-HOMA-IR	TUBB1	7	0	FALSE
mol-HOMA-IR	TUBB2A	7	0	FALSE
mol-HOMA-IR	TUBB2B	7	0	FALSE
mol-HOMA-IR	TUBB3	7	0	FALSE
mol-HOMA-IR	TUBB4A	7	0	FALSE
mol-HOMA-IR	TUBB4B	7	0	FALSE
mol-HOMA-IR	TUBB6	7	0	FALSE
mol-HOMA-IR	TXNDC5	7	5	FALSE
mol-HOMA-IR	TYMP	7	0	FALSE
mol-HOMA-IR	UBA1	7	0	FALSE
mol-HOMA-IR	UBA52	7	3	FALSE
mol-HOMA-IR	UBAP2L	7	0	FALSE
mol-HOMA-IR	UBB	7	5	FALSE
mol-HOMA-IR	UFD1	7	0	FALSE
mol-HOMA-IR	UGGT1	7	0	FALSE
mol-HOMA-IR	UGGT2	7	0	FALSE
mol-HOMA-IR	UGP2	7	0	FALSE
mol-HOMA-IR	USO1	7	2	FALSE
mol-HOMA-IR	USP14	7	0	FALSE
mol-HOMA-IR	VARS1	7	0	FALSE
mol-HOMA-IR	VASN	7	0	FALSE
mol-HOMA-IR	VASP	7	1	FALSE
mol-HOMA-IR	VCAM1	7	0	FALSE
mol-HOMA-IR	VCAN	7	0	FALSE
mol-HOMA-IR	VCL	7	0	FALSE
mol-HOMA-IR	VCP	7	0	FALSE
mol-HOMA-IR	VIM	7	0	FALSE
mol-HOMA-IR	VNN1	7	0	FALSE
mol-HOMA-IR	VPS13C	7	0	FALSE
mol-HOMA-IR	VPS25	7	0	FALSE
mol-HOMA-IR	VTN	7	10	TRUE
mol-HOMA-IR	VWF	7	0	FALSE
mol-HOMA-IR	WARS1	7	0	FALSE
mol-HOMA-IR	WDR1	7	0	FALSE
mol-HOMA-IR	WDR7	7	0	FALSE
mol-HOMA-IR	XPO1	7	0	FALSE
mol-HOMA-IR	YWHAB	7	0	FALSE
mol-HOMA-IR	YWHAE	7	1	FALSE
mol-HOMA-IR	YWHAG	7	0	FALSE
mol-HOMA-IR	YWHAH	7	0	FALSE
mol-HOMA-IR	YWHAQ	7	0	FALSE
mol-HOMA-IR	YWHAZ	7	0	FALSE
mol-HOMA-IR	ZC3HAV1	7	2	FALSE
mol-HOMA-IR	ZCRB1	7	0	FALSE
mol-HOMA-IR	ZFYVE19	7	0	FALSE
mol-HOMA-IR	ZNF512B	7	0	FALSE
mol-HOMA-IR	ML009	8	0	FALSE
mol-HOMA-IR	ML010	8	0	FALSE
mol-HOMA-IR	ML011	8	1	FALSE
mol-HOMA-IR	ML012	8	0	FALSE
mol-HOMA-IR	ML013	8	0	FALSE
mol-HOMA-IR	ML014	8	0	FALSE
mol-HOMA-IR	ML015	8	0	FALSE
mol-HOMA-IR	ML016	8	4	FALSE
mol-HOMA-IR	ML017	8	1	FALSE
mol-HOMA-IR	ML018	8	4	FALSE
mol-HOMA-IR	ML019	8	3	FALSE
mol-HOMA-IR	MP0001	8	0	FALSE
mol-HOMA-IR	MP0002	8	0	FALSE
mol-HOMA-IR	MP0003	8	3	FALSE
mol-HOMA-IR	MP0004	8	0	FALSE
mol-HOMA-IR	MP0005	8	0	FALSE
mol-HOMA-IR	MP0006	8	0	FALSE
mol-HOMA-IR	MP0007	8	7	FALSE
mol-HOMA-IR	MP0008	8	9	FALSE
mol-HOMA-IR	MP0009	8	8	FALSE
mol-HOMA-IR	MP0010	8	0	FALSE
mol-HOMA-IR	MP0011	8	0	FALSE
mol-HOMA-IR	MP0012	8	0	FALSE
mol-HOMA-IR	MP0013	8	0	FALSE
mol-HOMA-IR	MP0014	8	0	FALSE
mol-HOMA-IR	MP0015	8	2	FALSE
mol-HOMA-IR	MP0016	8	0	FALSE
mol-HOMA-IR	MP0017	8	0	FALSE
mol-HOMA-IR	MP0018	8	2	FALSE
mol-HOMA-IR	MP0019	8	10	TRUE
mol-HOMA-IR	MP0020	8	6	FALSE
mol-HOMA-IR	MP0021	8	0	FALSE
mol-HOMA-IR	MP0022	8	5	FALSE
mol-HOMA-IR	MP0023	8	6	FALSE
mol-HOMA-IR	MP0024	8	6	FALSE
mol-HOMA-IR	MP0025	8	0	FALSE
mol-HOMA-IR	MP0026	8	7	FALSE
mol-HOMA-IR	MP0027	8	0	FALSE
mol-HOMA-IR	MP0028	8	3	FALSE
mol-HOMA-IR	MP0029	8	0	FALSE
mol-HOMA-IR	MP0030	8	1	FALSE
mol-HOMA-IR	MP0031	8	1	FALSE
mol-HOMA-IR	MP0032	8	9	FALSE
mol-HOMA-IR	MP0033	8	0	FALSE
mol-HOMA-IR	MP0034	8	1	FALSE
mol-HOMA-IR	MP0035	8	10	TRUE
mol-HOMA-IR	MP0036	8	0	FALSE
mol-HOMA-IR	MP0037	8	0	FALSE
mol-HOMA-IR	MP0038	8	10	TRUE
mol-HOMA-IR	MP0039	8	1	FALSE
mol-HOMA-IR	MP0040	8	0	FALSE
mol-HOMA-IR	MP0041	8	3	FALSE
mol-HOMA-IR	MP0042	8	9	FALSE
mol-HOMA-IR	MP0044	8	10	TRUE
mol-HOMA-IR	MP0045	8	7	FALSE
mol-HOMA-IR	MP0046	8	6	FALSE
mol-HOMA-IR	MP0047	8	1	FALSE
mol-HOMA-IR	MP0048	8	2	FALSE
mol-HOMA-IR	MP0049	8	0	FALSE
mol-HOMA-IR	MP0050	8	0	FALSE
mol-HOMA-IR	MP0051	8	0	FALSE
mol-HOMA-IR	MP0052	8	5	FALSE
mol-HOMA-IR	MP0053	8	0	FALSE
mol-HOMA-IR	MP0054	8	7	FALSE
mol-HOMA-IR	MP0055	8	7	FALSE
mol-HOMA-IR	MP0056	8	0	FALSE
mol-HOMA-IR	MP0057	8	2	FALSE
mol-HOMA-IR	MP0058	8	4	FALSE
mol-HOMA-IR	MP0059	8	1	FALSE
mol-HOMA-IR	MP0060	8	0	FALSE
mol-HOMA-IR	MP0061	8	5	FALSE
mol-HOMA-IR	MP0062	8	4	FALSE
mol-HOMA-IR	MP0063	8	4	FALSE
mol-HOMA-IR	MP0064	8	10	TRUE
mol-HOMA-IR	MP0065	8	0	FALSE
mol-HOMA-IR	MP0066	8	1	FALSE
mol-HOMA-IR	MP0067	8	3	FALSE
mol-HOMA-IR	MP0068	8	1	FALSE
mol-HOMA-IR	MP0069	8	0	FALSE
mol-HOMA-IR	MP0070	8	10	TRUE
mol-HOMA-IR	MP0071	8	10	TRUE
mol-HOMA-IR	MP0072	8	0	FALSE
mol-HOMA-IR	MP0073	8	0	FALSE
mol-HOMA-IR	MP0074	8	0	FALSE
mol-HOMA-IR	MP0075	8	0	FALSE
mol-HOMA-IR	MP0076	8	0	FALSE
mol-HOMA-IR	MP0077	8	10	TRUE
mol-HOMA-IR	MP0078	8	0	FALSE
mol-HOMA-IR	MP0079	8	2	FALSE
mol-HOMA-IR	MP0080	8	8	FALSE
mol-HOMA-IR	MP0081	8	0	FALSE
mol-HOMA-IR	MP0082	8	0	FALSE
mol-HOMA-IR	MP0083	8	9	FALSE
mol-HOMA-IR	MP0084	8	0	FALSE
mol-HOMA-IR	MP0085	8	10	TRUE
mol-HOMA-IR	MP0086	8	3	FALSE
mol-HOMA-IR	MP0087	8	1	FALSE
mol-HOMA-IR	MP0088	8	10	TRUE
mol-HOMA-IR	MP0089	8	8	FALSE
mol-HOMA-IR	MP0090	8	0	FALSE
mol-HOMA-IR	MP0091	8	2	FALSE
mol-HOMA-IR	MP0092	8	1	FALSE
mol-HOMA-IR	MP0093	8	1	FALSE
mol-HOMA-IR	MP0094	8	0	FALSE
mol-HOMA-IR	MP0095	8	0	FALSE
mol-HOMA-IR	MP0096	8	0	FALSE
mol-HOMA-IR	MP0097	8	0	FALSE
mol-HOMA-IR	MP0098	8	10	TRUE
mol-HOMA-IR	MP0099	8	6	FALSE
mol-HOMA-IR	MP0100	8	10	TRUE
mol-HOMA-IR	MP0101	8	1	FALSE
mol-HOMA-IR	MP0102	8	10	TRUE
mol-HOMA-IR	MP0103	8	10	TRUE
mol-HOMA-IR	MP0104	8	0	FALSE
mol-HOMA-IR	MP0105	8	0	FALSE
mol-HOMA-IR	MP0106	8	0	FALSE
mol-HOMA-IR	MP0107	8	10	TRUE
mol-HOMA-IR	MP0108	8	0	FALSE
mol-HOMA-IR	MP0109	8	5	FALSE
mol-HOMA-IR	MP0110	8	10	TRUE
mol-HOMA-IR	MP0111	8	7	FALSE
mol-HOMA-IR	MP0112	8	10	TRUE
mol-HOMA-IR	MP0113	8	1	FALSE
mol-HOMA-IR	MP0114	8	0	FALSE
mol-HOMA-IR	MP0115	8	0	FALSE
mol-HOMA-IR	MP0116	8	0	FALSE
mol-HOMA-IR	MP0117	8	7	FALSE
mol-HOMA-IR	MP0118	8	10	TRUE
mol-HOMA-IR	MP0119	8	4	FALSE
mol-HOMA-IR	MP0120	8	0	FALSE
mol-HOMA-IR	MP0121	8	0	FALSE
mol-HOMA-IR	MP0122	8	0	FALSE
mol-HOMA-IR	MP0123	8	0	FALSE
mol-HOMA-IR	MP0124	8	0	FALSE
mol-HOMA-IR	MP0125	8	9	FALSE
mol-HOMA-IR	MP0126	8	8	FALSE
mol-HOMA-IR	MP0127	8	0	FALSE
mol-HOMA-IR	MP0128	8	10	TRUE
mol-HOMA-IR	MP0129	8	5	FALSE
mol-HOMA-IR	MP0130	8	0	FALSE
mol-HOMA-IR	MP0131	8	0	FALSE
mol-HOMA-IR	MP0132	8	1	FALSE
mol-HOMA-IR	MP0133	8	0	FALSE
mol-HOMA-IR	MP0134	8	0	FALSE
mol-HOMA-IR	MP0135	8	10	TRUE
mol-HOMA-IR	MP0136	8	4	FALSE
mol-HOMA-IR	MP0137	8	0	FALSE
mol-HOMA-IR	MP0138	8	7	FALSE
mol-HOMA-IR	MP0139	8	4	FALSE
mol-HOMA-IR	MP0140	8	4	FALSE
mol-HOMA-IR	MP0141	8	10	TRUE
mol-HOMA-IR	MP0142	8	10	TRUE
mol-HOMA-IR	MP0143	8	0	FALSE
mol-HOMA-IR	MP0144	8	0	FALSE
mol-HOMA-IR	MP0145	8	4	FALSE
mol-HOMA-IR	MP0146	8	9	FALSE
mol-HOMA-IR	MP0147	8	0	FALSE
mol-HOMA-IR	MP0148	8	8	FALSE
mol-HOMA-IR	MP0149	8	2	FALSE
mol-HOMA-IR	MP0150	8	9	FALSE
mol-HOMA-IR	MP0151	8	0	FALSE
mol-HOMA-IR	MP0152	8	5	FALSE
mol-HOMA-IR	MP0153	8	6	FALSE
mol-HOMA-IR	MP0154	8	10	TRUE
mol-HOMA-IR	MP0155	8	0	FALSE
mol-HOMA-IR	MP0156	8	6	FALSE
mol-HOMA-IR	MP0157	8	0	FALSE
mol-HOMA-IR	MP0158	8	5	FALSE
mol-HOMA-IR	MP0159	8	2	FALSE
mol-HOMA-IR	MP0160	8	0	FALSE
mol-HOMA-IR	MP0161	8	2	FALSE
mol-HOMA-IR	MP0162	8	2	FALSE
mol-HOMA-IR	MP0164	8	8	FALSE
mol-HOMA-IR	MP0165	8	3	FALSE
mol-HOMA-IR	MP0166	8	0	FALSE
mol-HOMA-IR	MP0167	8	2	FALSE
mol-HOMA-IR	MP0168	8	2	FALSE
mol-HOMA-IR	MP0169	8	0	FALSE
mol-HOMA-IR	MP0170	8	0	FALSE
mol-HOMA-IR	MP0171	8	0	FALSE
mol-HOMA-IR	MP0172	8	4	FALSE
mol-HOMA-IR	MP0173	8	0	FALSE
mol-HOMA-IR	MP0174	8	0	FALSE
mol-HOMA-IR	MP0175	8	5	FALSE
mol-HOMA-IR	MP0176	8	0	FALSE
mol-HOMA-IR	MP0177	8	0	FALSE
mol-HOMA-IR	MP0178	8	0	FALSE
mol-HOMA-IR	MP0179	8	0	FALSE
mol-HOMA-IR	MP0180	8	1	FALSE
mol-HOMA-IR	MP0181	8	0	FALSE
mol-HOMA-IR	MP0182	8	1	FALSE
mol-HOMA-IR	MP0183	8	8	FALSE
mol-HOMA-IR	MP0184	8	8	FALSE
mol-HOMA-IR	MP0185	8	0	FALSE
mol-HOMA-IR	MP0186	8	10	TRUE
mol-HOMA-IR	MP0187	8	0	FALSE
mol-HOMA-IR	MP0188	8	2	FALSE
mol-HOMA-IR	MP0189	8	7	FALSE
mol-HOMA-IR	MP0190	8	0	FALSE
mol-HOMA-IR	MP0191	8	0	FALSE
mol-HOMA-IR	MP0192	8	0	FALSE
mol-HOMA-IR	MP0193	8	0	FALSE
mol-HOMA-IR	MP0194	8	0	FALSE
mol-HOMA-IR	MP0195	8	9	FALSE
mol-HOMA-IR	MP0196	8	6	FALSE
mol-HOMA-IR	MP0197	8	6	FALSE
mol-HOMA-IR	MP0198	8	2	FALSE
mol-HOMA-IR	MP0199	8	0	FALSE
mol-HOMA-IR	MP0201	8	0	FALSE
mol-HOMA-IR	MP0202	8	0	FALSE
mol-HOMA-IR	MP0203	8	0	FALSE
mol-HOMA-IR	MP0204	8	0	FALSE
mol-HOMA-IR	MP0205	8	0	FALSE
mol-HOMA-IR	MS003	8	10	TRUE
mol-HOMA-IR	MS018	8	10	TRUE
mol-HOMA-IR	MS020	8	10	TRUE
mol-HOMA-IR	MS030	8	0	FALSE
mol-HOMA-IR	A1BG	8	0	FALSE
mol-HOMA-IR	A2M	8	0	FALSE
mol-HOMA-IR	A2ML1	8	0	FALSE
mol-HOMA-IR	ABI3BP	8	0	FALSE
mol-HOMA-IR	ACAA2	8	0	FALSE
mol-HOMA-IR	ACACA	8	1	FALSE
mol-HOMA-IR	ACACB	8	2	FALSE
mol-HOMA-IR	ACE	8	1	FALSE
mol-HOMA-IR	ACE2	8	0	FALSE
mol-HOMA-IR	ACTA1	8	0	FALSE
mol-HOMA-IR	ACTA2	8	0	FALSE
mol-HOMA-IR	ACTB	8	0	FALSE
mol-HOMA-IR	ACTBL2	8	0	FALSE
mol-HOMA-IR	ACTC1	8	0	FALSE
mol-HOMA-IR	ACTG1	8	0	FALSE
mol-HOMA-IR	ACTG2	8	0	FALSE
mol-HOMA-IR	ACTN1	8	0	FALSE
mol-HOMA-IR	ACTN4	8	0	FALSE
mol-HOMA-IR	ACTR1B	8	0	FALSE
mol-HOMA-IR	ADAMTS13	8	0	FALSE
mol-HOMA-IR	ADARB1	8	0	FALSE
mol-HOMA-IR	ADGRB3	8	0	FALSE
mol-HOMA-IR	ADH1A	8	0	FALSE
mol-HOMA-IR	ADH1B	8	0	FALSE
mol-HOMA-IR	ADH1C	8	0	FALSE
mol-HOMA-IR	ADIPOQ	8	0	FALSE
mol-HOMA-IR	ADSL	8	1	FALSE
mol-HOMA-IR	AFM	8	10	TRUE
mol-HOMA-IR	AGT	8	0	FALSE
mol-HOMA-IR	AHNAK	8	0	FALSE
mol-HOMA-IR	AHNAK2	8	0	FALSE
mol-HOMA-IR	AHSG	8	0	FALSE
mol-HOMA-IR	AKR1A1	8	2	FALSE
mol-HOMA-IR	AKR1B1	8	0	FALSE
mol-HOMA-IR	ALB	8	0	FALSE
mol-HOMA-IR	ALDH1A1	8	0	FALSE
mol-HOMA-IR	ALDOA	8	0	FALSE
mol-HOMA-IR	ALDOB	8	6	FALSE
mol-HOMA-IR	AMBP	8	0	FALSE
mol-HOMA-IR	AMPD3	8	0	FALSE
mol-HOMA-IR	AMY1A	8	0	FALSE
mol-HOMA-IR	AMY2A	8	0	FALSE
mol-HOMA-IR	AMY2B	8	0	FALSE
mol-HOMA-IR	ANK1	8	0	FALSE
mol-HOMA-IR	ANPEP	8	0	FALSE
mol-HOMA-IR	ANXA1	8	0	FALSE
mol-HOMA-IR	ANXA10	8	0	FALSE
mol-HOMA-IR	ANXA2	8	0	FALSE
mol-HOMA-IR	ANXA6	8	1	FALSE
mol-HOMA-IR	AOC3	8	0	FALSE
mol-HOMA-IR	AP2A1	8	0	FALSE
mol-HOMA-IR	AP2A2	8	0	FALSE
mol-HOMA-IR	APCS	8	0	FALSE
mol-HOMA-IR	APEX1	8	0	FALSE
mol-HOMA-IR	APMAP	8	0	FALSE
mol-HOMA-IR	APOA1	8	9	FALSE
mol-HOMA-IR	APOA2	8	0	FALSE
mol-HOMA-IR	APOA4	8	0	FALSE
mol-HOMA-IR	APOB	8	0	FALSE
mol-HOMA-IR	APOC1	8	0	FALSE
mol-HOMA-IR	APOC2	8	0	FALSE
mol-HOMA-IR	APOC3	8	0	FALSE
mol-HOMA-IR	APOC4	8	0	FALSE
mol-HOMA-IR	APOD	8	10	TRUE
mol-HOMA-IR	APOE	8	10	TRUE
mol-HOMA-IR	APOF	8	10	TRUE
mol-HOMA-IR	APOH	8	0	FALSE
mol-HOMA-IR	APOL1	8	0	FALSE
mol-HOMA-IR	APOM	8	0	FALSE
mol-HOMA-IR	ARF1	8	0	FALSE
mol-HOMA-IR	ARF3	8	0	FALSE
mol-HOMA-IR	ARG1	8	0	FALSE
mol-HOMA-IR	ARID1A	8	0	FALSE
mol-HOMA-IR	ASAH1	8	0	FALSE
mol-HOMA-IR	ASL	8	0	FALSE
mol-HOMA-IR	ATG9A	8	0	FALSE
mol-HOMA-IR	ATP1A1	8	0	FALSE
mol-HOMA-IR	ATP5F1A	8	0	FALSE
mol-HOMA-IR	ATP5F1B	8	0	FALSE
mol-HOMA-IR	ATP6V1B2	8	0	FALSE
mol-HOMA-IR	ATRN	8	0	FALSE
mol-HOMA-IR	ATXN10	8	0	FALSE
mol-HOMA-IR	AZGP1	8	0	FALSE
mol-HOMA-IR	B2M	8	0	FALSE
mol-HOMA-IR	BCAP31	8	6	FALSE
mol-HOMA-IR	BCHE	8	0	FALSE
mol-HOMA-IR	BLMH	8	0	FALSE
mol-HOMA-IR	BLVRB	8	1	FALSE
mol-HOMA-IR	BTD	8	0	FALSE
mol-HOMA-IR	BUB1B	8	0	FALSE
mol-HOMA-IR	C1QA	8	0	FALSE
mol-HOMA-IR	C1QB	8	0	FALSE
mol-HOMA-IR	C1QC	8	0	FALSE
mol-HOMA-IR	C1R	8	0	FALSE
mol-HOMA-IR	C1RL	8	0	FALSE
mol-HOMA-IR	C1S	8	0	FALSE
mol-HOMA-IR	C2	8	0	FALSE
mol-HOMA-IR	C3	8	2	FALSE
mol-HOMA-IR	C4A	8	1	FALSE
mol-HOMA-IR	C4B	8	1	FALSE
mol-HOMA-IR	C4BPA	8	0	FALSE
mol-HOMA-IR	C4BPB	8	0	FALSE
mol-HOMA-IR	C5	8	0	FALSE
mol-HOMA-IR	C6	8	0	FALSE
mol-HOMA-IR	C7	8	0	FALSE
mol-HOMA-IR	C8A	8	0	FALSE
mol-HOMA-IR	C8B	8	0	FALSE
mol-HOMA-IR	C8G	8	7	FALSE
mol-HOMA-IR	C9	8	2	FALSE
mol-HOMA-IR	C9orf64	8	2	FALSE
mol-HOMA-IR	CA1	8	0	FALSE
mol-HOMA-IR	CA2	8	0	FALSE
mol-HOMA-IR	CACNA2D1	8	0	FALSE
mol-HOMA-IR	CACNA2D2	8	0	FALSE
mol-HOMA-IR	CALR	8	0	FALSE
mol-HOMA-IR	CAMK2D	8	0	FALSE
mol-HOMA-IR	CAMP	8	3	FALSE
mol-HOMA-IR	CAPG	8	0	FALSE
mol-HOMA-IR	CAPNS1	8	0	FALSE
mol-HOMA-IR	CARD9	8	0	FALSE
mol-HOMA-IR	CAT	8	0	FALSE
mol-HOMA-IR	CD109	8	0	FALSE
mol-HOMA-IR	CD14	8	0	FALSE
mol-HOMA-IR	CD163	8	0	FALSE
mol-HOMA-IR	CD44	8	0	FALSE
mol-HOMA-IR	CD5L	8	0	FALSE
mol-HOMA-IR	CDC42BPA	8	0	FALSE
mol-HOMA-IR	CDC5L	8	0	FALSE
mol-HOMA-IR	CDH1	8	0	FALSE
mol-HOMA-IR	CDH2	8	2	FALSE
mol-HOMA-IR	CDH5	8	0	FALSE
mol-HOMA-IR	CEACAM8	8	0	FALSE
mol-HOMA-IR	CEL	8	0	FALSE
mol-HOMA-IR	CELA3A	8	0	FALSE
mol-HOMA-IR	CELA3B	8	2	FALSE
mol-HOMA-IR	CEP170	8	0	FALSE
mol-HOMA-IR	CFB	8	0	FALSE
mol-HOMA-IR	CFD	8	0	FALSE
mol-HOMA-IR	CFH	8	10	TRUE
mol-HOMA-IR	CFHR1	8	0	FALSE
mol-HOMA-IR	CFHR2	8	7	FALSE
mol-HOMA-IR	CFHR3	8	1	FALSE
mol-HOMA-IR	CFI	8	0	FALSE
mol-HOMA-IR	CFL1	8	1	FALSE
mol-HOMA-IR	CGREF1	8	0	FALSE
mol-HOMA-IR	CHI3L1	8	0	FALSE
mol-HOMA-IR	CHIT1	8	0	FALSE
mol-HOMA-IR	CHL1	8	0	FALSE
mol-HOMA-IR	CHMP4A	8	0	FALSE
mol-HOMA-IR	CLEC3B	8	0	FALSE
mol-HOMA-IR	CLTC	8	0	FALSE
mol-HOMA-IR	CLTCL1	8	0	FALSE
mol-HOMA-IR	CLU	8	2	FALSE
mol-HOMA-IR	CNDP1	8	1	FALSE
mol-HOMA-IR	CNN2	8	0	FALSE
mol-HOMA-IR	CNTN1	8	0	FALSE
mol-HOMA-IR	COL12A1	8	0	FALSE
mol-HOMA-IR	COL1A1	8	0	FALSE
mol-HOMA-IR	COL3A1	8	0	FALSE
mol-HOMA-IR	COL5A1	8	0	FALSE
mol-HOMA-IR	COL6A1	8	0	FALSE
mol-HOMA-IR	COL6A3	8	0	FALSE
mol-HOMA-IR	COLEC11	8	0	FALSE
mol-HOMA-IR	COMP	8	1	FALSE
mol-HOMA-IR	COPB1	8	0	FALSE
mol-HOMA-IR	CORO1B	8	0	FALSE
mol-HOMA-IR	CP	8	0	FALSE
mol-HOMA-IR	CPB1	8	2	FALSE
mol-HOMA-IR	CPB2	8	0	FALSE
mol-HOMA-IR	CPM	8	0	FALSE
mol-HOMA-IR	CPN1	8	0	FALSE
mol-HOMA-IR	CPN2	8	0	FALSE
mol-HOMA-IR	CPS1	8	0	FALSE
mol-HOMA-IR	CRP	8	9	FALSE
mol-HOMA-IR	CRTAC1	8	0	FALSE
mol-HOMA-IR	CS	8	0	FALSE
mol-HOMA-IR	CSE1L	8	0	FALSE
mol-HOMA-IR	CSN1S1	8	0	FALSE
mol-HOMA-IR	CST3	8	0	FALSE
mol-HOMA-IR	CTSD	8	0	FALSE
mol-HOMA-IR	CTSL	8	0	FALSE
mol-HOMA-IR	CTTN	8	0	FALSE
mol-HOMA-IR	CUL4A	8	0	FALSE
mol-HOMA-IR	CUL4B	8	0	FALSE
mol-HOMA-IR	CXADR	8	0	FALSE
mol-HOMA-IR	CYB5R2	8	0	FALSE
mol-HOMA-IR	CYFIP1	8	0	FALSE
mol-HOMA-IR	DBH	8	0	FALSE
mol-HOMA-IR	DCPS	8	0	FALSE
mol-HOMA-IR	DCTN1	8	0	FALSE
mol-HOMA-IR	DDX46	8	0	FALSE
mol-HOMA-IR	DECR1	8	0	FALSE
mol-HOMA-IR	DPP3	8	0	FALSE
mol-HOMA-IR	DPP4	8	0	FALSE
mol-HOMA-IR	DSC1	8	0	FALSE
mol-HOMA-IR	DSG1	8	0	FALSE
mol-HOMA-IR	DSP	8	0	FALSE
mol-HOMA-IR	DYNC1H1	8	0	FALSE
mol-HOMA-IR	DYSF	8	0	FALSE
mol-HOMA-IR	ECM1	8	0	FALSE
mol-HOMA-IR	EEF1A1	8	0	FALSE
mol-HOMA-IR	EEF1A1P5	8	0	FALSE
mol-HOMA-IR	EEF1A2	8	0	FALSE
mol-HOMA-IR	EEF2	8	3	FALSE
mol-HOMA-IR	EFEMP1	8	0	FALSE
mol-HOMA-IR	EHD1	8	0	FALSE
mol-HOMA-IR	EIF3A	8	0	FALSE
mol-HOMA-IR	EIF4A1	8	0	FALSE
mol-HOMA-IR	EIF4A2	8	0	FALSE
mol-HOMA-IR	EIF4G1	8	1	FALSE
mol-HOMA-IR	EIF5B	8	0	FALSE
mol-HOMA-IR	ELOC	8	0	FALSE
mol-HOMA-IR	EMC1	8	0	FALSE
mol-HOMA-IR	EMILIN1	8	0	FALSE
mol-HOMA-IR	ENO1	8	0	FALSE
mol-HOMA-IR	ENO2	8	0	FALSE
mol-HOMA-IR	ENO3	8	0	FALSE
mol-HOMA-IR	ENPEP	8	0	FALSE
mol-HOMA-IR	ENPP2	8	0	FALSE
mol-HOMA-IR	EPB42	8	0	FALSE
mol-HOMA-IR	EPCAM	8	8	FALSE
mol-HOMA-IR	EPPK1	8	0	FALSE
mol-HOMA-IR	EPRS1	8	0	FALSE
mol-HOMA-IR	ERAP1	8	0	FALSE
mol-HOMA-IR	ERAP2	8	0	FALSE
mol-HOMA-IR	ESD	8	0	FALSE
mol-HOMA-IR	EZR	8	0	FALSE
mol-HOMA-IR	F10	8	0	FALSE
mol-HOMA-IR	F11	8	0	FALSE
mol-HOMA-IR	F12	8	0	FALSE
mol-HOMA-IR	F13A1	8	2	FALSE
mol-HOMA-IR	F13B	8	0	FALSE
mol-HOMA-IR	F2	8	0	FALSE
mol-HOMA-IR	F5	8	0	FALSE
mol-HOMA-IR	F9	8	0	FALSE
mol-HOMA-IR	FARSA	8	0	FALSE
mol-HOMA-IR	FASN	8	0	FALSE
mol-HOMA-IR	FBLN1	8	0	FALSE
mol-HOMA-IR	FBN1	8	0	FALSE
mol-HOMA-IR	FBN2	8	0	FALSE
mol-HOMA-IR	FCGBP	8	0	FALSE
mol-HOMA-IR	FCGR3A	8	0	FALSE
mol-HOMA-IR	FCGR3B	8	0	FALSE
mol-HOMA-IR	FCN2	8	0	FALSE
mol-HOMA-IR	FCN3	8	1	FALSE
mol-HOMA-IR	FDX1	8	8	FALSE
mol-HOMA-IR	FER1L4	8	0	FALSE
mol-HOMA-IR	FERMT3	8	0	FALSE
mol-HOMA-IR	FETUB	8	0	FALSE
mol-HOMA-IR	FGA	8	0	FALSE
mol-HOMA-IR	FGB	8	0	FALSE
mol-HOMA-IR	FGG	8	0	FALSE
mol-HOMA-IR	FLNA	8	0	FALSE
mol-HOMA-IR	FLNB	8	0	FALSE
mol-HOMA-IR	FLNC	8	0	FALSE
mol-HOMA-IR	FN1	8	0	FALSE
mol-HOMA-IR	FTL	8	0	FALSE
mol-HOMA-IR	FUBP1	8	0	FALSE
mol-HOMA-IR	FUBP3	8	0	FALSE
mol-HOMA-IR	G6PD	8	0	FALSE
mol-HOMA-IR	GAA	8	0	FALSE
mol-HOMA-IR	GALE	8	0	FALSE
mol-HOMA-IR	GANAB	8	0	FALSE
mol-HOMA-IR	GAPDH	8	0	FALSE
mol-HOMA-IR	GAS6	8	0	FALSE
mol-HOMA-IR	GATM	8	0	FALSE
mol-HOMA-IR	GC	8	0	FALSE
mol-HOMA-IR	GCLC	8	0	FALSE
mol-HOMA-IR	GDI1	8	0	FALSE
mol-HOMA-IR	GDI2	8	0	FALSE
mol-HOMA-IR	GFAP	8	0	FALSE
mol-HOMA-IR	GGH	8	0	FALSE
mol-HOMA-IR	GGT1	8	10	TRUE
mol-HOMA-IR	GIT1	8	4	FALSE
mol-HOMA-IR	GK	8	0	FALSE
mol-HOMA-IR	GK3P	8	0	FALSE
mol-HOMA-IR	GMPS	8	4	FALSE
mol-HOMA-IR	GNA13	8	0	FALSE
mol-HOMA-IR	GNAI2	8	0	FALSE
mol-HOMA-IR	GP1BA	8	0	FALSE
mol-HOMA-IR	GPI	8	0	FALSE
mol-HOMA-IR	GPLD1	8	0	FALSE
mol-HOMA-IR	GPX3	8	5	FALSE
mol-HOMA-IR	GSN	8	4	FALSE
mol-HOMA-IR	GSPT1	8	0	FALSE
mol-HOMA-IR	GSPT2	8	0	FALSE
mol-HOMA-IR	GSTM1	8	0	FALSE
mol-HOMA-IR	GSTM2	8	0	FALSE
mol-HOMA-IR	GSTM4	8	0	FALSE
mol-HOMA-IR	GSTP1	8	0	FALSE
mol-HOMA-IR	H1.0	8	0	FALSE
mol-HOMA-IR	H1.5	8	0	FALSE
mol-HOMA-IR	H2AC11	8	0	FALSE
mol-HOMA-IR	H2AC4	8	0	FALSE
mol-HOMA-IR	H2AC6	8	0	FALSE
mol-HOMA-IR	H2AC7	8	0	FALSE
mol-HOMA-IR	H2AJ	8	0	FALSE
mol-HOMA-IR	H2BC11	8	0	FALSE
mol-HOMA-IR	HABP2	8	5	FALSE
mol-HOMA-IR	HBA1	8	0	FALSE
mol-HOMA-IR	HBB	8	1	FALSE
mol-HOMA-IR	HBD	8	0	FALSE
mol-HOMA-IR	HBE1	8	0	FALSE
mol-HOMA-IR	HBG1	8	0	FALSE
mol-HOMA-IR	HBG2	8	0	FALSE
mol-HOMA-IR	HBZ	8	6	FALSE
mol-HOMA-IR	HCK	8	0	FALSE
mol-HOMA-IR	HDHD2	8	6	FALSE
mol-HOMA-IR	HELZ2	8	0	FALSE
mol-HOMA-IR	HES7	8	0	FALSE
mol-HOMA-IR	HEXB	8	0	FALSE
mol-HOMA-IR	HGFAC	8	0	FALSE
mol-HOMA-IR	HK1	8	0	FALSE
mol-HOMA-IR	HK2	8	0	FALSE
mol-HOMA-IR	HK3	8	0	FALSE
mol-HOMA-IR	HMBS	8	0	FALSE
mol-HOMA-IR	HMOX1	8	0	FALSE
mol-HOMA-IR	HNF4A	8	0	FALSE
mol-HOMA-IR	HNRNPC	8	0	FALSE
mol-HOMA-IR	HNRNPL	8	0	FALSE
mol-HOMA-IR	HNRNPM	8	0	FALSE
mol-HOMA-IR	HNRNPUL1	8	0	FALSE
mol-HOMA-IR	HP	8	0	FALSE
mol-HOMA-IR	HPR	8	0	FALSE
mol-HOMA-IR	HPX	8	0	FALSE
mol-HOMA-IR	HRG	8	0	FALSE
mol-HOMA-IR	HRNR	8	0	FALSE
mol-HOMA-IR	HSP90AA1	8	0	FALSE
mol-HOMA-IR	HSP90AB1	8	0	FALSE
mol-HOMA-IR	HSP90B1	8	0	FALSE
mol-HOMA-IR	HSPA1A	8	0	FALSE
mol-HOMA-IR	HSPA1L	8	0	FALSE
mol-HOMA-IR	HSPA5	8	0	FALSE
mol-HOMA-IR	HSPA8	8	0	FALSE
mol-HOMA-IR	HSPA9	8	0	FALSE
mol-HOMA-IR	HSPD1	8	0	FALSE
mol-HOMA-IR	HSPG2	8	0	FALSE
mol-HOMA-IR	HSPH1	8	0	FALSE
mol-HOMA-IR	ICOSLG	8	0	FALSE
mol-HOMA-IR	IDH1	8	0	FALSE
mol-HOMA-IR	IDH3G	8	0	FALSE
mol-HOMA-IR	IGFALS	8	0	FALSE
mol-HOMA-IR	IGFBP2	8	0	FALSE
mol-HOMA-IR	IGFBP3	8	0	FALSE
mol-HOMA-IR	IGHA1	8	1	FALSE
mol-HOMA-IR	IGHA2	8	0	FALSE
mol-HOMA-IR	IGHD	8	0	FALSE
mol-HOMA-IR	IGHG1	8	0	FALSE
mol-HOMA-IR	IGHG2	8	0	FALSE
mol-HOMA-IR	IGHG3	8	0	FALSE
mol-HOMA-IR	IGHG4	8	2	FALSE
mol-HOMA-IR	IGHM	8	0	FALSE
mol-HOMA-IR	IGHV1.18	8	2	FALSE
mol-HOMA-IR	IGHV1.2	8	1	FALSE
mol-HOMA-IR	IGHV1.24	8	0	FALSE
mol-HOMA-IR	IGHV1.3	8	0	FALSE
mol-HOMA-IR	IGHV1.46	8	2	FALSE
mol-HOMA-IR	IGHV1.69	8	0	FALSE
mol-HOMA-IR	IGHV1.69.2	8	0	FALSE
mol-HOMA-IR	IGHV1.69D	8	0	FALSE
mol-HOMA-IR	IGHV1.8	8	0	FALSE
mol-HOMA-IR	IGHV2.26	8	0	FALSE
mol-HOMA-IR	IGHV2.5	8	0	FALSE
mol-HOMA-IR	IGHV2.70D	8	0	FALSE
mol-HOMA-IR	IGHV3.11	8	0	FALSE
mol-HOMA-IR	IGHV3.13	8	4	FALSE
mol-HOMA-IR	IGHV3.15	8	2	FALSE
mol-HOMA-IR	IGHV3.20	8	0	FALSE
mol-HOMA-IR	IGHV3.21	8	0	FALSE
mol-HOMA-IR	IGHV3.23	8	5	FALSE
mol-HOMA-IR	IGHV3.30	8	6	FALSE
mol-HOMA-IR	IGHV3.30.3	8	6	FALSE
mol-HOMA-IR	IGHV3.33	8	0	FALSE
mol-HOMA-IR	IGHV3.38	8	0	FALSE
mol-HOMA-IR	IGHV3.43	8	3	FALSE
mol-HOMA-IR	IGHV3.43D	8	5	FALSE
mol-HOMA-IR	IGHV3.48	8	0	FALSE
mol-HOMA-IR	IGHV3.49	8	0	FALSE
mol-HOMA-IR	IGHV3.53	8	0	FALSE
mol-HOMA-IR	IGHV3.64	8	0	FALSE
mol-HOMA-IR	IGHV3.64D	8	0	FALSE
mol-HOMA-IR	IGHV3.66	8	1	FALSE
mol-HOMA-IR	IGHV3.7	8	0	FALSE
mol-HOMA-IR	IGHV3.72	8	1	FALSE
mol-HOMA-IR	IGHV3.73	8	0	FALSE
mol-HOMA-IR	IGHV3.74	8	0	FALSE
mol-HOMA-IR	IGHV3.9	8	0	FALSE
mol-HOMA-IR	IGHV4.28	8	0	FALSE
mol-HOMA-IR	IGHV4.30.4	8	1	FALSE
mol-HOMA-IR	IGHV4.34	8	0	FALSE
mol-HOMA-IR	IGHV4.38.2	8	0	FALSE
mol-HOMA-IR	IGHV4.39	8	8	FALSE
mol-HOMA-IR	IGHV4.4	8	6	FALSE
mol-HOMA-IR	IGHV5.10.1	8	0	FALSE
mol-HOMA-IR	IGHV5.51	8	0	FALSE
mol-HOMA-IR	IGHV6.1	8	0	FALSE
mol-HOMA-IR	IGHV7.4.1	8	0	FALSE
mol-HOMA-IR	IGKC	8	0	FALSE
mol-HOMA-IR	IGKV1.12	8	0	FALSE
mol-HOMA-IR	IGKV1.13	8	0	FALSE
mol-HOMA-IR	IGKV1.16	8	0	FALSE
mol-HOMA-IR	IGKV1.17	8	0	FALSE
mol-HOMA-IR	IGKV1.27	8	0	FALSE
mol-HOMA-IR	IGKV1.33	8	0	FALSE
mol-HOMA-IR	IGKV1.37	8	0	FALSE
mol-HOMA-IR	IGKV1.39	8	0	FALSE
mol-HOMA-IR	IGKV1.5	8	1	FALSE
mol-HOMA-IR	IGKV1.6	8	0	FALSE
mol-HOMA-IR	IGKV1.8	8	0	FALSE
mol-HOMA-IR	IGKV1.9	8	0	FALSE
mol-HOMA-IR	IGKV1D.16	8	0	FALSE
mol-HOMA-IR	IGKV2.24	8	0	FALSE
mol-HOMA-IR	IGKV2.28	8	0	FALSE
mol-HOMA-IR	IGKV2.29	8	0	FALSE
mol-HOMA-IR	IGKV2.30	8	0	FALSE
mol-HOMA-IR	IGKV2.40	8	0	FALSE
mol-HOMA-IR	IGKV2D.26	8	0	FALSE
mol-HOMA-IR	IGKV2D.29	8	0	FALSE
mol-HOMA-IR	IGKV2D.30	8	0	FALSE
mol-HOMA-IR	IGKV3.11	8	0	FALSE
mol-HOMA-IR	IGKV3.15	8	0	FALSE
mol-HOMA-IR	IGKV3.20	8	0	FALSE
mol-HOMA-IR	IGKV3.7	8	0	FALSE
mol-HOMA-IR	IGKV3D.11	8	0	FALSE
mol-HOMA-IR	IGKV3D.15	8	1	FALSE
mol-HOMA-IR	IGKV3D.20	8	0	FALSE
mol-HOMA-IR	IGKV3D.7	8	0	FALSE
mol-HOMA-IR	IGKV4.1	8	0	FALSE
mol-HOMA-IR	IGKV6D.21	8	0	FALSE
mol-HOMA-IR	IGKV6D.41	8	0	FALSE
mol-HOMA-IR	IGLC1	8	0	FALSE
mol-HOMA-IR	IGLC2	8	0	FALSE
mol-HOMA-IR	IGLC3	8	0	FALSE
mol-HOMA-IR	IGLC6	8	0	FALSE
mol-HOMA-IR	IGLC7	8	0	FALSE
mol-HOMA-IR	IGLL1	8	0	FALSE
mol-HOMA-IR	IGLL5	8	0	FALSE
mol-HOMA-IR	IGLV1.36	8	0	FALSE
mol-HOMA-IR	IGLV1.40	8	0	FALSE
mol-HOMA-IR	IGLV1.44	8	2	FALSE
mol-HOMA-IR	IGLV1.47	8	0	FALSE
mol-HOMA-IR	IGLV1.51	8	0	FALSE
mol-HOMA-IR	IGLV2.11	8	0	FALSE
mol-HOMA-IR	IGLV2.18	8	0	FALSE
mol-HOMA-IR	IGLV2.8	8	0	FALSE
mol-HOMA-IR	IGLV3.1	8	0	FALSE
mol-HOMA-IR	IGLV3.10	8	1	FALSE
mol-HOMA-IR	IGLV3.16	8	0	FALSE
mol-HOMA-IR	IGLV3.19	8	3	FALSE
mol-HOMA-IR	IGLV3.21	8	0	FALSE
mol-HOMA-IR	IGLV3.25	8	0	FALSE
mol-HOMA-IR	IGLV3.27	8	0	FALSE
mol-HOMA-IR	IGLV3.9	8	0	FALSE
mol-HOMA-IR	IGLV4.69	8	0	FALSE
mol-HOMA-IR	IGLV6.57	8	0	FALSE
mol-HOMA-IR	IGLV7.43	8	0	FALSE
mol-HOMA-IR	IGLV8.61	8	0	FALSE
mol-HOMA-IR	IGLV9.49	8	0	FALSE
mol-HOMA-IR	IL6ST	8	0	FALSE
mol-HOMA-IR	INTS4	8	0	FALSE
mol-HOMA-IR	IQGAP1	8	2	FALSE
mol-HOMA-IR	IRGQ	8	0	FALSE
mol-HOMA-IR	ITGAL	8	2	FALSE
mol-HOMA-IR	ITGB2	8	0	FALSE
mol-HOMA-IR	ITIH1	8	0	FALSE
mol-HOMA-IR	ITIH2	8	2	FALSE
mol-HOMA-IR	ITIH3	8	0	FALSE
mol-HOMA-IR	ITIH4	8	6	FALSE
mol-HOMA-IR	JCHAIN	8	0	FALSE
mol-HOMA-IR	JUP	8	0	FALSE
mol-HOMA-IR	KHSRP	8	0	FALSE
mol-HOMA-IR	KIT	8	0	FALSE
mol-HOMA-IR	KLKB1	8	0	FALSE
mol-HOMA-IR	KNG1	8	0	FALSE
mol-HOMA-IR	KPNB1	8	0	FALSE
mol-HOMA-IR	KRT1	8	0	FALSE
mol-HOMA-IR	KRT10	8	0	FALSE
mol-HOMA-IR	KRT13	8	0	FALSE
mol-HOMA-IR	KRT14	8	0	FALSE
mol-HOMA-IR	KRT15	8	0	FALSE
mol-HOMA-IR	KRT16	8	0	FALSE
mol-HOMA-IR	KRT17	8	0	FALSE
mol-HOMA-IR	KRT18	8	0	FALSE
mol-HOMA-IR	KRT19	8	0	FALSE
mol-HOMA-IR	KRT2	8	0	FALSE
mol-HOMA-IR	KRT20	8	0	FALSE
mol-HOMA-IR	KRT25	8	0	FALSE
mol-HOMA-IR	KRT27	8	0	FALSE
mol-HOMA-IR	KRT28	8	0	FALSE
mol-HOMA-IR	KRT3	8	0	FALSE
mol-HOMA-IR	KRT4	8	0	FALSE
mol-HOMA-IR	KRT5	8	0	FALSE
mol-HOMA-IR	KRT6A	8	7	FALSE
mol-HOMA-IR	KRT6B	8	0	FALSE
mol-HOMA-IR	KRT6C	8	0	FALSE
mol-HOMA-IR	KRT7	8	0	FALSE
mol-HOMA-IR	KRT72	8	0	FALSE
mol-HOMA-IR	KRT73	8	0	FALSE
mol-HOMA-IR	KRT75	8	3	FALSE
mol-HOMA-IR	KRT76	8	0	FALSE
mol-HOMA-IR	KRT77	8	0	FALSE
mol-HOMA-IR	KRT78	8	0	FALSE
mol-HOMA-IR	KRT79	8	0	FALSE
mol-HOMA-IR	KRT8	8	0	FALSE
mol-HOMA-IR	KRT81	8	0	FALSE
mol-HOMA-IR	KRT83	8	0	FALSE
mol-HOMA-IR	KRT85	8	0	FALSE
mol-HOMA-IR	KRT86	8	0	FALSE
mol-HOMA-IR	KRT9	8	0	FALSE
mol-HOMA-IR	L2HGDH	8	0	FALSE
mol-HOMA-IR	LAMA5	8	0	FALSE
mol-HOMA-IR	LAMB2	8	0	FALSE
mol-HOMA-IR	LAMC1	8	0	FALSE
mol-HOMA-IR	LAP3	8	0	FALSE
mol-HOMA-IR	LBP	8	0	FALSE
mol-HOMA-IR	LCAT	8	0	FALSE
mol-HOMA-IR	LCN2	8	0	FALSE
mol-HOMA-IR	LCP1	8	0	FALSE
mol-HOMA-IR	LDHA	8	0	FALSE
mol-HOMA-IR	LDHB	8	0	FALSE
mol-HOMA-IR	LGALS3BP	8	0	FALSE
mol-HOMA-IR	LMNA	8	0	FALSE
mol-HOMA-IR	LNPK	8	2	FALSE
mol-HOMA-IR	LPA	8	0	FALSE
mol-HOMA-IR	LRBA	8	0	FALSE
mol-HOMA-IR	LRG1	8	1	FALSE
mol-HOMA-IR	LRP1	8	0	FALSE
mol-HOMA-IR	LRPPRC	8	0	FALSE
mol-HOMA-IR	LTA4H	8	0	FALSE
mol-HOMA-IR	LTF	8	0	FALSE
mol-HOMA-IR	LUM	8	0	FALSE
mol-HOMA-IR	LYVE1	8	0	FALSE
mol-HOMA-IR	LYZ	8	1	FALSE
mol-HOMA-IR	MACF1	8	0	FALSE
mol-HOMA-IR	MAN2A1	8	5	FALSE
mol-HOMA-IR	MAP1B	8	0	FALSE
mol-HOMA-IR	MASP1	8	0	FALSE
mol-HOMA-IR	MASP2	8	1	FALSE
mol-HOMA-IR	MBL2	8	0	FALSE
mol-HOMA-IR	MCAM	8	0	FALSE
mol-HOMA-IR	MED30	8	0	FALSE
mol-HOMA-IR	METTL18	8	10	TRUE
mol-HOMA-IR	MFGE8	8	2	FALSE
mol-HOMA-IR	MGLL	8	0	FALSE
mol-HOMA-IR	MINPP1	8	0	FALSE
mol-HOMA-IR	MMP2	8	0	FALSE
mol-HOMA-IR	MMP8	8	0	FALSE
mol-HOMA-IR	MMP9	8	0	FALSE
mol-HOMA-IR	MNDA	8	0	FALSE
mol-HOMA-IR	MPO	8	0	FALSE
mol-HOMA-IR	MRPS25	8	0	FALSE
mol-HOMA-IR	MSH2	8	0	FALSE
mol-HOMA-IR	MSL1	8	1	FALSE
mol-HOMA-IR	MSN	8	0	FALSE
mol-HOMA-IR	MST1	8	0	FALSE
mol-HOMA-IR	MST1L	8	0	FALSE
mol-HOMA-IR	MTHFD1	8	0	FALSE
mol-HOMA-IR	MTREX	8	0	FALSE
mol-HOMA-IR	MVP	8	0	FALSE
mol-HOMA-IR	MX1	8	0	FALSE
mol-HOMA-IR	MYH10	8	0	FALSE
mol-HOMA-IR	MYH11	8	0	FALSE
mol-HOMA-IR	MYH14	8	0	FALSE
mol-HOMA-IR	MYH9	8	0	FALSE
mol-HOMA-IR	MYL12A	8	1	FALSE
mol-HOMA-IR	MYL12B	8	0	FALSE
mol-HOMA-IR	MYL6	8	0	FALSE
mol-HOMA-IR	MYL9	8	0	FALSE
mol-HOMA-IR	MYO1A	8	1	FALSE
mol-HOMA-IR	MYO1B	8	0	FALSE
mol-HOMA-IR	MYOF	8	0	FALSE
mol-HOMA-IR	NAP1L1	8	9	FALSE
mol-HOMA-IR	NAXE	8	0	FALSE
mol-HOMA-IR	NCAM1	8	0	FALSE
mol-HOMA-IR	NCL	8	0	FALSE
mol-HOMA-IR	NDUFAF3	8	0	FALSE
mol-HOMA-IR	NID1	8	0	FALSE
mol-HOMA-IR	NID2	8	0	FALSE
mol-HOMA-IR	NME1	8	0	FALSE
mol-HOMA-IR	NNMT	8	0	FALSE
mol-HOMA-IR	NONO	8	0	FALSE
mol-HOMA-IR	NPM1	8	0	FALSE
mol-HOMA-IR	NRP1	8	0	FALSE
mol-HOMA-IR	NSF	8	1	FALSE
mol-HOMA-IR	NUCB2	8	1	FALSE
mol-HOMA-IR	NUMA1	8	0	FALSE
mol-HOMA-IR	NUP133	8	0	FALSE
mol-HOMA-IR	NUP98	8	0	FALSE
mol-HOMA-IR	NXF1	8	3	FALSE
mol-HOMA-IR	OGDH	8	0	FALSE
mol-HOMA-IR	OIT3	8	0	FALSE
mol-HOMA-IR	OLFM1	8	0	FALSE
mol-HOMA-IR	OLFM4	8	0	FALSE
mol-HOMA-IR	ORM1	8	0	FALSE
mol-HOMA-IR	ORM2	8	0	FALSE
mol-HOMA-IR	OXCT1	8	0	FALSE
mol-HOMA-IR	P4HB	8	0	FALSE
mol-HOMA-IR	PAICS	8	0	FALSE
mol-HOMA-IR	PAM	8	0	FALSE
mol-HOMA-IR	PANK4	8	0	FALSE
mol-HOMA-IR	PAPSS1	8	1	FALSE
mol-HOMA-IR	PARK7	8	1	FALSE
mol-HOMA-IR	PCBP2	8	3	FALSE
mol-HOMA-IR	PCCB	8	0	FALSE
mol-HOMA-IR	PCOLCE	8	0	FALSE
mol-HOMA-IR	PCYOX1	8	0	FALSE
mol-HOMA-IR	PDHB	8	0	FALSE
mol-HOMA-IR	PDIA3	8	0	FALSE
mol-HOMA-IR	PEBP1	8	0	FALSE
mol-HOMA-IR	PEPD	8	1	FALSE
mol-HOMA-IR	PFKL	8	0	FALSE
mol-HOMA-IR	PFKM	8	0	FALSE
mol-HOMA-IR	PFN1	8	0	FALSE
mol-HOMA-IR	PGAM1	8	0	FALSE
mol-HOMA-IR	PGD	8	0	FALSE
mol-HOMA-IR	PGK1	8	0	FALSE
mol-HOMA-IR	PGLYRP2	8	0	FALSE
mol-HOMA-IR	PGM1	8	0	FALSE
mol-HOMA-IR	PI16	8	10	TRUE
mol-HOMA-IR	PIGR	8	0	FALSE
mol-HOMA-IR	PKM	8	0	FALSE
mol-HOMA-IR	PLEC	8	0	FALSE
mol-HOMA-IR	PLG	8	0	FALSE
mol-HOMA-IR	PLGLA	8	0	FALSE
mol-HOMA-IR	PLS3	8	0	FALSE
mol-HOMA-IR	PLTP	8	0	FALSE
mol-HOMA-IR	PLXNB2	8	0	FALSE
mol-HOMA-IR	PNP	8	0	FALSE
mol-HOMA-IR	POF1B	8	1	FALSE
mol-HOMA-IR	PON1	8	0	FALSE
mol-HOMA-IR	PON3	8	0	FALSE
mol-HOMA-IR	POSTN	8	0	FALSE
mol-HOMA-IR	POTEE	8	0	FALSE
mol-HOMA-IR	POTEF	8	0	FALSE
mol-HOMA-IR	POTEI	8	0	FALSE
mol-HOMA-IR	POTEKP	8	0	FALSE
mol-HOMA-IR	PPBP	8	0	FALSE
mol-HOMA-IR	PPIA	8	0	FALSE
mol-HOMA-IR	PPIB	8	1	FALSE
mol-HOMA-IR	PPM1F	8	0	FALSE
mol-HOMA-IR	PPP1R9B	8	0	FALSE
mol-HOMA-IR	PRB3	8	0	FALSE
mol-HOMA-IR	PRCP	8	0	FALSE
mol-HOMA-IR	PRDX1	8	0	FALSE
mol-HOMA-IR	PRDX2	8	2	FALSE
mol-HOMA-IR	PRDX6	8	0	FALSE
mol-HOMA-IR	PRG4	8	10	TRUE
mol-HOMA-IR	PRKDC	8	0	FALSE
mol-HOMA-IR	PROC	8	0	FALSE
mol-HOMA-IR	PROS1	8	0	FALSE
mol-HOMA-IR	PROZ	8	0	FALSE
mol-HOMA-IR	PRSS1	8	0	FALSE
mol-HOMA-IR	PRSS2	8	0	FALSE
mol-HOMA-IR	PRSS3	8	0	FALSE
mol-HOMA-IR	PRSS3P2	8	0	FALSE
mol-HOMA-IR	PSMA1	8	0	FALSE
mol-HOMA-IR	PSMA4	8	0	FALSE
mol-HOMA-IR	PSMA7	8	7	FALSE
mol-HOMA-IR	PSMB1	8	0	FALSE
mol-HOMA-IR	PSMC5	8	0	FALSE
mol-HOMA-IR	PSMD8	8	2	FALSE
mol-HOMA-IR	PTGDS	8	0	FALSE
mol-HOMA-IR	PTPRA	8	0	FALSE
mol-HOMA-IR	PTPRF	8	0	FALSE
mol-HOMA-IR	PTPRG	8	0	FALSE
mol-HOMA-IR	PTPRS	8	2	FALSE
mol-HOMA-IR	PZP	8	0	FALSE
mol-HOMA-IR	QSOX1	8	3	FALSE
mol-HOMA-IR	RAB11A	8	0	FALSE
mol-HOMA-IR	RAB11B	8	0	FALSE
mol-HOMA-IR	RACK1	8	0	FALSE
mol-HOMA-IR	RAD23B	8	0	FALSE
mol-HOMA-IR	RBP4	8	0	FALSE
mol-HOMA-IR	RCN1	8	10	TRUE
mol-HOMA-IR	RDX	8	0	FALSE
mol-HOMA-IR	RMC1	8	8	FALSE
mol-HOMA-IR	RNF40	8	0	FALSE
mol-HOMA-IR	RNPEP	8	0	FALSE
mol-HOMA-IR	RPIA	8	6	FALSE
mol-HOMA-IR	RPN1	8	0	FALSE
mol-HOMA-IR	RPS27A	8	0	FALSE
mol-HOMA-IR	RPS3	8	10	TRUE
mol-HOMA-IR	RTCB	8	0	FALSE
mol-HOMA-IR	RTN4RL2	8	0	FALSE
mol-HOMA-IR	S100A8	8	10	TRUE
mol-HOMA-IR	S100A9	8	4	FALSE
mol-HOMA-IR	SAA1	8	5	FALSE
mol-HOMA-IR	SAA2	8	0	FALSE
mol-HOMA-IR	SAA4	8	0	FALSE
mol-HOMA-IR	SAE1	8	0	FALSE
mol-HOMA-IR	SAMHD1	8	0	FALSE
mol-HOMA-IR	SBSN	8	0	FALSE
mol-HOMA-IR	SCIN	8	0	FALSE
mol-HOMA-IR	SCRIB	8	0	FALSE
mol-HOMA-IR	SELENBP1	8	0	FALSE
mol-HOMA-IR	SELENOI	8	0	FALSE
mol-HOMA-IR	SELENOP	8	0	FALSE
mol-HOMA-IR	SELL	8	0	FALSE
mol-HOMA-IR	SEMG2	8	0	FALSE
mol-HOMA-IR	SEPTIN2	8	0	FALSE
mol-HOMA-IR	SEPTIN7	8	0	FALSE
mol-HOMA-IR	SERPINA1	8	2	FALSE
mol-HOMA-IR	SERPINA10	8	0	FALSE
mol-HOMA-IR	SERPINA11	8	0	FALSE
mol-HOMA-IR	SERPINA2	8	0	FALSE
mol-HOMA-IR	SERPINA3	8	0	FALSE
mol-HOMA-IR	SERPINA4	8	0	FALSE
mol-HOMA-IR	SERPINA5	8	0	FALSE
mol-HOMA-IR	SERPINA6	8	3	FALSE
mol-HOMA-IR	SERPINA7	8	0	FALSE
mol-HOMA-IR	SERPINB1	8	1	FALSE
mol-HOMA-IR	SERPINB12	8	0	FALSE
mol-HOMA-IR	SERPINB6	8	0	FALSE
mol-HOMA-IR	SERPINC1	8	10	TRUE
mol-HOMA-IR	SERPIND1	8	0	FALSE
mol-HOMA-IR	SERPINE1	8	0	FALSE
mol-HOMA-IR	SERPINF1	8	0	FALSE
mol-HOMA-IR	SERPINF2	8	0	FALSE
mol-HOMA-IR	SERPING1	8	0	FALSE
mol-HOMA-IR	SET	8	0	FALSE
mol-HOMA-IR	SEZ6L2	8	0	FALSE
mol-HOMA-IR	SF3B1	8	0	FALSE
mol-HOMA-IR	SF3B2	8	0	FALSE
mol-HOMA-IR	SFN	8	0	FALSE
mol-HOMA-IR	SGPL1	8	0	FALSE
mol-HOMA-IR	SHBG	8	10	TRUE
mol-HOMA-IR	SIRPB1	8	0	FALSE
mol-HOMA-IR	SLC35B2	8	0	FALSE
mol-HOMA-IR	SLC4A1	8	2	FALSE
mol-HOMA-IR	SLC4A2	8	0	FALSE
mol-HOMA-IR	SMARCA4	8	0	FALSE
mol-HOMA-IR	SMPD4	8	0	FALSE
mol-HOMA-IR	SND1	8	0	FALSE
mol-HOMA-IR	SNTB2	8	0	FALSE
mol-HOMA-IR	SNX27	8	0	FALSE
mol-HOMA-IR	SPARCL1	8	0	FALSE
mol-HOMA-IR	SPG11	8	0	FALSE
mol-HOMA-IR	SPP1	8	0	FALSE
mol-HOMA-IR	SPTA1	8	0	FALSE
mol-HOMA-IR	SPTAN1	8	0	FALSE
mol-HOMA-IR	SPTB	8	1	FALSE
mol-HOMA-IR	SPTBN1	8	0	FALSE
mol-HOMA-IR	SSB	8	0	FALSE
mol-HOMA-IR	STAT1	8	0	FALSE
mol-HOMA-IR	STXBP5	8	1	FALSE
mol-HOMA-IR	SUCLG2	8	0	FALSE
mol-HOMA-IR	SYNE1	8	0	FALSE
mol-HOMA-IR	SYNPO2	8	0	FALSE
mol-HOMA-IR	SYTL1	8	0	FALSE
mol-HOMA-IR	TAGLN	8	10	TRUE
mol-HOMA-IR	TALDO1	8	0	FALSE
mol-HOMA-IR	TANGO2	8	0	FALSE
mol-HOMA-IR	TBCD	8	0	FALSE
mol-HOMA-IR	TCF20	8	0	FALSE
mol-HOMA-IR	TCP1	8	3	FALSE
mol-HOMA-IR	TF	8	0	FALSE
mol-HOMA-IR	TFAM	8	0	FALSE
mol-HOMA-IR	TFRC	8	3	FALSE
mol-HOMA-IR	TGFBI	8	0	FALSE
mol-HOMA-IR	TGM3	8	0	FALSE
mol-HOMA-IR	THBS1	8	1	FALSE
mol-HOMA-IR	THBS2	8	0	FALSE
mol-HOMA-IR	THBS3	8	0	FALSE
mol-HOMA-IR	THOC6	8	0	FALSE
mol-HOMA-IR	TIMM44	8	0	FALSE
mol-HOMA-IR	TKT	8	0	FALSE
mol-HOMA-IR	TLN1	8	0	FALSE
mol-HOMA-IR	TMEM198	8	0	FALSE
mol-HOMA-IR	TMEM256	8	9	FALSE
mol-HOMA-IR	TMSB4X	8	0	FALSE
mol-HOMA-IR	TNC	8	0	FALSE
mol-HOMA-IR	TNS1	8	7	FALSE
mol-HOMA-IR	TNS2	8	0	FALSE
mol-HOMA-IR	TNS3	8	0	FALSE
mol-HOMA-IR	TNXA	8	0	FALSE
mol-HOMA-IR	TNXB	8	0	FALSE
mol-HOMA-IR	TOLLIP	8	2	FALSE
mol-HOMA-IR	TP53I3	8	0	FALSE
mol-HOMA-IR	TPD52L2	8	0	FALSE
mol-HOMA-IR	TPM3	8	0	FALSE
mol-HOMA-IR	TTC37	8	9	FALSE
mol-HOMA-IR	TTR	8	0	FALSE
mol-HOMA-IR	TUBA1A	8	4	FALSE
mol-HOMA-IR	TUBA1B	8	2	FALSE
mol-HOMA-IR	TUBA1C	8	0	FALSE
mol-HOMA-IR	TUBA3C	8	3	FALSE
mol-HOMA-IR	TUBA3E	8	0	FALSE
mol-HOMA-IR	TUBA4A	8	1	FALSE
mol-HOMA-IR	TUBA4B	8	0	FALSE
mol-HOMA-IR	TUBA8	8	1	FALSE
mol-HOMA-IR	TUBB	8	0	FALSE
mol-HOMA-IR	TUBB1	8	0	FALSE
mol-HOMA-IR	TUBB2A	8	0	FALSE
mol-HOMA-IR	TUBB2B	8	0	FALSE
mol-HOMA-IR	TUBB3	8	0	FALSE
mol-HOMA-IR	TUBB4A	8	0	FALSE
mol-HOMA-IR	TUBB4B	8	0	FALSE
mol-HOMA-IR	TUBB6	8	0	FALSE
mol-HOMA-IR	TXNDC5	8	3	FALSE
mol-HOMA-IR	TYMP	8	0	FALSE
mol-HOMA-IR	UBA1	8	0	FALSE
mol-HOMA-IR	UBA52	8	3	FALSE
mol-HOMA-IR	UBAP2L	8	0	FALSE
mol-HOMA-IR	UBB	8	7	FALSE
mol-HOMA-IR	UFD1	8	0	FALSE
mol-HOMA-IR	UGGT1	8	0	FALSE
mol-HOMA-IR	UGGT2	8	0	FALSE
mol-HOMA-IR	UGP2	8	0	FALSE
mol-HOMA-IR	USO1	8	0	FALSE
mol-HOMA-IR	USP14	8	1	FALSE
mol-HOMA-IR	VARS1	8	0	FALSE
mol-HOMA-IR	VASN	8	0	FALSE
mol-HOMA-IR	VASP	8	0	FALSE
mol-HOMA-IR	VCAM1	8	0	FALSE
mol-HOMA-IR	VCAN	8	0	FALSE
mol-HOMA-IR	VCL	8	0	FALSE
mol-HOMA-IR	VCP	8	0	FALSE
mol-HOMA-IR	VIM	8	0	FALSE
mol-HOMA-IR	VNN1	8	0	FALSE
mol-HOMA-IR	VPS13C	8	0	FALSE
mol-HOMA-IR	VPS25	8	0	FALSE
mol-HOMA-IR	VTN	8	10	TRUE
mol-HOMA-IR	VWF	8	0	FALSE
mol-HOMA-IR	WARS1	8	0	FALSE
mol-HOMA-IR	WDR1	8	2	FALSE
mol-HOMA-IR	WDR7	8	0	FALSE
mol-HOMA-IR	XPO1	8	0	FALSE
mol-HOMA-IR	YWHAB	8	0	FALSE
mol-HOMA-IR	YWHAE	8	0	FALSE
mol-HOMA-IR	YWHAG	8	0	FALSE
mol-HOMA-IR	YWHAH	8	0	FALSE
mol-HOMA-IR	YWHAQ	8	0	FALSE
mol-HOMA-IR	YWHAZ	8	0	FALSE
mol-HOMA-IR	ZC3HAV1	8	1	FALSE
mol-HOMA-IR	ZCRB1	8	0	FALSE
mol-HOMA-IR	ZFYVE19	8	0	FALSE
mol-HOMA-IR	ZNF512B	8	0	FALSE
mol-HOMA-IR	ML009	9	0	FALSE
mol-HOMA-IR	ML010	9	1	FALSE
mol-HOMA-IR	ML011	9	2	FALSE
mol-HOMA-IR	ML012	9	0	FALSE
mol-HOMA-IR	ML013	9	0	FALSE
mol-HOMA-IR	ML014	9	2	FALSE
mol-HOMA-IR	ML015	9	0	FALSE
mol-HOMA-IR	ML016	9	5	FALSE
mol-HOMA-IR	ML017	9	1	FALSE
mol-HOMA-IR	ML018	9	7	FALSE
mol-HOMA-IR	ML019	9	5	FALSE
mol-HOMA-IR	MP0001	9	1	FALSE
mol-HOMA-IR	MP0002	9	0	FALSE
mol-HOMA-IR	MP0003	9	1	FALSE
mol-HOMA-IR	MP0004	9	1	FALSE
mol-HOMA-IR	MP0005	9	0	FALSE
mol-HOMA-IR	MP0006	9	0	FALSE
mol-HOMA-IR	MP0007	9	8	FALSE
mol-HOMA-IR	MP0008	9	9	FALSE
mol-HOMA-IR	MP0009	9	9	FALSE
mol-HOMA-IR	MP0010	9	0	FALSE
mol-HOMA-IR	MP0011	9	0	FALSE
mol-HOMA-IR	MP0012	9	0	FALSE
mol-HOMA-IR	MP0013	9	0	FALSE
mol-HOMA-IR	MP0014	9	0	FALSE
mol-HOMA-IR	MP0015	9	4	FALSE
mol-HOMA-IR	MP0016	9	0	FALSE
mol-HOMA-IR	MP0017	9	0	FALSE
mol-HOMA-IR	MP0018	9	1	FALSE
mol-HOMA-IR	MP0019	9	10	TRUE
mol-HOMA-IR	MP0020	9	8	FALSE
mol-HOMA-IR	MP0021	9	1	FALSE
mol-HOMA-IR	MP0022	9	4	FALSE
mol-HOMA-IR	MP0023	9	4	FALSE
mol-HOMA-IR	MP0024	9	7	FALSE
mol-HOMA-IR	MP0025	9	0	FALSE
mol-HOMA-IR	MP0026	9	6	FALSE
mol-HOMA-IR	MP0027	9	0	FALSE
mol-HOMA-IR	MP0028	9	1	FALSE
mol-HOMA-IR	MP0029	9	1	FALSE
mol-HOMA-IR	MP0030	9	0	FALSE
mol-HOMA-IR	MP0031	9	0	FALSE
mol-HOMA-IR	MP0032	9	9	FALSE
mol-HOMA-IR	MP0033	9	0	FALSE
mol-HOMA-IR	MP0034	9	1	FALSE
mol-HOMA-IR	MP0035	9	10	TRUE
mol-HOMA-IR	MP0036	9	0	FALSE
mol-HOMA-IR	MP0037	9	0	FALSE
mol-HOMA-IR	MP0038	9	10	TRUE
mol-HOMA-IR	MP0039	9	2	FALSE
mol-HOMA-IR	MP0040	9	2	FALSE
mol-HOMA-IR	MP0041	9	5	FALSE
mol-HOMA-IR	MP0042	9	8	FALSE
mol-HOMA-IR	MP0044	9	9	FALSE
mol-HOMA-IR	MP0045	9	7	FALSE
mol-HOMA-IR	MP0046	9	8	FALSE
mol-HOMA-IR	MP0047	9	0	FALSE
mol-HOMA-IR	MP0048	9	0	FALSE
mol-HOMA-IR	MP0049	9	0	FALSE
mol-HOMA-IR	MP0050	9	0	FALSE
mol-HOMA-IR	MP0051	9	1	FALSE
mol-HOMA-IR	MP0052	9	3	FALSE
mol-HOMA-IR	MP0053	9	1	FALSE
mol-HOMA-IR	MP0054	9	7	FALSE
mol-HOMA-IR	MP0055	9	8	FALSE
mol-HOMA-IR	MP0056	9	0	FALSE
mol-HOMA-IR	MP0057	9	2	FALSE
mol-HOMA-IR	MP0058	9	6	FALSE
mol-HOMA-IR	MP0059	9	1	FALSE
mol-HOMA-IR	MP0060	9	0	FALSE
mol-HOMA-IR	MP0061	9	6	FALSE
mol-HOMA-IR	MP0062	9	3	FALSE
mol-HOMA-IR	MP0063	9	3	FALSE
mol-HOMA-IR	MP0064	9	10	TRUE
mol-HOMA-IR	MP0065	9	0	FALSE
mol-HOMA-IR	MP0066	9	3	FALSE
mol-HOMA-IR	MP0067	9	1	FALSE
mol-HOMA-IR	MP0068	9	0	FALSE
mol-HOMA-IR	MP0069	9	0	FALSE
mol-HOMA-IR	MP0070	9	10	TRUE
mol-HOMA-IR	MP0071	9	10	TRUE
mol-HOMA-IR	MP0072	9	0	FALSE
mol-HOMA-IR	MP0073	9	0	FALSE
mol-HOMA-IR	MP0074	9	1	FALSE
mol-HOMA-IR	MP0075	9	0	FALSE
mol-HOMA-IR	MP0076	9	0	FALSE
mol-HOMA-IR	MP0077	9	10	TRUE
mol-HOMA-IR	MP0078	9	2	FALSE
mol-HOMA-IR	MP0079	9	2	FALSE
mol-HOMA-IR	MP0080	9	10	TRUE
mol-HOMA-IR	MP0081	9	1	FALSE
mol-HOMA-IR	MP0082	9	0	FALSE
mol-HOMA-IR	MP0083	9	10	TRUE
mol-HOMA-IR	MP0084	9	0	FALSE
mol-HOMA-IR	MP0085	9	10	TRUE
mol-HOMA-IR	MP0086	9	5	FALSE
mol-HOMA-IR	MP0087	9	2	FALSE
mol-HOMA-IR	MP0088	9	10	TRUE
mol-HOMA-IR	MP0089	9	9	FALSE
mol-HOMA-IR	MP0090	9	0	FALSE
mol-HOMA-IR	MP0091	9	1	FALSE
mol-HOMA-IR	MP0092	9	0	FALSE
mol-HOMA-IR	MP0093	9	1	FALSE
mol-HOMA-IR	MP0094	9	0	FALSE
mol-HOMA-IR	MP0095	9	0	FALSE
mol-HOMA-IR	MP0096	9	0	FALSE
mol-HOMA-IR	MP0097	9	0	FALSE
mol-HOMA-IR	MP0098	9	10	TRUE
mol-HOMA-IR	MP0099	9	7	FALSE
mol-HOMA-IR	MP0100	9	10	TRUE
mol-HOMA-IR	MP0101	9	1	FALSE
mol-HOMA-IR	MP0102	9	10	TRUE
mol-HOMA-IR	MP0103	9	10	TRUE
mol-HOMA-IR	MP0104	9	0	FALSE
mol-HOMA-IR	MP0105	9	0	FALSE
mol-HOMA-IR	MP0106	9	0	FALSE
mol-HOMA-IR	MP0107	9	9	FALSE
mol-HOMA-IR	MP0108	9	0	FALSE
mol-HOMA-IR	MP0109	9	7	FALSE
mol-HOMA-IR	MP0110	9	10	TRUE
mol-HOMA-IR	MP0111	9	9	FALSE
mol-HOMA-IR	MP0112	9	10	TRUE
mol-HOMA-IR	MP0113	9	0	FALSE
mol-HOMA-IR	MP0114	9	0	FALSE
mol-HOMA-IR	MP0115	9	0	FALSE
mol-HOMA-IR	MP0116	9	0	FALSE
mol-HOMA-IR	MP0117	9	8	FALSE
mol-HOMA-IR	MP0118	9	9	FALSE
mol-HOMA-IR	MP0119	9	4	FALSE
mol-HOMA-IR	MP0120	9	0	FALSE
mol-HOMA-IR	MP0121	9	1	FALSE
mol-HOMA-IR	MP0122	9	0	FALSE
mol-HOMA-IR	MP0123	9	0	FALSE
mol-HOMA-IR	MP0124	9	0	FALSE
mol-HOMA-IR	MP0125	9	10	TRUE
mol-HOMA-IR	MP0126	9	10	TRUE
mol-HOMA-IR	MP0127	9	0	FALSE
mol-HOMA-IR	MP0128	9	10	TRUE
mol-HOMA-IR	MP0129	9	1	FALSE
mol-HOMA-IR	MP0130	9	0	FALSE
mol-HOMA-IR	MP0131	9	0	FALSE
mol-HOMA-IR	MP0132	9	0	FALSE
mol-HOMA-IR	MP0133	9	0	FALSE
mol-HOMA-IR	MP0134	9	1	FALSE
mol-HOMA-IR	MP0135	9	10	TRUE
mol-HOMA-IR	MP0136	9	3	FALSE
mol-HOMA-IR	MP0137	9	0	FALSE
mol-HOMA-IR	MP0138	9	10	TRUE
mol-HOMA-IR	MP0139	9	7	FALSE
mol-HOMA-IR	MP0140	9	4	FALSE
mol-HOMA-IR	MP0141	9	10	TRUE
mol-HOMA-IR	MP0142	9	10	TRUE
mol-HOMA-IR	MP0143	9	0	FALSE
mol-HOMA-IR	MP0144	9	0	FALSE
mol-HOMA-IR	MP0145	9	5	FALSE
mol-HOMA-IR	MP0146	9	10	TRUE
mol-HOMA-IR	MP0147	9	0	FALSE
mol-HOMA-IR	MP0148	9	7	FALSE
mol-HOMA-IR	MP0149	9	1	FALSE
mol-HOMA-IR	MP0150	9	10	TRUE
mol-HOMA-IR	MP0151	9	0	FALSE
mol-HOMA-IR	MP0152	9	6	FALSE
mol-HOMA-IR	MP0153	9	8	FALSE
mol-HOMA-IR	MP0154	9	10	TRUE
mol-HOMA-IR	MP0155	9	0	FALSE
mol-HOMA-IR	MP0156	9	7	FALSE
mol-HOMA-IR	MP0157	9	0	FALSE
mol-HOMA-IR	MP0158	9	5	FALSE
mol-HOMA-IR	MP0159	9	0	FALSE
mol-HOMA-IR	MP0160	9	0	FALSE
mol-HOMA-IR	MP0161	9	0	FALSE
mol-HOMA-IR	MP0162	9	2	FALSE
mol-HOMA-IR	MP0164	9	8	FALSE
mol-HOMA-IR	MP0165	9	2	FALSE
mol-HOMA-IR	MP0166	9	0	FALSE
mol-HOMA-IR	MP0167	9	1	FALSE
mol-HOMA-IR	MP0168	9	1	FALSE
mol-HOMA-IR	MP0169	9	0	FALSE
mol-HOMA-IR	MP0170	9	0	FALSE
mol-HOMA-IR	MP0171	9	1	FALSE
mol-HOMA-IR	MP0172	9	1	FALSE
mol-HOMA-IR	MP0173	9	0	FALSE
mol-HOMA-IR	MP0174	9	0	FALSE
mol-HOMA-IR	MP0175	9	3	FALSE
mol-HOMA-IR	MP0176	9	0	FALSE
mol-HOMA-IR	MP0177	9	0	FALSE
mol-HOMA-IR	MP0178	9	0	FALSE
mol-HOMA-IR	MP0179	9	3	FALSE
mol-HOMA-IR	MP0180	9	1	FALSE
mol-HOMA-IR	MP0181	9	0	FALSE
mol-HOMA-IR	MP0182	9	0	FALSE
mol-HOMA-IR	MP0183	9	8	FALSE
mol-HOMA-IR	MP0184	9	9	FALSE
mol-HOMA-IR	MP0185	9	0	FALSE
mol-HOMA-IR	MP0186	9	10	TRUE
mol-HOMA-IR	MP0187	9	0	FALSE
mol-HOMA-IR	MP0188	9	3	FALSE
mol-HOMA-IR	MP0189	9	5	FALSE
mol-HOMA-IR	MP0190	9	0	FALSE
mol-HOMA-IR	MP0191	9	0	FALSE
mol-HOMA-IR	MP0192	9	0	FALSE
mol-HOMA-IR	MP0193	9	0	FALSE
mol-HOMA-IR	MP0194	9	0	FALSE
mol-HOMA-IR	MP0195	9	10	TRUE
mol-HOMA-IR	MP0196	9	7	FALSE
mol-HOMA-IR	MP0197	9	5	FALSE
mol-HOMA-IR	MP0198	9	1	FALSE
mol-HOMA-IR	MP0199	9	0	FALSE
mol-HOMA-IR	MP0201	9	0	FALSE
mol-HOMA-IR	MP0202	9	0	FALSE
mol-HOMA-IR	MP0203	9	0	FALSE
mol-HOMA-IR	MP0204	9	0	FALSE
mol-HOMA-IR	MP0205	9	1	FALSE
mol-HOMA-IR	MS003	9	10	TRUE
mol-HOMA-IR	MS018	9	10	TRUE
mol-HOMA-IR	MS020	9	10	TRUE
mol-HOMA-IR	MS030	9	0	FALSE
mol-HOMA-IR	A1BG	9	0	FALSE
mol-HOMA-IR	A2M	9	0	FALSE
mol-HOMA-IR	A2ML1	9	0	FALSE
mol-HOMA-IR	ABI3BP	9	0	FALSE
mol-HOMA-IR	ACAA2	9	0	FALSE
mol-HOMA-IR	ACACA	9	1	FALSE
mol-HOMA-IR	ACACB	9	1	FALSE
mol-HOMA-IR	ACE	9	0	FALSE
mol-HOMA-IR	ACE2	9	0	FALSE
mol-HOMA-IR	ACTA1	9	0	FALSE
mol-HOMA-IR	ACTA2	9	0	FALSE
mol-HOMA-IR	ACTB	9	0	FALSE
mol-HOMA-IR	ACTBL2	9	0	FALSE
mol-HOMA-IR	ACTC1	9	0	FALSE
mol-HOMA-IR	ACTG1	9	0	FALSE
mol-HOMA-IR	ACTG2	9	0	FALSE
mol-HOMA-IR	ACTN1	9	0	FALSE
mol-HOMA-IR	ACTN4	9	0	FALSE
mol-HOMA-IR	ACTR1B	9	0	FALSE
mol-HOMA-IR	ADAMTS13	9	0	FALSE
mol-HOMA-IR	ADARB1	9	0	FALSE
mol-HOMA-IR	ADGRB3	9	0	FALSE
mol-HOMA-IR	ADH1A	9	0	FALSE
mol-HOMA-IR	ADH1B	9	0	FALSE
mol-HOMA-IR	ADH1C	9	0	FALSE
mol-HOMA-IR	ADIPOQ	9	0	FALSE
mol-HOMA-IR	ADSL	9	0	FALSE
mol-HOMA-IR	AFM	9	9	FALSE
mol-HOMA-IR	AGT	9	1	FALSE
mol-HOMA-IR	AHNAK	9	0	FALSE
mol-HOMA-IR	AHNAK2	9	0	FALSE
mol-HOMA-IR	AHSG	9	0	FALSE
mol-HOMA-IR	AKR1A1	9	4	FALSE
mol-HOMA-IR	AKR1B1	9	0	FALSE
mol-HOMA-IR	ALB	9	0	FALSE
mol-HOMA-IR	ALDH1A1	9	0	FALSE
mol-HOMA-IR	ALDOA	9	0	FALSE
mol-HOMA-IR	ALDOB	9	9	FALSE
mol-HOMA-IR	AMBP	9	0	FALSE
mol-HOMA-IR	AMPD3	9	0	FALSE
mol-HOMA-IR	AMY1A	9	0	FALSE
mol-HOMA-IR	AMY2A	9	0	FALSE
mol-HOMA-IR	AMY2B	9	0	FALSE
mol-HOMA-IR	ANK1	9	0	FALSE
mol-HOMA-IR	ANPEP	9	0	FALSE
mol-HOMA-IR	ANXA1	9	0	FALSE
mol-HOMA-IR	ANXA10	9	0	FALSE
mol-HOMA-IR	ANXA2	9	0	FALSE
mol-HOMA-IR	ANXA6	9	2	FALSE
mol-HOMA-IR	AOC3	9	0	FALSE
mol-HOMA-IR	AP2A1	9	0	FALSE
mol-HOMA-IR	AP2A2	9	0	FALSE
mol-HOMA-IR	APCS	9	0	FALSE
mol-HOMA-IR	APEX1	9	0	FALSE
mol-HOMA-IR	APMAP	9	0	FALSE
mol-HOMA-IR	APOA1	9	9	FALSE
mol-HOMA-IR	APOA2	9	0	FALSE
mol-HOMA-IR	APOA4	9	0	FALSE
mol-HOMA-IR	APOB	9	0	FALSE
mol-HOMA-IR	APOC1	9	0	FALSE
mol-HOMA-IR	APOC2	9	0	FALSE
mol-HOMA-IR	APOC3	9	1	FALSE
mol-HOMA-IR	APOC4	9	0	FALSE
mol-HOMA-IR	APOD	9	10	TRUE
mol-HOMA-IR	APOE	9	10	TRUE
mol-HOMA-IR	APOF	9	10	TRUE
mol-HOMA-IR	APOH	9	0	FALSE
mol-HOMA-IR	APOL1	9	0	FALSE
mol-HOMA-IR	APOM	9	1	FALSE
mol-HOMA-IR	ARF1	9	0	FALSE
mol-HOMA-IR	ARF3	9	0	FALSE
mol-HOMA-IR	ARG1	9	0	FALSE
mol-HOMA-IR	ARID1A	9	0	FALSE
mol-HOMA-IR	ASAH1	9	0	FALSE
mol-HOMA-IR	ASL	9	0	FALSE
mol-HOMA-IR	ATG9A	9	0	FALSE
mol-HOMA-IR	ATP1A1	9	0	FALSE
mol-HOMA-IR	ATP5F1A	9	0	FALSE
mol-HOMA-IR	ATP5F1B	9	0	FALSE
mol-HOMA-IR	ATP6V1B2	9	0	FALSE
mol-HOMA-IR	ATRN	9	0	FALSE
mol-HOMA-IR	ATXN10	9	0	FALSE
mol-HOMA-IR	AZGP1	9	0	FALSE
mol-HOMA-IR	B2M	9	0	FALSE
mol-HOMA-IR	BCAP31	9	6	FALSE
mol-HOMA-IR	BCHE	9	0	FALSE
mol-HOMA-IR	BLMH	9	0	FALSE
mol-HOMA-IR	BLVRB	9	0	FALSE
mol-HOMA-IR	BTD	9	0	FALSE
mol-HOMA-IR	BUB1B	9	0	FALSE
mol-HOMA-IR	C1QA	9	0	FALSE
mol-HOMA-IR	C1QB	9	0	FALSE
mol-HOMA-IR	C1QC	9	0	FALSE
mol-HOMA-IR	C1R	9	0	FALSE
mol-HOMA-IR	C1RL	9	0	FALSE
mol-HOMA-IR	C1S	9	0	FALSE
mol-HOMA-IR	C2	9	0	FALSE
mol-HOMA-IR	C3	9	2	FALSE
mol-HOMA-IR	C4A	9	0	FALSE
mol-HOMA-IR	C4B	9	0	FALSE
mol-HOMA-IR	C4BPA	9	0	FALSE
mol-HOMA-IR	C4BPB	9	0	FALSE
mol-HOMA-IR	C5	9	0	FALSE
mol-HOMA-IR	C6	9	0	FALSE
mol-HOMA-IR	C7	9	0	FALSE
mol-HOMA-IR	C8A	9	0	FALSE
mol-HOMA-IR	C8B	9	0	FALSE
mol-HOMA-IR	C8G	9	6	FALSE
mol-HOMA-IR	C9	9	2	FALSE
mol-HOMA-IR	C9orf64	9	3	FALSE
mol-HOMA-IR	CA1	9	0	FALSE
mol-HOMA-IR	CA2	9	0	FALSE
mol-HOMA-IR	CACNA2D1	9	0	FALSE
mol-HOMA-IR	CACNA2D2	9	0	FALSE
mol-HOMA-IR	CALR	9	0	FALSE
mol-HOMA-IR	CAMK2D	9	0	FALSE
mol-HOMA-IR	CAMP	9	4	FALSE
mol-HOMA-IR	CAPG	9	0	FALSE
mol-HOMA-IR	CAPNS1	9	0	FALSE
mol-HOMA-IR	CARD9	9	0	FALSE
mol-HOMA-IR	CAT	9	0	FALSE
mol-HOMA-IR	CD109	9	0	FALSE
mol-HOMA-IR	CD14	9	0	FALSE
mol-HOMA-IR	CD163	9	0	FALSE
mol-HOMA-IR	CD44	9	0	FALSE
mol-HOMA-IR	CD5L	9	0	FALSE
mol-HOMA-IR	CDC42BPA	9	0	FALSE
mol-HOMA-IR	CDC5L	9	0	FALSE
mol-HOMA-IR	CDH1	9	0	FALSE
mol-HOMA-IR	CDH2	9	1	FALSE
mol-HOMA-IR	CDH5	9	0	FALSE
mol-HOMA-IR	CEACAM8	9	0	FALSE
mol-HOMA-IR	CEL	9	0	FALSE
mol-HOMA-IR	CELA3A	9	0	FALSE
mol-HOMA-IR	CELA3B	9	3	FALSE
mol-HOMA-IR	CEP170	9	0	FALSE
mol-HOMA-IR	CFB	9	0	FALSE
mol-HOMA-IR	CFD	9	0	FALSE
mol-HOMA-IR	CFH	9	10	TRUE
mol-HOMA-IR	CFHR1	9	0	FALSE
mol-HOMA-IR	CFHR2	9	7	FALSE
mol-HOMA-IR	CFHR3	9	1	FALSE
mol-HOMA-IR	CFI	9	0	FALSE
mol-HOMA-IR	CFL1	9	1	FALSE
mol-HOMA-IR	CGREF1	9	1	FALSE
mol-HOMA-IR	CHI3L1	9	0	FALSE
mol-HOMA-IR	CHIT1	9	0	FALSE
mol-HOMA-IR	CHL1	9	0	FALSE
mol-HOMA-IR	CHMP4A	9	0	FALSE
mol-HOMA-IR	CLEC3B	9	0	FALSE
mol-HOMA-IR	CLTC	9	0	FALSE
mol-HOMA-IR	CLTCL1	9	0	FALSE
mol-HOMA-IR	CLU	9	2	FALSE
mol-HOMA-IR	CNDP1	9	1	FALSE
mol-HOMA-IR	CNN2	9	0	FALSE
mol-HOMA-IR	CNTN1	9	0	FALSE
mol-HOMA-IR	COL12A1	9	0	FALSE
mol-HOMA-IR	COL1A1	9	1	FALSE
mol-HOMA-IR	COL3A1	9	1	FALSE
mol-HOMA-IR	COL5A1	9	0	FALSE
mol-HOMA-IR	COL6A1	9	0	FALSE
mol-HOMA-IR	COL6A3	9	0	FALSE
mol-HOMA-IR	COLEC11	9	0	FALSE
mol-HOMA-IR	COMP	9	0	FALSE
mol-HOMA-IR	COPB1	9	0	FALSE
mol-HOMA-IR	CORO1B	9	0	FALSE
mol-HOMA-IR	CP	9	2	FALSE
mol-HOMA-IR	CPB1	9	3	FALSE
mol-HOMA-IR	CPB2	9	0	FALSE
mol-HOMA-IR	CPM	9	0	FALSE
mol-HOMA-IR	CPN1	9	0	FALSE
mol-HOMA-IR	CPN2	9	0	FALSE
mol-HOMA-IR	CPS1	9	0	FALSE
mol-HOMA-IR	CRP	9	9	FALSE
mol-HOMA-IR	CRTAC1	9	0	FALSE
mol-HOMA-IR	CS	9	0	FALSE
mol-HOMA-IR	CSE1L	9	0	FALSE
mol-HOMA-IR	CSN1S1	9	0	FALSE
mol-HOMA-IR	CST3	9	0	FALSE
mol-HOMA-IR	CTSD	9	0	FALSE
mol-HOMA-IR	CTSL	9	0	FALSE
mol-HOMA-IR	CTTN	9	0	FALSE
mol-HOMA-IR	CUL4A	9	0	FALSE
mol-HOMA-IR	CUL4B	9	0	FALSE
mol-HOMA-IR	CXADR	9	0	FALSE
mol-HOMA-IR	CYB5R2	9	0	FALSE
mol-HOMA-IR	CYFIP1	9	0	FALSE
mol-HOMA-IR	DBH	9	0	FALSE
mol-HOMA-IR	DCPS	9	0	FALSE
mol-HOMA-IR	DCTN1	9	0	FALSE
mol-HOMA-IR	DDX46	9	0	FALSE
mol-HOMA-IR	DECR1	9	0	FALSE
mol-HOMA-IR	DPP3	9	0	FALSE
mol-HOMA-IR	DPP4	9	0	FALSE
mol-HOMA-IR	DSC1	9	0	FALSE
mol-HOMA-IR	DSG1	9	0	FALSE
mol-HOMA-IR	DSP	9	0	FALSE
mol-HOMA-IR	DYNC1H1	9	0	FALSE
mol-HOMA-IR	DYSF	9	0	FALSE
mol-HOMA-IR	ECM1	9	0	FALSE
mol-HOMA-IR	EEF1A1	9	0	FALSE
mol-HOMA-IR	EEF1A1P5	9	0	FALSE
mol-HOMA-IR	EEF1A2	9	0	FALSE
mol-HOMA-IR	EEF2	9	2	FALSE
mol-HOMA-IR	EFEMP1	9	0	FALSE
mol-HOMA-IR	EHD1	9	0	FALSE
mol-HOMA-IR	EIF3A	9	0	FALSE
mol-HOMA-IR	EIF4A1	9	0	FALSE
mol-HOMA-IR	EIF4A2	9	0	FALSE
mol-HOMA-IR	EIF4G1	9	0	FALSE
mol-HOMA-IR	EIF5B	9	0	FALSE
mol-HOMA-IR	ELOC	9	0	FALSE
mol-HOMA-IR	EMC1	9	0	FALSE
mol-HOMA-IR	EMILIN1	9	0	FALSE
mol-HOMA-IR	ENO1	9	0	FALSE
mol-HOMA-IR	ENO2	9	0	FALSE
mol-HOMA-IR	ENO3	9	0	FALSE
mol-HOMA-IR	ENPEP	9	0	FALSE
mol-HOMA-IR	ENPP2	9	0	FALSE
mol-HOMA-IR	EPB42	9	0	FALSE
mol-HOMA-IR	EPCAM	9	8	FALSE
mol-HOMA-IR	EPPK1	9	0	FALSE
mol-HOMA-IR	EPRS1	9	1	FALSE
mol-HOMA-IR	ERAP1	9	0	FALSE
mol-HOMA-IR	ERAP2	9	0	FALSE
mol-HOMA-IR	ESD	9	0	FALSE
mol-HOMA-IR	EZR	9	0	FALSE
mol-HOMA-IR	F10	9	0	FALSE
mol-HOMA-IR	F11	9	0	FALSE
mol-HOMA-IR	F12	9	0	FALSE
mol-HOMA-IR	F13A1	9	2	FALSE
mol-HOMA-IR	F13B	9	0	FALSE
mol-HOMA-IR	F2	9	0	FALSE
mol-HOMA-IR	F5	9	0	FALSE
mol-HOMA-IR	F9	9	0	FALSE
mol-HOMA-IR	FARSA	9	0	FALSE
mol-HOMA-IR	FASN	9	0	FALSE
mol-HOMA-IR	FBLN1	9	0	FALSE
mol-HOMA-IR	FBN1	9	0	FALSE
mol-HOMA-IR	FBN2	9	0	FALSE
mol-HOMA-IR	FCGBP	9	0	FALSE
mol-HOMA-IR	FCGR3A	9	0	FALSE
mol-HOMA-IR	FCGR3B	9	0	FALSE
mol-HOMA-IR	FCN2	9	0	FALSE
mol-HOMA-IR	FCN3	9	1	FALSE
mol-HOMA-IR	FDX1	9	9	FALSE
mol-HOMA-IR	FER1L4	9	0	FALSE
mol-HOMA-IR	FERMT3	9	0	FALSE
mol-HOMA-IR	FETUB	9	0	FALSE
mol-HOMA-IR	FGA	9	0	FALSE
mol-HOMA-IR	FGB	9	0	FALSE
mol-HOMA-IR	FGG	9	0	FALSE
mol-HOMA-IR	FLNA	9	0	FALSE
mol-HOMA-IR	FLNB	9	0	FALSE
mol-HOMA-IR	FLNC	9	0	FALSE
mol-HOMA-IR	FN1	9	0	FALSE
mol-HOMA-IR	FTL	9	0	FALSE
mol-HOMA-IR	FUBP1	9	0	FALSE
mol-HOMA-IR	FUBP3	9	0	FALSE
mol-HOMA-IR	G6PD	9	0	FALSE
mol-HOMA-IR	GAA	9	0	FALSE
mol-HOMA-IR	GALE	9	0	FALSE
mol-HOMA-IR	GANAB	9	0	FALSE
mol-HOMA-IR	GAPDH	9	0	FALSE
mol-HOMA-IR	GAS6	9	0	FALSE
mol-HOMA-IR	GATM	9	0	FALSE
mol-HOMA-IR	GC	9	0	FALSE
mol-HOMA-IR	GCLC	9	0	FALSE
mol-HOMA-IR	GDI1	9	0	FALSE
mol-HOMA-IR	GDI2	9	0	FALSE
mol-HOMA-IR	GFAP	9	0	FALSE
mol-HOMA-IR	GGH	9	0	FALSE
mol-HOMA-IR	GGT1	9	10	TRUE
mol-HOMA-IR	GIT1	9	3	FALSE
mol-HOMA-IR	GK	9	0	FALSE
mol-HOMA-IR	GK3P	9	0	FALSE
mol-HOMA-IR	GMPS	9	4	FALSE
mol-HOMA-IR	GNA13	9	0	FALSE
mol-HOMA-IR	GNAI2	9	0	FALSE
mol-HOMA-IR	GP1BA	9	0	FALSE
mol-HOMA-IR	GPI	9	0	FALSE
mol-HOMA-IR	GPLD1	9	0	FALSE
mol-HOMA-IR	GPX3	9	5	FALSE
mol-HOMA-IR	GSN	9	4	FALSE
mol-HOMA-IR	GSPT1	9	0	FALSE
mol-HOMA-IR	GSPT2	9	0	FALSE
mol-HOMA-IR	GSTM1	9	0	FALSE
mol-HOMA-IR	GSTM2	9	0	FALSE
mol-HOMA-IR	GSTM4	9	0	FALSE
mol-HOMA-IR	GSTP1	9	0	FALSE
mol-HOMA-IR	H1.0	9	0	FALSE
mol-HOMA-IR	H1.5	9	0	FALSE
mol-HOMA-IR	H2AC11	9	0	FALSE
mol-HOMA-IR	H2AC4	9	0	FALSE
mol-HOMA-IR	H2AC6	9	0	FALSE
mol-HOMA-IR	H2AC7	9	0	FALSE
mol-HOMA-IR	H2AJ	9	0	FALSE
mol-HOMA-IR	H2BC11	9	0	FALSE
mol-HOMA-IR	HABP2	9	2	FALSE
mol-HOMA-IR	HBA1	9	0	FALSE
mol-HOMA-IR	HBB	9	3	FALSE
mol-HOMA-IR	HBD	9	0	FALSE
mol-HOMA-IR	HBE1	9	0	FALSE
mol-HOMA-IR	HBG1	9	0	FALSE
mol-HOMA-IR	HBG2	9	0	FALSE
mol-HOMA-IR	HBZ	9	5	FALSE
mol-HOMA-IR	HCK	9	0	FALSE
mol-HOMA-IR	HDHD2	9	5	FALSE
mol-HOMA-IR	HELZ2	9	0	FALSE
mol-HOMA-IR	HES7	9	0	FALSE
mol-HOMA-IR	HEXB	9	0	FALSE
mol-HOMA-IR	HGFAC	9	0	FALSE
mol-HOMA-IR	HK1	9	0	FALSE
mol-HOMA-IR	HK2	9	0	FALSE
mol-HOMA-IR	HK3	9	0	FALSE
mol-HOMA-IR	HMBS	9	0	FALSE
mol-HOMA-IR	HMOX1	9	0	FALSE
mol-HOMA-IR	HNF4A	9	0	FALSE
mol-HOMA-IR	HNRNPC	9	0	FALSE
mol-HOMA-IR	HNRNPL	9	1	FALSE
mol-HOMA-IR	HNRNPM	9	0	FALSE
mol-HOMA-IR	HNRNPUL1	9	0	FALSE
mol-HOMA-IR	HP	9	0	FALSE
mol-HOMA-IR	HPR	9	0	FALSE
mol-HOMA-IR	HPX	9	0	FALSE
mol-HOMA-IR	HRG	9	0	FALSE
mol-HOMA-IR	HRNR	9	0	FALSE
mol-HOMA-IR	HSP90AA1	9	0	FALSE
mol-HOMA-IR	HSP90AB1	9	0	FALSE
mol-HOMA-IR	HSP90B1	9	0	FALSE
mol-HOMA-IR	HSPA1A	9	0	FALSE
mol-HOMA-IR	HSPA1L	9	0	FALSE
mol-HOMA-IR	HSPA5	9	0	FALSE
mol-HOMA-IR	HSPA8	9	0	FALSE
mol-HOMA-IR	HSPA9	9	0	FALSE
mol-HOMA-IR	HSPD1	9	0	FALSE
mol-HOMA-IR	HSPG2	9	0	FALSE
mol-HOMA-IR	HSPH1	9	0	FALSE
mol-HOMA-IR	ICOSLG	9	0	FALSE
mol-HOMA-IR	IDH1	9	0	FALSE
mol-HOMA-IR	IDH3G	9	0	FALSE
mol-HOMA-IR	IGFALS	9	0	FALSE
mol-HOMA-IR	IGFBP2	9	0	FALSE
mol-HOMA-IR	IGFBP3	9	0	FALSE
mol-HOMA-IR	IGHA1	9	1	FALSE
mol-HOMA-IR	IGHA2	9	0	FALSE
mol-HOMA-IR	IGHD	9	0	FALSE
mol-HOMA-IR	IGHG1	9	0	FALSE
mol-HOMA-IR	IGHG2	9	0	FALSE
mol-HOMA-IR	IGHG3	9	0	FALSE
mol-HOMA-IR	IGHG4	9	2	FALSE
mol-HOMA-IR	IGHM	9	0	FALSE
mol-HOMA-IR	IGHV1.18	9	4	FALSE
mol-HOMA-IR	IGHV1.2	9	3	FALSE
mol-HOMA-IR	IGHV1.24	9	0	FALSE
mol-HOMA-IR	IGHV1.3	9	0	FALSE
mol-HOMA-IR	IGHV1.46	9	0	FALSE
mol-HOMA-IR	IGHV1.69	9	0	FALSE
mol-HOMA-IR	IGHV1.69.2	9	0	FALSE
mol-HOMA-IR	IGHV1.69D	9	0	FALSE
mol-HOMA-IR	IGHV1.8	9	1	FALSE
mol-HOMA-IR	IGHV2.26	9	0	FALSE
mol-HOMA-IR	IGHV2.5	9	0	FALSE
mol-HOMA-IR	IGHV2.70D	9	0	FALSE
mol-HOMA-IR	IGHV3.11	9	0	FALSE
mol-HOMA-IR	IGHV3.13	9	4	FALSE
mol-HOMA-IR	IGHV3.15	9	3	FALSE
mol-HOMA-IR	IGHV3.20	9	0	FALSE
mol-HOMA-IR	IGHV3.21	9	0	FALSE
mol-HOMA-IR	IGHV3.23	9	2	FALSE
mol-HOMA-IR	IGHV3.30	9	4	FALSE
mol-HOMA-IR	IGHV3.30.3	9	3	FALSE
mol-HOMA-IR	IGHV3.33	9	0	FALSE
mol-HOMA-IR	IGHV3.38	9	0	FALSE
mol-HOMA-IR	IGHV3.43	9	4	FALSE
mol-HOMA-IR	IGHV3.43D	9	4	FALSE
mol-HOMA-IR	IGHV3.48	9	2	FALSE
mol-HOMA-IR	IGHV3.49	9	0	FALSE
mol-HOMA-IR	IGHV3.53	9	0	FALSE
mol-HOMA-IR	IGHV3.64	9	0	FALSE
mol-HOMA-IR	IGHV3.64D	9	0	FALSE
mol-HOMA-IR	IGHV3.66	9	0	FALSE
mol-HOMA-IR	IGHV3.7	9	0	FALSE
mol-HOMA-IR	IGHV3.72	9	1	FALSE
mol-HOMA-IR	IGHV3.73	9	0	FALSE
mol-HOMA-IR	IGHV3.74	9	0	FALSE
mol-HOMA-IR	IGHV3.9	9	0	FALSE
mol-HOMA-IR	IGHV4.28	9	0	FALSE
mol-HOMA-IR	IGHV4.30.4	9	0	FALSE
mol-HOMA-IR	IGHV4.34	9	0	FALSE
mol-HOMA-IR	IGHV4.38.2	9	0	FALSE
mol-HOMA-IR	IGHV4.39	9	8	FALSE
mol-HOMA-IR	IGHV4.4	9	7	FALSE
mol-HOMA-IR	IGHV5.10.1	9	0	FALSE
mol-HOMA-IR	IGHV5.51	9	0	FALSE
mol-HOMA-IR	IGHV6.1	9	0	FALSE
mol-HOMA-IR	IGHV7.4.1	9	0	FALSE
mol-HOMA-IR	IGKC	9	0	FALSE
mol-HOMA-IR	IGKV1.12	9	0	FALSE
mol-HOMA-IR	IGKV1.13	9	0	FALSE
mol-HOMA-IR	IGKV1.16	9	0	FALSE
mol-HOMA-IR	IGKV1.17	9	0	FALSE
mol-HOMA-IR	IGKV1.27	9	0	FALSE
mol-HOMA-IR	IGKV1.33	9	0	FALSE
mol-HOMA-IR	IGKV1.37	9	0	FALSE
mol-HOMA-IR	IGKV1.39	9	0	FALSE
mol-HOMA-IR	IGKV1.5	9	0	FALSE
mol-HOMA-IR	IGKV1.6	9	0	FALSE
mol-HOMA-IR	IGKV1.8	9	0	FALSE
mol-HOMA-IR	IGKV1.9	9	0	FALSE
mol-HOMA-IR	IGKV1D.16	9	0	FALSE
mol-HOMA-IR	IGKV2.24	9	0	FALSE
mol-HOMA-IR	IGKV2.28	9	0	FALSE
mol-HOMA-IR	IGKV2.29	9	0	FALSE
mol-HOMA-IR	IGKV2.30	9	0	FALSE
mol-HOMA-IR	IGKV2.40	9	0	FALSE
mol-HOMA-IR	IGKV2D.26	9	0	FALSE
mol-HOMA-IR	IGKV2D.29	9	0	FALSE
mol-HOMA-IR	IGKV2D.30	9	0	FALSE
mol-HOMA-IR	IGKV3.11	9	0	FALSE
mol-HOMA-IR	IGKV3.15	9	0	FALSE
mol-HOMA-IR	IGKV3.20	9	0	FALSE
mol-HOMA-IR	IGKV3.7	9	0	FALSE
mol-HOMA-IR	IGKV3D.11	9	0	FALSE
mol-HOMA-IR	IGKV3D.15	9	2	FALSE
mol-HOMA-IR	IGKV3D.20	9	0	FALSE
mol-HOMA-IR	IGKV3D.7	9	0	FALSE
mol-HOMA-IR	IGKV4.1	9	0	FALSE
mol-HOMA-IR	IGKV6D.21	9	0	FALSE
mol-HOMA-IR	IGKV6D.41	9	0	FALSE
mol-HOMA-IR	IGLC1	9	0	FALSE
mol-HOMA-IR	IGLC2	9	0	FALSE
mol-HOMA-IR	IGLC3	9	0	FALSE
mol-HOMA-IR	IGLC6	9	0	FALSE
mol-HOMA-IR	IGLC7	9	0	FALSE
mol-HOMA-IR	IGLL1	9	0	FALSE
mol-HOMA-IR	IGLL5	9	0	FALSE
mol-HOMA-IR	IGLV1.36	9	0	FALSE
mol-HOMA-IR	IGLV1.40	9	0	FALSE
mol-HOMA-IR	IGLV1.44	9	3	FALSE
mol-HOMA-IR	IGLV1.47	9	1	FALSE
mol-HOMA-IR	IGLV1.51	9	1	FALSE
mol-HOMA-IR	IGLV2.11	9	0	FALSE
mol-HOMA-IR	IGLV2.18	9	0	FALSE
mol-HOMA-IR	IGLV2.8	9	0	FALSE
mol-HOMA-IR	IGLV3.1	9	0	FALSE
mol-HOMA-IR	IGLV3.10	9	0	FALSE
mol-HOMA-IR	IGLV3.16	9	0	FALSE
mol-HOMA-IR	IGLV3.19	9	2	FALSE
mol-HOMA-IR	IGLV3.21	9	0	FALSE
mol-HOMA-IR	IGLV3.25	9	0	FALSE
mol-HOMA-IR	IGLV3.27	9	0	FALSE
mol-HOMA-IR	IGLV3.9	9	0	FALSE
mol-HOMA-IR	IGLV4.69	9	0	FALSE
mol-HOMA-IR	IGLV6.57	9	0	FALSE
mol-HOMA-IR	IGLV7.43	9	0	FALSE
mol-HOMA-IR	IGLV8.61	9	0	FALSE
mol-HOMA-IR	IGLV9.49	9	0	FALSE
mol-HOMA-IR	IL6ST	9	0	FALSE
mol-HOMA-IR	INTS4	9	0	FALSE
mol-HOMA-IR	IQGAP1	9	1	FALSE
mol-HOMA-IR	IRGQ	9	0	FALSE
mol-HOMA-IR	ITGAL	9	2	FALSE
mol-HOMA-IR	ITGB2	9	0	FALSE
mol-HOMA-IR	ITIH1	9	3	FALSE
mol-HOMA-IR	ITIH2	9	3	FALSE
mol-HOMA-IR	ITIH3	9	0	FALSE
mol-HOMA-IR	ITIH4	9	5	FALSE
mol-HOMA-IR	JCHAIN	9	0	FALSE
mol-HOMA-IR	JUP	9	1	FALSE
mol-HOMA-IR	KHSRP	9	2	FALSE
mol-HOMA-IR	KIT	9	0	FALSE
mol-HOMA-IR	KLKB1	9	0	FALSE
mol-HOMA-IR	KNG1	9	0	FALSE
mol-HOMA-IR	KPNB1	9	0	FALSE
mol-HOMA-IR	KRT1	9	0	FALSE
mol-HOMA-IR	KRT10	9	0	FALSE
mol-HOMA-IR	KRT13	9	0	FALSE
mol-HOMA-IR	KRT14	9	0	FALSE
mol-HOMA-IR	KRT15	9	0	FALSE
mol-HOMA-IR	KRT16	9	0	FALSE
mol-HOMA-IR	KRT17	9	0	FALSE
mol-HOMA-IR	KRT18	9	0	FALSE
mol-HOMA-IR	KRT19	9	0	FALSE
mol-HOMA-IR	KRT2	9	0	FALSE
mol-HOMA-IR	KRT20	9	0	FALSE
mol-HOMA-IR	KRT25	9	0	FALSE
mol-HOMA-IR	KRT27	9	0	FALSE
mol-HOMA-IR	KRT28	9	0	FALSE
mol-HOMA-IR	KRT3	9	0	FALSE
mol-HOMA-IR	KRT4	9	0	FALSE
mol-HOMA-IR	KRT5	9	0	FALSE
mol-HOMA-IR	KRT6A	9	7	FALSE
mol-HOMA-IR	KRT6B	9	0	FALSE
mol-HOMA-IR	KRT6C	9	0	FALSE
mol-HOMA-IR	KRT7	9	0	FALSE
mol-HOMA-IR	KRT72	9	0	FALSE
mol-HOMA-IR	KRT73	9	0	FALSE
mol-HOMA-IR	KRT75	9	5	FALSE
mol-HOMA-IR	KRT76	9	0	FALSE
mol-HOMA-IR	KRT77	9	0	FALSE
mol-HOMA-IR	KRT78	9	0	FALSE
mol-HOMA-IR	KRT79	9	0	FALSE
mol-HOMA-IR	KRT8	9	0	FALSE
mol-HOMA-IR	KRT81	9	0	FALSE
mol-HOMA-IR	KRT83	9	0	FALSE
mol-HOMA-IR	KRT85	9	0	FALSE
mol-HOMA-IR	KRT86	9	0	FALSE
mol-HOMA-IR	KRT9	9	0	FALSE
mol-HOMA-IR	L2HGDH	9	2	FALSE
mol-HOMA-IR	LAMA5	9	0	FALSE
mol-HOMA-IR	LAMB2	9	0	FALSE
mol-HOMA-IR	LAMC1	9	0	FALSE
mol-HOMA-IR	LAP3	9	0	FALSE
mol-HOMA-IR	LBP	9	0	FALSE
mol-HOMA-IR	LCAT	9	0	FALSE
mol-HOMA-IR	LCN2	9	0	FALSE
mol-HOMA-IR	LCP1	9	0	FALSE
mol-HOMA-IR	LDHA	9	0	FALSE
mol-HOMA-IR	LDHB	9	0	FALSE
mol-HOMA-IR	LGALS3BP	9	0	FALSE
mol-HOMA-IR	LMNA	9	0	FALSE
mol-HOMA-IR	LNPK	9	3	FALSE
mol-HOMA-IR	LPA	9	0	FALSE
mol-HOMA-IR	LRBA	9	0	FALSE
mol-HOMA-IR	LRG1	9	2	FALSE
mol-HOMA-IR	LRP1	9	0	FALSE
mol-HOMA-IR	LRPPRC	9	0	FALSE
mol-HOMA-IR	LTA4H	9	0	FALSE
mol-HOMA-IR	LTF	9	0	FALSE
mol-HOMA-IR	LUM	9	0	FALSE
mol-HOMA-IR	LYVE1	9	0	FALSE
mol-HOMA-IR	LYZ	9	3	FALSE
mol-HOMA-IR	MACF1	9	0	FALSE
mol-HOMA-IR	MAN2A1	9	6	FALSE
mol-HOMA-IR	MAP1B	9	0	FALSE
mol-HOMA-IR	MASP1	9	0	FALSE
mol-HOMA-IR	MASP2	9	2	FALSE
mol-HOMA-IR	MBL2	9	0	FALSE
mol-HOMA-IR	MCAM	9	0	FALSE
mol-HOMA-IR	MED30	9	0	FALSE
mol-HOMA-IR	METTL18	9	10	TRUE
mol-HOMA-IR	MFGE8	9	3	FALSE
mol-HOMA-IR	MGLL	9	0	FALSE
mol-HOMA-IR	MINPP1	9	0	FALSE
mol-HOMA-IR	MMP2	9	0	FALSE
mol-HOMA-IR	MMP8	9	0	FALSE
mol-HOMA-IR	MMP9	9	0	FALSE
mol-HOMA-IR	MNDA	9	0	FALSE
mol-HOMA-IR	MPO	9	0	FALSE
mol-HOMA-IR	MRPS25	9	0	FALSE
mol-HOMA-IR	MSH2	9	0	FALSE
mol-HOMA-IR	MSL1	9	0	FALSE
mol-HOMA-IR	MSN	9	0	FALSE
mol-HOMA-IR	MST1	9	0	FALSE
mol-HOMA-IR	MST1L	9	0	FALSE
mol-HOMA-IR	MTHFD1	9	0	FALSE
mol-HOMA-IR	MTREX	9	0	FALSE
mol-HOMA-IR	MVP	9	0	FALSE
mol-HOMA-IR	MX1	9	0	FALSE
mol-HOMA-IR	MYH10	9	0	FALSE
mol-HOMA-IR	MYH11	9	0	FALSE
mol-HOMA-IR	MYH14	9	0	FALSE
mol-HOMA-IR	MYH9	9	0	FALSE
mol-HOMA-IR	MYL12A	9	1	FALSE
mol-HOMA-IR	MYL12B	9	0	FALSE
mol-HOMA-IR	MYL6	9	0	FALSE
mol-HOMA-IR	MYL9	9	0	FALSE
mol-HOMA-IR	MYO1A	9	3	FALSE
mol-HOMA-IR	MYO1B	9	0	FALSE
mol-HOMA-IR	MYOF	9	0	FALSE
mol-HOMA-IR	NAP1L1	9	7	FALSE
mol-HOMA-IR	NAXE	9	0	FALSE
mol-HOMA-IR	NCAM1	9	0	FALSE
mol-HOMA-IR	NCL	9	0	FALSE
mol-HOMA-IR	NDUFAF3	9	0	FALSE
mol-HOMA-IR	NID1	9	0	FALSE
mol-HOMA-IR	NID2	9	0	FALSE
mol-HOMA-IR	NME1	9	0	FALSE
mol-HOMA-IR	NNMT	9	0	FALSE
mol-HOMA-IR	NONO	9	0	FALSE
mol-HOMA-IR	NPM1	9	0	FALSE
mol-HOMA-IR	NRP1	9	3	FALSE
mol-HOMA-IR	NSF	9	3	FALSE
mol-HOMA-IR	NUCB2	9	1	FALSE
mol-HOMA-IR	NUMA1	9	0	FALSE
mol-HOMA-IR	NUP133	9	0	FALSE
mol-HOMA-IR	NUP98	9	0	FALSE
mol-HOMA-IR	NXF1	9	3	FALSE
mol-HOMA-IR	OGDH	9	0	FALSE
mol-HOMA-IR	OIT3	9	0	FALSE
mol-HOMA-IR	OLFM1	9	0	FALSE
mol-HOMA-IR	OLFM4	9	1	FALSE
mol-HOMA-IR	ORM1	9	0	FALSE
mol-HOMA-IR	ORM2	9	0	FALSE
mol-HOMA-IR	OXCT1	9	0	FALSE
mol-HOMA-IR	P4HB	9	1	FALSE
mol-HOMA-IR	PAICS	9	0	FALSE
mol-HOMA-IR	PAM	9	0	FALSE
mol-HOMA-IR	PANK4	9	0	FALSE
mol-HOMA-IR	PAPSS1	9	1	FALSE
mol-HOMA-IR	PARK7	9	1	FALSE
mol-HOMA-IR	PCBP2	9	4	FALSE
mol-HOMA-IR	PCCB	9	0	FALSE
mol-HOMA-IR	PCOLCE	9	0	FALSE
mol-HOMA-IR	PCYOX1	9	0	FALSE
mol-HOMA-IR	PDHB	9	0	FALSE
mol-HOMA-IR	PDIA3	9	0	FALSE
mol-HOMA-IR	PEBP1	9	1	FALSE
mol-HOMA-IR	PEPD	9	1	FALSE
mol-HOMA-IR	PFKL	9	0	FALSE
mol-HOMA-IR	PFKM	9	0	FALSE
mol-HOMA-IR	PFN1	9	0	FALSE
mol-HOMA-IR	PGAM1	9	0	FALSE
mol-HOMA-IR	PGD	9	0	FALSE
mol-HOMA-IR	PGK1	9	0	FALSE
mol-HOMA-IR	PGLYRP2	9	0	FALSE
mol-HOMA-IR	PGM1	9	0	FALSE
mol-HOMA-IR	PI16	9	10	TRUE
mol-HOMA-IR	PIGR	9	0	FALSE
mol-HOMA-IR	PKM	9	0	FALSE
mol-HOMA-IR	PLEC	9	0	FALSE
mol-HOMA-IR	PLG	9	0	FALSE
mol-HOMA-IR	PLGLA	9	0	FALSE
mol-HOMA-IR	PLS3	9	0	FALSE
mol-HOMA-IR	PLTP	9	0	FALSE
mol-HOMA-IR	PLXNB2	9	0	FALSE
mol-HOMA-IR	PNP	9	0	FALSE
mol-HOMA-IR	POF1B	9	1	FALSE
mol-HOMA-IR	PON1	9	0	FALSE
mol-HOMA-IR	PON3	9	0	FALSE
mol-HOMA-IR	POSTN	9	0	FALSE
mol-HOMA-IR	POTEE	9	0	FALSE
mol-HOMA-IR	POTEF	9	0	FALSE
mol-HOMA-IR	POTEI	9	0	FALSE
mol-HOMA-IR	POTEKP	9	0	FALSE
mol-HOMA-IR	PPBP	9	0	FALSE
mol-HOMA-IR	PPIA	9	0	FALSE
mol-HOMA-IR	PPIB	9	1	FALSE
mol-HOMA-IR	PPM1F	9	0	FALSE
mol-HOMA-IR	PPP1R9B	9	0	FALSE
mol-HOMA-IR	PRB3	9	0	FALSE
mol-HOMA-IR	PRCP	9	0	FALSE
mol-HOMA-IR	PRDX1	9	2	FALSE
mol-HOMA-IR	PRDX2	9	3	FALSE
mol-HOMA-IR	PRDX6	9	0	FALSE
mol-HOMA-IR	PRG4	9	10	TRUE
mol-HOMA-IR	PRKDC	9	0	FALSE
mol-HOMA-IR	PROC	9	0	FALSE
mol-HOMA-IR	PROS1	9	0	FALSE
mol-HOMA-IR	PROZ	9	0	FALSE
mol-HOMA-IR	PRSS1	9	0	FALSE
mol-HOMA-IR	PRSS2	9	0	FALSE
mol-HOMA-IR	PRSS3	9	0	FALSE
mol-HOMA-IR	PRSS3P2	9	0	FALSE
mol-HOMA-IR	PSMA1	9	0	FALSE
mol-HOMA-IR	PSMA4	9	0	FALSE
mol-HOMA-IR	PSMA7	9	8	FALSE
mol-HOMA-IR	PSMB1	9	0	FALSE
mol-HOMA-IR	PSMC5	9	0	FALSE
mol-HOMA-IR	PSMD8	9	1	FALSE
mol-HOMA-IR	PTGDS	9	0	FALSE
mol-HOMA-IR	PTPRA	9	0	FALSE
mol-HOMA-IR	PTPRF	9	0	FALSE
mol-HOMA-IR	PTPRG	9	0	FALSE
mol-HOMA-IR	PTPRS	9	4	FALSE
mol-HOMA-IR	PZP	9	0	FALSE
mol-HOMA-IR	QSOX1	9	1	FALSE
mol-HOMA-IR	RAB11A	9	0	FALSE
mol-HOMA-IR	RAB11B	9	1	FALSE
mol-HOMA-IR	RACK1	9	0	FALSE
mol-HOMA-IR	RAD23B	9	0	FALSE
mol-HOMA-IR	RBP4	9	0	FALSE
mol-HOMA-IR	RCN1	9	10	TRUE
mol-HOMA-IR	RDX	9	0	FALSE
mol-HOMA-IR	RMC1	9	8	FALSE
mol-HOMA-IR	RNF40	9	0	FALSE
mol-HOMA-IR	RNPEP	9	0	FALSE
mol-HOMA-IR	RPIA	9	6	FALSE
mol-HOMA-IR	RPN1	9	0	FALSE
mol-HOMA-IR	RPS27A	9	0	FALSE
mol-HOMA-IR	RPS3	9	9	FALSE
mol-HOMA-IR	RTCB	9	0	FALSE
mol-HOMA-IR	RTN4RL2	9	0	FALSE
mol-HOMA-IR	S100A8	9	9	FALSE
mol-HOMA-IR	S100A9	9	5	FALSE
mol-HOMA-IR	SAA1	9	3	FALSE
mol-HOMA-IR	SAA2	9	0	FALSE
mol-HOMA-IR	SAA4	9	0	FALSE
mol-HOMA-IR	SAE1	9	2	FALSE
mol-HOMA-IR	SAMHD1	9	0	FALSE
mol-HOMA-IR	SBSN	9	0	FALSE
mol-HOMA-IR	SCIN	9	0	FALSE
mol-HOMA-IR	SCRIB	9	0	FALSE
mol-HOMA-IR	SELENBP1	9	0	FALSE
mol-HOMA-IR	SELENOI	9	0	FALSE
mol-HOMA-IR	SELENOP	9	0	FALSE
mol-HOMA-IR	SELL	9	0	FALSE
mol-HOMA-IR	SEMG2	9	0	FALSE
mol-HOMA-IR	SEPTIN2	9	0	FALSE
mol-HOMA-IR	SEPTIN7	9	0	FALSE
mol-HOMA-IR	SERPINA1	9	2	FALSE
mol-HOMA-IR	SERPINA10	9	0	FALSE
mol-HOMA-IR	SERPINA11	9	0	FALSE
mol-HOMA-IR	SERPINA2	9	0	FALSE
mol-HOMA-IR	SERPINA3	9	2	FALSE
mol-HOMA-IR	SERPINA4	9	0	FALSE
mol-HOMA-IR	SERPINA5	9	0	FALSE
mol-HOMA-IR	SERPINA6	9	3	FALSE
mol-HOMA-IR	SERPINA7	9	0	FALSE
mol-HOMA-IR	SERPINB1	9	1	FALSE
mol-HOMA-IR	SERPINB12	9	1	FALSE
mol-HOMA-IR	SERPINB6	9	0	FALSE
mol-HOMA-IR	SERPINC1	9	9	FALSE
mol-HOMA-IR	SERPIND1	9	0	FALSE
mol-HOMA-IR	SERPINE1	9	0	FALSE
mol-HOMA-IR	SERPINF1	9	0	FALSE
mol-HOMA-IR	SERPINF2	9	0	FALSE
mol-HOMA-IR	SERPING1	9	0	FALSE
mol-HOMA-IR	SET	9	1	FALSE
mol-HOMA-IR	SEZ6L2	9	0	FALSE
mol-HOMA-IR	SF3B1	9	0	FALSE
mol-HOMA-IR	SF3B2	9	0	FALSE
mol-HOMA-IR	SFN	9	0	FALSE
mol-HOMA-IR	SGPL1	9	1	FALSE
mol-HOMA-IR	SHBG	9	9	FALSE
mol-HOMA-IR	SIRPB1	9	0	FALSE
mol-HOMA-IR	SLC35B2	9	0	FALSE
mol-HOMA-IR	SLC4A1	9	4	FALSE
mol-HOMA-IR	SLC4A2	9	0	FALSE
mol-HOMA-IR	SMARCA4	9	0	FALSE
mol-HOMA-IR	SMPD4	9	0	FALSE
mol-HOMA-IR	SND1	9	0	FALSE
mol-HOMA-IR	SNTB2	9	0	FALSE
mol-HOMA-IR	SNX27	9	0	FALSE
mol-HOMA-IR	SPARCL1	9	0	FALSE
mol-HOMA-IR	SPG11	9	0	FALSE
mol-HOMA-IR	SPP1	9	0	FALSE
mol-HOMA-IR	SPTA1	9	0	FALSE
mol-HOMA-IR	SPTAN1	9	0	FALSE
mol-HOMA-IR	SPTB	9	2	FALSE
mol-HOMA-IR	SPTBN1	9	0	FALSE
mol-HOMA-IR	SSB	9	0	FALSE
mol-HOMA-IR	STAT1	9	0	FALSE
mol-HOMA-IR	STXBP5	9	2	FALSE
mol-HOMA-IR	SUCLG2	9	0	FALSE
mol-HOMA-IR	SYNE1	9	0	FALSE
mol-HOMA-IR	SYNPO2	9	0	FALSE
mol-HOMA-IR	SYTL1	9	0	FALSE
mol-HOMA-IR	TAGLN	9	10	TRUE
mol-HOMA-IR	TALDO1	9	0	FALSE
mol-HOMA-IR	TANGO2	9	0	FALSE
mol-HOMA-IR	TBCD	9	0	FALSE
mol-HOMA-IR	TCF20	9	0	FALSE
mol-HOMA-IR	TCP1	9	1	FALSE
mol-HOMA-IR	TF	9	0	FALSE
mol-HOMA-IR	TFAM	9	0	FALSE
mol-HOMA-IR	TFRC	9	4	FALSE
mol-HOMA-IR	TGFBI	9	0	FALSE
mol-HOMA-IR	TGM3	9	0	FALSE
mol-HOMA-IR	THBS1	9	1	FALSE
mol-HOMA-IR	THBS2	9	0	FALSE
mol-HOMA-IR	THBS3	9	0	FALSE
mol-HOMA-IR	THOC6	9	0	FALSE
mol-HOMA-IR	TIMM44	9	0	FALSE
mol-HOMA-IR	TKT	9	0	FALSE
mol-HOMA-IR	TLN1	9	0	FALSE
mol-HOMA-IR	TMEM198	9	1	FALSE
mol-HOMA-IR	TMEM256	9	7	FALSE
mol-HOMA-IR	TMSB4X	9	0	FALSE
mol-HOMA-IR	TNC	9	0	FALSE
mol-HOMA-IR	TNS1	9	6	FALSE
mol-HOMA-IR	TNS2	9	0	FALSE
mol-HOMA-IR	TNS3	9	0	FALSE
mol-HOMA-IR	TNXA	9	0	FALSE
mol-HOMA-IR	TNXB	9	0	FALSE
mol-HOMA-IR	TOLLIP	9	2	FALSE
mol-HOMA-IR	TP53I3	9	0	FALSE
mol-HOMA-IR	TPD52L2	9	0	FALSE
mol-HOMA-IR	TPM3	9	0	FALSE
mol-HOMA-IR	TTC37	9	8	FALSE
mol-HOMA-IR	TTR	9	0	FALSE
mol-HOMA-IR	TUBA1A	9	6	FALSE
mol-HOMA-IR	TUBA1B	9	2	FALSE
mol-HOMA-IR	TUBA1C	9	1	FALSE
mol-HOMA-IR	TUBA3C	9	4	FALSE
mol-HOMA-IR	TUBA3E	9	0	FALSE
mol-HOMA-IR	TUBA4A	9	0	FALSE
mol-HOMA-IR	TUBA4B	9	0	FALSE
mol-HOMA-IR	TUBA8	9	0	FALSE
mol-HOMA-IR	TUBB	9	0	FALSE
mol-HOMA-IR	TUBB1	9	0	FALSE
mol-HOMA-IR	TUBB2A	9	0	FALSE
mol-HOMA-IR	TUBB2B	9	0	FALSE
mol-HOMA-IR	TUBB3	9	0	FALSE
mol-HOMA-IR	TUBB4A	9	0	FALSE
mol-HOMA-IR	TUBB4B	9	0	FALSE
mol-HOMA-IR	TUBB6	9	0	FALSE
mol-HOMA-IR	TXNDC5	9	6	FALSE
mol-HOMA-IR	TYMP	9	0	FALSE
mol-HOMA-IR	UBA1	9	0	FALSE
mol-HOMA-IR	UBA52	9	4	FALSE
mol-HOMA-IR	UBAP2L	9	1	FALSE
mol-HOMA-IR	UBB	9	6	FALSE
mol-HOMA-IR	UFD1	9	0	FALSE
mol-HOMA-IR	UGGT1	9	0	FALSE
mol-HOMA-IR	UGGT2	9	0	FALSE
mol-HOMA-IR	UGP2	9	0	FALSE
mol-HOMA-IR	USO1	9	1	FALSE
mol-HOMA-IR	USP14	9	0	FALSE
mol-HOMA-IR	VARS1	9	0	FALSE
mol-HOMA-IR	VASN	9	0	FALSE
mol-HOMA-IR	VASP	9	0	FALSE
mol-HOMA-IR	VCAM1	9	0	FALSE
mol-HOMA-IR	VCAN	9	0	FALSE
mol-HOMA-IR	VCL	9	0	FALSE
mol-HOMA-IR	VCP	9	0	FALSE
mol-HOMA-IR	VIM	9	0	FALSE
mol-HOMA-IR	VNN1	9	0	FALSE
mol-HOMA-IR	VPS13C	9	0	FALSE
mol-HOMA-IR	VPS25	9	0	FALSE
mol-HOMA-IR	VTN	9	10	TRUE
mol-HOMA-IR	VWF	9	0	FALSE
mol-HOMA-IR	WARS1	9	0	FALSE
mol-HOMA-IR	WDR1	9	0	FALSE
mol-HOMA-IR	WDR7	9	0	FALSE
mol-HOMA-IR	XPO1	9	0	FALSE
mol-HOMA-IR	YWHAB	9	0	FALSE
mol-HOMA-IR	YWHAE	9	0	FALSE
mol-HOMA-IR	YWHAG	9	0	FALSE
mol-HOMA-IR	YWHAH	9	0	FALSE
mol-HOMA-IR	YWHAQ	9	0	FALSE
mol-HOMA-IR	YWHAZ	9	0	FALSE
mol-HOMA-IR	ZC3HAV1	9	2	FALSE
mol-HOMA-IR	ZCRB1	9	0	FALSE
mol-HOMA-IR	ZFYVE19	9	0	FALSE
mol-HOMA-IR	ZNF512B	9	0	FALSE
mol-HOMA-IR	ML009	10	0	FALSE
mol-HOMA-IR	ML010	10	0	FALSE
mol-HOMA-IR	ML011	10	1	FALSE
mol-HOMA-IR	ML012	10	0	FALSE
mol-HOMA-IR	ML013	10	0	FALSE
mol-HOMA-IR	ML014	10	1	FALSE
mol-HOMA-IR	ML015	10	0	FALSE
mol-HOMA-IR	ML016	10	3	FALSE
mol-HOMA-IR	ML017	10	3	FALSE
mol-HOMA-IR	ML018	10	5	FALSE
mol-HOMA-IR	ML019	10	4	FALSE
mol-HOMA-IR	MP0001	10	0	FALSE
mol-HOMA-IR	MP0002	10	0	FALSE
mol-HOMA-IR	MP0003	10	0	FALSE
mol-HOMA-IR	MP0004	10	0	FALSE
mol-HOMA-IR	MP0005	10	1	FALSE
mol-HOMA-IR	MP0006	10	0	FALSE
mol-HOMA-IR	MP0007	10	9	FALSE
mol-HOMA-IR	MP0008	10	8	FALSE
mol-HOMA-IR	MP0009	10	7	FALSE
mol-HOMA-IR	MP0010	10	0	FALSE
mol-HOMA-IR	MP0011	10	0	FALSE
mol-HOMA-IR	MP0012	10	0	FALSE
mol-HOMA-IR	MP0013	10	0	FALSE
mol-HOMA-IR	MP0014	10	0	FALSE
mol-HOMA-IR	MP0015	10	5	FALSE
mol-HOMA-IR	MP0016	10	0	FALSE
mol-HOMA-IR	MP0017	10	0	FALSE
mol-HOMA-IR	MP0018	10	2	FALSE
mol-HOMA-IR	MP0019	10	10	TRUE
mol-HOMA-IR	MP0020	10	8	FALSE
mol-HOMA-IR	MP0021	10	0	FALSE
mol-HOMA-IR	MP0022	10	3	FALSE
mol-HOMA-IR	MP0023	10	3	FALSE
mol-HOMA-IR	MP0024	10	7	FALSE
mol-HOMA-IR	MP0025	10	0	FALSE
mol-HOMA-IR	MP0026	10	7	FALSE
mol-HOMA-IR	MP0027	10	0	FALSE
mol-HOMA-IR	MP0028	10	1	FALSE
mol-HOMA-IR	MP0029	10	1	FALSE
mol-HOMA-IR	MP0030	10	0	FALSE
mol-HOMA-IR	MP0031	10	0	FALSE
mol-HOMA-IR	MP0032	10	7	FALSE
mol-HOMA-IR	MP0033	10	0	FALSE
mol-HOMA-IR	MP0034	10	2	FALSE
mol-HOMA-IR	MP0035	10	10	TRUE
mol-HOMA-IR	MP0036	10	0	FALSE
mol-HOMA-IR	MP0037	10	0	FALSE
mol-HOMA-IR	MP0038	10	10	TRUE
mol-HOMA-IR	MP0039	10	2	FALSE
mol-HOMA-IR	MP0040	10	0	FALSE
mol-HOMA-IR	MP0041	10	3	FALSE
mol-HOMA-IR	MP0042	10	9	FALSE
mol-HOMA-IR	MP0044	10	8	FALSE
mol-HOMA-IR	MP0045	10	9	FALSE
mol-HOMA-IR	MP0046	10	6	FALSE
mol-HOMA-IR	MP0047	10	0	FALSE
mol-HOMA-IR	MP0048	10	0	FALSE
mol-HOMA-IR	MP0049	10	0	FALSE
mol-HOMA-IR	MP0050	10	0	FALSE
mol-HOMA-IR	MP0051	10	0	FALSE
mol-HOMA-IR	MP0052	10	2	FALSE
mol-HOMA-IR	MP0053	10	0	FALSE
mol-HOMA-IR	MP0054	10	7	FALSE
mol-HOMA-IR	MP0055	10	7	FALSE
mol-HOMA-IR	MP0056	10	0	FALSE
mol-HOMA-IR	MP0057	10	4	FALSE
mol-HOMA-IR	MP0058	10	4	FALSE
mol-HOMA-IR	MP0059	10	0	FALSE
mol-HOMA-IR	MP0060	10	0	FALSE
mol-HOMA-IR	MP0061	10	6	FALSE
mol-HOMA-IR	MP0062	10	4	FALSE
mol-HOMA-IR	MP0063	10	1	FALSE
mol-HOMA-IR	MP0064	10	10	TRUE
mol-HOMA-IR	MP0065	10	0	FALSE
mol-HOMA-IR	MP0066	10	1	FALSE
mol-HOMA-IR	MP0067	10	1	FALSE
mol-HOMA-IR	MP0068	10	0	FALSE
mol-HOMA-IR	MP0069	10	0	FALSE
mol-HOMA-IR	MP0070	10	10	TRUE
mol-HOMA-IR	MP0071	10	9	FALSE
mol-HOMA-IR	MP0072	10	0	FALSE
mol-HOMA-IR	MP0073	10	0	FALSE
mol-HOMA-IR	MP0074	10	0	FALSE
mol-HOMA-IR	MP0075	10	0	FALSE
mol-HOMA-IR	MP0076	10	0	FALSE
mol-HOMA-IR	MP0077	10	10	TRUE
mol-HOMA-IR	MP0078	10	2	FALSE
mol-HOMA-IR	MP0079	10	3	FALSE
mol-HOMA-IR	MP0080	10	8	FALSE
mol-HOMA-IR	MP0081	10	0	FALSE
mol-HOMA-IR	MP0082	10	0	FALSE
mol-HOMA-IR	MP0083	10	9	FALSE
mol-HOMA-IR	MP0084	10	1	FALSE
mol-HOMA-IR	MP0085	10	10	TRUE
mol-HOMA-IR	MP0086	10	5	FALSE
mol-HOMA-IR	MP0087	10	2	FALSE
mol-HOMA-IR	MP0088	10	10	TRUE
mol-HOMA-IR	MP0089	10	9	FALSE
mol-HOMA-IR	MP0090	10	0	FALSE
mol-HOMA-IR	MP0091	10	1	FALSE
mol-HOMA-IR	MP0092	10	2	FALSE
mol-HOMA-IR	MP0093	10	0	FALSE
mol-HOMA-IR	MP0094	10	0	FALSE
mol-HOMA-IR	MP0095	10	0	FALSE
mol-HOMA-IR	MP0096	10	0	FALSE
mol-HOMA-IR	MP0097	10	0	FALSE
mol-HOMA-IR	MP0098	10	10	TRUE
mol-HOMA-IR	MP0099	10	8	FALSE
mol-HOMA-IR	MP0100	10	10	TRUE
mol-HOMA-IR	MP0101	10	1	FALSE
mol-HOMA-IR	MP0102	10	10	TRUE
mol-HOMA-IR	MP0103	10	10	TRUE
mol-HOMA-IR	MP0104	10	0	FALSE
mol-HOMA-IR	MP0105	10	0	FALSE
mol-HOMA-IR	MP0106	10	0	FALSE
mol-HOMA-IR	MP0107	10	7	FALSE
mol-HOMA-IR	MP0108	10	0	FALSE
mol-HOMA-IR	MP0109	10	7	FALSE
mol-HOMA-IR	MP0110	10	10	TRUE
mol-HOMA-IR	MP0111	10	8	FALSE
mol-HOMA-IR	MP0112	10	10	TRUE
mol-HOMA-IR	MP0113	10	0	FALSE
mol-HOMA-IR	MP0114	10	1	FALSE
mol-HOMA-IR	MP0115	10	0	FALSE
mol-HOMA-IR	MP0116	10	0	FALSE
mol-HOMA-IR	MP0117	10	9	FALSE
mol-HOMA-IR	MP0118	10	9	FALSE
mol-HOMA-IR	MP0119	10	5	FALSE
mol-HOMA-IR	MP0120	10	0	FALSE
mol-HOMA-IR	MP0121	10	0	FALSE
mol-HOMA-IR	MP0122	10	0	FALSE
mol-HOMA-IR	MP0123	10	0	FALSE
mol-HOMA-IR	MP0124	10	0	FALSE
mol-HOMA-IR	MP0125	10	9	FALSE
mol-HOMA-IR	MP0126	10	8	FALSE
mol-HOMA-IR	MP0127	10	0	FALSE
mol-HOMA-IR	MP0128	10	10	TRUE
mol-HOMA-IR	MP0129	10	2	FALSE
mol-HOMA-IR	MP0130	10	0	FALSE
mol-HOMA-IR	MP0131	10	0	FALSE
mol-HOMA-IR	MP0132	10	0	FALSE
mol-HOMA-IR	MP0133	10	0	FALSE
mol-HOMA-IR	MP0134	10	0	FALSE
mol-HOMA-IR	MP0135	10	10	TRUE
mol-HOMA-IR	MP0136	10	4	FALSE
mol-HOMA-IR	MP0137	10	0	FALSE
mol-HOMA-IR	MP0138	10	9	FALSE
mol-HOMA-IR	MP0139	10	5	FALSE
mol-HOMA-IR	MP0140	10	4	FALSE
mol-HOMA-IR	MP0141	10	9	FALSE
mol-HOMA-IR	MP0142	10	9	FALSE
mol-HOMA-IR	MP0143	10	0	FALSE
mol-HOMA-IR	MP0144	10	0	FALSE
mol-HOMA-IR	MP0145	10	3	FALSE
mol-HOMA-IR	MP0146	10	9	FALSE
mol-HOMA-IR	MP0147	10	0	FALSE
mol-HOMA-IR	MP0148	10	8	FALSE
mol-HOMA-IR	MP0149	10	0	FALSE
mol-HOMA-IR	MP0150	10	9	FALSE
mol-HOMA-IR	MP0151	10	1	FALSE
mol-HOMA-IR	MP0152	10	5	FALSE
mol-HOMA-IR	MP0153	10	6	FALSE
mol-HOMA-IR	MP0154	10	8	FALSE
mol-HOMA-IR	MP0155	10	0	FALSE
mol-HOMA-IR	MP0156	10	8	FALSE
mol-HOMA-IR	MP0157	10	0	FALSE
mol-HOMA-IR	MP0158	10	4	FALSE
mol-HOMA-IR	MP0159	10	2	FALSE
mol-HOMA-IR	MP0160	10	0	FALSE
mol-HOMA-IR	MP0161	10	0	FALSE
mol-HOMA-IR	MP0162	10	1	FALSE
mol-HOMA-IR	MP0164	10	8	FALSE
mol-HOMA-IR	MP0165	10	1	FALSE
mol-HOMA-IR	MP0166	10	0	FALSE
mol-HOMA-IR	MP0167	10	1	FALSE
mol-HOMA-IR	MP0168	10	0	FALSE
mol-HOMA-IR	MP0169	10	0	FALSE
mol-HOMA-IR	MP0170	10	0	FALSE
mol-HOMA-IR	MP0171	10	0	FALSE
mol-HOMA-IR	MP0172	10	2	FALSE
mol-HOMA-IR	MP0173	10	0	FALSE
mol-HOMA-IR	MP0174	10	0	FALSE
mol-HOMA-IR	MP0175	10	5	FALSE
mol-HOMA-IR	MP0176	10	0	FALSE
mol-HOMA-IR	MP0177	10	0	FALSE
mol-HOMA-IR	MP0178	10	0	FALSE
mol-HOMA-IR	MP0179	10	1	FALSE
mol-HOMA-IR	MP0180	10	1	FALSE
mol-HOMA-IR	MP0181	10	0	FALSE
mol-HOMA-IR	MP0182	10	1	FALSE
mol-HOMA-IR	MP0183	10	6	FALSE
mol-HOMA-IR	MP0184	10	8	FALSE
mol-HOMA-IR	MP0185	10	1	FALSE
mol-HOMA-IR	MP0186	10	9	FALSE
mol-HOMA-IR	MP0187	10	1	FALSE
mol-HOMA-IR	MP0188	10	4	FALSE
mol-HOMA-IR	MP0189	10	5	FALSE
mol-HOMA-IR	MP0190	10	0	FALSE
mol-HOMA-IR	MP0191	10	0	FALSE
mol-HOMA-IR	MP0192	10	0	FALSE
mol-HOMA-IR	MP0193	10	0	FALSE
mol-HOMA-IR	MP0194	10	0	FALSE
mol-HOMA-IR	MP0195	10	7	FALSE
mol-HOMA-IR	MP0196	10	7	FALSE
mol-HOMA-IR	MP0197	10	6	FALSE
mol-HOMA-IR	MP0198	10	2	FALSE
mol-HOMA-IR	MP0199	10	0	FALSE
mol-HOMA-IR	MP0201	10	0	FALSE
mol-HOMA-IR	MP0202	10	0	FALSE
mol-HOMA-IR	MP0203	10	1	FALSE
mol-HOMA-IR	MP0204	10	0	FALSE
mol-HOMA-IR	MP0205	10	0	FALSE
mol-HOMA-IR	MS003	10	10	TRUE
mol-HOMA-IR	MS018	10	10	TRUE
mol-HOMA-IR	MS020	10	10	TRUE
mol-HOMA-IR	MS030	10	1	FALSE
mol-HOMA-IR	A1BG	10	0	FALSE
mol-HOMA-IR	A2M	10	0	FALSE
mol-HOMA-IR	A2ML1	10	0	FALSE
mol-HOMA-IR	ABI3BP	10	0	FALSE
mol-HOMA-IR	ACAA2	10	0	FALSE
mol-HOMA-IR	ACACA	10	0	FALSE
mol-HOMA-IR	ACACB	10	0	FALSE
mol-HOMA-IR	ACE	10	0	FALSE
mol-HOMA-IR	ACE2	10	0	FALSE
mol-HOMA-IR	ACTA1	10	0	FALSE
mol-HOMA-IR	ACTA2	10	0	FALSE
mol-HOMA-IR	ACTB	10	0	FALSE
mol-HOMA-IR	ACTBL2	10	0	FALSE
mol-HOMA-IR	ACTC1	10	0	FALSE
mol-HOMA-IR	ACTG1	10	0	FALSE
mol-HOMA-IR	ACTG2	10	0	FALSE
mol-HOMA-IR	ACTN1	10	0	FALSE
mol-HOMA-IR	ACTN4	10	0	FALSE
mol-HOMA-IR	ACTR1B	10	0	FALSE
mol-HOMA-IR	ADAMTS13	10	0	FALSE
mol-HOMA-IR	ADARB1	10	0	FALSE
mol-HOMA-IR	ADGRB3	10	0	FALSE
mol-HOMA-IR	ADH1A	10	0	FALSE
mol-HOMA-IR	ADH1B	10	0	FALSE
mol-HOMA-IR	ADH1C	10	0	FALSE
mol-HOMA-IR	ADIPOQ	10	0	FALSE
mol-HOMA-IR	ADSL	10	0	FALSE
mol-HOMA-IR	AFM	10	8	FALSE
mol-HOMA-IR	AGT	10	0	FALSE
mol-HOMA-IR	AHNAK	10	0	FALSE
mol-HOMA-IR	AHNAK2	10	0	FALSE
mol-HOMA-IR	AHSG	10	0	FALSE
mol-HOMA-IR	AKR1A1	10	3	FALSE
mol-HOMA-IR	AKR1B1	10	0	FALSE
mol-HOMA-IR	ALB	10	0	FALSE
mol-HOMA-IR	ALDH1A1	10	0	FALSE
mol-HOMA-IR	ALDOA	10	0	FALSE
mol-HOMA-IR	ALDOB	10	7	FALSE
mol-HOMA-IR	AMBP	10	0	FALSE
mol-HOMA-IR	AMPD3	10	0	FALSE
mol-HOMA-IR	AMY1A	10	0	FALSE
mol-HOMA-IR	AMY2A	10	0	FALSE
mol-HOMA-IR	AMY2B	10	0	FALSE
mol-HOMA-IR	ANK1	10	0	FALSE
mol-HOMA-IR	ANPEP	10	0	FALSE
mol-HOMA-IR	ANXA1	10	0	FALSE
mol-HOMA-IR	ANXA10	10	0	FALSE
mol-HOMA-IR	ANXA2	10	0	FALSE
mol-HOMA-IR	ANXA6	10	0	FALSE
mol-HOMA-IR	AOC3	10	0	FALSE
mol-HOMA-IR	AP2A1	10	0	FALSE
mol-HOMA-IR	AP2A2	10	0	FALSE
mol-HOMA-IR	APCS	10	0	FALSE
mol-HOMA-IR	APEX1	10	0	FALSE
mol-HOMA-IR	APMAP	10	0	FALSE
mol-HOMA-IR	APOA1	10	7	FALSE
mol-HOMA-IR	APOA2	10	0	FALSE
mol-HOMA-IR	APOA4	10	0	FALSE
mol-HOMA-IR	APOB	10	0	FALSE
mol-HOMA-IR	APOC1	10	0	FALSE
mol-HOMA-IR	APOC2	10	0	FALSE
mol-HOMA-IR	APOC3	10	0	FALSE
mol-HOMA-IR	APOC4	10	0	FALSE
mol-HOMA-IR	APOD	10	10	TRUE
mol-HOMA-IR	APOE	10	10	TRUE
mol-HOMA-IR	APOF	10	10	TRUE
mol-HOMA-IR	APOH	10	0	FALSE
mol-HOMA-IR	APOL1	10	0	FALSE
mol-HOMA-IR	APOM	10	1	FALSE
mol-HOMA-IR	ARF1	10	0	FALSE
mol-HOMA-IR	ARF3	10	0	FALSE
mol-HOMA-IR	ARG1	10	0	FALSE
mol-HOMA-IR	ARID1A	10	0	FALSE
mol-HOMA-IR	ASAH1	10	0	FALSE
mol-HOMA-IR	ASL	10	0	FALSE
mol-HOMA-IR	ATG9A	10	0	FALSE
mol-HOMA-IR	ATP1A1	10	0	FALSE
mol-HOMA-IR	ATP5F1A	10	0	FALSE
mol-HOMA-IR	ATP5F1B	10	0	FALSE
mol-HOMA-IR	ATP6V1B2	10	0	FALSE
mol-HOMA-IR	ATRN	10	0	FALSE
mol-HOMA-IR	ATXN10	10	0	FALSE
mol-HOMA-IR	AZGP1	10	0	FALSE
mol-HOMA-IR	B2M	10	0	FALSE
mol-HOMA-IR	BCAP31	10	3	FALSE
mol-HOMA-IR	BCHE	10	0	FALSE
mol-HOMA-IR	BLMH	10	0	FALSE
mol-HOMA-IR	BLVRB	10	1	FALSE
mol-HOMA-IR	BTD	10	0	FALSE
mol-HOMA-IR	BUB1B	10	0	FALSE
mol-HOMA-IR	C1QA	10	0	FALSE
mol-HOMA-IR	C1QB	10	0	FALSE
mol-HOMA-IR	C1QC	10	0	FALSE
mol-HOMA-IR	C1R	10	0	FALSE
mol-HOMA-IR	C1RL	10	0	FALSE
mol-HOMA-IR	C1S	10	0	FALSE
mol-HOMA-IR	C2	10	0	FALSE
mol-HOMA-IR	C3	10	1	FALSE
mol-HOMA-IR	C4A	10	0	FALSE
mol-HOMA-IR	C4B	10	1	FALSE
mol-HOMA-IR	C4BPA	10	0	FALSE
mol-HOMA-IR	C4BPB	10	0	FALSE
mol-HOMA-IR	C5	10	0	FALSE
mol-HOMA-IR	C6	10	0	FALSE
mol-HOMA-IR	C7	10	0	FALSE
mol-HOMA-IR	C8A	10	0	FALSE
mol-HOMA-IR	C8B	10	0	FALSE
mol-HOMA-IR	C8G	10	5	FALSE
mol-HOMA-IR	C9	10	0	FALSE
mol-HOMA-IR	C9orf64	10	2	FALSE
mol-HOMA-IR	CA1	10	0	FALSE
mol-HOMA-IR	CA2	10	0	FALSE
mol-HOMA-IR	CACNA2D1	10	0	FALSE
mol-HOMA-IR	CACNA2D2	10	0	FALSE
mol-HOMA-IR	CALR	10	0	FALSE
mol-HOMA-IR	CAMK2D	10	0	FALSE
mol-HOMA-IR	CAMP	10	2	FALSE
mol-HOMA-IR	CAPG	10	0	FALSE
mol-HOMA-IR	CAPNS1	10	0	FALSE
mol-HOMA-IR	CARD9	10	0	FALSE
mol-HOMA-IR	CAT	10	0	FALSE
mol-HOMA-IR	CD109	10	0	FALSE
mol-HOMA-IR	CD14	10	0	FALSE
mol-HOMA-IR	CD163	10	1	FALSE
mol-HOMA-IR	CD44	10	0	FALSE
mol-HOMA-IR	CD5L	10	0	FALSE
mol-HOMA-IR	CDC42BPA	10	0	FALSE
mol-HOMA-IR	CDC5L	10	0	FALSE
mol-HOMA-IR	CDH1	10	0	FALSE
mol-HOMA-IR	CDH2	10	0	FALSE
mol-HOMA-IR	CDH5	10	0	FALSE
mol-HOMA-IR	CEACAM8	10	0	FALSE
mol-HOMA-IR	CEL	10	0	FALSE
mol-HOMA-IR	CELA3A	10	0	FALSE
mol-HOMA-IR	CELA3B	10	1	FALSE
mol-HOMA-IR	CEP170	10	0	FALSE
mol-HOMA-IR	CFB	10	0	FALSE
mol-HOMA-IR	CFD	10	0	FALSE
mol-HOMA-IR	CFH	10	10	TRUE
mol-HOMA-IR	CFHR1	10	0	FALSE
mol-HOMA-IR	CFHR2	10	4	FALSE
mol-HOMA-IR	CFHR3	10	0	FALSE
mol-HOMA-IR	CFI	10	1	FALSE
mol-HOMA-IR	CFL1	10	0	FALSE
mol-HOMA-IR	CGREF1	10	0	FALSE
mol-HOMA-IR	CHI3L1	10	0	FALSE
mol-HOMA-IR	CHIT1	10	0	FALSE
mol-HOMA-IR	CHL1	10	0	FALSE
mol-HOMA-IR	CHMP4A	10	0	FALSE
mol-HOMA-IR	CLEC3B	10	0	FALSE
mol-HOMA-IR	CLTC	10	0	FALSE
mol-HOMA-IR	CLTCL1	10	0	FALSE
mol-HOMA-IR	CLU	10	0	FALSE
mol-HOMA-IR	CNDP1	10	0	FALSE
mol-HOMA-IR	CNN2	10	0	FALSE
mol-HOMA-IR	CNTN1	10	0	FALSE
mol-HOMA-IR	COL12A1	10	0	FALSE
mol-HOMA-IR	COL1A1	10	0	FALSE
mol-HOMA-IR	COL3A1	10	0	FALSE
mol-HOMA-IR	COL5A1	10	0	FALSE
mol-HOMA-IR	COL6A1	10	0	FALSE
mol-HOMA-IR	COL6A3	10	0	FALSE
mol-HOMA-IR	COLEC11	10	0	FALSE
mol-HOMA-IR	COMP	10	0	FALSE
mol-HOMA-IR	COPB1	10	0	FALSE
mol-HOMA-IR	CORO1B	10	0	FALSE
mol-HOMA-IR	CP	10	0	FALSE
mol-HOMA-IR	CPB1	10	0	FALSE
mol-HOMA-IR	CPB2	10	0	FALSE
mol-HOMA-IR	CPM	10	0	FALSE
mol-HOMA-IR	CPN1	10	0	FALSE
mol-HOMA-IR	CPN2	10	0	FALSE
mol-HOMA-IR	CPS1	10	0	FALSE
mol-HOMA-IR	CRP	10	7	FALSE
mol-HOMA-IR	CRTAC1	10	0	FALSE
mol-HOMA-IR	CS	10	0	FALSE
mol-HOMA-IR	CSE1L	10	0	FALSE
mol-HOMA-IR	CSN1S1	10	0	FALSE
mol-HOMA-IR	CST3	10	0	FALSE
mol-HOMA-IR	CTSD	10	0	FALSE
mol-HOMA-IR	CTSL	10	0	FALSE
mol-HOMA-IR	CTTN	10	0	FALSE
mol-HOMA-IR	CUL4A	10	0	FALSE
mol-HOMA-IR	CUL4B	10	0	FALSE
mol-HOMA-IR	CXADR	10	0	FALSE
mol-HOMA-IR	CYB5R2	10	0	FALSE
mol-HOMA-IR	CYFIP1	10	0	FALSE
mol-HOMA-IR	DBH	10	0	FALSE
mol-HOMA-IR	DCPS	10	0	FALSE
mol-HOMA-IR	DCTN1	10	0	FALSE
mol-HOMA-IR	DDX46	10	0	FALSE
mol-HOMA-IR	DECR1	10	0	FALSE
mol-HOMA-IR	DPP3	10	0	FALSE
mol-HOMA-IR	DPP4	10	0	FALSE
mol-HOMA-IR	DSC1	10	0	FALSE
mol-HOMA-IR	DSG1	10	0	FALSE
mol-HOMA-IR	DSP	10	0	FALSE
mol-HOMA-IR	DYNC1H1	10	0	FALSE
mol-HOMA-IR	DYSF	10	0	FALSE
mol-HOMA-IR	ECM1	10	0	FALSE
mol-HOMA-IR	EEF1A1	10	0	FALSE
mol-HOMA-IR	EEF1A1P5	10	0	FALSE
mol-HOMA-IR	EEF1A2	10	0	FALSE
mol-HOMA-IR	EEF2	10	3	FALSE
mol-HOMA-IR	EFEMP1	10	0	FALSE
mol-HOMA-IR	EHD1	10	0	FALSE
mol-HOMA-IR	EIF3A	10	0	FALSE
mol-HOMA-IR	EIF4A1	10	0	FALSE
mol-HOMA-IR	EIF4A2	10	0	FALSE
mol-HOMA-IR	EIF4G1	10	0	FALSE
mol-HOMA-IR	EIF5B	10	0	FALSE
mol-HOMA-IR	ELOC	10	0	FALSE
mol-HOMA-IR	EMC1	10	0	FALSE
mol-HOMA-IR	EMILIN1	10	0	FALSE
mol-HOMA-IR	ENO1	10	0	FALSE
mol-HOMA-IR	ENO2	10	0	FALSE
mol-HOMA-IR	ENO3	10	0	FALSE
mol-HOMA-IR	ENPEP	10	0	FALSE
mol-HOMA-IR	ENPP2	10	0	FALSE
mol-HOMA-IR	EPB42	10	0	FALSE
mol-HOMA-IR	EPCAM	10	8	FALSE
mol-HOMA-IR	EPPK1	10	0	FALSE
mol-HOMA-IR	EPRS1	10	0	FALSE
mol-HOMA-IR	ERAP1	10	0	FALSE
mol-HOMA-IR	ERAP2	10	0	FALSE
mol-HOMA-IR	ESD	10	0	FALSE
mol-HOMA-IR	EZR	10	0	FALSE
mol-HOMA-IR	F10	10	0	FALSE
mol-HOMA-IR	F11	10	0	FALSE
mol-HOMA-IR	F12	10	0	FALSE
mol-HOMA-IR	F13A1	10	0	FALSE
mol-HOMA-IR	F13B	10	0	FALSE
mol-HOMA-IR	F2	10	0	FALSE
mol-HOMA-IR	F5	10	0	FALSE
mol-HOMA-IR	F9	10	0	FALSE
mol-HOMA-IR	FARSA	10	0	FALSE
mol-HOMA-IR	FASN	10	0	FALSE
mol-HOMA-IR	FBLN1	10	0	FALSE
mol-HOMA-IR	FBN1	10	0	FALSE
mol-HOMA-IR	FBN2	10	0	FALSE
mol-HOMA-IR	FCGBP	10	0	FALSE
mol-HOMA-IR	FCGR3A	10	0	FALSE
mol-HOMA-IR	FCGR3B	10	0	FALSE
mol-HOMA-IR	FCN2	10	0	FALSE
mol-HOMA-IR	FCN3	10	0	FALSE
mol-HOMA-IR	FDX1	10	5	FALSE
mol-HOMA-IR	FER1L4	10	0	FALSE
mol-HOMA-IR	FERMT3	10	0	FALSE
mol-HOMA-IR	FETUB	10	0	FALSE
mol-HOMA-IR	FGA	10	0	FALSE
mol-HOMA-IR	FGB	10	0	FALSE
mol-HOMA-IR	FGG	10	0	FALSE
mol-HOMA-IR	FLNA	10	0	FALSE
mol-HOMA-IR	FLNB	10	0	FALSE
mol-HOMA-IR	FLNC	10	0	FALSE
mol-HOMA-IR	FN1	10	0	FALSE
mol-HOMA-IR	FTL	10	0	FALSE
mol-HOMA-IR	FUBP1	10	0	FALSE
mol-HOMA-IR	FUBP3	10	0	FALSE
mol-HOMA-IR	G6PD	10	0	FALSE
mol-HOMA-IR	GAA	10	0	FALSE
mol-HOMA-IR	GALE	10	0	FALSE
mol-HOMA-IR	GANAB	10	0	FALSE
mol-HOMA-IR	GAPDH	10	0	FALSE
mol-HOMA-IR	GAS6	10	0	FALSE
mol-HOMA-IR	GATM	10	0	FALSE
mol-HOMA-IR	GC	10	0	FALSE
mol-HOMA-IR	GCLC	10	0	FALSE
mol-HOMA-IR	GDI1	10	0	FALSE
mol-HOMA-IR	GDI2	10	0	FALSE
mol-HOMA-IR	GFAP	10	0	FALSE
mol-HOMA-IR	GGH	10	0	FALSE
mol-HOMA-IR	GGT1	10	7	FALSE
mol-HOMA-IR	GIT1	10	1	FALSE
mol-HOMA-IR	GK	10	0	FALSE
mol-HOMA-IR	GK3P	10	0	FALSE
mol-HOMA-IR	GMPS	10	3	FALSE
mol-HOMA-IR	GNA13	10	0	FALSE
mol-HOMA-IR	GNAI2	10	0	FALSE
mol-HOMA-IR	GP1BA	10	0	FALSE
mol-HOMA-IR	GPI	10	0	FALSE
mol-HOMA-IR	GPLD1	10	0	FALSE
mol-HOMA-IR	GPX3	10	2	FALSE
mol-HOMA-IR	GSN	10	1	FALSE
mol-HOMA-IR	GSPT1	10	0	FALSE
mol-HOMA-IR	GSPT2	10	0	FALSE
mol-HOMA-IR	GSTM1	10	0	FALSE
mol-HOMA-IR	GSTM2	10	0	FALSE
mol-HOMA-IR	GSTM4	10	0	FALSE
mol-HOMA-IR	GSTP1	10	0	FALSE
mol-HOMA-IR	H1.0	10	0	FALSE
mol-HOMA-IR	H1.5	10	0	FALSE
mol-HOMA-IR	H2AC11	10	0	FALSE
mol-HOMA-IR	H2AC4	10	0	FALSE
mol-HOMA-IR	H2AC6	10	0	FALSE
mol-HOMA-IR	H2AC7	10	0	FALSE
mol-HOMA-IR	H2AJ	10	0	FALSE
mol-HOMA-IR	H2BC11	10	0	FALSE
mol-HOMA-IR	HABP2	10	2	FALSE
mol-HOMA-IR	HBA1	10	0	FALSE
mol-HOMA-IR	HBB	10	0	FALSE
mol-HOMA-IR	HBD	10	0	FALSE
mol-HOMA-IR	HBE1	10	0	FALSE
mol-HOMA-IR	HBG1	10	0	FALSE
mol-HOMA-IR	HBG2	10	0	FALSE
mol-HOMA-IR	HBZ	10	5	FALSE
mol-HOMA-IR	HCK	10	0	FALSE
mol-HOMA-IR	HDHD2	10	1	FALSE
mol-HOMA-IR	HELZ2	10	0	FALSE
mol-HOMA-IR	HES7	10	0	FALSE
mol-HOMA-IR	HEXB	10	0	FALSE
mol-HOMA-IR	HGFAC	10	0	FALSE
mol-HOMA-IR	HK1	10	0	FALSE
mol-HOMA-IR	HK2	10	0	FALSE
mol-HOMA-IR	HK3	10	0	FALSE
mol-HOMA-IR	HMBS	10	0	FALSE
mol-HOMA-IR	HMOX1	10	0	FALSE
mol-HOMA-IR	HNF4A	10	0	FALSE
mol-HOMA-IR	HNRNPC	10	0	FALSE
mol-HOMA-IR	HNRNPL	10	0	FALSE
mol-HOMA-IR	HNRNPM	10	0	FALSE
mol-HOMA-IR	HNRNPUL1	10	0	FALSE
mol-HOMA-IR	HP	10	0	FALSE
mol-HOMA-IR	HPR	10	0	FALSE
mol-HOMA-IR	HPX	10	0	FALSE
mol-HOMA-IR	HRG	10	0	FALSE
mol-HOMA-IR	HRNR	10	0	FALSE
mol-HOMA-IR	HSP90AA1	10	0	FALSE
mol-HOMA-IR	HSP90AB1	10	0	FALSE
mol-HOMA-IR	HSP90B1	10	0	FALSE
mol-HOMA-IR	HSPA1A	10	0	FALSE
mol-HOMA-IR	HSPA1L	10	0	FALSE
mol-HOMA-IR	HSPA5	10	0	FALSE
mol-HOMA-IR	HSPA8	10	0	FALSE
mol-HOMA-IR	HSPA9	10	0	FALSE
mol-HOMA-IR	HSPD1	10	0	FALSE
mol-HOMA-IR	HSPG2	10	0	FALSE
mol-HOMA-IR	HSPH1	10	0	FALSE
mol-HOMA-IR	ICOSLG	10	0	FALSE
mol-HOMA-IR	IDH1	10	0	FALSE
mol-HOMA-IR	IDH3G	10	0	FALSE
mol-HOMA-IR	IGFALS	10	0	FALSE
mol-HOMA-IR	IGFBP2	10	0	FALSE
mol-HOMA-IR	IGFBP3	10	0	FALSE
mol-HOMA-IR	IGHA1	10	1	FALSE
mol-HOMA-IR	IGHA2	10	0	FALSE
mol-HOMA-IR	IGHD	10	0	FALSE
mol-HOMA-IR	IGHG1	10	0	FALSE
mol-HOMA-IR	IGHG2	10	0	FALSE
mol-HOMA-IR	IGHG3	10	0	FALSE
mol-HOMA-IR	IGHG4	10	2	FALSE
mol-HOMA-IR	IGHM	10	0	FALSE
mol-HOMA-IR	IGHV1.18	10	1	FALSE
mol-HOMA-IR	IGHV1.2	10	0	FALSE
mol-HOMA-IR	IGHV1.24	10	0	FALSE
mol-HOMA-IR	IGHV1.3	10	0	FALSE
mol-HOMA-IR	IGHV1.46	10	1	FALSE
mol-HOMA-IR	IGHV1.69	10	0	FALSE
mol-HOMA-IR	IGHV1.69.2	10	0	FALSE
mol-HOMA-IR	IGHV1.69D	10	0	FALSE
mol-HOMA-IR	IGHV1.8	10	0	FALSE
mol-HOMA-IR	IGHV2.26	10	0	FALSE
mol-HOMA-IR	IGHV2.5	10	0	FALSE
mol-HOMA-IR	IGHV2.70D	10	0	FALSE
mol-HOMA-IR	IGHV3.11	10	0	FALSE
mol-HOMA-IR	IGHV3.13	10	2	FALSE
mol-HOMA-IR	IGHV3.15	10	0	FALSE
mol-HOMA-IR	IGHV3.20	10	0	FALSE
mol-HOMA-IR	IGHV3.21	10	0	FALSE
mol-HOMA-IR	IGHV3.23	10	2	FALSE
mol-HOMA-IR	IGHV3.30	10	2	FALSE
mol-HOMA-IR	IGHV3.30.3	10	2	FALSE
mol-HOMA-IR	IGHV3.33	10	0	FALSE
mol-HOMA-IR	IGHV3.38	10	0	FALSE
mol-HOMA-IR	IGHV3.43	10	2	FALSE
mol-HOMA-IR	IGHV3.43D	10	3	FALSE
mol-HOMA-IR	IGHV3.48	10	0	FALSE
mol-HOMA-IR	IGHV3.49	10	0	FALSE
mol-HOMA-IR	IGHV3.53	10	0	FALSE
mol-HOMA-IR	IGHV3.64	10	0	FALSE
mol-HOMA-IR	IGHV3.64D	10	0	FALSE
mol-HOMA-IR	IGHV3.66	10	0	FALSE
mol-HOMA-IR	IGHV3.7	10	0	FALSE
mol-HOMA-IR	IGHV3.72	10	0	FALSE
mol-HOMA-IR	IGHV3.73	10	0	FALSE
mol-HOMA-IR	IGHV3.74	10	0	FALSE
mol-HOMA-IR	IGHV3.9	10	0	FALSE
mol-HOMA-IR	IGHV4.28	10	0	FALSE
mol-HOMA-IR	IGHV4.30.4	10	0	FALSE
mol-HOMA-IR	IGHV4.34	10	0	FALSE
mol-HOMA-IR	IGHV4.38.2	10	0	FALSE
mol-HOMA-IR	IGHV4.39	10	7	FALSE
mol-HOMA-IR	IGHV4.4	10	4	FALSE
mol-HOMA-IR	IGHV5.10.1	10	0	FALSE
mol-HOMA-IR	IGHV5.51	10	0	FALSE
mol-HOMA-IR	IGHV6.1	10	0	FALSE
mol-HOMA-IR	IGHV7.4.1	10	0	FALSE
mol-HOMA-IR	IGKC	10	0	FALSE
mol-HOMA-IR	IGKV1.12	10	0	FALSE
mol-HOMA-IR	IGKV1.13	10	0	FALSE
mol-HOMA-IR	IGKV1.16	10	0	FALSE
mol-HOMA-IR	IGKV1.17	10	0	FALSE
mol-HOMA-IR	IGKV1.27	10	0	FALSE
mol-HOMA-IR	IGKV1.33	10	0	FALSE
mol-HOMA-IR	IGKV1.37	10	0	FALSE
mol-HOMA-IR	IGKV1.39	10	0	FALSE
mol-HOMA-IR	IGKV1.5	10	0	FALSE
mol-HOMA-IR	IGKV1.6	10	0	FALSE
mol-HOMA-IR	IGKV1.8	10	0	FALSE
mol-HOMA-IR	IGKV1.9	10	0	FALSE
mol-HOMA-IR	IGKV1D.16	10	0	FALSE
mol-HOMA-IR	IGKV2.24	10	0	FALSE
mol-HOMA-IR	IGKV2.28	10	0	FALSE
mol-HOMA-IR	IGKV2.29	10	0	FALSE
mol-HOMA-IR	IGKV2.30	10	0	FALSE
mol-HOMA-IR	IGKV2.40	10	0	FALSE
mol-HOMA-IR	IGKV2D.26	10	0	FALSE
mol-HOMA-IR	IGKV2D.29	10	0	FALSE
mol-HOMA-IR	IGKV2D.30	10	0	FALSE
mol-HOMA-IR	IGKV3.11	10	0	FALSE
mol-HOMA-IR	IGKV3.15	10	0	FALSE
mol-HOMA-IR	IGKV3.20	10	0	FALSE
mol-HOMA-IR	IGKV3.7	10	0	FALSE
mol-HOMA-IR	IGKV3D.11	10	0	FALSE
mol-HOMA-IR	IGKV3D.15	10	1	FALSE
mol-HOMA-IR	IGKV3D.20	10	0	FALSE
mol-HOMA-IR	IGKV3D.7	10	0	FALSE
mol-HOMA-IR	IGKV4.1	10	0	FALSE
mol-HOMA-IR	IGKV6D.21	10	0	FALSE
mol-HOMA-IR	IGKV6D.41	10	0	FALSE
mol-HOMA-IR	IGLC1	10	0	FALSE
mol-HOMA-IR	IGLC2	10	0	FALSE
mol-HOMA-IR	IGLC3	10	0	FALSE
mol-HOMA-IR	IGLC6	10	0	FALSE
mol-HOMA-IR	IGLC7	10	0	FALSE
mol-HOMA-IR	IGLL1	10	0	FALSE
mol-HOMA-IR	IGLL5	10	0	FALSE
mol-HOMA-IR	IGLV1.36	10	0	FALSE
mol-HOMA-IR	IGLV1.40	10	0	FALSE
mol-HOMA-IR	IGLV1.44	10	1	FALSE
mol-HOMA-IR	IGLV1.47	10	1	FALSE
mol-HOMA-IR	IGLV1.51	10	0	FALSE
mol-HOMA-IR	IGLV2.11	10	0	FALSE
mol-HOMA-IR	IGLV2.18	10	0	FALSE
mol-HOMA-IR	IGLV2.8	10	0	FALSE
mol-HOMA-IR	IGLV3.1	10	0	FALSE
mol-HOMA-IR	IGLV3.10	10	0	FALSE
mol-HOMA-IR	IGLV3.16	10	0	FALSE
mol-HOMA-IR	IGLV3.19	10	0	FALSE
mol-HOMA-IR	IGLV3.21	10	0	FALSE
mol-HOMA-IR	IGLV3.25	10	0	FALSE
mol-HOMA-IR	IGLV3.27	10	0	FALSE
mol-HOMA-IR	IGLV3.9	10	0	FALSE
mol-HOMA-IR	IGLV4.69	10	0	FALSE
mol-HOMA-IR	IGLV6.57	10	0	FALSE
mol-HOMA-IR	IGLV7.43	10	0	FALSE
mol-HOMA-IR	IGLV8.61	10	0	FALSE
mol-HOMA-IR	IGLV9.49	10	0	FALSE
mol-HOMA-IR	IL6ST	10	0	FALSE
mol-HOMA-IR	INTS4	10	0	FALSE
mol-HOMA-IR	IQGAP1	10	0	FALSE
mol-HOMA-IR	IRGQ	10	0	FALSE
mol-HOMA-IR	ITGAL	10	0	FALSE
mol-HOMA-IR	ITGB2	10	0	FALSE
mol-HOMA-IR	ITIH1	10	0	FALSE
mol-HOMA-IR	ITIH2	10	1	FALSE
mol-HOMA-IR	ITIH3	10	0	FALSE
mol-HOMA-IR	ITIH4	10	4	FALSE
mol-HOMA-IR	JCHAIN	10	0	FALSE
mol-HOMA-IR	JUP	10	0	FALSE
mol-HOMA-IR	KHSRP	10	0	FALSE
mol-HOMA-IR	KIT	10	0	FALSE
mol-HOMA-IR	KLKB1	10	0	FALSE
mol-HOMA-IR	KNG1	10	0	FALSE
mol-HOMA-IR	KPNB1	10	0	FALSE
mol-HOMA-IR	KRT1	10	0	FALSE
mol-HOMA-IR	KRT10	10	0	FALSE
mol-HOMA-IR	KRT13	10	0	FALSE
mol-HOMA-IR	KRT14	10	0	FALSE
mol-HOMA-IR	KRT15	10	0	FALSE
mol-HOMA-IR	KRT16	10	0	FALSE
mol-HOMA-IR	KRT17	10	0	FALSE
mol-HOMA-IR	KRT18	10	0	FALSE
mol-HOMA-IR	KRT19	10	0	FALSE
mol-HOMA-IR	KRT2	10	0	FALSE
mol-HOMA-IR	KRT20	10	0	FALSE
mol-HOMA-IR	KRT25	10	0	FALSE
mol-HOMA-IR	KRT27	10	0	FALSE
mol-HOMA-IR	KRT28	10	0	FALSE
mol-HOMA-IR	KRT3	10	0	FALSE
mol-HOMA-IR	KRT4	10	0	FALSE
mol-HOMA-IR	KRT5	10	0	FALSE
mol-HOMA-IR	KRT6A	10	6	FALSE
mol-HOMA-IR	KRT6B	10	0	FALSE
mol-HOMA-IR	KRT6C	10	0	FALSE
mol-HOMA-IR	KRT7	10	0	FALSE
mol-HOMA-IR	KRT72	10	0	FALSE
mol-HOMA-IR	KRT73	10	0	FALSE
mol-HOMA-IR	KRT75	10	1	FALSE
mol-HOMA-IR	KRT76	10	0	FALSE
mol-HOMA-IR	KRT77	10	0	FALSE
mol-HOMA-IR	KRT78	10	0	FALSE
mol-HOMA-IR	KRT79	10	0	FALSE
mol-HOMA-IR	KRT8	10	0	FALSE
mol-HOMA-IR	KRT81	10	0	FALSE
mol-HOMA-IR	KRT83	10	0	FALSE
mol-HOMA-IR	KRT85	10	0	FALSE
mol-HOMA-IR	KRT86	10	0	FALSE
mol-HOMA-IR	KRT9	10	0	FALSE
mol-HOMA-IR	L2HGDH	10	0	FALSE
mol-HOMA-IR	LAMA5	10	0	FALSE
mol-HOMA-IR	LAMB2	10	0	FALSE
mol-HOMA-IR	LAMC1	10	0	FALSE
mol-HOMA-IR	LAP3	10	0	FALSE
mol-HOMA-IR	LBP	10	0	FALSE
mol-HOMA-IR	LCAT	10	0	FALSE
mol-HOMA-IR	LCN2	10	0	FALSE
mol-HOMA-IR	LCP1	10	0	FALSE
mol-HOMA-IR	LDHA	10	0	FALSE
mol-HOMA-IR	LDHB	10	0	FALSE
mol-HOMA-IR	LGALS3BP	10	0	FALSE
mol-HOMA-IR	LMNA	10	0	FALSE
mol-HOMA-IR	LNPK	10	0	FALSE
mol-HOMA-IR	LPA	10	0	FALSE
mol-HOMA-IR	LRBA	10	0	FALSE
mol-HOMA-IR	LRG1	10	1	FALSE
mol-HOMA-IR	LRP1	10	0	FALSE
mol-HOMA-IR	LRPPRC	10	0	FALSE
mol-HOMA-IR	LTA4H	10	0	FALSE
mol-HOMA-IR	LTF	10	0	FALSE
mol-HOMA-IR	LUM	10	0	FALSE
mol-HOMA-IR	LYVE1	10	0	FALSE
mol-HOMA-IR	LYZ	10	1	FALSE
mol-HOMA-IR	MACF1	10	0	FALSE
mol-HOMA-IR	MAN2A1	10	2	FALSE
mol-HOMA-IR	MAP1B	10	0	FALSE
mol-HOMA-IR	MASP1	10	0	FALSE
mol-HOMA-IR	MASP2	10	0	FALSE
mol-HOMA-IR	MBL2	10	0	FALSE
mol-HOMA-IR	MCAM	10	0	FALSE
mol-HOMA-IR	MED30	10	0	FALSE
mol-HOMA-IR	METTL18	10	10	TRUE
mol-HOMA-IR	MFGE8	10	0	FALSE
mol-HOMA-IR	MGLL	10	0	FALSE
mol-HOMA-IR	MINPP1	10	0	FALSE
mol-HOMA-IR	MMP2	10	0	FALSE
mol-HOMA-IR	MMP8	10	0	FALSE
mol-HOMA-IR	MMP9	10	0	FALSE
mol-HOMA-IR	MNDA	10	0	FALSE
mol-HOMA-IR	MPO	10	0	FALSE
mol-HOMA-IR	MRPS25	10	0	FALSE
mol-HOMA-IR	MSH2	10	0	FALSE
mol-HOMA-IR	MSL1	10	1	FALSE
mol-HOMA-IR	MSN	10	0	FALSE
mol-HOMA-IR	MST1	10	0	FALSE
mol-HOMA-IR	MST1L	10	0	FALSE
mol-HOMA-IR	MTHFD1	10	0	FALSE
mol-HOMA-IR	MTREX	10	0	FALSE
mol-HOMA-IR	MVP	10	0	FALSE
mol-HOMA-IR	MX1	10	0	FALSE
mol-HOMA-IR	MYH10	10	0	FALSE
mol-HOMA-IR	MYH11	10	0	FALSE
mol-HOMA-IR	MYH14	10	0	FALSE
mol-HOMA-IR	MYH9	10	0	FALSE
mol-HOMA-IR	MYL12A	10	1	FALSE
mol-HOMA-IR	MYL12B	10	0	FALSE
mol-HOMA-IR	MYL6	10	0	FALSE
mol-HOMA-IR	MYL9	10	0	FALSE
mol-HOMA-IR	MYO1A	10	0	FALSE
mol-HOMA-IR	MYO1B	10	0	FALSE
mol-HOMA-IR	MYOF	10	0	FALSE
mol-HOMA-IR	NAP1L1	10	7	FALSE
mol-HOMA-IR	NAXE	10	0	FALSE
mol-HOMA-IR	NCAM1	10	0	FALSE
mol-HOMA-IR	NCL	10	0	FALSE
mol-HOMA-IR	NDUFAF3	10	0	FALSE
mol-HOMA-IR	NID1	10	0	FALSE
mol-HOMA-IR	NID2	10	0	FALSE
mol-HOMA-IR	NME1	10	0	FALSE
mol-HOMA-IR	NNMT	10	0	FALSE
mol-HOMA-IR	NONO	10	0	FALSE
mol-HOMA-IR	NPM1	10	0	FALSE
mol-HOMA-IR	NRP1	10	0	FALSE
mol-HOMA-IR	NSF	10	0	FALSE
mol-HOMA-IR	NUCB2	10	0	FALSE
mol-HOMA-IR	NUMA1	10	0	FALSE
mol-HOMA-IR	NUP133	10	0	FALSE
mol-HOMA-IR	NUP98	10	0	FALSE
mol-HOMA-IR	NXF1	10	0	FALSE
mol-HOMA-IR	OGDH	10	0	FALSE
mol-HOMA-IR	OIT3	10	0	FALSE
mol-HOMA-IR	OLFM1	10	0	FALSE
mol-HOMA-IR	OLFM4	10	0	FALSE
mol-HOMA-IR	ORM1	10	0	FALSE
mol-HOMA-IR	ORM2	10	0	FALSE
mol-HOMA-IR	OXCT1	10	0	FALSE
mol-HOMA-IR	P4HB	10	0	FALSE
mol-HOMA-IR	PAICS	10	0	FALSE
mol-HOMA-IR	PAM	10	0	FALSE
mol-HOMA-IR	PANK4	10	0	FALSE
mol-HOMA-IR	PAPSS1	10	0	FALSE
mol-HOMA-IR	PARK7	10	0	FALSE
mol-HOMA-IR	PCBP2	10	4	FALSE
mol-HOMA-IR	PCCB	10	0	FALSE
mol-HOMA-IR	PCOLCE	10	0	FALSE
mol-HOMA-IR	PCYOX1	10	0	FALSE
mol-HOMA-IR	PDHB	10	0	FALSE
mol-HOMA-IR	PDIA3	10	0	FALSE
mol-HOMA-IR	PEBP1	10	0	FALSE
mol-HOMA-IR	PEPD	10	0	FALSE
mol-HOMA-IR	PFKL	10	0	FALSE
mol-HOMA-IR	PFKM	10	0	FALSE
mol-HOMA-IR	PFN1	10	0	FALSE
mol-HOMA-IR	PGAM1	10	0	FALSE
mol-HOMA-IR	PGD	10	0	FALSE
mol-HOMA-IR	PGK1	10	0	FALSE
mol-HOMA-IR	PGLYRP2	10	0	FALSE
mol-HOMA-IR	PGM1	10	0	FALSE
mol-HOMA-IR	PI16	10	8	FALSE
mol-HOMA-IR	PIGR	10	0	FALSE
mol-HOMA-IR	PKM	10	0	FALSE
mol-HOMA-IR	PLEC	10	0	FALSE
mol-HOMA-IR	PLG	10	0	FALSE
mol-HOMA-IR	PLGLA	10	0	FALSE
mol-HOMA-IR	PLS3	10	0	FALSE
mol-HOMA-IR	PLTP	10	0	FALSE
mol-HOMA-IR	PLXNB2	10	0	FALSE
mol-HOMA-IR	PNP	10	0	FALSE
mol-HOMA-IR	POF1B	10	1	FALSE
mol-HOMA-IR	PON1	10	0	FALSE
mol-HOMA-IR	PON3	10	0	FALSE
mol-HOMA-IR	POSTN	10	0	FALSE
mol-HOMA-IR	POTEE	10	0	FALSE
mol-HOMA-IR	POTEF	10	0	FALSE
mol-HOMA-IR	POTEI	10	0	FALSE
mol-HOMA-IR	POTEKP	10	0	FALSE
mol-HOMA-IR	PPBP	10	0	FALSE
mol-HOMA-IR	PPIA	10	0	FALSE
mol-HOMA-IR	PPIB	10	1	FALSE
mol-HOMA-IR	PPM1F	10	0	FALSE
mol-HOMA-IR	PPP1R9B	10	0	FALSE
mol-HOMA-IR	PRB3	10	0	FALSE
mol-HOMA-IR	PRCP	10	0	FALSE
mol-HOMA-IR	PRDX1	10	0	FALSE
mol-HOMA-IR	PRDX2	10	1	FALSE
mol-HOMA-IR	PRDX6	10	0	FALSE
mol-HOMA-IR	PRG4	10	10	TRUE
mol-HOMA-IR	PRKDC	10	0	FALSE
mol-HOMA-IR	PROC	10	0	FALSE
mol-HOMA-IR	PROS1	10	0	FALSE
mol-HOMA-IR	PROZ	10	0	FALSE
mol-HOMA-IR	PRSS1	10	0	FALSE
mol-HOMA-IR	PRSS2	10	0	FALSE
mol-HOMA-IR	PRSS3	10	0	FALSE
mol-HOMA-IR	PRSS3P2	10	0	FALSE
mol-HOMA-IR	PSMA1	10	0	FALSE
mol-HOMA-IR	PSMA4	10	0	FALSE
mol-HOMA-IR	PSMA7	10	6	FALSE
mol-HOMA-IR	PSMB1	10	0	FALSE
mol-HOMA-IR	PSMC5	10	0	FALSE
mol-HOMA-IR	PSMD8	10	1	FALSE
mol-HOMA-IR	PTGDS	10	0	FALSE
mol-HOMA-IR	PTPRA	10	0	FALSE
mol-HOMA-IR	PTPRF	10	0	FALSE
mol-HOMA-IR	PTPRG	10	0	FALSE
mol-HOMA-IR	PTPRS	10	0	FALSE
mol-HOMA-IR	PZP	10	0	FALSE
mol-HOMA-IR	QSOX1	10	0	FALSE
mol-HOMA-IR	RAB11A	10	0	FALSE
mol-HOMA-IR	RAB11B	10	0	FALSE
mol-HOMA-IR	RACK1	10	0	FALSE
mol-HOMA-IR	RAD23B	10	0	FALSE
mol-HOMA-IR	RBP4	10	0	FALSE
mol-HOMA-IR	RCN1	10	10	TRUE
mol-HOMA-IR	RDX	10	0	FALSE
mol-HOMA-IR	RMC1	10	4	FALSE
mol-HOMA-IR	RNF40	10	0	FALSE
mol-HOMA-IR	RNPEP	10	0	FALSE
mol-HOMA-IR	RPIA	10	4	FALSE
mol-HOMA-IR	RPN1	10	0	FALSE
mol-HOMA-IR	RPS27A	10	0	FALSE
mol-HOMA-IR	RPS3	10	10	TRUE
mol-HOMA-IR	RTCB	10	0	FALSE
mol-HOMA-IR	RTN4RL2	10	0	FALSE
mol-HOMA-IR	S100A8	10	7	FALSE
mol-HOMA-IR	S100A9	10	2	FALSE
mol-HOMA-IR	SAA1	10	2	FALSE
mol-HOMA-IR	SAA2	10	0	FALSE
mol-HOMA-IR	SAA4	10	0	FALSE
mol-HOMA-IR	SAE1	10	0	FALSE
mol-HOMA-IR	SAMHD1	10	0	FALSE
mol-HOMA-IR	SBSN	10	0	FALSE
mol-HOMA-IR	SCIN	10	0	FALSE
mol-HOMA-IR	SCRIB	10	0	FALSE
mol-HOMA-IR	SELENBP1	10	0	FALSE
mol-HOMA-IR	SELENOI	10	0	FALSE
mol-HOMA-IR	SELENOP	10	0	FALSE
mol-HOMA-IR	SELL	10	0	FALSE
mol-HOMA-IR	SEMG2	10	0	FALSE
mol-HOMA-IR	SEPTIN2	10	0	FALSE
mol-HOMA-IR	SEPTIN7	10	0	FALSE
mol-HOMA-IR	SERPINA1	10	0	FALSE
mol-HOMA-IR	SERPINA10	10	0	FALSE
mol-HOMA-IR	SERPINA11	10	0	FALSE
mol-HOMA-IR	SERPINA2	10	0	FALSE
mol-HOMA-IR	SERPINA3	10	0	FALSE
mol-HOMA-IR	SERPINA4	10	0	FALSE
mol-HOMA-IR	SERPINA5	10	0	FALSE
mol-HOMA-IR	SERPINA6	10	2	FALSE
mol-HOMA-IR	SERPINA7	10	0	FALSE
mol-HOMA-IR	SERPINB1	10	0	FALSE
mol-HOMA-IR	SERPINB12	10	0	FALSE
mol-HOMA-IR	SERPINB6	10	0	FALSE
mol-HOMA-IR	SERPINC1	10	9	FALSE
mol-HOMA-IR	SERPIND1	10	0	FALSE
mol-HOMA-IR	SERPINE1	10	0	FALSE
mol-HOMA-IR	SERPINF1	10	0	FALSE
mol-HOMA-IR	SERPINF2	10	0	FALSE
mol-HOMA-IR	SERPING1	10	0	FALSE
mol-HOMA-IR	SET	10	0	FALSE
mol-HOMA-IR	SEZ6L2	10	0	FALSE
mol-HOMA-IR	SF3B1	10	0	FALSE
mol-HOMA-IR	SF3B2	10	0	FALSE
mol-HOMA-IR	SFN	10	0	FALSE
mol-HOMA-IR	SGPL1	10	0	FALSE
mol-HOMA-IR	SHBG	10	8	FALSE
mol-HOMA-IR	SIRPB1	10	0	FALSE
mol-HOMA-IR	SLC35B2	10	0	FALSE
mol-HOMA-IR	SLC4A1	10	1	FALSE
mol-HOMA-IR	SLC4A2	10	0	FALSE
mol-HOMA-IR	SMARCA4	10	0	FALSE
mol-HOMA-IR	SMPD4	10	0	FALSE
mol-HOMA-IR	SND1	10	0	FALSE
mol-HOMA-IR	SNTB2	10	0	FALSE
mol-HOMA-IR	SNX27	10	0	FALSE
mol-HOMA-IR	SPARCL1	10	0	FALSE
mol-HOMA-IR	SPG11	10	0	FALSE
mol-HOMA-IR	SPP1	10	0	FALSE
mol-HOMA-IR	SPTA1	10	0	FALSE
mol-HOMA-IR	SPTAN1	10	0	FALSE
mol-HOMA-IR	SPTB	10	0	FALSE
mol-HOMA-IR	SPTBN1	10	0	FALSE
mol-HOMA-IR	SSB	10	0	FALSE
mol-HOMA-IR	STAT1	10	0	FALSE
mol-HOMA-IR	STXBP5	10	0	FALSE
mol-HOMA-IR	SUCLG2	10	0	FALSE
mol-HOMA-IR	SYNE1	10	0	FALSE
mol-HOMA-IR	SYNPO2	10	0	FALSE
mol-HOMA-IR	SYTL1	10	0	FALSE
mol-HOMA-IR	TAGLN	10	10	TRUE
mol-HOMA-IR	TALDO1	10	0	FALSE
mol-HOMA-IR	TANGO2	10	0	FALSE
mol-HOMA-IR	TBCD	10	0	FALSE
mol-HOMA-IR	TCF20	10	0	FALSE
mol-HOMA-IR	TCP1	10	0	FALSE
mol-HOMA-IR	TF	10	0	FALSE
mol-HOMA-IR	TFAM	10	0	FALSE
mol-HOMA-IR	TFRC	10	2	FALSE
mol-HOMA-IR	TGFBI	10	0	FALSE
mol-HOMA-IR	TGM3	10	0	FALSE
mol-HOMA-IR	THBS1	10	0	FALSE
mol-HOMA-IR	THBS2	10	0	FALSE
mol-HOMA-IR	THBS3	10	0	FALSE
mol-HOMA-IR	THOC6	10	0	FALSE
mol-HOMA-IR	TIMM44	10	0	FALSE
mol-HOMA-IR	TKT	10	0	FALSE
mol-HOMA-IR	TLN1	10	0	FALSE
mol-HOMA-IR	TMEM198	10	0	FALSE
mol-HOMA-IR	TMEM256	10	7	FALSE
mol-HOMA-IR	TMSB4X	10	0	FALSE
mol-HOMA-IR	TNC	10	0	FALSE
mol-HOMA-IR	TNS1	10	4	FALSE
mol-HOMA-IR	TNS2	10	0	FALSE
mol-HOMA-IR	TNS3	10	0	FALSE
mol-HOMA-IR	TNXA	10	0	FALSE
mol-HOMA-IR	TNXB	10	0	FALSE
mol-HOMA-IR	TOLLIP	10	0	FALSE
mol-HOMA-IR	TP53I3	10	0	FALSE
mol-HOMA-IR	TPD52L2	10	0	FALSE
mol-HOMA-IR	TPM3	10	0	FALSE
mol-HOMA-IR	TTC37	10	8	FALSE
mol-HOMA-IR	TTR	10	0	FALSE
mol-HOMA-IR	TUBA1A	10	1	FALSE
mol-HOMA-IR	TUBA1B	10	0	FALSE
mol-HOMA-IR	TUBA1C	10	0	FALSE
mol-HOMA-IR	TUBA3C	10	1	FALSE
mol-HOMA-IR	TUBA3E	10	0	FALSE
mol-HOMA-IR	TUBA4A	10	1	FALSE
mol-HOMA-IR	TUBA4B	10	0	FALSE
mol-HOMA-IR	TUBA8	10	0	FALSE
mol-HOMA-IR	TUBB	10	0	FALSE
mol-HOMA-IR	TUBB1	10	0	FALSE
mol-HOMA-IR	TUBB2A	10	0	FALSE
mol-HOMA-IR	TUBB2B	10	0	FALSE
mol-HOMA-IR	TUBB3	10	0	FALSE
mol-HOMA-IR	TUBB4A	10	0	FALSE
mol-HOMA-IR	TUBB4B	10	0	FALSE
mol-HOMA-IR	TUBB6	10	0	FALSE
mol-HOMA-IR	TXNDC5	10	2	FALSE
mol-HOMA-IR	TYMP	10	0	FALSE
mol-HOMA-IR	UBA1	10	0	FALSE
mol-HOMA-IR	UBA52	10	1	FALSE
mol-HOMA-IR	UBAP2L	10	0	FALSE
mol-HOMA-IR	UBB	10	3	FALSE
mol-HOMA-IR	UFD1	10	0	FALSE
mol-HOMA-IR	UGGT1	10	0	FALSE
mol-HOMA-IR	UGGT2	10	0	FALSE
mol-HOMA-IR	UGP2	10	0	FALSE
mol-HOMA-IR	USO1	10	1	FALSE
mol-HOMA-IR	USP14	10	0	FALSE
mol-HOMA-IR	VARS1	10	0	FALSE
mol-HOMA-IR	VASN	10	0	FALSE
mol-HOMA-IR	VASP	10	0	FALSE
mol-HOMA-IR	VCAM1	10	0	FALSE
mol-HOMA-IR	VCAN	10	0	FALSE
mol-HOMA-IR	VCL	10	0	FALSE
mol-HOMA-IR	VCP	10	0	FALSE
mol-HOMA-IR	VIM	10	0	FALSE
mol-HOMA-IR	VNN1	10	0	FALSE
mol-HOMA-IR	VPS13C	10	0	FALSE
mol-HOMA-IR	VPS25	10	0	FALSE
mol-HOMA-IR	VTN	10	10	TRUE
mol-HOMA-IR	VWF	10	0	FALSE
mol-HOMA-IR	WARS1	10	0	FALSE
mol-HOMA-IR	WDR1	10	0	FALSE
mol-HOMA-IR	WDR7	10	0	FALSE
mol-HOMA-IR	XPO1	10	0	FALSE
mol-HOMA-IR	YWHAB	10	0	FALSE
mol-HOMA-IR	YWHAE	10	0	FALSE
mol-HOMA-IR	YWHAG	10	0	FALSE
mol-HOMA-IR	YWHAH	10	0	FALSE
mol-HOMA-IR	YWHAQ	10	0	FALSE
mol-HOMA-IR	YWHAZ	10	0	FALSE
mol-HOMA-IR	ZC3HAV1	10	1	FALSE
mol-HOMA-IR	ZCRB1	10	0	FALSE
mol-HOMA-IR	ZFYVE19	10	0	FALSE
mol-HOMA-IR	ZNF512B	10	0	FALSE
mol-HOMA-IR	ML009	11	0	FALSE
mol-HOMA-IR	ML010	11	0	FALSE
mol-HOMA-IR	ML011	11	1	FALSE
mol-HOMA-IR	ML012	11	0	FALSE
mol-HOMA-IR	ML013	11	0	FALSE
mol-HOMA-IR	ML014	11	0	FALSE
mol-HOMA-IR	ML015	11	0	FALSE
mol-HOMA-IR	ML016	11	3	FALSE
mol-HOMA-IR	ML017	11	1	FALSE
mol-HOMA-IR	ML018	11	5	FALSE
mol-HOMA-IR	ML019	11	5	FALSE
mol-HOMA-IR	MP0001	11	1	FALSE
mol-HOMA-IR	MP0002	11	0	FALSE
mol-HOMA-IR	MP0003	11	1	FALSE
mol-HOMA-IR	MP0004	11	1	FALSE
mol-HOMA-IR	MP0005	11	0	FALSE
mol-HOMA-IR	MP0006	11	0	FALSE
mol-HOMA-IR	MP0007	11	8	FALSE
mol-HOMA-IR	MP0008	11	8	FALSE
mol-HOMA-IR	MP0009	11	7	FALSE
mol-HOMA-IR	MP0010	11	0	FALSE
mol-HOMA-IR	MP0011	11	0	FALSE
mol-HOMA-IR	MP0012	11	0	FALSE
mol-HOMA-IR	MP0013	11	0	FALSE
mol-HOMA-IR	MP0014	11	1	FALSE
mol-HOMA-IR	MP0015	11	3	FALSE
mol-HOMA-IR	MP0016	11	0	FALSE
mol-HOMA-IR	MP0017	11	0	FALSE
mol-HOMA-IR	MP0018	11	1	FALSE
mol-HOMA-IR	MP0019	11	10	TRUE
mol-HOMA-IR	MP0020	11	6	FALSE
mol-HOMA-IR	MP0021	11	0	FALSE
mol-HOMA-IR	MP0022	11	3	FALSE
mol-HOMA-IR	MP0023	11	5	FALSE
mol-HOMA-IR	MP0024	11	8	FALSE
mol-HOMA-IR	MP0025	11	0	FALSE
mol-HOMA-IR	MP0026	11	4	FALSE
mol-HOMA-IR	MP0027	11	0	FALSE
mol-HOMA-IR	MP0028	11	0	FALSE
mol-HOMA-IR	MP0029	11	0	FALSE
mol-HOMA-IR	MP0030	11	0	FALSE
mol-HOMA-IR	MP0031	11	0	FALSE
mol-HOMA-IR	MP0032	11	8	FALSE
mol-HOMA-IR	MP0033	11	0	FALSE
mol-HOMA-IR	MP0034	11	1	FALSE
mol-HOMA-IR	MP0035	11	10	TRUE
mol-HOMA-IR	MP0036	11	0	FALSE
mol-HOMA-IR	MP0037	11	0	FALSE
mol-HOMA-IR	MP0038	11	10	TRUE
mol-HOMA-IR	MP0039	11	0	FALSE
mol-HOMA-IR	MP0040	11	0	FALSE
mol-HOMA-IR	MP0041	11	2	FALSE
mol-HOMA-IR	MP0042	11	9	FALSE
mol-HOMA-IR	MP0044	11	9	FALSE
mol-HOMA-IR	MP0045	11	6	FALSE
mol-HOMA-IR	MP0046	11	8	FALSE
mol-HOMA-IR	MP0047	11	0	FALSE
mol-HOMA-IR	MP0048	11	0	FALSE
mol-HOMA-IR	MP0049	11	0	FALSE
mol-HOMA-IR	MP0050	11	0	FALSE
mol-HOMA-IR	MP0051	11	0	FALSE
mol-HOMA-IR	MP0052	11	3	FALSE
mol-HOMA-IR	MP0053	11	0	FALSE
mol-HOMA-IR	MP0054	11	7	FALSE
mol-HOMA-IR	MP0055	11	5	FALSE
mol-HOMA-IR	MP0056	11	0	FALSE
mol-HOMA-IR	MP0057	11	3	FALSE
mol-HOMA-IR	MP0058	11	4	FALSE
mol-HOMA-IR	MP0059	11	0	FALSE
mol-HOMA-IR	MP0060	11	0	FALSE
mol-HOMA-IR	MP0061	11	6	FALSE
mol-HOMA-IR	MP0062	11	3	FALSE
mol-HOMA-IR	MP0063	11	2	FALSE
mol-HOMA-IR	MP0064	11	10	TRUE
mol-HOMA-IR	MP0065	11	0	FALSE
mol-HOMA-IR	MP0066	11	1	FALSE
mol-HOMA-IR	MP0067	11	2	FALSE
mol-HOMA-IR	MP0068	11	0	FALSE
mol-HOMA-IR	MP0069	11	0	FALSE
mol-HOMA-IR	MP0070	11	10	TRUE
mol-HOMA-IR	MP0071	11	10	TRUE
mol-HOMA-IR	MP0072	11	0	FALSE
mol-HOMA-IR	MP0073	11	0	FALSE
mol-HOMA-IR	MP0074	11	0	FALSE
mol-HOMA-IR	MP0075	11	0	FALSE
mol-HOMA-IR	MP0076	11	0	FALSE
mol-HOMA-IR	MP0077	11	10	TRUE
mol-HOMA-IR	MP0078	11	0	FALSE
mol-HOMA-IR	MP0079	11	0	FALSE
mol-HOMA-IR	MP0080	11	9	FALSE
mol-HOMA-IR	MP0081	11	0	FALSE
mol-HOMA-IR	MP0082	11	0	FALSE
mol-HOMA-IR	MP0083	11	9	FALSE
mol-HOMA-IR	MP0084	11	1	FALSE
mol-HOMA-IR	MP0085	11	10	TRUE
mol-HOMA-IR	MP0086	11	5	FALSE
mol-HOMA-IR	MP0087	11	2	FALSE
mol-HOMA-IR	MP0088	11	10	TRUE
mol-HOMA-IR	MP0089	11	10	TRUE
mol-HOMA-IR	MP0090	11	0	FALSE
mol-HOMA-IR	MP0091	11	1	FALSE
mol-HOMA-IR	MP0092	11	0	FALSE
mol-HOMA-IR	MP0093	11	0	FALSE
mol-HOMA-IR	MP0094	11	0	FALSE
mol-HOMA-IR	MP0095	11	0	FALSE
mol-HOMA-IR	MP0096	11	0	FALSE
mol-HOMA-IR	MP0097	11	0	FALSE
mol-HOMA-IR	MP0098	11	10	TRUE
mol-HOMA-IR	MP0099	11	7	FALSE
mol-HOMA-IR	MP0100	11	10	TRUE
mol-HOMA-IR	MP0101	11	0	FALSE
mol-HOMA-IR	MP0102	11	10	TRUE
mol-HOMA-IR	MP0103	11	10	TRUE
mol-HOMA-IR	MP0104	11	0	FALSE
mol-HOMA-IR	MP0105	11	0	FALSE
mol-HOMA-IR	MP0106	11	0	FALSE
mol-HOMA-IR	MP0107	11	10	TRUE
mol-HOMA-IR	MP0108	11	0	FALSE
mol-HOMA-IR	MP0109	11	7	FALSE
mol-HOMA-IR	MP0110	11	9	FALSE
mol-HOMA-IR	MP0111	11	7	FALSE
mol-HOMA-IR	MP0112	11	10	TRUE
mol-HOMA-IR	MP0113	11	0	FALSE
mol-HOMA-IR	MP0114	11	0	FALSE
mol-HOMA-IR	MP0115	11	0	FALSE
mol-HOMA-IR	MP0116	11	0	FALSE
mol-HOMA-IR	MP0117	11	9	FALSE
mol-HOMA-IR	MP0118	11	9	FALSE
mol-HOMA-IR	MP0119	11	4	FALSE
mol-HOMA-IR	MP0120	11	0	FALSE
mol-HOMA-IR	MP0121	11	0	FALSE
mol-HOMA-IR	MP0122	11	0	FALSE
mol-HOMA-IR	MP0123	11	0	FALSE
mol-HOMA-IR	MP0124	11	0	FALSE
mol-HOMA-IR	MP0125	11	10	TRUE
mol-HOMA-IR	MP0126	11	8	FALSE
mol-HOMA-IR	MP0127	11	0	FALSE
mol-HOMA-IR	MP0128	11	10	TRUE
mol-HOMA-IR	MP0129	11	2	FALSE
mol-HOMA-IR	MP0130	11	0	FALSE
mol-HOMA-IR	MP0131	11	0	FALSE
mol-HOMA-IR	MP0132	11	0	FALSE
mol-HOMA-IR	MP0133	11	0	FALSE
mol-HOMA-IR	MP0134	11	0	FALSE
mol-HOMA-IR	MP0135	11	10	TRUE
mol-HOMA-IR	MP0136	11	4	FALSE
mol-HOMA-IR	MP0137	11	0	FALSE
mol-HOMA-IR	MP0138	11	8	FALSE
mol-HOMA-IR	MP0139	11	5	FALSE
mol-HOMA-IR	MP0140	11	3	FALSE
mol-HOMA-IR	MP0141	11	9	FALSE
mol-HOMA-IR	MP0142	11	10	TRUE
mol-HOMA-IR	MP0143	11	0	FALSE
mol-HOMA-IR	MP0144	11	0	FALSE
mol-HOMA-IR	MP0145	11	2	FALSE
mol-HOMA-IR	MP0146	11	9	FALSE
mol-HOMA-IR	MP0147	11	0	FALSE
mol-HOMA-IR	MP0148	11	7	FALSE
mol-HOMA-IR	MP0149	11	1	FALSE
mol-HOMA-IR	MP0150	11	10	TRUE
mol-HOMA-IR	MP0151	11	1	FALSE
mol-HOMA-IR	MP0152	11	7	FALSE
mol-HOMA-IR	MP0153	11	6	FALSE
mol-HOMA-IR	MP0154	11	8	FALSE
mol-HOMA-IR	MP0155	11	0	FALSE
mol-HOMA-IR	MP0156	11	7	FALSE
mol-HOMA-IR	MP0157	11	0	FALSE
mol-HOMA-IR	MP0158	11	5	FALSE
mol-HOMA-IR	MP0159	11	1	FALSE
mol-HOMA-IR	MP0160	11	0	FALSE
mol-HOMA-IR	MP0161	11	2	FALSE
mol-HOMA-IR	MP0162	11	1	FALSE
mol-HOMA-IR	MP0164	11	10	TRUE
mol-HOMA-IR	MP0165	11	2	FALSE
mol-HOMA-IR	MP0166	11	1	FALSE
mol-HOMA-IR	MP0167	11	1	FALSE
mol-HOMA-IR	MP0168	11	2	FALSE
mol-HOMA-IR	MP0169	11	0	FALSE
mol-HOMA-IR	MP0170	11	0	FALSE
mol-HOMA-IR	MP0171	11	0	FALSE
mol-HOMA-IR	MP0172	11	2	FALSE
mol-HOMA-IR	MP0173	11	0	FALSE
mol-HOMA-IR	MP0174	11	0	FALSE
mol-HOMA-IR	MP0175	11	4	FALSE
mol-HOMA-IR	MP0176	11	0	FALSE
mol-HOMA-IR	MP0177	11	0	FALSE
mol-HOMA-IR	MP0178	11	0	FALSE
mol-HOMA-IR	MP0179	11	1	FALSE
mol-HOMA-IR	MP0180	11	1	FALSE
mol-HOMA-IR	MP0181	11	0	FALSE
mol-HOMA-IR	MP0182	11	0	FALSE
mol-HOMA-IR	MP0183	11	8	FALSE
mol-HOMA-IR	MP0184	11	8	FALSE
mol-HOMA-IR	MP0185	11	0	FALSE
mol-HOMA-IR	MP0186	11	10	TRUE
mol-HOMA-IR	MP0187	11	1	FALSE
mol-HOMA-IR	MP0188	11	3	FALSE
mol-HOMA-IR	MP0189	11	6	FALSE
mol-HOMA-IR	MP0190	11	0	FALSE
mol-HOMA-IR	MP0191	11	0	FALSE
mol-HOMA-IR	MP0192	11	0	FALSE
mol-HOMA-IR	MP0193	11	0	FALSE
mol-HOMA-IR	MP0194	11	0	FALSE
mol-HOMA-IR	MP0195	11	8	FALSE
mol-HOMA-IR	MP0196	11	7	FALSE
mol-HOMA-IR	MP0197	11	4	FALSE
mol-HOMA-IR	MP0198	11	1	FALSE
mol-HOMA-IR	MP0199	11	0	FALSE
mol-HOMA-IR	MP0201	11	0	FALSE
mol-HOMA-IR	MP0202	11	0	FALSE
mol-HOMA-IR	MP0203	11	0	FALSE
mol-HOMA-IR	MP0204	11	0	FALSE
mol-HOMA-IR	MP0205	11	0	FALSE
mol-HOMA-IR	MS003	11	10	TRUE
mol-HOMA-IR	MS018	11	10	TRUE
mol-HOMA-IR	MS020	11	10	TRUE
mol-HOMA-IR	MS030	11	1	FALSE
mol-HOMA-IR	A1BG	11	0	FALSE
mol-HOMA-IR	A2M	11	0	FALSE
mol-HOMA-IR	A2ML1	11	0	FALSE
mol-HOMA-IR	ABI3BP	11	0	FALSE
mol-HOMA-IR	ACAA2	11	0	FALSE
mol-HOMA-IR	ACACA	11	0	FALSE
mol-HOMA-IR	ACACB	11	1	FALSE
mol-HOMA-IR	ACE	11	0	FALSE
mol-HOMA-IR	ACE2	11	0	FALSE
mol-HOMA-IR	ACTA1	11	0	FALSE
mol-HOMA-IR	ACTA2	11	0	FALSE
mol-HOMA-IR	ACTB	11	0	FALSE
mol-HOMA-IR	ACTBL2	11	0	FALSE
mol-HOMA-IR	ACTC1	11	0	FALSE
mol-HOMA-IR	ACTG1	11	0	FALSE
mol-HOMA-IR	ACTG2	11	0	FALSE
mol-HOMA-IR	ACTN1	11	0	FALSE
mol-HOMA-IR	ACTN4	11	0	FALSE
mol-HOMA-IR	ACTR1B	11	0	FALSE
mol-HOMA-IR	ADAMTS13	11	0	FALSE
mol-HOMA-IR	ADARB1	11	1	FALSE
mol-HOMA-IR	ADGRB3	11	0	FALSE
mol-HOMA-IR	ADH1A	11	0	FALSE
mol-HOMA-IR	ADH1B	11	0	FALSE
mol-HOMA-IR	ADH1C	11	0	FALSE
mol-HOMA-IR	ADIPOQ	11	0	FALSE
mol-HOMA-IR	ADSL	11	1	FALSE
mol-HOMA-IR	AFM	11	9	FALSE
mol-HOMA-IR	AGT	11	1	FALSE
mol-HOMA-IR	AHNAK	11	0	FALSE
mol-HOMA-IR	AHNAK2	11	0	FALSE
mol-HOMA-IR	AHSG	11	0	FALSE
mol-HOMA-IR	AKR1A1	11	4	FALSE
mol-HOMA-IR	AKR1B1	11	0	FALSE
mol-HOMA-IR	ALB	11	0	FALSE
mol-HOMA-IR	ALDH1A1	11	0	FALSE
mol-HOMA-IR	ALDOA	11	0	FALSE
mol-HOMA-IR	ALDOB	11	7	FALSE
mol-HOMA-IR	AMBP	11	0	FALSE
mol-HOMA-IR	AMPD3	11	0	FALSE
mol-HOMA-IR	AMY1A	11	0	FALSE
mol-HOMA-IR	AMY2A	11	0	FALSE
mol-HOMA-IR	AMY2B	11	0	FALSE
mol-HOMA-IR	ANK1	11	0	FALSE
mol-HOMA-IR	ANPEP	11	0	FALSE
mol-HOMA-IR	ANXA1	11	0	FALSE
mol-HOMA-IR	ANXA10	11	0	FALSE
mol-HOMA-IR	ANXA2	11	0	FALSE
mol-HOMA-IR	ANXA6	11	0	FALSE
mol-HOMA-IR	AOC3	11	0	FALSE
mol-HOMA-IR	AP2A1	11	0	FALSE
mol-HOMA-IR	AP2A2	11	0	FALSE
mol-HOMA-IR	APCS	11	0	FALSE
mol-HOMA-IR	APEX1	11	0	FALSE
mol-HOMA-IR	APMAP	11	0	FALSE
mol-HOMA-IR	APOA1	11	5	FALSE
mol-HOMA-IR	APOA2	11	0	FALSE
mol-HOMA-IR	APOA4	11	0	FALSE
mol-HOMA-IR	APOB	11	0	FALSE
mol-HOMA-IR	APOC1	11	0	FALSE
mol-HOMA-IR	APOC2	11	0	FALSE
mol-HOMA-IR	APOC3	11	1	FALSE
mol-HOMA-IR	APOC4	11	0	FALSE
mol-HOMA-IR	APOD	11	10	TRUE
mol-HOMA-IR	APOE	11	10	TRUE
mol-HOMA-IR	APOF	11	10	TRUE
mol-HOMA-IR	APOH	11	0	FALSE
mol-HOMA-IR	APOL1	11	0	FALSE
mol-HOMA-IR	APOM	11	0	FALSE
mol-HOMA-IR	ARF1	11	0	FALSE
mol-HOMA-IR	ARF3	11	0	FALSE
mol-HOMA-IR	ARG1	11	0	FALSE
mol-HOMA-IR	ARID1A	11	0	FALSE
mol-HOMA-IR	ASAH1	11	0	FALSE
mol-HOMA-IR	ASL	11	0	FALSE
mol-HOMA-IR	ATG9A	11	0	FALSE
mol-HOMA-IR	ATP1A1	11	0	FALSE
mol-HOMA-IR	ATP5F1A	11	0	FALSE
mol-HOMA-IR	ATP5F1B	11	0	FALSE
mol-HOMA-IR	ATP6V1B2	11	0	FALSE
mol-HOMA-IR	ATRN	11	0	FALSE
mol-HOMA-IR	ATXN10	11	0	FALSE
mol-HOMA-IR	AZGP1	11	0	FALSE
mol-HOMA-IR	B2M	11	0	FALSE
mol-HOMA-IR	BCAP31	11	5	FALSE
mol-HOMA-IR	BCHE	11	0	FALSE
mol-HOMA-IR	BLMH	11	0	FALSE
mol-HOMA-IR	BLVRB	11	1	FALSE
mol-HOMA-IR	BTD	11	0	FALSE
mol-HOMA-IR	BUB1B	11	0	FALSE
mol-HOMA-IR	C1QA	11	0	FALSE
mol-HOMA-IR	C1QB	11	0	FALSE
mol-HOMA-IR	C1QC	11	0	FALSE
mol-HOMA-IR	C1R	11	0	FALSE
mol-HOMA-IR	C1RL	11	0	FALSE
mol-HOMA-IR	C1S	11	0	FALSE
mol-HOMA-IR	C2	11	0	FALSE
mol-HOMA-IR	C3	11	3	FALSE
mol-HOMA-IR	C4A	11	1	FALSE
mol-HOMA-IR	C4B	11	1	FALSE
mol-HOMA-IR	C4BPA	11	0	FALSE
mol-HOMA-IR	C4BPB	11	0	FALSE
mol-HOMA-IR	C5	11	0	FALSE
mol-HOMA-IR	C6	11	0	FALSE
mol-HOMA-IR	C7	11	0	FALSE
mol-HOMA-IR	C8A	11	0	FALSE
mol-HOMA-IR	C8B	11	0	FALSE
mol-HOMA-IR	C8G	11	5	FALSE
mol-HOMA-IR	C9	11	2	FALSE
mol-HOMA-IR	C9orf64	11	1	FALSE
mol-HOMA-IR	CA1	11	0	FALSE
mol-HOMA-IR	CA2	11	0	FALSE
mol-HOMA-IR	CACNA2D1	11	0	FALSE
mol-HOMA-IR	CACNA2D2	11	0	FALSE
mol-HOMA-IR	CALR	11	0	FALSE
mol-HOMA-IR	CAMK2D	11	0	FALSE
mol-HOMA-IR	CAMP	11	2	FALSE
mol-HOMA-IR	CAPG	11	0	FALSE
mol-HOMA-IR	CAPNS1	11	1	FALSE
mol-HOMA-IR	CARD9	11	0	FALSE
mol-HOMA-IR	CAT	11	0	FALSE
mol-HOMA-IR	CD109	11	0	FALSE
mol-HOMA-IR	CD14	11	0	FALSE
mol-HOMA-IR	CD163	11	0	FALSE
mol-HOMA-IR	CD44	11	1	FALSE
mol-HOMA-IR	CD5L	11	0	FALSE
mol-HOMA-IR	CDC42BPA	11	0	FALSE
mol-HOMA-IR	CDC5L	11	0	FALSE
mol-HOMA-IR	CDH1	11	0	FALSE
mol-HOMA-IR	CDH2	11	1	FALSE
mol-HOMA-IR	CDH5	11	0	FALSE
mol-HOMA-IR	CEACAM8	11	0	FALSE
mol-HOMA-IR	CEL	11	0	FALSE
mol-HOMA-IR	CELA3A	11	0	FALSE
mol-HOMA-IR	CELA3B	11	0	FALSE
mol-HOMA-IR	CEP170	11	0	FALSE
mol-HOMA-IR	CFB	11	0	FALSE
mol-HOMA-IR	CFD	11	0	FALSE
mol-HOMA-IR	CFH	11	10	TRUE
mol-HOMA-IR	CFHR1	11	0	FALSE
mol-HOMA-IR	CFHR2	11	5	FALSE
mol-HOMA-IR	CFHR3	11	0	FALSE
mol-HOMA-IR	CFI	11	0	FALSE
mol-HOMA-IR	CFL1	11	1	FALSE
mol-HOMA-IR	CGREF1	11	0	FALSE
mol-HOMA-IR	CHI3L1	11	0	FALSE
mol-HOMA-IR	CHIT1	11	0	FALSE
mol-HOMA-IR	CHL1	11	0	FALSE
mol-HOMA-IR	CHMP4A	11	0	FALSE
mol-HOMA-IR	CLEC3B	11	0	FALSE
mol-HOMA-IR	CLTC	11	0	FALSE
mol-HOMA-IR	CLTCL1	11	0	FALSE
mol-HOMA-IR	CLU	11	1	FALSE
mol-HOMA-IR	CNDP1	11	2	FALSE
mol-HOMA-IR	CNN2	11	0	FALSE
mol-HOMA-IR	CNTN1	11	0	FALSE
mol-HOMA-IR	COL12A1	11	0	FALSE
mol-HOMA-IR	COL1A1	11	1	FALSE
mol-HOMA-IR	COL3A1	11	0	FALSE
mol-HOMA-IR	COL5A1	11	0	FALSE
mol-HOMA-IR	COL6A1	11	0	FALSE
mol-HOMA-IR	COL6A3	11	0	FALSE
mol-HOMA-IR	COLEC11	11	0	FALSE
mol-HOMA-IR	COMP	11	0	FALSE
mol-HOMA-IR	COPB1	11	0	FALSE
mol-HOMA-IR	CORO1B	11	0	FALSE
mol-HOMA-IR	CP	11	0	FALSE
mol-HOMA-IR	CPB1	11	2	FALSE
mol-HOMA-IR	CPB2	11	0	FALSE
mol-HOMA-IR	CPM	11	0	FALSE
mol-HOMA-IR	CPN1	11	0	FALSE
mol-HOMA-IR	CPN2	11	0	FALSE
mol-HOMA-IR	CPS1	11	0	FALSE
mol-HOMA-IR	CRP	11	10	TRUE
mol-HOMA-IR	CRTAC1	11	0	FALSE
mol-HOMA-IR	CS	11	0	FALSE
mol-HOMA-IR	CSE1L	11	0	FALSE
mol-HOMA-IR	CSN1S1	11	0	FALSE
mol-HOMA-IR	CST3	11	0	FALSE
mol-HOMA-IR	CTSD	11	0	FALSE
mol-HOMA-IR	CTSL	11	0	FALSE
mol-HOMA-IR	CTTN	11	0	FALSE
mol-HOMA-IR	CUL4A	11	0	FALSE
mol-HOMA-IR	CUL4B	11	0	FALSE
mol-HOMA-IR	CXADR	11	0	FALSE
mol-HOMA-IR	CYB5R2	11	0	FALSE
mol-HOMA-IR	CYFIP1	11	0	FALSE
mol-HOMA-IR	DBH	11	0	FALSE
mol-HOMA-IR	DCPS	11	0	FALSE
mol-HOMA-IR	DCTN1	11	0	FALSE
mol-HOMA-IR	DDX46	11	0	FALSE
mol-HOMA-IR	DECR1	11	0	FALSE
mol-HOMA-IR	DPP3	11	0	FALSE
mol-HOMA-IR	DPP4	11	0	FALSE
mol-HOMA-IR	DSC1	11	0	FALSE
mol-HOMA-IR	DSG1	11	0	FALSE
mol-HOMA-IR	DSP	11	0	FALSE
mol-HOMA-IR	DYNC1H1	11	0	FALSE
mol-HOMA-IR	DYSF	11	0	FALSE
mol-HOMA-IR	ECM1	11	0	FALSE
mol-HOMA-IR	EEF1A1	11	0	FALSE
mol-HOMA-IR	EEF1A1P5	11	0	FALSE
mol-HOMA-IR	EEF1A2	11	0	FALSE
mol-HOMA-IR	EEF2	11	2	FALSE
mol-HOMA-IR	EFEMP1	11	0	FALSE
mol-HOMA-IR	EHD1	11	0	FALSE
mol-HOMA-IR	EIF3A	11	0	FALSE
mol-HOMA-IR	EIF4A1	11	0	FALSE
mol-HOMA-IR	EIF4A2	11	0	FALSE
mol-HOMA-IR	EIF4G1	11	1	FALSE
mol-HOMA-IR	EIF5B	11	0	FALSE
mol-HOMA-IR	ELOC	11	0	FALSE
mol-HOMA-IR	EMC1	11	0	FALSE
mol-HOMA-IR	EMILIN1	11	0	FALSE
mol-HOMA-IR	ENO1	11	0	FALSE
mol-HOMA-IR	ENO2	11	0	FALSE
mol-HOMA-IR	ENO3	11	0	FALSE
mol-HOMA-IR	ENPEP	11	0	FALSE
mol-HOMA-IR	ENPP2	11	0	FALSE
mol-HOMA-IR	EPB42	11	0	FALSE
mol-HOMA-IR	EPCAM	11	9	FALSE
mol-HOMA-IR	EPPK1	11	0	FALSE
mol-HOMA-IR	EPRS1	11	0	FALSE
mol-HOMA-IR	ERAP1	11	0	FALSE
mol-HOMA-IR	ERAP2	11	0	FALSE
mol-HOMA-IR	ESD	11	0	FALSE
mol-HOMA-IR	EZR	11	0	FALSE
mol-HOMA-IR	F10	11	0	FALSE
mol-HOMA-IR	F11	11	0	FALSE
mol-HOMA-IR	F12	11	0	FALSE
mol-HOMA-IR	F13A1	11	0	FALSE
mol-HOMA-IR	F13B	11	0	FALSE
mol-HOMA-IR	F2	11	0	FALSE
mol-HOMA-IR	F5	11	0	FALSE
mol-HOMA-IR	F9	11	0	FALSE
mol-HOMA-IR	FARSA	11	0	FALSE
mol-HOMA-IR	FASN	11	0	FALSE
mol-HOMA-IR	FBLN1	11	0	FALSE
mol-HOMA-IR	FBN1	11	0	FALSE
mol-HOMA-IR	FBN2	11	0	FALSE
mol-HOMA-IR	FCGBP	11	0	FALSE
mol-HOMA-IR	FCGR3A	11	0	FALSE
mol-HOMA-IR	FCGR3B	11	0	FALSE
mol-HOMA-IR	FCN2	11	0	FALSE
mol-HOMA-IR	FCN3	11	1	FALSE
mol-HOMA-IR	FDX1	11	6	FALSE
mol-HOMA-IR	FER1L4	11	0	FALSE
mol-HOMA-IR	FERMT3	11	0	FALSE
mol-HOMA-IR	FETUB	11	0	FALSE
mol-HOMA-IR	FGA	11	0	FALSE
mol-HOMA-IR	FGB	11	0	FALSE
mol-HOMA-IR	FGG	11	0	FALSE
mol-HOMA-IR	FLNA	11	0	FALSE
mol-HOMA-IR	FLNB	11	0	FALSE
mol-HOMA-IR	FLNC	11	0	FALSE
mol-HOMA-IR	FN1	11	0	FALSE
mol-HOMA-IR	FTL	11	0	FALSE
mol-HOMA-IR	FUBP1	11	0	FALSE
mol-HOMA-IR	FUBP3	11	0	FALSE
mol-HOMA-IR	G6PD	11	0	FALSE
mol-HOMA-IR	GAA	11	0	FALSE
mol-HOMA-IR	GALE	11	0	FALSE
mol-HOMA-IR	GANAB	11	0	FALSE
mol-HOMA-IR	GAPDH	11	0	FALSE
mol-HOMA-IR	GAS6	11	0	FALSE
mol-HOMA-IR	GATM	11	1	FALSE
mol-HOMA-IR	GC	11	0	FALSE
mol-HOMA-IR	GCLC	11	0	FALSE
mol-HOMA-IR	GDI1	11	0	FALSE
mol-HOMA-IR	GDI2	11	0	FALSE
mol-HOMA-IR	GFAP	11	0	FALSE
mol-HOMA-IR	GGH	11	0	FALSE
mol-HOMA-IR	GGT1	11	10	TRUE
mol-HOMA-IR	GIT1	11	2	FALSE
mol-HOMA-IR	GK	11	0	FALSE
mol-HOMA-IR	GK3P	11	0	FALSE
mol-HOMA-IR	GMPS	11	1	FALSE
mol-HOMA-IR	GNA13	11	0	FALSE
mol-HOMA-IR	GNAI2	11	0	FALSE
mol-HOMA-IR	GP1BA	11	0	FALSE
mol-HOMA-IR	GPI	11	0	FALSE
mol-HOMA-IR	GPLD1	11	0	FALSE
mol-HOMA-IR	GPX3	11	4	FALSE
mol-HOMA-IR	GSN	11	3	FALSE
mol-HOMA-IR	GSPT1	11	0	FALSE
mol-HOMA-IR	GSPT2	11	0	FALSE
mol-HOMA-IR	GSTM1	11	0	FALSE
mol-HOMA-IR	GSTM2	11	0	FALSE
mol-HOMA-IR	GSTM4	11	0	FALSE
mol-HOMA-IR	GSTP1	11	0	FALSE
mol-HOMA-IR	H1.0	11	0	FALSE
mol-HOMA-IR	H1.5	11	0	FALSE
mol-HOMA-IR	H2AC11	11	0	FALSE
mol-HOMA-IR	H2AC4	11	0	FALSE
mol-HOMA-IR	H2AC6	11	0	FALSE
mol-HOMA-IR	H2AC7	11	0	FALSE
mol-HOMA-IR	H2AJ	11	0	FALSE
mol-HOMA-IR	H2BC11	11	0	FALSE
mol-HOMA-IR	HABP2	11	5	FALSE
mol-HOMA-IR	HBA1	11	0	FALSE
mol-HOMA-IR	HBB	11	0	FALSE
mol-HOMA-IR	HBD	11	0	FALSE
mol-HOMA-IR	HBE1	11	0	FALSE
mol-HOMA-IR	HBG1	11	0	FALSE
mol-HOMA-IR	HBG2	11	0	FALSE
mol-HOMA-IR	HBZ	11	5	FALSE
mol-HOMA-IR	HCK	11	0	FALSE
mol-HOMA-IR	HDHD2	11	4	FALSE
mol-HOMA-IR	HELZ2	11	0	FALSE
mol-HOMA-IR	HES7	11	0	FALSE
mol-HOMA-IR	HEXB	11	0	FALSE
mol-HOMA-IR	HGFAC	11	0	FALSE
mol-HOMA-IR	HK1	11	0	FALSE
mol-HOMA-IR	HK2	11	0	FALSE
mol-HOMA-IR	HK3	11	0	FALSE
mol-HOMA-IR	HMBS	11	0	FALSE
mol-HOMA-IR	HMOX1	11	0	FALSE
mol-HOMA-IR	HNF4A	11	1	FALSE
mol-HOMA-IR	HNRNPC	11	0	FALSE
mol-HOMA-IR	HNRNPL	11	0	FALSE
mol-HOMA-IR	HNRNPM	11	0	FALSE
mol-HOMA-IR	HNRNPUL1	11	0	FALSE
mol-HOMA-IR	HP	11	0	FALSE
mol-HOMA-IR	HPR	11	0	FALSE
mol-HOMA-IR	HPX	11	0	FALSE
mol-HOMA-IR	HRG	11	0	FALSE
mol-HOMA-IR	HRNR	11	0	FALSE
mol-HOMA-IR	HSP90AA1	11	0	FALSE
mol-HOMA-IR	HSP90AB1	11	0	FALSE
mol-HOMA-IR	HSP90B1	11	0	FALSE
mol-HOMA-IR	HSPA1A	11	0	FALSE
mol-HOMA-IR	HSPA1L	11	0	FALSE
mol-HOMA-IR	HSPA5	11	0	FALSE
mol-HOMA-IR	HSPA8	11	0	FALSE
mol-HOMA-IR	HSPA9	11	0	FALSE
mol-HOMA-IR	HSPD1	11	0	FALSE
mol-HOMA-IR	HSPG2	11	0	FALSE
mol-HOMA-IR	HSPH1	11	0	FALSE
mol-HOMA-IR	ICOSLG	11	0	FALSE
mol-HOMA-IR	IDH1	11	0	FALSE
mol-HOMA-IR	IDH3G	11	0	FALSE
mol-HOMA-IR	IGFALS	11	0	FALSE
mol-HOMA-IR	IGFBP2	11	0	FALSE
mol-HOMA-IR	IGFBP3	11	0	FALSE
mol-HOMA-IR	IGHA1	11	1	FALSE
mol-HOMA-IR	IGHA2	11	0	FALSE
mol-HOMA-IR	IGHD	11	0	FALSE
mol-HOMA-IR	IGHG1	11	0	FALSE
mol-HOMA-IR	IGHG2	11	0	FALSE
mol-HOMA-IR	IGHG3	11	0	FALSE
mol-HOMA-IR	IGHG4	11	1	FALSE
mol-HOMA-IR	IGHM	11	0	FALSE
mol-HOMA-IR	IGHV1.18	11	2	FALSE
mol-HOMA-IR	IGHV1.2	11	1	FALSE
mol-HOMA-IR	IGHV1.24	11	0	FALSE
mol-HOMA-IR	IGHV1.3	11	0	FALSE
mol-HOMA-IR	IGHV1.46	11	0	FALSE
mol-HOMA-IR	IGHV1.69	11	0	FALSE
mol-HOMA-IR	IGHV1.69.2	11	0	FALSE
mol-HOMA-IR	IGHV1.69D	11	0	FALSE
mol-HOMA-IR	IGHV1.8	11	0	FALSE
mol-HOMA-IR	IGHV2.26	11	0	FALSE
mol-HOMA-IR	IGHV2.5	11	0	FALSE
mol-HOMA-IR	IGHV2.70D	11	0	FALSE
mol-HOMA-IR	IGHV3.11	11	0	FALSE
mol-HOMA-IR	IGHV3.13	11	3	FALSE
mol-HOMA-IR	IGHV3.15	11	0	FALSE
mol-HOMA-IR	IGHV3.20	11	0	FALSE
mol-HOMA-IR	IGHV3.21	11	0	FALSE
mol-HOMA-IR	IGHV3.23	11	2	FALSE
mol-HOMA-IR	IGHV3.30	11	5	FALSE
mol-HOMA-IR	IGHV3.30.3	11	5	FALSE
mol-HOMA-IR	IGHV3.33	11	0	FALSE
mol-HOMA-IR	IGHV3.38	11	0	FALSE
mol-HOMA-IR	IGHV3.43	11	3	FALSE
mol-HOMA-IR	IGHV3.43D	11	5	FALSE
mol-HOMA-IR	IGHV3.48	11	2	FALSE
mol-HOMA-IR	IGHV3.49	11	0	FALSE
mol-HOMA-IR	IGHV3.53	11	0	FALSE
mol-HOMA-IR	IGHV3.64	11	0	FALSE
mol-HOMA-IR	IGHV3.64D	11	1	FALSE
mol-HOMA-IR	IGHV3.66	11	0	FALSE
mol-HOMA-IR	IGHV3.7	11	0	FALSE
mol-HOMA-IR	IGHV3.72	11	0	FALSE
mol-HOMA-IR	IGHV3.73	11	0	FALSE
mol-HOMA-IR	IGHV3.74	11	0	FALSE
mol-HOMA-IR	IGHV3.9	11	0	FALSE
mol-HOMA-IR	IGHV4.28	11	0	FALSE
mol-HOMA-IR	IGHV4.30.4	11	0	FALSE
mol-HOMA-IR	IGHV4.34	11	0	FALSE
mol-HOMA-IR	IGHV4.38.2	11	0	FALSE
mol-HOMA-IR	IGHV4.39	11	8	FALSE
mol-HOMA-IR	IGHV4.4	11	3	FALSE
mol-HOMA-IR	IGHV5.10.1	11	0	FALSE
mol-HOMA-IR	IGHV5.51	11	0	FALSE
mol-HOMA-IR	IGHV6.1	11	0	FALSE
mol-HOMA-IR	IGHV7.4.1	11	0	FALSE
mol-HOMA-IR	IGKC	11	0	FALSE
mol-HOMA-IR	IGKV1.12	11	0	FALSE
mol-HOMA-IR	IGKV1.13	11	0	FALSE
mol-HOMA-IR	IGKV1.16	11	0	FALSE
mol-HOMA-IR	IGKV1.17	11	0	FALSE
mol-HOMA-IR	IGKV1.27	11	0	FALSE
mol-HOMA-IR	IGKV1.33	11	0	FALSE
mol-HOMA-IR	IGKV1.37	11	0	FALSE
mol-HOMA-IR	IGKV1.39	11	0	FALSE
mol-HOMA-IR	IGKV1.5	11	0	FALSE
mol-HOMA-IR	IGKV1.6	11	0	FALSE
mol-HOMA-IR	IGKV1.8	11	0	FALSE
mol-HOMA-IR	IGKV1.9	11	0	FALSE
mol-HOMA-IR	IGKV1D.16	11	0	FALSE
mol-HOMA-IR	IGKV2.24	11	0	FALSE
mol-HOMA-IR	IGKV2.28	11	0	FALSE
mol-HOMA-IR	IGKV2.29	11	0	FALSE
mol-HOMA-IR	IGKV2.30	11	0	FALSE
mol-HOMA-IR	IGKV2.40	11	0	FALSE
mol-HOMA-IR	IGKV2D.26	11	0	FALSE
mol-HOMA-IR	IGKV2D.29	11	0	FALSE
mol-HOMA-IR	IGKV2D.30	11	0	FALSE
mol-HOMA-IR	IGKV3.11	11	0	FALSE
mol-HOMA-IR	IGKV3.15	11	0	FALSE
mol-HOMA-IR	IGKV3.20	11	0	FALSE
mol-HOMA-IR	IGKV3.7	11	0	FALSE
mol-HOMA-IR	IGKV3D.11	11	0	FALSE
mol-HOMA-IR	IGKV3D.15	11	1	FALSE
mol-HOMA-IR	IGKV3D.20	11	0	FALSE
mol-HOMA-IR	IGKV3D.7	11	0	FALSE
mol-HOMA-IR	IGKV4.1	11	0	FALSE
mol-HOMA-IR	IGKV6D.21	11	0	FALSE
mol-HOMA-IR	IGKV6D.41	11	0	FALSE
mol-HOMA-IR	IGLC1	11	0	FALSE
mol-HOMA-IR	IGLC2	11	0	FALSE
mol-HOMA-IR	IGLC3	11	0	FALSE
mol-HOMA-IR	IGLC6	11	0	FALSE
mol-HOMA-IR	IGLC7	11	0	FALSE
mol-HOMA-IR	IGLL1	11	0	FALSE
mol-HOMA-IR	IGLL5	11	0	FALSE
mol-HOMA-IR	IGLV1.36	11	0	FALSE
mol-HOMA-IR	IGLV1.40	11	0	FALSE
mol-HOMA-IR	IGLV1.44	11	1	FALSE
mol-HOMA-IR	IGLV1.47	11	0	FALSE
mol-HOMA-IR	IGLV1.51	11	0	FALSE
mol-HOMA-IR	IGLV2.11	11	0	FALSE
mol-HOMA-IR	IGLV2.18	11	0	FALSE
mol-HOMA-IR	IGLV2.8	11	0	FALSE
mol-HOMA-IR	IGLV3.1	11	0	FALSE
mol-HOMA-IR	IGLV3.10	11	0	FALSE
mol-HOMA-IR	IGLV3.16	11	0	FALSE
mol-HOMA-IR	IGLV3.19	11	2	FALSE
mol-HOMA-IR	IGLV3.21	11	0	FALSE
mol-HOMA-IR	IGLV3.25	11	0	FALSE
mol-HOMA-IR	IGLV3.27	11	0	FALSE
mol-HOMA-IR	IGLV3.9	11	0	FALSE
mol-HOMA-IR	IGLV4.69	11	0	FALSE
mol-HOMA-IR	IGLV6.57	11	0	FALSE
mol-HOMA-IR	IGLV7.43	11	0	FALSE
mol-HOMA-IR	IGLV8.61	11	0	FALSE
mol-HOMA-IR	IGLV9.49	11	0	FALSE
mol-HOMA-IR	IL6ST	11	0	FALSE
mol-HOMA-IR	INTS4	11	0	FALSE
mol-HOMA-IR	IQGAP1	11	1	FALSE
mol-HOMA-IR	IRGQ	11	0	FALSE
mol-HOMA-IR	ITGAL	11	2	FALSE
mol-HOMA-IR	ITGB2	11	0	FALSE
mol-HOMA-IR	ITIH1	11	1	FALSE
mol-HOMA-IR	ITIH2	11	2	FALSE
mol-HOMA-IR	ITIH3	11	0	FALSE
mol-HOMA-IR	ITIH4	11	5	FALSE
mol-HOMA-IR	JCHAIN	11	0	FALSE
mol-HOMA-IR	JUP	11	1	FALSE
mol-HOMA-IR	KHSRP	11	0	FALSE
mol-HOMA-IR	KIT	11	0	FALSE
mol-HOMA-IR	KLKB1	11	0	FALSE
mol-HOMA-IR	KNG1	11	0	FALSE
mol-HOMA-IR	KPNB1	11	0	FALSE
mol-HOMA-IR	KRT1	11	0	FALSE
mol-HOMA-IR	KRT10	11	0	FALSE
mol-HOMA-IR	KRT13	11	0	FALSE
mol-HOMA-IR	KRT14	11	0	FALSE
mol-HOMA-IR	KRT15	11	0	FALSE
mol-HOMA-IR	KRT16	11	0	FALSE
mol-HOMA-IR	KRT17	11	0	FALSE
mol-HOMA-IR	KRT18	11	0	FALSE
mol-HOMA-IR	KRT19	11	0	FALSE
mol-HOMA-IR	KRT2	11	0	FALSE
mol-HOMA-IR	KRT20	11	0	FALSE
mol-HOMA-IR	KRT25	11	0	FALSE
mol-HOMA-IR	KRT27	11	0	FALSE
mol-HOMA-IR	KRT28	11	0	FALSE
mol-HOMA-IR	KRT3	11	0	FALSE
mol-HOMA-IR	KRT4	11	0	FALSE
mol-HOMA-IR	KRT5	11	0	FALSE
mol-HOMA-IR	KRT6A	11	6	FALSE
mol-HOMA-IR	KRT6B	11	0	FALSE
mol-HOMA-IR	KRT6C	11	0	FALSE
mol-HOMA-IR	KRT7	11	0	FALSE
mol-HOMA-IR	KRT72	11	0	FALSE
mol-HOMA-IR	KRT73	11	0	FALSE
mol-HOMA-IR	KRT75	11	2	FALSE
mol-HOMA-IR	KRT76	11	0	FALSE
mol-HOMA-IR	KRT77	11	0	FALSE
mol-HOMA-IR	KRT78	11	0	FALSE
mol-HOMA-IR	KRT79	11	0	FALSE
mol-HOMA-IR	KRT8	11	0	FALSE
mol-HOMA-IR	KRT81	11	0	FALSE
mol-HOMA-IR	KRT83	11	0	FALSE
mol-HOMA-IR	KRT85	11	0	FALSE
mol-HOMA-IR	KRT86	11	0	FALSE
mol-HOMA-IR	KRT9	11	0	FALSE
mol-HOMA-IR	L2HGDH	11	1	FALSE
mol-HOMA-IR	LAMA5	11	0	FALSE
mol-HOMA-IR	LAMB2	11	0	FALSE
mol-HOMA-IR	LAMC1	11	0	FALSE
mol-HOMA-IR	LAP3	11	0	FALSE
mol-HOMA-IR	LBP	11	0	FALSE
mol-HOMA-IR	LCAT	11	0	FALSE
mol-HOMA-IR	LCN2	11	0	FALSE
mol-HOMA-IR	LCP1	11	0	FALSE
mol-HOMA-IR	LDHA	11	0	FALSE
mol-HOMA-IR	LDHB	11	0	FALSE
mol-HOMA-IR	LGALS3BP	11	0	FALSE
mol-HOMA-IR	LMNA	11	0	FALSE
mol-HOMA-IR	LNPK	11	0	FALSE
mol-HOMA-IR	LPA	11	0	FALSE
mol-HOMA-IR	LRBA	11	0	FALSE
mol-HOMA-IR	LRG1	11	2	FALSE
mol-HOMA-IR	LRP1	11	0	FALSE
mol-HOMA-IR	LRPPRC	11	0	FALSE
mol-HOMA-IR	LTA4H	11	0	FALSE
mol-HOMA-IR	LTF	11	0	FALSE
mol-HOMA-IR	LUM	11	0	FALSE
mol-HOMA-IR	LYVE1	11	0	FALSE
mol-HOMA-IR	LYZ	11	1	FALSE
mol-HOMA-IR	MACF1	11	0	FALSE
mol-HOMA-IR	MAN2A1	11	4	FALSE
mol-HOMA-IR	MAP1B	11	0	FALSE
mol-HOMA-IR	MASP1	11	0	FALSE
mol-HOMA-IR	MASP2	11	2	FALSE
mol-HOMA-IR	MBL2	11	0	FALSE
mol-HOMA-IR	MCAM	11	0	FALSE
mol-HOMA-IR	MED30	11	0	FALSE
mol-HOMA-IR	METTL18	11	10	TRUE
mol-HOMA-IR	MFGE8	11	1	FALSE
mol-HOMA-IR	MGLL	11	0	FALSE
mol-HOMA-IR	MINPP1	11	0	FALSE
mol-HOMA-IR	MMP2	11	0	FALSE
mol-HOMA-IR	MMP8	11	0	FALSE
mol-HOMA-IR	MMP9	11	0	FALSE
mol-HOMA-IR	MNDA	11	0	FALSE
mol-HOMA-IR	MPO	11	0	FALSE
mol-HOMA-IR	MRPS25	11	0	FALSE
mol-HOMA-IR	MSH2	11	0	FALSE
mol-HOMA-IR	MSL1	11	0	FALSE
mol-HOMA-IR	MSN	11	0	FALSE
mol-HOMA-IR	MST1	11	0	FALSE
mol-HOMA-IR	MST1L	11	0	FALSE
mol-HOMA-IR	MTHFD1	11	0	FALSE
mol-HOMA-IR	MTREX	11	0	FALSE
mol-HOMA-IR	MVP	11	0	FALSE
mol-HOMA-IR	MX1	11	0	FALSE
mol-HOMA-IR	MYH10	11	0	FALSE
mol-HOMA-IR	MYH11	11	0	FALSE
mol-HOMA-IR	MYH14	11	0	FALSE
mol-HOMA-IR	MYH9	11	0	FALSE
mol-HOMA-IR	MYL12A	11	2	FALSE
mol-HOMA-IR	MYL12B	11	0	FALSE
mol-HOMA-IR	MYL6	11	0	FALSE
mol-HOMA-IR	MYL9	11	0	FALSE
mol-HOMA-IR	MYO1A	11	1	FALSE
mol-HOMA-IR	MYO1B	11	0	FALSE
mol-HOMA-IR	MYOF	11	0	FALSE
mol-HOMA-IR	NAP1L1	11	9	FALSE
mol-HOMA-IR	NAXE	11	0	FALSE
mol-HOMA-IR	NCAM1	11	0	FALSE
mol-HOMA-IR	NCL	11	0	FALSE
mol-HOMA-IR	NDUFAF3	11	0	FALSE
mol-HOMA-IR	NID1	11	0	FALSE
mol-HOMA-IR	NID2	11	0	FALSE
mol-HOMA-IR	NME1	11	0	FALSE
mol-HOMA-IR	NNMT	11	0	FALSE
mol-HOMA-IR	NONO	11	0	FALSE
mol-HOMA-IR	NPM1	11	0	FALSE
mol-HOMA-IR	NRP1	11	1	FALSE
mol-HOMA-IR	NSF	11	2	FALSE
mol-HOMA-IR	NUCB2	11	1	FALSE
mol-HOMA-IR	NUMA1	11	0	FALSE
mol-HOMA-IR	NUP133	11	0	FALSE
mol-HOMA-IR	NUP98	11	0	FALSE
mol-HOMA-IR	NXF1	11	0	FALSE
mol-HOMA-IR	OGDH	11	0	FALSE
mol-HOMA-IR	OIT3	11	0	FALSE
mol-HOMA-IR	OLFM1	11	0	FALSE
mol-HOMA-IR	OLFM4	11	0	FALSE
mol-HOMA-IR	ORM1	11	0	FALSE
mol-HOMA-IR	ORM2	11	0	FALSE
mol-HOMA-IR	OXCT1	11	0	FALSE
mol-HOMA-IR	P4HB	11	0	FALSE
mol-HOMA-IR	PAICS	11	0	FALSE
mol-HOMA-IR	PAM	11	0	FALSE
mol-HOMA-IR	PANK4	11	0	FALSE
mol-HOMA-IR	PAPSS1	11	0	FALSE
mol-HOMA-IR	PARK7	11	0	FALSE
mol-HOMA-IR	PCBP2	11	4	FALSE
mol-HOMA-IR	PCCB	11	0	FALSE
mol-HOMA-IR	PCOLCE	11	0	FALSE
mol-HOMA-IR	PCYOX1	11	0	FALSE
mol-HOMA-IR	PDHB	11	0	FALSE
mol-HOMA-IR	PDIA3	11	0	FALSE
mol-HOMA-IR	PEBP1	11	0	FALSE
mol-HOMA-IR	PEPD	11	1	FALSE
mol-HOMA-IR	PFKL	11	0	FALSE
mol-HOMA-IR	PFKM	11	0	FALSE
mol-HOMA-IR	PFN1	11	0	FALSE
mol-HOMA-IR	PGAM1	11	0	FALSE
mol-HOMA-IR	PGD	11	0	FALSE
mol-HOMA-IR	PGK1	11	0	FALSE
mol-HOMA-IR	PGLYRP2	11	0	FALSE
mol-HOMA-IR	PGM1	11	0	FALSE
mol-HOMA-IR	PI16	11	9	FALSE
mol-HOMA-IR	PIGR	11	1	FALSE
mol-HOMA-IR	PKM	11	0	FALSE
mol-HOMA-IR	PLEC	11	0	FALSE
mol-HOMA-IR	PLG	11	0	FALSE
mol-HOMA-IR	PLGLA	11	0	FALSE
mol-HOMA-IR	PLS3	11	0	FALSE
mol-HOMA-IR	PLTP	11	0	FALSE
mol-HOMA-IR	PLXNB2	11	0	FALSE
mol-HOMA-IR	PNP	11	0	FALSE
mol-HOMA-IR	POF1B	11	0	FALSE
mol-HOMA-IR	PON1	11	0	FALSE
mol-HOMA-IR	PON3	11	0	FALSE
mol-HOMA-IR	POSTN	11	0	FALSE
mol-HOMA-IR	POTEE	11	0	FALSE
mol-HOMA-IR	POTEF	11	0	FALSE
mol-HOMA-IR	POTEI	11	0	FALSE
mol-HOMA-IR	POTEKP	11	0	FALSE
mol-HOMA-IR	PPBP	11	0	FALSE
mol-HOMA-IR	PPIA	11	0	FALSE
mol-HOMA-IR	PPIB	11	0	FALSE
mol-HOMA-IR	PPM1F	11	0	FALSE
mol-HOMA-IR	PPP1R9B	11	0	FALSE
mol-HOMA-IR	PRB3	11	0	FALSE
mol-HOMA-IR	PRCP	11	0	FALSE
mol-HOMA-IR	PRDX1	11	0	FALSE
mol-HOMA-IR	PRDX2	11	2	FALSE
mol-HOMA-IR	PRDX6	11	0	FALSE
mol-HOMA-IR	PRG4	11	10	TRUE
mol-HOMA-IR	PRKDC	11	0	FALSE
mol-HOMA-IR	PROC	11	0	FALSE
mol-HOMA-IR	PROS1	11	0	FALSE
mol-HOMA-IR	PROZ	11	0	FALSE
mol-HOMA-IR	PRSS1	11	0	FALSE
mol-HOMA-IR	PRSS2	11	0	FALSE
mol-HOMA-IR	PRSS3	11	0	FALSE
mol-HOMA-IR	PRSS3P2	11	0	FALSE
mol-HOMA-IR	PSMA1	11	0	FALSE
mol-HOMA-IR	PSMA4	11	0	FALSE
mol-HOMA-IR	PSMA7	11	4	FALSE
mol-HOMA-IR	PSMB1	11	0	FALSE
mol-HOMA-IR	PSMC5	11	0	FALSE
mol-HOMA-IR	PSMD8	11	0	FALSE
mol-HOMA-IR	PTGDS	11	0	FALSE
mol-HOMA-IR	PTPRA	11	0	FALSE
mol-HOMA-IR	PTPRF	11	0	FALSE
mol-HOMA-IR	PTPRG	11	0	FALSE
mol-HOMA-IR	PTPRS	11	2	FALSE
mol-HOMA-IR	PZP	11	0	FALSE
mol-HOMA-IR	QSOX1	11	0	FALSE
mol-HOMA-IR	RAB11A	11	0	FALSE
mol-HOMA-IR	RAB11B	11	0	FALSE
mol-HOMA-IR	RACK1	11	0	FALSE
mol-HOMA-IR	RAD23B	11	0	FALSE
mol-HOMA-IR	RBP4	11	0	FALSE
mol-HOMA-IR	RCN1	11	10	TRUE
mol-HOMA-IR	RDX	11	0	FALSE
mol-HOMA-IR	RMC1	11	6	FALSE
mol-HOMA-IR	RNF40	11	0	FALSE
mol-HOMA-IR	RNPEP	11	0	FALSE
mol-HOMA-IR	RPIA	11	4	FALSE
mol-HOMA-IR	RPN1	11	0	FALSE
mol-HOMA-IR	RPS27A	11	0	FALSE
mol-HOMA-IR	RPS3	11	10	TRUE
mol-HOMA-IR	RTCB	11	0	FALSE
mol-HOMA-IR	RTN4RL2	11	0	FALSE
mol-HOMA-IR	S100A8	11	8	FALSE
mol-HOMA-IR	S100A9	11	2	FALSE
mol-HOMA-IR	SAA1	11	4	FALSE
mol-HOMA-IR	SAA2	11	0	FALSE
mol-HOMA-IR	SAA4	11	0	FALSE
mol-HOMA-IR	SAE1	11	1	FALSE
mol-HOMA-IR	SAMHD1	11	0	FALSE
mol-HOMA-IR	SBSN	11	0	FALSE
mol-HOMA-IR	SCIN	11	0	FALSE
mol-HOMA-IR	SCRIB	11	1	FALSE
mol-HOMA-IR	SELENBP1	11	0	FALSE
mol-HOMA-IR	SELENOI	11	0	FALSE
mol-HOMA-IR	SELENOP	11	0	FALSE
mol-HOMA-IR	SELL	11	0	FALSE
mol-HOMA-IR	SEMG2	11	0	FALSE
mol-HOMA-IR	SEPTIN2	11	0	FALSE
mol-HOMA-IR	SEPTIN7	11	0	FALSE
mol-HOMA-IR	SERPINA1	11	1	FALSE
mol-HOMA-IR	SERPINA10	11	0	FALSE
mol-HOMA-IR	SERPINA11	11	0	FALSE
mol-HOMA-IR	SERPINA2	11	0	FALSE
mol-HOMA-IR	SERPINA3	11	0	FALSE
mol-HOMA-IR	SERPINA4	11	0	FALSE
mol-HOMA-IR	SERPINA5	11	0	FALSE
mol-HOMA-IR	SERPINA6	11	2	FALSE
mol-HOMA-IR	SERPINA7	11	0	FALSE
mol-HOMA-IR	SERPINB1	11	2	FALSE
mol-HOMA-IR	SERPINB12	11	0	FALSE
mol-HOMA-IR	SERPINB6	11	0	FALSE
mol-HOMA-IR	SERPINC1	11	9	FALSE
mol-HOMA-IR	SERPIND1	11	0	FALSE
mol-HOMA-IR	SERPINE1	11	0	FALSE
mol-HOMA-IR	SERPINF1	11	0	FALSE
mol-HOMA-IR	SERPINF2	11	0	FALSE
mol-HOMA-IR	SERPING1	11	0	FALSE
mol-HOMA-IR	SET	11	0	FALSE
mol-HOMA-IR	SEZ6L2	11	0	FALSE
mol-HOMA-IR	SF3B1	11	0	FALSE
mol-HOMA-IR	SF3B2	11	0	FALSE
mol-HOMA-IR	SFN	11	0	FALSE
mol-HOMA-IR	SGPL1	11	1	FALSE
mol-HOMA-IR	SHBG	11	10	TRUE
mol-HOMA-IR	SIRPB1	11	0	FALSE
mol-HOMA-IR	SLC35B2	11	0	FALSE
mol-HOMA-IR	SLC4A1	11	4	FALSE
mol-HOMA-IR	SLC4A2	11	0	FALSE
mol-HOMA-IR	SMARCA4	11	0	FALSE
mol-HOMA-IR	SMPD4	11	0	FALSE
mol-HOMA-IR	SND1	11	0	FALSE
mol-HOMA-IR	SNTB2	11	0	FALSE
mol-HOMA-IR	SNX27	11	0	FALSE
mol-HOMA-IR	SPARCL1	11	0	FALSE
mol-HOMA-IR	SPG11	11	0	FALSE
mol-HOMA-IR	SPP1	11	0	FALSE
mol-HOMA-IR	SPTA1	11	0	FALSE
mol-HOMA-IR	SPTAN1	11	0	FALSE
mol-HOMA-IR	SPTB	11	0	FALSE
mol-HOMA-IR	SPTBN1	11	0	FALSE
mol-HOMA-IR	SSB	11	0	FALSE
mol-HOMA-IR	STAT1	11	0	FALSE
mol-HOMA-IR	STXBP5	11	0	FALSE
mol-HOMA-IR	SUCLG2	11	0	FALSE
mol-HOMA-IR	SYNE1	11	0	FALSE
mol-HOMA-IR	SYNPO2	11	0	FALSE
mol-HOMA-IR	SYTL1	11	0	FALSE
mol-HOMA-IR	TAGLN	11	10	TRUE
mol-HOMA-IR	TALDO1	11	0	FALSE
mol-HOMA-IR	TANGO2	11	0	FALSE
mol-HOMA-IR	TBCD	11	0	FALSE
mol-HOMA-IR	TCF20	11	0	FALSE
mol-HOMA-IR	TCP1	11	2	FALSE
mol-HOMA-IR	TF	11	0	FALSE
mol-HOMA-IR	TFAM	11	0	FALSE
mol-HOMA-IR	TFRC	11	3	FALSE
mol-HOMA-IR	TGFBI	11	0	FALSE
mol-HOMA-IR	TGM3	11	0	FALSE
mol-HOMA-IR	THBS1	11	0	FALSE
mol-HOMA-IR	THBS2	11	0	FALSE
mol-HOMA-IR	THBS3	11	0	FALSE
mol-HOMA-IR	THOC6	11	0	FALSE
mol-HOMA-IR	TIMM44	11	0	FALSE
mol-HOMA-IR	TKT	11	0	FALSE
mol-HOMA-IR	TLN1	11	0	FALSE
mol-HOMA-IR	TMEM198	11	0	FALSE
mol-HOMA-IR	TMEM256	11	8	FALSE
mol-HOMA-IR	TMSB4X	11	0	FALSE
mol-HOMA-IR	TNC	11	0	FALSE
mol-HOMA-IR	TNS1	11	4	FALSE
mol-HOMA-IR	TNS2	11	0	FALSE
mol-HOMA-IR	TNS3	11	0	FALSE
mol-HOMA-IR	TNXA	11	0	FALSE
mol-HOMA-IR	TNXB	11	0	FALSE
mol-HOMA-IR	TOLLIP	11	2	FALSE
mol-HOMA-IR	TP53I3	11	0	FALSE
mol-HOMA-IR	TPD52L2	11	0	FALSE
mol-HOMA-IR	TPM3	11	0	FALSE
mol-HOMA-IR	TTC37	11	8	FALSE
mol-HOMA-IR	TTR	11	0	FALSE
mol-HOMA-IR	TUBA1A	11	2	FALSE
mol-HOMA-IR	TUBA1B	11	0	FALSE
mol-HOMA-IR	TUBA1C	11	0	FALSE
mol-HOMA-IR	TUBA3C	11	4	FALSE
mol-HOMA-IR	TUBA3E	11	0	FALSE
mol-HOMA-IR	TUBA4A	11	0	FALSE
mol-HOMA-IR	TUBA4B	11	0	FALSE
mol-HOMA-IR	TUBA8	11	0	FALSE
mol-HOMA-IR	TUBB	11	0	FALSE
mol-HOMA-IR	TUBB1	11	0	FALSE
mol-HOMA-IR	TUBB2A	11	0	FALSE
mol-HOMA-IR	TUBB2B	11	0	FALSE
mol-HOMA-IR	TUBB3	11	0	FALSE
mol-HOMA-IR	TUBB4A	11	0	FALSE
mol-HOMA-IR	TUBB4B	11	0	FALSE
mol-HOMA-IR	TUBB6	11	0	FALSE
mol-HOMA-IR	TXNDC5	11	2	FALSE
mol-HOMA-IR	TYMP	11	0	FALSE
mol-HOMA-IR	UBA1	11	0	FALSE
mol-HOMA-IR	UBA52	11	2	FALSE
mol-HOMA-IR	UBAP2L	11	0	FALSE
mol-HOMA-IR	UBB	11	6	FALSE
mol-HOMA-IR	UFD1	11	0	FALSE
mol-HOMA-IR	UGGT1	11	0	FALSE
mol-HOMA-IR	UGGT2	11	0	FALSE
mol-HOMA-IR	UGP2	11	0	FALSE
mol-HOMA-IR	USO1	11	0	FALSE
mol-HOMA-IR	USP14	11	0	FALSE
mol-HOMA-IR	VARS1	11	0	FALSE
mol-HOMA-IR	VASN	11	0	FALSE
mol-HOMA-IR	VASP	11	0	FALSE
mol-HOMA-IR	VCAM1	11	0	FALSE
mol-HOMA-IR	VCAN	11	0	FALSE
mol-HOMA-IR	VCL	11	0	FALSE
mol-HOMA-IR	VCP	11	0	FALSE
mol-HOMA-IR	VIM	11	0	FALSE
mol-HOMA-IR	VNN1	11	0	FALSE
mol-HOMA-IR	VPS13C	11	0	FALSE
mol-HOMA-IR	VPS25	11	0	FALSE
mol-HOMA-IR	VTN	11	10	TRUE
mol-HOMA-IR	VWF	11	0	FALSE
mol-HOMA-IR	WARS1	11	0	FALSE
mol-HOMA-IR	WDR1	11	0	FALSE
mol-HOMA-IR	WDR7	11	0	FALSE
mol-HOMA-IR	XPO1	11	0	FALSE
mol-HOMA-IR	YWHAB	11	0	FALSE
mol-HOMA-IR	YWHAE	11	0	FALSE
mol-HOMA-IR	YWHAG	11	0	FALSE
mol-HOMA-IR	YWHAH	11	0	FALSE
mol-HOMA-IR	YWHAQ	11	0	FALSE
mol-HOMA-IR	YWHAZ	11	0	FALSE
mol-HOMA-IR	ZC3HAV1	11	0	FALSE
mol-HOMA-IR	ZCRB1	11	0	FALSE
mol-HOMA-IR	ZFYVE19	11	0	FALSE
mol-HOMA-IR	ZNF512B	11	0	FALSE
mol-HOMA-IR	ML009	12	0	FALSE
mol-HOMA-IR	ML010	12	0	FALSE
mol-HOMA-IR	ML011	12	1	FALSE
mol-HOMA-IR	ML012	12	0	FALSE
mol-HOMA-IR	ML013	12	0	FALSE
mol-HOMA-IR	ML014	12	1	FALSE
mol-HOMA-IR	ML015	12	0	FALSE
mol-HOMA-IR	ML016	12	3	FALSE
mol-HOMA-IR	ML017	12	2	FALSE
mol-HOMA-IR	ML018	12	6	FALSE
mol-HOMA-IR	ML019	12	5	FALSE
mol-HOMA-IR	MP0001	12	0	FALSE
mol-HOMA-IR	MP0002	12	0	FALSE
mol-HOMA-IR	MP0003	12	1	FALSE
mol-HOMA-IR	MP0004	12	1	FALSE
mol-HOMA-IR	MP0005	12	0	FALSE
mol-HOMA-IR	MP0006	12	0	FALSE
mol-HOMA-IR	MP0007	12	9	FALSE
mol-HOMA-IR	MP0008	12	10	TRUE
mol-HOMA-IR	MP0009	12	7	FALSE
mol-HOMA-IR	MP0010	12	0	FALSE
mol-HOMA-IR	MP0011	12	0	FALSE
mol-HOMA-IR	MP0012	12	0	FALSE
mol-HOMA-IR	MP0013	12	0	FALSE
mol-HOMA-IR	MP0014	12	0	FALSE
mol-HOMA-IR	MP0015	12	3	FALSE
mol-HOMA-IR	MP0016	12	0	FALSE
mol-HOMA-IR	MP0017	12	0	FALSE
mol-HOMA-IR	MP0018	12	2	FALSE
mol-HOMA-IR	MP0019	12	10	TRUE
mol-HOMA-IR	MP0020	12	7	FALSE
mol-HOMA-IR	MP0021	12	1	FALSE
mol-HOMA-IR	MP0022	12	3	FALSE
mol-HOMA-IR	MP0023	12	6	FALSE
mol-HOMA-IR	MP0024	12	9	FALSE
mol-HOMA-IR	MP0025	12	0	FALSE
mol-HOMA-IR	MP0026	12	6	FALSE
mol-HOMA-IR	MP0027	12	0	FALSE
mol-HOMA-IR	MP0028	12	1	FALSE
mol-HOMA-IR	MP0029	12	0	FALSE
mol-HOMA-IR	MP0030	12	0	FALSE
mol-HOMA-IR	MP0031	12	0	FALSE
mol-HOMA-IR	MP0032	12	9	FALSE
mol-HOMA-IR	MP0033	12	0	FALSE
mol-HOMA-IR	MP0034	12	0	FALSE
mol-HOMA-IR	MP0035	12	10	TRUE
mol-HOMA-IR	MP0036	12	0	FALSE
mol-HOMA-IR	MP0037	12	0	FALSE
mol-HOMA-IR	MP0038	12	10	TRUE
mol-HOMA-IR	MP0039	12	2	FALSE
mol-HOMA-IR	MP0040	12	0	FALSE
mol-HOMA-IR	MP0041	12	3	FALSE
mol-HOMA-IR	MP0042	12	10	TRUE
mol-HOMA-IR	MP0044	12	10	TRUE
mol-HOMA-IR	MP0045	12	6	FALSE
mol-HOMA-IR	MP0046	12	8	FALSE
mol-HOMA-IR	MP0047	12	0	FALSE
mol-HOMA-IR	MP0048	12	0	FALSE
mol-HOMA-IR	MP0049	12	0	FALSE
mol-HOMA-IR	MP0050	12	0	FALSE
mol-HOMA-IR	MP0051	12	0	FALSE
mol-HOMA-IR	MP0052	12	2	FALSE
mol-HOMA-IR	MP0053	12	0	FALSE
mol-HOMA-IR	MP0054	12	8	FALSE
mol-HOMA-IR	MP0055	12	8	FALSE
mol-HOMA-IR	MP0056	12	0	FALSE
mol-HOMA-IR	MP0057	12	3	FALSE
mol-HOMA-IR	MP0058	12	5	FALSE
mol-HOMA-IR	MP0059	12	0	FALSE
mol-HOMA-IR	MP0060	12	0	FALSE
mol-HOMA-IR	MP0061	12	4	FALSE
mol-HOMA-IR	MP0062	12	4	FALSE
mol-HOMA-IR	MP0063	12	2	FALSE
mol-HOMA-IR	MP0064	12	10	TRUE
mol-HOMA-IR	MP0065	12	0	FALSE
mol-HOMA-IR	MP0066	12	2	FALSE
mol-HOMA-IR	MP0067	12	2	FALSE
mol-HOMA-IR	MP0068	12	0	FALSE
mol-HOMA-IR	MP0069	12	0	FALSE
mol-HOMA-IR	MP0070	12	10	TRUE
mol-HOMA-IR	MP0071	12	10	TRUE
mol-HOMA-IR	MP0072	12	0	FALSE
mol-HOMA-IR	MP0073	12	0	FALSE
mol-HOMA-IR	MP0074	12	0	FALSE
mol-HOMA-IR	MP0075	12	0	FALSE
mol-HOMA-IR	MP0076	12	0	FALSE
mol-HOMA-IR	MP0077	12	10	TRUE
mol-HOMA-IR	MP0078	12	1	FALSE
mol-HOMA-IR	MP0079	12	2	FALSE
mol-HOMA-IR	MP0080	12	8	FALSE
mol-HOMA-IR	MP0081	12	0	FALSE
mol-HOMA-IR	MP0082	12	0	FALSE
mol-HOMA-IR	MP0083	12	8	FALSE
mol-HOMA-IR	MP0084	12	0	FALSE
mol-HOMA-IR	MP0085	12	10	TRUE
mol-HOMA-IR	MP0086	12	5	FALSE
mol-HOMA-IR	MP0087	12	3	FALSE
mol-HOMA-IR	MP0088	12	10	TRUE
mol-HOMA-IR	MP0089	12	10	TRUE
mol-HOMA-IR	MP0090	12	0	FALSE
mol-HOMA-IR	MP0091	12	1	FALSE
mol-HOMA-IR	MP0092	12	0	FALSE
mol-HOMA-IR	MP0093	12	1	FALSE
mol-HOMA-IR	MP0094	12	0	FALSE
mol-HOMA-IR	MP0095	12	0	FALSE
mol-HOMA-IR	MP0096	12	0	FALSE
mol-HOMA-IR	MP0097	12	0	FALSE
mol-HOMA-IR	MP0098	12	10	TRUE
mol-HOMA-IR	MP0099	12	7	FALSE
mol-HOMA-IR	MP0100	12	10	TRUE
mol-HOMA-IR	MP0101	12	1	FALSE
mol-HOMA-IR	MP0102	12	10	TRUE
mol-HOMA-IR	MP0103	12	10	TRUE
mol-HOMA-IR	MP0104	12	0	FALSE
mol-HOMA-IR	MP0105	12	0	FALSE
mol-HOMA-IR	MP0106	12	0	FALSE
mol-HOMA-IR	MP0107	12	9	FALSE
mol-HOMA-IR	MP0108	12	0	FALSE
mol-HOMA-IR	MP0109	12	6	FALSE
mol-HOMA-IR	MP0110	12	9	FALSE
mol-HOMA-IR	MP0111	12	9	FALSE
mol-HOMA-IR	MP0112	12	10	TRUE
mol-HOMA-IR	MP0113	12	0	FALSE
mol-HOMA-IR	MP0114	12	1	FALSE
mol-HOMA-IR	MP0115	12	0	FALSE
mol-HOMA-IR	MP0116	12	0	FALSE
mol-HOMA-IR	MP0117	12	9	FALSE
mol-HOMA-IR	MP0118	12	9	FALSE
mol-HOMA-IR	MP0119	12	3	FALSE
mol-HOMA-IR	MP0120	12	0	FALSE
mol-HOMA-IR	MP0121	12	0	FALSE
mol-HOMA-IR	MP0122	12	0	FALSE
mol-HOMA-IR	MP0123	12	0	FALSE
mol-HOMA-IR	MP0124	12	0	FALSE
mol-HOMA-IR	MP0125	12	10	TRUE
mol-HOMA-IR	MP0126	12	10	TRUE
mol-HOMA-IR	MP0127	12	0	FALSE
mol-HOMA-IR	MP0128	12	10	TRUE
mol-HOMA-IR	MP0129	12	1	FALSE
mol-HOMA-IR	MP0130	12	0	FALSE
mol-HOMA-IR	MP0131	12	0	FALSE
mol-HOMA-IR	MP0132	12	0	FALSE
mol-HOMA-IR	MP0133	12	0	FALSE
mol-HOMA-IR	MP0134	12	0	FALSE
mol-HOMA-IR	MP0135	12	10	TRUE
mol-HOMA-IR	MP0136	12	4	FALSE
mol-HOMA-IR	MP0137	12	0	FALSE
mol-HOMA-IR	MP0138	12	9	FALSE
mol-HOMA-IR	MP0139	12	5	FALSE
mol-HOMA-IR	MP0140	12	4	FALSE
mol-HOMA-IR	MP0141	12	10	TRUE
mol-HOMA-IR	MP0142	12	10	TRUE
mol-HOMA-IR	MP0143	12	0	FALSE
mol-HOMA-IR	MP0144	12	0	FALSE
mol-HOMA-IR	MP0145	12	5	FALSE
mol-HOMA-IR	MP0146	12	10	TRUE
mol-HOMA-IR	MP0147	12	0	FALSE
mol-HOMA-IR	MP0148	12	6	FALSE
mol-HOMA-IR	MP0149	12	1	FALSE
mol-HOMA-IR	MP0150	12	10	TRUE
mol-HOMA-IR	MP0151	12	0	FALSE
mol-HOMA-IR	MP0152	12	8	FALSE
mol-HOMA-IR	MP0153	12	7	FALSE
mol-HOMA-IR	MP0154	12	9	FALSE
mol-HOMA-IR	MP0155	12	0	FALSE
mol-HOMA-IR	MP0156	12	8	FALSE
mol-HOMA-IR	MP0157	12	0	FALSE
mol-HOMA-IR	MP0158	12	5	FALSE
mol-HOMA-IR	MP0159	12	1	FALSE
mol-HOMA-IR	MP0160	12	0	FALSE
mol-HOMA-IR	MP0161	12	0	FALSE
mol-HOMA-IR	MP0162	12	1	FALSE
mol-HOMA-IR	MP0164	12	10	TRUE
mol-HOMA-IR	MP0165	12	3	FALSE
mol-HOMA-IR	MP0166	12	1	FALSE
mol-HOMA-IR	MP0167	12	1	FALSE
mol-HOMA-IR	MP0168	12	3	FALSE
mol-HOMA-IR	MP0169	12	0	FALSE
mol-HOMA-IR	MP0170	12	0	FALSE
mol-HOMA-IR	MP0171	12	0	FALSE
mol-HOMA-IR	MP0172	12	3	FALSE
mol-HOMA-IR	MP0173	12	0	FALSE
mol-HOMA-IR	MP0174	12	0	FALSE
mol-HOMA-IR	MP0175	12	3	FALSE
mol-HOMA-IR	MP0176	12	0	FALSE
mol-HOMA-IR	MP0177	12	0	FALSE
mol-HOMA-IR	MP0178	12	0	FALSE
mol-HOMA-IR	MP0179	12	0	FALSE
mol-HOMA-IR	MP0180	12	2	FALSE
mol-HOMA-IR	MP0181	12	0	FALSE
mol-HOMA-IR	MP0182	12	0	FALSE
mol-HOMA-IR	MP0183	12	7	FALSE
mol-HOMA-IR	MP0184	12	8	FALSE
mol-HOMA-IR	MP0185	12	0	FALSE
mol-HOMA-IR	MP0186	12	10	TRUE
mol-HOMA-IR	MP0187	12	0	FALSE
mol-HOMA-IR	MP0188	12	2	FALSE
mol-HOMA-IR	MP0189	12	5	FALSE
mol-HOMA-IR	MP0190	12	1	FALSE
mol-HOMA-IR	MP0191	12	0	FALSE
mol-HOMA-IR	MP0192	12	0	FALSE
mol-HOMA-IR	MP0193	12	0	FALSE
mol-HOMA-IR	MP0194	12	0	FALSE
mol-HOMA-IR	MP0195	12	7	FALSE
mol-HOMA-IR	MP0196	12	7	FALSE
mol-HOMA-IR	MP0197	12	5	FALSE
mol-HOMA-IR	MP0198	12	2	FALSE
mol-HOMA-IR	MP0199	12	0	FALSE
mol-HOMA-IR	MP0201	12	0	FALSE
mol-HOMA-IR	MP0202	12	0	FALSE
mol-HOMA-IR	MP0203	12	0	FALSE
mol-HOMA-IR	MP0204	12	0	FALSE
mol-HOMA-IR	MP0205	12	0	FALSE
mol-HOMA-IR	MS003	12	10	TRUE
mol-HOMA-IR	MS018	12	10	TRUE
mol-HOMA-IR	MS020	12	10	TRUE
mol-HOMA-IR	MS030	12	0	FALSE
mol-HOMA-IR	A1BG	12	0	FALSE
mol-HOMA-IR	A2M	12	0	FALSE
mol-HOMA-IR	A2ML1	12	0	FALSE
mol-HOMA-IR	ABI3BP	12	0	FALSE
mol-HOMA-IR	ACAA2	12	0	FALSE
mol-HOMA-IR	ACACA	12	1	FALSE
mol-HOMA-IR	ACACB	12	1	FALSE
mol-HOMA-IR	ACE	12	0	FALSE
mol-HOMA-IR	ACE2	12	0	FALSE
mol-HOMA-IR	ACTA1	12	0	FALSE
mol-HOMA-IR	ACTA2	12	0	FALSE
mol-HOMA-IR	ACTB	12	0	FALSE
mol-HOMA-IR	ACTBL2	12	0	FALSE
mol-HOMA-IR	ACTC1	12	0	FALSE
mol-HOMA-IR	ACTG1	12	0	FALSE
mol-HOMA-IR	ACTG2	12	0	FALSE
mol-HOMA-IR	ACTN1	12	0	FALSE
mol-HOMA-IR	ACTN4	12	0	FALSE
mol-HOMA-IR	ACTR1B	12	0	FALSE
mol-HOMA-IR	ADAMTS13	12	0	FALSE
mol-HOMA-IR	ADARB1	12	0	FALSE
mol-HOMA-IR	ADGRB3	12	0	FALSE
mol-HOMA-IR	ADH1A	12	0	FALSE
mol-HOMA-IR	ADH1B	12	0	FALSE
mol-HOMA-IR	ADH1C	12	1	FALSE
mol-HOMA-IR	ADIPOQ	12	0	FALSE
mol-HOMA-IR	ADSL	12	0	FALSE
mol-HOMA-IR	AFM	12	9	FALSE
mol-HOMA-IR	AGT	12	0	FALSE
mol-HOMA-IR	AHNAK	12	0	FALSE
mol-HOMA-IR	AHNAK2	12	0	FALSE
mol-HOMA-IR	AHSG	12	0	FALSE
mol-HOMA-IR	AKR1A1	12	4	FALSE
mol-HOMA-IR	AKR1B1	12	0	FALSE
mol-HOMA-IR	ALB	12	0	FALSE
mol-HOMA-IR	ALDH1A1	12	0	FALSE
mol-HOMA-IR	ALDOA	12	0	FALSE
mol-HOMA-IR	ALDOB	12	7	FALSE
mol-HOMA-IR	AMBP	12	0	FALSE
mol-HOMA-IR	AMPD3	12	0	FALSE
mol-HOMA-IR	AMY1A	12	0	FALSE
mol-HOMA-IR	AMY2A	12	0	FALSE
mol-HOMA-IR	AMY2B	12	0	FALSE
mol-HOMA-IR	ANK1	12	0	FALSE
mol-HOMA-IR	ANPEP	12	0	FALSE
mol-HOMA-IR	ANXA1	12	0	FALSE
mol-HOMA-IR	ANXA10	12	0	FALSE
mol-HOMA-IR	ANXA2	12	0	FALSE
mol-HOMA-IR	ANXA6	12	0	FALSE
mol-HOMA-IR	AOC3	12	0	FALSE
mol-HOMA-IR	AP2A1	12	0	FALSE
mol-HOMA-IR	AP2A2	12	0	FALSE
mol-HOMA-IR	APCS	12	0	FALSE
mol-HOMA-IR	APEX1	12	0	FALSE
mol-HOMA-IR	APMAP	12	1	FALSE
mol-HOMA-IR	APOA1	12	5	FALSE
mol-HOMA-IR	APOA2	12	0	FALSE
mol-HOMA-IR	APOA4	12	0	FALSE
mol-HOMA-IR	APOB	12	0	FALSE
mol-HOMA-IR	APOC1	12	0	FALSE
mol-HOMA-IR	APOC2	12	0	FALSE
mol-HOMA-IR	APOC3	12	0	FALSE
mol-HOMA-IR	APOC4	12	0	FALSE
mol-HOMA-IR	APOD	12	10	TRUE
mol-HOMA-IR	APOE	12	10	TRUE
mol-HOMA-IR	APOF	12	10	TRUE
mol-HOMA-IR	APOH	12	0	FALSE
mol-HOMA-IR	APOL1	12	0	FALSE
mol-HOMA-IR	APOM	12	1	FALSE
mol-HOMA-IR	ARF1	12	0	FALSE
mol-HOMA-IR	ARF3	12	0	FALSE
mol-HOMA-IR	ARG1	12	0	FALSE
mol-HOMA-IR	ARID1A	12	0	FALSE
mol-HOMA-IR	ASAH1	12	0	FALSE
mol-HOMA-IR	ASL	12	0	FALSE
mol-HOMA-IR	ATG9A	12	0	FALSE
mol-HOMA-IR	ATP1A1	12	0	FALSE
mol-HOMA-IR	ATP5F1A	12	0	FALSE
mol-HOMA-IR	ATP5F1B	12	0	FALSE
mol-HOMA-IR	ATP6V1B2	12	0	FALSE
mol-HOMA-IR	ATRN	12	0	FALSE
mol-HOMA-IR	ATXN10	12	0	FALSE
mol-HOMA-IR	AZGP1	12	0	FALSE
mol-HOMA-IR	B2M	12	0	FALSE
mol-HOMA-IR	BCAP31	12	6	FALSE
mol-HOMA-IR	BCHE	12	0	FALSE
mol-HOMA-IR	BLMH	12	0	FALSE
mol-HOMA-IR	BLVRB	12	0	FALSE
mol-HOMA-IR	BTD	12	0	FALSE
mol-HOMA-IR	BUB1B	12	0	FALSE
mol-HOMA-IR	C1QA	12	0	FALSE
mol-HOMA-IR	C1QB	12	0	FALSE
mol-HOMA-IR	C1QC	12	0	FALSE
mol-HOMA-IR	C1R	12	0	FALSE
mol-HOMA-IR	C1RL	12	0	FALSE
mol-HOMA-IR	C1S	12	0	FALSE
mol-HOMA-IR	C2	12	0	FALSE
mol-HOMA-IR	C3	12	3	FALSE
mol-HOMA-IR	C4A	12	0	FALSE
mol-HOMA-IR	C4B	12	0	FALSE
mol-HOMA-IR	C4BPA	12	0	FALSE
mol-HOMA-IR	C4BPB	12	0	FALSE
mol-HOMA-IR	C5	12	0	FALSE
mol-HOMA-IR	C6	12	0	FALSE
mol-HOMA-IR	C7	12	0	FALSE
mol-HOMA-IR	C8A	12	0	FALSE
mol-HOMA-IR	C8B	12	0	FALSE
mol-HOMA-IR	C8G	12	7	FALSE
mol-HOMA-IR	C9	12	2	FALSE
mol-HOMA-IR	C9orf64	12	1	FALSE
mol-HOMA-IR	CA1	12	0	FALSE
mol-HOMA-IR	CA2	12	0	FALSE
mol-HOMA-IR	CACNA2D1	12	0	FALSE
mol-HOMA-IR	CACNA2D2	12	0	FALSE
mol-HOMA-IR	CALR	12	0	FALSE
mol-HOMA-IR	CAMK2D	12	0	FALSE
mol-HOMA-IR	CAMP	12	2	FALSE
mol-HOMA-IR	CAPG	12	0	FALSE
mol-HOMA-IR	CAPNS1	12	0	FALSE
mol-HOMA-IR	CARD9	12	0	FALSE
mol-HOMA-IR	CAT	12	0	FALSE
mol-HOMA-IR	CD109	12	0	FALSE
mol-HOMA-IR	CD14	12	0	FALSE
mol-HOMA-IR	CD163	12	0	FALSE
mol-HOMA-IR	CD44	12	0	FALSE
mol-HOMA-IR	CD5L	12	0	FALSE
mol-HOMA-IR	CDC42BPA	12	0	FALSE
mol-HOMA-IR	CDC5L	12	0	FALSE
mol-HOMA-IR	CDH1	12	0	FALSE
mol-HOMA-IR	CDH2	12	1	FALSE
mol-HOMA-IR	CDH5	12	0	FALSE
mol-HOMA-IR	CEACAM8	12	0	FALSE
mol-HOMA-IR	CEL	12	0	FALSE
mol-HOMA-IR	CELA3A	12	0	FALSE
mol-HOMA-IR	CELA3B	12	0	FALSE
mol-HOMA-IR	CEP170	12	0	FALSE
mol-HOMA-IR	CFB	12	0	FALSE
mol-HOMA-IR	CFD	12	0	FALSE
mol-HOMA-IR	CFH	12	9	FALSE
mol-HOMA-IR	CFHR1	12	0	FALSE
mol-HOMA-IR	CFHR2	12	7	FALSE
mol-HOMA-IR	CFHR3	12	0	FALSE
mol-HOMA-IR	CFI	12	0	FALSE
mol-HOMA-IR	CFL1	12	1	FALSE
mol-HOMA-IR	CGREF1	12	0	FALSE
mol-HOMA-IR	CHI3L1	12	0	FALSE
mol-HOMA-IR	CHIT1	12	0	FALSE
mol-HOMA-IR	CHL1	12	0	FALSE
mol-HOMA-IR	CHMP4A	12	0	FALSE
mol-HOMA-IR	CLEC3B	12	0	FALSE
mol-HOMA-IR	CLTC	12	0	FALSE
mol-HOMA-IR	CLTCL1	12	0	FALSE
mol-HOMA-IR	CLU	12	1	FALSE
mol-HOMA-IR	CNDP1	12	2	FALSE
mol-HOMA-IR	CNN2	12	0	FALSE
mol-HOMA-IR	CNTN1	12	0	FALSE
mol-HOMA-IR	COL12A1	12	0	FALSE
mol-HOMA-IR	COL1A1	12	1	FALSE
mol-HOMA-IR	COL3A1	12	0	FALSE
mol-HOMA-IR	COL5A1	12	0	FALSE
mol-HOMA-IR	COL6A1	12	0	FALSE
mol-HOMA-IR	COL6A3	12	0	FALSE
mol-HOMA-IR	COLEC11	12	0	FALSE
mol-HOMA-IR	COMP	12	1	FALSE
mol-HOMA-IR	COPB1	12	0	FALSE
mol-HOMA-IR	CORO1B	12	0	FALSE
mol-HOMA-IR	CP	12	0	FALSE
mol-HOMA-IR	CPB1	12	3	FALSE
mol-HOMA-IR	CPB2	12	0	FALSE
mol-HOMA-IR	CPM	12	0	FALSE
mol-HOMA-IR	CPN1	12	0	FALSE
mol-HOMA-IR	CPN2	12	0	FALSE
mol-HOMA-IR	CPS1	12	0	FALSE
mol-HOMA-IR	CRP	12	8	FALSE
mol-HOMA-IR	CRTAC1	12	0	FALSE
mol-HOMA-IR	CS	12	0	FALSE
mol-HOMA-IR	CSE1L	12	0	FALSE
mol-HOMA-IR	CSN1S1	12	0	FALSE
mol-HOMA-IR	CST3	12	0	FALSE
mol-HOMA-IR	CTSD	12	0	FALSE
mol-HOMA-IR	CTSL	12	0	FALSE
mol-HOMA-IR	CTTN	12	0	FALSE
mol-HOMA-IR	CUL4A	12	0	FALSE
mol-HOMA-IR	CUL4B	12	0	FALSE
mol-HOMA-IR	CXADR	12	0	FALSE
mol-HOMA-IR	CYB5R2	12	0	FALSE
mol-HOMA-IR	CYFIP1	12	0	FALSE
mol-HOMA-IR	DBH	12	0	FALSE
mol-HOMA-IR	DCPS	12	0	FALSE
mol-HOMA-IR	DCTN1	12	0	FALSE
mol-HOMA-IR	DDX46	12	0	FALSE
mol-HOMA-IR	DECR1	12	0	FALSE
mol-HOMA-IR	DPP3	12	0	FALSE
mol-HOMA-IR	DPP4	12	0	FALSE
mol-HOMA-IR	DSC1	12	0	FALSE
mol-HOMA-IR	DSG1	12	0	FALSE
mol-HOMA-IR	DSP	12	0	FALSE
mol-HOMA-IR	DYNC1H1	12	0	FALSE
mol-HOMA-IR	DYSF	12	0	FALSE
mol-HOMA-IR	ECM1	12	0	FALSE
mol-HOMA-IR	EEF1A1	12	0	FALSE
mol-HOMA-IR	EEF1A1P5	12	0	FALSE
mol-HOMA-IR	EEF1A2	12	0	FALSE
mol-HOMA-IR	EEF2	12	3	FALSE
mol-HOMA-IR	EFEMP1	12	0	FALSE
mol-HOMA-IR	EHD1	12	0	FALSE
mol-HOMA-IR	EIF3A	12	0	FALSE
mol-HOMA-IR	EIF4A1	12	0	FALSE
mol-HOMA-IR	EIF4A2	12	0	FALSE
mol-HOMA-IR	EIF4G1	12	0	FALSE
mol-HOMA-IR	EIF5B	12	0	FALSE
mol-HOMA-IR	ELOC	12	0	FALSE
mol-HOMA-IR	EMC1	12	0	FALSE
mol-HOMA-IR	EMILIN1	12	0	FALSE
mol-HOMA-IR	ENO1	12	0	FALSE
mol-HOMA-IR	ENO2	12	0	FALSE
mol-HOMA-IR	ENO3	12	0	FALSE
mol-HOMA-IR	ENPEP	12	0	FALSE
mol-HOMA-IR	ENPP2	12	0	FALSE
mol-HOMA-IR	EPB42	12	0	FALSE
mol-HOMA-IR	EPCAM	12	8	FALSE
mol-HOMA-IR	EPPK1	12	0	FALSE
mol-HOMA-IR	EPRS1	12	0	FALSE
mol-HOMA-IR	ERAP1	12	0	FALSE
mol-HOMA-IR	ERAP2	12	0	FALSE
mol-HOMA-IR	ESD	12	0	FALSE
mol-HOMA-IR	EZR	12	0	FALSE
mol-HOMA-IR	F10	12	0	FALSE
mol-HOMA-IR	F11	12	0	FALSE
mol-HOMA-IR	F12	12	0	FALSE
mol-HOMA-IR	F13A1	12	1	FALSE
mol-HOMA-IR	F13B	12	0	FALSE
mol-HOMA-IR	F2	12	0	FALSE
mol-HOMA-IR	F5	12	0	FALSE
mol-HOMA-IR	F9	12	0	FALSE
mol-HOMA-IR	FARSA	12	0	FALSE
mol-HOMA-IR	FASN	12	0	FALSE
mol-HOMA-IR	FBLN1	12	0	FALSE
mol-HOMA-IR	FBN1	12	0	FALSE
mol-HOMA-IR	FBN2	12	0	FALSE
mol-HOMA-IR	FCGBP	12	0	FALSE
mol-HOMA-IR	FCGR3A	12	0	FALSE
mol-HOMA-IR	FCGR3B	12	0	FALSE
mol-HOMA-IR	FCN2	12	0	FALSE
mol-HOMA-IR	FCN3	12	1	FALSE
mol-HOMA-IR	FDX1	12	6	FALSE
mol-HOMA-IR	FER1L4	12	0	FALSE
mol-HOMA-IR	FERMT3	12	0	FALSE
mol-HOMA-IR	FETUB	12	0	FALSE
mol-HOMA-IR	FGA	12	0	FALSE
mol-HOMA-IR	FGB	12	0	FALSE
mol-HOMA-IR	FGG	12	0	FALSE
mol-HOMA-IR	FLNA	12	0	FALSE
mol-HOMA-IR	FLNB	12	0	FALSE
mol-HOMA-IR	FLNC	12	0	FALSE
mol-HOMA-IR	FN1	12	0	FALSE
mol-HOMA-IR	FTL	12	0	FALSE
mol-HOMA-IR	FUBP1	12	0	FALSE
mol-HOMA-IR	FUBP3	12	0	FALSE
mol-HOMA-IR	G6PD	12	0	FALSE
mol-HOMA-IR	GAA	12	0	FALSE
mol-HOMA-IR	GALE	12	0	FALSE
mol-HOMA-IR	GANAB	12	0	FALSE
mol-HOMA-IR	GAPDH	12	0	FALSE
mol-HOMA-IR	GAS6	12	0	FALSE
mol-HOMA-IR	GATM	12	0	FALSE
mol-HOMA-IR	GC	12	0	FALSE
mol-HOMA-IR	GCLC	12	0	FALSE
mol-HOMA-IR	GDI1	12	0	FALSE
mol-HOMA-IR	GDI2	12	0	FALSE
mol-HOMA-IR	GFAP	12	0	FALSE
mol-HOMA-IR	GGH	12	0	FALSE
mol-HOMA-IR	GGT1	12	10	TRUE
mol-HOMA-IR	GIT1	12	2	FALSE
mol-HOMA-IR	GK	12	0	FALSE
mol-HOMA-IR	GK3P	12	0	FALSE
mol-HOMA-IR	GMPS	12	3	FALSE
mol-HOMA-IR	GNA13	12	0	FALSE
mol-HOMA-IR	GNAI2	12	0	FALSE
mol-HOMA-IR	GP1BA	12	0	FALSE
mol-HOMA-IR	GPI	12	0	FALSE
mol-HOMA-IR	GPLD1	12	0	FALSE
mol-HOMA-IR	GPX3	12	2	FALSE
mol-HOMA-IR	GSN	12	4	FALSE
mol-HOMA-IR	GSPT1	12	0	FALSE
mol-HOMA-IR	GSPT2	12	0	FALSE
mol-HOMA-IR	GSTM1	12	0	FALSE
mol-HOMA-IR	GSTM2	12	0	FALSE
mol-HOMA-IR	GSTM4	12	0	FALSE
mol-HOMA-IR	GSTP1	12	0	FALSE
mol-HOMA-IR	H1.0	12	0	FALSE
mol-HOMA-IR	H1.5	12	0	FALSE
mol-HOMA-IR	H2AC11	12	0	FALSE
mol-HOMA-IR	H2AC4	12	0	FALSE
mol-HOMA-IR	H2AC6	12	0	FALSE
mol-HOMA-IR	H2AC7	12	0	FALSE
mol-HOMA-IR	H2AJ	12	0	FALSE
mol-HOMA-IR	H2BC11	12	0	FALSE
mol-HOMA-IR	HABP2	12	3	FALSE
mol-HOMA-IR	HBA1	12	0	FALSE
mol-HOMA-IR	HBB	12	0	FALSE
mol-HOMA-IR	HBD	12	0	FALSE
mol-HOMA-IR	HBE1	12	0	FALSE
mol-HOMA-IR	HBG1	12	0	FALSE
mol-HOMA-IR	HBG2	12	0	FALSE
mol-HOMA-IR	HBZ	12	6	FALSE
mol-HOMA-IR	HCK	12	0	FALSE
mol-HOMA-IR	HDHD2	12	3	FALSE
mol-HOMA-IR	HELZ2	12	0	FALSE
mol-HOMA-IR	HES7	12	0	FALSE
mol-HOMA-IR	HEXB	12	0	FALSE
mol-HOMA-IR	HGFAC	12	0	FALSE
mol-HOMA-IR	HK1	12	0	FALSE
mol-HOMA-IR	HK2	12	0	FALSE
mol-HOMA-IR	HK3	12	0	FALSE
mol-HOMA-IR	HMBS	12	0	FALSE
mol-HOMA-IR	HMOX1	12	0	FALSE
mol-HOMA-IR	HNF4A	12	0	FALSE
mol-HOMA-IR	HNRNPC	12	0	FALSE
mol-HOMA-IR	HNRNPL	12	0	FALSE
mol-HOMA-IR	HNRNPM	12	0	FALSE
mol-HOMA-IR	HNRNPUL1	12	0	FALSE
mol-HOMA-IR	HP	12	0	FALSE
mol-HOMA-IR	HPR	12	0	FALSE
mol-HOMA-IR	HPX	12	0	FALSE
mol-HOMA-IR	HRG	12	0	FALSE
mol-HOMA-IR	HRNR	12	0	FALSE
mol-HOMA-IR	HSP90AA1	12	0	FALSE
mol-HOMA-IR	HSP90AB1	12	0	FALSE
mol-HOMA-IR	HSP90B1	12	0	FALSE
mol-HOMA-IR	HSPA1A	12	0	FALSE
mol-HOMA-IR	HSPA1L	12	0	FALSE
mol-HOMA-IR	HSPA5	12	0	FALSE
mol-HOMA-IR	HSPA8	12	0	FALSE
mol-HOMA-IR	HSPA9	12	0	FALSE
mol-HOMA-IR	HSPD1	12	0	FALSE
mol-HOMA-IR	HSPG2	12	0	FALSE
mol-HOMA-IR	HSPH1	12	0	FALSE
mol-HOMA-IR	ICOSLG	12	0	FALSE
mol-HOMA-IR	IDH1	12	0	FALSE
mol-HOMA-IR	IDH3G	12	0	FALSE
mol-HOMA-IR	IGFALS	12	0	FALSE
mol-HOMA-IR	IGFBP2	12	0	FALSE
mol-HOMA-IR	IGFBP3	12	0	FALSE
mol-HOMA-IR	IGHA1	12	0	FALSE
mol-HOMA-IR	IGHA2	12	0	FALSE
mol-HOMA-IR	IGHD	12	0	FALSE
mol-HOMA-IR	IGHG1	12	0	FALSE
mol-HOMA-IR	IGHG2	12	0	FALSE
mol-HOMA-IR	IGHG3	12	0	FALSE
mol-HOMA-IR	IGHG4	12	1	FALSE
mol-HOMA-IR	IGHM	12	0	FALSE
mol-HOMA-IR	IGHV1.18	12	2	FALSE
mol-HOMA-IR	IGHV1.2	12	2	FALSE
mol-HOMA-IR	IGHV1.24	12	0	FALSE
mol-HOMA-IR	IGHV1.3	12	0	FALSE
mol-HOMA-IR	IGHV1.46	12	2	FALSE
mol-HOMA-IR	IGHV1.69	12	0	FALSE
mol-HOMA-IR	IGHV1.69.2	12	0	FALSE
mol-HOMA-IR	IGHV1.69D	12	0	FALSE
mol-HOMA-IR	IGHV1.8	12	0	FALSE
mol-HOMA-IR	IGHV2.26	12	0	FALSE
mol-HOMA-IR	IGHV2.5	12	0	FALSE
mol-HOMA-IR	IGHV2.70D	12	0	FALSE
mol-HOMA-IR	IGHV3.11	12	0	FALSE
mol-HOMA-IR	IGHV3.13	12	4	FALSE
mol-HOMA-IR	IGHV3.15	12	3	FALSE
mol-HOMA-IR	IGHV3.20	12	0	FALSE
mol-HOMA-IR	IGHV3.21	12	0	FALSE
mol-HOMA-IR	IGHV3.23	12	3	FALSE
mol-HOMA-IR	IGHV3.30	12	5	FALSE
mol-HOMA-IR	IGHV3.30.3	12	5	FALSE
mol-HOMA-IR	IGHV3.33	12	0	FALSE
mol-HOMA-IR	IGHV3.38	12	0	FALSE
mol-HOMA-IR	IGHV3.43	12	4	FALSE
mol-HOMA-IR	IGHV3.43D	12	6	FALSE
mol-HOMA-IR	IGHV3.48	12	2	FALSE
mol-HOMA-IR	IGHV3.49	12	0	FALSE
mol-HOMA-IR	IGHV3.53	12	0	FALSE
mol-HOMA-IR	IGHV3.64	12	0	FALSE
mol-HOMA-IR	IGHV3.64D	12	0	FALSE
mol-HOMA-IR	IGHV3.66	12	0	FALSE
mol-HOMA-IR	IGHV3.7	12	0	FALSE
mol-HOMA-IR	IGHV3.72	12	2	FALSE
mol-HOMA-IR	IGHV3.73	12	0	FALSE
mol-HOMA-IR	IGHV3.74	12	1	FALSE
mol-HOMA-IR	IGHV3.9	12	0	FALSE
mol-HOMA-IR	IGHV4.28	12	0	FALSE
mol-HOMA-IR	IGHV4.30.4	12	0	FALSE
mol-HOMA-IR	IGHV4.34	12	0	FALSE
mol-HOMA-IR	IGHV4.38.2	12	0	FALSE
mol-HOMA-IR	IGHV4.39	12	7	FALSE
mol-HOMA-IR	IGHV4.4	12	4	FALSE
mol-HOMA-IR	IGHV5.10.1	12	0	FALSE
mol-HOMA-IR	IGHV5.51	12	0	FALSE
mol-HOMA-IR	IGHV6.1	12	0	FALSE
mol-HOMA-IR	IGHV7.4.1	12	0	FALSE
mol-HOMA-IR	IGKC	12	0	FALSE
mol-HOMA-IR	IGKV1.12	12	0	FALSE
mol-HOMA-IR	IGKV1.13	12	0	FALSE
mol-HOMA-IR	IGKV1.16	12	0	FALSE
mol-HOMA-IR	IGKV1.17	12	1	FALSE
mol-HOMA-IR	IGKV1.27	12	0	FALSE
mol-HOMA-IR	IGKV1.33	12	0	FALSE
mol-HOMA-IR	IGKV1.37	12	0	FALSE
mol-HOMA-IR	IGKV1.39	12	0	FALSE
mol-HOMA-IR	IGKV1.5	12	0	FALSE
mol-HOMA-IR	IGKV1.6	12	0	FALSE
mol-HOMA-IR	IGKV1.8	12	0	FALSE
mol-HOMA-IR	IGKV1.9	12	0	FALSE
mol-HOMA-IR	IGKV1D.16	12	0	FALSE
mol-HOMA-IR	IGKV2.24	12	0	FALSE
mol-HOMA-IR	IGKV2.28	12	0	FALSE
mol-HOMA-IR	IGKV2.29	12	0	FALSE
mol-HOMA-IR	IGKV2.30	12	0	FALSE
mol-HOMA-IR	IGKV2.40	12	0	FALSE
mol-HOMA-IR	IGKV2D.26	12	0	FALSE
mol-HOMA-IR	IGKV2D.29	12	0	FALSE
mol-HOMA-IR	IGKV2D.30	12	0	FALSE
mol-HOMA-IR	IGKV3.11	12	0	FALSE
mol-HOMA-IR	IGKV3.15	12	0	FALSE
mol-HOMA-IR	IGKV3.20	12	0	FALSE
mol-HOMA-IR	IGKV3.7	12	0	FALSE
mol-HOMA-IR	IGKV3D.11	12	0	FALSE
mol-HOMA-IR	IGKV3D.15	12	2	FALSE
mol-HOMA-IR	IGKV3D.20	12	1	FALSE
mol-HOMA-IR	IGKV3D.7	12	0	FALSE
mol-HOMA-IR	IGKV4.1	12	0	FALSE
mol-HOMA-IR	IGKV6D.21	12	0	FALSE
mol-HOMA-IR	IGKV6D.41	12	0	FALSE
mol-HOMA-IR	IGLC1	12	0	FALSE
mol-HOMA-IR	IGLC2	12	0	FALSE
mol-HOMA-IR	IGLC3	12	0	FALSE
mol-HOMA-IR	IGLC6	12	0	FALSE
mol-HOMA-IR	IGLC7	12	0	FALSE
mol-HOMA-IR	IGLL1	12	0	FALSE
mol-HOMA-IR	IGLL5	12	0	FALSE
mol-HOMA-IR	IGLV1.36	12	0	FALSE
mol-HOMA-IR	IGLV1.40	12	0	FALSE
mol-HOMA-IR	IGLV1.44	12	1	FALSE
mol-HOMA-IR	IGLV1.47	12	1	FALSE
mol-HOMA-IR	IGLV1.51	12	0	FALSE
mol-HOMA-IR	IGLV2.11	12	0	FALSE
mol-HOMA-IR	IGLV2.18	12	0	FALSE
mol-HOMA-IR	IGLV2.8	12	0	FALSE
mol-HOMA-IR	IGLV3.1	12	0	FALSE
mol-HOMA-IR	IGLV3.10	12	0	FALSE
mol-HOMA-IR	IGLV3.16	12	0	FALSE
mol-HOMA-IR	IGLV3.19	12	1	FALSE
mol-HOMA-IR	IGLV3.21	12	0	FALSE
mol-HOMA-IR	IGLV3.25	12	0	FALSE
mol-HOMA-IR	IGLV3.27	12	0	FALSE
mol-HOMA-IR	IGLV3.9	12	0	FALSE
mol-HOMA-IR	IGLV4.69	12	0	FALSE
mol-HOMA-IR	IGLV6.57	12	0	FALSE
mol-HOMA-IR	IGLV7.43	12	0	FALSE
mol-HOMA-IR	IGLV8.61	12	0	FALSE
mol-HOMA-IR	IGLV9.49	12	0	FALSE
mol-HOMA-IR	IL6ST	12	0	FALSE
mol-HOMA-IR	INTS4	12	0	FALSE
mol-HOMA-IR	IQGAP1	12	1	FALSE
mol-HOMA-IR	IRGQ	12	0	FALSE
mol-HOMA-IR	ITGAL	12	0	FALSE
mol-HOMA-IR	ITGB2	12	0	FALSE
mol-HOMA-IR	ITIH1	12	2	FALSE
mol-HOMA-IR	ITIH2	12	1	FALSE
mol-HOMA-IR	ITIH3	12	0	FALSE
mol-HOMA-IR	ITIH4	12	5	FALSE
mol-HOMA-IR	JCHAIN	12	0	FALSE
mol-HOMA-IR	JUP	12	0	FALSE
mol-HOMA-IR	KHSRP	12	3	FALSE
mol-HOMA-IR	KIT	12	0	FALSE
mol-HOMA-IR	KLKB1	12	0	FALSE
mol-HOMA-IR	KNG1	12	0	FALSE
mol-HOMA-IR	KPNB1	12	0	FALSE
mol-HOMA-IR	KRT1	12	0	FALSE
mol-HOMA-IR	KRT10	12	0	FALSE
mol-HOMA-IR	KRT13	12	0	FALSE
mol-HOMA-IR	KRT14	12	0	FALSE
mol-HOMA-IR	KRT15	12	0	FALSE
mol-HOMA-IR	KRT16	12	0	FALSE
mol-HOMA-IR	KRT17	12	0	FALSE
mol-HOMA-IR	KRT18	12	0	FALSE
mol-HOMA-IR	KRT19	12	0	FALSE
mol-HOMA-IR	KRT2	12	0	FALSE
mol-HOMA-IR	KRT20	12	0	FALSE
mol-HOMA-IR	KRT25	12	0	FALSE
mol-HOMA-IR	KRT27	12	0	FALSE
mol-HOMA-IR	KRT28	12	0	FALSE
mol-HOMA-IR	KRT3	12	0	FALSE
mol-HOMA-IR	KRT4	12	0	FALSE
mol-HOMA-IR	KRT5	12	0	FALSE
mol-HOMA-IR	KRT6A	12	5	FALSE
mol-HOMA-IR	KRT6B	12	0	FALSE
mol-HOMA-IR	KRT6C	12	0	FALSE
mol-HOMA-IR	KRT7	12	0	FALSE
mol-HOMA-IR	KRT72	12	0	FALSE
mol-HOMA-IR	KRT73	12	0	FALSE
mol-HOMA-IR	KRT75	12	3	FALSE
mol-HOMA-IR	KRT76	12	0	FALSE
mol-HOMA-IR	KRT77	12	0	FALSE
mol-HOMA-IR	KRT78	12	0	FALSE
mol-HOMA-IR	KRT79	12	0	FALSE
mol-HOMA-IR	KRT8	12	0	FALSE
mol-HOMA-IR	KRT81	12	0	FALSE
mol-HOMA-IR	KRT83	12	0	FALSE
mol-HOMA-IR	KRT85	12	0	FALSE
mol-HOMA-IR	KRT86	12	0	FALSE
mol-HOMA-IR	KRT9	12	0	FALSE
mol-HOMA-IR	L2HGDH	12	1	FALSE
mol-HOMA-IR	LAMA5	12	0	FALSE
mol-HOMA-IR	LAMB2	12	0	FALSE
mol-HOMA-IR	LAMC1	12	0	FALSE
mol-HOMA-IR	LAP3	12	0	FALSE
mol-HOMA-IR	LBP	12	0	FALSE
mol-HOMA-IR	LCAT	12	0	FALSE
mol-HOMA-IR	LCN2	12	0	FALSE
mol-HOMA-IR	LCP1	12	0	FALSE
mol-HOMA-IR	LDHA	12	0	FALSE
mol-HOMA-IR	LDHB	12	0	FALSE
mol-HOMA-IR	LGALS3BP	12	0	FALSE
mol-HOMA-IR	LMNA	12	0	FALSE
mol-HOMA-IR	LNPK	12	1	FALSE
mol-HOMA-IR	LPA	12	0	FALSE
mol-HOMA-IR	LRBA	12	0	FALSE
mol-HOMA-IR	LRG1	12	1	FALSE
mol-HOMA-IR	LRP1	12	0	FALSE
mol-HOMA-IR	LRPPRC	12	0	FALSE
mol-HOMA-IR	LTA4H	12	0	FALSE
mol-HOMA-IR	LTF	12	0	FALSE
mol-HOMA-IR	LUM	12	0	FALSE
mol-HOMA-IR	LYVE1	12	0	FALSE
mol-HOMA-IR	LYZ	12	3	FALSE
mol-HOMA-IR	MACF1	12	0	FALSE
mol-HOMA-IR	MAN2A1	12	3	FALSE
mol-HOMA-IR	MAP1B	12	0	FALSE
mol-HOMA-IR	MASP1	12	0	FALSE
mol-HOMA-IR	MASP2	12	0	FALSE
mol-HOMA-IR	MBL2	12	0	FALSE
mol-HOMA-IR	MCAM	12	0	FALSE
mol-HOMA-IR	MED30	12	0	FALSE
mol-HOMA-IR	METTL18	12	10	TRUE
mol-HOMA-IR	MFGE8	12	1	FALSE
mol-HOMA-IR	MGLL	12	0	FALSE
mol-HOMA-IR	MINPP1	12	0	FALSE
mol-HOMA-IR	MMP2	12	0	FALSE
mol-HOMA-IR	MMP8	12	0	FALSE
mol-HOMA-IR	MMP9	12	0	FALSE
mol-HOMA-IR	MNDA	12	0	FALSE
mol-HOMA-IR	MPO	12	0	FALSE
mol-HOMA-IR	MRPS25	12	0	FALSE
mol-HOMA-IR	MSH2	12	0	FALSE
mol-HOMA-IR	MSL1	12	0	FALSE
mol-HOMA-IR	MSN	12	0	FALSE
mol-HOMA-IR	MST1	12	0	FALSE
mol-HOMA-IR	MST1L	12	0	FALSE
mol-HOMA-IR	MTHFD1	12	0	FALSE
mol-HOMA-IR	MTREX	12	0	FALSE
mol-HOMA-IR	MVP	12	0	FALSE
mol-HOMA-IR	MX1	12	0	FALSE
mol-HOMA-IR	MYH10	12	0	FALSE
mol-HOMA-IR	MYH11	12	0	FALSE
mol-HOMA-IR	MYH14	12	0	FALSE
mol-HOMA-IR	MYH9	12	0	FALSE
mol-HOMA-IR	MYL12A	12	0	FALSE
mol-HOMA-IR	MYL12B	12	0	FALSE
mol-HOMA-IR	MYL6	12	0	FALSE
mol-HOMA-IR	MYL9	12	0	FALSE
mol-HOMA-IR	MYO1A	12	0	FALSE
mol-HOMA-IR	MYO1B	12	0	FALSE
mol-HOMA-IR	MYOF	12	0	FALSE
mol-HOMA-IR	NAP1L1	12	8	FALSE
mol-HOMA-IR	NAXE	12	0	FALSE
mol-HOMA-IR	NCAM1	12	0	FALSE
mol-HOMA-IR	NCL	12	0	FALSE
mol-HOMA-IR	NDUFAF3	12	0	FALSE
mol-HOMA-IR	NID1	12	0	FALSE
mol-HOMA-IR	NID2	12	0	FALSE
mol-HOMA-IR	NME1	12	0	FALSE
mol-HOMA-IR	NNMT	12	0	FALSE
mol-HOMA-IR	NONO	12	0	FALSE
mol-HOMA-IR	NPM1	12	0	FALSE
mol-HOMA-IR	NRP1	12	0	FALSE
mol-HOMA-IR	NSF	12	1	FALSE
mol-HOMA-IR	NUCB2	12	0	FALSE
mol-HOMA-IR	NUMA1	12	0	FALSE
mol-HOMA-IR	NUP133	12	0	FALSE
mol-HOMA-IR	NUP98	12	0	FALSE
mol-HOMA-IR	NXF1	12	2	FALSE
mol-HOMA-IR	OGDH	12	0	FALSE
mol-HOMA-IR	OIT3	12	0	FALSE
mol-HOMA-IR	OLFM1	12	0	FALSE
mol-HOMA-IR	OLFM4	12	0	FALSE
mol-HOMA-IR	ORM1	12	0	FALSE
mol-HOMA-IR	ORM2	12	0	FALSE
mol-HOMA-IR	OXCT1	12	0	FALSE
mol-HOMA-IR	P4HB	12	0	FALSE
mol-HOMA-IR	PAICS	12	0	FALSE
mol-HOMA-IR	PAM	12	0	FALSE
mol-HOMA-IR	PANK4	12	0	FALSE
mol-HOMA-IR	PAPSS1	12	0	FALSE
mol-HOMA-IR	PARK7	12	0	FALSE
mol-HOMA-IR	PCBP2	12	4	FALSE
mol-HOMA-IR	PCCB	12	0	FALSE
mol-HOMA-IR	PCOLCE	12	0	FALSE
mol-HOMA-IR	PCYOX1	12	0	FALSE
mol-HOMA-IR	PDHB	12	0	FALSE
mol-HOMA-IR	PDIA3	12	0	FALSE
mol-HOMA-IR	PEBP1	12	0	FALSE
mol-HOMA-IR	PEPD	12	1	FALSE
mol-HOMA-IR	PFKL	12	0	FALSE
mol-HOMA-IR	PFKM	12	0	FALSE
mol-HOMA-IR	PFN1	12	0	FALSE
mol-HOMA-IR	PGAM1	12	0	FALSE
mol-HOMA-IR	PGD	12	0	FALSE
mol-HOMA-IR	PGK1	12	0	FALSE
mol-HOMA-IR	PGLYRP2	12	0	FALSE
mol-HOMA-IR	PGM1	12	0	FALSE
mol-HOMA-IR	PI16	12	10	TRUE
mol-HOMA-IR	PIGR	12	0	FALSE
mol-HOMA-IR	PKM	12	0	FALSE
mol-HOMA-IR	PLEC	12	0	FALSE
mol-HOMA-IR	PLG	12	0	FALSE
mol-HOMA-IR	PLGLA	12	0	FALSE
mol-HOMA-IR	PLS3	12	0	FALSE
mol-HOMA-IR	PLTP	12	0	FALSE
mol-HOMA-IR	PLXNB2	12	0	FALSE
mol-HOMA-IR	PNP	12	0	FALSE
mol-HOMA-IR	POF1B	12	1	FALSE
mol-HOMA-IR	PON1	12	0	FALSE
mol-HOMA-IR	PON3	12	0	FALSE
mol-HOMA-IR	POSTN	12	0	FALSE
mol-HOMA-IR	POTEE	12	0	FALSE
mol-HOMA-IR	POTEF	12	0	FALSE
mol-HOMA-IR	POTEI	12	0	FALSE
mol-HOMA-IR	POTEKP	12	0	FALSE
mol-HOMA-IR	PPBP	12	0	FALSE
mol-HOMA-IR	PPIA	12	0	FALSE
mol-HOMA-IR	PPIB	12	1	FALSE
mol-HOMA-IR	PPM1F	12	0	FALSE
mol-HOMA-IR	PPP1R9B	12	0	FALSE
mol-HOMA-IR	PRB3	12	0	FALSE
mol-HOMA-IR	PRCP	12	0	FALSE
mol-HOMA-IR	PRDX1	12	1	FALSE
mol-HOMA-IR	PRDX2	12	3	FALSE
mol-HOMA-IR	PRDX6	12	0	FALSE
mol-HOMA-IR	PRG4	12	10	TRUE
mol-HOMA-IR	PRKDC	12	0	FALSE
mol-HOMA-IR	PROC	12	0	FALSE
mol-HOMA-IR	PROS1	12	0	FALSE
mol-HOMA-IR	PROZ	12	0	FALSE
mol-HOMA-IR	PRSS1	12	0	FALSE
mol-HOMA-IR	PRSS2	12	0	FALSE
mol-HOMA-IR	PRSS3	12	0	FALSE
mol-HOMA-IR	PRSS3P2	12	0	FALSE
mol-HOMA-IR	PSMA1	12	0	FALSE
mol-HOMA-IR	PSMA4	12	0	FALSE
mol-HOMA-IR	PSMA7	12	7	FALSE
mol-HOMA-IR	PSMB1	12	0	FALSE
mol-HOMA-IR	PSMC5	12	0	FALSE
mol-HOMA-IR	PSMD8	12	0	FALSE
mol-HOMA-IR	PTGDS	12	0	FALSE
mol-HOMA-IR	PTPRA	12	0	FALSE
mol-HOMA-IR	PTPRF	12	0	FALSE
mol-HOMA-IR	PTPRG	12	0	FALSE
mol-HOMA-IR	PTPRS	12	2	FALSE
mol-HOMA-IR	PZP	12	0	FALSE
mol-HOMA-IR	QSOX1	12	1	FALSE
mol-HOMA-IR	RAB11A	12	0	FALSE
mol-HOMA-IR	RAB11B	12	1	FALSE
mol-HOMA-IR	RACK1	12	0	FALSE
mol-HOMA-IR	RAD23B	12	0	FALSE
mol-HOMA-IR	RBP4	12	0	FALSE
mol-HOMA-IR	RCN1	12	9	FALSE
mol-HOMA-IR	RDX	12	0	FALSE
mol-HOMA-IR	RMC1	12	8	FALSE
mol-HOMA-IR	RNF40	12	0	FALSE
mol-HOMA-IR	RNPEP	12	0	FALSE
mol-HOMA-IR	RPIA	12	6	FALSE
mol-HOMA-IR	RPN1	12	0	FALSE
mol-HOMA-IR	RPS27A	12	0	FALSE
mol-HOMA-IR	RPS3	12	10	TRUE
mol-HOMA-IR	RTCB	12	0	FALSE
mol-HOMA-IR	RTN4RL2	12	0	FALSE
mol-HOMA-IR	S100A8	12	9	FALSE
mol-HOMA-IR	S100A9	12	2	FALSE
mol-HOMA-IR	SAA1	12	2	FALSE
mol-HOMA-IR	SAA2	12	0	FALSE
mol-HOMA-IR	SAA4	12	0	FALSE
mol-HOMA-IR	SAE1	12	0	FALSE
mol-HOMA-IR	SAMHD1	12	0	FALSE
mol-HOMA-IR	SBSN	12	0	FALSE
mol-HOMA-IR	SCIN	12	0	FALSE
mol-HOMA-IR	SCRIB	12	1	FALSE
mol-HOMA-IR	SELENBP1	12	0	FALSE
mol-HOMA-IR	SELENOI	12	0	FALSE
mol-HOMA-IR	SELENOP	12	0	FALSE
mol-HOMA-IR	SELL	12	0	FALSE
mol-HOMA-IR	SEMG2	12	0	FALSE
mol-HOMA-IR	SEPTIN2	12	0	FALSE
mol-HOMA-IR	SEPTIN7	12	0	FALSE
mol-HOMA-IR	SERPINA1	12	0	FALSE
mol-HOMA-IR	SERPINA10	12	0	FALSE
mol-HOMA-IR	SERPINA11	12	0	FALSE
mol-HOMA-IR	SERPINA2	12	0	FALSE
mol-HOMA-IR	SERPINA3	12	0	FALSE
mol-HOMA-IR	SERPINA4	12	0	FALSE
mol-HOMA-IR	SERPINA5	12	0	FALSE
mol-HOMA-IR	SERPINA6	12	3	FALSE
mol-HOMA-IR	SERPINA7	12	0	FALSE
mol-HOMA-IR	SERPINB1	12	1	FALSE
mol-HOMA-IR	SERPINB12	12	0	FALSE
mol-HOMA-IR	SERPINB6	12	0	FALSE
mol-HOMA-IR	SERPINC1	12	9	FALSE
mol-HOMA-IR	SERPIND1	12	0	FALSE
mol-HOMA-IR	SERPINE1	12	0	FALSE
mol-HOMA-IR	SERPINF1	12	0	FALSE
mol-HOMA-IR	SERPINF2	12	0	FALSE
mol-HOMA-IR	SERPING1	12	0	FALSE
mol-HOMA-IR	SET	12	0	FALSE
mol-HOMA-IR	SEZ6L2	12	0	FALSE
mol-HOMA-IR	SF3B1	12	0	FALSE
mol-HOMA-IR	SF3B2	12	0	FALSE
mol-HOMA-IR	SFN	12	0	FALSE
mol-HOMA-IR	SGPL1	12	0	FALSE
mol-HOMA-IR	SHBG	12	10	TRUE
mol-HOMA-IR	SIRPB1	12	0	FALSE
mol-HOMA-IR	SLC35B2	12	0	FALSE
mol-HOMA-IR	SLC4A1	12	4	FALSE
mol-HOMA-IR	SLC4A2	12	0	FALSE
mol-HOMA-IR	SMARCA4	12	0	FALSE
mol-HOMA-IR	SMPD4	12	0	FALSE
mol-HOMA-IR	SND1	12	0	FALSE
mol-HOMA-IR	SNTB2	12	0	FALSE
mol-HOMA-IR	SNX27	12	0	FALSE
mol-HOMA-IR	SPARCL1	12	0	FALSE
mol-HOMA-IR	SPG11	12	0	FALSE
mol-HOMA-IR	SPP1	12	0	FALSE
mol-HOMA-IR	SPTA1	12	0	FALSE
mol-HOMA-IR	SPTAN1	12	0	FALSE
mol-HOMA-IR	SPTB	12	0	FALSE
mol-HOMA-IR	SPTBN1	12	0	FALSE
mol-HOMA-IR	SSB	12	0	FALSE
mol-HOMA-IR	STAT1	12	0	FALSE
mol-HOMA-IR	STXBP5	12	1	FALSE
mol-HOMA-IR	SUCLG2	12	0	FALSE
mol-HOMA-IR	SYNE1	12	0	FALSE
mol-HOMA-IR	SYNPO2	12	0	FALSE
mol-HOMA-IR	SYTL1	12	0	FALSE
mol-HOMA-IR	TAGLN	12	10	TRUE
mol-HOMA-IR	TALDO1	12	0	FALSE
mol-HOMA-IR	TANGO2	12	0	FALSE
mol-HOMA-IR	TBCD	12	0	FALSE
mol-HOMA-IR	TCF20	12	0	FALSE
mol-HOMA-IR	TCP1	12	3	FALSE
mol-HOMA-IR	TF	12	0	FALSE
mol-HOMA-IR	TFAM	12	0	FALSE
mol-HOMA-IR	TFRC	12	4	FALSE
mol-HOMA-IR	TGFBI	12	0	FALSE
mol-HOMA-IR	TGM3	12	0	FALSE
mol-HOMA-IR	THBS1	12	0	FALSE
mol-HOMA-IR	THBS2	12	0	FALSE
mol-HOMA-IR	THBS3	12	0	FALSE
mol-HOMA-IR	THOC6	12	0	FALSE
mol-HOMA-IR	TIMM44	12	0	FALSE
mol-HOMA-IR	TKT	12	0	FALSE
mol-HOMA-IR	TLN1	12	0	FALSE
mol-HOMA-IR	TMEM198	12	0	FALSE
mol-HOMA-IR	TMEM256	12	8	FALSE
mol-HOMA-IR	TMSB4X	12	0	FALSE
mol-HOMA-IR	TNC	12	0	FALSE
mol-HOMA-IR	TNS1	12	6	FALSE
mol-HOMA-IR	TNS2	12	0	FALSE
mol-HOMA-IR	TNS3	12	0	FALSE
mol-HOMA-IR	TNXA	12	0	FALSE
mol-HOMA-IR	TNXB	12	0	FALSE
mol-HOMA-IR	TOLLIP	12	1	FALSE
mol-HOMA-IR	TP53I3	12	0	FALSE
mol-HOMA-IR	TPD52L2	12	0	FALSE
mol-HOMA-IR	TPM3	12	0	FALSE
mol-HOMA-IR	TTC37	12	8	FALSE
mol-HOMA-IR	TTR	12	0	FALSE
mol-HOMA-IR	TUBA1A	12	4	FALSE
mol-HOMA-IR	TUBA1B	12	1	FALSE
mol-HOMA-IR	TUBA1C	12	0	FALSE
mol-HOMA-IR	TUBA3C	12	4	FALSE
mol-HOMA-IR	TUBA3E	12	0	FALSE
mol-HOMA-IR	TUBA4A	12	1	FALSE
mol-HOMA-IR	TUBA4B	12	0	FALSE
mol-HOMA-IR	TUBA8	12	0	FALSE
mol-HOMA-IR	TUBB	12	0	FALSE
mol-HOMA-IR	TUBB1	12	0	FALSE
mol-HOMA-IR	TUBB2A	12	0	FALSE
mol-HOMA-IR	TUBB2B	12	0	FALSE
mol-HOMA-IR	TUBB3	12	0	FALSE
mol-HOMA-IR	TUBB4A	12	0	FALSE
mol-HOMA-IR	TUBB4B	12	0	FALSE
mol-HOMA-IR	TUBB6	12	0	FALSE
mol-HOMA-IR	TXNDC5	12	5	FALSE
mol-HOMA-IR	TYMP	12	0	FALSE
mol-HOMA-IR	UBA1	12	0	FALSE
mol-HOMA-IR	UBA52	12	4	FALSE
mol-HOMA-IR	UBAP2L	12	0	FALSE
mol-HOMA-IR	UBB	12	5	FALSE
mol-HOMA-IR	UFD1	12	0	FALSE
mol-HOMA-IR	UGGT1	12	0	FALSE
mol-HOMA-IR	UGGT2	12	0	FALSE
mol-HOMA-IR	UGP2	12	0	FALSE
mol-HOMA-IR	USO1	12	1	FALSE
mol-HOMA-IR	USP14	12	0	FALSE
mol-HOMA-IR	VARS1	12	0	FALSE
mol-HOMA-IR	VASN	12	0	FALSE
mol-HOMA-IR	VASP	12	0	FALSE
mol-HOMA-IR	VCAM1	12	0	FALSE
mol-HOMA-IR	VCAN	12	0	FALSE
mol-HOMA-IR	VCL	12	0	FALSE
mol-HOMA-IR	VCP	12	0	FALSE
mol-HOMA-IR	VIM	12	0	FALSE
mol-HOMA-IR	VNN1	12	0	FALSE
mol-HOMA-IR	VPS13C	12	0	FALSE
mol-HOMA-IR	VPS25	12	0	FALSE
mol-HOMA-IR	VTN	12	10	TRUE
mol-HOMA-IR	VWF	12	0	FALSE
mol-HOMA-IR	WARS1	12	0	FALSE
mol-HOMA-IR	WDR1	12	1	FALSE
mol-HOMA-IR	WDR7	12	0	FALSE
mol-HOMA-IR	XPO1	12	0	FALSE
mol-HOMA-IR	YWHAB	12	0	FALSE
mol-HOMA-IR	YWHAE	12	0	FALSE
mol-HOMA-IR	YWHAG	12	0	FALSE
mol-HOMA-IR	YWHAH	12	0	FALSE
mol-HOMA-IR	YWHAQ	12	0	FALSE
mol-HOMA-IR	YWHAZ	12	0	FALSE
mol-HOMA-IR	ZC3HAV1	12	1	FALSE
mol-HOMA-IR	ZCRB1	12	0	FALSE
mol-HOMA-IR	ZFYVE19	12	0	FALSE
mol-HOMA-IR	ZNF512B	12	0	FALSE
mol-HOMA-IR	ML009	13	0	FALSE
mol-HOMA-IR	ML010	13	0	FALSE
mol-HOMA-IR	ML011	13	1	FALSE
mol-HOMA-IR	ML012	13	0	FALSE
mol-HOMA-IR	ML013	13	0	FALSE
mol-HOMA-IR	ML014	13	0	FALSE
mol-HOMA-IR	ML015	13	0	FALSE
mol-HOMA-IR	ML016	13	3	FALSE
mol-HOMA-IR	ML017	13	3	FALSE
mol-HOMA-IR	ML018	13	6	FALSE
mol-HOMA-IR	ML019	13	5	FALSE
mol-HOMA-IR	MP0001	13	0	FALSE
mol-HOMA-IR	MP0002	13	0	FALSE
mol-HOMA-IR	MP0003	13	2	FALSE
mol-HOMA-IR	MP0004	13	0	FALSE
mol-HOMA-IR	MP0005	13	0	FALSE
mol-HOMA-IR	MP0006	13	0	FALSE
mol-HOMA-IR	MP0007	13	7	FALSE
mol-HOMA-IR	MP0008	13	9	FALSE
mol-HOMA-IR	MP0009	13	8	FALSE
mol-HOMA-IR	MP0010	13	0	FALSE
mol-HOMA-IR	MP0011	13	0	FALSE
mol-HOMA-IR	MP0012	13	0	FALSE
mol-HOMA-IR	MP0013	13	0	FALSE
mol-HOMA-IR	MP0014	13	0	FALSE
mol-HOMA-IR	MP0015	13	4	FALSE
mol-HOMA-IR	MP0016	13	0	FALSE
mol-HOMA-IR	MP0017	13	0	FALSE
mol-HOMA-IR	MP0018	13	2	FALSE
mol-HOMA-IR	MP0019	13	10	TRUE
mol-HOMA-IR	MP0020	13	6	FALSE
mol-HOMA-IR	MP0021	13	1	FALSE
mol-HOMA-IR	MP0022	13	4	FALSE
mol-HOMA-IR	MP0023	13	4	FALSE
mol-HOMA-IR	MP0024	13	8	FALSE
mol-HOMA-IR	MP0025	13	0	FALSE
mol-HOMA-IR	MP0026	13	6	FALSE
mol-HOMA-IR	MP0027	13	0	FALSE
mol-HOMA-IR	MP0028	13	2	FALSE
mol-HOMA-IR	MP0029	13	1	FALSE
mol-HOMA-IR	MP0030	13	0	FALSE
mol-HOMA-IR	MP0031	13	0	FALSE
mol-HOMA-IR	MP0032	13	9	FALSE
mol-HOMA-IR	MP0033	13	0	FALSE
mol-HOMA-IR	MP0034	13	1	FALSE
mol-HOMA-IR	MP0035	13	10	TRUE
mol-HOMA-IR	MP0036	13	0	FALSE
mol-HOMA-IR	MP0037	13	0	FALSE
mol-HOMA-IR	MP0038	13	10	TRUE
mol-HOMA-IR	MP0039	13	0	FALSE
mol-HOMA-IR	MP0040	13	0	FALSE
mol-HOMA-IR	MP0041	13	2	FALSE
mol-HOMA-IR	MP0042	13	10	TRUE
mol-HOMA-IR	MP0044	13	10	TRUE
mol-HOMA-IR	MP0045	13	7	FALSE
mol-HOMA-IR	MP0046	13	6	FALSE
mol-HOMA-IR	MP0047	13	0	FALSE
mol-HOMA-IR	MP0048	13	1	FALSE
mol-HOMA-IR	MP0049	13	0	FALSE
mol-HOMA-IR	MP0050	13	0	FALSE
mol-HOMA-IR	MP0051	13	0	FALSE
mol-HOMA-IR	MP0052	13	2	FALSE
mol-HOMA-IR	MP0053	13	0	FALSE
mol-HOMA-IR	MP0054	13	8	FALSE
mol-HOMA-IR	MP0055	13	7	FALSE
mol-HOMA-IR	MP0056	13	0	FALSE
mol-HOMA-IR	MP0057	13	2	FALSE
mol-HOMA-IR	MP0058	13	4	FALSE
mol-HOMA-IR	MP0059	13	1	FALSE
mol-HOMA-IR	MP0060	13	0	FALSE
mol-HOMA-IR	MP0061	13	5	FALSE
mol-HOMA-IR	MP0062	13	4	FALSE
mol-HOMA-IR	MP0063	13	1	FALSE
mol-HOMA-IR	MP0064	13	10	TRUE
mol-HOMA-IR	MP0065	13	0	FALSE
mol-HOMA-IR	MP0066	13	2	FALSE
mol-HOMA-IR	MP0067	13	0	FALSE
mol-HOMA-IR	MP0068	13	0	FALSE
mol-HOMA-IR	MP0069	13	0	FALSE
mol-HOMA-IR	MP0070	13	10	TRUE
mol-HOMA-IR	MP0071	13	10	TRUE
mol-HOMA-IR	MP0072	13	0	FALSE
mol-HOMA-IR	MP0073	13	0	FALSE
mol-HOMA-IR	MP0074	13	0	FALSE
mol-HOMA-IR	MP0075	13	0	FALSE
mol-HOMA-IR	MP0076	13	0	FALSE
mol-HOMA-IR	MP0077	13	10	TRUE
mol-HOMA-IR	MP0078	13	1	FALSE
mol-HOMA-IR	MP0079	13	3	FALSE
mol-HOMA-IR	MP0080	13	8	FALSE
mol-HOMA-IR	MP0081	13	0	FALSE
mol-HOMA-IR	MP0082	13	0	FALSE
mol-HOMA-IR	MP0083	13	10	TRUE
mol-HOMA-IR	MP0084	13	0	FALSE
mol-HOMA-IR	MP0085	13	10	TRUE
mol-HOMA-IR	MP0086	13	6	FALSE
mol-HOMA-IR	MP0087	13	2	FALSE
mol-HOMA-IR	MP0088	13	10	TRUE
mol-HOMA-IR	MP0089	13	10	TRUE
mol-HOMA-IR	MP0090	13	0	FALSE
mol-HOMA-IR	MP0091	13	1	FALSE
mol-HOMA-IR	MP0092	13	0	FALSE
mol-HOMA-IR	MP0093	13	1	FALSE
mol-HOMA-IR	MP0094	13	0	FALSE
mol-HOMA-IR	MP0095	13	0	FALSE
mol-HOMA-IR	MP0096	13	0	FALSE
mol-HOMA-IR	MP0097	13	0	FALSE
mol-HOMA-IR	MP0098	13	10	TRUE
mol-HOMA-IR	MP0099	13	8	FALSE
mol-HOMA-IR	MP0100	13	9	FALSE
mol-HOMA-IR	MP0101	13	1	FALSE
mol-HOMA-IR	MP0102	13	10	TRUE
mol-HOMA-IR	MP0103	13	10	TRUE
mol-HOMA-IR	MP0104	13	0	FALSE
mol-HOMA-IR	MP0105	13	0	FALSE
mol-HOMA-IR	MP0106	13	0	FALSE
mol-HOMA-IR	MP0107	13	8	FALSE
mol-HOMA-IR	MP0108	13	0	FALSE
mol-HOMA-IR	MP0109	13	7	FALSE
mol-HOMA-IR	MP0110	13	10	TRUE
mol-HOMA-IR	MP0111	13	9	FALSE
mol-HOMA-IR	MP0112	13	10	TRUE
mol-HOMA-IR	MP0113	13	0	FALSE
mol-HOMA-IR	MP0114	13	0	FALSE
mol-HOMA-IR	MP0115	13	0	FALSE
mol-HOMA-IR	MP0116	13	0	FALSE
mol-HOMA-IR	MP0117	13	8	FALSE
mol-HOMA-IR	MP0118	13	10	TRUE
mol-HOMA-IR	MP0119	13	3	FALSE
mol-HOMA-IR	MP0120	13	0	FALSE
mol-HOMA-IR	MP0121	13	0	FALSE
mol-HOMA-IR	MP0122	13	0	FALSE
mol-HOMA-IR	MP0123	13	0	FALSE
mol-HOMA-IR	MP0124	13	0	FALSE
mol-HOMA-IR	MP0125	13	10	TRUE
mol-HOMA-IR	MP0126	13	10	TRUE
mol-HOMA-IR	MP0127	13	0	FALSE
mol-HOMA-IR	MP0128	13	10	TRUE
mol-HOMA-IR	MP0129	13	1	FALSE
mol-HOMA-IR	MP0130	13	0	FALSE
mol-HOMA-IR	MP0131	13	0	FALSE
mol-HOMA-IR	MP0132	13	0	FALSE
mol-HOMA-IR	MP0133	13	0	FALSE
mol-HOMA-IR	MP0134	13	0	FALSE
mol-HOMA-IR	MP0135	13	10	TRUE
mol-HOMA-IR	MP0136	13	4	FALSE
mol-HOMA-IR	MP0137	13	0	FALSE
mol-HOMA-IR	MP0138	13	8	FALSE
mol-HOMA-IR	MP0139	13	6	FALSE
mol-HOMA-IR	MP0140	13	3	FALSE
mol-HOMA-IR	MP0141	13	9	FALSE
mol-HOMA-IR	MP0142	13	10	TRUE
mol-HOMA-IR	MP0143	13	0	FALSE
mol-HOMA-IR	MP0144	13	0	FALSE
mol-HOMA-IR	MP0145	13	3	FALSE
mol-HOMA-IR	MP0146	13	10	TRUE
mol-HOMA-IR	MP0147	13	0	FALSE
mol-HOMA-IR	MP0148	13	8	FALSE
mol-HOMA-IR	MP0149	13	0	FALSE
mol-HOMA-IR	MP0150	13	10	TRUE
mol-HOMA-IR	MP0151	13	1	FALSE
mol-HOMA-IR	MP0152	13	7	FALSE
mol-HOMA-IR	MP0153	13	8	FALSE
mol-HOMA-IR	MP0154	13	9	FALSE
mol-HOMA-IR	MP0155	13	0	FALSE
mol-HOMA-IR	MP0156	13	8	FALSE
mol-HOMA-IR	MP0157	13	0	FALSE
mol-HOMA-IR	MP0158	13	4	FALSE
mol-HOMA-IR	MP0159	13	0	FALSE
mol-HOMA-IR	MP0160	13	0	FALSE
mol-HOMA-IR	MP0161	13	0	FALSE
mol-HOMA-IR	MP0162	13	0	FALSE
mol-HOMA-IR	MP0164	13	8	FALSE
mol-HOMA-IR	MP0165	13	1	FALSE
mol-HOMA-IR	MP0166	13	0	FALSE
mol-HOMA-IR	MP0167	13	1	FALSE
mol-HOMA-IR	MP0168	13	0	FALSE
mol-HOMA-IR	MP0169	13	0	FALSE
mol-HOMA-IR	MP0170	13	0	FALSE
mol-HOMA-IR	MP0171	13	0	FALSE
mol-HOMA-IR	MP0172	13	1	FALSE
mol-HOMA-IR	MP0173	13	0	FALSE
mol-HOMA-IR	MP0174	13	0	FALSE
mol-HOMA-IR	MP0175	13	3	FALSE
mol-HOMA-IR	MP0176	13	0	FALSE
mol-HOMA-IR	MP0177	13	0	FALSE
mol-HOMA-IR	MP0178	13	0	FALSE
mol-HOMA-IR	MP0179	13	3	FALSE
mol-HOMA-IR	MP0180	13	1	FALSE
mol-HOMA-IR	MP0181	13	0	FALSE
mol-HOMA-IR	MP0182	13	0	FALSE
mol-HOMA-IR	MP0183	13	7	FALSE
mol-HOMA-IR	MP0184	13	6	FALSE
mol-HOMA-IR	MP0185	13	0	FALSE
mol-HOMA-IR	MP0186	13	10	TRUE
mol-HOMA-IR	MP0187	13	1	FALSE
mol-HOMA-IR	MP0188	13	3	FALSE
mol-HOMA-IR	MP0189	13	5	FALSE
mol-HOMA-IR	MP0190	13	0	FALSE
mol-HOMA-IR	MP0191	13	0	FALSE
mol-HOMA-IR	MP0192	13	0	FALSE
mol-HOMA-IR	MP0193	13	0	FALSE
mol-HOMA-IR	MP0194	13	0	FALSE
mol-HOMA-IR	MP0195	13	9	FALSE
mol-HOMA-IR	MP0196	13	7	FALSE
mol-HOMA-IR	MP0197	13	3	FALSE
mol-HOMA-IR	MP0198	13	2	FALSE
mol-HOMA-IR	MP0199	13	0	FALSE
mol-HOMA-IR	MP0201	13	0	FALSE
mol-HOMA-IR	MP0202	13	0	FALSE
mol-HOMA-IR	MP0203	13	0	FALSE
mol-HOMA-IR	MP0204	13	0	FALSE
mol-HOMA-IR	MP0205	13	0	FALSE
mol-HOMA-IR	MS003	13	10	TRUE
mol-HOMA-IR	MS018	13	10	TRUE
mol-HOMA-IR	MS020	13	10	TRUE
mol-HOMA-IR	MS030	13	2	FALSE
mol-HOMA-IR	A1BG	13	0	FALSE
mol-HOMA-IR	A2M	13	0	FALSE
mol-HOMA-IR	A2ML1	13	0	FALSE
mol-HOMA-IR	ABI3BP	13	0	FALSE
mol-HOMA-IR	ACAA2	13	0	FALSE
mol-HOMA-IR	ACACA	13	1	FALSE
mol-HOMA-IR	ACACB	13	1	FALSE
mol-HOMA-IR	ACE	13	0	FALSE
mol-HOMA-IR	ACE2	13	0	FALSE
mol-HOMA-IR	ACTA1	13	0	FALSE
mol-HOMA-IR	ACTA2	13	0	FALSE
mol-HOMA-IR	ACTB	13	0	FALSE
mol-HOMA-IR	ACTBL2	13	0	FALSE
mol-HOMA-IR	ACTC1	13	0	FALSE
mol-HOMA-IR	ACTG1	13	0	FALSE
mol-HOMA-IR	ACTG2	13	0	FALSE
mol-HOMA-IR	ACTN1	13	0	FALSE
mol-HOMA-IR	ACTN4	13	0	FALSE
mol-HOMA-IR	ACTR1B	13	0	FALSE
mol-HOMA-IR	ADAMTS13	13	0	FALSE
mol-HOMA-IR	ADARB1	13	0	FALSE
mol-HOMA-IR	ADGRB3	13	0	FALSE
mol-HOMA-IR	ADH1A	13	0	FALSE
mol-HOMA-IR	ADH1B	13	0	FALSE
mol-HOMA-IR	ADH1C	13	0	FALSE
mol-HOMA-IR	ADIPOQ	13	0	FALSE
mol-HOMA-IR	ADSL	13	1	FALSE
mol-HOMA-IR	AFM	13	8	FALSE
mol-HOMA-IR	AGT	13	1	FALSE
mol-HOMA-IR	AHNAK	13	0	FALSE
mol-HOMA-IR	AHNAK2	13	0	FALSE
mol-HOMA-IR	AHSG	13	0	FALSE
mol-HOMA-IR	AKR1A1	13	3	FALSE
mol-HOMA-IR	AKR1B1	13	0	FALSE
mol-HOMA-IR	ALB	13	0	FALSE
mol-HOMA-IR	ALDH1A1	13	0	FALSE
mol-HOMA-IR	ALDOA	13	0	FALSE
mol-HOMA-IR	ALDOB	13	6	FALSE
mol-HOMA-IR	AMBP	13	0	FALSE
mol-HOMA-IR	AMPD3	13	0	FALSE
mol-HOMA-IR	AMY1A	13	0	FALSE
mol-HOMA-IR	AMY2A	13	0	FALSE
mol-HOMA-IR	AMY2B	13	0	FALSE
mol-HOMA-IR	ANK1	13	0	FALSE
mol-HOMA-IR	ANPEP	13	0	FALSE
mol-HOMA-IR	ANXA1	13	0	FALSE
mol-HOMA-IR	ANXA10	13	0	FALSE
mol-HOMA-IR	ANXA2	13	0	FALSE
mol-HOMA-IR	ANXA6	13	1	FALSE
mol-HOMA-IR	AOC3	13	0	FALSE
mol-HOMA-IR	AP2A1	13	0	FALSE
mol-HOMA-IR	AP2A2	13	0	FALSE
mol-HOMA-IR	APCS	13	0	FALSE
mol-HOMA-IR	APEX1	13	0	FALSE
mol-HOMA-IR	APMAP	13	0	FALSE
mol-HOMA-IR	APOA1	13	4	FALSE
mol-HOMA-IR	APOA2	13	0	FALSE
mol-HOMA-IR	APOA4	13	0	FALSE
mol-HOMA-IR	APOB	13	0	FALSE
mol-HOMA-IR	APOC1	13	0	FALSE
mol-HOMA-IR	APOC2	13	0	FALSE
mol-HOMA-IR	APOC3	13	0	FALSE
mol-HOMA-IR	APOC4	13	0	FALSE
mol-HOMA-IR	APOD	13	10	TRUE
mol-HOMA-IR	APOE	13	10	TRUE
mol-HOMA-IR	APOF	13	10	TRUE
mol-HOMA-IR	APOH	13	0	FALSE
mol-HOMA-IR	APOL1	13	0	FALSE
mol-HOMA-IR	APOM	13	1	FALSE
mol-HOMA-IR	ARF1	13	0	FALSE
mol-HOMA-IR	ARF3	13	0	FALSE
mol-HOMA-IR	ARG1	13	0	FALSE
mol-HOMA-IR	ARID1A	13	0	FALSE
mol-HOMA-IR	ASAH1	13	0	FALSE
mol-HOMA-IR	ASL	13	0	FALSE
mol-HOMA-IR	ATG9A	13	0	FALSE
mol-HOMA-IR	ATP1A1	13	0	FALSE
mol-HOMA-IR	ATP5F1A	13	0	FALSE
mol-HOMA-IR	ATP5F1B	13	0	FALSE
mol-HOMA-IR	ATP6V1B2	13	0	FALSE
mol-HOMA-IR	ATRN	13	0	FALSE
mol-HOMA-IR	ATXN10	13	1	FALSE
mol-HOMA-IR	AZGP1	13	0	FALSE
mol-HOMA-IR	B2M	13	0	FALSE
mol-HOMA-IR	BCAP31	13	4	FALSE
mol-HOMA-IR	BCHE	13	0	FALSE
mol-HOMA-IR	BLMH	13	0	FALSE
mol-HOMA-IR	BLVRB	13	0	FALSE
mol-HOMA-IR	BTD	13	0	FALSE
mol-HOMA-IR	BUB1B	13	0	FALSE
mol-HOMA-IR	C1QA	13	0	FALSE
mol-HOMA-IR	C1QB	13	0	FALSE
mol-HOMA-IR	C1QC	13	0	FALSE
mol-HOMA-IR	C1R	13	0	FALSE
mol-HOMA-IR	C1RL	13	0	FALSE
mol-HOMA-IR	C1S	13	0	FALSE
mol-HOMA-IR	C2	13	0	FALSE
mol-HOMA-IR	C3	13	2	FALSE
mol-HOMA-IR	C4A	13	0	FALSE
mol-HOMA-IR	C4B	13	0	FALSE
mol-HOMA-IR	C4BPA	13	0	FALSE
mol-HOMA-IR	C4BPB	13	0	FALSE
mol-HOMA-IR	C5	13	0	FALSE
mol-HOMA-IR	C6	13	0	FALSE
mol-HOMA-IR	C7	13	0	FALSE
mol-HOMA-IR	C8A	13	0	FALSE
mol-HOMA-IR	C8B	13	0	FALSE
mol-HOMA-IR	C8G	13	6	FALSE
mol-HOMA-IR	C9	13	0	FALSE
mol-HOMA-IR	C9orf64	13	2	FALSE
mol-HOMA-IR	CA1	13	0	FALSE
mol-HOMA-IR	CA2	13	0	FALSE
mol-HOMA-IR	CACNA2D1	13	0	FALSE
mol-HOMA-IR	CACNA2D2	13	0	FALSE
mol-HOMA-IR	CALR	13	0	FALSE
mol-HOMA-IR	CAMK2D	13	0	FALSE
mol-HOMA-IR	CAMP	13	2	FALSE
mol-HOMA-IR	CAPG	13	0	FALSE
mol-HOMA-IR	CAPNS1	13	0	FALSE
mol-HOMA-IR	CARD9	13	0	FALSE
mol-HOMA-IR	CAT	13	0	FALSE
mol-HOMA-IR	CD109	13	1	FALSE
mol-HOMA-IR	CD14	13	0	FALSE
mol-HOMA-IR	CD163	13	0	FALSE
mol-HOMA-IR	CD44	13	1	FALSE
mol-HOMA-IR	CD5L	13	0	FALSE
mol-HOMA-IR	CDC42BPA	13	0	FALSE
mol-HOMA-IR	CDC5L	13	0	FALSE
mol-HOMA-IR	CDH1	13	0	FALSE
mol-HOMA-IR	CDH2	13	0	FALSE
mol-HOMA-IR	CDH5	13	0	FALSE
mol-HOMA-IR	CEACAM8	13	0	FALSE
mol-HOMA-IR	CEL	13	0	FALSE
mol-HOMA-IR	CELA3A	13	0	FALSE
mol-HOMA-IR	CELA3B	13	0	FALSE
mol-HOMA-IR	CEP170	13	0	FALSE
mol-HOMA-IR	CFB	13	0	FALSE
mol-HOMA-IR	CFD	13	0	FALSE
mol-HOMA-IR	CFH	13	10	TRUE
mol-HOMA-IR	CFHR1	13	0	FALSE
mol-HOMA-IR	CFHR2	13	4	FALSE
mol-HOMA-IR	CFHR3	13	1	FALSE
mol-HOMA-IR	CFI	13	0	FALSE
mol-HOMA-IR	CFL1	13	1	FALSE
mol-HOMA-IR	CGREF1	13	1	FALSE
mol-HOMA-IR	CHI3L1	13	0	FALSE
mol-HOMA-IR	CHIT1	13	0	FALSE
mol-HOMA-IR	CHL1	13	0	FALSE
mol-HOMA-IR	CHMP4A	13	0	FALSE
mol-HOMA-IR	CLEC3B	13	0	FALSE
mol-HOMA-IR	CLTC	13	0	FALSE
mol-HOMA-IR	CLTCL1	13	0	FALSE
mol-HOMA-IR	CLU	13	1	FALSE
mol-HOMA-IR	CNDP1	13	2	FALSE
mol-HOMA-IR	CNN2	13	0	FALSE
mol-HOMA-IR	CNTN1	13	0	FALSE
mol-HOMA-IR	COL12A1	13	0	FALSE
mol-HOMA-IR	COL1A1	13	1	FALSE
mol-HOMA-IR	COL3A1	13	0	FALSE
mol-HOMA-IR	COL5A1	13	0	FALSE
mol-HOMA-IR	COL6A1	13	0	FALSE
mol-HOMA-IR	COL6A3	13	0	FALSE
mol-HOMA-IR	COLEC11	13	0	FALSE
mol-HOMA-IR	COMP	13	2	FALSE
mol-HOMA-IR	COPB1	13	0	FALSE
mol-HOMA-IR	CORO1B	13	0	FALSE
mol-HOMA-IR	CP	13	1	FALSE
mol-HOMA-IR	CPB1	13	1	FALSE
mol-HOMA-IR	CPB2	13	0	FALSE
mol-HOMA-IR	CPM	13	0	FALSE
mol-HOMA-IR	CPN1	13	0	FALSE
mol-HOMA-IR	CPN2	13	0	FALSE
mol-HOMA-IR	CPS1	13	0	FALSE
mol-HOMA-IR	CRP	13	7	FALSE
mol-HOMA-IR	CRTAC1	13	0	FALSE
mol-HOMA-IR	CS	13	0	FALSE
mol-HOMA-IR	CSE1L	13	0	FALSE
mol-HOMA-IR	CSN1S1	13	0	FALSE
mol-HOMA-IR	CST3	13	0	FALSE
mol-HOMA-IR	CTSD	13	0	FALSE
mol-HOMA-IR	CTSL	13	0	FALSE
mol-HOMA-IR	CTTN	13	0	FALSE
mol-HOMA-IR	CUL4A	13	0	FALSE
mol-HOMA-IR	CUL4B	13	0	FALSE
mol-HOMA-IR	CXADR	13	0	FALSE
mol-HOMA-IR	CYB5R2	13	0	FALSE
mol-HOMA-IR	CYFIP1	13	0	FALSE
mol-HOMA-IR	DBH	13	0	FALSE
mol-HOMA-IR	DCPS	13	0	FALSE
mol-HOMA-IR	DCTN1	13	0	FALSE
mol-HOMA-IR	DDX46	13	0	FALSE
mol-HOMA-IR	DECR1	13	0	FALSE
mol-HOMA-IR	DPP3	13	0	FALSE
mol-HOMA-IR	DPP4	13	0	FALSE
mol-HOMA-IR	DSC1	13	0	FALSE
mol-HOMA-IR	DSG1	13	0	FALSE
mol-HOMA-IR	DSP	13	0	FALSE
mol-HOMA-IR	DYNC1H1	13	0	FALSE
mol-HOMA-IR	DYSF	13	0	FALSE
mol-HOMA-IR	ECM1	13	0	FALSE
mol-HOMA-IR	EEF1A1	13	0	FALSE
mol-HOMA-IR	EEF1A1P5	13	0	FALSE
mol-HOMA-IR	EEF1A2	13	0	FALSE
mol-HOMA-IR	EEF2	13	3	FALSE
mol-HOMA-IR	EFEMP1	13	0	FALSE
mol-HOMA-IR	EHD1	13	0	FALSE
mol-HOMA-IR	EIF3A	13	0	FALSE
mol-HOMA-IR	EIF4A1	13	0	FALSE
mol-HOMA-IR	EIF4A2	13	0	FALSE
mol-HOMA-IR	EIF4G1	13	0	FALSE
mol-HOMA-IR	EIF5B	13	0	FALSE
mol-HOMA-IR	ELOC	13	0	FALSE
mol-HOMA-IR	EMC1	13	0	FALSE
mol-HOMA-IR	EMILIN1	13	0	FALSE
mol-HOMA-IR	ENO1	13	0	FALSE
mol-HOMA-IR	ENO2	13	0	FALSE
mol-HOMA-IR	ENO3	13	0	FALSE
mol-HOMA-IR	ENPEP	13	0	FALSE
mol-HOMA-IR	ENPP2	13	0	FALSE
mol-HOMA-IR	EPB42	13	0	FALSE
mol-HOMA-IR	EPCAM	13	7	FALSE
mol-HOMA-IR	EPPK1	13	0	FALSE
mol-HOMA-IR	EPRS1	13	0	FALSE
mol-HOMA-IR	ERAP1	13	0	FALSE
mol-HOMA-IR	ERAP2	13	0	FALSE
mol-HOMA-IR	ESD	13	0	FALSE
mol-HOMA-IR	EZR	13	0	FALSE
mol-HOMA-IR	F10	13	0	FALSE
mol-HOMA-IR	F11	13	0	FALSE
mol-HOMA-IR	F12	13	0	FALSE
mol-HOMA-IR	F13A1	13	0	FALSE
mol-HOMA-IR	F13B	13	0	FALSE
mol-HOMA-IR	F2	13	0	FALSE
mol-HOMA-IR	F5	13	0	FALSE
mol-HOMA-IR	F9	13	0	FALSE
mol-HOMA-IR	FARSA	13	0	FALSE
mol-HOMA-IR	FASN	13	0	FALSE
mol-HOMA-IR	FBLN1	13	0	FALSE
mol-HOMA-IR	FBN1	13	0	FALSE
mol-HOMA-IR	FBN2	13	0	FALSE
mol-HOMA-IR	FCGBP	13	0	FALSE
mol-HOMA-IR	FCGR3A	13	0	FALSE
mol-HOMA-IR	FCGR3B	13	1	FALSE
mol-HOMA-IR	FCN2	13	0	FALSE
mol-HOMA-IR	FCN3	13	2	FALSE
mol-HOMA-IR	FDX1	13	4	FALSE
mol-HOMA-IR	FER1L4	13	0	FALSE
mol-HOMA-IR	FERMT3	13	0	FALSE
mol-HOMA-IR	FETUB	13	0	FALSE
mol-HOMA-IR	FGA	13	0	FALSE
mol-HOMA-IR	FGB	13	0	FALSE
mol-HOMA-IR	FGG	13	0	FALSE
mol-HOMA-IR	FLNA	13	0	FALSE
mol-HOMA-IR	FLNB	13	0	FALSE
mol-HOMA-IR	FLNC	13	0	FALSE
mol-HOMA-IR	FN1	13	0	FALSE
mol-HOMA-IR	FTL	13	0	FALSE
mol-HOMA-IR	FUBP1	13	0	FALSE
mol-HOMA-IR	FUBP3	13	0	FALSE
mol-HOMA-IR	G6PD	13	0	FALSE
mol-HOMA-IR	GAA	13	0	FALSE
mol-HOMA-IR	GALE	13	0	FALSE
mol-HOMA-IR	GANAB	13	0	FALSE
mol-HOMA-IR	GAPDH	13	0	FALSE
mol-HOMA-IR	GAS6	13	0	FALSE
mol-HOMA-IR	GATM	13	0	FALSE
mol-HOMA-IR	GC	13	0	FALSE
mol-HOMA-IR	GCLC	13	0	FALSE
mol-HOMA-IR	GDI1	13	0	FALSE
mol-HOMA-IR	GDI2	13	0	FALSE
mol-HOMA-IR	GFAP	13	0	FALSE
mol-HOMA-IR	GGH	13	0	FALSE
mol-HOMA-IR	GGT1	13	8	FALSE
mol-HOMA-IR	GIT1	13	2	FALSE
mol-HOMA-IR	GK	13	0	FALSE
mol-HOMA-IR	GK3P	13	0	FALSE
mol-HOMA-IR	GMPS	13	1	FALSE
mol-HOMA-IR	GNA13	13	0	FALSE
mol-HOMA-IR	GNAI2	13	0	FALSE
mol-HOMA-IR	GP1BA	13	0	FALSE
mol-HOMA-IR	GPI	13	0	FALSE
mol-HOMA-IR	GPLD1	13	0	FALSE
mol-HOMA-IR	GPX3	13	3	FALSE
mol-HOMA-IR	GSN	13	3	FALSE
mol-HOMA-IR	GSPT1	13	0	FALSE
mol-HOMA-IR	GSPT2	13	0	FALSE
mol-HOMA-IR	GSTM1	13	0	FALSE
mol-HOMA-IR	GSTM2	13	0	FALSE
mol-HOMA-IR	GSTM4	13	0	FALSE
mol-HOMA-IR	GSTP1	13	0	FALSE
mol-HOMA-IR	H1.0	13	0	FALSE
mol-HOMA-IR	H1.5	13	0	FALSE
mol-HOMA-IR	H2AC11	13	0	FALSE
mol-HOMA-IR	H2AC4	13	0	FALSE
mol-HOMA-IR	H2AC6	13	0	FALSE
mol-HOMA-IR	H2AC7	13	0	FALSE
mol-HOMA-IR	H2AJ	13	0	FALSE
mol-HOMA-IR	H2BC11	13	0	FALSE
mol-HOMA-IR	HABP2	13	3	FALSE
mol-HOMA-IR	HBA1	13	0	FALSE
mol-HOMA-IR	HBB	13	1	FALSE
mol-HOMA-IR	HBD	13	0	FALSE
mol-HOMA-IR	HBE1	13	0	FALSE
mol-HOMA-IR	HBG1	13	0	FALSE
mol-HOMA-IR	HBG2	13	0	FALSE
mol-HOMA-IR	HBZ	13	3	FALSE
mol-HOMA-IR	HCK	13	0	FALSE
mol-HOMA-IR	HDHD2	13	3	FALSE
mol-HOMA-IR	HELZ2	13	0	FALSE
mol-HOMA-IR	HES7	13	0	FALSE
mol-HOMA-IR	HEXB	13	0	FALSE
mol-HOMA-IR	HGFAC	13	0	FALSE
mol-HOMA-IR	HK1	13	0	FALSE
mol-HOMA-IR	HK2	13	0	FALSE
mol-HOMA-IR	HK3	13	0	FALSE
mol-HOMA-IR	HMBS	13	0	FALSE
mol-HOMA-IR	HMOX1	13	0	FALSE
mol-HOMA-IR	HNF4A	13	0	FALSE
mol-HOMA-IR	HNRNPC	13	0	FALSE
mol-HOMA-IR	HNRNPL	13	1	FALSE
mol-HOMA-IR	HNRNPM	13	0	FALSE
mol-HOMA-IR	HNRNPUL1	13	0	FALSE
mol-HOMA-IR	HP	13	0	FALSE
mol-HOMA-IR	HPR	13	0	FALSE
mol-HOMA-IR	HPX	13	0	FALSE
mol-HOMA-IR	HRG	13	0	FALSE
mol-HOMA-IR	HRNR	13	0	FALSE
mol-HOMA-IR	HSP90AA1	13	0	FALSE
mol-HOMA-IR	HSP90AB1	13	0	FALSE
mol-HOMA-IR	HSP90B1	13	0	FALSE
mol-HOMA-IR	HSPA1A	13	0	FALSE
mol-HOMA-IR	HSPA1L	13	0	FALSE
mol-HOMA-IR	HSPA5	13	0	FALSE
mol-HOMA-IR	HSPA8	13	0	FALSE
mol-HOMA-IR	HSPA9	13	0	FALSE
mol-HOMA-IR	HSPD1	13	0	FALSE
mol-HOMA-IR	HSPG2	13	0	FALSE
mol-HOMA-IR	HSPH1	13	0	FALSE
mol-HOMA-IR	ICOSLG	13	0	FALSE
mol-HOMA-IR	IDH1	13	0	FALSE
mol-HOMA-IR	IDH3G	13	0	FALSE
mol-HOMA-IR	IGFALS	13	0	FALSE
mol-HOMA-IR	IGFBP2	13	0	FALSE
mol-HOMA-IR	IGFBP3	13	0	FALSE
mol-HOMA-IR	IGHA1	13	0	FALSE
mol-HOMA-IR	IGHA2	13	0	FALSE
mol-HOMA-IR	IGHD	13	0	FALSE
mol-HOMA-IR	IGHG1	13	0	FALSE
mol-HOMA-IR	IGHG2	13	0	FALSE
mol-HOMA-IR	IGHG3	13	0	FALSE
mol-HOMA-IR	IGHG4	13	2	FALSE
mol-HOMA-IR	IGHM	13	0	FALSE
mol-HOMA-IR	IGHV1.18	13	2	FALSE
mol-HOMA-IR	IGHV1.2	13	2	FALSE
mol-HOMA-IR	IGHV1.24	13	0	FALSE
mol-HOMA-IR	IGHV1.3	13	0	FALSE
mol-HOMA-IR	IGHV1.46	13	2	FALSE
mol-HOMA-IR	IGHV1.69	13	0	FALSE
mol-HOMA-IR	IGHV1.69.2	13	0	FALSE
mol-HOMA-IR	IGHV1.69D	13	0	FALSE
mol-HOMA-IR	IGHV1.8	13	0	FALSE
mol-HOMA-IR	IGHV2.26	13	0	FALSE
mol-HOMA-IR	IGHV2.5	13	0	FALSE
mol-HOMA-IR	IGHV2.70D	13	0	FALSE
mol-HOMA-IR	IGHV3.11	13	0	FALSE
mol-HOMA-IR	IGHV3.13	13	5	FALSE
mol-HOMA-IR	IGHV3.15	13	1	FALSE
mol-HOMA-IR	IGHV3.20	13	0	FALSE
mol-HOMA-IR	IGHV3.21	13	0	FALSE
mol-HOMA-IR	IGHV3.23	13	3	FALSE
mol-HOMA-IR	IGHV3.30	13	5	FALSE
mol-HOMA-IR	IGHV3.30.3	13	4	FALSE
mol-HOMA-IR	IGHV3.33	13	0	FALSE
mol-HOMA-IR	IGHV3.38	13	0	FALSE
mol-HOMA-IR	IGHV3.43	13	4	FALSE
mol-HOMA-IR	IGHV3.43D	13	5	FALSE
mol-HOMA-IR	IGHV3.48	13	0	FALSE
mol-HOMA-IR	IGHV3.49	13	0	FALSE
mol-HOMA-IR	IGHV3.53	13	0	FALSE
mol-HOMA-IR	IGHV3.64	13	0	FALSE
mol-HOMA-IR	IGHV3.64D	13	0	FALSE
mol-HOMA-IR	IGHV3.66	13	0	FALSE
mol-HOMA-IR	IGHV3.7	13	0	FALSE
mol-HOMA-IR	IGHV3.72	13	1	FALSE
mol-HOMA-IR	IGHV3.73	13	0	FALSE
mol-HOMA-IR	IGHV3.74	13	0	FALSE
mol-HOMA-IR	IGHV3.9	13	0	FALSE
mol-HOMA-IR	IGHV4.28	13	0	FALSE
mol-HOMA-IR	IGHV4.30.4	13	0	FALSE
mol-HOMA-IR	IGHV4.34	13	0	FALSE
mol-HOMA-IR	IGHV4.38.2	13	0	FALSE
mol-HOMA-IR	IGHV4.39	13	7	FALSE
mol-HOMA-IR	IGHV4.4	13	3	FALSE
mol-HOMA-IR	IGHV5.10.1	13	0	FALSE
mol-HOMA-IR	IGHV5.51	13	0	FALSE
mol-HOMA-IR	IGHV6.1	13	0	FALSE
mol-HOMA-IR	IGHV7.4.1	13	0	FALSE
mol-HOMA-IR	IGKC	13	0	FALSE
mol-HOMA-IR	IGKV1.12	13	0	FALSE
mol-HOMA-IR	IGKV1.13	13	0	FALSE
mol-HOMA-IR	IGKV1.16	13	0	FALSE
mol-HOMA-IR	IGKV1.17	13	0	FALSE
mol-HOMA-IR	IGKV1.27	13	0	FALSE
mol-HOMA-IR	IGKV1.33	13	0	FALSE
mol-HOMA-IR	IGKV1.37	13	0	FALSE
mol-HOMA-IR	IGKV1.39	13	0	FALSE
mol-HOMA-IR	IGKV1.5	13	0	FALSE
mol-HOMA-IR	IGKV1.6	13	0	FALSE
mol-HOMA-IR	IGKV1.8	13	0	FALSE
mol-HOMA-IR	IGKV1.9	13	0	FALSE
mol-HOMA-IR	IGKV1D.16	13	0	FALSE
mol-HOMA-IR	IGKV2.24	13	0	FALSE
mol-HOMA-IR	IGKV2.28	13	0	FALSE
mol-HOMA-IR	IGKV2.29	13	0	FALSE
mol-HOMA-IR	IGKV2.30	13	0	FALSE
mol-HOMA-IR	IGKV2.40	13	0	FALSE
mol-HOMA-IR	IGKV2D.26	13	0	FALSE
mol-HOMA-IR	IGKV2D.29	13	0	FALSE
mol-HOMA-IR	IGKV2D.30	13	0	FALSE
mol-HOMA-IR	IGKV3.11	13	0	FALSE
mol-HOMA-IR	IGKV3.15	13	0	FALSE
mol-HOMA-IR	IGKV3.20	13	0	FALSE
mol-HOMA-IR	IGKV3.7	13	0	FALSE
mol-HOMA-IR	IGKV3D.11	13	0	FALSE
mol-HOMA-IR	IGKV3D.15	13	1	FALSE
mol-HOMA-IR	IGKV3D.20	13	0	FALSE
mol-HOMA-IR	IGKV3D.7	13	0	FALSE
mol-HOMA-IR	IGKV4.1	13	0	FALSE
mol-HOMA-IR	IGKV6D.21	13	0	FALSE
mol-HOMA-IR	IGKV6D.41	13	0	FALSE
mol-HOMA-IR	IGLC1	13	0	FALSE
mol-HOMA-IR	IGLC2	13	0	FALSE
mol-HOMA-IR	IGLC3	13	0	FALSE
mol-HOMA-IR	IGLC6	13	0	FALSE
mol-HOMA-IR	IGLC7	13	0	FALSE
mol-HOMA-IR	IGLL1	13	0	FALSE
mol-HOMA-IR	IGLL5	13	0	FALSE
mol-HOMA-IR	IGLV1.36	13	0	FALSE
mol-HOMA-IR	IGLV1.40	13	0	FALSE
mol-HOMA-IR	IGLV1.44	13	1	FALSE
mol-HOMA-IR	IGLV1.47	13	0	FALSE
mol-HOMA-IR	IGLV1.51	13	0	FALSE
mol-HOMA-IR	IGLV2.11	13	0	FALSE
mol-HOMA-IR	IGLV2.18	13	0	FALSE
mol-HOMA-IR	IGLV2.8	13	0	FALSE
mol-HOMA-IR	IGLV3.1	13	0	FALSE
mol-HOMA-IR	IGLV3.10	13	0	FALSE
mol-HOMA-IR	IGLV3.16	13	0	FALSE
mol-HOMA-IR	IGLV3.19	13	2	FALSE
mol-HOMA-IR	IGLV3.21	13	0	FALSE
mol-HOMA-IR	IGLV3.25	13	0	FALSE
mol-HOMA-IR	IGLV3.27	13	0	FALSE
mol-HOMA-IR	IGLV3.9	13	0	FALSE
mol-HOMA-IR	IGLV4.69	13	0	FALSE
mol-HOMA-IR	IGLV6.57	13	0	FALSE
mol-HOMA-IR	IGLV7.43	13	0	FALSE
mol-HOMA-IR	IGLV8.61	13	0	FALSE
mol-HOMA-IR	IGLV9.49	13	0	FALSE
mol-HOMA-IR	IL6ST	13	0	FALSE
mol-HOMA-IR	INTS4	13	0	FALSE
mol-HOMA-IR	IQGAP1	13	2	FALSE
mol-HOMA-IR	IRGQ	13	0	FALSE
mol-HOMA-IR	ITGAL	13	1	FALSE
mol-HOMA-IR	ITGB2	13	0	FALSE
mol-HOMA-IR	ITIH1	13	0	FALSE
mol-HOMA-IR	ITIH2	13	1	FALSE
mol-HOMA-IR	ITIH3	13	0	FALSE
mol-HOMA-IR	ITIH4	13	3	FALSE
mol-HOMA-IR	JCHAIN	13	0	FALSE
mol-HOMA-IR	JUP	13	1	FALSE
mol-HOMA-IR	KHSRP	13	0	FALSE
mol-HOMA-IR	KIT	13	0	FALSE
mol-HOMA-IR	KLKB1	13	0	FALSE
mol-HOMA-IR	KNG1	13	0	FALSE
mol-HOMA-IR	KPNB1	13	0	FALSE
mol-HOMA-IR	KRT1	13	0	FALSE
mol-HOMA-IR	KRT10	13	0	FALSE
mol-HOMA-IR	KRT13	13	0	FALSE
mol-HOMA-IR	KRT14	13	0	FALSE
mol-HOMA-IR	KRT15	13	0	FALSE
mol-HOMA-IR	KRT16	13	0	FALSE
mol-HOMA-IR	KRT17	13	0	FALSE
mol-HOMA-IR	KRT18	13	0	FALSE
mol-HOMA-IR	KRT19	13	0	FALSE
mol-HOMA-IR	KRT2	13	0	FALSE
mol-HOMA-IR	KRT20	13	0	FALSE
mol-HOMA-IR	KRT25	13	0	FALSE
mol-HOMA-IR	KRT27	13	0	FALSE
mol-HOMA-IR	KRT28	13	0	FALSE
mol-HOMA-IR	KRT3	13	0	FALSE
mol-HOMA-IR	KRT4	13	0	FALSE
mol-HOMA-IR	KRT5	13	0	FALSE
mol-HOMA-IR	KRT6A	13	5	FALSE
mol-HOMA-IR	KRT6B	13	0	FALSE
mol-HOMA-IR	KRT6C	13	0	FALSE
mol-HOMA-IR	KRT7	13	0	FALSE
mol-HOMA-IR	KRT72	13	0	FALSE
mol-HOMA-IR	KRT73	13	0	FALSE
mol-HOMA-IR	KRT75	13	3	FALSE
mol-HOMA-IR	KRT76	13	0	FALSE
mol-HOMA-IR	KRT77	13	0	FALSE
mol-HOMA-IR	KRT78	13	0	FALSE
mol-HOMA-IR	KRT79	13	0	FALSE
mol-HOMA-IR	KRT8	13	0	FALSE
mol-HOMA-IR	KRT81	13	0	FALSE
mol-HOMA-IR	KRT83	13	0	FALSE
mol-HOMA-IR	KRT85	13	0	FALSE
mol-HOMA-IR	KRT86	13	0	FALSE
mol-HOMA-IR	KRT9	13	0	FALSE
mol-HOMA-IR	L2HGDH	13	1	FALSE
mol-HOMA-IR	LAMA5	13	0	FALSE
mol-HOMA-IR	LAMB2	13	0	FALSE
mol-HOMA-IR	LAMC1	13	0	FALSE
mol-HOMA-IR	LAP3	13	0	FALSE
mol-HOMA-IR	LBP	13	0	FALSE
mol-HOMA-IR	LCAT	13	0	FALSE
mol-HOMA-IR	LCN2	13	0	FALSE
mol-HOMA-IR	LCP1	13	0	FALSE
mol-HOMA-IR	LDHA	13	0	FALSE
mol-HOMA-IR	LDHB	13	0	FALSE
mol-HOMA-IR	LGALS3BP	13	0	FALSE
mol-HOMA-IR	LMNA	13	0	FALSE
mol-HOMA-IR	LNPK	13	0	FALSE
mol-HOMA-IR	LPA	13	0	FALSE
mol-HOMA-IR	LRBA	13	0	FALSE
mol-HOMA-IR	LRG1	13	1	FALSE
mol-HOMA-IR	LRP1	13	0	FALSE
mol-HOMA-IR	LRPPRC	13	0	FALSE
mol-HOMA-IR	LTA4H	13	0	FALSE
mol-HOMA-IR	LTF	13	0	FALSE
mol-HOMA-IR	LUM	13	0	FALSE
mol-HOMA-IR	LYVE1	13	0	FALSE
mol-HOMA-IR	LYZ	13	2	FALSE
mol-HOMA-IR	MACF1	13	0	FALSE
mol-HOMA-IR	MAN2A1	13	4	FALSE
mol-HOMA-IR	MAP1B	13	0	FALSE
mol-HOMA-IR	MASP1	13	0	FALSE
mol-HOMA-IR	MASP2	13	0	FALSE
mol-HOMA-IR	MBL2	13	0	FALSE
mol-HOMA-IR	MCAM	13	0	FALSE
mol-HOMA-IR	MED30	13	0	FALSE
mol-HOMA-IR	METTL18	13	10	TRUE
mol-HOMA-IR	MFGE8	13	2	FALSE
mol-HOMA-IR	MGLL	13	0	FALSE
mol-HOMA-IR	MINPP1	13	0	FALSE
mol-HOMA-IR	MMP2	13	0	FALSE
mol-HOMA-IR	MMP8	13	1	FALSE
mol-HOMA-IR	MMP9	13	0	FALSE
mol-HOMA-IR	MNDA	13	0	FALSE
mol-HOMA-IR	MPO	13	0	FALSE
mol-HOMA-IR	MRPS25	13	0	FALSE
mol-HOMA-IR	MSH2	13	0	FALSE
mol-HOMA-IR	MSL1	13	1	FALSE
mol-HOMA-IR	MSN	13	0	FALSE
mol-HOMA-IR	MST1	13	0	FALSE
mol-HOMA-IR	MST1L	13	0	FALSE
mol-HOMA-IR	MTHFD1	13	0	FALSE
mol-HOMA-IR	MTREX	13	0	FALSE
mol-HOMA-IR	MVP	13	0	FALSE
mol-HOMA-IR	MX1	13	0	FALSE
mol-HOMA-IR	MYH10	13	0	FALSE
mol-HOMA-IR	MYH11	13	0	FALSE
mol-HOMA-IR	MYH14	13	0	FALSE
mol-HOMA-IR	MYH9	13	0	FALSE
mol-HOMA-IR	MYL12A	13	0	FALSE
mol-HOMA-IR	MYL12B	13	0	FALSE
mol-HOMA-IR	MYL6	13	0	FALSE
mol-HOMA-IR	MYL9	13	0	FALSE
mol-HOMA-IR	MYO1A	13	2	FALSE
mol-HOMA-IR	MYO1B	13	0	FALSE
mol-HOMA-IR	MYOF	13	0	FALSE
mol-HOMA-IR	NAP1L1	13	5	FALSE
mol-HOMA-IR	NAXE	13	0	FALSE
mol-HOMA-IR	NCAM1	13	0	FALSE
mol-HOMA-IR	NCL	13	0	FALSE
mol-HOMA-IR	NDUFAF3	13	0	FALSE
mol-HOMA-IR	NID1	13	0	FALSE
mol-HOMA-IR	NID2	13	0	FALSE
mol-HOMA-IR	NME1	13	0	FALSE
mol-HOMA-IR	NNMT	13	0	FALSE
mol-HOMA-IR	NONO	13	0	FALSE
mol-HOMA-IR	NPM1	13	0	FALSE
mol-HOMA-IR	NRP1	13	1	FALSE
mol-HOMA-IR	NSF	13	2	FALSE
mol-HOMA-IR	NUCB2	13	1	FALSE
mol-HOMA-IR	NUMA1	13	0	FALSE
mol-HOMA-IR	NUP133	13	0	FALSE
mol-HOMA-IR	NUP98	13	0	FALSE
mol-HOMA-IR	NXF1	13	1	FALSE
mol-HOMA-IR	OGDH	13	0	FALSE
mol-HOMA-IR	OIT3	13	0	FALSE
mol-HOMA-IR	OLFM1	13	0	FALSE
mol-HOMA-IR	OLFM4	13	0	FALSE
mol-HOMA-IR	ORM1	13	0	FALSE
mol-HOMA-IR	ORM2	13	0	FALSE
mol-HOMA-IR	OXCT1	13	0	FALSE
mol-HOMA-IR	P4HB	13	0	FALSE
mol-HOMA-IR	PAICS	13	0	FALSE
mol-HOMA-IR	PAM	13	0	FALSE
mol-HOMA-IR	PANK4	13	0	FALSE
mol-HOMA-IR	PAPSS1	13	0	FALSE
mol-HOMA-IR	PARK7	13	0	FALSE
mol-HOMA-IR	PCBP2	13	2	FALSE
mol-HOMA-IR	PCCB	13	0	FALSE
mol-HOMA-IR	PCOLCE	13	0	FALSE
mol-HOMA-IR	PCYOX1	13	0	FALSE
mol-HOMA-IR	PDHB	13	0	FALSE
mol-HOMA-IR	PDIA3	13	0	FALSE
mol-HOMA-IR	PEBP1	13	0	FALSE
mol-HOMA-IR	PEPD	13	0	FALSE
mol-HOMA-IR	PFKL	13	0	FALSE
mol-HOMA-IR	PFKM	13	0	FALSE
mol-HOMA-IR	PFN1	13	0	FALSE
mol-HOMA-IR	PGAM1	13	0	FALSE
mol-HOMA-IR	PGD	13	0	FALSE
mol-HOMA-IR	PGK1	13	0	FALSE
mol-HOMA-IR	PGLYRP2	13	0	FALSE
mol-HOMA-IR	PGM1	13	0	FALSE
mol-HOMA-IR	PI16	13	9	FALSE
mol-HOMA-IR	PIGR	13	0	FALSE
mol-HOMA-IR	PKM	13	0	FALSE
mol-HOMA-IR	PLEC	13	1	FALSE
mol-HOMA-IR	PLG	13	0	FALSE
mol-HOMA-IR	PLGLA	13	0	FALSE
mol-HOMA-IR	PLS3	13	1	FALSE
mol-HOMA-IR	PLTP	13	0	FALSE
mol-HOMA-IR	PLXNB2	13	0	FALSE
mol-HOMA-IR	PNP	13	0	FALSE
mol-HOMA-IR	POF1B	13	1	FALSE
mol-HOMA-IR	PON1	13	0	FALSE
mol-HOMA-IR	PON3	13	0	FALSE
mol-HOMA-IR	POSTN	13	0	FALSE
mol-HOMA-IR	POTEE	13	0	FALSE
mol-HOMA-IR	POTEF	13	0	FALSE
mol-HOMA-IR	POTEI	13	0	FALSE
mol-HOMA-IR	POTEKP	13	0	FALSE
mol-HOMA-IR	PPBP	13	0	FALSE
mol-HOMA-IR	PPIA	13	0	FALSE
mol-HOMA-IR	PPIB	13	1	FALSE
mol-HOMA-IR	PPM1F	13	0	FALSE
mol-HOMA-IR	PPP1R9B	13	0	FALSE
mol-HOMA-IR	PRB3	13	0	FALSE
mol-HOMA-IR	PRCP	13	0	FALSE
mol-HOMA-IR	PRDX1	13	0	FALSE
mol-HOMA-IR	PRDX2	13	2	FALSE
mol-HOMA-IR	PRDX6	13	0	FALSE
mol-HOMA-IR	PRG4	13	10	TRUE
mol-HOMA-IR	PRKDC	13	0	FALSE
mol-HOMA-IR	PROC	13	0	FALSE
mol-HOMA-IR	PROS1	13	0	FALSE
mol-HOMA-IR	PROZ	13	0	FALSE
mol-HOMA-IR	PRSS1	13	0	FALSE
mol-HOMA-IR	PRSS2	13	0	FALSE
mol-HOMA-IR	PRSS3	13	0	FALSE
mol-HOMA-IR	PRSS3P2	13	0	FALSE
mol-HOMA-IR	PSMA1	13	0	FALSE
mol-HOMA-IR	PSMA4	13	0	FALSE
mol-HOMA-IR	PSMA7	13	4	FALSE
mol-HOMA-IR	PSMB1	13	0	FALSE
mol-HOMA-IR	PSMC5	13	0	FALSE
mol-HOMA-IR	PSMD8	13	0	FALSE
mol-HOMA-IR	PTGDS	13	0	FALSE
mol-HOMA-IR	PTPRA	13	0	FALSE
mol-HOMA-IR	PTPRF	13	0	FALSE
mol-HOMA-IR	PTPRG	13	0	FALSE
mol-HOMA-IR	PTPRS	13	2	FALSE
mol-HOMA-IR	PZP	13	0	FALSE
mol-HOMA-IR	QSOX1	13	2	FALSE
mol-HOMA-IR	RAB11A	13	0	FALSE
mol-HOMA-IR	RAB11B	13	0	FALSE
mol-HOMA-IR	RACK1	13	0	FALSE
mol-HOMA-IR	RAD23B	13	0	FALSE
mol-HOMA-IR	RBP4	13	0	FALSE
mol-HOMA-IR	RCN1	13	9	FALSE
mol-HOMA-IR	RDX	13	0	FALSE
mol-HOMA-IR	RMC1	13	5	FALSE
mol-HOMA-IR	RNF40	13	0	FALSE
mol-HOMA-IR	RNPEP	13	0	FALSE
mol-HOMA-IR	RPIA	13	4	FALSE
mol-HOMA-IR	RPN1	13	0	FALSE
mol-HOMA-IR	RPS27A	13	0	FALSE
mol-HOMA-IR	RPS3	13	9	FALSE
mol-HOMA-IR	RTCB	13	0	FALSE
mol-HOMA-IR	RTN4RL2	13	0	FALSE
mol-HOMA-IR	S100A8	13	7	FALSE
mol-HOMA-IR	S100A9	13	2	FALSE
mol-HOMA-IR	SAA1	13	3	FALSE
mol-HOMA-IR	SAA2	13	0	FALSE
mol-HOMA-IR	SAA4	13	0	FALSE
mol-HOMA-IR	SAE1	13	0	FALSE
mol-HOMA-IR	SAMHD1	13	0	FALSE
mol-HOMA-IR	SBSN	13	0	FALSE
mol-HOMA-IR	SCIN	13	0	FALSE
mol-HOMA-IR	SCRIB	13	1	FALSE
mol-HOMA-IR	SELENBP1	13	0	FALSE
mol-HOMA-IR	SELENOI	13	0	FALSE
mol-HOMA-IR	SELENOP	13	0	FALSE
mol-HOMA-IR	SELL	13	0	FALSE
mol-HOMA-IR	SEMG2	13	0	FALSE
mol-HOMA-IR	SEPTIN2	13	0	FALSE
mol-HOMA-IR	SEPTIN7	13	0	FALSE
mol-HOMA-IR	SERPINA1	13	1	FALSE
mol-HOMA-IR	SERPINA10	13	0	FALSE
mol-HOMA-IR	SERPINA11	13	0	FALSE
mol-HOMA-IR	SERPINA2	13	0	FALSE
mol-HOMA-IR	SERPINA3	13	0	FALSE
mol-HOMA-IR	SERPINA4	13	0	FALSE
mol-HOMA-IR	SERPINA5	13	0	FALSE
mol-HOMA-IR	SERPINA6	13	1	FALSE
mol-HOMA-IR	SERPINA7	13	0	FALSE
mol-HOMA-IR	SERPINB1	13	0	FALSE
mol-HOMA-IR	SERPINB12	13	0	FALSE
mol-HOMA-IR	SERPINB6	13	0	FALSE
mol-HOMA-IR	SERPINC1	13	8	FALSE
mol-HOMA-IR	SERPIND1	13	0	FALSE
mol-HOMA-IR	SERPINE1	13	0	FALSE
mol-HOMA-IR	SERPINF1	13	0	FALSE
mol-HOMA-IR	SERPINF2	13	0	FALSE
mol-HOMA-IR	SERPING1	13	0	FALSE
mol-HOMA-IR	SET	13	0	FALSE
mol-HOMA-IR	SEZ6L2	13	0	FALSE
mol-HOMA-IR	SF3B1	13	0	FALSE
mol-HOMA-IR	SF3B2	13	0	FALSE
mol-HOMA-IR	SFN	13	0	FALSE
mol-HOMA-IR	SGPL1	13	0	FALSE
mol-HOMA-IR	SHBG	13	9	FALSE
mol-HOMA-IR	SIRPB1	13	0	FALSE
mol-HOMA-IR	SLC35B2	13	0	FALSE
mol-HOMA-IR	SLC4A1	13	1	FALSE
mol-HOMA-IR	SLC4A2	13	0	FALSE
mol-HOMA-IR	SMARCA4	13	0	FALSE
mol-HOMA-IR	SMPD4	13	0	FALSE
mol-HOMA-IR	SND1	13	0	FALSE
mol-HOMA-IR	SNTB2	13	0	FALSE
mol-HOMA-IR	SNX27	13	0	FALSE
mol-HOMA-IR	SPARCL1	13	0	FALSE
mol-HOMA-IR	SPG11	13	0	FALSE
mol-HOMA-IR	SPP1	13	0	FALSE
mol-HOMA-IR	SPTA1	13	0	FALSE
mol-HOMA-IR	SPTAN1	13	0	FALSE
mol-HOMA-IR	SPTB	13	0	FALSE
mol-HOMA-IR	SPTBN1	13	0	FALSE
mol-HOMA-IR	SSB	13	0	FALSE
mol-HOMA-IR	STAT1	13	0	FALSE
mol-HOMA-IR	STXBP5	13	0	FALSE
mol-HOMA-IR	SUCLG2	13	0	FALSE
mol-HOMA-IR	SYNE1	13	0	FALSE
mol-HOMA-IR	SYNPO2	13	0	FALSE
mol-HOMA-IR	SYTL1	13	0	FALSE
mol-HOMA-IR	TAGLN	13	10	TRUE
mol-HOMA-IR	TALDO1	13	0	FALSE
mol-HOMA-IR	TANGO2	13	0	FALSE
mol-HOMA-IR	TBCD	13	0	FALSE
mol-HOMA-IR	TCF20	13	0	FALSE
mol-HOMA-IR	TCP1	13	1	FALSE
mol-HOMA-IR	TF	13	0	FALSE
mol-HOMA-IR	TFAM	13	0	FALSE
mol-HOMA-IR	TFRC	13	4	FALSE
mol-HOMA-IR	TGFBI	13	0	FALSE
mol-HOMA-IR	TGM3	13	0	FALSE
mol-HOMA-IR	THBS1	13	0	FALSE
mol-HOMA-IR	THBS2	13	0	FALSE
mol-HOMA-IR	THBS3	13	0	FALSE
mol-HOMA-IR	THOC6	13	0	FALSE
mol-HOMA-IR	TIMM44	13	0	FALSE
mol-HOMA-IR	TKT	13	0	FALSE
mol-HOMA-IR	TLN1	13	0	FALSE
mol-HOMA-IR	TMEM198	13	2	FALSE
mol-HOMA-IR	TMEM256	13	7	FALSE
mol-HOMA-IR	TMSB4X	13	0	FALSE
mol-HOMA-IR	TNC	13	0	FALSE
mol-HOMA-IR	TNS1	13	4	FALSE
mol-HOMA-IR	TNS2	13	0	FALSE
mol-HOMA-IR	TNS3	13	0	FALSE
mol-HOMA-IR	TNXA	13	0	FALSE
mol-HOMA-IR	TNXB	13	0	FALSE
mol-HOMA-IR	TOLLIP	13	1	FALSE
mol-HOMA-IR	TP53I3	13	0	FALSE
mol-HOMA-IR	TPD52L2	13	0	FALSE
mol-HOMA-IR	TPM3	13	0	FALSE
mol-HOMA-IR	TTC37	13	7	FALSE
mol-HOMA-IR	TTR	13	0	FALSE
mol-HOMA-IR	TUBA1A	13	2	FALSE
mol-HOMA-IR	TUBA1B	13	0	FALSE
mol-HOMA-IR	TUBA1C	13	0	FALSE
mol-HOMA-IR	TUBA3C	13	1	FALSE
mol-HOMA-IR	TUBA3E	13	0	FALSE
mol-HOMA-IR	TUBA4A	13	1	FALSE
mol-HOMA-IR	TUBA4B	13	0	FALSE
mol-HOMA-IR	TUBA8	13	0	FALSE
mol-HOMA-IR	TUBB	13	0	FALSE
mol-HOMA-IR	TUBB1	13	0	FALSE
mol-HOMA-IR	TUBB2A	13	0	FALSE
mol-HOMA-IR	TUBB2B	13	0	FALSE
mol-HOMA-IR	TUBB3	13	0	FALSE
mol-HOMA-IR	TUBB4A	13	0	FALSE
mol-HOMA-IR	TUBB4B	13	0	FALSE
mol-HOMA-IR	TUBB6	13	0	FALSE
mol-HOMA-IR	TXNDC5	13	3	FALSE
mol-HOMA-IR	TYMP	13	0	FALSE
mol-HOMA-IR	UBA1	13	0	FALSE
mol-HOMA-IR	UBA52	13	2	FALSE
mol-HOMA-IR	UBAP2L	13	0	FALSE
mol-HOMA-IR	UBB	13	2	FALSE
mol-HOMA-IR	UFD1	13	0	FALSE
mol-HOMA-IR	UGGT1	13	0	FALSE
mol-HOMA-IR	UGGT2	13	0	FALSE
mol-HOMA-IR	UGP2	13	0	FALSE
mol-HOMA-IR	USO1	13	1	FALSE
mol-HOMA-IR	USP14	13	0	FALSE
mol-HOMA-IR	VARS1	13	0	FALSE
mol-HOMA-IR	VASN	13	0	FALSE
mol-HOMA-IR	VASP	13	1	FALSE
mol-HOMA-IR	VCAM1	13	0	FALSE
mol-HOMA-IR	VCAN	13	0	FALSE
mol-HOMA-IR	VCL	13	0	FALSE
mol-HOMA-IR	VCP	13	0	FALSE
mol-HOMA-IR	VIM	13	0	FALSE
mol-HOMA-IR	VNN1	13	0	FALSE
mol-HOMA-IR	VPS13C	13	0	FALSE
mol-HOMA-IR	VPS25	13	0	FALSE
mol-HOMA-IR	VTN	13	10	TRUE
mol-HOMA-IR	VWF	13	0	FALSE
mol-HOMA-IR	WARS1	13	0	FALSE
mol-HOMA-IR	WDR1	13	0	FALSE
mol-HOMA-IR	WDR7	13	0	FALSE
mol-HOMA-IR	XPO1	13	0	FALSE
mol-HOMA-IR	YWHAB	13	0	FALSE
mol-HOMA-IR	YWHAE	13	0	FALSE
mol-HOMA-IR	YWHAG	13	0	FALSE
mol-HOMA-IR	YWHAH	13	0	FALSE
mol-HOMA-IR	YWHAQ	13	0	FALSE
mol-HOMA-IR	YWHAZ	13	0	FALSE
mol-HOMA-IR	ZC3HAV1	13	0	FALSE
mol-HOMA-IR	ZCRB1	13	0	FALSE
mol-HOMA-IR	ZFYVE19	13	0	FALSE
mol-HOMA-IR	ZNF512B	13	0	FALSE
mol-HOMA-IR	ML009	14	0	FALSE
mol-HOMA-IR	ML010	14	0	FALSE
mol-HOMA-IR	ML011	14	1	FALSE
mol-HOMA-IR	ML012	14	0	FALSE
mol-HOMA-IR	ML013	14	0	FALSE
mol-HOMA-IR	ML014	14	0	FALSE
mol-HOMA-IR	ML015	14	0	FALSE
mol-HOMA-IR	ML016	14	4	FALSE
mol-HOMA-IR	ML017	14	4	FALSE
mol-HOMA-IR	ML018	14	6	FALSE
mol-HOMA-IR	ML019	14	5	FALSE
mol-HOMA-IR	MP0001	14	0	FALSE
mol-HOMA-IR	MP0002	14	0	FALSE
mol-HOMA-IR	MP0003	14	2	FALSE
mol-HOMA-IR	MP0004	14	0	FALSE
mol-HOMA-IR	MP0005	14	0	FALSE
mol-HOMA-IR	MP0006	14	0	FALSE
mol-HOMA-IR	MP0007	14	8	FALSE
mol-HOMA-IR	MP0008	14	9	FALSE
mol-HOMA-IR	MP0009	14	8	FALSE
mol-HOMA-IR	MP0010	14	0	FALSE
mol-HOMA-IR	MP0011	14	0	FALSE
mol-HOMA-IR	MP0012	14	0	FALSE
mol-HOMA-IR	MP0013	14	0	FALSE
mol-HOMA-IR	MP0014	14	0	FALSE
mol-HOMA-IR	MP0015	14	5	FALSE
mol-HOMA-IR	MP0016	14	0	FALSE
mol-HOMA-IR	MP0017	14	0	FALSE
mol-HOMA-IR	MP0018	14	0	FALSE
mol-HOMA-IR	MP0019	14	10	TRUE
mol-HOMA-IR	MP0020	14	7	FALSE
mol-HOMA-IR	MP0021	14	0	FALSE
mol-HOMA-IR	MP0022	14	2	FALSE
mol-HOMA-IR	MP0023	14	6	FALSE
mol-HOMA-IR	MP0024	14	7	FALSE
mol-HOMA-IR	MP0025	14	0	FALSE
mol-HOMA-IR	MP0026	14	5	FALSE
mol-HOMA-IR	MP0027	14	0	FALSE
mol-HOMA-IR	MP0028	14	1	FALSE
mol-HOMA-IR	MP0029	14	0	FALSE
mol-HOMA-IR	MP0030	14	0	FALSE
mol-HOMA-IR	MP0031	14	0	FALSE
mol-HOMA-IR	MP0032	14	9	FALSE
mol-HOMA-IR	MP0033	14	0	FALSE
mol-HOMA-IR	MP0034	14	1	FALSE
mol-HOMA-IR	MP0035	14	10	TRUE
mol-HOMA-IR	MP0036	14	0	FALSE
mol-HOMA-IR	MP0037	14	0	FALSE
mol-HOMA-IR	MP0038	14	10	TRUE
mol-HOMA-IR	MP0039	14	0	FALSE
mol-HOMA-IR	MP0040	14	0	FALSE
mol-HOMA-IR	MP0041	14	4	FALSE
mol-HOMA-IR	MP0042	14	9	FALSE
mol-HOMA-IR	MP0044	14	9	FALSE
mol-HOMA-IR	MP0045	14	6	FALSE
mol-HOMA-IR	MP0046	14	7	FALSE
mol-HOMA-IR	MP0047	14	0	FALSE
mol-HOMA-IR	MP0048	14	1	FALSE
mol-HOMA-IR	MP0049	14	0	FALSE
mol-HOMA-IR	MP0050	14	0	FALSE
mol-HOMA-IR	MP0051	14	0	FALSE
mol-HOMA-IR	MP0052	14	3	FALSE
mol-HOMA-IR	MP0053	14	0	FALSE
mol-HOMA-IR	MP0054	14	7	FALSE
mol-HOMA-IR	MP0055	14	7	FALSE
mol-HOMA-IR	MP0056	14	0	FALSE
mol-HOMA-IR	MP0057	14	4	FALSE
mol-HOMA-IR	MP0058	14	6	FALSE
mol-HOMA-IR	MP0059	14	0	FALSE
mol-HOMA-IR	MP0060	14	0	FALSE
mol-HOMA-IR	MP0061	14	7	FALSE
mol-HOMA-IR	MP0062	14	4	FALSE
mol-HOMA-IR	MP0063	14	2	FALSE
mol-HOMA-IR	MP0064	14	10	TRUE
mol-HOMA-IR	MP0065	14	0	FALSE
mol-HOMA-IR	MP0066	14	0	FALSE
mol-HOMA-IR	MP0067	14	2	FALSE
mol-HOMA-IR	MP0068	14	0	FALSE
mol-HOMA-IR	MP0069	14	0	FALSE
mol-HOMA-IR	MP0070	14	10	TRUE
mol-HOMA-IR	MP0071	14	9	FALSE
mol-HOMA-IR	MP0072	14	0	FALSE
mol-HOMA-IR	MP0073	14	0	FALSE
mol-HOMA-IR	MP0074	14	0	FALSE
mol-HOMA-IR	MP0075	14	0	FALSE
mol-HOMA-IR	MP0076	14	0	FALSE
mol-HOMA-IR	MP0077	14	10	TRUE
mol-HOMA-IR	MP0078	14	0	FALSE
mol-HOMA-IR	MP0079	14	2	FALSE
mol-HOMA-IR	MP0080	14	7	FALSE
mol-HOMA-IR	MP0081	14	0	FALSE
mol-HOMA-IR	MP0082	14	0	FALSE
mol-HOMA-IR	MP0083	14	8	FALSE
mol-HOMA-IR	MP0084	14	0	FALSE
mol-HOMA-IR	MP0085	14	10	TRUE
mol-HOMA-IR	MP0086	14	6	FALSE
mol-HOMA-IR	MP0087	14	4	FALSE
mol-HOMA-IR	MP0088	14	10	TRUE
mol-HOMA-IR	MP0089	14	8	FALSE
mol-HOMA-IR	MP0090	14	0	FALSE
mol-HOMA-IR	MP0091	14	0	FALSE
mol-HOMA-IR	MP0092	14	0	FALSE
mol-HOMA-IR	MP0093	14	1	FALSE
mol-HOMA-IR	MP0094	14	0	FALSE
mol-HOMA-IR	MP0095	14	0	FALSE
mol-HOMA-IR	MP0096	14	0	FALSE
mol-HOMA-IR	MP0097	14	1	FALSE
mol-HOMA-IR	MP0098	14	10	TRUE
mol-HOMA-IR	MP0099	14	7	FALSE
mol-HOMA-IR	MP0100	14	10	TRUE
mol-HOMA-IR	MP0101	14	0	FALSE
mol-HOMA-IR	MP0102	14	10	TRUE
mol-HOMA-IR	MP0103	14	10	TRUE
mol-HOMA-IR	MP0104	14	0	FALSE
mol-HOMA-IR	MP0105	14	0	FALSE
mol-HOMA-IR	MP0106	14	0	FALSE
mol-HOMA-IR	MP0107	14	8	FALSE
mol-HOMA-IR	MP0108	14	0	FALSE
mol-HOMA-IR	MP0109	14	7	FALSE
mol-HOMA-IR	MP0110	14	9	FALSE
mol-HOMA-IR	MP0111	14	8	FALSE
mol-HOMA-IR	MP0112	14	10	TRUE
mol-HOMA-IR	MP0113	14	0	FALSE
mol-HOMA-IR	MP0114	14	0	FALSE
mol-HOMA-IR	MP0115	14	0	FALSE
mol-HOMA-IR	MP0116	14	0	FALSE
mol-HOMA-IR	MP0117	14	7	FALSE
mol-HOMA-IR	MP0118	14	8	FALSE
mol-HOMA-IR	MP0119	14	4	FALSE
mol-HOMA-IR	MP0120	14	0	FALSE
mol-HOMA-IR	MP0121	14	0	FALSE
mol-HOMA-IR	MP0122	14	1	FALSE
mol-HOMA-IR	MP0123	14	0	FALSE
mol-HOMA-IR	MP0124	14	0	FALSE
mol-HOMA-IR	MP0125	14	9	FALSE
mol-HOMA-IR	MP0126	14	9	FALSE
mol-HOMA-IR	MP0127	14	0	FALSE
mol-HOMA-IR	MP0128	14	10	TRUE
mol-HOMA-IR	MP0129	14	3	FALSE
mol-HOMA-IR	MP0130	14	0	FALSE
mol-HOMA-IR	MP0131	14	0	FALSE
mol-HOMA-IR	MP0132	14	0	FALSE
mol-HOMA-IR	MP0133	14	0	FALSE
mol-HOMA-IR	MP0134	14	0	FALSE
mol-HOMA-IR	MP0135	14	10	TRUE
mol-HOMA-IR	MP0136	14	5	FALSE
mol-HOMA-IR	MP0137	14	0	FALSE
mol-HOMA-IR	MP0138	14	9	FALSE
mol-HOMA-IR	MP0139	14	5	FALSE
mol-HOMA-IR	MP0140	14	2	FALSE
mol-HOMA-IR	MP0141	14	8	FALSE
mol-HOMA-IR	MP0142	14	10	TRUE
mol-HOMA-IR	MP0143	14	0	FALSE
mol-HOMA-IR	MP0144	14	0	FALSE
mol-HOMA-IR	MP0145	14	3	FALSE
mol-HOMA-IR	MP0146	14	9	FALSE
mol-HOMA-IR	MP0147	14	0	FALSE
mol-HOMA-IR	MP0148	14	7	FALSE
mol-HOMA-IR	MP0149	14	1	FALSE
mol-HOMA-IR	MP0150	14	9	FALSE
mol-HOMA-IR	MP0151	14	0	FALSE
mol-HOMA-IR	MP0152	14	8	FALSE
mol-HOMA-IR	MP0153	14	6	FALSE
mol-HOMA-IR	MP0154	14	8	FALSE
mol-HOMA-IR	MP0155	14	0	FALSE
mol-HOMA-IR	MP0156	14	7	FALSE
mol-HOMA-IR	MP0157	14	0	FALSE
mol-HOMA-IR	MP0158	14	3	FALSE
mol-HOMA-IR	MP0159	14	1	FALSE
mol-HOMA-IR	MP0160	14	0	FALSE
mol-HOMA-IR	MP0161	14	1	FALSE
mol-HOMA-IR	MP0162	14	0	FALSE
mol-HOMA-IR	MP0164	14	7	FALSE
mol-HOMA-IR	MP0165	14	2	FALSE
mol-HOMA-IR	MP0166	14	0	FALSE
mol-HOMA-IR	MP0167	14	1	FALSE
mol-HOMA-IR	MP0168	14	0	FALSE
mol-HOMA-IR	MP0169	14	0	FALSE
mol-HOMA-IR	MP0170	14	0	FALSE
mol-HOMA-IR	MP0171	14	0	FALSE
mol-HOMA-IR	MP0172	14	1	FALSE
mol-HOMA-IR	MP0173	14	0	FALSE
mol-HOMA-IR	MP0174	14	0	FALSE
mol-HOMA-IR	MP0175	14	2	FALSE
mol-HOMA-IR	MP0176	14	0	FALSE
mol-HOMA-IR	MP0177	14	0	FALSE
mol-HOMA-IR	MP0178	14	0	FALSE
mol-HOMA-IR	MP0179	14	2	FALSE
mol-HOMA-IR	MP0180	14	2	FALSE
mol-HOMA-IR	MP0181	14	0	FALSE
mol-HOMA-IR	MP0182	14	0	FALSE
mol-HOMA-IR	MP0183	14	8	FALSE
mol-HOMA-IR	MP0184	14	9	FALSE
mol-HOMA-IR	MP0185	14	0	FALSE
mol-HOMA-IR	MP0186	14	10	TRUE
mol-HOMA-IR	MP0187	14	1	FALSE
mol-HOMA-IR	MP0188	14	3	FALSE
mol-HOMA-IR	MP0189	14	8	FALSE
mol-HOMA-IR	MP0190	14	0	FALSE
mol-HOMA-IR	MP0191	14	0	FALSE
mol-HOMA-IR	MP0192	14	1	FALSE
mol-HOMA-IR	MP0193	14	0	FALSE
mol-HOMA-IR	MP0194	14	0	FALSE
mol-HOMA-IR	MP0195	14	8	FALSE
mol-HOMA-IR	MP0196	14	6	FALSE
mol-HOMA-IR	MP0197	14	5	FALSE
mol-HOMA-IR	MP0198	14	2	FALSE
mol-HOMA-IR	MP0199	14	0	FALSE
mol-HOMA-IR	MP0201	14	0	FALSE
mol-HOMA-IR	MP0202	14	0	FALSE
mol-HOMA-IR	MP0203	14	0	FALSE
mol-HOMA-IR	MP0204	14	0	FALSE
mol-HOMA-IR	MP0205	14	0	FALSE
mol-HOMA-IR	MS003	14	10	TRUE
mol-HOMA-IR	MS018	14	10	TRUE
mol-HOMA-IR	MS020	14	10	TRUE
mol-HOMA-IR	MS030	14	1	FALSE
mol-HOMA-IR	A1BG	14	0	FALSE
mol-HOMA-IR	A2M	14	0	FALSE
mol-HOMA-IR	A2ML1	14	0	FALSE
mol-HOMA-IR	ABI3BP	14	0	FALSE
mol-HOMA-IR	ACAA2	14	0	FALSE
mol-HOMA-IR	ACACA	14	0	FALSE
mol-HOMA-IR	ACACB	14	2	FALSE
mol-HOMA-IR	ACE	14	0	FALSE
mol-HOMA-IR	ACE2	14	0	FALSE
mol-HOMA-IR	ACTA1	14	0	FALSE
mol-HOMA-IR	ACTA2	14	0	FALSE
mol-HOMA-IR	ACTB	14	0	FALSE
mol-HOMA-IR	ACTBL2	14	0	FALSE
mol-HOMA-IR	ACTC1	14	0	FALSE
mol-HOMA-IR	ACTG1	14	0	FALSE
mol-HOMA-IR	ACTG2	14	0	FALSE
mol-HOMA-IR	ACTN1	14	0	FALSE
mol-HOMA-IR	ACTN4	14	0	FALSE
mol-HOMA-IR	ACTR1B	14	0	FALSE
mol-HOMA-IR	ADAMTS13	14	0	FALSE
mol-HOMA-IR	ADARB1	14	0	FALSE
mol-HOMA-IR	ADGRB3	14	0	FALSE
mol-HOMA-IR	ADH1A	14	0	FALSE
mol-HOMA-IR	ADH1B	14	0	FALSE
mol-HOMA-IR	ADH1C	14	0	FALSE
mol-HOMA-IR	ADIPOQ	14	0	FALSE
mol-HOMA-IR	ADSL	14	2	FALSE
mol-HOMA-IR	AFM	14	8	FALSE
mol-HOMA-IR	AGT	14	2	FALSE
mol-HOMA-IR	AHNAK	14	0	FALSE
mol-HOMA-IR	AHNAK2	14	0	FALSE
mol-HOMA-IR	AHSG	14	0	FALSE
mol-HOMA-IR	AKR1A1	14	3	FALSE
mol-HOMA-IR	AKR1B1	14	1	FALSE
mol-HOMA-IR	ALB	14	0	FALSE
mol-HOMA-IR	ALDH1A1	14	1	FALSE
mol-HOMA-IR	ALDOA	14	0	FALSE
mol-HOMA-IR	ALDOB	14	6	FALSE
mol-HOMA-IR	AMBP	14	0	FALSE
mol-HOMA-IR	AMPD3	14	0	FALSE
mol-HOMA-IR	AMY1A	14	0	FALSE
mol-HOMA-IR	AMY2A	14	0	FALSE
mol-HOMA-IR	AMY2B	14	0	FALSE
mol-HOMA-IR	ANK1	14	0	FALSE
mol-HOMA-IR	ANPEP	14	0	FALSE
mol-HOMA-IR	ANXA1	14	0	FALSE
mol-HOMA-IR	ANXA10	14	0	FALSE
mol-HOMA-IR	ANXA2	14	0	FALSE
mol-HOMA-IR	ANXA6	14	2	FALSE
mol-HOMA-IR	AOC3	14	0	FALSE
mol-HOMA-IR	AP2A1	14	0	FALSE
mol-HOMA-IR	AP2A2	14	0	FALSE
mol-HOMA-IR	APCS	14	0	FALSE
mol-HOMA-IR	APEX1	14	0	FALSE
mol-HOMA-IR	APMAP	14	0	FALSE
mol-HOMA-IR	APOA1	14	6	FALSE
mol-HOMA-IR	APOA2	14	0	FALSE
mol-HOMA-IR	APOA4	14	0	FALSE
mol-HOMA-IR	APOB	14	0	FALSE
mol-HOMA-IR	APOC1	14	0	FALSE
mol-HOMA-IR	APOC2	14	0	FALSE
mol-HOMA-IR	APOC3	14	1	FALSE
mol-HOMA-IR	APOC4	14	0	FALSE
mol-HOMA-IR	APOD	14	10	TRUE
mol-HOMA-IR	APOE	14	10	TRUE
mol-HOMA-IR	APOF	14	10	TRUE
mol-HOMA-IR	APOH	14	0	FALSE
mol-HOMA-IR	APOL1	14	0	FALSE
mol-HOMA-IR	APOM	14	0	FALSE
mol-HOMA-IR	ARF1	14	0	FALSE
mol-HOMA-IR	ARF3	14	0	FALSE
mol-HOMA-IR	ARG1	14	0	FALSE
mol-HOMA-IR	ARID1A	14	0	FALSE
mol-HOMA-IR	ASAH1	14	0	FALSE
mol-HOMA-IR	ASL	14	0	FALSE
mol-HOMA-IR	ATG9A	14	0	FALSE
mol-HOMA-IR	ATP1A1	14	0	FALSE
mol-HOMA-IR	ATP5F1A	14	0	FALSE
mol-HOMA-IR	ATP5F1B	14	0	FALSE
mol-HOMA-IR	ATP6V1B2	14	0	FALSE
mol-HOMA-IR	ATRN	14	1	FALSE
mol-HOMA-IR	ATXN10	14	0	FALSE
mol-HOMA-IR	AZGP1	14	0	FALSE
mol-HOMA-IR	B2M	14	0	FALSE
mol-HOMA-IR	BCAP31	14	5	FALSE
mol-HOMA-IR	BCHE	14	0	FALSE
mol-HOMA-IR	BLMH	14	0	FALSE
mol-HOMA-IR	BLVRB	14	2	FALSE
mol-HOMA-IR	BTD	14	0	FALSE
mol-HOMA-IR	BUB1B	14	0	FALSE
mol-HOMA-IR	C1QA	14	0	FALSE
mol-HOMA-IR	C1QB	14	0	FALSE
mol-HOMA-IR	C1QC	14	0	FALSE
mol-HOMA-IR	C1R	14	0	FALSE
mol-HOMA-IR	C1RL	14	0	FALSE
mol-HOMA-IR	C1S	14	0	FALSE
mol-HOMA-IR	C2	14	0	FALSE
mol-HOMA-IR	C3	14	3	FALSE
mol-HOMA-IR	C4A	14	1	FALSE
mol-HOMA-IR	C4B	14	1	FALSE
mol-HOMA-IR	C4BPA	14	0	FALSE
mol-HOMA-IR	C4BPB	14	0	FALSE
mol-HOMA-IR	C5	14	0	FALSE
mol-HOMA-IR	C6	14	0	FALSE
mol-HOMA-IR	C7	14	0	FALSE
mol-HOMA-IR	C8A	14	0	FALSE
mol-HOMA-IR	C8B	14	0	FALSE
mol-HOMA-IR	C8G	14	7	FALSE
mol-HOMA-IR	C9	14	2	FALSE
mol-HOMA-IR	C9orf64	14	2	FALSE
mol-HOMA-IR	CA1	14	0	FALSE
mol-HOMA-IR	CA2	14	0	FALSE
mol-HOMA-IR	CACNA2D1	14	0	FALSE
mol-HOMA-IR	CACNA2D2	14	0	FALSE
mol-HOMA-IR	CALR	14	0	FALSE
mol-HOMA-IR	CAMK2D	14	0	FALSE
mol-HOMA-IR	CAMP	14	4	FALSE
mol-HOMA-IR	CAPG	14	0	FALSE
mol-HOMA-IR	CAPNS1	14	0	FALSE
mol-HOMA-IR	CARD9	14	0	FALSE
mol-HOMA-IR	CAT	14	0	FALSE
mol-HOMA-IR	CD109	14	2	FALSE
mol-HOMA-IR	CD14	14	0	FALSE
mol-HOMA-IR	CD163	14	0	FALSE
mol-HOMA-IR	CD44	14	2	FALSE
mol-HOMA-IR	CD5L	14	0	FALSE
mol-HOMA-IR	CDC42BPA	14	1	FALSE
mol-HOMA-IR	CDC5L	14	0	FALSE
mol-HOMA-IR	CDH1	14	0	FALSE
mol-HOMA-IR	CDH2	14	1	FALSE
mol-HOMA-IR	CDH5	14	0	FALSE
mol-HOMA-IR	CEACAM8	14	0	FALSE
mol-HOMA-IR	CEL	14	1	FALSE
mol-HOMA-IR	CELA3A	14	0	FALSE
mol-HOMA-IR	CELA3B	14	3	FALSE
mol-HOMA-IR	CEP170	14	1	FALSE
mol-HOMA-IR	CFB	14	0	FALSE
mol-HOMA-IR	CFD	14	0	FALSE
mol-HOMA-IR	CFH	14	9	FALSE
mol-HOMA-IR	CFHR1	14	0	FALSE
mol-HOMA-IR	CFHR2	14	4	FALSE
mol-HOMA-IR	CFHR3	14	2	FALSE
mol-HOMA-IR	CFI	14	0	FALSE
mol-HOMA-IR	CFL1	14	2	FALSE
mol-HOMA-IR	CGREF1	14	0	FALSE
mol-HOMA-IR	CHI3L1	14	0	FALSE
mol-HOMA-IR	CHIT1	14	0	FALSE
mol-HOMA-IR	CHL1	14	0	FALSE
mol-HOMA-IR	CHMP4A	14	0	FALSE
mol-HOMA-IR	CLEC3B	14	0	FALSE
mol-HOMA-IR	CLTC	14	0	FALSE
mol-HOMA-IR	CLTCL1	14	0	FALSE
mol-HOMA-IR	CLU	14	0	FALSE
mol-HOMA-IR	CNDP1	14	2	FALSE
mol-HOMA-IR	CNN2	14	0	FALSE
mol-HOMA-IR	CNTN1	14	0	FALSE
mol-HOMA-IR	COL12A1	14	0	FALSE
mol-HOMA-IR	COL1A1	14	0	FALSE
mol-HOMA-IR	COL3A1	14	1	FALSE
mol-HOMA-IR	COL5A1	14	0	FALSE
mol-HOMA-IR	COL6A1	14	0	FALSE
mol-HOMA-IR	COL6A3	14	0	FALSE
mol-HOMA-IR	COLEC11	14	0	FALSE
mol-HOMA-IR	COMP	14	0	FALSE
mol-HOMA-IR	COPB1	14	0	FALSE
mol-HOMA-IR	CORO1B	14	0	FALSE
mol-HOMA-IR	CP	14	0	FALSE
mol-HOMA-IR	CPB1	14	1	FALSE
mol-HOMA-IR	CPB2	14	0	FALSE
mol-HOMA-IR	CPM	14	0	FALSE
mol-HOMA-IR	CPN1	14	0	FALSE
mol-HOMA-IR	CPN2	14	0	FALSE
mol-HOMA-IR	CPS1	14	0	FALSE
mol-HOMA-IR	CRP	14	8	FALSE
mol-HOMA-IR	CRTAC1	14	0	FALSE
mol-HOMA-IR	CS	14	0	FALSE
mol-HOMA-IR	CSE1L	14	0	FALSE
mol-HOMA-IR	CSN1S1	14	0	FALSE
mol-HOMA-IR	CST3	14	0	FALSE
mol-HOMA-IR	CTSD	14	0	FALSE
mol-HOMA-IR	CTSL	14	0	FALSE
mol-HOMA-IR	CTTN	14	0	FALSE
mol-HOMA-IR	CUL4A	14	0	FALSE
mol-HOMA-IR	CUL4B	14	0	FALSE
mol-HOMA-IR	CXADR	14	0	FALSE
mol-HOMA-IR	CYB5R2	14	0	FALSE
mol-HOMA-IR	CYFIP1	14	0	FALSE
mol-HOMA-IR	DBH	14	0	FALSE
mol-HOMA-IR	DCPS	14	0	FALSE
mol-HOMA-IR	DCTN1	14	0	FALSE
mol-HOMA-IR	DDX46	14	0	FALSE
mol-HOMA-IR	DECR1	14	0	FALSE
mol-HOMA-IR	DPP3	14	0	FALSE
mol-HOMA-IR	DPP4	14	0	FALSE
mol-HOMA-IR	DSC1	14	0	FALSE
mol-HOMA-IR	DSG1	14	0	FALSE
mol-HOMA-IR	DSP	14	0	FALSE
mol-HOMA-IR	DYNC1H1	14	0	FALSE
mol-HOMA-IR	DYSF	14	0	FALSE
mol-HOMA-IR	ECM1	14	0	FALSE
mol-HOMA-IR	EEF1A1	14	0	FALSE
mol-HOMA-IR	EEF1A1P5	14	0	FALSE
mol-HOMA-IR	EEF1A2	14	0	FALSE
mol-HOMA-IR	EEF2	14	3	FALSE
mol-HOMA-IR	EFEMP1	14	0	FALSE
mol-HOMA-IR	EHD1	14	0	FALSE
mol-HOMA-IR	EIF3A	14	0	FALSE
mol-HOMA-IR	EIF4A1	14	0	FALSE
mol-HOMA-IR	EIF4A2	14	0	FALSE
mol-HOMA-IR	EIF4G1	14	1	FALSE
mol-HOMA-IR	EIF5B	14	0	FALSE
mol-HOMA-IR	ELOC	14	0	FALSE
mol-HOMA-IR	EMC1	14	0	FALSE
mol-HOMA-IR	EMILIN1	14	0	FALSE
mol-HOMA-IR	ENO1	14	0	FALSE
mol-HOMA-IR	ENO2	14	0	FALSE
mol-HOMA-IR	ENO3	14	0	FALSE
mol-HOMA-IR	ENPEP	14	0	FALSE
mol-HOMA-IR	ENPP2	14	0	FALSE
mol-HOMA-IR	EPB42	14	0	FALSE
mol-HOMA-IR	EPCAM	14	8	FALSE
mol-HOMA-IR	EPPK1	14	0	FALSE
mol-HOMA-IR	EPRS1	14	0	FALSE
mol-HOMA-IR	ERAP1	14	0	FALSE
mol-HOMA-IR	ERAP2	14	0	FALSE
mol-HOMA-IR	ESD	14	0	FALSE
mol-HOMA-IR	EZR	14	0	FALSE
mol-HOMA-IR	F10	14	0	FALSE
mol-HOMA-IR	F11	14	0	FALSE
mol-HOMA-IR	F12	14	0	FALSE
mol-HOMA-IR	F13A1	14	0	FALSE
mol-HOMA-IR	F13B	14	0	FALSE
mol-HOMA-IR	F2	14	0	FALSE
mol-HOMA-IR	F5	14	0	FALSE
mol-HOMA-IR	F9	14	0	FALSE
mol-HOMA-IR	FARSA	14	0	FALSE
mol-HOMA-IR	FASN	14	0	FALSE
mol-HOMA-IR	FBLN1	14	0	FALSE
mol-HOMA-IR	FBN1	14	0	FALSE
mol-HOMA-IR	FBN2	14	1	FALSE
mol-HOMA-IR	FCGBP	14	0	FALSE
mol-HOMA-IR	FCGR3A	14	0	FALSE
mol-HOMA-IR	FCGR3B	14	0	FALSE
mol-HOMA-IR	FCN2	14	0	FALSE
mol-HOMA-IR	FCN3	14	1	FALSE
mol-HOMA-IR	FDX1	14	6	FALSE
mol-HOMA-IR	FER1L4	14	0	FALSE
mol-HOMA-IR	FERMT3	14	0	FALSE
mol-HOMA-IR	FETUB	14	0	FALSE
mol-HOMA-IR	FGA	14	0	FALSE
mol-HOMA-IR	FGB	14	0	FALSE
mol-HOMA-IR	FGG	14	0	FALSE
mol-HOMA-IR	FLNA	14	0	FALSE
mol-HOMA-IR	FLNB	14	0	FALSE
mol-HOMA-IR	FLNC	14	0	FALSE
mol-HOMA-IR	FN1	14	0	FALSE
mol-HOMA-IR	FTL	14	0	FALSE
mol-HOMA-IR	FUBP1	14	1	FALSE
mol-HOMA-IR	FUBP3	14	0	FALSE
mol-HOMA-IR	G6PD	14	0	FALSE
mol-HOMA-IR	GAA	14	0	FALSE
mol-HOMA-IR	GALE	14	0	FALSE
mol-HOMA-IR	GANAB	14	0	FALSE
mol-HOMA-IR	GAPDH	14	0	FALSE
mol-HOMA-IR	GAS6	14	0	FALSE
mol-HOMA-IR	GATM	14	0	FALSE
mol-HOMA-IR	GC	14	0	FALSE
mol-HOMA-IR	GCLC	14	0	FALSE
mol-HOMA-IR	GDI1	14	0	FALSE
mol-HOMA-IR	GDI2	14	0	FALSE
mol-HOMA-IR	GFAP	14	0	FALSE
mol-HOMA-IR	GGH	14	0	FALSE
mol-HOMA-IR	GGT1	14	8	FALSE
mol-HOMA-IR	GIT1	14	3	FALSE
mol-HOMA-IR	GK	14	0	FALSE
mol-HOMA-IR	GK3P	14	0	FALSE
mol-HOMA-IR	GMPS	14	2	FALSE
mol-HOMA-IR	GNA13	14	1	FALSE
mol-HOMA-IR	GNAI2	14	0	FALSE
mol-HOMA-IR	GP1BA	14	0	FALSE
mol-HOMA-IR	GPI	14	0	FALSE
mol-HOMA-IR	GPLD1	14	0	FALSE
mol-HOMA-IR	GPX3	14	3	FALSE
mol-HOMA-IR	GSN	14	4	FALSE
mol-HOMA-IR	GSPT1	14	0	FALSE
mol-HOMA-IR	GSPT2	14	0	FALSE
mol-HOMA-IR	GSTM1	14	0	FALSE
mol-HOMA-IR	GSTM2	14	0	FALSE
mol-HOMA-IR	GSTM4	14	0	FALSE
mol-HOMA-IR	GSTP1	14	0	FALSE
mol-HOMA-IR	H1.0	14	0	FALSE
mol-HOMA-IR	H1.5	14	0	FALSE
mol-HOMA-IR	H2AC11	14	0	FALSE
mol-HOMA-IR	H2AC4	14	0	FALSE
mol-HOMA-IR	H2AC6	14	0	FALSE
mol-HOMA-IR	H2AC7	14	0	FALSE
mol-HOMA-IR	H2AJ	14	0	FALSE
mol-HOMA-IR	H2BC11	14	0	FALSE
mol-HOMA-IR	HABP2	14	4	FALSE
mol-HOMA-IR	HBA1	14	0	FALSE
mol-HOMA-IR	HBB	14	1	FALSE
mol-HOMA-IR	HBD	14	0	FALSE
mol-HOMA-IR	HBE1	14	1	FALSE
mol-HOMA-IR	HBG1	14	0	FALSE
mol-HOMA-IR	HBG2	14	0	FALSE
mol-HOMA-IR	HBZ	14	6	FALSE
mol-HOMA-IR	HCK	14	0	FALSE
mol-HOMA-IR	HDHD2	14	4	FALSE
mol-HOMA-IR	HELZ2	14	0	FALSE
mol-HOMA-IR	HES7	14	0	FALSE
mol-HOMA-IR	HEXB	14	0	FALSE
mol-HOMA-IR	HGFAC	14	0	FALSE
mol-HOMA-IR	HK1	14	0	FALSE
mol-HOMA-IR	HK2	14	0	FALSE
mol-HOMA-IR	HK3	14	0	FALSE
mol-HOMA-IR	HMBS	14	0	FALSE
mol-HOMA-IR	HMOX1	14	0	FALSE
mol-HOMA-IR	HNF4A	14	1	FALSE
mol-HOMA-IR	HNRNPC	14	0	FALSE
mol-HOMA-IR	HNRNPL	14	1	FALSE
mol-HOMA-IR	HNRNPM	14	0	FALSE
mol-HOMA-IR	HNRNPUL1	14	0	FALSE
mol-HOMA-IR	HP	14	0	FALSE
mol-HOMA-IR	HPR	14	0	FALSE
mol-HOMA-IR	HPX	14	0	FALSE
mol-HOMA-IR	HRG	14	0	FALSE
mol-HOMA-IR	HRNR	14	0	FALSE
mol-HOMA-IR	HSP90AA1	14	0	FALSE
mol-HOMA-IR	HSP90AB1	14	0	FALSE
mol-HOMA-IR	HSP90B1	14	0	FALSE
mol-HOMA-IR	HSPA1A	14	0	FALSE
mol-HOMA-IR	HSPA1L	14	0	FALSE
mol-HOMA-IR	HSPA5	14	0	FALSE
mol-HOMA-IR	HSPA8	14	0	FALSE
mol-HOMA-IR	HSPA9	14	0	FALSE
mol-HOMA-IR	HSPD1	14	0	FALSE
mol-HOMA-IR	HSPG2	14	0	FALSE
mol-HOMA-IR	HSPH1	14	0	FALSE
mol-HOMA-IR	ICOSLG	14	0	FALSE
mol-HOMA-IR	IDH1	14	0	FALSE
mol-HOMA-IR	IDH3G	14	1	FALSE
mol-HOMA-IR	IGFALS	14	0	FALSE
mol-HOMA-IR	IGFBP2	14	0	FALSE
mol-HOMA-IR	IGFBP3	14	0	FALSE
mol-HOMA-IR	IGHA1	14	0	FALSE
mol-HOMA-IR	IGHA2	14	1	FALSE
mol-HOMA-IR	IGHD	14	0	FALSE
mol-HOMA-IR	IGHG1	14	0	FALSE
mol-HOMA-IR	IGHG2	14	0	FALSE
mol-HOMA-IR	IGHG3	14	0	FALSE
mol-HOMA-IR	IGHG4	14	2	FALSE
mol-HOMA-IR	IGHM	14	0	FALSE
mol-HOMA-IR	IGHV1.18	14	3	FALSE
mol-HOMA-IR	IGHV1.2	14	2	FALSE
mol-HOMA-IR	IGHV1.24	14	0	FALSE
mol-HOMA-IR	IGHV1.3	14	0	FALSE
mol-HOMA-IR	IGHV1.46	14	1	FALSE
mol-HOMA-IR	IGHV1.69	14	0	FALSE
mol-HOMA-IR	IGHV1.69.2	14	0	FALSE
mol-HOMA-IR	IGHV1.69D	14	0	FALSE
mol-HOMA-IR	IGHV1.8	14	0	FALSE
mol-HOMA-IR	IGHV2.26	14	0	FALSE
mol-HOMA-IR	IGHV2.5	14	0	FALSE
mol-HOMA-IR	IGHV2.70D	14	0	FALSE
mol-HOMA-IR	IGHV3.11	14	0	FALSE
mol-HOMA-IR	IGHV3.13	14	4	FALSE
mol-HOMA-IR	IGHV3.15	14	2	FALSE
mol-HOMA-IR	IGHV3.20	14	0	FALSE
mol-HOMA-IR	IGHV3.21	14	0	FALSE
mol-HOMA-IR	IGHV3.23	14	3	FALSE
mol-HOMA-IR	IGHV3.30	14	5	FALSE
mol-HOMA-IR	IGHV3.30.3	14	5	FALSE
mol-HOMA-IR	IGHV3.33	14	0	FALSE
mol-HOMA-IR	IGHV3.38	14	0	FALSE
mol-HOMA-IR	IGHV3.43	14	4	FALSE
mol-HOMA-IR	IGHV3.43D	14	4	FALSE
mol-HOMA-IR	IGHV3.48	14	2	FALSE
mol-HOMA-IR	IGHV3.49	14	0	FALSE
mol-HOMA-IR	IGHV3.53	14	0	FALSE
mol-HOMA-IR	IGHV3.64	14	0	FALSE
mol-HOMA-IR	IGHV3.64D	14	0	FALSE
mol-HOMA-IR	IGHV3.66	14	0	FALSE
mol-HOMA-IR	IGHV3.7	14	0	FALSE
mol-HOMA-IR	IGHV3.72	14	2	FALSE
mol-HOMA-IR	IGHV3.73	14	0	FALSE
mol-HOMA-IR	IGHV3.74	14	0	FALSE
mol-HOMA-IR	IGHV3.9	14	0	FALSE
mol-HOMA-IR	IGHV4.28	14	0	FALSE
mol-HOMA-IR	IGHV4.30.4	14	0	FALSE
mol-HOMA-IR	IGHV4.34	14	0	FALSE
mol-HOMA-IR	IGHV4.38.2	14	0	FALSE
mol-HOMA-IR	IGHV4.39	14	7	FALSE
mol-HOMA-IR	IGHV4.4	14	6	FALSE
mol-HOMA-IR	IGHV5.10.1	14	0	FALSE
mol-HOMA-IR	IGHV5.51	14	0	FALSE
mol-HOMA-IR	IGHV6.1	14	0	FALSE
mol-HOMA-IR	IGHV7.4.1	14	0	FALSE
mol-HOMA-IR	IGKC	14	0	FALSE
mol-HOMA-IR	IGKV1.12	14	0	FALSE
mol-HOMA-IR	IGKV1.13	14	0	FALSE
mol-HOMA-IR	IGKV1.16	14	0	FALSE
mol-HOMA-IR	IGKV1.17	14	0	FALSE
mol-HOMA-IR	IGKV1.27	14	0	FALSE
mol-HOMA-IR	IGKV1.33	14	0	FALSE
mol-HOMA-IR	IGKV1.37	14	0	FALSE
mol-HOMA-IR	IGKV1.39	14	0	FALSE
mol-HOMA-IR	IGKV1.5	14	0	FALSE
mol-HOMA-IR	IGKV1.6	14	0	FALSE
mol-HOMA-IR	IGKV1.8	14	0	FALSE
mol-HOMA-IR	IGKV1.9	14	0	FALSE
mol-HOMA-IR	IGKV1D.16	14	0	FALSE
mol-HOMA-IR	IGKV2.24	14	1	FALSE
mol-HOMA-IR	IGKV2.28	14	0	FALSE
mol-HOMA-IR	IGKV2.29	14	0	FALSE
mol-HOMA-IR	IGKV2.30	14	0	FALSE
mol-HOMA-IR	IGKV2.40	14	0	FALSE
mol-HOMA-IR	IGKV2D.26	14	0	FALSE
mol-HOMA-IR	IGKV2D.29	14	0	FALSE
mol-HOMA-IR	IGKV2D.30	14	0	FALSE
mol-HOMA-IR	IGKV3.11	14	0	FALSE
mol-HOMA-IR	IGKV3.15	14	0	FALSE
mol-HOMA-IR	IGKV3.20	14	0	FALSE
mol-HOMA-IR	IGKV3.7	14	0	FALSE
mol-HOMA-IR	IGKV3D.11	14	0	FALSE
mol-HOMA-IR	IGKV3D.15	14	4	FALSE
mol-HOMA-IR	IGKV3D.20	14	0	FALSE
mol-HOMA-IR	IGKV3D.7	14	0	FALSE
mol-HOMA-IR	IGKV4.1	14	0	FALSE
mol-HOMA-IR	IGKV6D.21	14	0	FALSE
mol-HOMA-IR	IGKV6D.41	14	0	FALSE
mol-HOMA-IR	IGLC1	14	0	FALSE
mol-HOMA-IR	IGLC2	14	0	FALSE
mol-HOMA-IR	IGLC3	14	0	FALSE
mol-HOMA-IR	IGLC6	14	0	FALSE
mol-HOMA-IR	IGLC7	14	0	FALSE
mol-HOMA-IR	IGLL1	14	0	FALSE
mol-HOMA-IR	IGLL5	14	0	FALSE
mol-HOMA-IR	IGLV1.36	14	0	FALSE
mol-HOMA-IR	IGLV1.40	14	0	FALSE
mol-HOMA-IR	IGLV1.44	14	2	FALSE
mol-HOMA-IR	IGLV1.47	14	1	FALSE
mol-HOMA-IR	IGLV1.51	14	0	FALSE
mol-HOMA-IR	IGLV2.11	14	0	FALSE
mol-HOMA-IR	IGLV2.18	14	1	FALSE
mol-HOMA-IR	IGLV2.8	14	0	FALSE
mol-HOMA-IR	IGLV3.1	14	0	FALSE
mol-HOMA-IR	IGLV3.10	14	0	FALSE
mol-HOMA-IR	IGLV3.16	14	0	FALSE
mol-HOMA-IR	IGLV3.19	14	2	FALSE
mol-HOMA-IR	IGLV3.21	14	0	FALSE
mol-HOMA-IR	IGLV3.25	14	0	FALSE
mol-HOMA-IR	IGLV3.27	14	0	FALSE
mol-HOMA-IR	IGLV3.9	14	0	FALSE
mol-HOMA-IR	IGLV4.69	14	0	FALSE
mol-HOMA-IR	IGLV6.57	14	0	FALSE
mol-HOMA-IR	IGLV7.43	14	0	FALSE
mol-HOMA-IR	IGLV8.61	14	0	FALSE
mol-HOMA-IR	IGLV9.49	14	0	FALSE
mol-HOMA-IR	IL6ST	14	0	FALSE
mol-HOMA-IR	INTS4	14	0	FALSE
mol-HOMA-IR	IQGAP1	14	1	FALSE
mol-HOMA-IR	IRGQ	14	0	FALSE
mol-HOMA-IR	ITGAL	14	1	FALSE
mol-HOMA-IR	ITGB2	14	0	FALSE
mol-HOMA-IR	ITIH1	14	1	FALSE
mol-HOMA-IR	ITIH2	14	2	FALSE
mol-HOMA-IR	ITIH3	14	0	FALSE
mol-HOMA-IR	ITIH4	14	6	FALSE
mol-HOMA-IR	JCHAIN	14	0	FALSE
mol-HOMA-IR	JUP	14	1	FALSE
mol-HOMA-IR	KHSRP	14	2	FALSE
mol-HOMA-IR	KIT	14	0	FALSE
mol-HOMA-IR	KLKB1	14	0	FALSE
mol-HOMA-IR	KNG1	14	0	FALSE
mol-HOMA-IR	KPNB1	14	0	FALSE
mol-HOMA-IR	KRT1	14	0	FALSE
mol-HOMA-IR	KRT10	14	0	FALSE
mol-HOMA-IR	KRT13	14	0	FALSE
mol-HOMA-IR	KRT14	14	0	FALSE
mol-HOMA-IR	KRT15	14	0	FALSE
mol-HOMA-IR	KRT16	14	0	FALSE
mol-HOMA-IR	KRT17	14	0	FALSE
mol-HOMA-IR	KRT18	14	0	FALSE
mol-HOMA-IR	KRT19	14	0	FALSE
mol-HOMA-IR	KRT2	14	0	FALSE
mol-HOMA-IR	KRT20	14	0	FALSE
mol-HOMA-IR	KRT25	14	0	FALSE
mol-HOMA-IR	KRT27	14	0	FALSE
mol-HOMA-IR	KRT28	14	0	FALSE
mol-HOMA-IR	KRT3	14	0	FALSE
mol-HOMA-IR	KRT4	14	0	FALSE
mol-HOMA-IR	KRT5	14	0	FALSE
mol-HOMA-IR	KRT6A	14	5	FALSE
mol-HOMA-IR	KRT6B	14	0	FALSE
mol-HOMA-IR	KRT6C	14	0	FALSE
mol-HOMA-IR	KRT7	14	0	FALSE
mol-HOMA-IR	KRT72	14	0	FALSE
mol-HOMA-IR	KRT73	14	0	FALSE
mol-HOMA-IR	KRT75	14	3	FALSE
mol-HOMA-IR	KRT76	14	0	FALSE
mol-HOMA-IR	KRT77	14	0	FALSE
mol-HOMA-IR	KRT78	14	0	FALSE
mol-HOMA-IR	KRT79	14	0	FALSE
mol-HOMA-IR	KRT8	14	0	FALSE
mol-HOMA-IR	KRT81	14	0	FALSE
mol-HOMA-IR	KRT83	14	0	FALSE
mol-HOMA-IR	KRT85	14	0	FALSE
mol-HOMA-IR	KRT86	14	0	FALSE
mol-HOMA-IR	KRT9	14	0	FALSE
mol-HOMA-IR	L2HGDH	14	3	FALSE
mol-HOMA-IR	LAMA5	14	0	FALSE
mol-HOMA-IR	LAMB2	14	0	FALSE
mol-HOMA-IR	LAMC1	14	0	FALSE
mol-HOMA-IR	LAP3	14	0	FALSE
mol-HOMA-IR	LBP	14	0	FALSE
mol-HOMA-IR	LCAT	14	0	FALSE
mol-HOMA-IR	LCN2	14	0	FALSE
mol-HOMA-IR	LCP1	14	0	FALSE
mol-HOMA-IR	LDHA	14	0	FALSE
mol-HOMA-IR	LDHB	14	0	FALSE
mol-HOMA-IR	LGALS3BP	14	0	FALSE
mol-HOMA-IR	LMNA	14	0	FALSE
mol-HOMA-IR	LNPK	14	3	FALSE
mol-HOMA-IR	LPA	14	0	FALSE
mol-HOMA-IR	LRBA	14	0	FALSE
mol-HOMA-IR	LRG1	14	2	FALSE
mol-HOMA-IR	LRP1	14	0	FALSE
mol-HOMA-IR	LRPPRC	14	0	FALSE
mol-HOMA-IR	LTA4H	14	0	FALSE
mol-HOMA-IR	LTF	14	0	FALSE
mol-HOMA-IR	LUM	14	0	FALSE
mol-HOMA-IR	LYVE1	14	0	FALSE
mol-HOMA-IR	LYZ	14	2	FALSE
mol-HOMA-IR	MACF1	14	0	FALSE
mol-HOMA-IR	MAN2A1	14	5	FALSE
mol-HOMA-IR	MAP1B	14	0	FALSE
mol-HOMA-IR	MASP1	14	0	FALSE
mol-HOMA-IR	MASP2	14	1	FALSE
mol-HOMA-IR	MBL2	14	0	FALSE
mol-HOMA-IR	MCAM	14	0	FALSE
mol-HOMA-IR	MED30	14	0	FALSE
mol-HOMA-IR	METTL18	14	10	TRUE
mol-HOMA-IR	MFGE8	14	2	FALSE
mol-HOMA-IR	MGLL	14	0	FALSE
mol-HOMA-IR	MINPP1	14	0	FALSE
mol-HOMA-IR	MMP2	14	0	FALSE
mol-HOMA-IR	MMP8	14	1	FALSE
mol-HOMA-IR	MMP9	14	0	FALSE
mol-HOMA-IR	MNDA	14	0	FALSE
mol-HOMA-IR	MPO	14	0	FALSE
mol-HOMA-IR	MRPS25	14	0	FALSE
mol-HOMA-IR	MSH2	14	0	FALSE
mol-HOMA-IR	MSL1	14	1	FALSE
mol-HOMA-IR	MSN	14	0	FALSE
mol-HOMA-IR	MST1	14	0	FALSE
mol-HOMA-IR	MST1L	14	0	FALSE
mol-HOMA-IR	MTHFD1	14	0	FALSE
mol-HOMA-IR	MTREX	14	0	FALSE
mol-HOMA-IR	MVP	14	0	FALSE
mol-HOMA-IR	MX1	14	1	FALSE
mol-HOMA-IR	MYH10	14	0	FALSE
mol-HOMA-IR	MYH11	14	0	FALSE
mol-HOMA-IR	MYH14	14	0	FALSE
mol-HOMA-IR	MYH9	14	0	FALSE
mol-HOMA-IR	MYL12A	14	3	FALSE
mol-HOMA-IR	MYL12B	14	2	FALSE
mol-HOMA-IR	MYL6	14	0	FALSE
mol-HOMA-IR	MYL9	14	0	FALSE
mol-HOMA-IR	MYO1A	14	1	FALSE
mol-HOMA-IR	MYO1B	14	0	FALSE
mol-HOMA-IR	MYOF	14	0	FALSE
mol-HOMA-IR	NAP1L1	14	9	FALSE
mol-HOMA-IR	NAXE	14	0	FALSE
mol-HOMA-IR	NCAM1	14	0	FALSE
mol-HOMA-IR	NCL	14	0	FALSE
mol-HOMA-IR	NDUFAF3	14	0	FALSE
mol-HOMA-IR	NID1	14	0	FALSE
mol-HOMA-IR	NID2	14	0	FALSE
mol-HOMA-IR	NME1	14	0	FALSE
mol-HOMA-IR	NNMT	14	0	FALSE
mol-HOMA-IR	NONO	14	0	FALSE
mol-HOMA-IR	NPM1	14	0	FALSE
mol-HOMA-IR	NRP1	14	0	FALSE
mol-HOMA-IR	NSF	14	2	FALSE
mol-HOMA-IR	NUCB2	14	1	FALSE
mol-HOMA-IR	NUMA1	14	0	FALSE
mol-HOMA-IR	NUP133	14	0	FALSE
mol-HOMA-IR	NUP98	14	0	FALSE
mol-HOMA-IR	NXF1	14	3	FALSE
mol-HOMA-IR	OGDH	14	0	FALSE
mol-HOMA-IR	OIT3	14	0	FALSE
mol-HOMA-IR	OLFM1	14	0	FALSE
mol-HOMA-IR	OLFM4	14	2	FALSE
mol-HOMA-IR	ORM1	14	0	FALSE
mol-HOMA-IR	ORM2	14	0	FALSE
mol-HOMA-IR	OXCT1	14	0	FALSE
mol-HOMA-IR	P4HB	14	0	FALSE
mol-HOMA-IR	PAICS	14	0	FALSE
mol-HOMA-IR	PAM	14	0	FALSE
mol-HOMA-IR	PANK4	14	0	FALSE
mol-HOMA-IR	PAPSS1	14	0	FALSE
mol-HOMA-IR	PARK7	14	0	FALSE
mol-HOMA-IR	PCBP2	14	3	FALSE
mol-HOMA-IR	PCCB	14	0	FALSE
mol-HOMA-IR	PCOLCE	14	0	FALSE
mol-HOMA-IR	PCYOX1	14	0	FALSE
mol-HOMA-IR	PDHB	14	0	FALSE
mol-HOMA-IR	PDIA3	14	0	FALSE
mol-HOMA-IR	PEBP1	14	0	FALSE
mol-HOMA-IR	PEPD	14	1	FALSE
mol-HOMA-IR	PFKL	14	0	FALSE
mol-HOMA-IR	PFKM	14	1	FALSE
mol-HOMA-IR	PFN1	14	0	FALSE
mol-HOMA-IR	PGAM1	14	0	FALSE
mol-HOMA-IR	PGD	14	0	FALSE
mol-HOMA-IR	PGK1	14	0	FALSE
mol-HOMA-IR	PGLYRP2	14	0	FALSE
mol-HOMA-IR	PGM1	14	0	FALSE
mol-HOMA-IR	PI16	14	9	FALSE
mol-HOMA-IR	PIGR	14	1	FALSE
mol-HOMA-IR	PKM	14	0	FALSE
mol-HOMA-IR	PLEC	14	1	FALSE
mol-HOMA-IR	PLG	14	0	FALSE
mol-HOMA-IR	PLGLA	14	0	FALSE
mol-HOMA-IR	PLS3	14	0	FALSE
mol-HOMA-IR	PLTP	14	0	FALSE
mol-HOMA-IR	PLXNB2	14	0	FALSE
mol-HOMA-IR	PNP	14	0	FALSE
mol-HOMA-IR	POF1B	14	2	FALSE
mol-HOMA-IR	PON1	14	0	FALSE
mol-HOMA-IR	PON3	14	0	FALSE
mol-HOMA-IR	POSTN	14	0	FALSE
mol-HOMA-IR	POTEE	14	0	FALSE
mol-HOMA-IR	POTEF	14	0	FALSE
mol-HOMA-IR	POTEI	14	0	FALSE
mol-HOMA-IR	POTEKP	14	0	FALSE
mol-HOMA-IR	PPBP	14	0	FALSE
mol-HOMA-IR	PPIA	14	0	FALSE
mol-HOMA-IR	PPIB	14	1	FALSE
mol-HOMA-IR	PPM1F	14	0	FALSE
mol-HOMA-IR	PPP1R9B	14	1	FALSE
mol-HOMA-IR	PRB3	14	0	FALSE
mol-HOMA-IR	PRCP	14	0	FALSE
mol-HOMA-IR	PRDX1	14	0	FALSE
mol-HOMA-IR	PRDX2	14	2	FALSE
mol-HOMA-IR	PRDX6	14	0	FALSE
mol-HOMA-IR	PRG4	14	10	TRUE
mol-HOMA-IR	PRKDC	14	0	FALSE
mol-HOMA-IR	PROC	14	0	FALSE
mol-HOMA-IR	PROS1	14	0	FALSE
mol-HOMA-IR	PROZ	14	0	FALSE
mol-HOMA-IR	PRSS1	14	1	FALSE
mol-HOMA-IR	PRSS2	14	0	FALSE
mol-HOMA-IR	PRSS3	14	0	FALSE
mol-HOMA-IR	PRSS3P2	14	0	FALSE
mol-HOMA-IR	PSMA1	14	0	FALSE
mol-HOMA-IR	PSMA4	14	0	FALSE
mol-HOMA-IR	PSMA7	14	6	FALSE
mol-HOMA-IR	PSMB1	14	0	FALSE
mol-HOMA-IR	PSMC5	14	0	FALSE
mol-HOMA-IR	PSMD8	14	1	FALSE
mol-HOMA-IR	PTGDS	14	0	FALSE
mol-HOMA-IR	PTPRA	14	0	FALSE
mol-HOMA-IR	PTPRF	14	0	FALSE
mol-HOMA-IR	PTPRG	14	0	FALSE
mol-HOMA-IR	PTPRS	14	3	FALSE
mol-HOMA-IR	PZP	14	0	FALSE
mol-HOMA-IR	QSOX1	14	2	FALSE
mol-HOMA-IR	RAB11A	14	0	FALSE
mol-HOMA-IR	RAB11B	14	0	FALSE
mol-HOMA-IR	RACK1	14	0	FALSE
mol-HOMA-IR	RAD23B	14	0	FALSE
mol-HOMA-IR	RBP4	14	0	FALSE
mol-HOMA-IR	RCN1	14	9	FALSE
mol-HOMA-IR	RDX	14	0	FALSE
mol-HOMA-IR	RMC1	14	6	FALSE
mol-HOMA-IR	RNF40	14	0	FALSE
mol-HOMA-IR	RNPEP	14	0	FALSE
mol-HOMA-IR	RPIA	14	6	FALSE
mol-HOMA-IR	RPN1	14	0	FALSE
mol-HOMA-IR	RPS27A	14	2	FALSE
mol-HOMA-IR	RPS3	14	10	TRUE
mol-HOMA-IR	RTCB	14	0	FALSE
mol-HOMA-IR	RTN4RL2	14	0	FALSE
mol-HOMA-IR	S100A8	14	7	FALSE
mol-HOMA-IR	S100A9	14	4	FALSE
mol-HOMA-IR	SAA1	14	4	FALSE
mol-HOMA-IR	SAA2	14	0	FALSE
mol-HOMA-IR	SAA4	14	0	FALSE
mol-HOMA-IR	SAE1	14	1	FALSE
mol-HOMA-IR	SAMHD1	14	0	FALSE
mol-HOMA-IR	SBSN	14	0	FALSE
mol-HOMA-IR	SCIN	14	0	FALSE
mol-HOMA-IR	SCRIB	14	0	FALSE
mol-HOMA-IR	SELENBP1	14	0	FALSE
mol-HOMA-IR	SELENOI	14	0	FALSE
mol-HOMA-IR	SELENOP	14	0	FALSE
mol-HOMA-IR	SELL	14	0	FALSE
mol-HOMA-IR	SEMG2	14	0	FALSE
mol-HOMA-IR	SEPTIN2	14	0	FALSE
mol-HOMA-IR	SEPTIN7	14	1	FALSE
mol-HOMA-IR	SERPINA1	14	2	FALSE
mol-HOMA-IR	SERPINA10	14	0	FALSE
mol-HOMA-IR	SERPINA11	14	0	FALSE
mol-HOMA-IR	SERPINA2	14	0	FALSE
mol-HOMA-IR	SERPINA3	14	1	FALSE
mol-HOMA-IR	SERPINA4	14	0	FALSE
mol-HOMA-IR	SERPINA5	14	0	FALSE
mol-HOMA-IR	SERPINA6	14	3	FALSE
mol-HOMA-IR	SERPINA7	14	0	FALSE
mol-HOMA-IR	SERPINB1	14	1	FALSE
mol-HOMA-IR	SERPINB12	14	2	FALSE
mol-HOMA-IR	SERPINB6	14	0	FALSE
mol-HOMA-IR	SERPINC1	14	10	TRUE
mol-HOMA-IR	SERPIND1	14	0	FALSE
mol-HOMA-IR	SERPINE1	14	0	FALSE
mol-HOMA-IR	SERPINF1	14	0	FALSE
mol-HOMA-IR	SERPINF2	14	0	FALSE
mol-HOMA-IR	SERPING1	14	0	FALSE
mol-HOMA-IR	SET	14	0	FALSE
mol-HOMA-IR	SEZ6L2	14	0	FALSE
mol-HOMA-IR	SF3B1	14	0	FALSE
mol-HOMA-IR	SF3B2	14	0	FALSE
mol-HOMA-IR	SFN	14	0	FALSE
mol-HOMA-IR	SGPL1	14	1	FALSE
mol-HOMA-IR	SHBG	14	9	FALSE
mol-HOMA-IR	SIRPB1	14	0	FALSE
mol-HOMA-IR	SLC35B2	14	1	FALSE
mol-HOMA-IR	SLC4A1	14	2	FALSE
mol-HOMA-IR	SLC4A2	14	0	FALSE
mol-HOMA-IR	SMARCA4	14	1	FALSE
mol-HOMA-IR	SMPD4	14	0	FALSE
mol-HOMA-IR	SND1	14	0	FALSE
mol-HOMA-IR	SNTB2	14	0	FALSE
mol-HOMA-IR	SNX27	14	0	FALSE
mol-HOMA-IR	SPARCL1	14	0	FALSE
mol-HOMA-IR	SPG11	14	0	FALSE
mol-HOMA-IR	SPP1	14	0	FALSE
mol-HOMA-IR	SPTA1	14	0	FALSE
mol-HOMA-IR	SPTAN1	14	0	FALSE
mol-HOMA-IR	SPTB	14	1	FALSE
mol-HOMA-IR	SPTBN1	14	0	FALSE
mol-HOMA-IR	SSB	14	0	FALSE
mol-HOMA-IR	STAT1	14	0	FALSE
mol-HOMA-IR	STXBP5	14	1	FALSE
mol-HOMA-IR	SUCLG2	14	0	FALSE
mol-HOMA-IR	SYNE1	14	0	FALSE
mol-HOMA-IR	SYNPO2	14	0	FALSE
mol-HOMA-IR	SYTL1	14	0	FALSE
mol-HOMA-IR	TAGLN	14	10	TRUE
mol-HOMA-IR	TALDO1	14	0	FALSE
mol-HOMA-IR	TANGO2	14	1	FALSE
mol-HOMA-IR	TBCD	14	0	FALSE
mol-HOMA-IR	TCF20	14	0	FALSE
mol-HOMA-IR	TCP1	14	3	FALSE
mol-HOMA-IR	TF	14	0	FALSE
mol-HOMA-IR	TFAM	14	0	FALSE
mol-HOMA-IR	TFRC	14	1	FALSE
mol-HOMA-IR	TGFBI	14	0	FALSE
mol-HOMA-IR	TGM3	14	0	FALSE
mol-HOMA-IR	THBS1	14	1	FALSE
mol-HOMA-IR	THBS2	14	2	FALSE
mol-HOMA-IR	THBS3	14	0	FALSE
mol-HOMA-IR	THOC6	14	0	FALSE
mol-HOMA-IR	TIMM44	14	0	FALSE
mol-HOMA-IR	TKT	14	0	FALSE
mol-HOMA-IR	TLN1	14	0	FALSE
mol-HOMA-IR	TMEM198	14	2	FALSE
mol-HOMA-IR	TMEM256	14	8	FALSE
mol-HOMA-IR	TMSB4X	14	0	FALSE
mol-HOMA-IR	TNC	14	0	FALSE
mol-HOMA-IR	TNS1	14	4	FALSE
mol-HOMA-IR	TNS2	14	1	FALSE
mol-HOMA-IR	TNS3	14	0	FALSE
mol-HOMA-IR	TNXA	14	0	FALSE
mol-HOMA-IR	TNXB	14	0	FALSE
mol-HOMA-IR	TOLLIP	14	2	FALSE
mol-HOMA-IR	TP53I3	14	0	FALSE
mol-HOMA-IR	TPD52L2	14	0	FALSE
mol-HOMA-IR	TPM3	14	0	FALSE
mol-HOMA-IR	TTC37	14	8	FALSE
mol-HOMA-IR	TTR	14	0	FALSE
mol-HOMA-IR	TUBA1A	14	5	FALSE
mol-HOMA-IR	TUBA1B	14	3	FALSE
mol-HOMA-IR	TUBA1C	14	1	FALSE
mol-HOMA-IR	TUBA3C	14	5	FALSE
mol-HOMA-IR	TUBA3E	14	0	FALSE
mol-HOMA-IR	TUBA4A	14	1	FALSE
mol-HOMA-IR	TUBA4B	14	0	FALSE
mol-HOMA-IR	TUBA8	14	0	FALSE
mol-HOMA-IR	TUBB	14	0	FALSE
mol-HOMA-IR	TUBB1	14	0	FALSE
mol-HOMA-IR	TUBB2A	14	0	FALSE
mol-HOMA-IR	TUBB2B	14	0	FALSE
mol-HOMA-IR	TUBB3	14	0	FALSE
mol-HOMA-IR	TUBB4A	14	0	FALSE
mol-HOMA-IR	TUBB4B	14	0	FALSE
mol-HOMA-IR	TUBB6	14	0	FALSE
mol-HOMA-IR	TXNDC5	14	4	FALSE
mol-HOMA-IR	TYMP	14	0	FALSE
mol-HOMA-IR	UBA1	14	0	FALSE
mol-HOMA-IR	UBA52	14	3	FALSE
mol-HOMA-IR	UBAP2L	14	0	FALSE
mol-HOMA-IR	UBB	14	4	FALSE
mol-HOMA-IR	UFD1	14	0	FALSE
mol-HOMA-IR	UGGT1	14	0	FALSE
mol-HOMA-IR	UGGT2	14	0	FALSE
mol-HOMA-IR	UGP2	14	0	FALSE
mol-HOMA-IR	USO1	14	0	FALSE
mol-HOMA-IR	USP14	14	0	FALSE
mol-HOMA-IR	VARS1	14	0	FALSE
mol-HOMA-IR	VASN	14	0	FALSE
mol-HOMA-IR	VASP	14	0	FALSE
mol-HOMA-IR	VCAM1	14	0	FALSE
mol-HOMA-IR	VCAN	14	0	FALSE
mol-HOMA-IR	VCL	14	0	FALSE
mol-HOMA-IR	VCP	14	0	FALSE
mol-HOMA-IR	VIM	14	0	FALSE
mol-HOMA-IR	VNN1	14	0	FALSE
mol-HOMA-IR	VPS13C	14	0	FALSE
mol-HOMA-IR	VPS25	14	0	FALSE
mol-HOMA-IR	VTN	14	10	TRUE
mol-HOMA-IR	VWF	14	0	FALSE
mol-HOMA-IR	WARS1	14	0	FALSE
mol-HOMA-IR	WDR1	14	2	FALSE
mol-HOMA-IR	WDR7	14	0	FALSE
mol-HOMA-IR	XPO1	14	0	FALSE
mol-HOMA-IR	YWHAB	14	0	FALSE
mol-HOMA-IR	YWHAE	14	1	FALSE
mol-HOMA-IR	YWHAG	14	0	FALSE
mol-HOMA-IR	YWHAH	14	0	FALSE
mol-HOMA-IR	YWHAQ	14	0	FALSE
mol-HOMA-IR	YWHAZ	14	0	FALSE
mol-HOMA-IR	ZC3HAV1	14	1	FALSE
mol-HOMA-IR	ZCRB1	14	0	FALSE
mol-HOMA-IR	ZFYVE19	14	0	FALSE
mol-HOMA-IR	ZNF512B	14	0	FALSE
mol-HOMA-IR	ML009	15	0	FALSE
mol-HOMA-IR	ML010	15	1	FALSE
mol-HOMA-IR	ML011	15	2	FALSE
mol-HOMA-IR	ML012	15	0	FALSE
mol-HOMA-IR	ML013	15	0	FALSE
mol-HOMA-IR	ML014	15	1	FALSE
mol-HOMA-IR	ML015	15	0	FALSE
mol-HOMA-IR	ML016	15	4	FALSE
mol-HOMA-IR	ML017	15	2	FALSE
mol-HOMA-IR	ML018	15	7	FALSE
mol-HOMA-IR	ML019	15	5	FALSE
mol-HOMA-IR	MP0001	15	0	FALSE
mol-HOMA-IR	MP0002	15	0	FALSE
mol-HOMA-IR	MP0003	15	2	FALSE
mol-HOMA-IR	MP0004	15	1	FALSE
mol-HOMA-IR	MP0005	15	0	FALSE
mol-HOMA-IR	MP0006	15	0	FALSE
mol-HOMA-IR	MP0007	15	8	FALSE
mol-HOMA-IR	MP0008	15	9	FALSE
mol-HOMA-IR	MP0009	15	10	TRUE
mol-HOMA-IR	MP0010	15	0	FALSE
mol-HOMA-IR	MP0011	15	0	FALSE
mol-HOMA-IR	MP0012	15	1	FALSE
mol-HOMA-IR	MP0013	15	0	FALSE
mol-HOMA-IR	MP0014	15	0	FALSE
mol-HOMA-IR	MP0015	15	5	FALSE
mol-HOMA-IR	MP0016	15	0	FALSE
mol-HOMA-IR	MP0017	15	0	FALSE
mol-HOMA-IR	MP0018	15	2	FALSE
mol-HOMA-IR	MP0019	15	10	TRUE
mol-HOMA-IR	MP0020	15	9	FALSE
mol-HOMA-IR	MP0021	15	1	FALSE
mol-HOMA-IR	MP0022	15	4	FALSE
mol-HOMA-IR	MP0023	15	6	FALSE
mol-HOMA-IR	MP0024	15	9	FALSE
mol-HOMA-IR	MP0025	15	0	FALSE
mol-HOMA-IR	MP0026	15	8	FALSE
mol-HOMA-IR	MP0027	15	0	FALSE
mol-HOMA-IR	MP0028	15	0	FALSE
mol-HOMA-IR	MP0029	15	2	FALSE
mol-HOMA-IR	MP0030	15	0	FALSE
mol-HOMA-IR	MP0031	15	0	FALSE
mol-HOMA-IR	MP0032	15	10	TRUE
mol-HOMA-IR	MP0033	15	2	FALSE
mol-HOMA-IR	MP0034	15	3	FALSE
mol-HOMA-IR	MP0035	15	10	TRUE
mol-HOMA-IR	MP0036	15	0	FALSE
mol-HOMA-IR	MP0037	15	0	FALSE
mol-HOMA-IR	MP0038	15	10	TRUE
mol-HOMA-IR	MP0039	15	3	FALSE
mol-HOMA-IR	MP0040	15	1	FALSE
mol-HOMA-IR	MP0041	15	5	FALSE
mol-HOMA-IR	MP0042	15	10	TRUE
mol-HOMA-IR	MP0044	15	9	FALSE
mol-HOMA-IR	MP0045	15	7	FALSE
mol-HOMA-IR	MP0046	15	7	FALSE
mol-HOMA-IR	MP0047	15	1	FALSE
mol-HOMA-IR	MP0048	15	0	FALSE
mol-HOMA-IR	MP0049	15	0	FALSE
mol-HOMA-IR	MP0050	15	1	FALSE
mol-HOMA-IR	MP0051	15	0	FALSE
mol-HOMA-IR	MP0052	15	4	FALSE
mol-HOMA-IR	MP0053	15	0	FALSE
mol-HOMA-IR	MP0054	15	9	FALSE
mol-HOMA-IR	MP0055	15	9	FALSE
mol-HOMA-IR	MP0056	15	0	FALSE
mol-HOMA-IR	MP0057	15	4	FALSE
mol-HOMA-IR	MP0058	15	7	FALSE
mol-HOMA-IR	MP0059	15	1	FALSE
mol-HOMA-IR	MP0060	15	0	FALSE
mol-HOMA-IR	MP0061	15	7	FALSE
mol-HOMA-IR	MP0062	15	7	FALSE
mol-HOMA-IR	MP0063	15	5	FALSE
mol-HOMA-IR	MP0064	15	10	TRUE
mol-HOMA-IR	MP0065	15	0	FALSE
mol-HOMA-IR	MP0066	15	0	FALSE
mol-HOMA-IR	MP0067	15	4	FALSE
mol-HOMA-IR	MP0068	15	0	FALSE
mol-HOMA-IR	MP0069	15	1	FALSE
mol-HOMA-IR	MP0070	15	10	TRUE
mol-HOMA-IR	MP0071	15	9	FALSE
mol-HOMA-IR	MP0072	15	0	FALSE
mol-HOMA-IR	MP0073	15	0	FALSE
mol-HOMA-IR	MP0074	15	0	FALSE
mol-HOMA-IR	MP0075	15	0	FALSE
mol-HOMA-IR	MP0076	15	0	FALSE
mol-HOMA-IR	MP0077	15	10	TRUE
mol-HOMA-IR	MP0078	15	1	FALSE
mol-HOMA-IR	MP0079	15	4	FALSE
mol-HOMA-IR	MP0080	15	9	FALSE
mol-HOMA-IR	MP0081	15	0	FALSE
mol-HOMA-IR	MP0082	15	0	FALSE
mol-HOMA-IR	MP0083	15	10	TRUE
mol-HOMA-IR	MP0084	15	0	FALSE
mol-HOMA-IR	MP0085	15	10	TRUE
mol-HOMA-IR	MP0086	15	7	FALSE
mol-HOMA-IR	MP0087	15	2	FALSE
mol-HOMA-IR	MP0088	15	10	TRUE
mol-HOMA-IR	MP0089	15	10	TRUE
mol-HOMA-IR	MP0090	15	0	FALSE
mol-HOMA-IR	MP0091	15	2	FALSE
mol-HOMA-IR	MP0092	15	0	FALSE
mol-HOMA-IR	MP0093	15	0	FALSE
mol-HOMA-IR	MP0094	15	0	FALSE
mol-HOMA-IR	MP0095	15	0	FALSE
mol-HOMA-IR	MP0096	15	0	FALSE
mol-HOMA-IR	MP0097	15	0	FALSE
mol-HOMA-IR	MP0098	15	10	TRUE
mol-HOMA-IR	MP0099	15	8	FALSE
mol-HOMA-IR	MP0100	15	10	TRUE
mol-HOMA-IR	MP0101	15	1	FALSE
mol-HOMA-IR	MP0102	15	10	TRUE
mol-HOMA-IR	MP0103	15	10	TRUE
mol-HOMA-IR	MP0104	15	0	FALSE
mol-HOMA-IR	MP0105	15	0	FALSE
mol-HOMA-IR	MP0106	15	0	FALSE
mol-HOMA-IR	MP0107	15	10	TRUE
mol-HOMA-IR	MP0108	15	0	FALSE
mol-HOMA-IR	MP0109	15	8	FALSE
mol-HOMA-IR	MP0110	15	10	TRUE
mol-HOMA-IR	MP0111	15	9	FALSE
mol-HOMA-IR	MP0112	15	10	TRUE
mol-HOMA-IR	MP0113	15	1	FALSE
mol-HOMA-IR	MP0114	15	0	FALSE
mol-HOMA-IR	MP0115	15	0	FALSE
mol-HOMA-IR	MP0116	15	0	FALSE
mol-HOMA-IR	MP0117	15	9	FALSE
mol-HOMA-IR	MP0118	15	10	TRUE
mol-HOMA-IR	MP0119	15	6	FALSE
mol-HOMA-IR	MP0120	15	0	FALSE
mol-HOMA-IR	MP0121	15	0	FALSE
mol-HOMA-IR	MP0122	15	2	FALSE
mol-HOMA-IR	MP0123	15	0	FALSE
mol-HOMA-IR	MP0124	15	0	FALSE
mol-HOMA-IR	MP0125	15	10	TRUE
mol-HOMA-IR	MP0126	15	10	TRUE
mol-HOMA-IR	MP0127	15	0	FALSE
mol-HOMA-IR	MP0128	15	10	TRUE
mol-HOMA-IR	MP0129	15	5	FALSE
mol-HOMA-IR	MP0130	15	0	FALSE
mol-HOMA-IR	MP0131	15	0	FALSE
mol-HOMA-IR	MP0132	15	0	FALSE
mol-HOMA-IR	MP0133	15	0	FALSE
mol-HOMA-IR	MP0134	15	0	FALSE
mol-HOMA-IR	MP0135	15	10	TRUE
mol-HOMA-IR	MP0136	15	6	FALSE
mol-HOMA-IR	MP0137	15	0	FALSE
mol-HOMA-IR	MP0138	15	10	TRUE
mol-HOMA-IR	MP0139	15	6	FALSE
mol-HOMA-IR	MP0140	15	3	FALSE
mol-HOMA-IR	MP0141	15	10	TRUE
mol-HOMA-IR	MP0142	15	10	TRUE
mol-HOMA-IR	MP0143	15	0	FALSE
mol-HOMA-IR	MP0144	15	0	FALSE
mol-HOMA-IR	MP0145	15	3	FALSE
mol-HOMA-IR	MP0146	15	10	TRUE
mol-HOMA-IR	MP0147	15	0	FALSE
mol-HOMA-IR	MP0148	15	8	FALSE
mol-HOMA-IR	MP0149	15	1	FALSE
mol-HOMA-IR	MP0150	15	10	TRUE
mol-HOMA-IR	MP0151	15	1	FALSE
mol-HOMA-IR	MP0152	15	8	FALSE
mol-HOMA-IR	MP0153	15	7	FALSE
mol-HOMA-IR	MP0154	15	10	TRUE
mol-HOMA-IR	MP0155	15	0	FALSE
mol-HOMA-IR	MP0156	15	8	FALSE
mol-HOMA-IR	MP0157	15	0	FALSE
mol-HOMA-IR	MP0158	15	7	FALSE
mol-HOMA-IR	MP0159	15	2	FALSE
mol-HOMA-IR	MP0160	15	0	FALSE
mol-HOMA-IR	MP0161	15	1	FALSE
mol-HOMA-IR	MP0162	15	2	FALSE
mol-HOMA-IR	MP0164	15	9	FALSE
mol-HOMA-IR	MP0165	15	6	FALSE
mol-HOMA-IR	MP0166	15	0	FALSE
mol-HOMA-IR	MP0167	15	2	FALSE
mol-HOMA-IR	MP0168	15	1	FALSE
mol-HOMA-IR	MP0169	15	0	FALSE
mol-HOMA-IR	MP0170	15	0	FALSE
mol-HOMA-IR	MP0171	15	0	FALSE
mol-HOMA-IR	MP0172	15	4	FALSE
mol-HOMA-IR	MP0173	15	0	FALSE
mol-HOMA-IR	MP0174	15	0	FALSE
mol-HOMA-IR	MP0175	15	4	FALSE
mol-HOMA-IR	MP0176	15	0	FALSE
mol-HOMA-IR	MP0177	15	0	FALSE
mol-HOMA-IR	MP0178	15	0	FALSE
mol-HOMA-IR	MP0179	15	2	FALSE
mol-HOMA-IR	MP0180	15	1	FALSE
mol-HOMA-IR	MP0181	15	0	FALSE
mol-HOMA-IR	MP0182	15	0	FALSE
mol-HOMA-IR	MP0183	15	8	FALSE
mol-HOMA-IR	MP0184	15	8	FALSE
mol-HOMA-IR	MP0185	15	0	FALSE
mol-HOMA-IR	MP0186	15	10	TRUE
mol-HOMA-IR	MP0187	15	1	FALSE
mol-HOMA-IR	MP0188	15	2	FALSE
mol-HOMA-IR	MP0189	15	8	FALSE
mol-HOMA-IR	MP0190	15	1	FALSE
mol-HOMA-IR	MP0191	15	0	FALSE
mol-HOMA-IR	MP0192	15	0	FALSE
mol-HOMA-IR	MP0193	15	0	FALSE
mol-HOMA-IR	MP0194	15	1	FALSE
mol-HOMA-IR	MP0195	15	10	TRUE
mol-HOMA-IR	MP0196	15	7	FALSE
mol-HOMA-IR	MP0197	15	6	FALSE
mol-HOMA-IR	MP0198	15	1	FALSE
mol-HOMA-IR	MP0199	15	0	FALSE
mol-HOMA-IR	MP0201	15	0	FALSE
mol-HOMA-IR	MP0202	15	0	FALSE
mol-HOMA-IR	MP0203	15	0	FALSE
mol-HOMA-IR	MP0204	15	0	FALSE
mol-HOMA-IR	MP0205	15	1	FALSE
mol-HOMA-IR	MS003	15	10	TRUE
mol-HOMA-IR	MS018	15	10	TRUE
mol-HOMA-IR	MS020	15	10	TRUE
mol-HOMA-IR	MS030	15	1	FALSE
mol-HOMA-IR	A1BG	15	0	FALSE
mol-HOMA-IR	A2M	15	0	FALSE
mol-HOMA-IR	A2ML1	15	0	FALSE
mol-HOMA-IR	ABI3BP	15	0	FALSE
mol-HOMA-IR	ACAA2	15	0	FALSE
mol-HOMA-IR	ACACA	15	0	FALSE
mol-HOMA-IR	ACACB	15	1	FALSE
mol-HOMA-IR	ACE	15	1	FALSE
mol-HOMA-IR	ACE2	15	0	FALSE
mol-HOMA-IR	ACTA1	15	0	FALSE
mol-HOMA-IR	ACTA2	15	0	FALSE
mol-HOMA-IR	ACTB	15	0	FALSE
mol-HOMA-IR	ACTBL2	15	0	FALSE
mol-HOMA-IR	ACTC1	15	0	FALSE
mol-HOMA-IR	ACTG1	15	0	FALSE
mol-HOMA-IR	ACTG2	15	0	FALSE
mol-HOMA-IR	ACTN1	15	0	FALSE
mol-HOMA-IR	ACTN4	15	0	FALSE
mol-HOMA-IR	ACTR1B	15	0	FALSE
mol-HOMA-IR	ADAMTS13	15	0	FALSE
mol-HOMA-IR	ADARB1	15	0	FALSE
mol-HOMA-IR	ADGRB3	15	0	FALSE
mol-HOMA-IR	ADH1A	15	0	FALSE
mol-HOMA-IR	ADH1B	15	0	FALSE
mol-HOMA-IR	ADH1C	15	0	FALSE
mol-HOMA-IR	ADIPOQ	15	0	FALSE
mol-HOMA-IR	ADSL	15	2	FALSE
mol-HOMA-IR	AFM	15	9	FALSE
mol-HOMA-IR	AGT	15	1	FALSE
mol-HOMA-IR	AHNAK	15	0	FALSE
mol-HOMA-IR	AHNAK2	15	0	FALSE
mol-HOMA-IR	AHSG	15	0	FALSE
mol-HOMA-IR	AKR1A1	15	5	FALSE
mol-HOMA-IR	AKR1B1	15	0	FALSE
mol-HOMA-IR	ALB	15	0	FALSE
mol-HOMA-IR	ALDH1A1	15	0	FALSE
mol-HOMA-IR	ALDOA	15	0	FALSE
mol-HOMA-IR	ALDOB	15	9	FALSE
mol-HOMA-IR	AMBP	15	0	FALSE
mol-HOMA-IR	AMPD3	15	0	FALSE
mol-HOMA-IR	AMY1A	15	0	FALSE
mol-HOMA-IR	AMY2A	15	0	FALSE
mol-HOMA-IR	AMY2B	15	0	FALSE
mol-HOMA-IR	ANK1	15	0	FALSE
mol-HOMA-IR	ANPEP	15	0	FALSE
mol-HOMA-IR	ANXA1	15	0	FALSE
mol-HOMA-IR	ANXA10	15	0	FALSE
mol-HOMA-IR	ANXA2	15	0	FALSE
mol-HOMA-IR	ANXA6	15	2	FALSE
mol-HOMA-IR	AOC3	15	0	FALSE
mol-HOMA-IR	AP2A1	15	0	FALSE
mol-HOMA-IR	AP2A2	15	0	FALSE
mol-HOMA-IR	APCS	15	0	FALSE
mol-HOMA-IR	APEX1	15	0	FALSE
mol-HOMA-IR	APMAP	15	0	FALSE
mol-HOMA-IR	APOA1	15	9	FALSE
mol-HOMA-IR	APOA2	15	0	FALSE
mol-HOMA-IR	APOA4	15	0	FALSE
mol-HOMA-IR	APOB	15	0	FALSE
mol-HOMA-IR	APOC1	15	0	FALSE
mol-HOMA-IR	APOC2	15	0	FALSE
mol-HOMA-IR	APOC3	15	1	FALSE
mol-HOMA-IR	APOC4	15	0	FALSE
mol-HOMA-IR	APOD	15	10	TRUE
mol-HOMA-IR	APOE	15	10	TRUE
mol-HOMA-IR	APOF	15	10	TRUE
mol-HOMA-IR	APOH	15	0	FALSE
mol-HOMA-IR	APOL1	15	0	FALSE
mol-HOMA-IR	APOM	15	0	FALSE
mol-HOMA-IR	ARF1	15	0	FALSE
mol-HOMA-IR	ARF3	15	0	FALSE
mol-HOMA-IR	ARG1	15	0	FALSE
mol-HOMA-IR	ARID1A	15	0	FALSE
mol-HOMA-IR	ASAH1	15	0	FALSE
mol-HOMA-IR	ASL	15	0	FALSE
mol-HOMA-IR	ATG9A	15	0	FALSE
mol-HOMA-IR	ATP1A1	15	0	FALSE
mol-HOMA-IR	ATP5F1A	15	0	FALSE
mol-HOMA-IR	ATP5F1B	15	0	FALSE
mol-HOMA-IR	ATP6V1B2	15	0	FALSE
mol-HOMA-IR	ATRN	15	0	FALSE
mol-HOMA-IR	ATXN10	15	1	FALSE
mol-HOMA-IR	AZGP1	15	0	FALSE
mol-HOMA-IR	B2M	15	0	FALSE
mol-HOMA-IR	BCAP31	15	4	FALSE
mol-HOMA-IR	BCHE	15	0	FALSE
mol-HOMA-IR	BLMH	15	0	FALSE
mol-HOMA-IR	BLVRB	15	1	FALSE
mol-HOMA-IR	BTD	15	0	FALSE
mol-HOMA-IR	BUB1B	15	0	FALSE
mol-HOMA-IR	C1QA	15	0	FALSE
mol-HOMA-IR	C1QB	15	0	FALSE
mol-HOMA-IR	C1QC	15	0	FALSE
mol-HOMA-IR	C1R	15	0	FALSE
mol-HOMA-IR	C1RL	15	0	FALSE
mol-HOMA-IR	C1S	15	0	FALSE
mol-HOMA-IR	C2	15	0	FALSE
mol-HOMA-IR	C3	15	3	FALSE
mol-HOMA-IR	C4A	15	2	FALSE
mol-HOMA-IR	C4B	15	1	FALSE
mol-HOMA-IR	C4BPA	15	0	FALSE
mol-HOMA-IR	C4BPB	15	0	FALSE
mol-HOMA-IR	C5	15	0	FALSE
mol-HOMA-IR	C6	15	0	FALSE
mol-HOMA-IR	C7	15	0	FALSE
mol-HOMA-IR	C8A	15	0	FALSE
mol-HOMA-IR	C8B	15	0	FALSE
mol-HOMA-IR	C8G	15	7	FALSE
mol-HOMA-IR	C9	15	2	FALSE
mol-HOMA-IR	C9orf64	15	2	FALSE
mol-HOMA-IR	CA1	15	0	FALSE
mol-HOMA-IR	CA2	15	0	FALSE
mol-HOMA-IR	CACNA2D1	15	0	FALSE
mol-HOMA-IR	CACNA2D2	15	0	FALSE
mol-HOMA-IR	CALR	15	0	FALSE
mol-HOMA-IR	CAMK2D	15	0	FALSE
mol-HOMA-IR	CAMP	15	3	FALSE
mol-HOMA-IR	CAPG	15	0	FALSE
mol-HOMA-IR	CAPNS1	15	0	FALSE
mol-HOMA-IR	CARD9	15	0	FALSE
mol-HOMA-IR	CAT	15	0	FALSE
mol-HOMA-IR	CD109	15	0	FALSE
mol-HOMA-IR	CD14	15	0	FALSE
mol-HOMA-IR	CD163	15	1	FALSE
mol-HOMA-IR	CD44	15	1	FALSE
mol-HOMA-IR	CD5L	15	0	FALSE
mol-HOMA-IR	CDC42BPA	15	0	FALSE
mol-HOMA-IR	CDC5L	15	0	FALSE
mol-HOMA-IR	CDH1	15	0	FALSE
mol-HOMA-IR	CDH2	15	1	FALSE
mol-HOMA-IR	CDH5	15	0	FALSE
mol-HOMA-IR	CEACAM8	15	0	FALSE
mol-HOMA-IR	CEL	15	0	FALSE
mol-HOMA-IR	CELA3A	15	0	FALSE
mol-HOMA-IR	CELA3B	15	2	FALSE
mol-HOMA-IR	CEP170	15	0	FALSE
mol-HOMA-IR	CFB	15	0	FALSE
mol-HOMA-IR	CFD	15	0	FALSE
mol-HOMA-IR	CFH	15	10	TRUE
mol-HOMA-IR	CFHR1	15	0	FALSE
mol-HOMA-IR	CFHR2	15	7	FALSE
mol-HOMA-IR	CFHR3	15	2	FALSE
mol-HOMA-IR	CFI	15	0	FALSE
mol-HOMA-IR	CFL1	15	2	FALSE
mol-HOMA-IR	CGREF1	15	1	FALSE
mol-HOMA-IR	CHI3L1	15	0	FALSE
mol-HOMA-IR	CHIT1	15	0	FALSE
mol-HOMA-IR	CHL1	15	0	FALSE
mol-HOMA-IR	CHMP4A	15	0	FALSE
mol-HOMA-IR	CLEC3B	15	0	FALSE
mol-HOMA-IR	CLTC	15	0	FALSE
mol-HOMA-IR	CLTCL1	15	0	FALSE
mol-HOMA-IR	CLU	15	2	FALSE
mol-HOMA-IR	CNDP1	15	2	FALSE
mol-HOMA-IR	CNN2	15	0	FALSE
mol-HOMA-IR	CNTN1	15	0	FALSE
mol-HOMA-IR	COL12A1	15	0	FALSE
mol-HOMA-IR	COL1A1	15	0	FALSE
mol-HOMA-IR	COL3A1	15	1	FALSE
mol-HOMA-IR	COL5A1	15	0	FALSE
mol-HOMA-IR	COL6A1	15	0	FALSE
mol-HOMA-IR	COL6A3	15	0	FALSE
mol-HOMA-IR	COLEC11	15	0	FALSE
mol-HOMA-IR	COMP	15	1	FALSE
mol-HOMA-IR	COPB1	15	0	FALSE
mol-HOMA-IR	CORO1B	15	0	FALSE
mol-HOMA-IR	CP	15	0	FALSE
mol-HOMA-IR	CPB1	15	1	FALSE
mol-HOMA-IR	CPB2	15	0	FALSE
mol-HOMA-IR	CPM	15	0	FALSE
mol-HOMA-IR	CPN1	15	0	FALSE
mol-HOMA-IR	CPN2	15	0	FALSE
mol-HOMA-IR	CPS1	15	0	FALSE
mol-HOMA-IR	CRP	15	8	FALSE
mol-HOMA-IR	CRTAC1	15	0	FALSE
mol-HOMA-IR	CS	15	0	FALSE
mol-HOMA-IR	CSE1L	15	0	FALSE
mol-HOMA-IR	CSN1S1	15	0	FALSE
mol-HOMA-IR	CST3	15	0	FALSE
mol-HOMA-IR	CTSD	15	0	FALSE
mol-HOMA-IR	CTSL	15	0	FALSE
mol-HOMA-IR	CTTN	15	0	FALSE
mol-HOMA-IR	CUL4A	15	0	FALSE
mol-HOMA-IR	CUL4B	15	0	FALSE
mol-HOMA-IR	CXADR	15	0	FALSE
mol-HOMA-IR	CYB5R2	15	0	FALSE
mol-HOMA-IR	CYFIP1	15	0	FALSE
mol-HOMA-IR	DBH	15	0	FALSE
mol-HOMA-IR	DCPS	15	0	FALSE
mol-HOMA-IR	DCTN1	15	0	FALSE
mol-HOMA-IR	DDX46	15	0	FALSE
mol-HOMA-IR	DECR1	15	0	FALSE
mol-HOMA-IR	DPP3	15	0	FALSE
mol-HOMA-IR	DPP4	15	0	FALSE
mol-HOMA-IR	DSC1	15	0	FALSE
mol-HOMA-IR	DSG1	15	0	FALSE
mol-HOMA-IR	DSP	15	0	FALSE
mol-HOMA-IR	DYNC1H1	15	0	FALSE
mol-HOMA-IR	DYSF	15	0	FALSE
mol-HOMA-IR	ECM1	15	0	FALSE
mol-HOMA-IR	EEF1A1	15	0	FALSE
mol-HOMA-IR	EEF1A1P5	15	0	FALSE
mol-HOMA-IR	EEF1A2	15	0	FALSE
mol-HOMA-IR	EEF2	15	3	FALSE
mol-HOMA-IR	EFEMP1	15	0	FALSE
mol-HOMA-IR	EHD1	15	0	FALSE
mol-HOMA-IR	EIF3A	15	0	FALSE
mol-HOMA-IR	EIF4A1	15	0	FALSE
mol-HOMA-IR	EIF4A2	15	0	FALSE
mol-HOMA-IR	EIF4G1	15	1	FALSE
mol-HOMA-IR	EIF5B	15	0	FALSE
mol-HOMA-IR	ELOC	15	0	FALSE
mol-HOMA-IR	EMC1	15	0	FALSE
mol-HOMA-IR	EMILIN1	15	0	FALSE
mol-HOMA-IR	ENO1	15	0	FALSE
mol-HOMA-IR	ENO2	15	0	FALSE
mol-HOMA-IR	ENO3	15	0	FALSE
mol-HOMA-IR	ENPEP	15	0	FALSE
mol-HOMA-IR	ENPP2	15	0	FALSE
mol-HOMA-IR	EPB42	15	0	FALSE
mol-HOMA-IR	EPCAM	15	8	FALSE
mol-HOMA-IR	EPPK1	15	0	FALSE
mol-HOMA-IR	EPRS1	15	0	FALSE
mol-HOMA-IR	ERAP1	15	0	FALSE
mol-HOMA-IR	ERAP2	15	0	FALSE
mol-HOMA-IR	ESD	15	0	FALSE
mol-HOMA-IR	EZR	15	0	FALSE
mol-HOMA-IR	F10	15	0	FALSE
mol-HOMA-IR	F11	15	0	FALSE
mol-HOMA-IR	F12	15	0	FALSE
mol-HOMA-IR	F13A1	15	0	FALSE
mol-HOMA-IR	F13B	15	0	FALSE
mol-HOMA-IR	F2	15	0	FALSE
mol-HOMA-IR	F5	15	0	FALSE
mol-HOMA-IR	F9	15	0	FALSE
mol-HOMA-IR	FARSA	15	0	FALSE
mol-HOMA-IR	FASN	15	0	FALSE
mol-HOMA-IR	FBLN1	15	0	FALSE
mol-HOMA-IR	FBN1	15	0	FALSE
mol-HOMA-IR	FBN2	15	1	FALSE
mol-HOMA-IR	FCGBP	15	0	FALSE
mol-HOMA-IR	FCGR3A	15	0	FALSE
mol-HOMA-IR	FCGR3B	15	0	FALSE
mol-HOMA-IR	FCN2	15	0	FALSE
mol-HOMA-IR	FCN3	15	1	FALSE
mol-HOMA-IR	FDX1	15	7	FALSE
mol-HOMA-IR	FER1L4	15	0	FALSE
mol-HOMA-IR	FERMT3	15	0	FALSE
mol-HOMA-IR	FETUB	15	0	FALSE
mol-HOMA-IR	FGA	15	0	FALSE
mol-HOMA-IR	FGB	15	0	FALSE
mol-HOMA-IR	FGG	15	0	FALSE
mol-HOMA-IR	FLNA	15	0	FALSE
mol-HOMA-IR	FLNB	15	0	FALSE
mol-HOMA-IR	FLNC	15	0	FALSE
mol-HOMA-IR	FN1	15	0	FALSE
mol-HOMA-IR	FTL	15	0	FALSE
mol-HOMA-IR	FUBP1	15	0	FALSE
mol-HOMA-IR	FUBP3	15	0	FALSE
mol-HOMA-IR	G6PD	15	0	FALSE
mol-HOMA-IR	GAA	15	0	FALSE
mol-HOMA-IR	GALE	15	0	FALSE
mol-HOMA-IR	GANAB	15	0	FALSE
mol-HOMA-IR	GAPDH	15	0	FALSE
mol-HOMA-IR	GAS6	15	0	FALSE
mol-HOMA-IR	GATM	15	0	FALSE
mol-HOMA-IR	GC	15	0	FALSE
mol-HOMA-IR	GCLC	15	0	FALSE
mol-HOMA-IR	GDI1	15	0	FALSE
mol-HOMA-IR	GDI2	15	0	FALSE
mol-HOMA-IR	GFAP	15	0	FALSE
mol-HOMA-IR	GGH	15	0	FALSE
mol-HOMA-IR	GGT1	15	9	FALSE
mol-HOMA-IR	GIT1	15	3	FALSE
mol-HOMA-IR	GK	15	0	FALSE
mol-HOMA-IR	GK3P	15	0	FALSE
mol-HOMA-IR	GMPS	15	3	FALSE
mol-HOMA-IR	GNA13	15	0	FALSE
mol-HOMA-IR	GNAI2	15	0	FALSE
mol-HOMA-IR	GP1BA	15	0	FALSE
mol-HOMA-IR	GPI	15	0	FALSE
mol-HOMA-IR	GPLD1	15	0	FALSE
mol-HOMA-IR	GPX3	15	4	FALSE
mol-HOMA-IR	GSN	15	4	FALSE
mol-HOMA-IR	GSPT1	15	0	FALSE
mol-HOMA-IR	GSPT2	15	0	FALSE
mol-HOMA-IR	GSTM1	15	0	FALSE
mol-HOMA-IR	GSTM2	15	0	FALSE
mol-HOMA-IR	GSTM4	15	0	FALSE
mol-HOMA-IR	GSTP1	15	0	FALSE
mol-HOMA-IR	H1.0	15	0	FALSE
mol-HOMA-IR	H1.5	15	0	FALSE
mol-HOMA-IR	H2AC11	15	0	FALSE
mol-HOMA-IR	H2AC4	15	0	FALSE
mol-HOMA-IR	H2AC6	15	0	FALSE
mol-HOMA-IR	H2AC7	15	0	FALSE
mol-HOMA-IR	H2AJ	15	0	FALSE
mol-HOMA-IR	H2BC11	15	0	FALSE
mol-HOMA-IR	HABP2	15	3	FALSE
mol-HOMA-IR	HBA1	15	0	FALSE
mol-HOMA-IR	HBB	15	0	FALSE
mol-HOMA-IR	HBD	15	0	FALSE
mol-HOMA-IR	HBE1	15	0	FALSE
mol-HOMA-IR	HBG1	15	0	FALSE
mol-HOMA-IR	HBG2	15	0	FALSE
mol-HOMA-IR	HBZ	15	6	FALSE
mol-HOMA-IR	HCK	15	0	FALSE
mol-HOMA-IR	HDHD2	15	6	FALSE
mol-HOMA-IR	HELZ2	15	0	FALSE
mol-HOMA-IR	HES7	15	1	FALSE
mol-HOMA-IR	HEXB	15	0	FALSE
mol-HOMA-IR	HGFAC	15	0	FALSE
mol-HOMA-IR	HK1	15	0	FALSE
mol-HOMA-IR	HK2	15	0	FALSE
mol-HOMA-IR	HK3	15	0	FALSE
mol-HOMA-IR	HMBS	15	0	FALSE
mol-HOMA-IR	HMOX1	15	0	FALSE
mol-HOMA-IR	HNF4A	15	1	FALSE
mol-HOMA-IR	HNRNPC	15	0	FALSE
mol-HOMA-IR	HNRNPL	15	0	FALSE
mol-HOMA-IR	HNRNPM	15	0	FALSE
mol-HOMA-IR	HNRNPUL1	15	0	FALSE
mol-HOMA-IR	HP	15	0	FALSE
mol-HOMA-IR	HPR	15	0	FALSE
mol-HOMA-IR	HPX	15	0	FALSE
mol-HOMA-IR	HRG	15	0	FALSE
mol-HOMA-IR	HRNR	15	0	FALSE
mol-HOMA-IR	HSP90AA1	15	0	FALSE
mol-HOMA-IR	HSP90AB1	15	0	FALSE
mol-HOMA-IR	HSP90B1	15	0	FALSE
mol-HOMA-IR	HSPA1A	15	0	FALSE
mol-HOMA-IR	HSPA1L	15	0	FALSE
mol-HOMA-IR	HSPA5	15	1	FALSE
mol-HOMA-IR	HSPA8	15	0	FALSE
mol-HOMA-IR	HSPA9	15	0	FALSE
mol-HOMA-IR	HSPD1	15	0	FALSE
mol-HOMA-IR	HSPG2	15	0	FALSE
mol-HOMA-IR	HSPH1	15	0	FALSE
mol-HOMA-IR	ICOSLG	15	0	FALSE
mol-HOMA-IR	IDH1	15	0	FALSE
mol-HOMA-IR	IDH3G	15	0	FALSE
mol-HOMA-IR	IGFALS	15	0	FALSE
mol-HOMA-IR	IGFBP2	15	0	FALSE
mol-HOMA-IR	IGFBP3	15	0	FALSE
mol-HOMA-IR	IGHA1	15	0	FALSE
mol-HOMA-IR	IGHA2	15	1	FALSE
mol-HOMA-IR	IGHD	15	0	FALSE
mol-HOMA-IR	IGHG1	15	0	FALSE
mol-HOMA-IR	IGHG2	15	0	FALSE
mol-HOMA-IR	IGHG3	15	0	FALSE
mol-HOMA-IR	IGHG4	15	2	FALSE
mol-HOMA-IR	IGHM	15	0	FALSE
mol-HOMA-IR	IGHV1.18	15	2	FALSE
mol-HOMA-IR	IGHV1.2	15	2	FALSE
mol-HOMA-IR	IGHV1.24	15	0	FALSE
mol-HOMA-IR	IGHV1.3	15	0	FALSE
mol-HOMA-IR	IGHV1.46	15	2	FALSE
mol-HOMA-IR	IGHV1.69	15	0	FALSE
mol-HOMA-IR	IGHV1.69.2	15	0	FALSE
mol-HOMA-IR	IGHV1.69D	15	0	FALSE
mol-HOMA-IR	IGHV1.8	15	0	FALSE
mol-HOMA-IR	IGHV2.26	15	0	FALSE
mol-HOMA-IR	IGHV2.5	15	0	FALSE
mol-HOMA-IR	IGHV2.70D	15	0	FALSE
mol-HOMA-IR	IGHV3.11	15	0	FALSE
mol-HOMA-IR	IGHV3.13	15	2	FALSE
mol-HOMA-IR	IGHV3.15	15	1	FALSE
mol-HOMA-IR	IGHV3.20	15	0	FALSE
mol-HOMA-IR	IGHV3.21	15	0	FALSE
mol-HOMA-IR	IGHV3.23	15	3	FALSE
mol-HOMA-IR	IGHV3.30	15	5	FALSE
mol-HOMA-IR	IGHV3.30.3	15	5	FALSE
mol-HOMA-IR	IGHV3.33	15	0	FALSE
mol-HOMA-IR	IGHV3.38	15	0	FALSE
mol-HOMA-IR	IGHV3.43	15	3	FALSE
mol-HOMA-IR	IGHV3.43D	15	5	FALSE
mol-HOMA-IR	IGHV3.48	15	1	FALSE
mol-HOMA-IR	IGHV3.49	15	0	FALSE
mol-HOMA-IR	IGHV3.53	15	0	FALSE
mol-HOMA-IR	IGHV3.64	15	0	FALSE
mol-HOMA-IR	IGHV3.64D	15	0	FALSE
mol-HOMA-IR	IGHV3.66	15	0	FALSE
mol-HOMA-IR	IGHV3.7	15	0	FALSE
mol-HOMA-IR	IGHV3.72	15	1	FALSE
mol-HOMA-IR	IGHV3.73	15	0	FALSE
mol-HOMA-IR	IGHV3.74	15	0	FALSE
mol-HOMA-IR	IGHV3.9	15	0	FALSE
mol-HOMA-IR	IGHV4.28	15	0	FALSE
mol-HOMA-IR	IGHV4.30.4	15	1	FALSE
mol-HOMA-IR	IGHV4.34	15	0	FALSE
mol-HOMA-IR	IGHV4.38.2	15	0	FALSE
mol-HOMA-IR	IGHV4.39	15	8	FALSE
mol-HOMA-IR	IGHV4.4	15	5	FALSE
mol-HOMA-IR	IGHV5.10.1	15	0	FALSE
mol-HOMA-IR	IGHV5.51	15	0	FALSE
mol-HOMA-IR	IGHV6.1	15	0	FALSE
mol-HOMA-IR	IGHV7.4.1	15	0	FALSE
mol-HOMA-IR	IGKC	15	0	FALSE
mol-HOMA-IR	IGKV1.12	15	0	FALSE
mol-HOMA-IR	IGKV1.13	15	0	FALSE
mol-HOMA-IR	IGKV1.16	15	0	FALSE
mol-HOMA-IR	IGKV1.17	15	0	FALSE
mol-HOMA-IR	IGKV1.27	15	0	FALSE
mol-HOMA-IR	IGKV1.33	15	0	FALSE
mol-HOMA-IR	IGKV1.37	15	0	FALSE
mol-HOMA-IR	IGKV1.39	15	0	FALSE
mol-HOMA-IR	IGKV1.5	15	0	FALSE
mol-HOMA-IR	IGKV1.6	15	0	FALSE
mol-HOMA-IR	IGKV1.8	15	0	FALSE
mol-HOMA-IR	IGKV1.9	15	0	FALSE
mol-HOMA-IR	IGKV1D.16	15	0	FALSE
mol-HOMA-IR	IGKV2.24	15	0	FALSE
mol-HOMA-IR	IGKV2.28	15	0	FALSE
mol-HOMA-IR	IGKV2.29	15	0	FALSE
mol-HOMA-IR	IGKV2.30	15	0	FALSE
mol-HOMA-IR	IGKV2.40	15	0	FALSE
mol-HOMA-IR	IGKV2D.26	15	0	FALSE
mol-HOMA-IR	IGKV2D.29	15	0	FALSE
mol-HOMA-IR	IGKV2D.30	15	0	FALSE
mol-HOMA-IR	IGKV3.11	15	0	FALSE
mol-HOMA-IR	IGKV3.15	15	0	FALSE
mol-HOMA-IR	IGKV3.20	15	0	FALSE
mol-HOMA-IR	IGKV3.7	15	0	FALSE
mol-HOMA-IR	IGKV3D.11	15	0	FALSE
mol-HOMA-IR	IGKV3D.15	15	2	FALSE
mol-HOMA-IR	IGKV3D.20	15	0	FALSE
mol-HOMA-IR	IGKV3D.7	15	0	FALSE
mol-HOMA-IR	IGKV4.1	15	0	FALSE
mol-HOMA-IR	IGKV6D.21	15	0	FALSE
mol-HOMA-IR	IGKV6D.41	15	0	FALSE
mol-HOMA-IR	IGLC1	15	0	FALSE
mol-HOMA-IR	IGLC2	15	0	FALSE
mol-HOMA-IR	IGLC3	15	0	FALSE
mol-HOMA-IR	IGLC6	15	0	FALSE
mol-HOMA-IR	IGLC7	15	0	FALSE
mol-HOMA-IR	IGLL1	15	0	FALSE
mol-HOMA-IR	IGLL5	15	0	FALSE
mol-HOMA-IR	IGLV1.36	15	0	FALSE
mol-HOMA-IR	IGLV1.40	15	0	FALSE
mol-HOMA-IR	IGLV1.44	15	3	FALSE
mol-HOMA-IR	IGLV1.47	15	0	FALSE
mol-HOMA-IR	IGLV1.51	15	0	FALSE
mol-HOMA-IR	IGLV2.11	15	0	FALSE
mol-HOMA-IR	IGLV2.18	15	0	FALSE
mol-HOMA-IR	IGLV2.8	15	0	FALSE
mol-HOMA-IR	IGLV3.1	15	0	FALSE
mol-HOMA-IR	IGLV3.10	15	0	FALSE
mol-HOMA-IR	IGLV3.16	15	0	FALSE
mol-HOMA-IR	IGLV3.19	15	2	FALSE
mol-HOMA-IR	IGLV3.21	15	0	FALSE
mol-HOMA-IR	IGLV3.25	15	0	FALSE
mol-HOMA-IR	IGLV3.27	15	0	FALSE
mol-HOMA-IR	IGLV3.9	15	0	FALSE
mol-HOMA-IR	IGLV4.69	15	0	FALSE
mol-HOMA-IR	IGLV6.57	15	0	FALSE
mol-HOMA-IR	IGLV7.43	15	0	FALSE
mol-HOMA-IR	IGLV8.61	15	0	FALSE
mol-HOMA-IR	IGLV9.49	15	0	FALSE
mol-HOMA-IR	IL6ST	15	0	FALSE
mol-HOMA-IR	INTS4	15	0	FALSE
mol-HOMA-IR	IQGAP1	15	2	FALSE
mol-HOMA-IR	IRGQ	15	0	FALSE
mol-HOMA-IR	ITGAL	15	1	FALSE
mol-HOMA-IR	ITGB2	15	0	FALSE
mol-HOMA-IR	ITIH1	15	2	FALSE
mol-HOMA-IR	ITIH2	15	3	FALSE
mol-HOMA-IR	ITIH3	15	0	FALSE
mol-HOMA-IR	ITIH4	15	6	FALSE
mol-HOMA-IR	JCHAIN	15	0	FALSE
mol-HOMA-IR	JUP	15	0	FALSE
mol-HOMA-IR	KHSRP	15	1	FALSE
mol-HOMA-IR	KIT	15	1	FALSE
mol-HOMA-IR	KLKB1	15	0	FALSE
mol-HOMA-IR	KNG1	15	0	FALSE
mol-HOMA-IR	KPNB1	15	0	FALSE
mol-HOMA-IR	KRT1	15	1	FALSE
mol-HOMA-IR	KRT10	15	0	FALSE
mol-HOMA-IR	KRT13	15	0	FALSE
mol-HOMA-IR	KRT14	15	0	FALSE
mol-HOMA-IR	KRT15	15	0	FALSE
mol-HOMA-IR	KRT16	15	0	FALSE
mol-HOMA-IR	KRT17	15	0	FALSE
mol-HOMA-IR	KRT18	15	1	FALSE
mol-HOMA-IR	KRT19	15	0	FALSE
mol-HOMA-IR	KRT2	15	0	FALSE
mol-HOMA-IR	KRT20	15	0	FALSE
mol-HOMA-IR	KRT25	15	0	FALSE
mol-HOMA-IR	KRT27	15	0	FALSE
mol-HOMA-IR	KRT28	15	1	FALSE
mol-HOMA-IR	KRT3	15	0	FALSE
mol-HOMA-IR	KRT4	15	0	FALSE
mol-HOMA-IR	KRT5	15	0	FALSE
mol-HOMA-IR	KRT6A	15	5	FALSE
mol-HOMA-IR	KRT6B	15	0	FALSE
mol-HOMA-IR	KRT6C	15	0	FALSE
mol-HOMA-IR	KRT7	15	0	FALSE
mol-HOMA-IR	KRT72	15	0	FALSE
mol-HOMA-IR	KRT73	15	0	FALSE
mol-HOMA-IR	KRT75	15	3	FALSE
mol-HOMA-IR	KRT76	15	0	FALSE
mol-HOMA-IR	KRT77	15	0	FALSE
mol-HOMA-IR	KRT78	15	0	FALSE
mol-HOMA-IR	KRT79	15	0	FALSE
mol-HOMA-IR	KRT8	15	0	FALSE
mol-HOMA-IR	KRT81	15	0	FALSE
mol-HOMA-IR	KRT83	15	0	FALSE
mol-HOMA-IR	KRT85	15	0	FALSE
mol-HOMA-IR	KRT86	15	0	FALSE
mol-HOMA-IR	KRT9	15	0	FALSE
mol-HOMA-IR	L2HGDH	15	3	FALSE
mol-HOMA-IR	LAMA5	15	0	FALSE
mol-HOMA-IR	LAMB2	15	0	FALSE
mol-HOMA-IR	LAMC1	15	0	FALSE
mol-HOMA-IR	LAP3	15	0	FALSE
mol-HOMA-IR	LBP	15	0	FALSE
mol-HOMA-IR	LCAT	15	0	FALSE
mol-HOMA-IR	LCN2	15	0	FALSE
mol-HOMA-IR	LCP1	15	0	FALSE
mol-HOMA-IR	LDHA	15	0	FALSE
mol-HOMA-IR	LDHB	15	0	FALSE
mol-HOMA-IR	LGALS3BP	15	0	FALSE
mol-HOMA-IR	LMNA	15	0	FALSE
mol-HOMA-IR	LNPK	15	3	FALSE
mol-HOMA-IR	LPA	15	1	FALSE
mol-HOMA-IR	LRBA	15	0	FALSE
mol-HOMA-IR	LRG1	15	1	FALSE
mol-HOMA-IR	LRP1	15	0	FALSE
mol-HOMA-IR	LRPPRC	15	0	FALSE
mol-HOMA-IR	LTA4H	15	0	FALSE
mol-HOMA-IR	LTF	15	0	FALSE
mol-HOMA-IR	LUM	15	0	FALSE
mol-HOMA-IR	LYVE1	15	0	FALSE
mol-HOMA-IR	LYZ	15	2	FALSE
mol-HOMA-IR	MACF1	15	0	FALSE
mol-HOMA-IR	MAN2A1	15	4	FALSE
mol-HOMA-IR	MAP1B	15	0	FALSE
mol-HOMA-IR	MASP1	15	0	FALSE
mol-HOMA-IR	MASP2	15	2	FALSE
mol-HOMA-IR	MBL2	15	0	FALSE
mol-HOMA-IR	MCAM	15	0	FALSE
mol-HOMA-IR	MED30	15	0	FALSE
mol-HOMA-IR	METTL18	15	10	TRUE
mol-HOMA-IR	MFGE8	15	2	FALSE
mol-HOMA-IR	MGLL	15	0	FALSE
mol-HOMA-IR	MINPP1	15	0	FALSE
mol-HOMA-IR	MMP2	15	0	FALSE
mol-HOMA-IR	MMP8	15	1	FALSE
mol-HOMA-IR	MMP9	15	0	FALSE
mol-HOMA-IR	MNDA	15	0	FALSE
mol-HOMA-IR	MPO	15	0	FALSE
mol-HOMA-IR	MRPS25	15	0	FALSE
mol-HOMA-IR	MSH2	15	0	FALSE
mol-HOMA-IR	MSL1	15	1	FALSE
mol-HOMA-IR	MSN	15	0	FALSE
mol-HOMA-IR	MST1	15	0	FALSE
mol-HOMA-IR	MST1L	15	0	FALSE
mol-HOMA-IR	MTHFD1	15	0	FALSE
mol-HOMA-IR	MTREX	15	0	FALSE
mol-HOMA-IR	MVP	15	0	FALSE
mol-HOMA-IR	MX1	15	0	FALSE
mol-HOMA-IR	MYH10	15	0	FALSE
mol-HOMA-IR	MYH11	15	0	FALSE
mol-HOMA-IR	MYH14	15	0	FALSE
mol-HOMA-IR	MYH9	15	0	FALSE
mol-HOMA-IR	MYL12A	15	1	FALSE
mol-HOMA-IR	MYL12B	15	0	FALSE
mol-HOMA-IR	MYL6	15	0	FALSE
mol-HOMA-IR	MYL9	15	0	FALSE
mol-HOMA-IR	MYO1A	15	2	FALSE
mol-HOMA-IR	MYO1B	15	0	FALSE
mol-HOMA-IR	MYOF	15	0	FALSE
mol-HOMA-IR	NAP1L1	15	8	FALSE
mol-HOMA-IR	NAXE	15	0	FALSE
mol-HOMA-IR	NCAM1	15	0	FALSE
mol-HOMA-IR	NCL	15	0	FALSE
mol-HOMA-IR	NDUFAF3	15	0	FALSE
mol-HOMA-IR	NID1	15	0	FALSE
mol-HOMA-IR	NID2	15	0	FALSE
mol-HOMA-IR	NME1	15	0	FALSE
mol-HOMA-IR	NNMT	15	0	FALSE
mol-HOMA-IR	NONO	15	0	FALSE
mol-HOMA-IR	NPM1	15	0	FALSE
mol-HOMA-IR	NRP1	15	0	FALSE
mol-HOMA-IR	NSF	15	3	FALSE
mol-HOMA-IR	NUCB2	15	1	FALSE
mol-HOMA-IR	NUMA1	15	0	FALSE
mol-HOMA-IR	NUP133	15	0	FALSE
mol-HOMA-IR	NUP98	15	0	FALSE
mol-HOMA-IR	NXF1	15	3	FALSE
mol-HOMA-IR	OGDH	15	0	FALSE
mol-HOMA-IR	OIT3	15	0	FALSE
mol-HOMA-IR	OLFM1	15	0	FALSE
mol-HOMA-IR	OLFM4	15	0	FALSE
mol-HOMA-IR	ORM1	15	0	FALSE
mol-HOMA-IR	ORM2	15	0	FALSE
mol-HOMA-IR	OXCT1	15	0	FALSE
mol-HOMA-IR	P4HB	15	0	FALSE
mol-HOMA-IR	PAICS	15	0	FALSE
mol-HOMA-IR	PAM	15	0	FALSE
mol-HOMA-IR	PANK4	15	0	FALSE
mol-HOMA-IR	PAPSS1	15	0	FALSE
mol-HOMA-IR	PARK7	15	1	FALSE
mol-HOMA-IR	PCBP2	15	5	FALSE
mol-HOMA-IR	PCCB	15	0	FALSE
mol-HOMA-IR	PCOLCE	15	0	FALSE
mol-HOMA-IR	PCYOX1	15	0	FALSE
mol-HOMA-IR	PDHB	15	0	FALSE
mol-HOMA-IR	PDIA3	15	0	FALSE
mol-HOMA-IR	PEBP1	15	0	FALSE
mol-HOMA-IR	PEPD	15	1	FALSE
mol-HOMA-IR	PFKL	15	0	FALSE
mol-HOMA-IR	PFKM	15	1	FALSE
mol-HOMA-IR	PFN1	15	0	FALSE
mol-HOMA-IR	PGAM1	15	0	FALSE
mol-HOMA-IR	PGD	15	0	FALSE
mol-HOMA-IR	PGK1	15	0	FALSE
mol-HOMA-IR	PGLYRP2	15	0	FALSE
mol-HOMA-IR	PGM1	15	0	FALSE
mol-HOMA-IR	PI16	15	9	FALSE
mol-HOMA-IR	PIGR	15	0	FALSE
mol-HOMA-IR	PKM	15	0	FALSE
mol-HOMA-IR	PLEC	15	0	FALSE
mol-HOMA-IR	PLG	15	0	FALSE
mol-HOMA-IR	PLGLA	15	0	FALSE
mol-HOMA-IR	PLS3	15	0	FALSE
mol-HOMA-IR	PLTP	15	0	FALSE
mol-HOMA-IR	PLXNB2	15	0	FALSE
mol-HOMA-IR	PNP	15	0	FALSE
mol-HOMA-IR	POF1B	15	3	FALSE
mol-HOMA-IR	PON1	15	0	FALSE
mol-HOMA-IR	PON3	15	0	FALSE
mol-HOMA-IR	POSTN	15	1	FALSE
mol-HOMA-IR	POTEE	15	0	FALSE
mol-HOMA-IR	POTEF	15	0	FALSE
mol-HOMA-IR	POTEI	15	0	FALSE
mol-HOMA-IR	POTEKP	15	0	FALSE
mol-HOMA-IR	PPBP	15	0	FALSE
mol-HOMA-IR	PPIA	15	0	FALSE
mol-HOMA-IR	PPIB	15	0	FALSE
mol-HOMA-IR	PPM1F	15	0	FALSE
mol-HOMA-IR	PPP1R9B	15	1	FALSE
mol-HOMA-IR	PRB3	15	0	FALSE
mol-HOMA-IR	PRCP	15	0	FALSE
mol-HOMA-IR	PRDX1	15	1	FALSE
mol-HOMA-IR	PRDX2	15	2	FALSE
mol-HOMA-IR	PRDX6	15	0	FALSE
mol-HOMA-IR	PRG4	15	10	TRUE
mol-HOMA-IR	PRKDC	15	0	FALSE
mol-HOMA-IR	PROC	15	1	FALSE
mol-HOMA-IR	PROS1	15	0	FALSE
mol-HOMA-IR	PROZ	15	0	FALSE
mol-HOMA-IR	PRSS1	15	0	FALSE
mol-HOMA-IR	PRSS2	15	0	FALSE
mol-HOMA-IR	PRSS3	15	0	FALSE
mol-HOMA-IR	PRSS3P2	15	0	FALSE
mol-HOMA-IR	PSMA1	15	0	FALSE
mol-HOMA-IR	PSMA4	15	0	FALSE
mol-HOMA-IR	PSMA7	15	5	FALSE
mol-HOMA-IR	PSMB1	15	0	FALSE
mol-HOMA-IR	PSMC5	15	0	FALSE
mol-HOMA-IR	PSMD8	15	2	FALSE
mol-HOMA-IR	PTGDS	15	0	FALSE
mol-HOMA-IR	PTPRA	15	0	FALSE
mol-HOMA-IR	PTPRF	15	0	FALSE
mol-HOMA-IR	PTPRG	15	0	FALSE
mol-HOMA-IR	PTPRS	15	3	FALSE
mol-HOMA-IR	PZP	15	0	FALSE
mol-HOMA-IR	QSOX1	15	2	FALSE
mol-HOMA-IR	RAB11A	15	0	FALSE
mol-HOMA-IR	RAB11B	15	1	FALSE
mol-HOMA-IR	RACK1	15	0	FALSE
mol-HOMA-IR	RAD23B	15	0	FALSE
mol-HOMA-IR	RBP4	15	0	FALSE
mol-HOMA-IR	RCN1	15	9	FALSE
mol-HOMA-IR	RDX	15	0	FALSE
mol-HOMA-IR	RMC1	15	7	FALSE
mol-HOMA-IR	RNF40	15	0	FALSE
mol-HOMA-IR	RNPEP	15	0	FALSE
mol-HOMA-IR	RPIA	15	6	FALSE
mol-HOMA-IR	RPN1	15	0	FALSE
mol-HOMA-IR	RPS27A	15	0	FALSE
mol-HOMA-IR	RPS3	15	9	FALSE
mol-HOMA-IR	RTCB	15	0	FALSE
mol-HOMA-IR	RTN4RL2	15	0	FALSE
mol-HOMA-IR	S100A8	15	9	FALSE
mol-HOMA-IR	S100A9	15	2	FALSE
mol-HOMA-IR	SAA1	15	5	FALSE
mol-HOMA-IR	SAA2	15	0	FALSE
mol-HOMA-IR	SAA4	15	0	FALSE
mol-HOMA-IR	SAE1	15	1	FALSE
mol-HOMA-IR	SAMHD1	15	0	FALSE
mol-HOMA-IR	SBSN	15	0	FALSE
mol-HOMA-IR	SCIN	15	0	FALSE
mol-HOMA-IR	SCRIB	15	2	FALSE
mol-HOMA-IR	SELENBP1	15	0	FALSE
mol-HOMA-IR	SELENOI	15	0	FALSE
mol-HOMA-IR	SELENOP	15	0	FALSE
mol-HOMA-IR	SELL	15	0	FALSE
mol-HOMA-IR	SEMG2	15	0	FALSE
mol-HOMA-IR	SEPTIN2	15	0	FALSE
mol-HOMA-IR	SEPTIN7	15	2	FALSE
mol-HOMA-IR	SERPINA1	15	2	FALSE
mol-HOMA-IR	SERPINA10	15	0	FALSE
mol-HOMA-IR	SERPINA11	15	0	FALSE
mol-HOMA-IR	SERPINA2	15	0	FALSE
mol-HOMA-IR	SERPINA3	15	1	FALSE
mol-HOMA-IR	SERPINA4	15	0	FALSE
mol-HOMA-IR	SERPINA5	15	0	FALSE
mol-HOMA-IR	SERPINA6	15	3	FALSE
mol-HOMA-IR	SERPINA7	15	0	FALSE
mol-HOMA-IR	SERPINB1	15	2	FALSE
mol-HOMA-IR	SERPINB12	15	1	FALSE
mol-HOMA-IR	SERPINB6	15	0	FALSE
mol-HOMA-IR	SERPINC1	15	9	FALSE
mol-HOMA-IR	SERPIND1	15	0	FALSE
mol-HOMA-IR	SERPINE1	15	0	FALSE
mol-HOMA-IR	SERPINF1	15	1	FALSE
mol-HOMA-IR	SERPINF2	15	0	FALSE
mol-HOMA-IR	SERPING1	15	0	FALSE
mol-HOMA-IR	SET	15	0	FALSE
mol-HOMA-IR	SEZ6L2	15	0	FALSE
mol-HOMA-IR	SF3B1	15	0	FALSE
mol-HOMA-IR	SF3B2	15	0	FALSE
mol-HOMA-IR	SFN	15	1	FALSE
mol-HOMA-IR	SGPL1	15	1	FALSE
mol-HOMA-IR	SHBG	15	9	FALSE
mol-HOMA-IR	SIRPB1	15	0	FALSE
mol-HOMA-IR	SLC35B2	15	0	FALSE
mol-HOMA-IR	SLC4A1	15	4	FALSE
mol-HOMA-IR	SLC4A2	15	0	FALSE
mol-HOMA-IR	SMARCA4	15	0	FALSE
mol-HOMA-IR	SMPD4	15	0	FALSE
mol-HOMA-IR	SND1	15	0	FALSE
mol-HOMA-IR	SNTB2	15	0	FALSE
mol-HOMA-IR	SNX27	15	0	FALSE
mol-HOMA-IR	SPARCL1	15	0	FALSE
mol-HOMA-IR	SPG11	15	0	FALSE
mol-HOMA-IR	SPP1	15	0	FALSE
mol-HOMA-IR	SPTA1	15	0	FALSE
mol-HOMA-IR	SPTAN1	15	0	FALSE
mol-HOMA-IR	SPTB	15	0	FALSE
mol-HOMA-IR	SPTBN1	15	0	FALSE
mol-HOMA-IR	SSB	15	0	FALSE
mol-HOMA-IR	STAT1	15	0	FALSE
mol-HOMA-IR	STXBP5	15	1	FALSE
mol-HOMA-IR	SUCLG2	15	0	FALSE
mol-HOMA-IR	SYNE1	15	0	FALSE
mol-HOMA-IR	SYNPO2	15	0	FALSE
mol-HOMA-IR	SYTL1	15	0	FALSE
mol-HOMA-IR	TAGLN	15	10	TRUE
mol-HOMA-IR	TALDO1	15	0	FALSE
mol-HOMA-IR	TANGO2	15	0	FALSE
mol-HOMA-IR	TBCD	15	0	FALSE
mol-HOMA-IR	TCF20	15	0	FALSE
mol-HOMA-IR	TCP1	15	0	FALSE
mol-HOMA-IR	TF	15	0	FALSE
mol-HOMA-IR	TFAM	15	0	FALSE
mol-HOMA-IR	TFRC	15	3	FALSE
mol-HOMA-IR	TGFBI	15	0	FALSE
mol-HOMA-IR	TGM3	15	0	FALSE
mol-HOMA-IR	THBS1	15	1	FALSE
mol-HOMA-IR	THBS2	15	0	FALSE
mol-HOMA-IR	THBS3	15	0	FALSE
mol-HOMA-IR	THOC6	15	0	FALSE
mol-HOMA-IR	TIMM44	15	0	FALSE
mol-HOMA-IR	TKT	15	0	FALSE
mol-HOMA-IR	TLN1	15	0	FALSE
mol-HOMA-IR	TMEM198	15	1	FALSE
mol-HOMA-IR	TMEM256	15	8	FALSE
mol-HOMA-IR	TMSB4X	15	0	FALSE
mol-HOMA-IR	TNC	15	0	FALSE
mol-HOMA-IR	TNS1	15	5	FALSE
mol-HOMA-IR	TNS2	15	0	FALSE
mol-HOMA-IR	TNS3	15	0	FALSE
mol-HOMA-IR	TNXA	15	0	FALSE
mol-HOMA-IR	TNXB	15	0	FALSE
mol-HOMA-IR	TOLLIP	15	2	FALSE
mol-HOMA-IR	TP53I3	15	0	FALSE
mol-HOMA-IR	TPD52L2	15	0	FALSE
mol-HOMA-IR	TPM3	15	0	FALSE
mol-HOMA-IR	TTC37	15	8	FALSE
mol-HOMA-IR	TTR	15	0	FALSE
mol-HOMA-IR	TUBA1A	15	4	FALSE
mol-HOMA-IR	TUBA1B	15	2	FALSE
mol-HOMA-IR	TUBA1C	15	0	FALSE
mol-HOMA-IR	TUBA3C	15	5	FALSE
mol-HOMA-IR	TUBA3E	15	0	FALSE
mol-HOMA-IR	TUBA4A	15	0	FALSE
mol-HOMA-IR	TUBA4B	15	0	FALSE
mol-HOMA-IR	TUBA8	15	0	FALSE
mol-HOMA-IR	TUBB	15	0	FALSE
mol-HOMA-IR	TUBB1	15	0	FALSE
mol-HOMA-IR	TUBB2A	15	0	FALSE
mol-HOMA-IR	TUBB2B	15	0	FALSE
mol-HOMA-IR	TUBB3	15	0	FALSE
mol-HOMA-IR	TUBB4A	15	0	FALSE
mol-HOMA-IR	TUBB4B	15	0	FALSE
mol-HOMA-IR	TUBB6	15	0	FALSE
mol-HOMA-IR	TXNDC5	15	2	FALSE
mol-HOMA-IR	TYMP	15	0	FALSE
mol-HOMA-IR	UBA1	15	0	FALSE
mol-HOMA-IR	UBA52	15	2	FALSE
mol-HOMA-IR	UBAP2L	15	0	FALSE
mol-HOMA-IR	UBB	15	6	FALSE
mol-HOMA-IR	UFD1	15	0	FALSE
mol-HOMA-IR	UGGT1	15	0	FALSE
mol-HOMA-IR	UGGT2	15	0	FALSE
mol-HOMA-IR	UGP2	15	0	FALSE
mol-HOMA-IR	USO1	15	1	FALSE
mol-HOMA-IR	USP14	15	0	FALSE
mol-HOMA-IR	VARS1	15	0	FALSE
mol-HOMA-IR	VASN	15	0	FALSE
mol-HOMA-IR	VASP	15	0	FALSE
mol-HOMA-IR	VCAM1	15	0	FALSE
mol-HOMA-IR	VCAN	15	0	FALSE
mol-HOMA-IR	VCL	15	0	FALSE
mol-HOMA-IR	VCP	15	0	FALSE
mol-HOMA-IR	VIM	15	0	FALSE
mol-HOMA-IR	VNN1	15	0	FALSE
mol-HOMA-IR	VPS13C	15	0	FALSE
mol-HOMA-IR	VPS25	15	0	FALSE
mol-HOMA-IR	VTN	15	10	TRUE
mol-HOMA-IR	VWF	15	0	FALSE
mol-HOMA-IR	WARS1	15	0	FALSE
mol-HOMA-IR	WDR1	15	3	FALSE
mol-HOMA-IR	WDR7	15	0	FALSE
mol-HOMA-IR	XPO1	15	0	FALSE
mol-HOMA-IR	YWHAB	15	0	FALSE
mol-HOMA-IR	YWHAE	15	0	FALSE
mol-HOMA-IR	YWHAG	15	0	FALSE
mol-HOMA-IR	YWHAH	15	0	FALSE
mol-HOMA-IR	YWHAQ	15	0	FALSE
mol-HOMA-IR	YWHAZ	15	0	FALSE
mol-HOMA-IR	ZC3HAV1	15	2	FALSE
mol-HOMA-IR	ZCRB1	15	0	FALSE
mol-HOMA-IR	ZFYVE19	15	0	FALSE
mol-HOMA-IR	ZNF512B	15	0	FALSE
mol-HOMA-IR	ML009	16	0	FALSE
mol-HOMA-IR	ML010	16	0	FALSE
mol-HOMA-IR	ML011	16	0	FALSE
mol-HOMA-IR	ML012	16	0	FALSE
mol-HOMA-IR	ML013	16	0	FALSE
mol-HOMA-IR	ML014	16	1	FALSE
mol-HOMA-IR	ML015	16	0	FALSE
mol-HOMA-IR	ML016	16	5	FALSE
mol-HOMA-IR	ML017	16	4	FALSE
mol-HOMA-IR	ML018	16	8	FALSE
mol-HOMA-IR	ML019	16	6	FALSE
mol-HOMA-IR	MP0001	16	0	FALSE
mol-HOMA-IR	MP0002	16	0	FALSE
mol-HOMA-IR	MP0003	16	2	FALSE
mol-HOMA-IR	MP0004	16	1	FALSE
mol-HOMA-IR	MP0005	16	0	FALSE
mol-HOMA-IR	MP0006	16	0	FALSE
mol-HOMA-IR	MP0007	16	6	FALSE
mol-HOMA-IR	MP0008	16	9	FALSE
mol-HOMA-IR	MP0009	16	9	FALSE
mol-HOMA-IR	MP0010	16	0	FALSE
mol-HOMA-IR	MP0011	16	0	FALSE
mol-HOMA-IR	MP0012	16	1	FALSE
mol-HOMA-IR	MP0013	16	0	FALSE
mol-HOMA-IR	MP0014	16	0	FALSE
mol-HOMA-IR	MP0015	16	5	FALSE
mol-HOMA-IR	MP0016	16	0	FALSE
mol-HOMA-IR	MP0017	16	0	FALSE
mol-HOMA-IR	MP0018	16	2	FALSE
mol-HOMA-IR	MP0019	16	10	TRUE
mol-HOMA-IR	MP0020	16	8	FALSE
mol-HOMA-IR	MP0021	16	1	FALSE
mol-HOMA-IR	MP0022	16	5	FALSE
mol-HOMA-IR	MP0023	16	6	FALSE
mol-HOMA-IR	MP0024	16	9	FALSE
mol-HOMA-IR	MP0025	16	0	FALSE
mol-HOMA-IR	MP0026	16	5	FALSE
mol-HOMA-IR	MP0027	16	0	FALSE
mol-HOMA-IR	MP0028	16	1	FALSE
mol-HOMA-IR	MP0029	16	1	FALSE
mol-HOMA-IR	MP0030	16	0	FALSE
mol-HOMA-IR	MP0031	16	0	FALSE
mol-HOMA-IR	MP0032	16	9	FALSE
mol-HOMA-IR	MP0033	16	1	FALSE
mol-HOMA-IR	MP0034	16	1	FALSE
mol-HOMA-IR	MP0035	16	10	TRUE
mol-HOMA-IR	MP0036	16	0	FALSE
mol-HOMA-IR	MP0037	16	0	FALSE
mol-HOMA-IR	MP0038	16	10	TRUE
mol-HOMA-IR	MP0039	16	0	FALSE
mol-HOMA-IR	MP0040	16	0	FALSE
mol-HOMA-IR	MP0041	16	7	FALSE
mol-HOMA-IR	MP0042	16	10	TRUE
mol-HOMA-IR	MP0044	16	9	FALSE
mol-HOMA-IR	MP0045	16	9	FALSE
mol-HOMA-IR	MP0046	16	7	FALSE
mol-HOMA-IR	MP0047	16	1	FALSE
mol-HOMA-IR	MP0048	16	1	FALSE
mol-HOMA-IR	MP0049	16	0	FALSE
mol-HOMA-IR	MP0050	16	2	FALSE
mol-HOMA-IR	MP0051	16	0	FALSE
mol-HOMA-IR	MP0052	16	4	FALSE
mol-HOMA-IR	MP0053	16	0	FALSE
mol-HOMA-IR	MP0054	16	8	FALSE
mol-HOMA-IR	MP0055	16	7	FALSE
mol-HOMA-IR	MP0056	16	0	FALSE
mol-HOMA-IR	MP0057	16	4	FALSE
mol-HOMA-IR	MP0058	16	7	FALSE
mol-HOMA-IR	MP0059	16	0	FALSE
mol-HOMA-IR	MP0060	16	0	FALSE
mol-HOMA-IR	MP0061	16	8	FALSE
mol-HOMA-IR	MP0062	16	5	FALSE
mol-HOMA-IR	MP0063	16	3	FALSE
mol-HOMA-IR	MP0064	16	10	TRUE
mol-HOMA-IR	MP0065	16	0	FALSE
mol-HOMA-IR	MP0066	16	2	FALSE
mol-HOMA-IR	MP0067	16	4	FALSE
mol-HOMA-IR	MP0068	16	0	FALSE
mol-HOMA-IR	MP0069	16	0	FALSE
mol-HOMA-IR	MP0070	16	10	TRUE
mol-HOMA-IR	MP0071	16	10	TRUE
mol-HOMA-IR	MP0072	16	0	FALSE
mol-HOMA-IR	MP0073	16	0	FALSE
mol-HOMA-IR	MP0074	16	0	FALSE
mol-HOMA-IR	MP0075	16	0	FALSE
mol-HOMA-IR	MP0076	16	0	FALSE
mol-HOMA-IR	MP0077	16	10	TRUE
mol-HOMA-IR	MP0078	16	2	FALSE
mol-HOMA-IR	MP0079	16	5	FALSE
mol-HOMA-IR	MP0080	16	9	FALSE
mol-HOMA-IR	MP0081	16	1	FALSE
mol-HOMA-IR	MP0082	16	0	FALSE
mol-HOMA-IR	MP0083	16	9	FALSE
mol-HOMA-IR	MP0084	16	1	FALSE
mol-HOMA-IR	MP0085	16	10	TRUE
mol-HOMA-IR	MP0086	16	8	FALSE
mol-HOMA-IR	MP0087	16	3	FALSE
mol-HOMA-IR	MP0088	16	10	TRUE
mol-HOMA-IR	MP0089	16	9	FALSE
mol-HOMA-IR	MP0090	16	0	FALSE
mol-HOMA-IR	MP0091	16	2	FALSE
mol-HOMA-IR	MP0092	16	0	FALSE
mol-HOMA-IR	MP0093	16	0	FALSE
mol-HOMA-IR	MP0094	16	0	FALSE
mol-HOMA-IR	MP0095	16	0	FALSE
mol-HOMA-IR	MP0096	16	0	FALSE
mol-HOMA-IR	MP0097	16	0	FALSE
mol-HOMA-IR	MP0098	16	10	TRUE
mol-HOMA-IR	MP0099	16	8	FALSE
mol-HOMA-IR	MP0100	16	9	FALSE
mol-HOMA-IR	MP0101	16	1	FALSE
mol-HOMA-IR	MP0102	16	10	TRUE
mol-HOMA-IR	MP0103	16	10	TRUE
mol-HOMA-IR	MP0104	16	0	FALSE
mol-HOMA-IR	MP0105	16	0	FALSE
mol-HOMA-IR	MP0106	16	0	FALSE
mol-HOMA-IR	MP0107	16	9	FALSE
mol-HOMA-IR	MP0108	16	0	FALSE
mol-HOMA-IR	MP0109	16	8	FALSE
mol-HOMA-IR	MP0110	16	9	FALSE
mol-HOMA-IR	MP0111	16	8	FALSE
mol-HOMA-IR	MP0112	16	10	TRUE
mol-HOMA-IR	MP0113	16	0	FALSE
mol-HOMA-IR	MP0114	16	2	FALSE
mol-HOMA-IR	MP0115	16	0	FALSE
mol-HOMA-IR	MP0116	16	0	FALSE
mol-HOMA-IR	MP0117	16	8	FALSE
mol-HOMA-IR	MP0118	16	9	FALSE
mol-HOMA-IR	MP0119	16	6	FALSE
mol-HOMA-IR	MP0120	16	0	FALSE
mol-HOMA-IR	MP0121	16	0	FALSE
mol-HOMA-IR	MP0122	16	0	FALSE
mol-HOMA-IR	MP0123	16	1	FALSE
mol-HOMA-IR	MP0124	16	0	FALSE
mol-HOMA-IR	MP0125	16	9	FALSE
mol-HOMA-IR	MP0126	16	10	TRUE
mol-HOMA-IR	MP0127	16	0	FALSE
mol-HOMA-IR	MP0128	16	10	TRUE
mol-HOMA-IR	MP0129	16	5	FALSE
mol-HOMA-IR	MP0130	16	0	FALSE
mol-HOMA-IR	MP0131	16	0	FALSE
mol-HOMA-IR	MP0132	16	0	FALSE
mol-HOMA-IR	MP0133	16	0	FALSE
mol-HOMA-IR	MP0134	16	0	FALSE
mol-HOMA-IR	MP0135	16	10	TRUE
mol-HOMA-IR	MP0136	16	4	FALSE
mol-HOMA-IR	MP0137	16	0	FALSE
mol-HOMA-IR	MP0138	16	9	FALSE
mol-HOMA-IR	MP0139	16	6	FALSE
mol-HOMA-IR	MP0140	16	3	FALSE
mol-HOMA-IR	MP0141	16	10	TRUE
mol-HOMA-IR	MP0142	16	10	TRUE
mol-HOMA-IR	MP0143	16	1	FALSE
mol-HOMA-IR	MP0144	16	0	FALSE
mol-HOMA-IR	MP0145	16	4	FALSE
mol-HOMA-IR	MP0146	16	9	FALSE
mol-HOMA-IR	MP0147	16	0	FALSE
mol-HOMA-IR	MP0148	16	6	FALSE
mol-HOMA-IR	MP0149	16	1	FALSE
mol-HOMA-IR	MP0150	16	10	TRUE
mol-HOMA-IR	MP0151	16	1	FALSE
mol-HOMA-IR	MP0152	16	8	FALSE
mol-HOMA-IR	MP0153	16	6	FALSE
mol-HOMA-IR	MP0154	16	10	TRUE
mol-HOMA-IR	MP0155	16	0	FALSE
mol-HOMA-IR	MP0156	16	8	FALSE
mol-HOMA-IR	MP0157	16	0	FALSE
mol-HOMA-IR	MP0158	16	5	FALSE
mol-HOMA-IR	MP0159	16	2	FALSE
mol-HOMA-IR	MP0160	16	0	FALSE
mol-HOMA-IR	MP0161	16	1	FALSE
mol-HOMA-IR	MP0162	16	2	FALSE
mol-HOMA-IR	MP0164	16	10	TRUE
mol-HOMA-IR	MP0165	16	4	FALSE
mol-HOMA-IR	MP0166	16	0	FALSE
mol-HOMA-IR	MP0167	16	2	FALSE
mol-HOMA-IR	MP0168	16	1	FALSE
mol-HOMA-IR	MP0169	16	0	FALSE
mol-HOMA-IR	MP0170	16	0	FALSE
mol-HOMA-IR	MP0171	16	0	FALSE
mol-HOMA-IR	MP0172	16	5	FALSE
mol-HOMA-IR	MP0173	16	0	FALSE
mol-HOMA-IR	MP0174	16	0	FALSE
mol-HOMA-IR	MP0175	16	4	FALSE
mol-HOMA-IR	MP0176	16	0	FALSE
mol-HOMA-IR	MP0177	16	0	FALSE
mol-HOMA-IR	MP0178	16	0	FALSE
mol-HOMA-IR	MP0179	16	3	FALSE
mol-HOMA-IR	MP0180	16	2	FALSE
mol-HOMA-IR	MP0181	16	0	FALSE
mol-HOMA-IR	MP0182	16	0	FALSE
mol-HOMA-IR	MP0183	16	9	FALSE
mol-HOMA-IR	MP0184	16	9	FALSE
mol-HOMA-IR	MP0185	16	0	FALSE
mol-HOMA-IR	MP0186	16	9	FALSE
mol-HOMA-IR	MP0187	16	2	FALSE
mol-HOMA-IR	MP0188	16	3	FALSE
mol-HOMA-IR	MP0189	16	8	FALSE
mol-HOMA-IR	MP0190	16	0	FALSE
mol-HOMA-IR	MP0191	16	0	FALSE
mol-HOMA-IR	MP0192	16	1	FALSE
mol-HOMA-IR	MP0193	16	0	FALSE
mol-HOMA-IR	MP0194	16	0	FALSE
mol-HOMA-IR	MP0195	16	8	FALSE
mol-HOMA-IR	MP0196	16	8	FALSE
mol-HOMA-IR	MP0197	16	6	FALSE
mol-HOMA-IR	MP0198	16	2	FALSE
mol-HOMA-IR	MP0199	16	0	FALSE
mol-HOMA-IR	MP0201	16	0	FALSE
mol-HOMA-IR	MP0202	16	0	FALSE
mol-HOMA-IR	MP0203	16	0	FALSE
mol-HOMA-IR	MP0204	16	0	FALSE
mol-HOMA-IR	MP0205	16	0	FALSE
mol-HOMA-IR	MS003	16	10	TRUE
mol-HOMA-IR	MS018	16	10	TRUE
mol-HOMA-IR	MS020	16	10	TRUE
mol-HOMA-IR	MS030	16	1	FALSE
mol-HOMA-IR	A1BG	16	0	FALSE
mol-HOMA-IR	A2M	16	0	FALSE
mol-HOMA-IR	A2ML1	16	0	FALSE
mol-HOMA-IR	ABI3BP	16	0	FALSE
mol-HOMA-IR	ACAA2	16	0	FALSE
mol-HOMA-IR	ACACA	16	1	FALSE
mol-HOMA-IR	ACACB	16	1	FALSE
mol-HOMA-IR	ACE	16	0	FALSE
mol-HOMA-IR	ACE2	16	0	FALSE
mol-HOMA-IR	ACTA1	16	0	FALSE
mol-HOMA-IR	ACTA2	16	0	FALSE
mol-HOMA-IR	ACTB	16	0	FALSE
mol-HOMA-IR	ACTBL2	16	0	FALSE
mol-HOMA-IR	ACTC1	16	0	FALSE
mol-HOMA-IR	ACTG1	16	0	FALSE
mol-HOMA-IR	ACTG2	16	0	FALSE
mol-HOMA-IR	ACTN1	16	0	FALSE
mol-HOMA-IR	ACTN4	16	0	FALSE
mol-HOMA-IR	ACTR1B	16	0	FALSE
mol-HOMA-IR	ADAMTS13	16	0	FALSE
mol-HOMA-IR	ADARB1	16	0	FALSE
mol-HOMA-IR	ADGRB3	16	0	FALSE
mol-HOMA-IR	ADH1A	16	0	FALSE
mol-HOMA-IR	ADH1B	16	0	FALSE
mol-HOMA-IR	ADH1C	16	0	FALSE
mol-HOMA-IR	ADIPOQ	16	0	FALSE
mol-HOMA-IR	ADSL	16	0	FALSE
mol-HOMA-IR	AFM	16	10	TRUE
mol-HOMA-IR	AGT	16	2	FALSE
mol-HOMA-IR	AHNAK	16	0	FALSE
mol-HOMA-IR	AHNAK2	16	0	FALSE
mol-HOMA-IR	AHSG	16	0	FALSE
mol-HOMA-IR	AKR1A1	16	2	FALSE
mol-HOMA-IR	AKR1B1	16	0	FALSE
mol-HOMA-IR	ALB	16	0	FALSE
mol-HOMA-IR	ALDH1A1	16	0	FALSE
mol-HOMA-IR	ALDOA	16	0	FALSE
mol-HOMA-IR	ALDOB	16	8	FALSE
mol-HOMA-IR	AMBP	16	0	FALSE
mol-HOMA-IR	AMPD3	16	0	FALSE
mol-HOMA-IR	AMY1A	16	0	FALSE
mol-HOMA-IR	AMY2A	16	0	FALSE
mol-HOMA-IR	AMY2B	16	0	FALSE
mol-HOMA-IR	ANK1	16	0	FALSE
mol-HOMA-IR	ANPEP	16	0	FALSE
mol-HOMA-IR	ANXA1	16	0	FALSE
mol-HOMA-IR	ANXA10	16	0	FALSE
mol-HOMA-IR	ANXA2	16	0	FALSE
mol-HOMA-IR	ANXA6	16	0	FALSE
mol-HOMA-IR	AOC3	16	0	FALSE
mol-HOMA-IR	AP2A1	16	0	FALSE
mol-HOMA-IR	AP2A2	16	0	FALSE
mol-HOMA-IR	APCS	16	0	FALSE
mol-HOMA-IR	APEX1	16	0	FALSE
mol-HOMA-IR	APMAP	16	0	FALSE
mol-HOMA-IR	APOA1	16	8	FALSE
mol-HOMA-IR	APOA2	16	0	FALSE
mol-HOMA-IR	APOA4	16	0	FALSE
mol-HOMA-IR	APOB	16	0	FALSE
mol-HOMA-IR	APOC1	16	0	FALSE
mol-HOMA-IR	APOC2	16	0	FALSE
mol-HOMA-IR	APOC3	16	0	FALSE
mol-HOMA-IR	APOC4	16	0	FALSE
mol-HOMA-IR	APOD	16	10	TRUE
mol-HOMA-IR	APOE	16	10	TRUE
mol-HOMA-IR	APOF	16	10	TRUE
mol-HOMA-IR	APOH	16	0	FALSE
mol-HOMA-IR	APOL1	16	0	FALSE
mol-HOMA-IR	APOM	16	0	FALSE
mol-HOMA-IR	ARF1	16	0	FALSE
mol-HOMA-IR	ARF3	16	0	FALSE
mol-HOMA-IR	ARG1	16	0	FALSE
mol-HOMA-IR	ARID1A	16	0	FALSE
mol-HOMA-IR	ASAH1	16	0	FALSE
mol-HOMA-IR	ASL	16	0	FALSE
mol-HOMA-IR	ATG9A	16	0	FALSE
mol-HOMA-IR	ATP1A1	16	0	FALSE
mol-HOMA-IR	ATP5F1A	16	0	FALSE
mol-HOMA-IR	ATP5F1B	16	0	FALSE
mol-HOMA-IR	ATP6V1B2	16	0	FALSE
mol-HOMA-IR	ATRN	16	0	FALSE
mol-HOMA-IR	ATXN10	16	0	FALSE
mol-HOMA-IR	AZGP1	16	0	FALSE
mol-HOMA-IR	B2M	16	0	FALSE
mol-HOMA-IR	BCAP31	16	6	FALSE
mol-HOMA-IR	BCHE	16	0	FALSE
mol-HOMA-IR	BLMH	16	0	FALSE
mol-HOMA-IR	BLVRB	16	0	FALSE
mol-HOMA-IR	BTD	16	0	FALSE
mol-HOMA-IR	BUB1B	16	0	FALSE
mol-HOMA-IR	C1QA	16	0	FALSE
mol-HOMA-IR	C1QB	16	0	FALSE
mol-HOMA-IR	C1QC	16	0	FALSE
mol-HOMA-IR	C1R	16	0	FALSE
mol-HOMA-IR	C1RL	16	0	FALSE
mol-HOMA-IR	C1S	16	0	FALSE
mol-HOMA-IR	C2	16	0	FALSE
mol-HOMA-IR	C3	16	1	FALSE
mol-HOMA-IR	C4A	16	0	FALSE
mol-HOMA-IR	C4B	16	0	FALSE
mol-HOMA-IR	C4BPA	16	0	FALSE
mol-HOMA-IR	C4BPB	16	0	FALSE
mol-HOMA-IR	C5	16	0	FALSE
mol-HOMA-IR	C6	16	0	FALSE
mol-HOMA-IR	C7	16	0	FALSE
mol-HOMA-IR	C8A	16	0	FALSE
mol-HOMA-IR	C8B	16	0	FALSE
mol-HOMA-IR	C8G	16	6	FALSE
mol-HOMA-IR	C9	16	1	FALSE
mol-HOMA-IR	C9orf64	16	1	FALSE
mol-HOMA-IR	CA1	16	0	FALSE
mol-HOMA-IR	CA2	16	0	FALSE
mol-HOMA-IR	CACNA2D1	16	0	FALSE
mol-HOMA-IR	CACNA2D2	16	0	FALSE
mol-HOMA-IR	CALR	16	0	FALSE
mol-HOMA-IR	CAMK2D	16	0	FALSE
mol-HOMA-IR	CAMP	16	2	FALSE
mol-HOMA-IR	CAPG	16	0	FALSE
mol-HOMA-IR	CAPNS1	16	0	FALSE
mol-HOMA-IR	CARD9	16	0	FALSE
mol-HOMA-IR	CAT	16	0	FALSE
mol-HOMA-IR	CD109	16	0	FALSE
mol-HOMA-IR	CD14	16	0	FALSE
mol-HOMA-IR	CD163	16	0	FALSE
mol-HOMA-IR	CD44	16	1	FALSE
mol-HOMA-IR	CD5L	16	0	FALSE
mol-HOMA-IR	CDC42BPA	16	0	FALSE
mol-HOMA-IR	CDC5L	16	0	FALSE
mol-HOMA-IR	CDH1	16	0	FALSE
mol-HOMA-IR	CDH2	16	0	FALSE
mol-HOMA-IR	CDH5	16	0	FALSE
mol-HOMA-IR	CEACAM8	16	0	FALSE
mol-HOMA-IR	CEL	16	0	FALSE
mol-HOMA-IR	CELA3A	16	0	FALSE
mol-HOMA-IR	CELA3B	16	2	FALSE
mol-HOMA-IR	CEP170	16	0	FALSE
mol-HOMA-IR	CFB	16	0	FALSE
mol-HOMA-IR	CFD	16	0	FALSE
mol-HOMA-IR	CFH	16	10	TRUE
mol-HOMA-IR	CFHR1	16	0	FALSE
mol-HOMA-IR	CFHR2	16	6	FALSE
mol-HOMA-IR	CFHR3	16	1	FALSE
mol-HOMA-IR	CFI	16	0	FALSE
mol-HOMA-IR	CFL1	16	1	FALSE
mol-HOMA-IR	CGREF1	16	0	FALSE
mol-HOMA-IR	CHI3L1	16	0	FALSE
mol-HOMA-IR	CHIT1	16	0	FALSE
mol-HOMA-IR	CHL1	16	0	FALSE
mol-HOMA-IR	CHMP4A	16	0	FALSE
mol-HOMA-IR	CLEC3B	16	0	FALSE
mol-HOMA-IR	CLTC	16	0	FALSE
mol-HOMA-IR	CLTCL1	16	0	FALSE
mol-HOMA-IR	CLU	16	0	FALSE
mol-HOMA-IR	CNDP1	16	1	FALSE
mol-HOMA-IR	CNN2	16	0	FALSE
mol-HOMA-IR	CNTN1	16	0	FALSE
mol-HOMA-IR	COL12A1	16	0	FALSE
mol-HOMA-IR	COL1A1	16	1	FALSE
mol-HOMA-IR	COL3A1	16	0	FALSE
mol-HOMA-IR	COL5A1	16	0	FALSE
mol-HOMA-IR	COL6A1	16	0	FALSE
mol-HOMA-IR	COL6A3	16	0	FALSE
mol-HOMA-IR	COLEC11	16	0	FALSE
mol-HOMA-IR	COMP	16	1	FALSE
mol-HOMA-IR	COPB1	16	0	FALSE
mol-HOMA-IR	CORO1B	16	0	FALSE
mol-HOMA-IR	CP	16	0	FALSE
mol-HOMA-IR	CPB1	16	1	FALSE
mol-HOMA-IR	CPB2	16	0	FALSE
mol-HOMA-IR	CPM	16	0	FALSE
mol-HOMA-IR	CPN1	16	0	FALSE
mol-HOMA-IR	CPN2	16	0	FALSE
mol-HOMA-IR	CPS1	16	0	FALSE
mol-HOMA-IR	CRP	16	10	TRUE
mol-HOMA-IR	CRTAC1	16	0	FALSE
mol-HOMA-IR	CS	16	0	FALSE
mol-HOMA-IR	CSE1L	16	0	FALSE
mol-HOMA-IR	CSN1S1	16	0	FALSE
mol-HOMA-IR	CST3	16	0	FALSE
mol-HOMA-IR	CTSD	16	0	FALSE
mol-HOMA-IR	CTSL	16	0	FALSE
mol-HOMA-IR	CTTN	16	0	FALSE
mol-HOMA-IR	CUL4A	16	0	FALSE
mol-HOMA-IR	CUL4B	16	0	FALSE
mol-HOMA-IR	CXADR	16	0	FALSE
mol-HOMA-IR	CYB5R2	16	0	FALSE
mol-HOMA-IR	CYFIP1	16	0	FALSE
mol-HOMA-IR	DBH	16	0	FALSE
mol-HOMA-IR	DCPS	16	0	FALSE
mol-HOMA-IR	DCTN1	16	0	FALSE
mol-HOMA-IR	DDX46	16	0	FALSE
mol-HOMA-IR	DECR1	16	0	FALSE
mol-HOMA-IR	DPP3	16	0	FALSE
mol-HOMA-IR	DPP4	16	0	FALSE
mol-HOMA-IR	DSC1	16	0	FALSE
mol-HOMA-IR	DSG1	16	0	FALSE
mol-HOMA-IR	DSP	16	0	FALSE
mol-HOMA-IR	DYNC1H1	16	0	FALSE
mol-HOMA-IR	DYSF	16	0	FALSE
mol-HOMA-IR	ECM1	16	0	FALSE
mol-HOMA-IR	EEF1A1	16	0	FALSE
mol-HOMA-IR	EEF1A1P5	16	0	FALSE
mol-HOMA-IR	EEF1A2	16	0	FALSE
mol-HOMA-IR	EEF2	16	2	FALSE
mol-HOMA-IR	EFEMP1	16	0	FALSE
mol-HOMA-IR	EHD1	16	1	FALSE
mol-HOMA-IR	EIF3A	16	0	FALSE
mol-HOMA-IR	EIF4A1	16	0	FALSE
mol-HOMA-IR	EIF4A2	16	0	FALSE
mol-HOMA-IR	EIF4G1	16	0	FALSE
mol-HOMA-IR	EIF5B	16	0	FALSE
mol-HOMA-IR	ELOC	16	0	FALSE
mol-HOMA-IR	EMC1	16	0	FALSE
mol-HOMA-IR	EMILIN1	16	0	FALSE
mol-HOMA-IR	ENO1	16	0	FALSE
mol-HOMA-IR	ENO2	16	0	FALSE
mol-HOMA-IR	ENO3	16	0	FALSE
mol-HOMA-IR	ENPEP	16	0	FALSE
mol-HOMA-IR	ENPP2	16	0	FALSE
mol-HOMA-IR	EPB42	16	0	FALSE
mol-HOMA-IR	EPCAM	16	7	FALSE
mol-HOMA-IR	EPPK1	16	0	FALSE
mol-HOMA-IR	EPRS1	16	0	FALSE
mol-HOMA-IR	ERAP1	16	0	FALSE
mol-HOMA-IR	ERAP2	16	0	FALSE
mol-HOMA-IR	ESD	16	0	FALSE
mol-HOMA-IR	EZR	16	0	FALSE
mol-HOMA-IR	F10	16	0	FALSE
mol-HOMA-IR	F11	16	0	FALSE
mol-HOMA-IR	F12	16	0	FALSE
mol-HOMA-IR	F13A1	16	0	FALSE
mol-HOMA-IR	F13B	16	0	FALSE
mol-HOMA-IR	F2	16	0	FALSE
mol-HOMA-IR	F5	16	0	FALSE
mol-HOMA-IR	F9	16	0	FALSE
mol-HOMA-IR	FARSA	16	0	FALSE
mol-HOMA-IR	FASN	16	0	FALSE
mol-HOMA-IR	FBLN1	16	0	FALSE
mol-HOMA-IR	FBN1	16	0	FALSE
mol-HOMA-IR	FBN2	16	0	FALSE
mol-HOMA-IR	FCGBP	16	0	FALSE
mol-HOMA-IR	FCGR3A	16	0	FALSE
mol-HOMA-IR	FCGR3B	16	0	FALSE
mol-HOMA-IR	FCN2	16	0	FALSE
mol-HOMA-IR	FCN3	16	1	FALSE
mol-HOMA-IR	FDX1	16	9	FALSE
mol-HOMA-IR	FER1L4	16	0	FALSE
mol-HOMA-IR	FERMT3	16	0	FALSE
mol-HOMA-IR	FETUB	16	0	FALSE
mol-HOMA-IR	FGA	16	0	FALSE
mol-HOMA-IR	FGB	16	0	FALSE
mol-HOMA-IR	FGG	16	0	FALSE
mol-HOMA-IR	FLNA	16	0	FALSE
mol-HOMA-IR	FLNB	16	0	FALSE
mol-HOMA-IR	FLNC	16	0	FALSE
mol-HOMA-IR	FN1	16	0	FALSE
mol-HOMA-IR	FTL	16	0	FALSE
mol-HOMA-IR	FUBP1	16	0	FALSE
mol-HOMA-IR	FUBP3	16	0	FALSE
mol-HOMA-IR	G6PD	16	0	FALSE
mol-HOMA-IR	GAA	16	0	FALSE
mol-HOMA-IR	GALE	16	0	FALSE
mol-HOMA-IR	GANAB	16	0	FALSE
mol-HOMA-IR	GAPDH	16	0	FALSE
mol-HOMA-IR	GAS6	16	0	FALSE
mol-HOMA-IR	GATM	16	0	FALSE
mol-HOMA-IR	GC	16	0	FALSE
mol-HOMA-IR	GCLC	16	0	FALSE
mol-HOMA-IR	GDI1	16	0	FALSE
mol-HOMA-IR	GDI2	16	0	FALSE
mol-HOMA-IR	GFAP	16	0	FALSE
mol-HOMA-IR	GGH	16	0	FALSE
mol-HOMA-IR	GGT1	16	10	TRUE
mol-HOMA-IR	GIT1	16	5	FALSE
mol-HOMA-IR	GK	16	0	FALSE
mol-HOMA-IR	GK3P	16	0	FALSE
mol-HOMA-IR	GMPS	16	4	FALSE
mol-HOMA-IR	GNA13	16	0	FALSE
mol-HOMA-IR	GNAI2	16	0	FALSE
mol-HOMA-IR	GP1BA	16	0	FALSE
mol-HOMA-IR	GPI	16	0	FALSE
mol-HOMA-IR	GPLD1	16	0	FALSE
mol-HOMA-IR	GPX3	16	4	FALSE
mol-HOMA-IR	GSN	16	2	FALSE
mol-HOMA-IR	GSPT1	16	0	FALSE
mol-HOMA-IR	GSPT2	16	0	FALSE
mol-HOMA-IR	GSTM1	16	0	FALSE
mol-HOMA-IR	GSTM2	16	0	FALSE
mol-HOMA-IR	GSTM4	16	0	FALSE
mol-HOMA-IR	GSTP1	16	0	FALSE
mol-HOMA-IR	H1.0	16	0	FALSE
mol-HOMA-IR	H1.5	16	0	FALSE
mol-HOMA-IR	H2AC11	16	0	FALSE
mol-HOMA-IR	H2AC4	16	0	FALSE
mol-HOMA-IR	H2AC6	16	0	FALSE
mol-HOMA-IR	H2AC7	16	0	FALSE
mol-HOMA-IR	H2AJ	16	0	FALSE
mol-HOMA-IR	H2BC11	16	0	FALSE
mol-HOMA-IR	HABP2	16	2	FALSE
mol-HOMA-IR	HBA1	16	0	FALSE
mol-HOMA-IR	HBB	16	0	FALSE
mol-HOMA-IR	HBD	16	0	FALSE
mol-HOMA-IR	HBE1	16	0	FALSE
mol-HOMA-IR	HBG1	16	0	FALSE
mol-HOMA-IR	HBG2	16	0	FALSE
mol-HOMA-IR	HBZ	16	4	FALSE
mol-HOMA-IR	HCK	16	0	FALSE
mol-HOMA-IR	HDHD2	16	4	FALSE
mol-HOMA-IR	HELZ2	16	0	FALSE
mol-HOMA-IR	HES7	16	0	FALSE
mol-HOMA-IR	HEXB	16	0	FALSE
mol-HOMA-IR	HGFAC	16	0	FALSE
mol-HOMA-IR	HK1	16	0	FALSE
mol-HOMA-IR	HK2	16	0	FALSE
mol-HOMA-IR	HK3	16	0	FALSE
mol-HOMA-IR	HMBS	16	0	FALSE
mol-HOMA-IR	HMOX1	16	0	FALSE
mol-HOMA-IR	HNF4A	16	0	FALSE
mol-HOMA-IR	HNRNPC	16	0	FALSE
mol-HOMA-IR	HNRNPL	16	0	FALSE
mol-HOMA-IR	HNRNPM	16	0	FALSE
mol-HOMA-IR	HNRNPUL1	16	0	FALSE
mol-HOMA-IR	HP	16	0	FALSE
mol-HOMA-IR	HPR	16	0	FALSE
mol-HOMA-IR	HPX	16	0	FALSE
mol-HOMA-IR	HRG	16	0	FALSE
mol-HOMA-IR	HRNR	16	0	FALSE
mol-HOMA-IR	HSP90AA1	16	0	FALSE
mol-HOMA-IR	HSP90AB1	16	0	FALSE
mol-HOMA-IR	HSP90B1	16	0	FALSE
mol-HOMA-IR	HSPA1A	16	0	FALSE
mol-HOMA-IR	HSPA1L	16	0	FALSE
mol-HOMA-IR	HSPA5	16	0	FALSE
mol-HOMA-IR	HSPA8	16	0	FALSE
mol-HOMA-IR	HSPA9	16	0	FALSE
mol-HOMA-IR	HSPD1	16	0	FALSE
mol-HOMA-IR	HSPG2	16	0	FALSE
mol-HOMA-IR	HSPH1	16	0	FALSE
mol-HOMA-IR	ICOSLG	16	0	FALSE
mol-HOMA-IR	IDH1	16	0	FALSE
mol-HOMA-IR	IDH3G	16	0	FALSE
mol-HOMA-IR	IGFALS	16	0	FALSE
mol-HOMA-IR	IGFBP2	16	0	FALSE
mol-HOMA-IR	IGFBP3	16	0	FALSE
mol-HOMA-IR	IGHA1	16	0	FALSE
mol-HOMA-IR	IGHA2	16	0	FALSE
mol-HOMA-IR	IGHD	16	0	FALSE
mol-HOMA-IR	IGHG1	16	0	FALSE
mol-HOMA-IR	IGHG2	16	0	FALSE
mol-HOMA-IR	IGHG3	16	0	FALSE
mol-HOMA-IR	IGHG4	16	1	FALSE
mol-HOMA-IR	IGHM	16	0	FALSE
mol-HOMA-IR	IGHV1.18	16	1	FALSE
mol-HOMA-IR	IGHV1.2	16	3	FALSE
mol-HOMA-IR	IGHV1.24	16	0	FALSE
mol-HOMA-IR	IGHV1.3	16	0	FALSE
mol-HOMA-IR	IGHV1.46	16	2	FALSE
mol-HOMA-IR	IGHV1.69	16	0	FALSE
mol-HOMA-IR	IGHV1.69.2	16	0	FALSE
mol-HOMA-IR	IGHV1.69D	16	0	FALSE
mol-HOMA-IR	IGHV1.8	16	0	FALSE
mol-HOMA-IR	IGHV2.26	16	0	FALSE
mol-HOMA-IR	IGHV2.5	16	0	FALSE
mol-HOMA-IR	IGHV2.70D	16	0	FALSE
mol-HOMA-IR	IGHV3.11	16	0	FALSE
mol-HOMA-IR	IGHV3.13	16	5	FALSE
mol-HOMA-IR	IGHV3.15	16	1	FALSE
mol-HOMA-IR	IGHV3.20	16	0	FALSE
mol-HOMA-IR	IGHV3.21	16	0	FALSE
mol-HOMA-IR	IGHV3.23	16	4	FALSE
mol-HOMA-IR	IGHV3.30	16	3	FALSE
mol-HOMA-IR	IGHV3.30.3	16	3	FALSE
mol-HOMA-IR	IGHV3.33	16	0	FALSE
mol-HOMA-IR	IGHV3.38	16	0	FALSE
mol-HOMA-IR	IGHV3.43	16	4	FALSE
mol-HOMA-IR	IGHV3.43D	16	6	FALSE
mol-HOMA-IR	IGHV3.48	16	1	FALSE
mol-HOMA-IR	IGHV3.49	16	0	FALSE
mol-HOMA-IR	IGHV3.53	16	0	FALSE
mol-HOMA-IR	IGHV3.64	16	0	FALSE
mol-HOMA-IR	IGHV3.64D	16	0	FALSE
mol-HOMA-IR	IGHV3.66	16	0	FALSE
mol-HOMA-IR	IGHV3.7	16	0	FALSE
mol-HOMA-IR	IGHV3.72	16	1	FALSE
mol-HOMA-IR	IGHV3.73	16	0	FALSE
mol-HOMA-IR	IGHV3.74	16	0	FALSE
mol-HOMA-IR	IGHV3.9	16	0	FALSE
mol-HOMA-IR	IGHV4.28	16	0	FALSE
mol-HOMA-IR	IGHV4.30.4	16	0	FALSE
mol-HOMA-IR	IGHV4.34	16	0	FALSE
mol-HOMA-IR	IGHV4.38.2	16	0	FALSE
mol-HOMA-IR	IGHV4.39	16	9	FALSE
mol-HOMA-IR	IGHV4.4	16	5	FALSE
mol-HOMA-IR	IGHV5.10.1	16	0	FALSE
mol-HOMA-IR	IGHV5.51	16	0	FALSE
mol-HOMA-IR	IGHV6.1	16	0	FALSE
mol-HOMA-IR	IGHV7.4.1	16	0	FALSE
mol-HOMA-IR	IGKC	16	0	FALSE
mol-HOMA-IR	IGKV1.12	16	0	FALSE
mol-HOMA-IR	IGKV1.13	16	0	FALSE
mol-HOMA-IR	IGKV1.16	16	0	FALSE
mol-HOMA-IR	IGKV1.17	16	0	FALSE
mol-HOMA-IR	IGKV1.27	16	0	FALSE
mol-HOMA-IR	IGKV1.33	16	1	FALSE
mol-HOMA-IR	IGKV1.37	16	0	FALSE
mol-HOMA-IR	IGKV1.39	16	0	FALSE
mol-HOMA-IR	IGKV1.5	16	0	FALSE
mol-HOMA-IR	IGKV1.6	16	0	FALSE
mol-HOMA-IR	IGKV1.8	16	0	FALSE
mol-HOMA-IR	IGKV1.9	16	0	FALSE
mol-HOMA-IR	IGKV1D.16	16	0	FALSE
mol-HOMA-IR	IGKV2.24	16	0	FALSE
mol-HOMA-IR	IGKV2.28	16	0	FALSE
mol-HOMA-IR	IGKV2.29	16	0	FALSE
mol-HOMA-IR	IGKV2.30	16	0	FALSE
mol-HOMA-IR	IGKV2.40	16	0	FALSE
mol-HOMA-IR	IGKV2D.26	16	0	FALSE
mol-HOMA-IR	IGKV2D.29	16	0	FALSE
mol-HOMA-IR	IGKV2D.30	16	0	FALSE
mol-HOMA-IR	IGKV3.11	16	0	FALSE
mol-HOMA-IR	IGKV3.15	16	0	FALSE
mol-HOMA-IR	IGKV3.20	16	0	FALSE
mol-HOMA-IR	IGKV3.7	16	0	FALSE
mol-HOMA-IR	IGKV3D.11	16	0	FALSE
mol-HOMA-IR	IGKV3D.15	16	1	FALSE
mol-HOMA-IR	IGKV3D.20	16	0	FALSE
mol-HOMA-IR	IGKV3D.7	16	0	FALSE
mol-HOMA-IR	IGKV4.1	16	0	FALSE
mol-HOMA-IR	IGKV6D.21	16	0	FALSE
mol-HOMA-IR	IGKV6D.41	16	0	FALSE
mol-HOMA-IR	IGLC1	16	0	FALSE
mol-HOMA-IR	IGLC2	16	0	FALSE
mol-HOMA-IR	IGLC3	16	0	FALSE
mol-HOMA-IR	IGLC6	16	0	FALSE
mol-HOMA-IR	IGLC7	16	0	FALSE
mol-HOMA-IR	IGLL1	16	0	FALSE
mol-HOMA-IR	IGLL5	16	0	FALSE
mol-HOMA-IR	IGLV1.36	16	0	FALSE
mol-HOMA-IR	IGLV1.40	16	0	FALSE
mol-HOMA-IR	IGLV1.44	16	1	FALSE
mol-HOMA-IR	IGLV1.47	16	0	FALSE
mol-HOMA-IR	IGLV1.51	16	0	FALSE
mol-HOMA-IR	IGLV2.11	16	0	FALSE
mol-HOMA-IR	IGLV2.18	16	0	FALSE
mol-HOMA-IR	IGLV2.8	16	0	FALSE
mol-HOMA-IR	IGLV3.1	16	0	FALSE
mol-HOMA-IR	IGLV3.10	16	0	FALSE
mol-HOMA-IR	IGLV3.16	16	0	FALSE
mol-HOMA-IR	IGLV3.19	16	0	FALSE
mol-HOMA-IR	IGLV3.21	16	0	FALSE
mol-HOMA-IR	IGLV3.25	16	0	FALSE
mol-HOMA-IR	IGLV3.27	16	0	FALSE
mol-HOMA-IR	IGLV3.9	16	0	FALSE
mol-HOMA-IR	IGLV4.69	16	0	FALSE
mol-HOMA-IR	IGLV6.57	16	0	FALSE
mol-HOMA-IR	IGLV7.43	16	0	FALSE
mol-HOMA-IR	IGLV8.61	16	0	FALSE
mol-HOMA-IR	IGLV9.49	16	0	FALSE
mol-HOMA-IR	IL6ST	16	0	FALSE
mol-HOMA-IR	INTS4	16	0	FALSE
mol-HOMA-IR	IQGAP1	16	2	FALSE
mol-HOMA-IR	IRGQ	16	0	FALSE
mol-HOMA-IR	ITGAL	16	1	FALSE
mol-HOMA-IR	ITGB2	16	0	FALSE
mol-HOMA-IR	ITIH1	16	1	FALSE
mol-HOMA-IR	ITIH2	16	0	FALSE
mol-HOMA-IR	ITIH3	16	0	FALSE
mol-HOMA-IR	ITIH4	16	7	FALSE
mol-HOMA-IR	JCHAIN	16	0	FALSE
mol-HOMA-IR	JUP	16	0	FALSE
mol-HOMA-IR	KHSRP	16	0	FALSE
mol-HOMA-IR	KIT	16	1	FALSE
mol-HOMA-IR	KLKB1	16	0	FALSE
mol-HOMA-IR	KNG1	16	0	FALSE
mol-HOMA-IR	KPNB1	16	0	FALSE
mol-HOMA-IR	KRT1	16	0	FALSE
mol-HOMA-IR	KRT10	16	0	FALSE
mol-HOMA-IR	KRT13	16	0	FALSE
mol-HOMA-IR	KRT14	16	0	FALSE
mol-HOMA-IR	KRT15	16	0	FALSE
mol-HOMA-IR	KRT16	16	0	FALSE
mol-HOMA-IR	KRT17	16	0	FALSE
mol-HOMA-IR	KRT18	16	0	FALSE
mol-HOMA-IR	KRT19	16	0	FALSE
mol-HOMA-IR	KRT2	16	0	FALSE
mol-HOMA-IR	KRT20	16	0	FALSE
mol-HOMA-IR	KRT25	16	0	FALSE
mol-HOMA-IR	KRT27	16	0	FALSE
mol-HOMA-IR	KRT28	16	0	FALSE
mol-HOMA-IR	KRT3	16	0	FALSE
mol-HOMA-IR	KRT4	16	0	FALSE
mol-HOMA-IR	KRT5	16	0	FALSE
mol-HOMA-IR	KRT6A	16	8	FALSE
mol-HOMA-IR	KRT6B	16	0	FALSE
mol-HOMA-IR	KRT6C	16	0	FALSE
mol-HOMA-IR	KRT7	16	0	FALSE
mol-HOMA-IR	KRT72	16	0	FALSE
mol-HOMA-IR	KRT73	16	0	FALSE
mol-HOMA-IR	KRT75	16	4	FALSE
mol-HOMA-IR	KRT76	16	0	FALSE
mol-HOMA-IR	KRT77	16	0	FALSE
mol-HOMA-IR	KRT78	16	0	FALSE
mol-HOMA-IR	KRT79	16	0	FALSE
mol-HOMA-IR	KRT8	16	0	FALSE
mol-HOMA-IR	KRT81	16	0	FALSE
mol-HOMA-IR	KRT83	16	0	FALSE
mol-HOMA-IR	KRT85	16	0	FALSE
mol-HOMA-IR	KRT86	16	0	FALSE
mol-HOMA-IR	KRT9	16	0	FALSE
mol-HOMA-IR	L2HGDH	16	2	FALSE
mol-HOMA-IR	LAMA5	16	0	FALSE
mol-HOMA-IR	LAMB2	16	0	FALSE
mol-HOMA-IR	LAMC1	16	0	FALSE
mol-HOMA-IR	LAP3	16	0	FALSE
mol-HOMA-IR	LBP	16	0	FALSE
mol-HOMA-IR	LCAT	16	0	FALSE
mol-HOMA-IR	LCN2	16	0	FALSE
mol-HOMA-IR	LCP1	16	0	FALSE
mol-HOMA-IR	LDHA	16	0	FALSE
mol-HOMA-IR	LDHB	16	0	FALSE
mol-HOMA-IR	LGALS3BP	16	0	FALSE
mol-HOMA-IR	LMNA	16	0	FALSE
mol-HOMA-IR	LNPK	16	1	FALSE
mol-HOMA-IR	LPA	16	0	FALSE
mol-HOMA-IR	LRBA	16	0	FALSE
mol-HOMA-IR	LRG1	16	1	FALSE
mol-HOMA-IR	LRP1	16	0	FALSE
mol-HOMA-IR	LRPPRC	16	0	FALSE
mol-HOMA-IR	LTA4H	16	0	FALSE
mol-HOMA-IR	LTF	16	0	FALSE
mol-HOMA-IR	LUM	16	0	FALSE
mol-HOMA-IR	LYVE1	16	0	FALSE
mol-HOMA-IR	LYZ	16	0	FALSE
mol-HOMA-IR	MACF1	16	0	FALSE
mol-HOMA-IR	MAN2A1	16	3	FALSE
mol-HOMA-IR	MAP1B	16	0	FALSE
mol-HOMA-IR	MASP1	16	0	FALSE
mol-HOMA-IR	MASP2	16	1	FALSE
mol-HOMA-IR	MBL2	16	0	FALSE
mol-HOMA-IR	MCAM	16	0	FALSE
mol-HOMA-IR	MED30	16	0	FALSE
mol-HOMA-IR	METTL18	16	10	TRUE
mol-HOMA-IR	MFGE8	16	1	FALSE
mol-HOMA-IR	MGLL	16	0	FALSE
mol-HOMA-IR	MINPP1	16	0	FALSE
mol-HOMA-IR	MMP2	16	0	FALSE
mol-HOMA-IR	MMP8	16	0	FALSE
mol-HOMA-IR	MMP9	16	0	FALSE
mol-HOMA-IR	MNDA	16	0	FALSE
mol-HOMA-IR	MPO	16	0	FALSE
mol-HOMA-IR	MRPS25	16	0	FALSE
mol-HOMA-IR	MSH2	16	0	FALSE
mol-HOMA-IR	MSL1	16	1	FALSE
mol-HOMA-IR	MSN	16	0	FALSE
mol-HOMA-IR	MST1	16	0	FALSE
mol-HOMA-IR	MST1L	16	0	FALSE
mol-HOMA-IR	MTHFD1	16	0	FALSE
mol-HOMA-IR	MTREX	16	0	FALSE
mol-HOMA-IR	MVP	16	0	FALSE
mol-HOMA-IR	MX1	16	0	FALSE
mol-HOMA-IR	MYH10	16	0	FALSE
mol-HOMA-IR	MYH11	16	0	FALSE
mol-HOMA-IR	MYH14	16	0	FALSE
mol-HOMA-IR	MYH9	16	0	FALSE
mol-HOMA-IR	MYL12A	16	2	FALSE
mol-HOMA-IR	MYL12B	16	0	FALSE
mol-HOMA-IR	MYL6	16	0	FALSE
mol-HOMA-IR	MYL9	16	0	FALSE
mol-HOMA-IR	MYO1A	16	0	FALSE
mol-HOMA-IR	MYO1B	16	0	FALSE
mol-HOMA-IR	MYOF	16	0	FALSE
mol-HOMA-IR	NAP1L1	16	9	FALSE
mol-HOMA-IR	NAXE	16	0	FALSE
mol-HOMA-IR	NCAM1	16	0	FALSE
mol-HOMA-IR	NCL	16	0	FALSE
mol-HOMA-IR	NDUFAF3	16	0	FALSE
mol-HOMA-IR	NID1	16	0	FALSE
mol-HOMA-IR	NID2	16	0	FALSE
mol-HOMA-IR	NME1	16	0	FALSE
mol-HOMA-IR	NNMT	16	0	FALSE
mol-HOMA-IR	NONO	16	0	FALSE
mol-HOMA-IR	NPM1	16	0	FALSE
mol-HOMA-IR	NRP1	16	0	FALSE
mol-HOMA-IR	NSF	16	1	FALSE
mol-HOMA-IR	NUCB2	16	1	FALSE
mol-HOMA-IR	NUMA1	16	0	FALSE
mol-HOMA-IR	NUP133	16	0	FALSE
mol-HOMA-IR	NUP98	16	0	FALSE
mol-HOMA-IR	NXF1	16	1	FALSE
mol-HOMA-IR	OGDH	16	0	FALSE
mol-HOMA-IR	OIT3	16	0	FALSE
mol-HOMA-IR	OLFM1	16	0	FALSE
mol-HOMA-IR	OLFM4	16	0	FALSE
mol-HOMA-IR	ORM1	16	0	FALSE
mol-HOMA-IR	ORM2	16	0	FALSE
mol-HOMA-IR	OXCT1	16	0	FALSE
mol-HOMA-IR	P4HB	16	0	FALSE
mol-HOMA-IR	PAICS	16	0	FALSE
mol-HOMA-IR	PAM	16	0	FALSE
mol-HOMA-IR	PANK4	16	0	FALSE
mol-HOMA-IR	PAPSS1	16	1	FALSE
mol-HOMA-IR	PARK7	16	0	FALSE
mol-HOMA-IR	PCBP2	16	3	FALSE
mol-HOMA-IR	PCCB	16	0	FALSE
mol-HOMA-IR	PCOLCE	16	0	FALSE
mol-HOMA-IR	PCYOX1	16	0	FALSE
mol-HOMA-IR	PDHB	16	0	FALSE
mol-HOMA-IR	PDIA3	16	0	FALSE
mol-HOMA-IR	PEBP1	16	0	FALSE
mol-HOMA-IR	PEPD	16	0	FALSE
mol-HOMA-IR	PFKL	16	0	FALSE
mol-HOMA-IR	PFKM	16	0	FALSE
mol-HOMA-IR	PFN1	16	0	FALSE
mol-HOMA-IR	PGAM1	16	0	FALSE
mol-HOMA-IR	PGD	16	0	FALSE
mol-HOMA-IR	PGK1	16	0	FALSE
mol-HOMA-IR	PGLYRP2	16	0	FALSE
mol-HOMA-IR	PGM1	16	0	FALSE
mol-HOMA-IR	PI16	16	10	TRUE
mol-HOMA-IR	PIGR	16	1	FALSE
mol-HOMA-IR	PKM	16	0	FALSE
mol-HOMA-IR	PLEC	16	0	FALSE
mol-HOMA-IR	PLG	16	0	FALSE
mol-HOMA-IR	PLGLA	16	0	FALSE
mol-HOMA-IR	PLS3	16	0	FALSE
mol-HOMA-IR	PLTP	16	0	FALSE
mol-HOMA-IR	PLXNB2	16	0	FALSE
mol-HOMA-IR	PNP	16	0	FALSE
mol-HOMA-IR	POF1B	16	0	FALSE
mol-HOMA-IR	PON1	16	0	FALSE
mol-HOMA-IR	PON3	16	0	FALSE
mol-HOMA-IR	POSTN	16	0	FALSE
mol-HOMA-IR	POTEE	16	0	FALSE
mol-HOMA-IR	POTEF	16	0	FALSE
mol-HOMA-IR	POTEI	16	0	FALSE
mol-HOMA-IR	POTEKP	16	0	FALSE
mol-HOMA-IR	PPBP	16	0	FALSE
mol-HOMA-IR	PPIA	16	0	FALSE
mol-HOMA-IR	PPIB	16	0	FALSE
mol-HOMA-IR	PPM1F	16	0	FALSE
mol-HOMA-IR	PPP1R9B	16	0	FALSE
mol-HOMA-IR	PRB3	16	0	FALSE
mol-HOMA-IR	PRCP	16	0	FALSE
mol-HOMA-IR	PRDX1	16	0	FALSE
mol-HOMA-IR	PRDX2	16	1	FALSE
mol-HOMA-IR	PRDX6	16	0	FALSE
mol-HOMA-IR	PRG4	16	10	TRUE
mol-HOMA-IR	PRKDC	16	0	FALSE
mol-HOMA-IR	PROC	16	1	FALSE
mol-HOMA-IR	PROS1	16	0	FALSE
mol-HOMA-IR	PROZ	16	0	FALSE
mol-HOMA-IR	PRSS1	16	0	FALSE
mol-HOMA-IR	PRSS2	16	0	FALSE
mol-HOMA-IR	PRSS3	16	0	FALSE
mol-HOMA-IR	PRSS3P2	16	0	FALSE
mol-HOMA-IR	PSMA1	16	0	FALSE
mol-HOMA-IR	PSMA4	16	0	FALSE
mol-HOMA-IR	PSMA7	16	7	FALSE
mol-HOMA-IR	PSMB1	16	0	FALSE
mol-HOMA-IR	PSMC5	16	0	FALSE
mol-HOMA-IR	PSMD8	16	0	FALSE
mol-HOMA-IR	PTGDS	16	0	FALSE
mol-HOMA-IR	PTPRA	16	0	FALSE
mol-HOMA-IR	PTPRF	16	0	FALSE
mol-HOMA-IR	PTPRG	16	0	FALSE
mol-HOMA-IR	PTPRS	16	1	FALSE
mol-HOMA-IR	PZP	16	0	FALSE
mol-HOMA-IR	QSOX1	16	1	FALSE
mol-HOMA-IR	RAB11A	16	0	FALSE
mol-HOMA-IR	RAB11B	16	0	FALSE
mol-HOMA-IR	RACK1	16	0	FALSE
mol-HOMA-IR	RAD23B	16	0	FALSE
mol-HOMA-IR	RBP4	16	0	FALSE
mol-HOMA-IR	RCN1	16	10	TRUE
mol-HOMA-IR	RDX	16	0	FALSE
mol-HOMA-IR	RMC1	16	7	FALSE
mol-HOMA-IR	RNF40	16	0	FALSE
mol-HOMA-IR	RNPEP	16	0	FALSE
mol-HOMA-IR	RPIA	16	6	FALSE
mol-HOMA-IR	RPN1	16	0	FALSE
mol-HOMA-IR	RPS27A	16	0	FALSE
mol-HOMA-IR	RPS3	16	10	TRUE
mol-HOMA-IR	RTCB	16	0	FALSE
mol-HOMA-IR	RTN4RL2	16	0	FALSE
mol-HOMA-IR	S100A8	16	9	FALSE
mol-HOMA-IR	S100A9	16	3	FALSE
mol-HOMA-IR	SAA1	16	3	FALSE
mol-HOMA-IR	SAA2	16	0	FALSE
mol-HOMA-IR	SAA4	16	0	FALSE
mol-HOMA-IR	SAE1	16	0	FALSE
mol-HOMA-IR	SAMHD1	16	0	FALSE
mol-HOMA-IR	SBSN	16	0	FALSE
mol-HOMA-IR	SCIN	16	0	FALSE
mol-HOMA-IR	SCRIB	16	0	FALSE
mol-HOMA-IR	SELENBP1	16	0	FALSE
mol-HOMA-IR	SELENOI	16	0	FALSE
mol-HOMA-IR	SELENOP	16	0	FALSE
mol-HOMA-IR	SELL	16	0	FALSE
mol-HOMA-IR	SEMG2	16	0	FALSE
mol-HOMA-IR	SEPTIN2	16	1	FALSE
mol-HOMA-IR	SEPTIN7	16	0	FALSE
mol-HOMA-IR	SERPINA1	16	2	FALSE
mol-HOMA-IR	SERPINA10	16	0	FALSE
mol-HOMA-IR	SERPINA11	16	0	FALSE
mol-HOMA-IR	SERPINA2	16	0	FALSE
mol-HOMA-IR	SERPINA3	16	0	FALSE
mol-HOMA-IR	SERPINA4	16	0	FALSE
mol-HOMA-IR	SERPINA5	16	0	FALSE
mol-HOMA-IR	SERPINA6	16	1	FALSE
mol-HOMA-IR	SERPINA7	16	0	FALSE
mol-HOMA-IR	SERPINB1	16	2	FALSE
mol-HOMA-IR	SERPINB12	16	0	FALSE
mol-HOMA-IR	SERPINB6	16	0	FALSE
mol-HOMA-IR	SERPINC1	16	10	TRUE
mol-HOMA-IR	SERPIND1	16	0	FALSE
mol-HOMA-IR	SERPINE1	16	0	FALSE
mol-HOMA-IR	SERPINF1	16	0	FALSE
mol-HOMA-IR	SERPINF2	16	0	FALSE
mol-HOMA-IR	SERPING1	16	0	FALSE
mol-HOMA-IR	SET	16	0	FALSE
mol-HOMA-IR	SEZ6L2	16	0	FALSE
mol-HOMA-IR	SF3B1	16	0	FALSE
mol-HOMA-IR	SF3B2	16	0	FALSE
mol-HOMA-IR	SFN	16	0	FALSE
mol-HOMA-IR	SGPL1	16	1	FALSE
mol-HOMA-IR	SHBG	16	10	TRUE
mol-HOMA-IR	SIRPB1	16	0	FALSE
mol-HOMA-IR	SLC35B2	16	0	FALSE
mol-HOMA-IR	SLC4A1	16	1	FALSE
mol-HOMA-IR	SLC4A2	16	0	FALSE
mol-HOMA-IR	SMARCA4	16	0	FALSE
mol-HOMA-IR	SMPD4	16	0	FALSE
mol-HOMA-IR	SND1	16	0	FALSE
mol-HOMA-IR	SNTB2	16	0	FALSE
mol-HOMA-IR	SNX27	16	0	FALSE
mol-HOMA-IR	SPARCL1	16	0	FALSE
mol-HOMA-IR	SPG11	16	0	FALSE
mol-HOMA-IR	SPP1	16	0	FALSE
mol-HOMA-IR	SPTA1	16	0	FALSE
mol-HOMA-IR	SPTAN1	16	0	FALSE
mol-HOMA-IR	SPTB	16	0	FALSE
mol-HOMA-IR	SPTBN1	16	0	FALSE
mol-HOMA-IR	SSB	16	0	FALSE
mol-HOMA-IR	STAT1	16	0	FALSE
mol-HOMA-IR	STXBP5	16	0	FALSE
mol-HOMA-IR	SUCLG2	16	0	FALSE
mol-HOMA-IR	SYNE1	16	0	FALSE
mol-HOMA-IR	SYNPO2	16	0	FALSE
mol-HOMA-IR	SYTL1	16	0	FALSE
mol-HOMA-IR	TAGLN	16	10	TRUE
mol-HOMA-IR	TALDO1	16	0	FALSE
mol-HOMA-IR	TANGO2	16	0	FALSE
mol-HOMA-IR	TBCD	16	0	FALSE
mol-HOMA-IR	TCF20	16	0	FALSE
mol-HOMA-IR	TCP1	16	1	FALSE
mol-HOMA-IR	TF	16	0	FALSE
mol-HOMA-IR	TFAM	16	0	FALSE
mol-HOMA-IR	TFRC	16	3	FALSE
mol-HOMA-IR	TGFBI	16	0	FALSE
mol-HOMA-IR	TGM3	16	0	FALSE
mol-HOMA-IR	THBS1	16	0	FALSE
mol-HOMA-IR	THBS2	16	0	FALSE
mol-HOMA-IR	THBS3	16	0	FALSE
mol-HOMA-IR	THOC6	16	0	FALSE
mol-HOMA-IR	TIMM44	16	0	FALSE
mol-HOMA-IR	TKT	16	0	FALSE
mol-HOMA-IR	TLN1	16	0	FALSE
mol-HOMA-IR	TMEM198	16	0	FALSE
mol-HOMA-IR	TMEM256	16	9	FALSE
mol-HOMA-IR	TMSB4X	16	0	FALSE
mol-HOMA-IR	TNC	16	0	FALSE
mol-HOMA-IR	TNS1	16	3	FALSE
mol-HOMA-IR	TNS2	16	0	FALSE
mol-HOMA-IR	TNS3	16	0	FALSE
mol-HOMA-IR	TNXA	16	0	FALSE
mol-HOMA-IR	TNXB	16	0	FALSE
mol-HOMA-IR	TOLLIP	16	0	FALSE
mol-HOMA-IR	TP53I3	16	0	FALSE
mol-HOMA-IR	TPD52L2	16	0	FALSE
mol-HOMA-IR	TPM3	16	0	FALSE
mol-HOMA-IR	TTC37	16	9	FALSE
mol-HOMA-IR	TTR	16	0	FALSE
mol-HOMA-IR	TUBA1A	16	4	FALSE
mol-HOMA-IR	TUBA1B	16	1	FALSE
mol-HOMA-IR	TUBA1C	16	0	FALSE
mol-HOMA-IR	TUBA3C	16	4	FALSE
mol-HOMA-IR	TUBA3E	16	0	FALSE
mol-HOMA-IR	TUBA4A	16	1	FALSE
mol-HOMA-IR	TUBA4B	16	0	FALSE
mol-HOMA-IR	TUBA8	16	0	FALSE
mol-HOMA-IR	TUBB	16	0	FALSE
mol-HOMA-IR	TUBB1	16	0	FALSE
mol-HOMA-IR	TUBB2A	16	0	FALSE
mol-HOMA-IR	TUBB2B	16	0	FALSE
mol-HOMA-IR	TUBB3	16	0	FALSE
mol-HOMA-IR	TUBB4A	16	0	FALSE
mol-HOMA-IR	TUBB4B	16	0	FALSE
mol-HOMA-IR	TUBB6	16	0	FALSE
mol-HOMA-IR	TXNDC5	16	3	FALSE
mol-HOMA-IR	TYMP	16	0	FALSE
mol-HOMA-IR	UBA1	16	0	FALSE
mol-HOMA-IR	UBA52	16	1	FALSE
mol-HOMA-IR	UBAP2L	16	0	FALSE
mol-HOMA-IR	UBB	16	5	FALSE
mol-HOMA-IR	UFD1	16	0	FALSE
mol-HOMA-IR	UGGT1	16	0	FALSE
mol-HOMA-IR	UGGT2	16	0	FALSE
mol-HOMA-IR	UGP2	16	0	FALSE
mol-HOMA-IR	USO1	16	1	FALSE
mol-HOMA-IR	USP14	16	0	FALSE
mol-HOMA-IR	VARS1	16	0	FALSE
mol-HOMA-IR	VASN	16	0	FALSE
mol-HOMA-IR	VASP	16	0	FALSE
mol-HOMA-IR	VCAM1	16	0	FALSE
mol-HOMA-IR	VCAN	16	0	FALSE
mol-HOMA-IR	VCL	16	0	FALSE
mol-HOMA-IR	VCP	16	0	FALSE
mol-HOMA-IR	VIM	16	0	FALSE
mol-HOMA-IR	VNN1	16	0	FALSE
mol-HOMA-IR	VPS13C	16	0	FALSE
mol-HOMA-IR	VPS25	16	0	FALSE
mol-HOMA-IR	VTN	16	10	TRUE
mol-HOMA-IR	VWF	16	0	FALSE
mol-HOMA-IR	WARS1	16	0	FALSE
mol-HOMA-IR	WDR1	16	1	FALSE
mol-HOMA-IR	WDR7	16	0	FALSE
mol-HOMA-IR	XPO1	16	0	FALSE
mol-HOMA-IR	YWHAB	16	0	FALSE
mol-HOMA-IR	YWHAE	16	0	FALSE
mol-HOMA-IR	YWHAG	16	0	FALSE
mol-HOMA-IR	YWHAH	16	0	FALSE
mol-HOMA-IR	YWHAQ	16	0	FALSE
mol-HOMA-IR	YWHAZ	16	0	FALSE
mol-HOMA-IR	ZC3HAV1	16	0	FALSE
mol-HOMA-IR	ZCRB1	16	0	FALSE
mol-HOMA-IR	ZFYVE19	16	0	FALSE
mol-HOMA-IR	ZNF512B	16	0	FALSE
mol-HOMA-IR	ML009	17	0	FALSE
mol-HOMA-IR	ML010	17	1	FALSE
mol-HOMA-IR	ML011	17	1	FALSE
mol-HOMA-IR	ML012	17	0	FALSE
mol-HOMA-IR	ML013	17	0	FALSE
mol-HOMA-IR	ML014	17	1	FALSE
mol-HOMA-IR	ML015	17	0	FALSE
mol-HOMA-IR	ML016	17	4	FALSE
mol-HOMA-IR	ML017	17	3	FALSE
mol-HOMA-IR	ML018	17	7	FALSE
mol-HOMA-IR	ML019	17	5	FALSE
mol-HOMA-IR	MP0001	17	0	FALSE
mol-HOMA-IR	MP0002	17	0	FALSE
mol-HOMA-IR	MP0003	17	3	FALSE
mol-HOMA-IR	MP0004	17	1	FALSE
mol-HOMA-IR	MP0005	17	0	FALSE
mol-HOMA-IR	MP0006	17	0	FALSE
mol-HOMA-IR	MP0007	17	9	FALSE
mol-HOMA-IR	MP0008	17	10	TRUE
mol-HOMA-IR	MP0009	17	9	FALSE
mol-HOMA-IR	MP0010	17	0	FALSE
mol-HOMA-IR	MP0011	17	0	FALSE
mol-HOMA-IR	MP0012	17	1	FALSE
mol-HOMA-IR	MP0013	17	0	FALSE
mol-HOMA-IR	MP0014	17	0	FALSE
mol-HOMA-IR	MP0015	17	4	FALSE
mol-HOMA-IR	MP0016	17	0	FALSE
mol-HOMA-IR	MP0017	17	0	FALSE
mol-HOMA-IR	MP0018	17	2	FALSE
mol-HOMA-IR	MP0019	17	10	TRUE
mol-HOMA-IR	MP0020	17	9	FALSE
mol-HOMA-IR	MP0021	17	1	FALSE
mol-HOMA-IR	MP0022	17	5	FALSE
mol-HOMA-IR	MP0023	17	7	FALSE
mol-HOMA-IR	MP0024	17	8	FALSE
mol-HOMA-IR	MP0025	17	0	FALSE
mol-HOMA-IR	MP0026	17	7	FALSE
mol-HOMA-IR	MP0027	17	0	FALSE
mol-HOMA-IR	MP0028	17	1	FALSE
mol-HOMA-IR	MP0029	17	0	FALSE
mol-HOMA-IR	MP0030	17	1	FALSE
mol-HOMA-IR	MP0031	17	0	FALSE
mol-HOMA-IR	MP0032	17	9	FALSE
mol-HOMA-IR	MP0033	17	0	FALSE
mol-HOMA-IR	MP0034	17	1	FALSE
mol-HOMA-IR	MP0035	17	10	TRUE
mol-HOMA-IR	MP0036	17	0	FALSE
mol-HOMA-IR	MP0037	17	0	FALSE
mol-HOMA-IR	MP0038	17	10	TRUE
mol-HOMA-IR	MP0039	17	1	FALSE
mol-HOMA-IR	MP0040	17	0	FALSE
mol-HOMA-IR	MP0041	17	5	FALSE
mol-HOMA-IR	MP0042	17	9	FALSE
mol-HOMA-IR	MP0044	17	10	TRUE
mol-HOMA-IR	MP0045	17	6	FALSE
mol-HOMA-IR	MP0046	17	7	FALSE
mol-HOMA-IR	MP0047	17	1	FALSE
mol-HOMA-IR	MP0048	17	0	FALSE
mol-HOMA-IR	MP0049	17	0	FALSE
mol-HOMA-IR	MP0050	17	0	FALSE
mol-HOMA-IR	MP0051	17	1	FALSE
mol-HOMA-IR	MP0052	17	3	FALSE
mol-HOMA-IR	MP0053	17	0	FALSE
mol-HOMA-IR	MP0054	17	9	FALSE
mol-HOMA-IR	MP0055	17	9	FALSE
mol-HOMA-IR	MP0056	17	0	FALSE
mol-HOMA-IR	MP0057	17	4	FALSE
mol-HOMA-IR	MP0058	17	5	FALSE
mol-HOMA-IR	MP0059	17	1	FALSE
mol-HOMA-IR	MP0060	17	0	FALSE
mol-HOMA-IR	MP0061	17	7	FALSE
mol-HOMA-IR	MP0062	17	7	FALSE
mol-HOMA-IR	MP0063	17	3	FALSE
mol-HOMA-IR	MP0064	17	10	TRUE
mol-HOMA-IR	MP0065	17	0	FALSE
mol-HOMA-IR	MP0066	17	2	FALSE
mol-HOMA-IR	MP0067	17	3	FALSE
mol-HOMA-IR	MP0068	17	0	FALSE
mol-HOMA-IR	MP0069	17	0	FALSE
mol-HOMA-IR	MP0070	17	10	TRUE
mol-HOMA-IR	MP0071	17	10	TRUE
mol-HOMA-IR	MP0072	17	0	FALSE
mol-HOMA-IR	MP0073	17	0	FALSE
mol-HOMA-IR	MP0074	17	0	FALSE
mol-HOMA-IR	MP0075	17	0	FALSE
mol-HOMA-IR	MP0076	17	0	FALSE
mol-HOMA-IR	MP0077	17	10	TRUE
mol-HOMA-IR	MP0078	17	0	FALSE
mol-HOMA-IR	MP0079	17	3	FALSE
mol-HOMA-IR	MP0080	17	8	FALSE
mol-HOMA-IR	MP0081	17	0	FALSE
mol-HOMA-IR	MP0082	17	0	FALSE
mol-HOMA-IR	MP0083	17	9	FALSE
mol-HOMA-IR	MP0084	17	0	FALSE
mol-HOMA-IR	MP0085	17	10	TRUE
mol-HOMA-IR	MP0086	17	7	FALSE
mol-HOMA-IR	MP0087	17	4	FALSE
mol-HOMA-IR	MP0088	17	10	TRUE
mol-HOMA-IR	MP0089	17	10	TRUE
mol-HOMA-IR	MP0090	17	0	FALSE
mol-HOMA-IR	MP0091	17	2	FALSE
mol-HOMA-IR	MP0092	17	0	FALSE
mol-HOMA-IR	MP0093	17	1	FALSE
mol-HOMA-IR	MP0094	17	0	FALSE
mol-HOMA-IR	MP0095	17	0	FALSE
mol-HOMA-IR	MP0096	17	0	FALSE
mol-HOMA-IR	MP0097	17	0	FALSE
mol-HOMA-IR	MP0098	17	10	TRUE
mol-HOMA-IR	MP0099	17	8	FALSE
mol-HOMA-IR	MP0100	17	10	TRUE
mol-HOMA-IR	MP0101	17	0	FALSE
mol-HOMA-IR	MP0102	17	10	TRUE
mol-HOMA-IR	MP0103	17	10	TRUE
mol-HOMA-IR	MP0104	17	0	FALSE
mol-HOMA-IR	MP0105	17	0	FALSE
mol-HOMA-IR	MP0106	17	0	FALSE
mol-HOMA-IR	MP0107	17	9	FALSE
mol-HOMA-IR	MP0108	17	0	FALSE
mol-HOMA-IR	MP0109	17	7	FALSE
mol-HOMA-IR	MP0110	17	10	TRUE
mol-HOMA-IR	MP0111	17	9	FALSE
mol-HOMA-IR	MP0112	17	10	TRUE
mol-HOMA-IR	MP0113	17	1	FALSE
mol-HOMA-IR	MP0114	17	2	FALSE
mol-HOMA-IR	MP0115	17	0	FALSE
mol-HOMA-IR	MP0116	17	0	FALSE
mol-HOMA-IR	MP0117	17	9	FALSE
mol-HOMA-IR	MP0118	17	10	TRUE
mol-HOMA-IR	MP0119	17	5	FALSE
mol-HOMA-IR	MP0120	17	0	FALSE
mol-HOMA-IR	MP0121	17	1	FALSE
mol-HOMA-IR	MP0122	17	0	FALSE
mol-HOMA-IR	MP0123	17	0	FALSE
mol-HOMA-IR	MP0124	17	0	FALSE
mol-HOMA-IR	MP0125	17	10	TRUE
mol-HOMA-IR	MP0126	17	10	TRUE
mol-HOMA-IR	MP0127	17	0	FALSE
mol-HOMA-IR	MP0128	17	10	TRUE
mol-HOMA-IR	MP0129	17	2	FALSE
mol-HOMA-IR	MP0130	17	0	FALSE
mol-HOMA-IR	MP0131	17	0	FALSE
mol-HOMA-IR	MP0132	17	0	FALSE
mol-HOMA-IR	MP0133	17	0	FALSE
mol-HOMA-IR	MP0134	17	0	FALSE
mol-HOMA-IR	MP0135	17	10	TRUE
mol-HOMA-IR	MP0136	17	4	FALSE
mol-HOMA-IR	MP0137	17	0	FALSE
mol-HOMA-IR	MP0138	17	9	FALSE
mol-HOMA-IR	MP0139	17	8	FALSE
mol-HOMA-IR	MP0140	17	6	FALSE
mol-HOMA-IR	MP0141	17	10	TRUE
mol-HOMA-IR	MP0142	17	10	TRUE
mol-HOMA-IR	MP0143	17	0	FALSE
mol-HOMA-IR	MP0144	17	0	FALSE
mol-HOMA-IR	MP0145	17	6	FALSE
mol-HOMA-IR	MP0146	17	10	TRUE
mol-HOMA-IR	MP0147	17	0	FALSE
mol-HOMA-IR	MP0148	17	8	FALSE
mol-HOMA-IR	MP0149	17	1	FALSE
mol-HOMA-IR	MP0150	17	9	FALSE
mol-HOMA-IR	MP0151	17	1	FALSE
mol-HOMA-IR	MP0152	17	8	FALSE
mol-HOMA-IR	MP0153	17	8	FALSE
mol-HOMA-IR	MP0154	17	9	FALSE
mol-HOMA-IR	MP0155	17	0	FALSE
mol-HOMA-IR	MP0156	17	8	FALSE
mol-HOMA-IR	MP0157	17	0	FALSE
mol-HOMA-IR	MP0158	17	5	FALSE
mol-HOMA-IR	MP0159	17	1	FALSE
mol-HOMA-IR	MP0160	17	0	FALSE
mol-HOMA-IR	MP0161	17	1	FALSE
mol-HOMA-IR	MP0162	17	0	FALSE
mol-HOMA-IR	MP0164	17	9	FALSE
mol-HOMA-IR	MP0165	17	3	FALSE
mol-HOMA-IR	MP0166	17	1	FALSE
mol-HOMA-IR	MP0167	17	2	FALSE
mol-HOMA-IR	MP0168	17	2	FALSE
mol-HOMA-IR	MP0169	17	0	FALSE
mol-HOMA-IR	MP0170	17	0	FALSE
mol-HOMA-IR	MP0171	17	0	FALSE
mol-HOMA-IR	MP0172	17	3	FALSE
mol-HOMA-IR	MP0173	17	0	FALSE
mol-HOMA-IR	MP0174	17	0	FALSE
mol-HOMA-IR	MP0175	17	4	FALSE
mol-HOMA-IR	MP0176	17	0	FALSE
mol-HOMA-IR	MP0177	17	0	FALSE
mol-HOMA-IR	MP0178	17	0	FALSE
mol-HOMA-IR	MP0179	17	3	FALSE
mol-HOMA-IR	MP0180	17	3	FALSE
mol-HOMA-IR	MP0181	17	0	FALSE
mol-HOMA-IR	MP0182	17	0	FALSE
mol-HOMA-IR	MP0183	17	7	FALSE
mol-HOMA-IR	MP0184	17	9	FALSE
mol-HOMA-IR	MP0185	17	0	FALSE
mol-HOMA-IR	MP0186	17	10	TRUE
mol-HOMA-IR	MP0187	17	0	FALSE
mol-HOMA-IR	MP0188	17	2	FALSE
mol-HOMA-IR	MP0189	17	8	FALSE
mol-HOMA-IR	MP0190	17	0	FALSE
mol-HOMA-IR	MP0191	17	0	FALSE
mol-HOMA-IR	MP0192	17	0	FALSE
mol-HOMA-IR	MP0193	17	0	FALSE
mol-HOMA-IR	MP0194	17	0	FALSE
mol-HOMA-IR	MP0195	17	9	FALSE
mol-HOMA-IR	MP0196	17	7	FALSE
mol-HOMA-IR	MP0197	17	6	FALSE
mol-HOMA-IR	MP0198	17	2	FALSE
mol-HOMA-IR	MP0199	17	0	FALSE
mol-HOMA-IR	MP0201	17	0	FALSE
mol-HOMA-IR	MP0202	17	0	FALSE
mol-HOMA-IR	MP0203	17	0	FALSE
mol-HOMA-IR	MP0204	17	1	FALSE
mol-HOMA-IR	MP0205	17	1	FALSE
mol-HOMA-IR	MS003	17	10	TRUE
mol-HOMA-IR	MS018	17	10	TRUE
mol-HOMA-IR	MS020	17	10	TRUE
mol-HOMA-IR	MS030	17	1	FALSE
mol-HOMA-IR	A1BG	17	0	FALSE
mol-HOMA-IR	A2M	17	0	FALSE
mol-HOMA-IR	A2ML1	17	0	FALSE
mol-HOMA-IR	ABI3BP	17	0	FALSE
mol-HOMA-IR	ACAA2	17	0	FALSE
mol-HOMA-IR	ACACA	17	0	FALSE
mol-HOMA-IR	ACACB	17	2	FALSE
mol-HOMA-IR	ACE	17	0	FALSE
mol-HOMA-IR	ACE2	17	0	FALSE
mol-HOMA-IR	ACTA1	17	0	FALSE
mol-HOMA-IR	ACTA2	17	0	FALSE
mol-HOMA-IR	ACTB	17	0	FALSE
mol-HOMA-IR	ACTBL2	17	0	FALSE
mol-HOMA-IR	ACTC1	17	0	FALSE
mol-HOMA-IR	ACTG1	17	0	FALSE
mol-HOMA-IR	ACTG2	17	0	FALSE
mol-HOMA-IR	ACTN1	17	0	FALSE
mol-HOMA-IR	ACTN4	17	0	FALSE
mol-HOMA-IR	ACTR1B	17	0	FALSE
mol-HOMA-IR	ADAMTS13	17	0	FALSE
mol-HOMA-IR	ADARB1	17	0	FALSE
mol-HOMA-IR	ADGRB3	17	0	FALSE
mol-HOMA-IR	ADH1A	17	0	FALSE
mol-HOMA-IR	ADH1B	17	0	FALSE
mol-HOMA-IR	ADH1C	17	0	FALSE
mol-HOMA-IR	ADIPOQ	17	0	FALSE
mol-HOMA-IR	ADSL	17	2	FALSE
mol-HOMA-IR	AFM	17	8	FALSE
mol-HOMA-IR	AGT	17	2	FALSE
mol-HOMA-IR	AHNAK	17	0	FALSE
mol-HOMA-IR	AHNAK2	17	0	FALSE
mol-HOMA-IR	AHSG	17	0	FALSE
mol-HOMA-IR	AKR1A1	17	3	FALSE
mol-HOMA-IR	AKR1B1	17	0	FALSE
mol-HOMA-IR	ALB	17	0	FALSE
mol-HOMA-IR	ALDH1A1	17	0	FALSE
mol-HOMA-IR	ALDOA	17	0	FALSE
mol-HOMA-IR	ALDOB	17	7	FALSE
mol-HOMA-IR	AMBP	17	0	FALSE
mol-HOMA-IR	AMPD3	17	0	FALSE
mol-HOMA-IR	AMY1A	17	0	FALSE
mol-HOMA-IR	AMY2A	17	0	FALSE
mol-HOMA-IR	AMY2B	17	0	FALSE
mol-HOMA-IR	ANK1	17	0	FALSE
mol-HOMA-IR	ANPEP	17	0	FALSE
mol-HOMA-IR	ANXA1	17	0	FALSE
mol-HOMA-IR	ANXA10	17	0	FALSE
mol-HOMA-IR	ANXA2	17	0	FALSE
mol-HOMA-IR	ANXA6	17	1	FALSE
mol-HOMA-IR	AOC3	17	0	FALSE
mol-HOMA-IR	AP2A1	17	0	FALSE
mol-HOMA-IR	AP2A2	17	0	FALSE
mol-HOMA-IR	APCS	17	0	FALSE
mol-HOMA-IR	APEX1	17	0	FALSE
mol-HOMA-IR	APMAP	17	0	FALSE
mol-HOMA-IR	APOA1	17	7	FALSE
mol-HOMA-IR	APOA2	17	0	FALSE
mol-HOMA-IR	APOA4	17	0	FALSE
mol-HOMA-IR	APOB	17	0	FALSE
mol-HOMA-IR	APOC1	17	0	FALSE
mol-HOMA-IR	APOC2	17	0	FALSE
mol-HOMA-IR	APOC3	17	0	FALSE
mol-HOMA-IR	APOC4	17	0	FALSE
mol-HOMA-IR	APOD	17	10	TRUE
mol-HOMA-IR	APOE	17	10	TRUE
mol-HOMA-IR	APOF	17	10	TRUE
mol-HOMA-IR	APOH	17	0	FALSE
mol-HOMA-IR	APOL1	17	0	FALSE
mol-HOMA-IR	APOM	17	1	FALSE
mol-HOMA-IR	ARF1	17	0	FALSE
mol-HOMA-IR	ARF3	17	0	FALSE
mol-HOMA-IR	ARG1	17	0	FALSE
mol-HOMA-IR	ARID1A	17	0	FALSE
mol-HOMA-IR	ASAH1	17	0	FALSE
mol-HOMA-IR	ASL	17	0	FALSE
mol-HOMA-IR	ATG9A	17	0	FALSE
mol-HOMA-IR	ATP1A1	17	0	FALSE
mol-HOMA-IR	ATP5F1A	17	0	FALSE
mol-HOMA-IR	ATP5F1B	17	0	FALSE
mol-HOMA-IR	ATP6V1B2	17	0	FALSE
mol-HOMA-IR	ATRN	17	1	FALSE
mol-HOMA-IR	ATXN10	17	0	FALSE
mol-HOMA-IR	AZGP1	17	0	FALSE
mol-HOMA-IR	B2M	17	0	FALSE
mol-HOMA-IR	BCAP31	17	4	FALSE
mol-HOMA-IR	BCHE	17	0	FALSE
mol-HOMA-IR	BLMH	17	0	FALSE
mol-HOMA-IR	BLVRB	17	0	FALSE
mol-HOMA-IR	BTD	17	0	FALSE
mol-HOMA-IR	BUB1B	17	0	FALSE
mol-HOMA-IR	C1QA	17	0	FALSE
mol-HOMA-IR	C1QB	17	0	FALSE
mol-HOMA-IR	C1QC	17	0	FALSE
mol-HOMA-IR	C1R	17	0	FALSE
mol-HOMA-IR	C1RL	17	0	FALSE
mol-HOMA-IR	C1S	17	0	FALSE
mol-HOMA-IR	C2	17	0	FALSE
mol-HOMA-IR	C3	17	4	FALSE
mol-HOMA-IR	C4A	17	1	FALSE
mol-HOMA-IR	C4B	17	0	FALSE
mol-HOMA-IR	C4BPA	17	0	FALSE
mol-HOMA-IR	C4BPB	17	0	FALSE
mol-HOMA-IR	C5	17	0	FALSE
mol-HOMA-IR	C6	17	0	FALSE
mol-HOMA-IR	C7	17	0	FALSE
mol-HOMA-IR	C8A	17	0	FALSE
mol-HOMA-IR	C8B	17	0	FALSE
mol-HOMA-IR	C8G	17	6	FALSE
mol-HOMA-IR	C9	17	3	FALSE
mol-HOMA-IR	C9orf64	17	1	FALSE
mol-HOMA-IR	CA1	17	0	FALSE
mol-HOMA-IR	CA2	17	0	FALSE
mol-HOMA-IR	CACNA2D1	17	0	FALSE
mol-HOMA-IR	CACNA2D2	17	0	FALSE
mol-HOMA-IR	CALR	17	0	FALSE
mol-HOMA-IR	CAMK2D	17	0	FALSE
mol-HOMA-IR	CAMP	17	2	FALSE
mol-HOMA-IR	CAPG	17	0	FALSE
mol-HOMA-IR	CAPNS1	17	0	FALSE
mol-HOMA-IR	CARD9	17	0	FALSE
mol-HOMA-IR	CAT	17	0	FALSE
mol-HOMA-IR	CD109	17	2	FALSE
mol-HOMA-IR	CD14	17	0	FALSE
mol-HOMA-IR	CD163	17	0	FALSE
mol-HOMA-IR	CD44	17	1	FALSE
mol-HOMA-IR	CD5L	17	0	FALSE
mol-HOMA-IR	CDC42BPA	17	0	FALSE
mol-HOMA-IR	CDC5L	17	0	FALSE
mol-HOMA-IR	CDH1	17	0	FALSE
mol-HOMA-IR	CDH2	17	0	FALSE
mol-HOMA-IR	CDH5	17	0	FALSE
mol-HOMA-IR	CEACAM8	17	0	FALSE
mol-HOMA-IR	CEL	17	0	FALSE
mol-HOMA-IR	CELA3A	17	0	FALSE
mol-HOMA-IR	CELA3B	17	0	FALSE
mol-HOMA-IR	CEP170	17	0	FALSE
mol-HOMA-IR	CFB	17	0	FALSE
mol-HOMA-IR	CFD	17	0	FALSE
mol-HOMA-IR	CFH	17	10	TRUE
mol-HOMA-IR	CFHR1	17	0	FALSE
mol-HOMA-IR	CFHR2	17	6	FALSE
mol-HOMA-IR	CFHR3	17	1	FALSE
mol-HOMA-IR	CFI	17	0	FALSE
mol-HOMA-IR	CFL1	17	1	FALSE
mol-HOMA-IR	CGREF1	17	1	FALSE
mol-HOMA-IR	CHI3L1	17	0	FALSE
mol-HOMA-IR	CHIT1	17	0	FALSE
mol-HOMA-IR	CHL1	17	0	FALSE
mol-HOMA-IR	CHMP4A	17	0	FALSE
mol-HOMA-IR	CLEC3B	17	0	FALSE
mol-HOMA-IR	CLTC	17	0	FALSE
mol-HOMA-IR	CLTCL1	17	0	FALSE
mol-HOMA-IR	CLU	17	2	FALSE
mol-HOMA-IR	CNDP1	17	2	FALSE
mol-HOMA-IR	CNN2	17	0	FALSE
mol-HOMA-IR	CNTN1	17	0	FALSE
mol-HOMA-IR	COL12A1	17	0	FALSE
mol-HOMA-IR	COL1A1	17	2	FALSE
mol-HOMA-IR	COL3A1	17	0	FALSE
mol-HOMA-IR	COL5A1	17	0	FALSE
mol-HOMA-IR	COL6A1	17	0	FALSE
mol-HOMA-IR	COL6A3	17	0	FALSE
mol-HOMA-IR	COLEC11	17	0	FALSE
mol-HOMA-IR	COMP	17	1	FALSE
mol-HOMA-IR	COPB1	17	0	FALSE
mol-HOMA-IR	CORO1B	17	0	FALSE
mol-HOMA-IR	CP	17	0	FALSE
mol-HOMA-IR	CPB1	17	2	FALSE
mol-HOMA-IR	CPB2	17	0	FALSE
mol-HOMA-IR	CPM	17	0	FALSE
mol-HOMA-IR	CPN1	17	0	FALSE
mol-HOMA-IR	CPN2	17	0	FALSE
mol-HOMA-IR	CPS1	17	0	FALSE
mol-HOMA-IR	CRP	17	10	TRUE
mol-HOMA-IR	CRTAC1	17	0	FALSE
mol-HOMA-IR	CS	17	0	FALSE
mol-HOMA-IR	CSE1L	17	0	FALSE
mol-HOMA-IR	CSN1S1	17	0	FALSE
mol-HOMA-IR	CST3	17	0	FALSE
mol-HOMA-IR	CTSD	17	0	FALSE
mol-HOMA-IR	CTSL	17	0	FALSE
mol-HOMA-IR	CTTN	17	0	FALSE
mol-HOMA-IR	CUL4A	17	0	FALSE
mol-HOMA-IR	CUL4B	17	0	FALSE
mol-HOMA-IR	CXADR	17	0	FALSE
mol-HOMA-IR	CYB5R2	17	0	FALSE
mol-HOMA-IR	CYFIP1	17	0	FALSE
mol-HOMA-IR	DBH	17	0	FALSE
mol-HOMA-IR	DCPS	17	0	FALSE
mol-HOMA-IR	DCTN1	17	0	FALSE
mol-HOMA-IR	DDX46	17	0	FALSE
mol-HOMA-IR	DECR1	17	0	FALSE
mol-HOMA-IR	DPP3	17	0	FALSE
mol-HOMA-IR	DPP4	17	1	FALSE
mol-HOMA-IR	DSC1	17	0	FALSE
mol-HOMA-IR	DSG1	17	1	FALSE
mol-HOMA-IR	DSP	17	0	FALSE
mol-HOMA-IR	DYNC1H1	17	0	FALSE
mol-HOMA-IR	DYSF	17	0	FALSE
mol-HOMA-IR	ECM1	17	0	FALSE
mol-HOMA-IR	EEF1A1	17	0	FALSE
mol-HOMA-IR	EEF1A1P5	17	0	FALSE
mol-HOMA-IR	EEF1A2	17	0	FALSE
mol-HOMA-IR	EEF2	17	3	FALSE
mol-HOMA-IR	EFEMP1	17	0	FALSE
mol-HOMA-IR	EHD1	17	0	FALSE
mol-HOMA-IR	EIF3A	17	0	FALSE
mol-HOMA-IR	EIF4A1	17	0	FALSE
mol-HOMA-IR	EIF4A2	17	0	FALSE
mol-HOMA-IR	EIF4G1	17	0	FALSE
mol-HOMA-IR	EIF5B	17	0	FALSE
mol-HOMA-IR	ELOC	17	0	FALSE
mol-HOMA-IR	EMC1	17	0	FALSE
mol-HOMA-IR	EMILIN1	17	0	FALSE
mol-HOMA-IR	ENO1	17	0	FALSE
mol-HOMA-IR	ENO2	17	0	FALSE
mol-HOMA-IR	ENO3	17	0	FALSE
mol-HOMA-IR	ENPEP	17	0	FALSE
mol-HOMA-IR	ENPP2	17	0	FALSE
mol-HOMA-IR	EPB42	17	0	FALSE
mol-HOMA-IR	EPCAM	17	8	FALSE
mol-HOMA-IR	EPPK1	17	0	FALSE
mol-HOMA-IR	EPRS1	17	1	FALSE
mol-HOMA-IR	ERAP1	17	0	FALSE
mol-HOMA-IR	ERAP2	17	0	FALSE
mol-HOMA-IR	ESD	17	0	FALSE
mol-HOMA-IR	EZR	17	0	FALSE
mol-HOMA-IR	F10	17	0	FALSE
mol-HOMA-IR	F11	17	0	FALSE
mol-HOMA-IR	F12	17	0	FALSE
mol-HOMA-IR	F13A1	17	0	FALSE
mol-HOMA-IR	F13B	17	0	FALSE
mol-HOMA-IR	F2	17	0	FALSE
mol-HOMA-IR	F5	17	0	FALSE
mol-HOMA-IR	F9	17	0	FALSE
mol-HOMA-IR	FARSA	17	0	FALSE
mol-HOMA-IR	FASN	17	0	FALSE
mol-HOMA-IR	FBLN1	17	0	FALSE
mol-HOMA-IR	FBN1	17	0	FALSE
mol-HOMA-IR	FBN2	17	0	FALSE
mol-HOMA-IR	FCGBP	17	0	FALSE
mol-HOMA-IR	FCGR3A	17	0	FALSE
mol-HOMA-IR	FCGR3B	17	0	FALSE
mol-HOMA-IR	FCN2	17	0	FALSE
mol-HOMA-IR	FCN3	17	2	FALSE
mol-HOMA-IR	FDX1	17	6	FALSE
mol-HOMA-IR	FER1L4	17	0	FALSE
mol-HOMA-IR	FERMT3	17	0	FALSE
mol-HOMA-IR	FETUB	17	0	FALSE
mol-HOMA-IR	FGA	17	0	FALSE
mol-HOMA-IR	FGB	17	0	FALSE
mol-HOMA-IR	FGG	17	0	FALSE
mol-HOMA-IR	FLNA	17	0	FALSE
mol-HOMA-IR	FLNB	17	0	FALSE
mol-HOMA-IR	FLNC	17	0	FALSE
mol-HOMA-IR	FN1	17	0	FALSE
mol-HOMA-IR	FTL	17	0	FALSE
mol-HOMA-IR	FUBP1	17	0	FALSE
mol-HOMA-IR	FUBP3	17	0	FALSE
mol-HOMA-IR	G6PD	17	0	FALSE
mol-HOMA-IR	GAA	17	0	FALSE
mol-HOMA-IR	GALE	17	0	FALSE
mol-HOMA-IR	GANAB	17	0	FALSE
mol-HOMA-IR	GAPDH	17	0	FALSE
mol-HOMA-IR	GAS6	17	0	FALSE
mol-HOMA-IR	GATM	17	0	FALSE
mol-HOMA-IR	GC	17	0	FALSE
mol-HOMA-IR	GCLC	17	0	FALSE
mol-HOMA-IR	GDI1	17	0	FALSE
mol-HOMA-IR	GDI2	17	0	FALSE
mol-HOMA-IR	GFAP	17	0	FALSE
mol-HOMA-IR	GGH	17	0	FALSE
mol-HOMA-IR	GGT1	17	8	FALSE
mol-HOMA-IR	GIT1	17	2	FALSE
mol-HOMA-IR	GK	17	0	FALSE
mol-HOMA-IR	GK3P	17	0	FALSE
mol-HOMA-IR	GMPS	17	2	FALSE
mol-HOMA-IR	GNA13	17	0	FALSE
mol-HOMA-IR	GNAI2	17	0	FALSE
mol-HOMA-IR	GP1BA	17	0	FALSE
mol-HOMA-IR	GPI	17	0	FALSE
mol-HOMA-IR	GPLD1	17	0	FALSE
mol-HOMA-IR	GPX3	17	4	FALSE
mol-HOMA-IR	GSN	17	4	FALSE
mol-HOMA-IR	GSPT1	17	0	FALSE
mol-HOMA-IR	GSPT2	17	0	FALSE
mol-HOMA-IR	GSTM1	17	0	FALSE
mol-HOMA-IR	GSTM2	17	0	FALSE
mol-HOMA-IR	GSTM4	17	0	FALSE
mol-HOMA-IR	GSTP1	17	0	FALSE
mol-HOMA-IR	H1.0	17	0	FALSE
mol-HOMA-IR	H1.5	17	0	FALSE
mol-HOMA-IR	H2AC11	17	0	FALSE
mol-HOMA-IR	H2AC4	17	0	FALSE
mol-HOMA-IR	H2AC6	17	0	FALSE
mol-HOMA-IR	H2AC7	17	0	FALSE
mol-HOMA-IR	H2AJ	17	0	FALSE
mol-HOMA-IR	H2BC11	17	0	FALSE
mol-HOMA-IR	HABP2	17	3	FALSE
mol-HOMA-IR	HBA1	17	0	FALSE
mol-HOMA-IR	HBB	17	1	FALSE
mol-HOMA-IR	HBD	17	0	FALSE
mol-HOMA-IR	HBE1	17	0	FALSE
mol-HOMA-IR	HBG1	17	0	FALSE
mol-HOMA-IR	HBG2	17	0	FALSE
mol-HOMA-IR	HBZ	17	6	FALSE
mol-HOMA-IR	HCK	17	0	FALSE
mol-HOMA-IR	HDHD2	17	3	FALSE
mol-HOMA-IR	HELZ2	17	0	FALSE
mol-HOMA-IR	HES7	17	0	FALSE
mol-HOMA-IR	HEXB	17	0	FALSE
mol-HOMA-IR	HGFAC	17	0	FALSE
mol-HOMA-IR	HK1	17	0	FALSE
mol-HOMA-IR	HK2	17	0	FALSE
mol-HOMA-IR	HK3	17	0	FALSE
mol-HOMA-IR	HMBS	17	0	FALSE
mol-HOMA-IR	HMOX1	17	0	FALSE
mol-HOMA-IR	HNF4A	17	1	FALSE
mol-HOMA-IR	HNRNPC	17	0	FALSE
mol-HOMA-IR	HNRNPL	17	2	FALSE
mol-HOMA-IR	HNRNPM	17	0	FALSE
mol-HOMA-IR	HNRNPUL1	17	0	FALSE
mol-HOMA-IR	HP	17	0	FALSE
mol-HOMA-IR	HPR	17	0	FALSE
mol-HOMA-IR	HPX	17	0	FALSE
mol-HOMA-IR	HRG	17	0	FALSE
mol-HOMA-IR	HRNR	17	0	FALSE
mol-HOMA-IR	HSP90AA1	17	0	FALSE
mol-HOMA-IR	HSP90AB1	17	0	FALSE
mol-HOMA-IR	HSP90B1	17	0	FALSE
mol-HOMA-IR	HSPA1A	17	0	FALSE
mol-HOMA-IR	HSPA1L	17	0	FALSE
mol-HOMA-IR	HSPA5	17	0	FALSE
mol-HOMA-IR	HSPA8	17	0	FALSE
mol-HOMA-IR	HSPA9	17	0	FALSE
mol-HOMA-IR	HSPD1	17	0	FALSE
mol-HOMA-IR	HSPG2	17	1	FALSE
mol-HOMA-IR	HSPH1	17	0	FALSE
mol-HOMA-IR	ICOSLG	17	0	FALSE
mol-HOMA-IR	IDH1	17	0	FALSE
mol-HOMA-IR	IDH3G	17	0	FALSE
mol-HOMA-IR	IGFALS	17	0	FALSE
mol-HOMA-IR	IGFBP2	17	0	FALSE
mol-HOMA-IR	IGFBP3	17	0	FALSE
mol-HOMA-IR	IGHA1	17	2	FALSE
mol-HOMA-IR	IGHA2	17	2	FALSE
mol-HOMA-IR	IGHD	17	0	FALSE
mol-HOMA-IR	IGHG1	17	0	FALSE
mol-HOMA-IR	IGHG2	17	0	FALSE
mol-HOMA-IR	IGHG3	17	0	FALSE
mol-HOMA-IR	IGHG4	17	2	FALSE
mol-HOMA-IR	IGHM	17	0	FALSE
mol-HOMA-IR	IGHV1.18	17	2	FALSE
mol-HOMA-IR	IGHV1.2	17	3	FALSE
mol-HOMA-IR	IGHV1.24	17	0	FALSE
mol-HOMA-IR	IGHV1.3	17	0	FALSE
mol-HOMA-IR	IGHV1.46	17	1	FALSE
mol-HOMA-IR	IGHV1.69	17	0	FALSE
mol-HOMA-IR	IGHV1.69.2	17	0	FALSE
mol-HOMA-IR	IGHV1.69D	17	0	FALSE
mol-HOMA-IR	IGHV1.8	17	0	FALSE
mol-HOMA-IR	IGHV2.26	17	0	FALSE
mol-HOMA-IR	IGHV2.5	17	0	FALSE
mol-HOMA-IR	IGHV2.70D	17	0	FALSE
mol-HOMA-IR	IGHV3.11	17	0	FALSE
mol-HOMA-IR	IGHV3.13	17	4	FALSE
mol-HOMA-IR	IGHV3.15	17	3	FALSE
mol-HOMA-IR	IGHV3.20	17	0	FALSE
mol-HOMA-IR	IGHV3.21	17	0	FALSE
mol-HOMA-IR	IGHV3.23	17	3	FALSE
mol-HOMA-IR	IGHV3.30	17	5	FALSE
mol-HOMA-IR	IGHV3.30.3	17	5	FALSE
mol-HOMA-IR	IGHV3.33	17	0	FALSE
mol-HOMA-IR	IGHV3.38	17	0	FALSE
mol-HOMA-IR	IGHV3.43	17	4	FALSE
mol-HOMA-IR	IGHV3.43D	17	6	FALSE
mol-HOMA-IR	IGHV3.48	17	0	FALSE
mol-HOMA-IR	IGHV3.49	17	0	FALSE
mol-HOMA-IR	IGHV3.53	17	0	FALSE
mol-HOMA-IR	IGHV3.64	17	0	FALSE
mol-HOMA-IR	IGHV3.64D	17	1	FALSE
mol-HOMA-IR	IGHV3.66	17	0	FALSE
mol-HOMA-IR	IGHV3.7	17	0	FALSE
mol-HOMA-IR	IGHV3.72	17	0	FALSE
mol-HOMA-IR	IGHV3.73	17	0	FALSE
mol-HOMA-IR	IGHV3.74	17	1	FALSE
mol-HOMA-IR	IGHV3.9	17	0	FALSE
mol-HOMA-IR	IGHV4.28	17	0	FALSE
mol-HOMA-IR	IGHV4.30.4	17	0	FALSE
mol-HOMA-IR	IGHV4.34	17	0	FALSE
mol-HOMA-IR	IGHV4.38.2	17	0	FALSE
mol-HOMA-IR	IGHV4.39	17	5	FALSE
mol-HOMA-IR	IGHV4.4	17	5	FALSE
mol-HOMA-IR	IGHV5.10.1	17	0	FALSE
mol-HOMA-IR	IGHV5.51	17	0	FALSE
mol-HOMA-IR	IGHV6.1	17	0	FALSE
mol-HOMA-IR	IGHV7.4.1	17	0	FALSE
mol-HOMA-IR	IGKC	17	0	FALSE
mol-HOMA-IR	IGKV1.12	17	0	FALSE
mol-HOMA-IR	IGKV1.13	17	0	FALSE
mol-HOMA-IR	IGKV1.16	17	0	FALSE
mol-HOMA-IR	IGKV1.17	17	0	FALSE
mol-HOMA-IR	IGKV1.27	17	0	FALSE
mol-HOMA-IR	IGKV1.33	17	0	FALSE
mol-HOMA-IR	IGKV1.37	17	0	FALSE
mol-HOMA-IR	IGKV1.39	17	0	FALSE
mol-HOMA-IR	IGKV1.5	17	0	FALSE
mol-HOMA-IR	IGKV1.6	17	0	FALSE
mol-HOMA-IR	IGKV1.8	17	0	FALSE
mol-HOMA-IR	IGKV1.9	17	0	FALSE
mol-HOMA-IR	IGKV1D.16	17	0	FALSE
mol-HOMA-IR	IGKV2.24	17	0	FALSE
mol-HOMA-IR	IGKV2.28	17	0	FALSE
mol-HOMA-IR	IGKV2.29	17	0	FALSE
mol-HOMA-IR	IGKV2.30	17	0	FALSE
mol-HOMA-IR	IGKV2.40	17	0	FALSE
mol-HOMA-IR	IGKV2D.26	17	0	FALSE
mol-HOMA-IR	IGKV2D.29	17	0	FALSE
mol-HOMA-IR	IGKV2D.30	17	0	FALSE
mol-HOMA-IR	IGKV3.11	17	0	FALSE
mol-HOMA-IR	IGKV3.15	17	0	FALSE
mol-HOMA-IR	IGKV3.20	17	0	FALSE
mol-HOMA-IR	IGKV3.7	17	0	FALSE
mol-HOMA-IR	IGKV3D.11	17	0	FALSE
mol-HOMA-IR	IGKV3D.15	17	2	FALSE
mol-HOMA-IR	IGKV3D.20	17	0	FALSE
mol-HOMA-IR	IGKV3D.7	17	0	FALSE
mol-HOMA-IR	IGKV4.1	17	0	FALSE
mol-HOMA-IR	IGKV6D.21	17	0	FALSE
mol-HOMA-IR	IGKV6D.41	17	0	FALSE
mol-HOMA-IR	IGLC1	17	0	FALSE
mol-HOMA-IR	IGLC2	17	0	FALSE
mol-HOMA-IR	IGLC3	17	0	FALSE
mol-HOMA-IR	IGLC6	17	0	FALSE
mol-HOMA-IR	IGLC7	17	0	FALSE
mol-HOMA-IR	IGLL1	17	0	FALSE
mol-HOMA-IR	IGLL5	17	0	FALSE
mol-HOMA-IR	IGLV1.36	17	0	FALSE
mol-HOMA-IR	IGLV1.40	17	0	FALSE
mol-HOMA-IR	IGLV1.44	17	1	FALSE
mol-HOMA-IR	IGLV1.47	17	1	FALSE
mol-HOMA-IR	IGLV1.51	17	0	FALSE
mol-HOMA-IR	IGLV2.11	17	0	FALSE
mol-HOMA-IR	IGLV2.18	17	0	FALSE
mol-HOMA-IR	IGLV2.8	17	0	FALSE
mol-HOMA-IR	IGLV3.1	17	0	FALSE
mol-HOMA-IR	IGLV3.10	17	0	FALSE
mol-HOMA-IR	IGLV3.16	17	0	FALSE
mol-HOMA-IR	IGLV3.19	17	2	FALSE
mol-HOMA-IR	IGLV3.21	17	0	FALSE
mol-HOMA-IR	IGLV3.25	17	0	FALSE
mol-HOMA-IR	IGLV3.27	17	0	FALSE
mol-HOMA-IR	IGLV3.9	17	0	FALSE
mol-HOMA-IR	IGLV4.69	17	0	FALSE
mol-HOMA-IR	IGLV6.57	17	0	FALSE
mol-HOMA-IR	IGLV7.43	17	0	FALSE
mol-HOMA-IR	IGLV8.61	17	0	FALSE
mol-HOMA-IR	IGLV9.49	17	0	FALSE
mol-HOMA-IR	IL6ST	17	0	FALSE
mol-HOMA-IR	INTS4	17	0	FALSE
mol-HOMA-IR	IQGAP1	17	1	FALSE
mol-HOMA-IR	IRGQ	17	0	FALSE
mol-HOMA-IR	ITGAL	17	1	FALSE
mol-HOMA-IR	ITGB2	17	0	FALSE
mol-HOMA-IR	ITIH1	17	1	FALSE
mol-HOMA-IR	ITIH2	17	2	FALSE
mol-HOMA-IR	ITIH3	17	0	FALSE
mol-HOMA-IR	ITIH4	17	6	FALSE
mol-HOMA-IR	JCHAIN	17	0	FALSE
mol-HOMA-IR	JUP	17	1	FALSE
mol-HOMA-IR	KHSRP	17	3	FALSE
mol-HOMA-IR	KIT	17	1	FALSE
mol-HOMA-IR	KLKB1	17	0	FALSE
mol-HOMA-IR	KNG1	17	0	FALSE
mol-HOMA-IR	KPNB1	17	0	FALSE
mol-HOMA-IR	KRT1	17	1	FALSE
mol-HOMA-IR	KRT10	17	0	FALSE
mol-HOMA-IR	KRT13	17	0	FALSE
mol-HOMA-IR	KRT14	17	0	FALSE
mol-HOMA-IR	KRT15	17	0	FALSE
mol-HOMA-IR	KRT16	17	0	FALSE
mol-HOMA-IR	KRT17	17	0	FALSE
mol-HOMA-IR	KRT18	17	0	FALSE
mol-HOMA-IR	KRT19	17	0	FALSE
mol-HOMA-IR	KRT2	17	0	FALSE
mol-HOMA-IR	KRT20	17	0	FALSE
mol-HOMA-IR	KRT25	17	0	FALSE
mol-HOMA-IR	KRT27	17	0	FALSE
mol-HOMA-IR	KRT28	17	0	FALSE
mol-HOMA-IR	KRT3	17	0	FALSE
mol-HOMA-IR	KRT4	17	0	FALSE
mol-HOMA-IR	KRT5	17	0	FALSE
mol-HOMA-IR	KRT6A	17	6	FALSE
mol-HOMA-IR	KRT6B	17	0	FALSE
mol-HOMA-IR	KRT6C	17	0	FALSE
mol-HOMA-IR	KRT7	17	0	FALSE
mol-HOMA-IR	KRT72	17	0	FALSE
mol-HOMA-IR	KRT73	17	0	FALSE
mol-HOMA-IR	KRT75	17	2	FALSE
mol-HOMA-IR	KRT76	17	0	FALSE
mol-HOMA-IR	KRT77	17	0	FALSE
mol-HOMA-IR	KRT78	17	0	FALSE
mol-HOMA-IR	KRT79	17	0	FALSE
mol-HOMA-IR	KRT8	17	0	FALSE
mol-HOMA-IR	KRT81	17	0	FALSE
mol-HOMA-IR	KRT83	17	0	FALSE
mol-HOMA-IR	KRT85	17	0	FALSE
mol-HOMA-IR	KRT86	17	0	FALSE
mol-HOMA-IR	KRT9	17	0	FALSE
mol-HOMA-IR	L2HGDH	17	1	FALSE
mol-HOMA-IR	LAMA5	17	0	FALSE
mol-HOMA-IR	LAMB2	17	0	FALSE
mol-HOMA-IR	LAMC1	17	0	FALSE
mol-HOMA-IR	LAP3	17	0	FALSE
mol-HOMA-IR	LBP	17	0	FALSE
mol-HOMA-IR	LCAT	17	0	FALSE
mol-HOMA-IR	LCN2	17	0	FALSE
mol-HOMA-IR	LCP1	17	0	FALSE
mol-HOMA-IR	LDHA	17	0	FALSE
mol-HOMA-IR	LDHB	17	0	FALSE
mol-HOMA-IR	LGALS3BP	17	0	FALSE
mol-HOMA-IR	LMNA	17	0	FALSE
mol-HOMA-IR	LNPK	17	2	FALSE
mol-HOMA-IR	LPA	17	1	FALSE
mol-HOMA-IR	LRBA	17	0	FALSE
mol-HOMA-IR	LRG1	17	2	FALSE
mol-HOMA-IR	LRP1	17	0	FALSE
mol-HOMA-IR	LRPPRC	17	0	FALSE
mol-HOMA-IR	LTA4H	17	0	FALSE
mol-HOMA-IR	LTF	17	0	FALSE
mol-HOMA-IR	LUM	17	0	FALSE
mol-HOMA-IR	LYVE1	17	0	FALSE
mol-HOMA-IR	LYZ	17	1	FALSE
mol-HOMA-IR	MACF1	17	0	FALSE
mol-HOMA-IR	MAN2A1	17	5	FALSE
mol-HOMA-IR	MAP1B	17	0	FALSE
mol-HOMA-IR	MASP1	17	0	FALSE
mol-HOMA-IR	MASP2	17	1	FALSE
mol-HOMA-IR	MBL2	17	0	FALSE
mol-HOMA-IR	MCAM	17	0	FALSE
mol-HOMA-IR	MED30	17	0	FALSE
mol-HOMA-IR	METTL18	17	10	TRUE
mol-HOMA-IR	MFGE8	17	2	FALSE
mol-HOMA-IR	MGLL	17	0	FALSE
mol-HOMA-IR	MINPP1	17	0	FALSE
mol-HOMA-IR	MMP2	17	0	FALSE
mol-HOMA-IR	MMP8	17	1	FALSE
mol-HOMA-IR	MMP9	17	0	FALSE
mol-HOMA-IR	MNDA	17	0	FALSE
mol-HOMA-IR	MPO	17	0	FALSE
mol-HOMA-IR	MRPS25	17	0	FALSE
mol-HOMA-IR	MSH2	17	0	FALSE
mol-HOMA-IR	MSL1	17	0	FALSE
mol-HOMA-IR	MSN	17	0	FALSE
mol-HOMA-IR	MST1	17	0	FALSE
mol-HOMA-IR	MST1L	17	0	FALSE
mol-HOMA-IR	MTHFD1	17	0	FALSE
mol-HOMA-IR	MTREX	17	0	FALSE
mol-HOMA-IR	MVP	17	0	FALSE
mol-HOMA-IR	MX1	17	0	FALSE
mol-HOMA-IR	MYH10	17	0	FALSE
mol-HOMA-IR	MYH11	17	0	FALSE
mol-HOMA-IR	MYH14	17	0	FALSE
mol-HOMA-IR	MYH9	17	0	FALSE
mol-HOMA-IR	MYL12A	17	1	FALSE
mol-HOMA-IR	MYL12B	17	1	FALSE
mol-HOMA-IR	MYL6	17	0	FALSE
mol-HOMA-IR	MYL9	17	0	FALSE
mol-HOMA-IR	MYO1A	17	0	FALSE
mol-HOMA-IR	MYO1B	17	0	FALSE
mol-HOMA-IR	MYOF	17	0	FALSE
mol-HOMA-IR	NAP1L1	17	9	FALSE
mol-HOMA-IR	NAXE	17	0	FALSE
mol-HOMA-IR	NCAM1	17	0	FALSE
mol-HOMA-IR	NCL	17	0	FALSE
mol-HOMA-IR	NDUFAF3	17	0	FALSE
mol-HOMA-IR	NID1	17	0	FALSE
mol-HOMA-IR	NID2	17	0	FALSE
mol-HOMA-IR	NME1	17	0	FALSE
mol-HOMA-IR	NNMT	17	0	FALSE
mol-HOMA-IR	NONO	17	0	FALSE
mol-HOMA-IR	NPM1	17	0	FALSE
mol-HOMA-IR	NRP1	17	1	FALSE
mol-HOMA-IR	NSF	17	2	FALSE
mol-HOMA-IR	NUCB2	17	1	FALSE
mol-HOMA-IR	NUMA1	17	0	FALSE
mol-HOMA-IR	NUP133	17	0	FALSE
mol-HOMA-IR	NUP98	17	0	FALSE
mol-HOMA-IR	NXF1	17	3	FALSE
mol-HOMA-IR	OGDH	17	0	FALSE
mol-HOMA-IR	OIT3	17	0	FALSE
mol-HOMA-IR	OLFM1	17	0	FALSE
mol-HOMA-IR	OLFM4	17	0	FALSE
mol-HOMA-IR	ORM1	17	0	FALSE
mol-HOMA-IR	ORM2	17	0	FALSE
mol-HOMA-IR	OXCT1	17	0	FALSE
mol-HOMA-IR	P4HB	17	0	FALSE
mol-HOMA-IR	PAICS	17	0	FALSE
mol-HOMA-IR	PAM	17	0	FALSE
mol-HOMA-IR	PANK4	17	0	FALSE
mol-HOMA-IR	PAPSS1	17	3	FALSE
mol-HOMA-IR	PARK7	17	1	FALSE
mol-HOMA-IR	PCBP2	17	3	FALSE
mol-HOMA-IR	PCCB	17	0	FALSE
mol-HOMA-IR	PCOLCE	17	0	FALSE
mol-HOMA-IR	PCYOX1	17	0	FALSE
mol-HOMA-IR	PDHB	17	0	FALSE
mol-HOMA-IR	PDIA3	17	0	FALSE
mol-HOMA-IR	PEBP1	17	1	FALSE
mol-HOMA-IR	PEPD	17	2	FALSE
mol-HOMA-IR	PFKL	17	0	FALSE
mol-HOMA-IR	PFKM	17	0	FALSE
mol-HOMA-IR	PFN1	17	0	FALSE
mol-HOMA-IR	PGAM1	17	0	FALSE
mol-HOMA-IR	PGD	17	0	FALSE
mol-HOMA-IR	PGK1	17	0	FALSE
mol-HOMA-IR	PGLYRP2	17	0	FALSE
mol-HOMA-IR	PGM1	17	0	FALSE
mol-HOMA-IR	PI16	17	8	FALSE
mol-HOMA-IR	PIGR	17	0	FALSE
mol-HOMA-IR	PKM	17	0	FALSE
mol-HOMA-IR	PLEC	17	0	FALSE
mol-HOMA-IR	PLG	17	0	FALSE
mol-HOMA-IR	PLGLA	17	0	FALSE
mol-HOMA-IR	PLS3	17	0	FALSE
mol-HOMA-IR	PLTP	17	0	FALSE
mol-HOMA-IR	PLXNB2	17	0	FALSE
mol-HOMA-IR	PNP	17	0	FALSE
mol-HOMA-IR	POF1B	17	3	FALSE
mol-HOMA-IR	PON1	17	1	FALSE
mol-HOMA-IR	PON3	17	0	FALSE
mol-HOMA-IR	POSTN	17	0	FALSE
mol-HOMA-IR	POTEE	17	0	FALSE
mol-HOMA-IR	POTEF	17	0	FALSE
mol-HOMA-IR	POTEI	17	0	FALSE
mol-HOMA-IR	POTEKP	17	0	FALSE
mol-HOMA-IR	PPBP	17	0	FALSE
mol-HOMA-IR	PPIA	17	0	FALSE
mol-HOMA-IR	PPIB	17	1	FALSE
mol-HOMA-IR	PPM1F	17	0	FALSE
mol-HOMA-IR	PPP1R9B	17	0	FALSE
mol-HOMA-IR	PRB3	17	0	FALSE
mol-HOMA-IR	PRCP	17	0	FALSE
mol-HOMA-IR	PRDX1	17	0	FALSE
mol-HOMA-IR	PRDX2	17	3	FALSE
mol-HOMA-IR	PRDX6	17	0	FALSE
mol-HOMA-IR	PRG4	17	10	TRUE
mol-HOMA-IR	PRKDC	17	0	FALSE
mol-HOMA-IR	PROC	17	0	FALSE
mol-HOMA-IR	PROS1	17	0	FALSE
mol-HOMA-IR	PROZ	17	0	FALSE
mol-HOMA-IR	PRSS1	17	1	FALSE
mol-HOMA-IR	PRSS2	17	0	FALSE
mol-HOMA-IR	PRSS3	17	0	FALSE
mol-HOMA-IR	PRSS3P2	17	0	FALSE
mol-HOMA-IR	PSMA1	17	0	FALSE
mol-HOMA-IR	PSMA4	17	0	FALSE
mol-HOMA-IR	PSMA7	17	4	FALSE
mol-HOMA-IR	PSMB1	17	0	FALSE
mol-HOMA-IR	PSMC5	17	0	FALSE
mol-HOMA-IR	PSMD8	17	1	FALSE
mol-HOMA-IR	PTGDS	17	0	FALSE
mol-HOMA-IR	PTPRA	17	0	FALSE
mol-HOMA-IR	PTPRF	17	0	FALSE
mol-HOMA-IR	PTPRG	17	0	FALSE
mol-HOMA-IR	PTPRS	17	2	FALSE
mol-HOMA-IR	PZP	17	0	FALSE
mol-HOMA-IR	QSOX1	17	2	FALSE
mol-HOMA-IR	RAB11A	17	0	FALSE
mol-HOMA-IR	RAB11B	17	2	FALSE
mol-HOMA-IR	RACK1	17	0	FALSE
mol-HOMA-IR	RAD23B	17	0	FALSE
mol-HOMA-IR	RBP4	17	0	FALSE
mol-HOMA-IR	RCN1	17	9	FALSE
mol-HOMA-IR	RDX	17	0	FALSE
mol-HOMA-IR	RMC1	17	5	FALSE
mol-HOMA-IR	RNF40	17	0	FALSE
mol-HOMA-IR	RNPEP	17	0	FALSE
mol-HOMA-IR	RPIA	17	5	FALSE
mol-HOMA-IR	RPN1	17	0	FALSE
mol-HOMA-IR	RPS27A	17	1	FALSE
mol-HOMA-IR	RPS3	17	10	TRUE
mol-HOMA-IR	RTCB	17	0	FALSE
mol-HOMA-IR	RTN4RL2	17	0	FALSE
mol-HOMA-IR	S100A8	17	8	FALSE
mol-HOMA-IR	S100A9	17	4	FALSE
mol-HOMA-IR	SAA1	17	5	FALSE
mol-HOMA-IR	SAA2	17	0	FALSE
mol-HOMA-IR	SAA4	17	0	FALSE
mol-HOMA-IR	SAE1	17	0	FALSE
mol-HOMA-IR	SAMHD1	17	0	FALSE
mol-HOMA-IR	SBSN	17	0	FALSE
mol-HOMA-IR	SCIN	17	0	FALSE
mol-HOMA-IR	SCRIB	17	0	FALSE
mol-HOMA-IR	SELENBP1	17	0	FALSE
mol-HOMA-IR	SELENOI	17	0	FALSE
mol-HOMA-IR	SELENOP	17	0	FALSE
mol-HOMA-IR	SELL	17	0	FALSE
mol-HOMA-IR	SEMG2	17	0	FALSE
mol-HOMA-IR	SEPTIN2	17	0	FALSE
mol-HOMA-IR	SEPTIN7	17	0	FALSE
mol-HOMA-IR	SERPINA1	17	2	FALSE
mol-HOMA-IR	SERPINA10	17	0	FALSE
mol-HOMA-IR	SERPINA11	17	0	FALSE
mol-HOMA-IR	SERPINA2	17	0	FALSE
mol-HOMA-IR	SERPINA3	17	0	FALSE
mol-HOMA-IR	SERPINA4	17	0	FALSE
mol-HOMA-IR	SERPINA5	17	0	FALSE
mol-HOMA-IR	SERPINA6	17	1	FALSE
mol-HOMA-IR	SERPINA7	17	0	FALSE
mol-HOMA-IR	SERPINB1	17	2	FALSE
mol-HOMA-IR	SERPINB12	17	0	FALSE
mol-HOMA-IR	SERPINB6	17	0	FALSE
mol-HOMA-IR	SERPINC1	17	8	FALSE
mol-HOMA-IR	SERPIND1	17	0	FALSE
mol-HOMA-IR	SERPINE1	17	0	FALSE
mol-HOMA-IR	SERPINF1	17	0	FALSE
mol-HOMA-IR	SERPINF2	17	0	FALSE
mol-HOMA-IR	SERPING1	17	0	FALSE
mol-HOMA-IR	SET	17	0	FALSE
mol-HOMA-IR	SEZ6L2	17	0	FALSE
mol-HOMA-IR	SF3B1	17	0	FALSE
mol-HOMA-IR	SF3B2	17	0	FALSE
mol-HOMA-IR	SFN	17	0	FALSE
mol-HOMA-IR	SGPL1	17	0	FALSE
mol-HOMA-IR	SHBG	17	9	FALSE
mol-HOMA-IR	SIRPB1	17	0	FALSE
mol-HOMA-IR	SLC35B2	17	0	FALSE
mol-HOMA-IR	SLC4A1	17	2	FALSE
mol-HOMA-IR	SLC4A2	17	0	FALSE
mol-HOMA-IR	SMARCA4	17	0	FALSE
mol-HOMA-IR	SMPD4	17	0	FALSE
mol-HOMA-IR	SND1	17	0	FALSE
mol-HOMA-IR	SNTB2	17	0	FALSE
mol-HOMA-IR	SNX27	17	0	FALSE
mol-HOMA-IR	SPARCL1	17	0	FALSE
mol-HOMA-IR	SPG11	17	0	FALSE
mol-HOMA-IR	SPP1	17	0	FALSE
mol-HOMA-IR	SPTA1	17	0	FALSE
mol-HOMA-IR	SPTAN1	17	0	FALSE
mol-HOMA-IR	SPTB	17	0	FALSE
mol-HOMA-IR	SPTBN1	17	0	FALSE
mol-HOMA-IR	SSB	17	0	FALSE
mol-HOMA-IR	STAT1	17	0	FALSE
mol-HOMA-IR	STXBP5	17	1	FALSE
mol-HOMA-IR	SUCLG2	17	0	FALSE
mol-HOMA-IR	SYNE1	17	0	FALSE
mol-HOMA-IR	SYNPO2	17	0	FALSE
mol-HOMA-IR	SYTL1	17	0	FALSE
mol-HOMA-IR	TAGLN	17	10	TRUE
mol-HOMA-IR	TALDO1	17	0	FALSE
mol-HOMA-IR	TANGO2	17	0	FALSE
mol-HOMA-IR	TBCD	17	0	FALSE
mol-HOMA-IR	TCF20	17	0	FALSE
mol-HOMA-IR	TCP1	17	2	FALSE
mol-HOMA-IR	TF	17	0	FALSE
mol-HOMA-IR	TFAM	17	0	FALSE
mol-HOMA-IR	TFRC	17	2	FALSE
mol-HOMA-IR	TGFBI	17	0	FALSE
mol-HOMA-IR	TGM3	17	0	FALSE
mol-HOMA-IR	THBS1	17	0	FALSE
mol-HOMA-IR	THBS2	17	0	FALSE
mol-HOMA-IR	THBS3	17	0	FALSE
mol-HOMA-IR	THOC6	17	0	FALSE
mol-HOMA-IR	TIMM44	17	0	FALSE
mol-HOMA-IR	TKT	17	0	FALSE
mol-HOMA-IR	TLN1	17	0	FALSE
mol-HOMA-IR	TMEM198	17	3	FALSE
mol-HOMA-IR	TMEM256	17	7	FALSE
mol-HOMA-IR	TMSB4X	17	0	FALSE
mol-HOMA-IR	TNC	17	0	FALSE
mol-HOMA-IR	TNS1	17	7	FALSE
mol-HOMA-IR	TNS2	17	0	FALSE
mol-HOMA-IR	TNS3	17	0	FALSE
mol-HOMA-IR	TNXA	17	0	FALSE
mol-HOMA-IR	TNXB	17	0	FALSE
mol-HOMA-IR	TOLLIP	17	1	FALSE
mol-HOMA-IR	TP53I3	17	0	FALSE
mol-HOMA-IR	TPD52L2	17	0	FALSE
mol-HOMA-IR	TPM3	17	0	FALSE
mol-HOMA-IR	TTC37	17	9	FALSE
mol-HOMA-IR	TTR	17	0	FALSE
mol-HOMA-IR	TUBA1A	17	3	FALSE
mol-HOMA-IR	TUBA1B	17	3	FALSE
mol-HOMA-IR	TUBA1C	17	0	FALSE
mol-HOMA-IR	TUBA3C	17	4	FALSE
mol-HOMA-IR	TUBA3E	17	0	FALSE
mol-HOMA-IR	TUBA4A	17	1	FALSE
mol-HOMA-IR	TUBA4B	17	0	FALSE
mol-HOMA-IR	TUBA8	17	0	FALSE
mol-HOMA-IR	TUBB	17	0	FALSE
mol-HOMA-IR	TUBB1	17	0	FALSE
mol-HOMA-IR	TUBB2A	17	0	FALSE
mol-HOMA-IR	TUBB2B	17	0	FALSE
mol-HOMA-IR	TUBB3	17	0	FALSE
mol-HOMA-IR	TUBB4A	17	0	FALSE
mol-HOMA-IR	TUBB4B	17	0	FALSE
mol-HOMA-IR	TUBB6	17	0	FALSE
mol-HOMA-IR	TXNDC5	17	3	FALSE
mol-HOMA-IR	TYMP	17	0	FALSE
mol-HOMA-IR	UBA1	17	0	FALSE
mol-HOMA-IR	UBA52	17	1	FALSE
mol-HOMA-IR	UBAP2L	17	0	FALSE
mol-HOMA-IR	UBB	17	2	FALSE
mol-HOMA-IR	UFD1	17	0	FALSE
mol-HOMA-IR	UGGT1	17	0	FALSE
mol-HOMA-IR	UGGT2	17	0	FALSE
mol-HOMA-IR	UGP2	17	0	FALSE
mol-HOMA-IR	USO1	17	1	FALSE
mol-HOMA-IR	USP14	17	0	FALSE
mol-HOMA-IR	VARS1	17	0	FALSE
mol-HOMA-IR	VASN	17	0	FALSE
mol-HOMA-IR	VASP	17	1	FALSE
mol-HOMA-IR	VCAM1	17	0	FALSE
mol-HOMA-IR	VCAN	17	0	FALSE
mol-HOMA-IR	VCL	17	0	FALSE
mol-HOMA-IR	VCP	17	0	FALSE
mol-HOMA-IR	VIM	17	0	FALSE
mol-HOMA-IR	VNN1	17	0	FALSE
mol-HOMA-IR	VPS13C	17	0	FALSE
mol-HOMA-IR	VPS25	17	0	FALSE
mol-HOMA-IR	VTN	17	10	TRUE
mol-HOMA-IR	VWF	17	0	FALSE
mol-HOMA-IR	WARS1	17	0	FALSE
mol-HOMA-IR	WDR1	17	1	FALSE
mol-HOMA-IR	WDR7	17	0	FALSE
mol-HOMA-IR	XPO1	17	0	FALSE
mol-HOMA-IR	YWHAB	17	0	FALSE
mol-HOMA-IR	YWHAE	17	1	FALSE
mol-HOMA-IR	YWHAG	17	0	FALSE
mol-HOMA-IR	YWHAH	17	0	FALSE
mol-HOMA-IR	YWHAQ	17	0	FALSE
mol-HOMA-IR	YWHAZ	17	0	FALSE
mol-HOMA-IR	ZC3HAV1	17	2	FALSE
mol-HOMA-IR	ZCRB1	17	0	FALSE
mol-HOMA-IR	ZFYVE19	17	0	FALSE
mol-HOMA-IR	ZNF512B	17	0	FALSE
mol-HOMA-IR	ML009	18	0	FALSE
mol-HOMA-IR	ML010	18	0	FALSE
mol-HOMA-IR	ML011	18	0	FALSE
mol-HOMA-IR	ML012	18	0	FALSE
mol-HOMA-IR	ML013	18	0	FALSE
mol-HOMA-IR	ML014	18	0	FALSE
mol-HOMA-IR	ML015	18	0	FALSE
mol-HOMA-IR	ML016	18	4	FALSE
mol-HOMA-IR	ML017	18	0	FALSE
mol-HOMA-IR	ML018	18	6	FALSE
mol-HOMA-IR	ML019	18	3	FALSE
mol-HOMA-IR	MP0001	18	0	FALSE
mol-HOMA-IR	MP0002	18	0	FALSE
mol-HOMA-IR	MP0003	18	0	FALSE
mol-HOMA-IR	MP0004	18	0	FALSE
mol-HOMA-IR	MP0005	18	0	FALSE
mol-HOMA-IR	MP0006	18	0	FALSE
mol-HOMA-IR	MP0007	18	6	FALSE
mol-HOMA-IR	MP0008	18	8	FALSE
mol-HOMA-IR	MP0009	18	9	FALSE
mol-HOMA-IR	MP0010	18	0	FALSE
mol-HOMA-IR	MP0011	18	0	FALSE
mol-HOMA-IR	MP0012	18	0	FALSE
mol-HOMA-IR	MP0013	18	0	FALSE
mol-HOMA-IR	MP0014	18	0	FALSE
mol-HOMA-IR	MP0015	18	4	FALSE
mol-HOMA-IR	MP0016	18	0	FALSE
mol-HOMA-IR	MP0017	18	0	FALSE
mol-HOMA-IR	MP0018	18	1	FALSE
mol-HOMA-IR	MP0019	18	10	TRUE
mol-HOMA-IR	MP0020	18	7	FALSE
mol-HOMA-IR	MP0021	18	0	FALSE
mol-HOMA-IR	MP0022	18	3	FALSE
mol-HOMA-IR	MP0023	18	4	FALSE
mol-HOMA-IR	MP0024	18	7	FALSE
mol-HOMA-IR	MP0025	18	0	FALSE
mol-HOMA-IR	MP0026	18	5	FALSE
mol-HOMA-IR	MP0027	18	0	FALSE
mol-HOMA-IR	MP0028	18	1	FALSE
mol-HOMA-IR	MP0029	18	1	FALSE
mol-HOMA-IR	MP0030	18	1	FALSE
mol-HOMA-IR	MP0031	18	0	FALSE
mol-HOMA-IR	MP0032	18	9	FALSE
mol-HOMA-IR	MP0033	18	0	FALSE
mol-HOMA-IR	MP0034	18	0	FALSE
mol-HOMA-IR	MP0035	18	10	TRUE
mol-HOMA-IR	MP0036	18	0	FALSE
mol-HOMA-IR	MP0037	18	0	FALSE
mol-HOMA-IR	MP0038	18	10	TRUE
mol-HOMA-IR	MP0039	18	1	FALSE
mol-HOMA-IR	MP0040	18	0	FALSE
mol-HOMA-IR	MP0041	18	3	FALSE
mol-HOMA-IR	MP0042	18	7	FALSE
mol-HOMA-IR	MP0044	18	8	FALSE
mol-HOMA-IR	MP0045	18	6	FALSE
mol-HOMA-IR	MP0046	18	6	FALSE
mol-HOMA-IR	MP0047	18	0	FALSE
mol-HOMA-IR	MP0048	18	1	FALSE
mol-HOMA-IR	MP0049	18	0	FALSE
mol-HOMA-IR	MP0050	18	0	FALSE
mol-HOMA-IR	MP0051	18	1	FALSE
mol-HOMA-IR	MP0052	18	3	FALSE
mol-HOMA-IR	MP0053	18	0	FALSE
mol-HOMA-IR	MP0054	18	6	FALSE
mol-HOMA-IR	MP0055	18	7	FALSE
mol-HOMA-IR	MP0056	18	0	FALSE
mol-HOMA-IR	MP0057	18	5	FALSE
mol-HOMA-IR	MP0058	18	6	FALSE
mol-HOMA-IR	MP0059	18	0	FALSE
mol-HOMA-IR	MP0060	18	0	FALSE
mol-HOMA-IR	MP0061	18	5	FALSE
mol-HOMA-IR	MP0062	18	4	FALSE
mol-HOMA-IR	MP0063	18	1	FALSE
mol-HOMA-IR	MP0064	18	10	TRUE
mol-HOMA-IR	MP0065	18	0	FALSE
mol-HOMA-IR	MP0066	18	2	FALSE
mol-HOMA-IR	MP0067	18	1	FALSE
mol-HOMA-IR	MP0068	18	0	FALSE
mol-HOMA-IR	MP0069	18	0	FALSE
mol-HOMA-IR	MP0070	18	10	TRUE
mol-HOMA-IR	MP0071	18	9	FALSE
mol-HOMA-IR	MP0072	18	0	FALSE
mol-HOMA-IR	MP0073	18	0	FALSE
mol-HOMA-IR	MP0074	18	0	FALSE
mol-HOMA-IR	MP0075	18	0	FALSE
mol-HOMA-IR	MP0076	18	0	FALSE
mol-HOMA-IR	MP0077	18	10	TRUE
mol-HOMA-IR	MP0078	18	1	FALSE
mol-HOMA-IR	MP0079	18	2	FALSE
mol-HOMA-IR	MP0080	18	7	FALSE
mol-HOMA-IR	MP0081	18	0	FALSE
mol-HOMA-IR	MP0082	18	0	FALSE
mol-HOMA-IR	MP0083	18	7	FALSE
mol-HOMA-IR	MP0084	18	0	FALSE
mol-HOMA-IR	MP0085	18	10	TRUE
mol-HOMA-IR	MP0086	18	7	FALSE
mol-HOMA-IR	MP0087	18	4	FALSE
mol-HOMA-IR	MP0088	18	10	TRUE
mol-HOMA-IR	MP0089	18	9	FALSE
mol-HOMA-IR	MP0090	18	0	FALSE
mol-HOMA-IR	MP0091	18	0	FALSE
mol-HOMA-IR	MP0092	18	0	FALSE
mol-HOMA-IR	MP0093	18	1	FALSE
mol-HOMA-IR	MP0094	18	0	FALSE
mol-HOMA-IR	MP0095	18	0	FALSE
mol-HOMA-IR	MP0096	18	0	FALSE
mol-HOMA-IR	MP0097	18	0	FALSE
mol-HOMA-IR	MP0098	18	10	TRUE
mol-HOMA-IR	MP0099	18	7	FALSE
mol-HOMA-IR	MP0100	18	10	TRUE
mol-HOMA-IR	MP0101	18	0	FALSE
mol-HOMA-IR	MP0102	18	10	TRUE
mol-HOMA-IR	MP0103	18	10	TRUE
mol-HOMA-IR	MP0104	18	0	FALSE
mol-HOMA-IR	MP0105	18	0	FALSE
mol-HOMA-IR	MP0106	18	0	FALSE
mol-HOMA-IR	MP0107	18	9	FALSE
mol-HOMA-IR	MP0108	18	0	FALSE
mol-HOMA-IR	MP0109	18	6	FALSE
mol-HOMA-IR	MP0110	18	10	TRUE
mol-HOMA-IR	MP0111	18	8	FALSE
mol-HOMA-IR	MP0112	18	9	FALSE
mol-HOMA-IR	MP0113	18	1	FALSE
mol-HOMA-IR	MP0114	18	0	FALSE
mol-HOMA-IR	MP0115	18	0	FALSE
mol-HOMA-IR	MP0116	18	0	FALSE
mol-HOMA-IR	MP0117	18	6	FALSE
mol-HOMA-IR	MP0118	18	9	FALSE
mol-HOMA-IR	MP0119	18	3	FALSE
mol-HOMA-IR	MP0120	18	0	FALSE
mol-HOMA-IR	MP0121	18	0	FALSE
mol-HOMA-IR	MP0122	18	0	FALSE
mol-HOMA-IR	MP0123	18	0	FALSE
mol-HOMA-IR	MP0124	18	0	FALSE
mol-HOMA-IR	MP0125	18	8	FALSE
mol-HOMA-IR	MP0126	18	9	FALSE
mol-HOMA-IR	MP0127	18	0	FALSE
mol-HOMA-IR	MP0128	18	10	TRUE
mol-HOMA-IR	MP0129	18	2	FALSE
mol-HOMA-IR	MP0130	18	0	FALSE
mol-HOMA-IR	MP0131	18	0	FALSE
mol-HOMA-IR	MP0132	18	0	FALSE
mol-HOMA-IR	MP0133	18	0	FALSE
mol-HOMA-IR	MP0134	18	0	FALSE
mol-HOMA-IR	MP0135	18	10	TRUE
mol-HOMA-IR	MP0136	18	4	FALSE
mol-HOMA-IR	MP0137	18	0	FALSE
mol-HOMA-IR	MP0138	18	7	FALSE
mol-HOMA-IR	MP0139	18	6	FALSE
mol-HOMA-IR	MP0140	18	4	FALSE
mol-HOMA-IR	MP0141	18	9	FALSE
mol-HOMA-IR	MP0142	18	10	TRUE
mol-HOMA-IR	MP0143	18	0	FALSE
mol-HOMA-IR	MP0144	18	0	FALSE
mol-HOMA-IR	MP0145	18	3	FALSE
mol-HOMA-IR	MP0146	18	9	FALSE
mol-HOMA-IR	MP0147	18	0	FALSE
mol-HOMA-IR	MP0148	18	5	FALSE
mol-HOMA-IR	MP0149	18	1	FALSE
mol-HOMA-IR	MP0150	18	10	TRUE
mol-HOMA-IR	MP0151	18	0	FALSE
mol-HOMA-IR	MP0152	18	6	FALSE
mol-HOMA-IR	MP0153	18	7	FALSE
mol-HOMA-IR	MP0154	18	9	FALSE
mol-HOMA-IR	MP0155	18	0	FALSE
mol-HOMA-IR	MP0156	18	6	FALSE
mol-HOMA-IR	MP0157	18	0	FALSE
mol-HOMA-IR	MP0158	18	4	FALSE
mol-HOMA-IR	MP0159	18	1	FALSE
mol-HOMA-IR	MP0160	18	0	FALSE
mol-HOMA-IR	MP0161	18	1	FALSE
mol-HOMA-IR	MP0162	18	0	FALSE
mol-HOMA-IR	MP0164	18	8	FALSE
mol-HOMA-IR	MP0165	18	2	FALSE
mol-HOMA-IR	MP0166	18	0	FALSE
mol-HOMA-IR	MP0167	18	1	FALSE
mol-HOMA-IR	MP0168	18	1	FALSE
mol-HOMA-IR	MP0169	18	0	FALSE
mol-HOMA-IR	MP0170	18	0	FALSE
mol-HOMA-IR	MP0171	18	0	FALSE
mol-HOMA-IR	MP0172	18	2	FALSE
mol-HOMA-IR	MP0173	18	0	FALSE
mol-HOMA-IR	MP0174	18	0	FALSE
mol-HOMA-IR	MP0175	18	2	FALSE
mol-HOMA-IR	MP0176	18	0	FALSE
mol-HOMA-IR	MP0177	18	0	FALSE
mol-HOMA-IR	MP0178	18	0	FALSE
mol-HOMA-IR	MP0179	18	1	FALSE
mol-HOMA-IR	MP0180	18	3	FALSE
mol-HOMA-IR	MP0181	18	0	FALSE
mol-HOMA-IR	MP0182	18	0	FALSE
mol-HOMA-IR	MP0183	18	6	FALSE
mol-HOMA-IR	MP0184	18	7	FALSE
mol-HOMA-IR	MP0185	18	0	FALSE
mol-HOMA-IR	MP0186	18	10	TRUE
mol-HOMA-IR	MP0187	18	1	FALSE
mol-HOMA-IR	MP0188	18	2	FALSE
mol-HOMA-IR	MP0189	18	6	FALSE
mol-HOMA-IR	MP0190	18	0	FALSE
mol-HOMA-IR	MP0191	18	0	FALSE
mol-HOMA-IR	MP0192	18	1	FALSE
mol-HOMA-IR	MP0193	18	0	FALSE
mol-HOMA-IR	MP0194	18	0	FALSE
mol-HOMA-IR	MP0195	18	9	FALSE
mol-HOMA-IR	MP0196	18	6	FALSE
mol-HOMA-IR	MP0197	18	4	FALSE
mol-HOMA-IR	MP0198	18	2	FALSE
mol-HOMA-IR	MP0199	18	0	FALSE
mol-HOMA-IR	MP0201	18	0	FALSE
mol-HOMA-IR	MP0202	18	0	FALSE
mol-HOMA-IR	MP0203	18	0	FALSE
mol-HOMA-IR	MP0204	18	0	FALSE
mol-HOMA-IR	MP0205	18	0	FALSE
mol-HOMA-IR	MS003	18	10	TRUE
mol-HOMA-IR	MS018	18	10	TRUE
mol-HOMA-IR	MS020	18	10	TRUE
mol-HOMA-IR	MS030	18	0	FALSE
mol-HOMA-IR	A1BG	18	0	FALSE
mol-HOMA-IR	A2M	18	0	FALSE
mol-HOMA-IR	A2ML1	18	0	FALSE
mol-HOMA-IR	ABI3BP	18	0	FALSE
mol-HOMA-IR	ACAA2	18	0	FALSE
mol-HOMA-IR	ACACA	18	0	FALSE
mol-HOMA-IR	ACACB	18	3	FALSE
mol-HOMA-IR	ACE	18	0	FALSE
mol-HOMA-IR	ACE2	18	0	FALSE
mol-HOMA-IR	ACTA1	18	0	FALSE
mol-HOMA-IR	ACTA2	18	0	FALSE
mol-HOMA-IR	ACTB	18	0	FALSE
mol-HOMA-IR	ACTBL2	18	0	FALSE
mol-HOMA-IR	ACTC1	18	0	FALSE
mol-HOMA-IR	ACTG1	18	0	FALSE
mol-HOMA-IR	ACTG2	18	0	FALSE
mol-HOMA-IR	ACTN1	18	0	FALSE
mol-HOMA-IR	ACTN4	18	0	FALSE
mol-HOMA-IR	ACTR1B	18	0	FALSE
mol-HOMA-IR	ADAMTS13	18	0	FALSE
mol-HOMA-IR	ADARB1	18	0	FALSE
mol-HOMA-IR	ADGRB3	18	0	FALSE
mol-HOMA-IR	ADH1A	18	0	FALSE
mol-HOMA-IR	ADH1B	18	0	FALSE
mol-HOMA-IR	ADH1C	18	0	FALSE
mol-HOMA-IR	ADIPOQ	18	0	FALSE
mol-HOMA-IR	ADSL	18	1	FALSE
mol-HOMA-IR	AFM	18	8	FALSE
mol-HOMA-IR	AGT	18	2	FALSE
mol-HOMA-IR	AHNAK	18	0	FALSE
mol-HOMA-IR	AHNAK2	18	0	FALSE
mol-HOMA-IR	AHSG	18	0	FALSE
mol-HOMA-IR	AKR1A1	18	3	FALSE
mol-HOMA-IR	AKR1B1	18	1	FALSE
mol-HOMA-IR	ALB	18	0	FALSE
mol-HOMA-IR	ALDH1A1	18	1	FALSE
mol-HOMA-IR	ALDOA	18	0	FALSE
mol-HOMA-IR	ALDOB	18	6	FALSE
mol-HOMA-IR	AMBP	18	0	FALSE
mol-HOMA-IR	AMPD3	18	0	FALSE
mol-HOMA-IR	AMY1A	18	0	FALSE
mol-HOMA-IR	AMY2A	18	0	FALSE
mol-HOMA-IR	AMY2B	18	0	FALSE
mol-HOMA-IR	ANK1	18	0	FALSE
mol-HOMA-IR	ANPEP	18	0	FALSE
mol-HOMA-IR	ANXA1	18	0	FALSE
mol-HOMA-IR	ANXA10	18	0	FALSE
mol-HOMA-IR	ANXA2	18	0	FALSE
mol-HOMA-IR	ANXA6	18	1	FALSE
mol-HOMA-IR	AOC3	18	0	FALSE
mol-HOMA-IR	AP2A1	18	0	FALSE
mol-HOMA-IR	AP2A2	18	0	FALSE
mol-HOMA-IR	APCS	18	0	FALSE
mol-HOMA-IR	APEX1	18	0	FALSE
mol-HOMA-IR	APMAP	18	2	FALSE
mol-HOMA-IR	APOA1	18	5	FALSE
mol-HOMA-IR	APOA2	18	0	FALSE
mol-HOMA-IR	APOA4	18	0	FALSE
mol-HOMA-IR	APOB	18	0	FALSE
mol-HOMA-IR	APOC1	18	0	FALSE
mol-HOMA-IR	APOC2	18	0	FALSE
mol-HOMA-IR	APOC3	18	1	FALSE
mol-HOMA-IR	APOC4	18	0	FALSE
mol-HOMA-IR	APOD	18	10	TRUE
mol-HOMA-IR	APOE	18	10	TRUE
mol-HOMA-IR	APOF	18	10	TRUE
mol-HOMA-IR	APOH	18	0	FALSE
mol-HOMA-IR	APOL1	18	0	FALSE
mol-HOMA-IR	APOM	18	0	FALSE
mol-HOMA-IR	ARF1	18	0	FALSE
mol-HOMA-IR	ARF3	18	0	FALSE
mol-HOMA-IR	ARG1	18	0	FALSE
mol-HOMA-IR	ARID1A	18	0	FALSE
mol-HOMA-IR	ASAH1	18	0	FALSE
mol-HOMA-IR	ASL	18	0	FALSE
mol-HOMA-IR	ATG9A	18	0	FALSE
mol-HOMA-IR	ATP1A1	18	0	FALSE
mol-HOMA-IR	ATP5F1A	18	0	FALSE
mol-HOMA-IR	ATP5F1B	18	0	FALSE
mol-HOMA-IR	ATP6V1B2	18	0	FALSE
mol-HOMA-IR	ATRN	18	1	FALSE
mol-HOMA-IR	ATXN10	18	0	FALSE
mol-HOMA-IR	AZGP1	18	0	FALSE
mol-HOMA-IR	B2M	18	0	FALSE
mol-HOMA-IR	BCAP31	18	5	FALSE
mol-HOMA-IR	BCHE	18	0	FALSE
mol-HOMA-IR	BLMH	18	0	FALSE
mol-HOMA-IR	BLVRB	18	0	FALSE
mol-HOMA-IR	BTD	18	0	FALSE
mol-HOMA-IR	BUB1B	18	0	FALSE
mol-HOMA-IR	C1QA	18	0	FALSE
mol-HOMA-IR	C1QB	18	0	FALSE
mol-HOMA-IR	C1QC	18	0	FALSE
mol-HOMA-IR	C1R	18	0	FALSE
mol-HOMA-IR	C1RL	18	0	FALSE
mol-HOMA-IR	C1S	18	0	FALSE
mol-HOMA-IR	C2	18	0	FALSE
mol-HOMA-IR	C3	18	2	FALSE
mol-HOMA-IR	C4A	18	2	FALSE
mol-HOMA-IR	C4B	18	2	FALSE
mol-HOMA-IR	C4BPA	18	0	FALSE
mol-HOMA-IR	C4BPB	18	0	FALSE
mol-HOMA-IR	C5	18	0	FALSE
mol-HOMA-IR	C6	18	0	FALSE
mol-HOMA-IR	C7	18	0	FALSE
mol-HOMA-IR	C8A	18	0	FALSE
mol-HOMA-IR	C8B	18	0	FALSE
mol-HOMA-IR	C8G	18	5	FALSE
mol-HOMA-IR	C9	18	3	FALSE
mol-HOMA-IR	C9orf64	18	4	FALSE
mol-HOMA-IR	CA1	18	0	FALSE
mol-HOMA-IR	CA2	18	0	FALSE
mol-HOMA-IR	CACNA2D1	18	0	FALSE
mol-HOMA-IR	CACNA2D2	18	0	FALSE
mol-HOMA-IR	CALR	18	0	FALSE
mol-HOMA-IR	CAMK2D	18	0	FALSE
mol-HOMA-IR	CAMP	18	3	FALSE
mol-HOMA-IR	CAPG	18	0	FALSE
mol-HOMA-IR	CAPNS1	18	0	FALSE
mol-HOMA-IR	CARD9	18	0	FALSE
mol-HOMA-IR	CAT	18	0	FALSE
mol-HOMA-IR	CD109	18	0	FALSE
mol-HOMA-IR	CD14	18	0	FALSE
mol-HOMA-IR	CD163	18	0	FALSE
mol-HOMA-IR	CD44	18	1	FALSE
mol-HOMA-IR	CD5L	18	0	FALSE
mol-HOMA-IR	CDC42BPA	18	0	FALSE
mol-HOMA-IR	CDC5L	18	0	FALSE
mol-HOMA-IR	CDH1	18	0	FALSE
mol-HOMA-IR	CDH2	18	1	FALSE
mol-HOMA-IR	CDH5	18	0	FALSE
mol-HOMA-IR	CEACAM8	18	0	FALSE
mol-HOMA-IR	CEL	18	0	FALSE
mol-HOMA-IR	CELA3A	18	0	FALSE
mol-HOMA-IR	CELA3B	18	2	FALSE
mol-HOMA-IR	CEP170	18	0	FALSE
mol-HOMA-IR	CFB	18	0	FALSE
mol-HOMA-IR	CFD	18	0	FALSE
mol-HOMA-IR	CFH	18	10	TRUE
mol-HOMA-IR	CFHR1	18	0	FALSE
mol-HOMA-IR	CFHR2	18	5	FALSE
mol-HOMA-IR	CFHR3	18	1	FALSE
mol-HOMA-IR	CFI	18	1	FALSE
mol-HOMA-IR	CFL1	18	3	FALSE
mol-HOMA-IR	CGREF1	18	2	FALSE
mol-HOMA-IR	CHI3L1	18	0	FALSE
mol-HOMA-IR	CHIT1	18	0	FALSE
mol-HOMA-IR	CHL1	18	0	FALSE
mol-HOMA-IR	CHMP4A	18	0	FALSE
mol-HOMA-IR	CLEC3B	18	0	FALSE
mol-HOMA-IR	CLTC	18	0	FALSE
mol-HOMA-IR	CLTCL1	18	0	FALSE
mol-HOMA-IR	CLU	18	2	FALSE
mol-HOMA-IR	CNDP1	18	3	FALSE
mol-HOMA-IR	CNN2	18	0	FALSE
mol-HOMA-IR	CNTN1	18	0	FALSE
mol-HOMA-IR	COL12A1	18	0	FALSE
mol-HOMA-IR	COL1A1	18	1	FALSE
mol-HOMA-IR	COL3A1	18	0	FALSE
mol-HOMA-IR	COL5A1	18	0	FALSE
mol-HOMA-IR	COL6A1	18	0	FALSE
mol-HOMA-IR	COL6A3	18	0	FALSE
mol-HOMA-IR	COLEC11	18	0	FALSE
mol-HOMA-IR	COMP	18	2	FALSE
mol-HOMA-IR	COPB1	18	0	FALSE
mol-HOMA-IR	CORO1B	18	0	FALSE
mol-HOMA-IR	CP	18	1	FALSE
mol-HOMA-IR	CPB1	18	3	FALSE
mol-HOMA-IR	CPB2	18	0	FALSE
mol-HOMA-IR	CPM	18	0	FALSE
mol-HOMA-IR	CPN1	18	0	FALSE
mol-HOMA-IR	CPN2	18	0	FALSE
mol-HOMA-IR	CPS1	18	0	FALSE
mol-HOMA-IR	CRP	18	7	FALSE
mol-HOMA-IR	CRTAC1	18	0	FALSE
mol-HOMA-IR	CS	18	1	FALSE
mol-HOMA-IR	CSE1L	18	0	FALSE
mol-HOMA-IR	CSN1S1	18	0	FALSE
mol-HOMA-IR	CST3	18	0	FALSE
mol-HOMA-IR	CTSD	18	0	FALSE
mol-HOMA-IR	CTSL	18	0	FALSE
mol-HOMA-IR	CTTN	18	0	FALSE
mol-HOMA-IR	CUL4A	18	0	FALSE
mol-HOMA-IR	CUL4B	18	0	FALSE
mol-HOMA-IR	CXADR	18	0	FALSE
mol-HOMA-IR	CYB5R2	18	0	FALSE
mol-HOMA-IR	CYFIP1	18	0	FALSE
mol-HOMA-IR	DBH	18	0	FALSE
mol-HOMA-IR	DCPS	18	0	FALSE
mol-HOMA-IR	DCTN1	18	0	FALSE
mol-HOMA-IR	DDX46	18	0	FALSE
mol-HOMA-IR	DECR1	18	0	FALSE
mol-HOMA-IR	DPP3	18	0	FALSE
mol-HOMA-IR	DPP4	18	0	FALSE
mol-HOMA-IR	DSC1	18	0	FALSE
mol-HOMA-IR	DSG1	18	0	FALSE
mol-HOMA-IR	DSP	18	1	FALSE
mol-HOMA-IR	DYNC1H1	18	0	FALSE
mol-HOMA-IR	DYSF	18	0	FALSE
mol-HOMA-IR	ECM1	18	0	FALSE
mol-HOMA-IR	EEF1A1	18	0	FALSE
mol-HOMA-IR	EEF1A1P5	18	0	FALSE
mol-HOMA-IR	EEF1A2	18	0	FALSE
mol-HOMA-IR	EEF2	18	3	FALSE
mol-HOMA-IR	EFEMP1	18	0	FALSE
mol-HOMA-IR	EHD1	18	0	FALSE
mol-HOMA-IR	EIF3A	18	0	FALSE
mol-HOMA-IR	EIF4A1	18	0	FALSE
mol-HOMA-IR	EIF4A2	18	0	FALSE
mol-HOMA-IR	EIF4G1	18	0	FALSE
mol-HOMA-IR	EIF5B	18	0	FALSE
mol-HOMA-IR	ELOC	18	0	FALSE
mol-HOMA-IR	EMC1	18	0	FALSE
mol-HOMA-IR	EMILIN1	18	0	FALSE
mol-HOMA-IR	ENO1	18	0	FALSE
mol-HOMA-IR	ENO2	18	0	FALSE
mol-HOMA-IR	ENO3	18	0	FALSE
mol-HOMA-IR	ENPEP	18	0	FALSE
mol-HOMA-IR	ENPP2	18	0	FALSE
mol-HOMA-IR	EPB42	18	0	FALSE
mol-HOMA-IR	EPCAM	18	8	FALSE
mol-HOMA-IR	EPPK1	18	0	FALSE
mol-HOMA-IR	EPRS1	18	1	FALSE
mol-HOMA-IR	ERAP1	18	0	FALSE
mol-HOMA-IR	ERAP2	18	0	FALSE
mol-HOMA-IR	ESD	18	0	FALSE
mol-HOMA-IR	EZR	18	0	FALSE
mol-HOMA-IR	F10	18	0	FALSE
mol-HOMA-IR	F11	18	0	FALSE
mol-HOMA-IR	F12	18	0	FALSE
mol-HOMA-IR	F13A1	18	1	FALSE
mol-HOMA-IR	F13B	18	0	FALSE
mol-HOMA-IR	F2	18	0	FALSE
mol-HOMA-IR	F5	18	0	FALSE
mol-HOMA-IR	F9	18	0	FALSE
mol-HOMA-IR	FARSA	18	0	FALSE
mol-HOMA-IR	FASN	18	1	FALSE
mol-HOMA-IR	FBLN1	18	0	FALSE
mol-HOMA-IR	FBN1	18	0	FALSE
mol-HOMA-IR	FBN2	18	0	FALSE
mol-HOMA-IR	FCGBP	18	0	FALSE
mol-HOMA-IR	FCGR3A	18	0	FALSE
mol-HOMA-IR	FCGR3B	18	0	FALSE
mol-HOMA-IR	FCN2	18	0	FALSE
mol-HOMA-IR	FCN3	18	1	FALSE
mol-HOMA-IR	FDX1	18	6	FALSE
mol-HOMA-IR	FER1L4	18	0	FALSE
mol-HOMA-IR	FERMT3	18	0	FALSE
mol-HOMA-IR	FETUB	18	1	FALSE
mol-HOMA-IR	FGA	18	0	FALSE
mol-HOMA-IR	FGB	18	0	FALSE
mol-HOMA-IR	FGG	18	0	FALSE
mol-HOMA-IR	FLNA	18	0	FALSE
mol-HOMA-IR	FLNB	18	0	FALSE
mol-HOMA-IR	FLNC	18	0	FALSE
mol-HOMA-IR	FN1	18	0	FALSE
mol-HOMA-IR	FTL	18	1	FALSE
mol-HOMA-IR	FUBP1	18	0	FALSE
mol-HOMA-IR	FUBP3	18	0	FALSE
mol-HOMA-IR	G6PD	18	0	FALSE
mol-HOMA-IR	GAA	18	0	FALSE
mol-HOMA-IR	GALE	18	0	FALSE
mol-HOMA-IR	GANAB	18	0	FALSE
mol-HOMA-IR	GAPDH	18	0	FALSE
mol-HOMA-IR	GAS6	18	0	FALSE
mol-HOMA-IR	GATM	18	1	FALSE
mol-HOMA-IR	GC	18	0	FALSE
mol-HOMA-IR	GCLC	18	0	FALSE
mol-HOMA-IR	GDI1	18	0	FALSE
mol-HOMA-IR	GDI2	18	0	FALSE
mol-HOMA-IR	GFAP	18	0	FALSE
mol-HOMA-IR	GGH	18	0	FALSE
mol-HOMA-IR	GGT1	18	8	FALSE
mol-HOMA-IR	GIT1	18	5	FALSE
mol-HOMA-IR	GK	18	0	FALSE
mol-HOMA-IR	GK3P	18	0	FALSE
mol-HOMA-IR	GMPS	18	3	FALSE
mol-HOMA-IR	GNA13	18	0	FALSE
mol-HOMA-IR	GNAI2	18	0	FALSE
mol-HOMA-IR	GP1BA	18	0	FALSE
mol-HOMA-IR	GPI	18	0	FALSE
mol-HOMA-IR	GPLD1	18	0	FALSE
mol-HOMA-IR	GPX3	18	4	FALSE
mol-HOMA-IR	GSN	18	4	FALSE
mol-HOMA-IR	GSPT1	18	0	FALSE
mol-HOMA-IR	GSPT2	18	0	FALSE
mol-HOMA-IR	GSTM1	18	0	FALSE
mol-HOMA-IR	GSTM2	18	0	FALSE
mol-HOMA-IR	GSTM4	18	0	FALSE
mol-HOMA-IR	GSTP1	18	0	FALSE
mol-HOMA-IR	H1.0	18	0	FALSE
mol-HOMA-IR	H1.5	18	0	FALSE
mol-HOMA-IR	H2AC11	18	0	FALSE
mol-HOMA-IR	H2AC4	18	0	FALSE
mol-HOMA-IR	H2AC6	18	1	FALSE
mol-HOMA-IR	H2AC7	18	0	FALSE
mol-HOMA-IR	H2AJ	18	0	FALSE
mol-HOMA-IR	H2BC11	18	0	FALSE
mol-HOMA-IR	HABP2	18	3	FALSE
mol-HOMA-IR	HBA1	18	0	FALSE
mol-HOMA-IR	HBB	18	2	FALSE
mol-HOMA-IR	HBD	18	0	FALSE
mol-HOMA-IR	HBE1	18	0	FALSE
mol-HOMA-IR	HBG1	18	0	FALSE
mol-HOMA-IR	HBG2	18	0	FALSE
mol-HOMA-IR	HBZ	18	5	FALSE
mol-HOMA-IR	HCK	18	0	FALSE
mol-HOMA-IR	HDHD2	18	5	FALSE
mol-HOMA-IR	HELZ2	18	0	FALSE
mol-HOMA-IR	HES7	18	1	FALSE
mol-HOMA-IR	HEXB	18	0	FALSE
mol-HOMA-IR	HGFAC	18	1	FALSE
mol-HOMA-IR	HK1	18	0	FALSE
mol-HOMA-IR	HK2	18	0	FALSE
mol-HOMA-IR	HK3	18	0	FALSE
mol-HOMA-IR	HMBS	18	0	FALSE
mol-HOMA-IR	HMOX1	18	0	FALSE
mol-HOMA-IR	HNF4A	18	1	FALSE
mol-HOMA-IR	HNRNPC	18	0	FALSE
mol-HOMA-IR	HNRNPL	18	1	FALSE
mol-HOMA-IR	HNRNPM	18	0	FALSE
mol-HOMA-IR	HNRNPUL1	18	0	FALSE
mol-HOMA-IR	HP	18	0	FALSE
mol-HOMA-IR	HPR	18	0	FALSE
mol-HOMA-IR	HPX	18	0	FALSE
mol-HOMA-IR	HRG	18	0	FALSE
mol-HOMA-IR	HRNR	18	0	FALSE
mol-HOMA-IR	HSP90AA1	18	0	FALSE
mol-HOMA-IR	HSP90AB1	18	0	FALSE
mol-HOMA-IR	HSP90B1	18	0	FALSE
mol-HOMA-IR	HSPA1A	18	0	FALSE
mol-HOMA-IR	HSPA1L	18	0	FALSE
mol-HOMA-IR	HSPA5	18	1	FALSE
mol-HOMA-IR	HSPA8	18	0	FALSE
mol-HOMA-IR	HSPA9	18	0	FALSE
mol-HOMA-IR	HSPD1	18	0	FALSE
mol-HOMA-IR	HSPG2	18	1	FALSE
mol-HOMA-IR	HSPH1	18	0	FALSE
mol-HOMA-IR	ICOSLG	18	0	FALSE
mol-HOMA-IR	IDH1	18	0	FALSE
mol-HOMA-IR	IDH3G	18	0	FALSE
mol-HOMA-IR	IGFALS	18	0	FALSE
mol-HOMA-IR	IGFBP2	18	0	FALSE
mol-HOMA-IR	IGFBP3	18	0	FALSE
mol-HOMA-IR	IGHA1	18	1	FALSE
mol-HOMA-IR	IGHA2	18	1	FALSE
mol-HOMA-IR	IGHD	18	0	FALSE
mol-HOMA-IR	IGHG1	18	0	FALSE
mol-HOMA-IR	IGHG2	18	0	FALSE
mol-HOMA-IR	IGHG3	18	0	FALSE
mol-HOMA-IR	IGHG4	18	2	FALSE
mol-HOMA-IR	IGHM	18	0	FALSE
mol-HOMA-IR	IGHV1.18	18	4	FALSE
mol-HOMA-IR	IGHV1.2	18	4	FALSE
mol-HOMA-IR	IGHV1.24	18	0	FALSE
mol-HOMA-IR	IGHV1.3	18	0	FALSE
mol-HOMA-IR	IGHV1.46	18	3	FALSE
mol-HOMA-IR	IGHV1.69	18	0	FALSE
mol-HOMA-IR	IGHV1.69.2	18	0	FALSE
mol-HOMA-IR	IGHV1.69D	18	0	FALSE
mol-HOMA-IR	IGHV1.8	18	0	FALSE
mol-HOMA-IR	IGHV2.26	18	0	FALSE
mol-HOMA-IR	IGHV2.5	18	0	FALSE
mol-HOMA-IR	IGHV2.70D	18	0	FALSE
mol-HOMA-IR	IGHV3.11	18	0	FALSE
mol-HOMA-IR	IGHV3.13	18	3	FALSE
mol-HOMA-IR	IGHV3.15	18	1	FALSE
mol-HOMA-IR	IGHV3.20	18	0	FALSE
mol-HOMA-IR	IGHV3.21	18	0	FALSE
mol-HOMA-IR	IGHV3.23	18	2	FALSE
mol-HOMA-IR	IGHV3.30	18	2	FALSE
mol-HOMA-IR	IGHV3.30.3	18	3	FALSE
mol-HOMA-IR	IGHV3.33	18	0	FALSE
mol-HOMA-IR	IGHV3.38	18	0	FALSE
mol-HOMA-IR	IGHV3.43	18	3	FALSE
mol-HOMA-IR	IGHV3.43D	18	4	FALSE
mol-HOMA-IR	IGHV3.48	18	0	FALSE
mol-HOMA-IR	IGHV3.49	18	0	FALSE
mol-HOMA-IR	IGHV3.53	18	0	FALSE
mol-HOMA-IR	IGHV3.64	18	0	FALSE
mol-HOMA-IR	IGHV3.64D	18	0	FALSE
mol-HOMA-IR	IGHV3.66	18	0	FALSE
mol-HOMA-IR	IGHV3.7	18	0	FALSE
mol-HOMA-IR	IGHV3.72	18	3	FALSE
mol-HOMA-IR	IGHV3.73	18	0	FALSE
mol-HOMA-IR	IGHV3.74	18	0	FALSE
mol-HOMA-IR	IGHV3.9	18	0	FALSE
mol-HOMA-IR	IGHV4.28	18	0	FALSE
mol-HOMA-IR	IGHV4.30.4	18	1	FALSE
mol-HOMA-IR	IGHV4.34	18	0	FALSE
mol-HOMA-IR	IGHV4.38.2	18	0	FALSE
mol-HOMA-IR	IGHV4.39	18	6	FALSE
mol-HOMA-IR	IGHV4.4	18	4	FALSE
mol-HOMA-IR	IGHV5.10.1	18	0	FALSE
mol-HOMA-IR	IGHV5.51	18	0	FALSE
mol-HOMA-IR	IGHV6.1	18	0	FALSE
mol-HOMA-IR	IGHV7.4.1	18	0	FALSE
mol-HOMA-IR	IGKC	18	0	FALSE
mol-HOMA-IR	IGKV1.12	18	0	FALSE
mol-HOMA-IR	IGKV1.13	18	0	FALSE
mol-HOMA-IR	IGKV1.16	18	0	FALSE
mol-HOMA-IR	IGKV1.17	18	1	FALSE
mol-HOMA-IR	IGKV1.27	18	0	FALSE
mol-HOMA-IR	IGKV1.33	18	0	FALSE
mol-HOMA-IR	IGKV1.37	18	0	FALSE
mol-HOMA-IR	IGKV1.39	18	0	FALSE
mol-HOMA-IR	IGKV1.5	18	0	FALSE
mol-HOMA-IR	IGKV1.6	18	0	FALSE
mol-HOMA-IR	IGKV1.8	18	0	FALSE
mol-HOMA-IR	IGKV1.9	18	0	FALSE
mol-HOMA-IR	IGKV1D.16	18	0	FALSE
mol-HOMA-IR	IGKV2.24	18	0	FALSE
mol-HOMA-IR	IGKV2.28	18	0	FALSE
mol-HOMA-IR	IGKV2.29	18	0	FALSE
mol-HOMA-IR	IGKV2.30	18	0	FALSE
mol-HOMA-IR	IGKV2.40	18	0	FALSE
mol-HOMA-IR	IGKV2D.26	18	0	FALSE
mol-HOMA-IR	IGKV2D.29	18	0	FALSE
mol-HOMA-IR	IGKV2D.30	18	0	FALSE
mol-HOMA-IR	IGKV3.11	18	0	FALSE
mol-HOMA-IR	IGKV3.15	18	0	FALSE
mol-HOMA-IR	IGKV3.20	18	0	FALSE
mol-HOMA-IR	IGKV3.7	18	0	FALSE
mol-HOMA-IR	IGKV3D.11	18	0	FALSE
mol-HOMA-IR	IGKV3D.15	18	1	FALSE
mol-HOMA-IR	IGKV3D.20	18	0	FALSE
mol-HOMA-IR	IGKV3D.7	18	0	FALSE
mol-HOMA-IR	IGKV4.1	18	0	FALSE
mol-HOMA-IR	IGKV6D.21	18	0	FALSE
mol-HOMA-IR	IGKV6D.41	18	0	FALSE
mol-HOMA-IR	IGLC1	18	0	FALSE
mol-HOMA-IR	IGLC2	18	0	FALSE
mol-HOMA-IR	IGLC3	18	0	FALSE
mol-HOMA-IR	IGLC6	18	0	FALSE
mol-HOMA-IR	IGLC7	18	0	FALSE
mol-HOMA-IR	IGLL1	18	0	FALSE
mol-HOMA-IR	IGLL5	18	0	FALSE
mol-HOMA-IR	IGLV1.36	18	0	FALSE
mol-HOMA-IR	IGLV1.40	18	0	FALSE
mol-HOMA-IR	IGLV1.44	18	2	FALSE
mol-HOMA-IR	IGLV1.47	18	2	FALSE
mol-HOMA-IR	IGLV1.51	18	1	FALSE
mol-HOMA-IR	IGLV2.11	18	0	FALSE
mol-HOMA-IR	IGLV2.18	18	0	FALSE
mol-HOMA-IR	IGLV2.8	18	0	FALSE
mol-HOMA-IR	IGLV3.1	18	0	FALSE
mol-HOMA-IR	IGLV3.10	18	0	FALSE
mol-HOMA-IR	IGLV3.16	18	0	FALSE
mol-HOMA-IR	IGLV3.19	18	1	FALSE
mol-HOMA-IR	IGLV3.21	18	0	FALSE
mol-HOMA-IR	IGLV3.25	18	0	FALSE
mol-HOMA-IR	IGLV3.27	18	0	FALSE
mol-HOMA-IR	IGLV3.9	18	0	FALSE
mol-HOMA-IR	IGLV4.69	18	0	FALSE
mol-HOMA-IR	IGLV6.57	18	0	FALSE
mol-HOMA-IR	IGLV7.43	18	0	FALSE
mol-HOMA-IR	IGLV8.61	18	0	FALSE
mol-HOMA-IR	IGLV9.49	18	0	FALSE
mol-HOMA-IR	IL6ST	18	0	FALSE
mol-HOMA-IR	INTS4	18	0	FALSE
mol-HOMA-IR	IQGAP1	18	3	FALSE
mol-HOMA-IR	IRGQ	18	0	FALSE
mol-HOMA-IR	ITGAL	18	2	FALSE
mol-HOMA-IR	ITGB2	18	0	FALSE
mol-HOMA-IR	ITIH1	18	2	FALSE
mol-HOMA-IR	ITIH2	18	4	FALSE
mol-HOMA-IR	ITIH3	18	0	FALSE
mol-HOMA-IR	ITIH4	18	5	FALSE
mol-HOMA-IR	JCHAIN	18	0	FALSE
mol-HOMA-IR	JUP	18	0	FALSE
mol-HOMA-IR	KHSRP	18	2	FALSE
mol-HOMA-IR	KIT	18	0	FALSE
mol-HOMA-IR	KLKB1	18	0	FALSE
mol-HOMA-IR	KNG1	18	0	FALSE
mol-HOMA-IR	KPNB1	18	0	FALSE
mol-HOMA-IR	KRT1	18	0	FALSE
mol-HOMA-IR	KRT10	18	1	FALSE
mol-HOMA-IR	KRT13	18	0	FALSE
mol-HOMA-IR	KRT14	18	0	FALSE
mol-HOMA-IR	KRT15	18	0	FALSE
mol-HOMA-IR	KRT16	18	0	FALSE
mol-HOMA-IR	KRT17	18	0	FALSE
mol-HOMA-IR	KRT18	18	2	FALSE
mol-HOMA-IR	KRT19	18	0	FALSE
mol-HOMA-IR	KRT2	18	0	FALSE
mol-HOMA-IR	KRT20	18	0	FALSE
mol-HOMA-IR	KRT25	18	0	FALSE
mol-HOMA-IR	KRT27	18	0	FALSE
mol-HOMA-IR	KRT28	18	0	FALSE
mol-HOMA-IR	KRT3	18	0	FALSE
mol-HOMA-IR	KRT4	18	0	FALSE
mol-HOMA-IR	KRT5	18	0	FALSE
mol-HOMA-IR	KRT6A	18	5	FALSE
mol-HOMA-IR	KRT6B	18	0	FALSE
mol-HOMA-IR	KRT6C	18	0	FALSE
mol-HOMA-IR	KRT7	18	0	FALSE
mol-HOMA-IR	KRT72	18	0	FALSE
mol-HOMA-IR	KRT73	18	0	FALSE
mol-HOMA-IR	KRT75	18	2	FALSE
mol-HOMA-IR	KRT76	18	0	FALSE
mol-HOMA-IR	KRT77	18	0	FALSE
mol-HOMA-IR	KRT78	18	0	FALSE
mol-HOMA-IR	KRT79	18	0	FALSE
mol-HOMA-IR	KRT8	18	0	FALSE
mol-HOMA-IR	KRT81	18	0	FALSE
mol-HOMA-IR	KRT83	18	0	FALSE
mol-HOMA-IR	KRT85	18	0	FALSE
mol-HOMA-IR	KRT86	18	0	FALSE
mol-HOMA-IR	KRT9	18	0	FALSE
mol-HOMA-IR	L2HGDH	18	2	FALSE
mol-HOMA-IR	LAMA5	18	0	FALSE
mol-HOMA-IR	LAMB2	18	0	FALSE
mol-HOMA-IR	LAMC1	18	0	FALSE
mol-HOMA-IR	LAP3	18	0	FALSE
mol-HOMA-IR	LBP	18	0	FALSE
mol-HOMA-IR	LCAT	18	0	FALSE
mol-HOMA-IR	LCN2	18	0	FALSE
mol-HOMA-IR	LCP1	18	0	FALSE
mol-HOMA-IR	LDHA	18	0	FALSE
mol-HOMA-IR	LDHB	18	1	FALSE
mol-HOMA-IR	LGALS3BP	18	0	FALSE
mol-HOMA-IR	LMNA	18	0	FALSE
mol-HOMA-IR	LNPK	18	3	FALSE
mol-HOMA-IR	LPA	18	1	FALSE
mol-HOMA-IR	LRBA	18	0	FALSE
mol-HOMA-IR	LRG1	18	2	FALSE
mol-HOMA-IR	LRP1	18	0	FALSE
mol-HOMA-IR	LRPPRC	18	1	FALSE
mol-HOMA-IR	LTA4H	18	0	FALSE
mol-HOMA-IR	LTF	18	0	FALSE
mol-HOMA-IR	LUM	18	0	FALSE
mol-HOMA-IR	LYVE1	18	0	FALSE
mol-HOMA-IR	LYZ	18	2	FALSE
mol-HOMA-IR	MACF1	18	0	FALSE
mol-HOMA-IR	MAN2A1	18	5	FALSE
mol-HOMA-IR	MAP1B	18	0	FALSE
mol-HOMA-IR	MASP1	18	0	FALSE
mol-HOMA-IR	MASP2	18	0	FALSE
mol-HOMA-IR	MBL2	18	0	FALSE
mol-HOMA-IR	MCAM	18	0	FALSE
mol-HOMA-IR	MED30	18	0	FALSE
mol-HOMA-IR	METTL18	18	10	TRUE
mol-HOMA-IR	MFGE8	18	2	FALSE
mol-HOMA-IR	MGLL	18	0	FALSE
mol-HOMA-IR	MINPP1	18	0	FALSE
mol-HOMA-IR	MMP2	18	0	FALSE
mol-HOMA-IR	MMP8	18	1	FALSE
mol-HOMA-IR	MMP9	18	0	FALSE
mol-HOMA-IR	MNDA	18	0	FALSE
mol-HOMA-IR	MPO	18	0	FALSE
mol-HOMA-IR	MRPS25	18	0	FALSE
mol-HOMA-IR	MSH2	18	0	FALSE
mol-HOMA-IR	MSL1	18	2	FALSE
mol-HOMA-IR	MSN	18	0	FALSE
mol-HOMA-IR	MST1	18	0	FALSE
mol-HOMA-IR	MST1L	18	0	FALSE
mol-HOMA-IR	MTHFD1	18	0	FALSE
mol-HOMA-IR	MTREX	18	0	FALSE
mol-HOMA-IR	MVP	18	0	FALSE
mol-HOMA-IR	MX1	18	0	FALSE
mol-HOMA-IR	MYH10	18	0	FALSE
mol-HOMA-IR	MYH11	18	0	FALSE
mol-HOMA-IR	MYH14	18	0	FALSE
mol-HOMA-IR	MYH9	18	0	FALSE
mol-HOMA-IR	MYL12A	18	3	FALSE
mol-HOMA-IR	MYL12B	18	2	FALSE
mol-HOMA-IR	MYL6	18	0	FALSE
mol-HOMA-IR	MYL9	18	0	FALSE
mol-HOMA-IR	MYO1A	18	1	FALSE
mol-HOMA-IR	MYO1B	18	0	FALSE
mol-HOMA-IR	MYOF	18	0	FALSE
mol-HOMA-IR	NAP1L1	18	6	FALSE
mol-HOMA-IR	NAXE	18	0	FALSE
mol-HOMA-IR	NCAM1	18	0	FALSE
mol-HOMA-IR	NCL	18	0	FALSE
mol-HOMA-IR	NDUFAF3	18	0	FALSE
mol-HOMA-IR	NID1	18	0	FALSE
mol-HOMA-IR	NID2	18	0	FALSE
mol-HOMA-IR	NME1	18	0	FALSE
mol-HOMA-IR	NNMT	18	0	FALSE
mol-HOMA-IR	NONO	18	0	FALSE
mol-HOMA-IR	NPM1	18	0	FALSE
mol-HOMA-IR	NRP1	18	1	FALSE
mol-HOMA-IR	NSF	18	2	FALSE
mol-HOMA-IR	NUCB2	18	1	FALSE
mol-HOMA-IR	NUMA1	18	0	FALSE
mol-HOMA-IR	NUP133	18	0	FALSE
mol-HOMA-IR	NUP98	18	0	FALSE
mol-HOMA-IR	NXF1	18	2	FALSE
mol-HOMA-IR	OGDH	18	0	FALSE
mol-HOMA-IR	OIT3	18	0	FALSE
mol-HOMA-IR	OLFM1	18	0	FALSE
mol-HOMA-IR	OLFM4	18	0	FALSE
mol-HOMA-IR	ORM1	18	0	FALSE
mol-HOMA-IR	ORM2	18	0	FALSE
mol-HOMA-IR	OXCT1	18	0	FALSE
mol-HOMA-IR	P4HB	18	1	FALSE
mol-HOMA-IR	PAICS	18	1	FALSE
mol-HOMA-IR	PAM	18	0	FALSE
mol-HOMA-IR	PANK4	18	0	FALSE
mol-HOMA-IR	PAPSS1	18	1	FALSE
mol-HOMA-IR	PARK7	18	2	FALSE
mol-HOMA-IR	PCBP2	18	5	FALSE
mol-HOMA-IR	PCCB	18	0	FALSE
mol-HOMA-IR	PCOLCE	18	0	FALSE
mol-HOMA-IR	PCYOX1	18	0	FALSE
mol-HOMA-IR	PDHB	18	0	FALSE
mol-HOMA-IR	PDIA3	18	0	FALSE
mol-HOMA-IR	PEBP1	18	0	FALSE
mol-HOMA-IR	PEPD	18	2	FALSE
mol-HOMA-IR	PFKL	18	0	FALSE
mol-HOMA-IR	PFKM	18	0	FALSE
mol-HOMA-IR	PFN1	18	0	FALSE
mol-HOMA-IR	PGAM1	18	0	FALSE
mol-HOMA-IR	PGD	18	0	FALSE
mol-HOMA-IR	PGK1	18	0	FALSE
mol-HOMA-IR	PGLYRP2	18	1	FALSE
mol-HOMA-IR	PGM1	18	0	FALSE
mol-HOMA-IR	PI16	18	6	FALSE
mol-HOMA-IR	PIGR	18	1	FALSE
mol-HOMA-IR	PKM	18	0	FALSE
mol-HOMA-IR	PLEC	18	0	FALSE
mol-HOMA-IR	PLG	18	1	FALSE
mol-HOMA-IR	PLGLA	18	0	FALSE
mol-HOMA-IR	PLS3	18	0	FALSE
mol-HOMA-IR	PLTP	18	0	FALSE
mol-HOMA-IR	PLXNB2	18	0	FALSE
mol-HOMA-IR	PNP	18	0	FALSE
mol-HOMA-IR	POF1B	18	2	FALSE
mol-HOMA-IR	PON1	18	1	FALSE
mol-HOMA-IR	PON3	18	0	FALSE
mol-HOMA-IR	POSTN	18	0	FALSE
mol-HOMA-IR	POTEE	18	0	FALSE
mol-HOMA-IR	POTEF	18	0	FALSE
mol-HOMA-IR	POTEI	18	0	FALSE
mol-HOMA-IR	POTEKP	18	0	FALSE
mol-HOMA-IR	PPBP	18	0	FALSE
mol-HOMA-IR	PPIA	18	0	FALSE
mol-HOMA-IR	PPIB	18	2	FALSE
mol-HOMA-IR	PPM1F	18	0	FALSE
mol-HOMA-IR	PPP1R9B	18	1	FALSE
mol-HOMA-IR	PRB3	18	0	FALSE
mol-HOMA-IR	PRCP	18	0	FALSE
mol-HOMA-IR	PRDX1	18	0	FALSE
mol-HOMA-IR	PRDX2	18	3	FALSE
mol-HOMA-IR	PRDX6	18	0	FALSE
mol-HOMA-IR	PRG4	18	10	TRUE
mol-HOMA-IR	PRKDC	18	0	FALSE
mol-HOMA-IR	PROC	18	2	FALSE
mol-HOMA-IR	PROS1	18	0	FALSE
mol-HOMA-IR	PROZ	18	0	FALSE
mol-HOMA-IR	PRSS1	18	0	FALSE
mol-HOMA-IR	PRSS2	18	0	FALSE
mol-HOMA-IR	PRSS3	18	0	FALSE
mol-HOMA-IR	PRSS3P2	18	0	FALSE
mol-HOMA-IR	PSMA1	18	0	FALSE
mol-HOMA-IR	PSMA4	18	0	FALSE
mol-HOMA-IR	PSMA7	18	4	FALSE
mol-HOMA-IR	PSMB1	18	0	FALSE
mol-HOMA-IR	PSMC5	18	0	FALSE
mol-HOMA-IR	PSMD8	18	1	FALSE
mol-HOMA-IR	PTGDS	18	0	FALSE
mol-HOMA-IR	PTPRA	18	0	FALSE
mol-HOMA-IR	PTPRF	18	0	FALSE
mol-HOMA-IR	PTPRG	18	0	FALSE
mol-HOMA-IR	PTPRS	18	2	FALSE
mol-HOMA-IR	PZP	18	0	FALSE
mol-HOMA-IR	QSOX1	18	0	FALSE
mol-HOMA-IR	RAB11A	18	0	FALSE
mol-HOMA-IR	RAB11B	18	2	FALSE
mol-HOMA-IR	RACK1	18	0	FALSE
mol-HOMA-IR	RAD23B	18	0	FALSE
mol-HOMA-IR	RBP4	18	0	FALSE
mol-HOMA-IR	RCN1	18	9	FALSE
mol-HOMA-IR	RDX	18	0	FALSE
mol-HOMA-IR	RMC1	18	6	FALSE
mol-HOMA-IR	RNF40	18	0	FALSE
mol-HOMA-IR	RNPEP	18	0	FALSE
mol-HOMA-IR	RPIA	18	4	FALSE
mol-HOMA-IR	RPN1	18	0	FALSE
mol-HOMA-IR	RPS27A	18	0	FALSE
mol-HOMA-IR	RPS3	18	10	TRUE
mol-HOMA-IR	RTCB	18	0	FALSE
mol-HOMA-IR	RTN4RL2	18	0	FALSE
mol-HOMA-IR	S100A8	18	7	FALSE
mol-HOMA-IR	S100A9	18	2	FALSE
mol-HOMA-IR	SAA1	18	4	FALSE
mol-HOMA-IR	SAA2	18	0	FALSE
mol-HOMA-IR	SAA4	18	0	FALSE
mol-HOMA-IR	SAE1	18	1	FALSE
mol-HOMA-IR	SAMHD1	18	0	FALSE
mol-HOMA-IR	SBSN	18	0	FALSE
mol-HOMA-IR	SCIN	18	0	FALSE
mol-HOMA-IR	SCRIB	18	1	FALSE
mol-HOMA-IR	SELENBP1	18	0	FALSE
mol-HOMA-IR	SELENOI	18	0	FALSE
mol-HOMA-IR	SELENOP	18	0	FALSE
mol-HOMA-IR	SELL	18	0	FALSE
mol-HOMA-IR	SEMG2	18	0	FALSE
mol-HOMA-IR	SEPTIN2	18	1	FALSE
mol-HOMA-IR	SEPTIN7	18	1	FALSE
mol-HOMA-IR	SERPINA1	18	0	FALSE
mol-HOMA-IR	SERPINA10	18	0	FALSE
mol-HOMA-IR	SERPINA11	18	0	FALSE
mol-HOMA-IR	SERPINA2	18	0	FALSE
mol-HOMA-IR	SERPINA3	18	1	FALSE
mol-HOMA-IR	SERPINA4	18	0	FALSE
mol-HOMA-IR	SERPINA5	18	0	FALSE
mol-HOMA-IR	SERPINA6	18	3	FALSE
mol-HOMA-IR	SERPINA7	18	0	FALSE
mol-HOMA-IR	SERPINB1	18	2	FALSE
mol-HOMA-IR	SERPINB12	18	0	FALSE
mol-HOMA-IR	SERPINB6	18	0	FALSE
mol-HOMA-IR	SERPINC1	18	9	FALSE
mol-HOMA-IR	SERPIND1	18	0	FALSE
mol-HOMA-IR	SERPINE1	18	0	FALSE
mol-HOMA-IR	SERPINF1	18	0	FALSE
mol-HOMA-IR	SERPINF2	18	0	FALSE
mol-HOMA-IR	SERPING1	18	0	FALSE
mol-HOMA-IR	SET	18	1	FALSE
mol-HOMA-IR	SEZ6L2	18	0	FALSE
mol-HOMA-IR	SF3B1	18	0	FALSE
mol-HOMA-IR	SF3B2	18	0	FALSE
mol-HOMA-IR	SFN	18	0	FALSE
mol-HOMA-IR	SGPL1	18	2	FALSE
mol-HOMA-IR	SHBG	18	9	FALSE
mol-HOMA-IR	SIRPB1	18	0	FALSE
mol-HOMA-IR	SLC35B2	18	0	FALSE
mol-HOMA-IR	SLC4A1	18	2	FALSE
mol-HOMA-IR	SLC4A2	18	0	FALSE
mol-HOMA-IR	SMARCA4	18	0	FALSE
mol-HOMA-IR	SMPD4	18	0	FALSE
mol-HOMA-IR	SND1	18	0	FALSE
mol-HOMA-IR	SNTB2	18	0	FALSE
mol-HOMA-IR	SNX27	18	0	FALSE
mol-HOMA-IR	SPARCL1	18	0	FALSE
mol-HOMA-IR	SPG11	18	0	FALSE
mol-HOMA-IR	SPP1	18	0	FALSE
mol-HOMA-IR	SPTA1	18	0	FALSE
mol-HOMA-IR	SPTAN1	18	0	FALSE
mol-HOMA-IR	SPTB	18	0	FALSE
mol-HOMA-IR	SPTBN1	18	0	FALSE
mol-HOMA-IR	SSB	18	0	FALSE
mol-HOMA-IR	STAT1	18	0	FALSE
mol-HOMA-IR	STXBP5	18	1	FALSE
mol-HOMA-IR	SUCLG2	18	0	FALSE
mol-HOMA-IR	SYNE1	18	0	FALSE
mol-HOMA-IR	SYNPO2	18	0	FALSE
mol-HOMA-IR	SYTL1	18	0	FALSE
mol-HOMA-IR	TAGLN	18	10	TRUE
mol-HOMA-IR	TALDO1	18	0	FALSE
mol-HOMA-IR	TANGO2	18	1	FALSE
mol-HOMA-IR	TBCD	18	0	FALSE
mol-HOMA-IR	TCF20	18	0	FALSE
mol-HOMA-IR	TCP1	18	1	FALSE
mol-HOMA-IR	TF	18	0	FALSE
mol-HOMA-IR	TFAM	18	0	FALSE
mol-HOMA-IR	TFRC	18	3	FALSE
mol-HOMA-IR	TGFBI	18	0	FALSE
mol-HOMA-IR	TGM3	18	0	FALSE
mol-HOMA-IR	THBS1	18	1	FALSE
mol-HOMA-IR	THBS2	18	1	FALSE
mol-HOMA-IR	THBS3	18	0	FALSE
mol-HOMA-IR	THOC6	18	0	FALSE
mol-HOMA-IR	TIMM44	18	0	FALSE
mol-HOMA-IR	TKT	18	0	FALSE
mol-HOMA-IR	TLN1	18	1	FALSE
mol-HOMA-IR	TMEM198	18	1	FALSE
mol-HOMA-IR	TMEM256	18	7	FALSE
mol-HOMA-IR	TMSB4X	18	0	FALSE
mol-HOMA-IR	TNC	18	0	FALSE
mol-HOMA-IR	TNS1	18	4	FALSE
mol-HOMA-IR	TNS2	18	0	FALSE
mol-HOMA-IR	TNS3	18	1	FALSE
mol-HOMA-IR	TNXA	18	0	FALSE
mol-HOMA-IR	TNXB	18	0	FALSE
mol-HOMA-IR	TOLLIP	18	1	FALSE
mol-HOMA-IR	TP53I3	18	0	FALSE
mol-HOMA-IR	TPD52L2	18	0	FALSE
mol-HOMA-IR	TPM3	18	0	FALSE
mol-HOMA-IR	TTC37	18	7	FALSE
mol-HOMA-IR	TTR	18	0	FALSE
mol-HOMA-IR	TUBA1A	18	5	FALSE
mol-HOMA-IR	TUBA1B	18	2	FALSE
mol-HOMA-IR	TUBA1C	18	0	FALSE
mol-HOMA-IR	TUBA3C	18	2	FALSE
mol-HOMA-IR	TUBA3E	18	0	FALSE
mol-HOMA-IR	TUBA4A	18	2	FALSE
mol-HOMA-IR	TUBA4B	18	0	FALSE
mol-HOMA-IR	TUBA8	18	0	FALSE
mol-HOMA-IR	TUBB	18	0	FALSE
mol-HOMA-IR	TUBB1	18	0	FALSE
mol-HOMA-IR	TUBB2A	18	0	FALSE
mol-HOMA-IR	TUBB2B	18	0	FALSE
mol-HOMA-IR	TUBB3	18	0	FALSE
mol-HOMA-IR	TUBB4A	18	0	FALSE
mol-HOMA-IR	TUBB4B	18	0	FALSE
mol-HOMA-IR	TUBB6	18	0	FALSE
mol-HOMA-IR	TXNDC5	18	4	FALSE
mol-HOMA-IR	TYMP	18	0	FALSE
mol-HOMA-IR	UBA1	18	0	FALSE
mol-HOMA-IR	UBA52	18	4	FALSE
mol-HOMA-IR	UBAP2L	18	1	FALSE
mol-HOMA-IR	UBB	18	6	FALSE
mol-HOMA-IR	UFD1	18	0	FALSE
mol-HOMA-IR	UGGT1	18	0	FALSE
mol-HOMA-IR	UGGT2	18	0	FALSE
mol-HOMA-IR	UGP2	18	0	FALSE
mol-HOMA-IR	USO1	18	0	FALSE
mol-HOMA-IR	USP14	18	1	FALSE
mol-HOMA-IR	VARS1	18	1	FALSE
mol-HOMA-IR	VASN	18	0	FALSE
mol-HOMA-IR	VASP	18	0	FALSE
mol-HOMA-IR	VCAM1	18	0	FALSE
mol-HOMA-IR	VCAN	18	0	FALSE
mol-HOMA-IR	VCL	18	0	FALSE
mol-HOMA-IR	VCP	18	0	FALSE
mol-HOMA-IR	VIM	18	0	FALSE
mol-HOMA-IR	VNN1	18	0	FALSE
mol-HOMA-IR	VPS13C	18	0	FALSE
mol-HOMA-IR	VPS25	18	0	FALSE
mol-HOMA-IR	VTN	18	10	TRUE
mol-HOMA-IR	VWF	18	0	FALSE
mol-HOMA-IR	WARS1	18	0	FALSE
mol-HOMA-IR	WDR1	18	1	FALSE
mol-HOMA-IR	WDR7	18	0	FALSE
mol-HOMA-IR	XPO1	18	0	FALSE
mol-HOMA-IR	YWHAB	18	0	FALSE
mol-HOMA-IR	YWHAE	18	1	FALSE
mol-HOMA-IR	YWHAG	18	0	FALSE
mol-HOMA-IR	YWHAH	18	0	FALSE
mol-HOMA-IR	YWHAQ	18	0	FALSE
mol-HOMA-IR	YWHAZ	18	0	FALSE
mol-HOMA-IR	ZC3HAV1	18	2	FALSE
mol-HOMA-IR	ZCRB1	18	0	FALSE
mol-HOMA-IR	ZFYVE19	18	0	FALSE
mol-HOMA-IR	ZNF512B	18	0	FALSE
mol-HOMA-IR	ML009	19	0	FALSE
mol-HOMA-IR	ML010	19	0	FALSE
mol-HOMA-IR	ML011	19	1	FALSE
mol-HOMA-IR	ML012	19	0	FALSE
mol-HOMA-IR	ML013	19	0	FALSE
mol-HOMA-IR	ML014	19	0	FALSE
mol-HOMA-IR	ML015	19	0	FALSE
mol-HOMA-IR	ML016	19	4	FALSE
mol-HOMA-IR	ML017	19	1	FALSE
mol-HOMA-IR	ML018	19	5	FALSE
mol-HOMA-IR	ML019	19	2	FALSE
mol-HOMA-IR	MP0001	19	1	FALSE
mol-HOMA-IR	MP0002	19	0	FALSE
mol-HOMA-IR	MP0003	19	1	FALSE
mol-HOMA-IR	MP0004	19	1	FALSE
mol-HOMA-IR	MP0005	19	0	FALSE
mol-HOMA-IR	MP0006	19	0	FALSE
mol-HOMA-IR	MP0007	19	7	FALSE
mol-HOMA-IR	MP0008	19	10	TRUE
mol-HOMA-IR	MP0009	19	9	FALSE
mol-HOMA-IR	MP0010	19	0	FALSE
mol-HOMA-IR	MP0011	19	0	FALSE
mol-HOMA-IR	MP0012	19	0	FALSE
mol-HOMA-IR	MP0013	19	0	FALSE
mol-HOMA-IR	MP0014	19	0	FALSE
mol-HOMA-IR	MP0015	19	3	FALSE
mol-HOMA-IR	MP0016	19	0	FALSE
mol-HOMA-IR	MP0017	19	0	FALSE
mol-HOMA-IR	MP0018	19	1	FALSE
mol-HOMA-IR	MP0019	19	10	TRUE
mol-HOMA-IR	MP0020	19	6	FALSE
mol-HOMA-IR	MP0021	19	0	FALSE
mol-HOMA-IR	MP0022	19	2	FALSE
mol-HOMA-IR	MP0023	19	5	FALSE
mol-HOMA-IR	MP0024	19	7	FALSE
mol-HOMA-IR	MP0025	19	0	FALSE
mol-HOMA-IR	MP0026	19	6	FALSE
mol-HOMA-IR	MP0027	19	0	FALSE
mol-HOMA-IR	MP0028	19	2	FALSE
mol-HOMA-IR	MP0029	19	0	FALSE
mol-HOMA-IR	MP0030	19	0	FALSE
mol-HOMA-IR	MP0031	19	0	FALSE
mol-HOMA-IR	MP0032	19	7	FALSE
mol-HOMA-IR	MP0033	19	0	FALSE
mol-HOMA-IR	MP0034	19	1	FALSE
mol-HOMA-IR	MP0035	19	10	TRUE
mol-HOMA-IR	MP0036	19	0	FALSE
mol-HOMA-IR	MP0037	19	0	FALSE
mol-HOMA-IR	MP0038	19	10	TRUE
mol-HOMA-IR	MP0039	19	0	FALSE
mol-HOMA-IR	MP0040	19	0	FALSE
mol-HOMA-IR	MP0041	19	4	FALSE
mol-HOMA-IR	MP0042	19	10	TRUE
mol-HOMA-IR	MP0044	19	8	FALSE
mol-HOMA-IR	MP0045	19	6	FALSE
mol-HOMA-IR	MP0046	19	7	FALSE
mol-HOMA-IR	MP0047	19	1	FALSE
mol-HOMA-IR	MP0048	19	1	FALSE
mol-HOMA-IR	MP0049	19	0	FALSE
mol-HOMA-IR	MP0050	19	0	FALSE
mol-HOMA-IR	MP0051	19	0	FALSE
mol-HOMA-IR	MP0052	19	2	FALSE
mol-HOMA-IR	MP0053	19	0	FALSE
mol-HOMA-IR	MP0054	19	8	FALSE
mol-HOMA-IR	MP0055	19	7	FALSE
mol-HOMA-IR	MP0056	19	0	FALSE
mol-HOMA-IR	MP0057	19	2	FALSE
mol-HOMA-IR	MP0058	19	5	FALSE
mol-HOMA-IR	MP0059	19	0	FALSE
mol-HOMA-IR	MP0060	19	0	FALSE
mol-HOMA-IR	MP0061	19	5	FALSE
mol-HOMA-IR	MP0062	19	4	FALSE
mol-HOMA-IR	MP0063	19	3	FALSE
mol-HOMA-IR	MP0064	19	10	TRUE
mol-HOMA-IR	MP0065	19	0	FALSE
mol-HOMA-IR	MP0066	19	1	FALSE
mol-HOMA-IR	MP0067	19	3	FALSE
mol-HOMA-IR	MP0068	19	0	FALSE
mol-HOMA-IR	MP0069	19	0	FALSE
mol-HOMA-IR	MP0070	19	10	TRUE
mol-HOMA-IR	MP0071	19	10	TRUE
mol-HOMA-IR	MP0072	19	0	FALSE
mol-HOMA-IR	MP0073	19	0	FALSE
mol-HOMA-IR	MP0074	19	0	FALSE
mol-HOMA-IR	MP0075	19	0	FALSE
mol-HOMA-IR	MP0076	19	0	FALSE
mol-HOMA-IR	MP0077	19	10	TRUE
mol-HOMA-IR	MP0078	19	1	FALSE
mol-HOMA-IR	MP0079	19	3	FALSE
mol-HOMA-IR	MP0080	19	8	FALSE
mol-HOMA-IR	MP0081	19	0	FALSE
mol-HOMA-IR	MP0082	19	0	FALSE
mol-HOMA-IR	MP0083	19	9	FALSE
mol-HOMA-IR	MP0084	19	0	FALSE
mol-HOMA-IR	MP0085	19	10	TRUE
mol-HOMA-IR	MP0086	19	5	FALSE
mol-HOMA-IR	MP0087	19	2	FALSE
mol-HOMA-IR	MP0088	19	10	TRUE
mol-HOMA-IR	MP0089	19	8	FALSE
mol-HOMA-IR	MP0090	19	0	FALSE
mol-HOMA-IR	MP0091	19	1	FALSE
mol-HOMA-IR	MP0092	19	0	FALSE
mol-HOMA-IR	MP0093	19	0	FALSE
mol-HOMA-IR	MP0094	19	0	FALSE
mol-HOMA-IR	MP0095	19	0	FALSE
mol-HOMA-IR	MP0096	19	0	FALSE
mol-HOMA-IR	MP0097	19	0	FALSE
mol-HOMA-IR	MP0098	19	10	TRUE
mol-HOMA-IR	MP0099	19	7	FALSE
mol-HOMA-IR	MP0100	19	10	TRUE
mol-HOMA-IR	MP0101	19	0	FALSE
mol-HOMA-IR	MP0102	19	10	TRUE
mol-HOMA-IR	MP0103	19	10	TRUE
mol-HOMA-IR	MP0104	19	0	FALSE
mol-HOMA-IR	MP0105	19	0	FALSE
mol-HOMA-IR	MP0106	19	0	FALSE
mol-HOMA-IR	MP0107	19	10	TRUE
mol-HOMA-IR	MP0108	19	0	FALSE
mol-HOMA-IR	MP0109	19	6	FALSE
mol-HOMA-IR	MP0110	19	10	TRUE
mol-HOMA-IR	MP0111	19	7	FALSE
mol-HOMA-IR	MP0112	19	10	TRUE
mol-HOMA-IR	MP0113	19	0	FALSE
mol-HOMA-IR	MP0114	19	0	FALSE
mol-HOMA-IR	MP0115	19	0	FALSE
mol-HOMA-IR	MP0116	19	0	FALSE
mol-HOMA-IR	MP0117	19	7	FALSE
mol-HOMA-IR	MP0118	19	8	FALSE
mol-HOMA-IR	MP0119	19	5	FALSE
mol-HOMA-IR	MP0120	19	0	FALSE
mol-HOMA-IR	MP0121	19	0	FALSE
mol-HOMA-IR	MP0122	19	0	FALSE
mol-HOMA-IR	MP0123	19	0	FALSE
mol-HOMA-IR	MP0124	19	0	FALSE
mol-HOMA-IR	MP0125	19	10	TRUE
mol-HOMA-IR	MP0126	19	10	TRUE
mol-HOMA-IR	MP0127	19	0	FALSE
mol-HOMA-IR	MP0128	19	10	TRUE
mol-HOMA-IR	MP0129	19	4	FALSE
mol-HOMA-IR	MP0130	19	0	FALSE
mol-HOMA-IR	MP0131	19	0	FALSE
mol-HOMA-IR	MP0132	19	0	FALSE
mol-HOMA-IR	MP0133	19	0	FALSE
mol-HOMA-IR	MP0134	19	0	FALSE
mol-HOMA-IR	MP0135	19	10	TRUE
mol-HOMA-IR	MP0136	19	4	FALSE
mol-HOMA-IR	MP0137	19	0	FALSE
mol-HOMA-IR	MP0138	19	9	FALSE
mol-HOMA-IR	MP0139	19	6	FALSE
mol-HOMA-IR	MP0140	19	4	FALSE
mol-HOMA-IR	MP0141	19	9	FALSE
mol-HOMA-IR	MP0142	19	10	TRUE
mol-HOMA-IR	MP0143	19	0	FALSE
mol-HOMA-IR	MP0144	19	0	FALSE
mol-HOMA-IR	MP0145	19	3	FALSE
mol-HOMA-IR	MP0146	19	9	FALSE
mol-HOMA-IR	MP0147	19	0	FALSE
mol-HOMA-IR	MP0148	19	8	FALSE
mol-HOMA-IR	MP0149	19	2	FALSE
mol-HOMA-IR	MP0150	19	9	FALSE
mol-HOMA-IR	MP0151	19	1	FALSE
mol-HOMA-IR	MP0152	19	5	FALSE
mol-HOMA-IR	MP0153	19	7	FALSE
mol-HOMA-IR	MP0154	19	10	TRUE
mol-HOMA-IR	MP0155	19	0	FALSE
mol-HOMA-IR	MP0156	19	5	FALSE
mol-HOMA-IR	MP0157	19	0	FALSE
mol-HOMA-IR	MP0158	19	4	FALSE
mol-HOMA-IR	MP0159	19	1	FALSE
mol-HOMA-IR	MP0160	19	0	FALSE
mol-HOMA-IR	MP0161	19	2	FALSE
mol-HOMA-IR	MP0162	19	1	FALSE
mol-HOMA-IR	MP0164	19	9	FALSE
mol-HOMA-IR	MP0165	19	2	FALSE
mol-HOMA-IR	MP0166	19	1	FALSE
mol-HOMA-IR	MP0167	19	1	FALSE
mol-HOMA-IR	MP0168	19	2	FALSE
mol-HOMA-IR	MP0169	19	0	FALSE
mol-HOMA-IR	MP0170	19	0	FALSE
mol-HOMA-IR	MP0171	19	0	FALSE
mol-HOMA-IR	MP0172	19	2	FALSE
mol-HOMA-IR	MP0173	19	0	FALSE
mol-HOMA-IR	MP0174	19	0	FALSE
mol-HOMA-IR	MP0175	19	3	FALSE
mol-HOMA-IR	MP0176	19	0	FALSE
mol-HOMA-IR	MP0177	19	0	FALSE
mol-HOMA-IR	MP0178	19	0	FALSE
mol-HOMA-IR	MP0179	19	2	FALSE
mol-HOMA-IR	MP0180	19	1	FALSE
mol-HOMA-IR	MP0181	19	0	FALSE
mol-HOMA-IR	MP0182	19	1	FALSE
mol-HOMA-IR	MP0183	19	7	FALSE
mol-HOMA-IR	MP0184	19	8	FALSE
mol-HOMA-IR	MP0185	19	0	FALSE
mol-HOMA-IR	MP0186	19	10	TRUE
mol-HOMA-IR	MP0187	19	0	FALSE
mol-HOMA-IR	MP0188	19	3	FALSE
mol-HOMA-IR	MP0189	19	7	FALSE
mol-HOMA-IR	MP0190	19	0	FALSE
mol-HOMA-IR	MP0191	19	0	FALSE
mol-HOMA-IR	MP0192	19	0	FALSE
mol-HOMA-IR	MP0193	19	0	FALSE
mol-HOMA-IR	MP0194	19	0	FALSE
mol-HOMA-IR	MP0195	19	9	FALSE
mol-HOMA-IR	MP0196	19	6	FALSE
mol-HOMA-IR	MP0197	19	6	FALSE
mol-HOMA-IR	MP0198	19	1	FALSE
mol-HOMA-IR	MP0199	19	0	FALSE
mol-HOMA-IR	MP0201	19	0	FALSE
mol-HOMA-IR	MP0202	19	0	FALSE
mol-HOMA-IR	MP0203	19	1	FALSE
mol-HOMA-IR	MP0204	19	0	FALSE
mol-HOMA-IR	MP0205	19	0	FALSE
mol-HOMA-IR	MS003	19	10	TRUE
mol-HOMA-IR	MS018	19	10	TRUE
mol-HOMA-IR	MS020	19	10	TRUE
mol-HOMA-IR	MS030	19	1	FALSE
mol-HOMA-IR	A1BG	19	0	FALSE
mol-HOMA-IR	A2M	19	0	FALSE
mol-HOMA-IR	A2ML1	19	0	FALSE
mol-HOMA-IR	ABI3BP	19	0	FALSE
mol-HOMA-IR	ACAA2	19	0	FALSE
mol-HOMA-IR	ACACA	19	1	FALSE
mol-HOMA-IR	ACACB	19	1	FALSE
mol-HOMA-IR	ACE	19	0	FALSE
mol-HOMA-IR	ACE2	19	0	FALSE
mol-HOMA-IR	ACTA1	19	0	FALSE
mol-HOMA-IR	ACTA2	19	0	FALSE
mol-HOMA-IR	ACTB	19	0	FALSE
mol-HOMA-IR	ACTBL2	19	0	FALSE
mol-HOMA-IR	ACTC1	19	0	FALSE
mol-HOMA-IR	ACTG1	19	0	FALSE
mol-HOMA-IR	ACTG2	19	0	FALSE
mol-HOMA-IR	ACTN1	19	0	FALSE
mol-HOMA-IR	ACTN4	19	0	FALSE
mol-HOMA-IR	ACTR1B	19	0	FALSE
mol-HOMA-IR	ADAMTS13	19	0	FALSE
mol-HOMA-IR	ADARB1	19	0	FALSE
mol-HOMA-IR	ADGRB3	19	0	FALSE
mol-HOMA-IR	ADH1A	19	0	FALSE
mol-HOMA-IR	ADH1B	19	0	FALSE
mol-HOMA-IR	ADH1C	19	0	FALSE
mol-HOMA-IR	ADIPOQ	19	0	FALSE
mol-HOMA-IR	ADSL	19	1	FALSE
mol-HOMA-IR	AFM	19	8	FALSE
mol-HOMA-IR	AGT	19	0	FALSE
mol-HOMA-IR	AHNAK	19	0	FALSE
mol-HOMA-IR	AHNAK2	19	0	FALSE
mol-HOMA-IR	AHSG	19	0	FALSE
mol-HOMA-IR	AKR1A1	19	4	FALSE
mol-HOMA-IR	AKR1B1	19	0	FALSE
mol-HOMA-IR	ALB	19	0	FALSE
mol-HOMA-IR	ALDH1A1	19	0	FALSE
mol-HOMA-IR	ALDOA	19	0	FALSE
mol-HOMA-IR	ALDOB	19	8	FALSE
mol-HOMA-IR	AMBP	19	0	FALSE
mol-HOMA-IR	AMPD3	19	0	FALSE
mol-HOMA-IR	AMY1A	19	0	FALSE
mol-HOMA-IR	AMY2A	19	0	FALSE
mol-HOMA-IR	AMY2B	19	0	FALSE
mol-HOMA-IR	ANK1	19	0	FALSE
mol-HOMA-IR	ANPEP	19	0	FALSE
mol-HOMA-IR	ANXA1	19	0	FALSE
mol-HOMA-IR	ANXA10	19	0	FALSE
mol-HOMA-IR	ANXA2	19	0	FALSE
mol-HOMA-IR	ANXA6	19	0	FALSE
mol-HOMA-IR	AOC3	19	0	FALSE
mol-HOMA-IR	AP2A1	19	0	FALSE
mol-HOMA-IR	AP2A2	19	0	FALSE
mol-HOMA-IR	APCS	19	0	FALSE
mol-HOMA-IR	APEX1	19	0	FALSE
mol-HOMA-IR	APMAP	19	0	FALSE
mol-HOMA-IR	APOA1	19	8	FALSE
mol-HOMA-IR	APOA2	19	0	FALSE
mol-HOMA-IR	APOA4	19	0	FALSE
mol-HOMA-IR	APOB	19	0	FALSE
mol-HOMA-IR	APOC1	19	0	FALSE
mol-HOMA-IR	APOC2	19	0	FALSE
mol-HOMA-IR	APOC3	19	0	FALSE
mol-HOMA-IR	APOC4	19	0	FALSE
mol-HOMA-IR	APOD	19	10	TRUE
mol-HOMA-IR	APOE	19	10	TRUE
mol-HOMA-IR	APOF	19	10	TRUE
mol-HOMA-IR	APOH	19	0	FALSE
mol-HOMA-IR	APOL1	19	0	FALSE
mol-HOMA-IR	APOM	19	0	FALSE
mol-HOMA-IR	ARF1	19	0	FALSE
mol-HOMA-IR	ARF3	19	0	FALSE
mol-HOMA-IR	ARG1	19	0	FALSE
mol-HOMA-IR	ARID1A	19	0	FALSE
mol-HOMA-IR	ASAH1	19	0	FALSE
mol-HOMA-IR	ASL	19	0	FALSE
mol-HOMA-IR	ATG9A	19	0	FALSE
mol-HOMA-IR	ATP1A1	19	0	FALSE
mol-HOMA-IR	ATP5F1A	19	0	FALSE
mol-HOMA-IR	ATP5F1B	19	0	FALSE
mol-HOMA-IR	ATP6V1B2	19	0	FALSE
mol-HOMA-IR	ATRN	19	0	FALSE
mol-HOMA-IR	ATXN10	19	0	FALSE
mol-HOMA-IR	AZGP1	19	0	FALSE
mol-HOMA-IR	B2M	19	0	FALSE
mol-HOMA-IR	BCAP31	19	6	FALSE
mol-HOMA-IR	BCHE	19	0	FALSE
mol-HOMA-IR	BLMH	19	0	FALSE
mol-HOMA-IR	BLVRB	19	0	FALSE
mol-HOMA-IR	BTD	19	0	FALSE
mol-HOMA-IR	BUB1B	19	0	FALSE
mol-HOMA-IR	C1QA	19	0	FALSE
mol-HOMA-IR	C1QB	19	0	FALSE
mol-HOMA-IR	C1QC	19	0	FALSE
mol-HOMA-IR	C1R	19	0	FALSE
mol-HOMA-IR	C1RL	19	0	FALSE
mol-HOMA-IR	C1S	19	0	FALSE
mol-HOMA-IR	C2	19	0	FALSE
mol-HOMA-IR	C3	19	2	FALSE
mol-HOMA-IR	C4A	19	1	FALSE
mol-HOMA-IR	C4B	19	0	FALSE
mol-HOMA-IR	C4BPA	19	0	FALSE
mol-HOMA-IR	C4BPB	19	0	FALSE
mol-HOMA-IR	C5	19	0	FALSE
mol-HOMA-IR	C6	19	0	FALSE
mol-HOMA-IR	C7	19	0	FALSE
mol-HOMA-IR	C8A	19	0	FALSE
mol-HOMA-IR	C8B	19	0	FALSE
mol-HOMA-IR	C8G	19	8	FALSE
mol-HOMA-IR	C9	19	1	FALSE
mol-HOMA-IR	C9orf64	19	1	FALSE
mol-HOMA-IR	CA1	19	0	FALSE
mol-HOMA-IR	CA2	19	0	FALSE
mol-HOMA-IR	CACNA2D1	19	0	FALSE
mol-HOMA-IR	CACNA2D2	19	0	FALSE
mol-HOMA-IR	CALR	19	0	FALSE
mol-HOMA-IR	CAMK2D	19	0	FALSE
mol-HOMA-IR	CAMP	19	4	FALSE
mol-HOMA-IR	CAPG	19	0	FALSE
mol-HOMA-IR	CAPNS1	19	0	FALSE
mol-HOMA-IR	CARD9	19	0	FALSE
mol-HOMA-IR	CAT	19	0	FALSE
mol-HOMA-IR	CD109	19	0	FALSE
mol-HOMA-IR	CD14	19	0	FALSE
mol-HOMA-IR	CD163	19	0	FALSE
mol-HOMA-IR	CD44	19	1	FALSE
mol-HOMA-IR	CD5L	19	0	FALSE
mol-HOMA-IR	CDC42BPA	19	0	FALSE
mol-HOMA-IR	CDC5L	19	0	FALSE
mol-HOMA-IR	CDH1	19	0	FALSE
mol-HOMA-IR	CDH2	19	1	FALSE
mol-HOMA-IR	CDH5	19	0	FALSE
mol-HOMA-IR	CEACAM8	19	0	FALSE
mol-HOMA-IR	CEL	19	0	FALSE
mol-HOMA-IR	CELA3A	19	0	FALSE
mol-HOMA-IR	CELA3B	19	1	FALSE
mol-HOMA-IR	CEP170	19	0	FALSE
mol-HOMA-IR	CFB	19	0	FALSE
mol-HOMA-IR	CFD	19	0	FALSE
mol-HOMA-IR	CFH	19	10	TRUE
mol-HOMA-IR	CFHR1	19	0	FALSE
mol-HOMA-IR	CFHR2	19	5	FALSE
mol-HOMA-IR	CFHR3	19	1	FALSE
mol-HOMA-IR	CFI	19	0	FALSE
mol-HOMA-IR	CFL1	19	1	FALSE
mol-HOMA-IR	CGREF1	19	0	FALSE
mol-HOMA-IR	CHI3L1	19	0	FALSE
mol-HOMA-IR	CHIT1	19	0	FALSE
mol-HOMA-IR	CHL1	19	0	FALSE
mol-HOMA-IR	CHMP4A	19	0	FALSE
mol-HOMA-IR	CLEC3B	19	0	FALSE
mol-HOMA-IR	CLTC	19	0	FALSE
mol-HOMA-IR	CLTCL1	19	0	FALSE
mol-HOMA-IR	CLU	19	2	FALSE
mol-HOMA-IR	CNDP1	19	4	FALSE
mol-HOMA-IR	CNN2	19	0	FALSE
mol-HOMA-IR	CNTN1	19	0	FALSE
mol-HOMA-IR	COL12A1	19	0	FALSE
mol-HOMA-IR	COL1A1	19	0	FALSE
mol-HOMA-IR	COL3A1	19	0	FALSE
mol-HOMA-IR	COL5A1	19	0	FALSE
mol-HOMA-IR	COL6A1	19	0	FALSE
mol-HOMA-IR	COL6A3	19	0	FALSE
mol-HOMA-IR	COLEC11	19	0	FALSE
mol-HOMA-IR	COMP	19	0	FALSE
mol-HOMA-IR	COPB1	19	0	FALSE
mol-HOMA-IR	CORO1B	19	0	FALSE
mol-HOMA-IR	CP	19	0	FALSE
mol-HOMA-IR	CPB1	19	2	FALSE
mol-HOMA-IR	CPB2	19	0	FALSE
mol-HOMA-IR	CPM	19	0	FALSE
mol-HOMA-IR	CPN1	19	0	FALSE
mol-HOMA-IR	CPN2	19	0	FALSE
mol-HOMA-IR	CPS1	19	0	FALSE
mol-HOMA-IR	CRP	19	8	FALSE
mol-HOMA-IR	CRTAC1	19	0	FALSE
mol-HOMA-IR	CS	19	0	FALSE
mol-HOMA-IR	CSE1L	19	0	FALSE
mol-HOMA-IR	CSN1S1	19	0	FALSE
mol-HOMA-IR	CST3	19	0	FALSE
mol-HOMA-IR	CTSD	19	0	FALSE
mol-HOMA-IR	CTSL	19	0	FALSE
mol-HOMA-IR	CTTN	19	0	FALSE
mol-HOMA-IR	CUL4A	19	0	FALSE
mol-HOMA-IR	CUL4B	19	0	FALSE
mol-HOMA-IR	CXADR	19	0	FALSE
mol-HOMA-IR	CYB5R2	19	0	FALSE
mol-HOMA-IR	CYFIP1	19	0	FALSE
mol-HOMA-IR	DBH	19	0	FALSE
mol-HOMA-IR	DCPS	19	0	FALSE
mol-HOMA-IR	DCTN1	19	0	FALSE
mol-HOMA-IR	DDX46	19	0	FALSE
mol-HOMA-IR	DECR1	19	0	FALSE
mol-HOMA-IR	DPP3	19	0	FALSE
mol-HOMA-IR	DPP4	19	0	FALSE
mol-HOMA-IR	DSC1	19	0	FALSE
mol-HOMA-IR	DSG1	19	0	FALSE
mol-HOMA-IR	DSP	19	0	FALSE
mol-HOMA-IR	DYNC1H1	19	0	FALSE
mol-HOMA-IR	DYSF	19	0	FALSE
mol-HOMA-IR	ECM1	19	0	FALSE
mol-HOMA-IR	EEF1A1	19	0	FALSE
mol-HOMA-IR	EEF1A1P5	19	0	FALSE
mol-HOMA-IR	EEF1A2	19	0	FALSE
mol-HOMA-IR	EEF2	19	4	FALSE
mol-HOMA-IR	EFEMP1	19	0	FALSE
mol-HOMA-IR	EHD1	19	0	FALSE
mol-HOMA-IR	EIF3A	19	0	FALSE
mol-HOMA-IR	EIF4A1	19	0	FALSE
mol-HOMA-IR	EIF4A2	19	0	FALSE
mol-HOMA-IR	EIF4G1	19	0	FALSE
mol-HOMA-IR	EIF5B	19	0	FALSE
mol-HOMA-IR	ELOC	19	0	FALSE
mol-HOMA-IR	EMC1	19	0	FALSE
mol-HOMA-IR	EMILIN1	19	0	FALSE
mol-HOMA-IR	ENO1	19	0	FALSE
mol-HOMA-IR	ENO2	19	0	FALSE
mol-HOMA-IR	ENO3	19	0	FALSE
mol-HOMA-IR	ENPEP	19	0	FALSE
mol-HOMA-IR	ENPP2	19	0	FALSE
mol-HOMA-IR	EPB42	19	0	FALSE
mol-HOMA-IR	EPCAM	19	9	FALSE
mol-HOMA-IR	EPPK1	19	0	FALSE
mol-HOMA-IR	EPRS1	19	0	FALSE
mol-HOMA-IR	ERAP1	19	0	FALSE
mol-HOMA-IR	ERAP2	19	0	FALSE
mol-HOMA-IR	ESD	19	0	FALSE
mol-HOMA-IR	EZR	19	0	FALSE
mol-HOMA-IR	F10	19	0	FALSE
mol-HOMA-IR	F11	19	0	FALSE
mol-HOMA-IR	F12	19	0	FALSE
mol-HOMA-IR	F13A1	19	0	FALSE
mol-HOMA-IR	F13B	19	0	FALSE
mol-HOMA-IR	F2	19	0	FALSE
mol-HOMA-IR	F5	19	0	FALSE
mol-HOMA-IR	F9	19	0	FALSE
mol-HOMA-IR	FARSA	19	0	FALSE
mol-HOMA-IR	FASN	19	0	FALSE
mol-HOMA-IR	FBLN1	19	0	FALSE
mol-HOMA-IR	FBN1	19	0	FALSE
mol-HOMA-IR	FBN2	19	0	FALSE
mol-HOMA-IR	FCGBP	19	0	FALSE
mol-HOMA-IR	FCGR3A	19	0	FALSE
mol-HOMA-IR	FCGR3B	19	0	FALSE
mol-HOMA-IR	FCN2	19	0	FALSE
mol-HOMA-IR	FCN3	19	3	FALSE
mol-HOMA-IR	FDX1	19	7	FALSE
mol-HOMA-IR	FER1L4	19	0	FALSE
mol-HOMA-IR	FERMT3	19	0	FALSE
mol-HOMA-IR	FETUB	19	0	FALSE
mol-HOMA-IR	FGA	19	0	FALSE
mol-HOMA-IR	FGB	19	0	FALSE
mol-HOMA-IR	FGG	19	0	FALSE
mol-HOMA-IR	FLNA	19	0	FALSE
mol-HOMA-IR	FLNB	19	0	FALSE
mol-HOMA-IR	FLNC	19	0	FALSE
mol-HOMA-IR	FN1	19	0	FALSE
mol-HOMA-IR	FTL	19	0	FALSE
mol-HOMA-IR	FUBP1	19	0	FALSE
mol-HOMA-IR	FUBP3	19	0	FALSE
mol-HOMA-IR	G6PD	19	0	FALSE
mol-HOMA-IR	GAA	19	0	FALSE
mol-HOMA-IR	GALE	19	0	FALSE
mol-HOMA-IR	GANAB	19	0	FALSE
mol-HOMA-IR	GAPDH	19	0	FALSE
mol-HOMA-IR	GAS6	19	0	FALSE
mol-HOMA-IR	GATM	19	0	FALSE
mol-HOMA-IR	GC	19	0	FALSE
mol-HOMA-IR	GCLC	19	0	FALSE
mol-HOMA-IR	GDI1	19	0	FALSE
mol-HOMA-IR	GDI2	19	0	FALSE
mol-HOMA-IR	GFAP	19	0	FALSE
mol-HOMA-IR	GGH	19	0	FALSE
mol-HOMA-IR	GGT1	19	9	FALSE
mol-HOMA-IR	GIT1	19	5	FALSE
mol-HOMA-IR	GK	19	0	FALSE
mol-HOMA-IR	GK3P	19	0	FALSE
mol-HOMA-IR	GMPS	19	3	FALSE
mol-HOMA-IR	GNA13	19	0	FALSE
mol-HOMA-IR	GNAI2	19	0	FALSE
mol-HOMA-IR	GP1BA	19	0	FALSE
mol-HOMA-IR	GPI	19	0	FALSE
mol-HOMA-IR	GPLD1	19	0	FALSE
mol-HOMA-IR	GPX3	19	3	FALSE
mol-HOMA-IR	GSN	19	3	FALSE
mol-HOMA-IR	GSPT1	19	0	FALSE
mol-HOMA-IR	GSPT2	19	0	FALSE
mol-HOMA-IR	GSTM1	19	0	FALSE
mol-HOMA-IR	GSTM2	19	0	FALSE
mol-HOMA-IR	GSTM4	19	0	FALSE
mol-HOMA-IR	GSTP1	19	0	FALSE
mol-HOMA-IR	H1.0	19	0	FALSE
mol-HOMA-IR	H1.5	19	0	FALSE
mol-HOMA-IR	H2AC11	19	0	FALSE
mol-HOMA-IR	H2AC4	19	0	FALSE
mol-HOMA-IR	H2AC6	19	0	FALSE
mol-HOMA-IR	H2AC7	19	0	FALSE
mol-HOMA-IR	H2AJ	19	0	FALSE
mol-HOMA-IR	H2BC11	19	0	FALSE
mol-HOMA-IR	HABP2	19	3	FALSE
mol-HOMA-IR	HBA1	19	0	FALSE
mol-HOMA-IR	HBB	19	0	FALSE
mol-HOMA-IR	HBD	19	0	FALSE
mol-HOMA-IR	HBE1	19	0	FALSE
mol-HOMA-IR	HBG1	19	0	FALSE
mol-HOMA-IR	HBG2	19	0	FALSE
mol-HOMA-IR	HBZ	19	6	FALSE
mol-HOMA-IR	HCK	19	0	FALSE
mol-HOMA-IR	HDHD2	19	4	FALSE
mol-HOMA-IR	HELZ2	19	0	FALSE
mol-HOMA-IR	HES7	19	0	FALSE
mol-HOMA-IR	HEXB	19	0	FALSE
mol-HOMA-IR	HGFAC	19	0	FALSE
mol-HOMA-IR	HK1	19	0	FALSE
mol-HOMA-IR	HK2	19	0	FALSE
mol-HOMA-IR	HK3	19	0	FALSE
mol-HOMA-IR	HMBS	19	0	FALSE
mol-HOMA-IR	HMOX1	19	0	FALSE
mol-HOMA-IR	HNF4A	19	0	FALSE
mol-HOMA-IR	HNRNPC	19	0	FALSE
mol-HOMA-IR	HNRNPL	19	0	FALSE
mol-HOMA-IR	HNRNPM	19	0	FALSE
mol-HOMA-IR	HNRNPUL1	19	0	FALSE
mol-HOMA-IR	HP	19	0	FALSE
mol-HOMA-IR	HPR	19	0	FALSE
mol-HOMA-IR	HPX	19	0	FALSE
mol-HOMA-IR	HRG	19	0	FALSE
mol-HOMA-IR	HRNR	19	0	FALSE
mol-HOMA-IR	HSP90AA1	19	0	FALSE
mol-HOMA-IR	HSP90AB1	19	0	FALSE
mol-HOMA-IR	HSP90B1	19	0	FALSE
mol-HOMA-IR	HSPA1A	19	0	FALSE
mol-HOMA-IR	HSPA1L	19	0	FALSE
mol-HOMA-IR	HSPA5	19	0	FALSE
mol-HOMA-IR	HSPA8	19	0	FALSE
mol-HOMA-IR	HSPA9	19	0	FALSE
mol-HOMA-IR	HSPD1	19	0	FALSE
mol-HOMA-IR	HSPG2	19	0	FALSE
mol-HOMA-IR	HSPH1	19	0	FALSE
mol-HOMA-IR	ICOSLG	19	0	FALSE
mol-HOMA-IR	IDH1	19	0	FALSE
mol-HOMA-IR	IDH3G	19	0	FALSE
mol-HOMA-IR	IGFALS	19	0	FALSE
mol-HOMA-IR	IGFBP2	19	0	FALSE
mol-HOMA-IR	IGFBP3	19	0	FALSE
mol-HOMA-IR	IGHA1	19	1	FALSE
mol-HOMA-IR	IGHA2	19	0	FALSE
mol-HOMA-IR	IGHD	19	0	FALSE
mol-HOMA-IR	IGHG1	19	0	FALSE
mol-HOMA-IR	IGHG2	19	0	FALSE
mol-HOMA-IR	IGHG3	19	0	FALSE
mol-HOMA-IR	IGHG4	19	1	FALSE
mol-HOMA-IR	IGHM	19	0	FALSE
mol-HOMA-IR	IGHV1.18	19	3	FALSE
mol-HOMA-IR	IGHV1.2	19	3	FALSE
mol-HOMA-IR	IGHV1.24	19	0	FALSE
mol-HOMA-IR	IGHV1.3	19	0	FALSE
mol-HOMA-IR	IGHV1.46	19	0	FALSE
mol-HOMA-IR	IGHV1.69	19	0	FALSE
mol-HOMA-IR	IGHV1.69.2	19	0	FALSE
mol-HOMA-IR	IGHV1.69D	19	0	FALSE
mol-HOMA-IR	IGHV1.8	19	0	FALSE
mol-HOMA-IR	IGHV2.26	19	0	FALSE
mol-HOMA-IR	IGHV2.5	19	0	FALSE
mol-HOMA-IR	IGHV2.70D	19	0	FALSE
mol-HOMA-IR	IGHV3.11	19	0	FALSE
mol-HOMA-IR	IGHV3.13	19	4	FALSE
mol-HOMA-IR	IGHV3.15	19	1	FALSE
mol-HOMA-IR	IGHV3.20	19	0	FALSE
mol-HOMA-IR	IGHV3.21	19	0	FALSE
mol-HOMA-IR	IGHV3.23	19	4	FALSE
mol-HOMA-IR	IGHV3.30	19	7	FALSE
mol-HOMA-IR	IGHV3.30.3	19	7	FALSE
mol-HOMA-IR	IGHV3.33	19	0	FALSE
mol-HOMA-IR	IGHV3.38	19	0	FALSE
mol-HOMA-IR	IGHV3.43	19	3	FALSE
mol-HOMA-IR	IGHV3.43D	19	4	FALSE
mol-HOMA-IR	IGHV3.48	19	0	FALSE
mol-HOMA-IR	IGHV3.49	19	0	FALSE
mol-HOMA-IR	IGHV3.53	19	1	FALSE
mol-HOMA-IR	IGHV3.64	19	0	FALSE
mol-HOMA-IR	IGHV3.64D	19	0	FALSE
mol-HOMA-IR	IGHV3.66	19	2	FALSE
mol-HOMA-IR	IGHV3.7	19	0	FALSE
mol-HOMA-IR	IGHV3.72	19	1	FALSE
mol-HOMA-IR	IGHV3.73	19	0	FALSE
mol-HOMA-IR	IGHV3.74	19	1	FALSE
mol-HOMA-IR	IGHV3.9	19	0	FALSE
mol-HOMA-IR	IGHV4.28	19	0	FALSE
mol-HOMA-IR	IGHV4.30.4	19	1	FALSE
mol-HOMA-IR	IGHV4.34	19	0	FALSE
mol-HOMA-IR	IGHV4.38.2	19	0	FALSE
mol-HOMA-IR	IGHV4.39	19	8	FALSE
mol-HOMA-IR	IGHV4.4	19	6	FALSE
mol-HOMA-IR	IGHV5.10.1	19	0	FALSE
mol-HOMA-IR	IGHV5.51	19	0	FALSE
mol-HOMA-IR	IGHV6.1	19	0	FALSE
mol-HOMA-IR	IGHV7.4.1	19	0	FALSE
mol-HOMA-IR	IGKC	19	0	FALSE
mol-HOMA-IR	IGKV1.12	19	0	FALSE
mol-HOMA-IR	IGKV1.13	19	0	FALSE
mol-HOMA-IR	IGKV1.16	19	0	FALSE
mol-HOMA-IR	IGKV1.17	19	1	FALSE
mol-HOMA-IR	IGKV1.27	19	0	FALSE
mol-HOMA-IR	IGKV1.33	19	0	FALSE
mol-HOMA-IR	IGKV1.37	19	0	FALSE
mol-HOMA-IR	IGKV1.39	19	0	FALSE
mol-HOMA-IR	IGKV1.5	19	0	FALSE
mol-HOMA-IR	IGKV1.6	19	0	FALSE
mol-HOMA-IR	IGKV1.8	19	0	FALSE
mol-HOMA-IR	IGKV1.9	19	0	FALSE
mol-HOMA-IR	IGKV1D.16	19	0	FALSE
mol-HOMA-IR	IGKV2.24	19	0	FALSE
mol-HOMA-IR	IGKV2.28	19	0	FALSE
mol-HOMA-IR	IGKV2.29	19	0	FALSE
mol-HOMA-IR	IGKV2.30	19	0	FALSE
mol-HOMA-IR	IGKV2.40	19	0	FALSE
mol-HOMA-IR	IGKV2D.26	19	0	FALSE
mol-HOMA-IR	IGKV2D.29	19	0	FALSE
mol-HOMA-IR	IGKV2D.30	19	0	FALSE
mol-HOMA-IR	IGKV3.11	19	0	FALSE
mol-HOMA-IR	IGKV3.15	19	0	FALSE
mol-HOMA-IR	IGKV3.20	19	0	FALSE
mol-HOMA-IR	IGKV3.7	19	0	FALSE
mol-HOMA-IR	IGKV3D.11	19	0	FALSE
mol-HOMA-IR	IGKV3D.15	19	2	FALSE
mol-HOMA-IR	IGKV3D.20	19	0	FALSE
mol-HOMA-IR	IGKV3D.7	19	0	FALSE
mol-HOMA-IR	IGKV4.1	19	0	FALSE
mol-HOMA-IR	IGKV6D.21	19	0	FALSE
mol-HOMA-IR	IGKV6D.41	19	0	FALSE
mol-HOMA-IR	IGLC1	19	0	FALSE
mol-HOMA-IR	IGLC2	19	0	FALSE
mol-HOMA-IR	IGLC3	19	0	FALSE
mol-HOMA-IR	IGLC6	19	0	FALSE
mol-HOMA-IR	IGLC7	19	0	FALSE
mol-HOMA-IR	IGLL1	19	0	FALSE
mol-HOMA-IR	IGLL5	19	0	FALSE
mol-HOMA-IR	IGLV1.36	19	0	FALSE
mol-HOMA-IR	IGLV1.40	19	0	FALSE
mol-HOMA-IR	IGLV1.44	19	2	FALSE
mol-HOMA-IR	IGLV1.47	19	1	FALSE
mol-HOMA-IR	IGLV1.51	19	0	FALSE
mol-HOMA-IR	IGLV2.11	19	0	FALSE
mol-HOMA-IR	IGLV2.18	19	0	FALSE
mol-HOMA-IR	IGLV2.8	19	0	FALSE
mol-HOMA-IR	IGLV3.1	19	0	FALSE
mol-HOMA-IR	IGLV3.10	19	1	FALSE
mol-HOMA-IR	IGLV3.16	19	0	FALSE
mol-HOMA-IR	IGLV3.19	19	2	FALSE
mol-HOMA-IR	IGLV3.21	19	0	FALSE
mol-HOMA-IR	IGLV3.25	19	0	FALSE
mol-HOMA-IR	IGLV3.27	19	0	FALSE
mol-HOMA-IR	IGLV3.9	19	0	FALSE
mol-HOMA-IR	IGLV4.69	19	0	FALSE
mol-HOMA-IR	IGLV6.57	19	0	FALSE
mol-HOMA-IR	IGLV7.43	19	0	FALSE
mol-HOMA-IR	IGLV8.61	19	0	FALSE
mol-HOMA-IR	IGLV9.49	19	0	FALSE
mol-HOMA-IR	IL6ST	19	0	FALSE
mol-HOMA-IR	INTS4	19	0	FALSE
mol-HOMA-IR	IQGAP1	19	1	FALSE
mol-HOMA-IR	IRGQ	19	0	FALSE
mol-HOMA-IR	ITGAL	19	1	FALSE
mol-HOMA-IR	ITGB2	19	0	FALSE
mol-HOMA-IR	ITIH1	19	0	FALSE
mol-HOMA-IR	ITIH2	19	2	FALSE
mol-HOMA-IR	ITIH3	19	0	FALSE
mol-HOMA-IR	ITIH4	19	8	FALSE
mol-HOMA-IR	JCHAIN	19	0	FALSE
mol-HOMA-IR	JUP	19	0	FALSE
mol-HOMA-IR	KHSRP	19	2	FALSE
mol-HOMA-IR	KIT	19	1	FALSE
mol-HOMA-IR	KLKB1	19	0	FALSE
mol-HOMA-IR	KNG1	19	0	FALSE
mol-HOMA-IR	KPNB1	19	0	FALSE
mol-HOMA-IR	KRT1	19	0	FALSE
mol-HOMA-IR	KRT10	19	0	FALSE
mol-HOMA-IR	KRT13	19	0	FALSE
mol-HOMA-IR	KRT14	19	0	FALSE
mol-HOMA-IR	KRT15	19	0	FALSE
mol-HOMA-IR	KRT16	19	0	FALSE
mol-HOMA-IR	KRT17	19	0	FALSE
mol-HOMA-IR	KRT18	19	0	FALSE
mol-HOMA-IR	KRT19	19	0	FALSE
mol-HOMA-IR	KRT2	19	0	FALSE
mol-HOMA-IR	KRT20	19	0	FALSE
mol-HOMA-IR	KRT25	19	0	FALSE
mol-HOMA-IR	KRT27	19	0	FALSE
mol-HOMA-IR	KRT28	19	0	FALSE
mol-HOMA-IR	KRT3	19	0	FALSE
mol-HOMA-IR	KRT4	19	0	FALSE
mol-HOMA-IR	KRT5	19	0	FALSE
mol-HOMA-IR	KRT6A	19	7	FALSE
mol-HOMA-IR	KRT6B	19	0	FALSE
mol-HOMA-IR	KRT6C	19	0	FALSE
mol-HOMA-IR	KRT7	19	0	FALSE
mol-HOMA-IR	KRT72	19	0	FALSE
mol-HOMA-IR	KRT73	19	0	FALSE
mol-HOMA-IR	KRT75	19	4	FALSE
mol-HOMA-IR	KRT76	19	0	FALSE
mol-HOMA-IR	KRT77	19	0	FALSE
mol-HOMA-IR	KRT78	19	0	FALSE
mol-HOMA-IR	KRT79	19	0	FALSE
mol-HOMA-IR	KRT8	19	0	FALSE
mol-HOMA-IR	KRT81	19	0	FALSE
mol-HOMA-IR	KRT83	19	0	FALSE
mol-HOMA-IR	KRT85	19	0	FALSE
mol-HOMA-IR	KRT86	19	0	FALSE
mol-HOMA-IR	KRT9	19	0	FALSE
mol-HOMA-IR	L2HGDH	19	3	FALSE
mol-HOMA-IR	LAMA5	19	0	FALSE
mol-HOMA-IR	LAMB2	19	0	FALSE
mol-HOMA-IR	LAMC1	19	0	FALSE
mol-HOMA-IR	LAP3	19	0	FALSE
mol-HOMA-IR	LBP	19	0	FALSE
mol-HOMA-IR	LCAT	19	0	FALSE
mol-HOMA-IR	LCN2	19	0	FALSE
mol-HOMA-IR	LCP1	19	0	FALSE
mol-HOMA-IR	LDHA	19	0	FALSE
mol-HOMA-IR	LDHB	19	0	FALSE
mol-HOMA-IR	LGALS3BP	19	0	FALSE
mol-HOMA-IR	LMNA	19	0	FALSE
mol-HOMA-IR	LNPK	19	2	FALSE
mol-HOMA-IR	LPA	19	0	FALSE
mol-HOMA-IR	LRBA	19	0	FALSE
mol-HOMA-IR	LRG1	19	1	FALSE
mol-HOMA-IR	LRP1	19	0	FALSE
mol-HOMA-IR	LRPPRC	19	0	FALSE
mol-HOMA-IR	LTA4H	19	0	FALSE
mol-HOMA-IR	LTF	19	0	FALSE
mol-HOMA-IR	LUM	19	0	FALSE
mol-HOMA-IR	LYVE1	19	0	FALSE
mol-HOMA-IR	LYZ	19	3	FALSE
mol-HOMA-IR	MACF1	19	0	FALSE
mol-HOMA-IR	MAN2A1	19	6	FALSE
mol-HOMA-IR	MAP1B	19	0	FALSE
mol-HOMA-IR	MASP1	19	0	FALSE
mol-HOMA-IR	MASP2	19	1	FALSE
mol-HOMA-IR	MBL2	19	0	FALSE
mol-HOMA-IR	MCAM	19	0	FALSE
mol-HOMA-IR	MED30	19	0	FALSE
mol-HOMA-IR	METTL18	19	10	TRUE
mol-HOMA-IR	MFGE8	19	0	FALSE
mol-HOMA-IR	MGLL	19	0	FALSE
mol-HOMA-IR	MINPP1	19	0	FALSE
mol-HOMA-IR	MMP2	19	0	FALSE
mol-HOMA-IR	MMP8	19	0	FALSE
mol-HOMA-IR	MMP9	19	0	FALSE
mol-HOMA-IR	MNDA	19	0	FALSE
mol-HOMA-IR	MPO	19	0	FALSE
mol-HOMA-IR	MRPS25	19	0	FALSE
mol-HOMA-IR	MSH2	19	0	FALSE
mol-HOMA-IR	MSL1	19	0	FALSE
mol-HOMA-IR	MSN	19	0	FALSE
mol-HOMA-IR	MST1	19	0	FALSE
mol-HOMA-IR	MST1L	19	0	FALSE
mol-HOMA-IR	MTHFD1	19	0	FALSE
mol-HOMA-IR	MTREX	19	0	FALSE
mol-HOMA-IR	MVP	19	0	FALSE
mol-HOMA-IR	MX1	19	0	FALSE
mol-HOMA-IR	MYH10	19	0	FALSE
mol-HOMA-IR	MYH11	19	0	FALSE
mol-HOMA-IR	MYH14	19	0	FALSE
mol-HOMA-IR	MYH9	19	0	FALSE
mol-HOMA-IR	MYL12A	19	0	FALSE
mol-HOMA-IR	MYL12B	19	0	FALSE
mol-HOMA-IR	MYL6	19	0	FALSE
mol-HOMA-IR	MYL9	19	0	FALSE
mol-HOMA-IR	MYO1A	19	1	FALSE
mol-HOMA-IR	MYO1B	19	0	FALSE
mol-HOMA-IR	MYOF	19	0	FALSE
mol-HOMA-IR	NAP1L1	19	9	FALSE
mol-HOMA-IR	NAXE	19	0	FALSE
mol-HOMA-IR	NCAM1	19	0	FALSE
mol-HOMA-IR	NCL	19	0	FALSE
mol-HOMA-IR	NDUFAF3	19	0	FALSE
mol-HOMA-IR	NID1	19	0	FALSE
mol-HOMA-IR	NID2	19	0	FALSE
mol-HOMA-IR	NME1	19	0	FALSE
mol-HOMA-IR	NNMT	19	0	FALSE
mol-HOMA-IR	NONO	19	0	FALSE
mol-HOMA-IR	NPM1	19	0	FALSE
mol-HOMA-IR	NRP1	19	1	FALSE
mol-HOMA-IR	NSF	19	1	FALSE
mol-HOMA-IR	NUCB2	19	0	FALSE
mol-HOMA-IR	NUMA1	19	0	FALSE
mol-HOMA-IR	NUP133	19	0	FALSE
mol-HOMA-IR	NUP98	19	0	FALSE
mol-HOMA-IR	NXF1	19	1	FALSE
mol-HOMA-IR	OGDH	19	0	FALSE
mol-HOMA-IR	OIT3	19	0	FALSE
mol-HOMA-IR	OLFM1	19	0	FALSE
mol-HOMA-IR	OLFM4	19	0	FALSE
mol-HOMA-IR	ORM1	19	0	FALSE
mol-HOMA-IR	ORM2	19	0	FALSE
mol-HOMA-IR	OXCT1	19	0	FALSE
mol-HOMA-IR	P4HB	19	0	FALSE
mol-HOMA-IR	PAICS	19	0	FALSE
mol-HOMA-IR	PAM	19	0	FALSE
mol-HOMA-IR	PANK4	19	0	FALSE
mol-HOMA-IR	PAPSS1	19	1	FALSE
mol-HOMA-IR	PARK7	19	1	FALSE
mol-HOMA-IR	PCBP2	19	3	FALSE
mol-HOMA-IR	PCCB	19	0	FALSE
mol-HOMA-IR	PCOLCE	19	0	FALSE
mol-HOMA-IR	PCYOX1	19	0	FALSE
mol-HOMA-IR	PDHB	19	0	FALSE
mol-HOMA-IR	PDIA3	19	0	FALSE
mol-HOMA-IR	PEBP1	19	0	FALSE
mol-HOMA-IR	PEPD	19	0	FALSE
mol-HOMA-IR	PFKL	19	0	FALSE
mol-HOMA-IR	PFKM	19	0	FALSE
mol-HOMA-IR	PFN1	19	0	FALSE
mol-HOMA-IR	PGAM1	19	0	FALSE
mol-HOMA-IR	PGD	19	0	FALSE
mol-HOMA-IR	PGK1	19	0	FALSE
mol-HOMA-IR	PGLYRP2	19	0	FALSE
mol-HOMA-IR	PGM1	19	0	FALSE
mol-HOMA-IR	PI16	19	9	FALSE
mol-HOMA-IR	PIGR	19	1	FALSE
mol-HOMA-IR	PKM	19	0	FALSE
mol-HOMA-IR	PLEC	19	0	FALSE
mol-HOMA-IR	PLG	19	0	FALSE
mol-HOMA-IR	PLGLA	19	0	FALSE
mol-HOMA-IR	PLS3	19	0	FALSE
mol-HOMA-IR	PLTP	19	0	FALSE
mol-HOMA-IR	PLXNB2	19	0	FALSE
mol-HOMA-IR	PNP	19	0	FALSE
mol-HOMA-IR	POF1B	19	1	FALSE
mol-HOMA-IR	PON1	19	0	FALSE
mol-HOMA-IR	PON3	19	0	FALSE
mol-HOMA-IR	POSTN	19	0	FALSE
mol-HOMA-IR	POTEE	19	0	FALSE
mol-HOMA-IR	POTEF	19	0	FALSE
mol-HOMA-IR	POTEI	19	0	FALSE
mol-HOMA-IR	POTEKP	19	0	FALSE
mol-HOMA-IR	PPBP	19	0	FALSE
mol-HOMA-IR	PPIA	19	0	FALSE
mol-HOMA-IR	PPIB	19	1	FALSE
mol-HOMA-IR	PPM1F	19	0	FALSE
mol-HOMA-IR	PPP1R9B	19	1	FALSE
mol-HOMA-IR	PRB3	19	0	FALSE
mol-HOMA-IR	PRCP	19	0	FALSE
mol-HOMA-IR	PRDX1	19	0	FALSE
mol-HOMA-IR	PRDX2	19	2	FALSE
mol-HOMA-IR	PRDX6	19	0	FALSE
mol-HOMA-IR	PRG4	19	10	TRUE
mol-HOMA-IR	PRKDC	19	0	FALSE
mol-HOMA-IR	PROC	19	0	FALSE
mol-HOMA-IR	PROS1	19	0	FALSE
mol-HOMA-IR	PROZ	19	0	FALSE
mol-HOMA-IR	PRSS1	19	1	FALSE
mol-HOMA-IR	PRSS2	19	0	FALSE
mol-HOMA-IR	PRSS3	19	0	FALSE
mol-HOMA-IR	PRSS3P2	19	0	FALSE
mol-HOMA-IR	PSMA1	19	0	FALSE
mol-HOMA-IR	PSMA4	19	0	FALSE
mol-HOMA-IR	PSMA7	19	7	FALSE
mol-HOMA-IR	PSMB1	19	0	FALSE
mol-HOMA-IR	PSMC5	19	0	FALSE
mol-HOMA-IR	PSMD8	19	0	FALSE
mol-HOMA-IR	PTGDS	19	0	FALSE
mol-HOMA-IR	PTPRA	19	0	FALSE
mol-HOMA-IR	PTPRF	19	0	FALSE
mol-HOMA-IR	PTPRG	19	0	FALSE
mol-HOMA-IR	PTPRS	19	1	FALSE
mol-HOMA-IR	PZP	19	0	FALSE
mol-HOMA-IR	QSOX1	19	0	FALSE
mol-HOMA-IR	RAB11A	19	0	FALSE
mol-HOMA-IR	RAB11B	19	0	FALSE
mol-HOMA-IR	RACK1	19	0	FALSE
mol-HOMA-IR	RAD23B	19	0	FALSE
mol-HOMA-IR	RBP4	19	0	FALSE
mol-HOMA-IR	RCN1	19	10	TRUE
mol-HOMA-IR	RDX	19	0	FALSE
mol-HOMA-IR	RMC1	19	7	FALSE
mol-HOMA-IR	RNF40	19	0	FALSE
mol-HOMA-IR	RNPEP	19	0	FALSE
mol-HOMA-IR	RPIA	19	7	FALSE
mol-HOMA-IR	RPN1	19	0	FALSE
mol-HOMA-IR	RPS27A	19	0	FALSE
mol-HOMA-IR	RPS3	19	9	FALSE
mol-HOMA-IR	RTCB	19	0	FALSE
mol-HOMA-IR	RTN4RL2	19	0	FALSE
mol-HOMA-IR	S100A8	19	8	FALSE
mol-HOMA-IR	S100A9	19	3	FALSE
mol-HOMA-IR	SAA1	19	5	FALSE
mol-HOMA-IR	SAA2	19	1	FALSE
mol-HOMA-IR	SAA4	19	0	FALSE
mol-HOMA-IR	SAE1	19	0	FALSE
mol-HOMA-IR	SAMHD1	19	0	FALSE
mol-HOMA-IR	SBSN	19	0	FALSE
mol-HOMA-IR	SCIN	19	0	FALSE
mol-HOMA-IR	SCRIB	19	0	FALSE
mol-HOMA-IR	SELENBP1	19	0	FALSE
mol-HOMA-IR	SELENOI	19	0	FALSE
mol-HOMA-IR	SELENOP	19	0	FALSE
mol-HOMA-IR	SELL	19	0	FALSE
mol-HOMA-IR	SEMG2	19	0	FALSE
mol-HOMA-IR	SEPTIN2	19	0	FALSE
mol-HOMA-IR	SEPTIN7	19	0	FALSE
mol-HOMA-IR	SERPINA1	19	1	FALSE
mol-HOMA-IR	SERPINA10	19	0	FALSE
mol-HOMA-IR	SERPINA11	19	0	FALSE
mol-HOMA-IR	SERPINA2	19	0	FALSE
mol-HOMA-IR	SERPINA3	19	0	FALSE
mol-HOMA-IR	SERPINA4	19	0	FALSE
mol-HOMA-IR	SERPINA5	19	0	FALSE
mol-HOMA-IR	SERPINA6	19	3	FALSE
mol-HOMA-IR	SERPINA7	19	0	FALSE
mol-HOMA-IR	SERPINB1	19	0	FALSE
mol-HOMA-IR	SERPINB12	19	0	FALSE
mol-HOMA-IR	SERPINB6	19	0	FALSE
mol-HOMA-IR	SERPINC1	19	9	FALSE
mol-HOMA-IR	SERPIND1	19	0	FALSE
mol-HOMA-IR	SERPINE1	19	0	FALSE
mol-HOMA-IR	SERPINF1	19	0	FALSE
mol-HOMA-IR	SERPINF2	19	0	FALSE
mol-HOMA-IR	SERPING1	19	0	FALSE
mol-HOMA-IR	SET	19	0	FALSE
mol-HOMA-IR	SEZ6L2	19	0	FALSE
mol-HOMA-IR	SF3B1	19	0	FALSE
mol-HOMA-IR	SF3B2	19	0	FALSE
mol-HOMA-IR	SFN	19	0	FALSE
mol-HOMA-IR	SGPL1	19	0	FALSE
mol-HOMA-IR	SHBG	19	10	TRUE
mol-HOMA-IR	SIRPB1	19	0	FALSE
mol-HOMA-IR	SLC35B2	19	0	FALSE
mol-HOMA-IR	SLC4A1	19	2	FALSE
mol-HOMA-IR	SLC4A2	19	0	FALSE
mol-HOMA-IR	SMARCA4	19	0	FALSE
mol-HOMA-IR	SMPD4	19	0	FALSE
mol-HOMA-IR	SND1	19	0	FALSE
mol-HOMA-IR	SNTB2	19	0	FALSE
mol-HOMA-IR	SNX27	19	0	FALSE
mol-HOMA-IR	SPARCL1	19	0	FALSE
mol-HOMA-IR	SPG11	19	0	FALSE
mol-HOMA-IR	SPP1	19	0	FALSE
mol-HOMA-IR	SPTA1	19	0	FALSE
mol-HOMA-IR	SPTAN1	19	0	FALSE
mol-HOMA-IR	SPTB	19	0	FALSE
mol-HOMA-IR	SPTBN1	19	0	FALSE
mol-HOMA-IR	SSB	19	0	FALSE
mol-HOMA-IR	STAT1	19	0	FALSE
mol-HOMA-IR	STXBP5	19	0	FALSE
mol-HOMA-IR	SUCLG2	19	0	FALSE
mol-HOMA-IR	SYNE1	19	0	FALSE
mol-HOMA-IR	SYNPO2	19	0	FALSE
mol-HOMA-IR	SYTL1	19	0	FALSE
mol-HOMA-IR	TAGLN	19	10	TRUE
mol-HOMA-IR	TALDO1	19	1	FALSE
mol-HOMA-IR	TANGO2	19	0	FALSE
mol-HOMA-IR	TBCD	19	0	FALSE
mol-HOMA-IR	TCF20	19	0	FALSE
mol-HOMA-IR	TCP1	19	1	FALSE
mol-HOMA-IR	TF	19	0	FALSE
mol-HOMA-IR	TFAM	19	0	FALSE
mol-HOMA-IR	TFRC	19	6	FALSE
mol-HOMA-IR	TGFBI	19	0	FALSE
mol-HOMA-IR	TGM3	19	0	FALSE
mol-HOMA-IR	THBS1	19	0	FALSE
mol-HOMA-IR	THBS2	19	0	FALSE
mol-HOMA-IR	THBS3	19	0	FALSE
mol-HOMA-IR	THOC6	19	0	FALSE
mol-HOMA-IR	TIMM44	19	0	FALSE
mol-HOMA-IR	TKT	19	0	FALSE
mol-HOMA-IR	TLN1	19	0	FALSE
mol-HOMA-IR	TMEM198	19	2	FALSE
mol-HOMA-IR	TMEM256	19	9	FALSE
mol-HOMA-IR	TMSB4X	19	0	FALSE
mol-HOMA-IR	TNC	19	0	FALSE
mol-HOMA-IR	TNS1	19	6	FALSE
mol-HOMA-IR	TNS2	19	0	FALSE
mol-HOMA-IR	TNS3	19	0	FALSE
mol-HOMA-IR	TNXA	19	0	FALSE
mol-HOMA-IR	TNXB	19	0	FALSE
mol-HOMA-IR	TOLLIP	19	2	FALSE
mol-HOMA-IR	TP53I3	19	0	FALSE
mol-HOMA-IR	TPD52L2	19	0	FALSE
mol-HOMA-IR	TPM3	19	0	FALSE
mol-HOMA-IR	TTC37	19	9	FALSE
mol-HOMA-IR	TTR	19	0	FALSE
mol-HOMA-IR	TUBA1A	19	6	FALSE
mol-HOMA-IR	TUBA1B	19	2	FALSE
mol-HOMA-IR	TUBA1C	19	1	FALSE
mol-HOMA-IR	TUBA3C	19	5	FALSE
mol-HOMA-IR	TUBA3E	19	0	FALSE
mol-HOMA-IR	TUBA4A	19	2	FALSE
mol-HOMA-IR	TUBA4B	19	0	FALSE
mol-HOMA-IR	TUBA8	19	0	FALSE
mol-HOMA-IR	TUBB	19	0	FALSE
mol-HOMA-IR	TUBB1	19	0	FALSE
mol-HOMA-IR	TUBB2A	19	0	FALSE
mol-HOMA-IR	TUBB2B	19	0	FALSE
mol-HOMA-IR	TUBB3	19	0	FALSE
mol-HOMA-IR	TUBB4A	19	0	FALSE
mol-HOMA-IR	TUBB4B	19	0	FALSE
mol-HOMA-IR	TUBB6	19	0	FALSE
mol-HOMA-IR	TXNDC5	19	3	FALSE
mol-HOMA-IR	TYMP	19	0	FALSE
mol-HOMA-IR	UBA1	19	0	FALSE
mol-HOMA-IR	UBA52	19	5	FALSE
mol-HOMA-IR	UBAP2L	19	0	FALSE
mol-HOMA-IR	UBB	19	6	FALSE
mol-HOMA-IR	UFD1	19	0	FALSE
mol-HOMA-IR	UGGT1	19	0	FALSE
mol-HOMA-IR	UGGT2	19	0	FALSE
mol-HOMA-IR	UGP2	19	0	FALSE
mol-HOMA-IR	USO1	19	1	FALSE
mol-HOMA-IR	USP14	19	0	FALSE
mol-HOMA-IR	VARS1	19	0	FALSE
mol-HOMA-IR	VASN	19	0	FALSE
mol-HOMA-IR	VASP	19	0	FALSE
mol-HOMA-IR	VCAM1	19	0	FALSE
mol-HOMA-IR	VCAN	19	0	FALSE
mol-HOMA-IR	VCL	19	0	FALSE
mol-HOMA-IR	VCP	19	0	FALSE
mol-HOMA-IR	VIM	19	0	FALSE
mol-HOMA-IR	VNN1	19	0	FALSE
mol-HOMA-IR	VPS13C	19	0	FALSE
mol-HOMA-IR	VPS25	19	0	FALSE
mol-HOMA-IR	VTN	19	10	TRUE
mol-HOMA-IR	VWF	19	0	FALSE
mol-HOMA-IR	WARS1	19	0	FALSE
mol-HOMA-IR	WDR1	19	0	FALSE
mol-HOMA-IR	WDR7	19	0	FALSE
mol-HOMA-IR	XPO1	19	0	FALSE
mol-HOMA-IR	YWHAB	19	0	FALSE
mol-HOMA-IR	YWHAE	19	1	FALSE
mol-HOMA-IR	YWHAG	19	0	FALSE
mol-HOMA-IR	YWHAH	19	0	FALSE
mol-HOMA-IR	YWHAQ	19	0	FALSE
mol-HOMA-IR	YWHAZ	19	0	FALSE
mol-HOMA-IR	ZC3HAV1	19	0	FALSE
mol-HOMA-IR	ZCRB1	19	0	FALSE
mol-HOMA-IR	ZFYVE19	19	0	FALSE
mol-HOMA-IR	ZNF512B	19	0	FALSE
mol-HOMA-IR	ML009	20	0	FALSE
mol-HOMA-IR	ML010	20	0	FALSE
mol-HOMA-IR	ML011	20	2	FALSE
mol-HOMA-IR	ML012	20	0	FALSE
mol-HOMA-IR	ML013	20	0	FALSE
mol-HOMA-IR	ML014	20	1	FALSE
mol-HOMA-IR	ML015	20	0	FALSE
mol-HOMA-IR	ML016	20	3	FALSE
mol-HOMA-IR	ML017	20	3	FALSE
mol-HOMA-IR	ML018	20	7	FALSE
mol-HOMA-IR	ML019	20	7	FALSE
mol-HOMA-IR	MP0001	20	0	FALSE
mol-HOMA-IR	MP0002	20	0	FALSE
mol-HOMA-IR	MP0003	20	2	FALSE
mol-HOMA-IR	MP0004	20	1	FALSE
mol-HOMA-IR	MP0005	20	0	FALSE
mol-HOMA-IR	MP0006	20	0	FALSE
mol-HOMA-IR	MP0007	20	7	FALSE
mol-HOMA-IR	MP0008	20	10	TRUE
mol-HOMA-IR	MP0009	20	8	FALSE
mol-HOMA-IR	MP0010	20	0	FALSE
mol-HOMA-IR	MP0011	20	1	FALSE
mol-HOMA-IR	MP0012	20	0	FALSE
mol-HOMA-IR	MP0013	20	0	FALSE
mol-HOMA-IR	MP0014	20	0	FALSE
mol-HOMA-IR	MP0015	20	6	FALSE
mol-HOMA-IR	MP0016	20	0	FALSE
mol-HOMA-IR	MP0017	20	0	FALSE
mol-HOMA-IR	MP0018	20	3	FALSE
mol-HOMA-IR	MP0019	20	10	TRUE
mol-HOMA-IR	MP0020	20	8	FALSE
mol-HOMA-IR	MP0021	20	1	FALSE
mol-HOMA-IR	MP0022	20	3	FALSE
mol-HOMA-IR	MP0023	20	7	FALSE
mol-HOMA-IR	MP0024	20	8	FALSE
mol-HOMA-IR	MP0025	20	0	FALSE
mol-HOMA-IR	MP0026	20	4	FALSE
mol-HOMA-IR	MP0027	20	0	FALSE
mol-HOMA-IR	MP0028	20	1	FALSE
mol-HOMA-IR	MP0029	20	1	FALSE
mol-HOMA-IR	MP0030	20	0	FALSE
mol-HOMA-IR	MP0031	20	0	FALSE
mol-HOMA-IR	MP0032	20	10	TRUE
mol-HOMA-IR	MP0033	20	0	FALSE
mol-HOMA-IR	MP0034	20	2	FALSE
mol-HOMA-IR	MP0035	20	10	TRUE
mol-HOMA-IR	MP0036	20	0	FALSE
mol-HOMA-IR	MP0037	20	0	FALSE
mol-HOMA-IR	MP0038	20	10	TRUE
mol-HOMA-IR	MP0039	20	2	FALSE
mol-HOMA-IR	MP0040	20	0	FALSE
mol-HOMA-IR	MP0041	20	3	FALSE
mol-HOMA-IR	MP0042	20	10	TRUE
mol-HOMA-IR	MP0044	20	9	FALSE
mol-HOMA-IR	MP0045	20	7	FALSE
mol-HOMA-IR	MP0046	20	7	FALSE
mol-HOMA-IR	MP0047	20	0	FALSE
mol-HOMA-IR	MP0048	20	1	FALSE
mol-HOMA-IR	MP0049	20	0	FALSE
mol-HOMA-IR	MP0050	20	1	FALSE
mol-HOMA-IR	MP0051	20	0	FALSE
mol-HOMA-IR	MP0052	20	0	FALSE
mol-HOMA-IR	MP0053	20	0	FALSE
mol-HOMA-IR	MP0054	20	7	FALSE
mol-HOMA-IR	MP0055	20	7	FALSE
mol-HOMA-IR	MP0056	20	0	FALSE
mol-HOMA-IR	MP0057	20	4	FALSE
mol-HOMA-IR	MP0058	20	4	FALSE
mol-HOMA-IR	MP0059	20	0	FALSE
mol-HOMA-IR	MP0060	20	0	FALSE
mol-HOMA-IR	MP0061	20	4	FALSE
mol-HOMA-IR	MP0062	20	4	FALSE
mol-HOMA-IR	MP0063	20	1	FALSE
mol-HOMA-IR	MP0064	20	10	TRUE
mol-HOMA-IR	MP0065	20	0	FALSE
mol-HOMA-IR	MP0066	20	1	FALSE
mol-HOMA-IR	MP0067	20	0	FALSE
mol-HOMA-IR	MP0068	20	0	FALSE
mol-HOMA-IR	MP0069	20	0	FALSE
mol-HOMA-IR	MP0070	20	10	TRUE
mol-HOMA-IR	MP0071	20	10	TRUE
mol-HOMA-IR	MP0072	20	0	FALSE
mol-HOMA-IR	MP0073	20	0	FALSE
mol-HOMA-IR	MP0074	20	0	FALSE
mol-HOMA-IR	MP0075	20	0	FALSE
mol-HOMA-IR	MP0076	20	0	FALSE
mol-HOMA-IR	MP0077	20	10	TRUE
mol-HOMA-IR	MP0078	20	2	FALSE
mol-HOMA-IR	MP0079	20	4	FALSE
mol-HOMA-IR	MP0080	20	8	FALSE
mol-HOMA-IR	MP0081	20	0	FALSE
mol-HOMA-IR	MP0082	20	0	FALSE
mol-HOMA-IR	MP0083	20	9	FALSE
mol-HOMA-IR	MP0084	20	0	FALSE
mol-HOMA-IR	MP0085	20	10	TRUE
mol-HOMA-IR	MP0086	20	8	FALSE
mol-HOMA-IR	MP0087	20	3	FALSE
mol-HOMA-IR	MP0088	20	10	TRUE
mol-HOMA-IR	MP0089	20	8	FALSE
mol-HOMA-IR	MP0090	20	0	FALSE
mol-HOMA-IR	MP0091	20	2	FALSE
mol-HOMA-IR	MP0092	20	0	FALSE
mol-HOMA-IR	MP0093	20	1	FALSE
mol-HOMA-IR	MP0094	20	0	FALSE
mol-HOMA-IR	MP0095	20	0	FALSE
mol-HOMA-IR	MP0096	20	0	FALSE
mol-HOMA-IR	MP0097	20	0	FALSE
mol-HOMA-IR	MP0098	20	10	TRUE
mol-HOMA-IR	MP0099	20	8	FALSE
mol-HOMA-IR	MP0100	20	10	TRUE
mol-HOMA-IR	MP0101	20	0	FALSE
mol-HOMA-IR	MP0102	20	10	TRUE
mol-HOMA-IR	MP0103	20	10	TRUE
mol-HOMA-IR	MP0104	20	0	FALSE
mol-HOMA-IR	MP0105	20	0	FALSE
mol-HOMA-IR	MP0106	20	0	FALSE
mol-HOMA-IR	MP0107	20	9	FALSE
mol-HOMA-IR	MP0108	20	1	FALSE
mol-HOMA-IR	MP0109	20	7	FALSE
mol-HOMA-IR	MP0110	20	10	TRUE
mol-HOMA-IR	MP0111	20	6	FALSE
mol-HOMA-IR	MP0112	20	10	TRUE
mol-HOMA-IR	MP0113	20	0	FALSE
mol-HOMA-IR	MP0114	20	1	FALSE
mol-HOMA-IR	MP0115	20	0	FALSE
mol-HOMA-IR	MP0116	20	0	FALSE
mol-HOMA-IR	MP0117	20	8	FALSE
mol-HOMA-IR	MP0118	20	10	TRUE
mol-HOMA-IR	MP0119	20	4	FALSE
mol-HOMA-IR	MP0120	20	0	FALSE
mol-HOMA-IR	MP0121	20	1	FALSE
mol-HOMA-IR	MP0122	20	0	FALSE
mol-HOMA-IR	MP0123	20	1	FALSE
mol-HOMA-IR	MP0124	20	0	FALSE
mol-HOMA-IR	MP0125	20	9	FALSE
mol-HOMA-IR	MP0126	20	9	FALSE
mol-HOMA-IR	MP0127	20	0	FALSE
mol-HOMA-IR	MP0128	20	10	TRUE
mol-HOMA-IR	MP0129	20	1	FALSE
mol-HOMA-IR	MP0130	20	0	FALSE
mol-HOMA-IR	MP0131	20	0	FALSE
mol-HOMA-IR	MP0132	20	0	FALSE
mol-HOMA-IR	MP0133	20	0	FALSE
mol-HOMA-IR	MP0134	20	0	FALSE
mol-HOMA-IR	MP0135	20	10	TRUE
mol-HOMA-IR	MP0136	20	4	FALSE
mol-HOMA-IR	MP0137	20	0	FALSE
mol-HOMA-IR	MP0138	20	10	TRUE
mol-HOMA-IR	MP0139	20	7	FALSE
mol-HOMA-IR	MP0140	20	3	FALSE
mol-HOMA-IR	MP0141	20	9	FALSE
mol-HOMA-IR	MP0142	20	10	TRUE
mol-HOMA-IR	MP0143	20	0	FALSE
mol-HOMA-IR	MP0144	20	0	FALSE
mol-HOMA-IR	MP0145	20	3	FALSE
mol-HOMA-IR	MP0146	20	10	TRUE
mol-HOMA-IR	MP0147	20	0	FALSE
mol-HOMA-IR	MP0148	20	6	FALSE
mol-HOMA-IR	MP0149	20	1	FALSE
mol-HOMA-IR	MP0150	20	9	FALSE
mol-HOMA-IR	MP0151	20	0	FALSE
mol-HOMA-IR	MP0152	20	7	FALSE
mol-HOMA-IR	MP0153	20	7	FALSE
mol-HOMA-IR	MP0154	20	8	FALSE
mol-HOMA-IR	MP0155	20	0	FALSE
mol-HOMA-IR	MP0156	20	7	FALSE
mol-HOMA-IR	MP0157	20	0	FALSE
mol-HOMA-IR	MP0158	20	3	FALSE
mol-HOMA-IR	MP0159	20	1	FALSE
mol-HOMA-IR	MP0160	20	0	FALSE
mol-HOMA-IR	MP0161	20	1	FALSE
mol-HOMA-IR	MP0162	20	1	FALSE
mol-HOMA-IR	MP0164	20	9	FALSE
mol-HOMA-IR	MP0165	20	1	FALSE
mol-HOMA-IR	MP0166	20	0	FALSE
mol-HOMA-IR	MP0167	20	2	FALSE
mol-HOMA-IR	MP0168	20	1	FALSE
mol-HOMA-IR	MP0169	20	0	FALSE
mol-HOMA-IR	MP0170	20	0	FALSE
mol-HOMA-IR	MP0171	20	0	FALSE
mol-HOMA-IR	MP0172	20	2	FALSE
mol-HOMA-IR	MP0173	20	0	FALSE
mol-HOMA-IR	MP0174	20	0	FALSE
mol-HOMA-IR	MP0175	20	2	FALSE
mol-HOMA-IR	MP0176	20	0	FALSE
mol-HOMA-IR	MP0177	20	0	FALSE
mol-HOMA-IR	MP0178	20	0	FALSE
mol-HOMA-IR	MP0179	20	1	FALSE
mol-HOMA-IR	MP0180	20	2	FALSE
mol-HOMA-IR	MP0181	20	0	FALSE
mol-HOMA-IR	MP0182	20	0	FALSE
mol-HOMA-IR	MP0183	20	8	FALSE
mol-HOMA-IR	MP0184	20	8	FALSE
mol-HOMA-IR	MP0185	20	0	FALSE
mol-HOMA-IR	MP0186	20	10	TRUE
mol-HOMA-IR	MP0187	20	0	FALSE
mol-HOMA-IR	MP0188	20	3	FALSE
mol-HOMA-IR	MP0189	20	6	FALSE
mol-HOMA-IR	MP0190	20	0	FALSE
mol-HOMA-IR	MP0191	20	0	FALSE
mol-HOMA-IR	MP0192	20	2	FALSE
mol-HOMA-IR	MP0193	20	0	FALSE
mol-HOMA-IR	MP0194	20	0	FALSE
mol-HOMA-IR	MP0195	20	9	FALSE
mol-HOMA-IR	MP0196	20	7	FALSE
mol-HOMA-IR	MP0197	20	7	FALSE
mol-HOMA-IR	MP0198	20	1	FALSE
mol-HOMA-IR	MP0199	20	0	FALSE
mol-HOMA-IR	MP0201	20	0	FALSE
mol-HOMA-IR	MP0202	20	0	FALSE
mol-HOMA-IR	MP0203	20	0	FALSE
mol-HOMA-IR	MP0204	20	0	FALSE
mol-HOMA-IR	MP0205	20	1	FALSE
mol-HOMA-IR	MS003	20	10	TRUE
mol-HOMA-IR	MS018	20	10	TRUE
mol-HOMA-IR	MS020	20	10	TRUE
mol-HOMA-IR	MS030	20	2	FALSE
mol-HOMA-IR	A1BG	20	0	FALSE
mol-HOMA-IR	A2M	20	0	FALSE
mol-HOMA-IR	A2ML1	20	0	FALSE
mol-HOMA-IR	ABI3BP	20	0	FALSE
mol-HOMA-IR	ACAA2	20	0	FALSE
mol-HOMA-IR	ACACA	20	0	FALSE
mol-HOMA-IR	ACACB	20	0	FALSE
mol-HOMA-IR	ACE	20	0	FALSE
mol-HOMA-IR	ACE2	20	0	FALSE
mol-HOMA-IR	ACTA1	20	0	FALSE
mol-HOMA-IR	ACTA2	20	0	FALSE
mol-HOMA-IR	ACTB	20	0	FALSE
mol-HOMA-IR	ACTBL2	20	0	FALSE
mol-HOMA-IR	ACTC1	20	0	FALSE
mol-HOMA-IR	ACTG1	20	0	FALSE
mol-HOMA-IR	ACTG2	20	0	FALSE
mol-HOMA-IR	ACTN1	20	0	FALSE
mol-HOMA-IR	ACTN4	20	0	FALSE
mol-HOMA-IR	ACTR1B	20	0	FALSE
mol-HOMA-IR	ADAMTS13	20	0	FALSE
mol-HOMA-IR	ADARB1	20	0	FALSE
mol-HOMA-IR	ADGRB3	20	0	FALSE
mol-HOMA-IR	ADH1A	20	0	FALSE
mol-HOMA-IR	ADH1B	20	0	FALSE
mol-HOMA-IR	ADH1C	20	0	FALSE
mol-HOMA-IR	ADIPOQ	20	0	FALSE
mol-HOMA-IR	ADSL	20	1	FALSE
mol-HOMA-IR	AFM	20	8	FALSE
mol-HOMA-IR	AGT	20	1	FALSE
mol-HOMA-IR	AHNAK	20	0	FALSE
mol-HOMA-IR	AHNAK2	20	0	FALSE
mol-HOMA-IR	AHSG	20	0	FALSE
mol-HOMA-IR	AKR1A1	20	2	FALSE
mol-HOMA-IR	AKR1B1	20	0	FALSE
mol-HOMA-IR	ALB	20	0	FALSE
mol-HOMA-IR	ALDH1A1	20	1	FALSE
mol-HOMA-IR	ALDOA	20	0	FALSE
mol-HOMA-IR	ALDOB	20	5	FALSE
mol-HOMA-IR	AMBP	20	0	FALSE
mol-HOMA-IR	AMPD3	20	0	FALSE
mol-HOMA-IR	AMY1A	20	0	FALSE
mol-HOMA-IR	AMY2A	20	0	FALSE
mol-HOMA-IR	AMY2B	20	0	FALSE
mol-HOMA-IR	ANK1	20	0	FALSE
mol-HOMA-IR	ANPEP	20	0	FALSE
mol-HOMA-IR	ANXA1	20	0	FALSE
mol-HOMA-IR	ANXA10	20	0	FALSE
mol-HOMA-IR	ANXA2	20	0	FALSE
mol-HOMA-IR	ANXA6	20	1	FALSE
mol-HOMA-IR	AOC3	20	0	FALSE
mol-HOMA-IR	AP2A1	20	0	FALSE
mol-HOMA-IR	AP2A2	20	0	FALSE
mol-HOMA-IR	APCS	20	0	FALSE
mol-HOMA-IR	APEX1	20	0	FALSE
mol-HOMA-IR	APMAP	20	0	FALSE
mol-HOMA-IR	APOA1	20	7	FALSE
mol-HOMA-IR	APOA2	20	0	FALSE
mol-HOMA-IR	APOA4	20	0	FALSE
mol-HOMA-IR	APOB	20	0	FALSE
mol-HOMA-IR	APOC1	20	0	FALSE
mol-HOMA-IR	APOC2	20	0	FALSE
mol-HOMA-IR	APOC3	20	0	FALSE
mol-HOMA-IR	APOC4	20	0	FALSE
mol-HOMA-IR	APOD	20	10	TRUE
mol-HOMA-IR	APOE	20	9	FALSE
mol-HOMA-IR	APOF	20	10	TRUE
mol-HOMA-IR	APOH	20	0	FALSE
mol-HOMA-IR	APOL1	20	0	FALSE
mol-HOMA-IR	APOM	20	0	FALSE
mol-HOMA-IR	ARF1	20	0	FALSE
mol-HOMA-IR	ARF3	20	0	FALSE
mol-HOMA-IR	ARG1	20	0	FALSE
mol-HOMA-IR	ARID1A	20	0	FALSE
mol-HOMA-IR	ASAH1	20	0	FALSE
mol-HOMA-IR	ASL	20	0	FALSE
mol-HOMA-IR	ATG9A	20	0	FALSE
mol-HOMA-IR	ATP1A1	20	0	FALSE
mol-HOMA-IR	ATP5F1A	20	0	FALSE
mol-HOMA-IR	ATP5F1B	20	0	FALSE
mol-HOMA-IR	ATP6V1B2	20	0	FALSE
mol-HOMA-IR	ATRN	20	0	FALSE
mol-HOMA-IR	ATXN10	20	0	FALSE
mol-HOMA-IR	AZGP1	20	0	FALSE
mol-HOMA-IR	B2M	20	0	FALSE
mol-HOMA-IR	BCAP31	20	3	FALSE
mol-HOMA-IR	BCHE	20	0	FALSE
mol-HOMA-IR	BLMH	20	0	FALSE
mol-HOMA-IR	BLVRB	20	1	FALSE
mol-HOMA-IR	BTD	20	0	FALSE
mol-HOMA-IR	BUB1B	20	0	FALSE
mol-HOMA-IR	C1QA	20	0	FALSE
mol-HOMA-IR	C1QB	20	0	FALSE
mol-HOMA-IR	C1QC	20	0	FALSE
mol-HOMA-IR	C1R	20	0	FALSE
mol-HOMA-IR	C1RL	20	0	FALSE
mol-HOMA-IR	C1S	20	0	FALSE
mol-HOMA-IR	C2	20	0	FALSE
mol-HOMA-IR	C3	20	2	FALSE
mol-HOMA-IR	C4A	20	0	FALSE
mol-HOMA-IR	C4B	20	0	FALSE
mol-HOMA-IR	C4BPA	20	0	FALSE
mol-HOMA-IR	C4BPB	20	0	FALSE
mol-HOMA-IR	C5	20	0	FALSE
mol-HOMA-IR	C6	20	0	FALSE
mol-HOMA-IR	C7	20	0	FALSE
mol-HOMA-IR	C8A	20	0	FALSE
mol-HOMA-IR	C8B	20	0	FALSE
mol-HOMA-IR	C8G	20	7	FALSE
mol-HOMA-IR	C9	20	1	FALSE
mol-HOMA-IR	C9orf64	20	1	FALSE
mol-HOMA-IR	CA1	20	0	FALSE
mol-HOMA-IR	CA2	20	0	FALSE
mol-HOMA-IR	CACNA2D1	20	0	FALSE
mol-HOMA-IR	CACNA2D2	20	0	FALSE
mol-HOMA-IR	CALR	20	0	FALSE
mol-HOMA-IR	CAMK2D	20	0	FALSE
mol-HOMA-IR	CAMP	20	3	FALSE
mol-HOMA-IR	CAPG	20	0	FALSE
mol-HOMA-IR	CAPNS1	20	0	FALSE
mol-HOMA-IR	CARD9	20	0	FALSE
mol-HOMA-IR	CAT	20	0	FALSE
mol-HOMA-IR	CD109	20	0	FALSE
mol-HOMA-IR	CD14	20	0	FALSE
mol-HOMA-IR	CD163	20	1	FALSE
mol-HOMA-IR	CD44	20	1	FALSE
mol-HOMA-IR	CD5L	20	0	FALSE
mol-HOMA-IR	CDC42BPA	20	0	FALSE
mol-HOMA-IR	CDC5L	20	0	FALSE
mol-HOMA-IR	CDH1	20	0	FALSE
mol-HOMA-IR	CDH2	20	0	FALSE
mol-HOMA-IR	CDH5	20	0	FALSE
mol-HOMA-IR	CEACAM8	20	0	FALSE
mol-HOMA-IR	CEL	20	0	FALSE
mol-HOMA-IR	CELA3A	20	0	FALSE
mol-HOMA-IR	CELA3B	20	1	FALSE
mol-HOMA-IR	CEP170	20	0	FALSE
mol-HOMA-IR	CFB	20	0	FALSE
mol-HOMA-IR	CFD	20	0	FALSE
mol-HOMA-IR	CFH	20	10	TRUE
mol-HOMA-IR	CFHR1	20	0	FALSE
mol-HOMA-IR	CFHR2	20	4	FALSE
mol-HOMA-IR	CFHR3	20	0	FALSE
mol-HOMA-IR	CFI	20	0	FALSE
mol-HOMA-IR	CFL1	20	1	FALSE
mol-HOMA-IR	CGREF1	20	1	FALSE
mol-HOMA-IR	CHI3L1	20	0	FALSE
mol-HOMA-IR	CHIT1	20	0	FALSE
mol-HOMA-IR	CHL1	20	0	FALSE
mol-HOMA-IR	CHMP4A	20	0	FALSE
mol-HOMA-IR	CLEC3B	20	0	FALSE
mol-HOMA-IR	CLTC	20	0	FALSE
mol-HOMA-IR	CLTCL1	20	0	FALSE
mol-HOMA-IR	CLU	20	1	FALSE
mol-HOMA-IR	CNDP1	20	1	FALSE
mol-HOMA-IR	CNN2	20	0	FALSE
mol-HOMA-IR	CNTN1	20	0	FALSE
mol-HOMA-IR	COL12A1	20	0	FALSE
mol-HOMA-IR	COL1A1	20	0	FALSE
mol-HOMA-IR	COL3A1	20	0	FALSE
mol-HOMA-IR	COL5A1	20	0	FALSE
mol-HOMA-IR	COL6A1	20	0	FALSE
mol-HOMA-IR	COL6A3	20	0	FALSE
mol-HOMA-IR	COLEC11	20	0	FALSE
mol-HOMA-IR	COMP	20	1	FALSE
mol-HOMA-IR	COPB1	20	0	FALSE
mol-HOMA-IR	CORO1B	20	0	FALSE
mol-HOMA-IR	CP	20	1	FALSE
mol-HOMA-IR	CPB1	20	1	FALSE
mol-HOMA-IR	CPB2	20	0	FALSE
mol-HOMA-IR	CPM	20	0	FALSE
mol-HOMA-IR	CPN1	20	0	FALSE
mol-HOMA-IR	CPN2	20	0	FALSE
mol-HOMA-IR	CPS1	20	0	FALSE
mol-HOMA-IR	CRP	20	8	FALSE
mol-HOMA-IR	CRTAC1	20	0	FALSE
mol-HOMA-IR	CS	20	0	FALSE
mol-HOMA-IR	CSE1L	20	0	FALSE
mol-HOMA-IR	CSN1S1	20	0	FALSE
mol-HOMA-IR	CST3	20	0	FALSE
mol-HOMA-IR	CTSD	20	0	FALSE
mol-HOMA-IR	CTSL	20	0	FALSE
mol-HOMA-IR	CTTN	20	0	FALSE
mol-HOMA-IR	CUL4A	20	0	FALSE
mol-HOMA-IR	CUL4B	20	0	FALSE
mol-HOMA-IR	CXADR	20	0	FALSE
mol-HOMA-IR	CYB5R2	20	0	FALSE
mol-HOMA-IR	CYFIP1	20	0	FALSE
mol-HOMA-IR	DBH	20	0	FALSE
mol-HOMA-IR	DCPS	20	0	FALSE
mol-HOMA-IR	DCTN1	20	0	FALSE
mol-HOMA-IR	DDX46	20	0	FALSE
mol-HOMA-IR	DECR1	20	0	FALSE
mol-HOMA-IR	DPP3	20	0	FALSE
mol-HOMA-IR	DPP4	20	0	FALSE
mol-HOMA-IR	DSC1	20	0	FALSE
mol-HOMA-IR	DSG1	20	0	FALSE
mol-HOMA-IR	DSP	20	0	FALSE
mol-HOMA-IR	DYNC1H1	20	0	FALSE
mol-HOMA-IR	DYSF	20	0	FALSE
mol-HOMA-IR	ECM1	20	0	FALSE
mol-HOMA-IR	EEF1A1	20	0	FALSE
mol-HOMA-IR	EEF1A1P5	20	0	FALSE
mol-HOMA-IR	EEF1A2	20	0	FALSE
mol-HOMA-IR	EEF2	20	3	FALSE
mol-HOMA-IR	EFEMP1	20	0	FALSE
mol-HOMA-IR	EHD1	20	0	FALSE
mol-HOMA-IR	EIF3A	20	0	FALSE
mol-HOMA-IR	EIF4A1	20	0	FALSE
mol-HOMA-IR	EIF4A2	20	0	FALSE
mol-HOMA-IR	EIF4G1	20	0	FALSE
mol-HOMA-IR	EIF5B	20	0	FALSE
mol-HOMA-IR	ELOC	20	0	FALSE
mol-HOMA-IR	EMC1	20	0	FALSE
mol-HOMA-IR	EMILIN1	20	0	FALSE
mol-HOMA-IR	ENO1	20	0	FALSE
mol-HOMA-IR	ENO2	20	0	FALSE
mol-HOMA-IR	ENO3	20	0	FALSE
mol-HOMA-IR	ENPEP	20	0	FALSE
mol-HOMA-IR	ENPP2	20	0	FALSE
mol-HOMA-IR	EPB42	20	0	FALSE
mol-HOMA-IR	EPCAM	20	8	FALSE
mol-HOMA-IR	EPPK1	20	0	FALSE
mol-HOMA-IR	EPRS1	20	0	FALSE
mol-HOMA-IR	ERAP1	20	0	FALSE
mol-HOMA-IR	ERAP2	20	0	FALSE
mol-HOMA-IR	ESD	20	0	FALSE
mol-HOMA-IR	EZR	20	0	FALSE
mol-HOMA-IR	F10	20	0	FALSE
mol-HOMA-IR	F11	20	0	FALSE
mol-HOMA-IR	F12	20	0	FALSE
mol-HOMA-IR	F13A1	20	0	FALSE
mol-HOMA-IR	F13B	20	0	FALSE
mol-HOMA-IR	F2	20	0	FALSE
mol-HOMA-IR	F5	20	0	FALSE
mol-HOMA-IR	F9	20	0	FALSE
mol-HOMA-IR	FARSA	20	0	FALSE
mol-HOMA-IR	FASN	20	0	FALSE
mol-HOMA-IR	FBLN1	20	0	FALSE
mol-HOMA-IR	FBN1	20	0	FALSE
mol-HOMA-IR	FBN2	20	0	FALSE
mol-HOMA-IR	FCGBP	20	0	FALSE
mol-HOMA-IR	FCGR3A	20	0	FALSE
mol-HOMA-IR	FCGR3B	20	0	FALSE
mol-HOMA-IR	FCN2	20	0	FALSE
mol-HOMA-IR	FCN3	20	2	FALSE
mol-HOMA-IR	FDX1	20	6	FALSE
mol-HOMA-IR	FER1L4	20	0	FALSE
mol-HOMA-IR	FERMT3	20	0	FALSE
mol-HOMA-IR	FETUB	20	0	FALSE
mol-HOMA-IR	FGA	20	0	FALSE
mol-HOMA-IR	FGB	20	0	FALSE
mol-HOMA-IR	FGG	20	0	FALSE
mol-HOMA-IR	FLNA	20	0	FALSE
mol-HOMA-IR	FLNB	20	0	FALSE
mol-HOMA-IR	FLNC	20	0	FALSE
mol-HOMA-IR	FN1	20	0	FALSE
mol-HOMA-IR	FTL	20	0	FALSE
mol-HOMA-IR	FUBP1	20	0	FALSE
mol-HOMA-IR	FUBP3	20	0	FALSE
mol-HOMA-IR	G6PD	20	0	FALSE
mol-HOMA-IR	GAA	20	0	FALSE
mol-HOMA-IR	GALE	20	0	FALSE
mol-HOMA-IR	GANAB	20	0	FALSE
mol-HOMA-IR	GAPDH	20	0	FALSE
mol-HOMA-IR	GAS6	20	0	FALSE
mol-HOMA-IR	GATM	20	0	FALSE
mol-HOMA-IR	GC	20	0	FALSE
mol-HOMA-IR	GCLC	20	0	FALSE
mol-HOMA-IR	GDI1	20	0	FALSE
mol-HOMA-IR	GDI2	20	0	FALSE
mol-HOMA-IR	GFAP	20	0	FALSE
mol-HOMA-IR	GGH	20	0	FALSE
mol-HOMA-IR	GGT1	20	8	FALSE
mol-HOMA-IR	GIT1	20	2	FALSE
mol-HOMA-IR	GK	20	0	FALSE
mol-HOMA-IR	GK3P	20	0	FALSE
mol-HOMA-IR	GMPS	20	3	FALSE
mol-HOMA-IR	GNA13	20	0	FALSE
mol-HOMA-IR	GNAI2	20	0	FALSE
mol-HOMA-IR	GP1BA	20	0	FALSE
mol-HOMA-IR	GPI	20	0	FALSE
mol-HOMA-IR	GPLD1	20	0	FALSE
mol-HOMA-IR	GPX3	20	2	FALSE
mol-HOMA-IR	GSN	20	3	FALSE
mol-HOMA-IR	GSPT1	20	0	FALSE
mol-HOMA-IR	GSPT2	20	0	FALSE
mol-HOMA-IR	GSTM1	20	0	FALSE
mol-HOMA-IR	GSTM2	20	0	FALSE
mol-HOMA-IR	GSTM4	20	0	FALSE
mol-HOMA-IR	GSTP1	20	0	FALSE
mol-HOMA-IR	H1.0	20	0	FALSE
mol-HOMA-IR	H1.5	20	0	FALSE
mol-HOMA-IR	H2AC11	20	0	FALSE
mol-HOMA-IR	H2AC4	20	0	FALSE
mol-HOMA-IR	H2AC6	20	0	FALSE
mol-HOMA-IR	H2AC7	20	0	FALSE
mol-HOMA-IR	H2AJ	20	0	FALSE
mol-HOMA-IR	H2BC11	20	0	FALSE
mol-HOMA-IR	HABP2	20	3	FALSE
mol-HOMA-IR	HBA1	20	0	FALSE
mol-HOMA-IR	HBB	20	1	FALSE
mol-HOMA-IR	HBD	20	0	FALSE
mol-HOMA-IR	HBE1	20	0	FALSE
mol-HOMA-IR	HBG1	20	0	FALSE
mol-HOMA-IR	HBG2	20	0	FALSE
mol-HOMA-IR	HBZ	20	5	FALSE
mol-HOMA-IR	HCK	20	0	FALSE
mol-HOMA-IR	HDHD2	20	2	FALSE
mol-HOMA-IR	HELZ2	20	0	FALSE
mol-HOMA-IR	HES7	20	0	FALSE
mol-HOMA-IR	HEXB	20	0	FALSE
mol-HOMA-IR	HGFAC	20	0	FALSE
mol-HOMA-IR	HK1	20	0	FALSE
mol-HOMA-IR	HK2	20	0	FALSE
mol-HOMA-IR	HK3	20	0	FALSE
mol-HOMA-IR	HMBS	20	0	FALSE
mol-HOMA-IR	HMOX1	20	0	FALSE
mol-HOMA-IR	HNF4A	20	0	FALSE
mol-HOMA-IR	HNRNPC	20	0	FALSE
mol-HOMA-IR	HNRNPL	20	0	FALSE
mol-HOMA-IR	HNRNPM	20	0	FALSE
mol-HOMA-IR	HNRNPUL1	20	0	FALSE
mol-HOMA-IR	HP	20	0	FALSE
mol-HOMA-IR	HPR	20	0	FALSE
mol-HOMA-IR	HPX	20	0	FALSE
mol-HOMA-IR	HRG	20	0	FALSE
mol-HOMA-IR	HRNR	20	0	FALSE
mol-HOMA-IR	HSP90AA1	20	0	FALSE
mol-HOMA-IR	HSP90AB1	20	0	FALSE
mol-HOMA-IR	HSP90B1	20	0	FALSE
mol-HOMA-IR	HSPA1A	20	0	FALSE
mol-HOMA-IR	HSPA1L	20	0	FALSE
mol-HOMA-IR	HSPA5	20	0	FALSE
mol-HOMA-IR	HSPA8	20	0	FALSE
mol-HOMA-IR	HSPA9	20	0	FALSE
mol-HOMA-IR	HSPD1	20	0	FALSE
mol-HOMA-IR	HSPG2	20	0	FALSE
mol-HOMA-IR	HSPH1	20	0	FALSE
mol-HOMA-IR	ICOSLG	20	0	FALSE
mol-HOMA-IR	IDH1	20	0	FALSE
mol-HOMA-IR	IDH3G	20	0	FALSE
mol-HOMA-IR	IGFALS	20	0	FALSE
mol-HOMA-IR	IGFBP2	20	0	FALSE
mol-HOMA-IR	IGFBP3	20	0	FALSE
mol-HOMA-IR	IGHA1	20	0	FALSE
mol-HOMA-IR	IGHA2	20	0	FALSE
mol-HOMA-IR	IGHD	20	0	FALSE
mol-HOMA-IR	IGHG1	20	0	FALSE
mol-HOMA-IR	IGHG2	20	0	FALSE
mol-HOMA-IR	IGHG3	20	0	FALSE
mol-HOMA-IR	IGHG4	20	2	FALSE
mol-HOMA-IR	IGHM	20	0	FALSE
mol-HOMA-IR	IGHV1.18	20	3	FALSE
mol-HOMA-IR	IGHV1.2	20	2	FALSE
mol-HOMA-IR	IGHV1.24	20	0	FALSE
mol-HOMA-IR	IGHV1.3	20	0	FALSE
mol-HOMA-IR	IGHV1.46	20	1	FALSE
mol-HOMA-IR	IGHV1.69	20	0	FALSE
mol-HOMA-IR	IGHV1.69.2	20	0	FALSE
mol-HOMA-IR	IGHV1.69D	20	0	FALSE
mol-HOMA-IR	IGHV1.8	20	0	FALSE
mol-HOMA-IR	IGHV2.26	20	0	FALSE
mol-HOMA-IR	IGHV2.5	20	0	FALSE
mol-HOMA-IR	IGHV2.70D	20	0	FALSE
mol-HOMA-IR	IGHV3.11	20	0	FALSE
mol-HOMA-IR	IGHV3.13	20	3	FALSE
mol-HOMA-IR	IGHV3.15	20	1	FALSE
mol-HOMA-IR	IGHV3.20	20	0	FALSE
mol-HOMA-IR	IGHV3.21	20	0	FALSE
mol-HOMA-IR	IGHV3.23	20	3	FALSE
mol-HOMA-IR	IGHV3.30	20	4	FALSE
mol-HOMA-IR	IGHV3.30.3	20	4	FALSE
mol-HOMA-IR	IGHV3.33	20	0	FALSE
mol-HOMA-IR	IGHV3.38	20	0	FALSE
mol-HOMA-IR	IGHV3.43	20	2	FALSE
mol-HOMA-IR	IGHV3.43D	20	3	FALSE
mol-HOMA-IR	IGHV3.48	20	1	FALSE
mol-HOMA-IR	IGHV3.49	20	0	FALSE
mol-HOMA-IR	IGHV3.53	20	1	FALSE
mol-HOMA-IR	IGHV3.64	20	0	FALSE
mol-HOMA-IR	IGHV3.64D	20	0	FALSE
mol-HOMA-IR	IGHV3.66	20	1	FALSE
mol-HOMA-IR	IGHV3.7	20	0	FALSE
mol-HOMA-IR	IGHV3.72	20	0	FALSE
mol-HOMA-IR	IGHV3.73	20	0	FALSE
mol-HOMA-IR	IGHV3.74	20	0	FALSE
mol-HOMA-IR	IGHV3.9	20	0	FALSE
mol-HOMA-IR	IGHV4.28	20	0	FALSE
mol-HOMA-IR	IGHV4.30.4	20	1	FALSE
mol-HOMA-IR	IGHV4.34	20	0	FALSE
mol-HOMA-IR	IGHV4.38.2	20	0	FALSE
mol-HOMA-IR	IGHV4.39	20	8	FALSE
mol-HOMA-IR	IGHV4.4	20	3	FALSE
mol-HOMA-IR	IGHV5.10.1	20	0	FALSE
mol-HOMA-IR	IGHV5.51	20	0	FALSE
mol-HOMA-IR	IGHV6.1	20	0	FALSE
mol-HOMA-IR	IGHV7.4.1	20	0	FALSE
mol-HOMA-IR	IGKC	20	0	FALSE
mol-HOMA-IR	IGKV1.12	20	0	FALSE
mol-HOMA-IR	IGKV1.13	20	0	FALSE
mol-HOMA-IR	IGKV1.16	20	0	FALSE
mol-HOMA-IR	IGKV1.17	20	0	FALSE
mol-HOMA-IR	IGKV1.27	20	0	FALSE
mol-HOMA-IR	IGKV1.33	20	0	FALSE
mol-HOMA-IR	IGKV1.37	20	0	FALSE
mol-HOMA-IR	IGKV1.39	20	0	FALSE
mol-HOMA-IR	IGKV1.5	20	0	FALSE
mol-HOMA-IR	IGKV1.6	20	0	FALSE
mol-HOMA-IR	IGKV1.8	20	0	FALSE
mol-HOMA-IR	IGKV1.9	20	0	FALSE
mol-HOMA-IR	IGKV1D.16	20	0	FALSE
mol-HOMA-IR	IGKV2.24	20	0	FALSE
mol-HOMA-IR	IGKV2.28	20	0	FALSE
mol-HOMA-IR	IGKV2.29	20	0	FALSE
mol-HOMA-IR	IGKV2.30	20	0	FALSE
mol-HOMA-IR	IGKV2.40	20	0	FALSE
mol-HOMA-IR	IGKV2D.26	20	0	FALSE
mol-HOMA-IR	IGKV2D.29	20	0	FALSE
mol-HOMA-IR	IGKV2D.30	20	0	FALSE
mol-HOMA-IR	IGKV3.11	20	0	FALSE
mol-HOMA-IR	IGKV3.15	20	0	FALSE
mol-HOMA-IR	IGKV3.20	20	0	FALSE
mol-HOMA-IR	IGKV3.7	20	0	FALSE
mol-HOMA-IR	IGKV3D.11	20	0	FALSE
mol-HOMA-IR	IGKV3D.15	20	2	FALSE
mol-HOMA-IR	IGKV3D.20	20	0	FALSE
mol-HOMA-IR	IGKV3D.7	20	0	FALSE
mol-HOMA-IR	IGKV4.1	20	0	FALSE
mol-HOMA-IR	IGKV6D.21	20	0	FALSE
mol-HOMA-IR	IGKV6D.41	20	0	FALSE
mol-HOMA-IR	IGLC1	20	0	FALSE
mol-HOMA-IR	IGLC2	20	0	FALSE
mol-HOMA-IR	IGLC3	20	0	FALSE
mol-HOMA-IR	IGLC6	20	0	FALSE
mol-HOMA-IR	IGLC7	20	0	FALSE
mol-HOMA-IR	IGLL1	20	0	FALSE
mol-HOMA-IR	IGLL5	20	0	FALSE
mol-HOMA-IR	IGLV1.36	20	0	FALSE
mol-HOMA-IR	IGLV1.40	20	0	FALSE
mol-HOMA-IR	IGLV1.44	20	2	FALSE
mol-HOMA-IR	IGLV1.47	20	1	FALSE
mol-HOMA-IR	IGLV1.51	20	0	FALSE
mol-HOMA-IR	IGLV2.11	20	0	FALSE
mol-HOMA-IR	IGLV2.18	20	1	FALSE
mol-HOMA-IR	IGLV2.8	20	0	FALSE
mol-HOMA-IR	IGLV3.1	20	0	FALSE
mol-HOMA-IR	IGLV3.10	20	0	FALSE
mol-HOMA-IR	IGLV3.16	20	0	FALSE
mol-HOMA-IR	IGLV3.19	20	1	FALSE
mol-HOMA-IR	IGLV3.21	20	0	FALSE
mol-HOMA-IR	IGLV3.25	20	0	FALSE
mol-HOMA-IR	IGLV3.27	20	0	FALSE
mol-HOMA-IR	IGLV3.9	20	0	FALSE
mol-HOMA-IR	IGLV4.69	20	0	FALSE
mol-HOMA-IR	IGLV6.57	20	0	FALSE
mol-HOMA-IR	IGLV7.43	20	0	FALSE
mol-HOMA-IR	IGLV8.61	20	0	FALSE
mol-HOMA-IR	IGLV9.49	20	0	FALSE
mol-HOMA-IR	IL6ST	20	0	FALSE
mol-HOMA-IR	INTS4	20	0	FALSE
mol-HOMA-IR	IQGAP1	20	2	FALSE
mol-HOMA-IR	IRGQ	20	0	FALSE
mol-HOMA-IR	ITGAL	20	1	FALSE
mol-HOMA-IR	ITGB2	20	0	FALSE
mol-HOMA-IR	ITIH1	20	0	FALSE
mol-HOMA-IR	ITIH2	20	1	FALSE
mol-HOMA-IR	ITIH3	20	0	FALSE
mol-HOMA-IR	ITIH4	20	5	FALSE
mol-HOMA-IR	JCHAIN	20	0	FALSE
mol-HOMA-IR	JUP	20	0	FALSE
mol-HOMA-IR	KHSRP	20	1	FALSE
mol-HOMA-IR	KIT	20	1	FALSE
mol-HOMA-IR	KLKB1	20	0	FALSE
mol-HOMA-IR	KNG1	20	0	FALSE
mol-HOMA-IR	KPNB1	20	0	FALSE
mol-HOMA-IR	KRT1	20	0	FALSE
mol-HOMA-IR	KRT10	20	0	FALSE
mol-HOMA-IR	KRT13	20	0	FALSE
mol-HOMA-IR	KRT14	20	0	FALSE
mol-HOMA-IR	KRT15	20	0	FALSE
mol-HOMA-IR	KRT16	20	0	FALSE
mol-HOMA-IR	KRT17	20	0	FALSE
mol-HOMA-IR	KRT18	20	0	FALSE
mol-HOMA-IR	KRT19	20	0	FALSE
mol-HOMA-IR	KRT2	20	1	FALSE
mol-HOMA-IR	KRT20	20	0	FALSE
mol-HOMA-IR	KRT25	20	0	FALSE
mol-HOMA-IR	KRT27	20	0	FALSE
mol-HOMA-IR	KRT28	20	0	FALSE
mol-HOMA-IR	KRT3	20	0	FALSE
mol-HOMA-IR	KRT4	20	0	FALSE
mol-HOMA-IR	KRT5	20	0	FALSE
mol-HOMA-IR	KRT6A	20	4	FALSE
mol-HOMA-IR	KRT6B	20	0	FALSE
mol-HOMA-IR	KRT6C	20	0	FALSE
mol-HOMA-IR	KRT7	20	0	FALSE
mol-HOMA-IR	KRT72	20	0	FALSE
mol-HOMA-IR	KRT73	20	0	FALSE
mol-HOMA-IR	KRT75	20	2	FALSE
mol-HOMA-IR	KRT76	20	0	FALSE
mol-HOMA-IR	KRT77	20	0	FALSE
mol-HOMA-IR	KRT78	20	0	FALSE
mol-HOMA-IR	KRT79	20	0	FALSE
mol-HOMA-IR	KRT8	20	0	FALSE
mol-HOMA-IR	KRT81	20	0	FALSE
mol-HOMA-IR	KRT83	20	0	FALSE
mol-HOMA-IR	KRT85	20	0	FALSE
mol-HOMA-IR	KRT86	20	0	FALSE
mol-HOMA-IR	KRT9	20	0	FALSE
mol-HOMA-IR	L2HGDH	20	1	FALSE
mol-HOMA-IR	LAMA5	20	0	FALSE
mol-HOMA-IR	LAMB2	20	0	FALSE
mol-HOMA-IR	LAMC1	20	0	FALSE
mol-HOMA-IR	LAP3	20	0	FALSE
mol-HOMA-IR	LBP	20	0	FALSE
mol-HOMA-IR	LCAT	20	0	FALSE
mol-HOMA-IR	LCN2	20	0	FALSE
mol-HOMA-IR	LCP1	20	0	FALSE
mol-HOMA-IR	LDHA	20	0	FALSE
mol-HOMA-IR	LDHB	20	0	FALSE
mol-HOMA-IR	LGALS3BP	20	0	FALSE
mol-HOMA-IR	LMNA	20	0	FALSE
mol-HOMA-IR	LNPK	20	2	FALSE
mol-HOMA-IR	LPA	20	0	FALSE
mol-HOMA-IR	LRBA	20	0	FALSE
mol-HOMA-IR	LRG1	20	2	FALSE
mol-HOMA-IR	LRP1	20	0	FALSE
mol-HOMA-IR	LRPPRC	20	0	FALSE
mol-HOMA-IR	LTA4H	20	0	FALSE
mol-HOMA-IR	LTF	20	0	FALSE
mol-HOMA-IR	LUM	20	0	FALSE
mol-HOMA-IR	LYVE1	20	0	FALSE
mol-HOMA-IR	LYZ	20	1	FALSE
mol-HOMA-IR	MACF1	20	0	FALSE
mol-HOMA-IR	MAN2A1	20	3	FALSE
mol-HOMA-IR	MAP1B	20	0	FALSE
mol-HOMA-IR	MASP1	20	0	FALSE
mol-HOMA-IR	MASP2	20	1	FALSE
mol-HOMA-IR	MBL2	20	0	FALSE
mol-HOMA-IR	MCAM	20	0	FALSE
mol-HOMA-IR	MED30	20	0	FALSE
mol-HOMA-IR	METTL18	20	10	TRUE
mol-HOMA-IR	MFGE8	20	1	FALSE
mol-HOMA-IR	MGLL	20	0	FALSE
mol-HOMA-IR	MINPP1	20	0	FALSE
mol-HOMA-IR	MMP2	20	0	FALSE
mol-HOMA-IR	MMP8	20	0	FALSE
mol-HOMA-IR	MMP9	20	0	FALSE
mol-HOMA-IR	MNDA	20	0	FALSE
mol-HOMA-IR	MPO	20	0	FALSE
mol-HOMA-IR	MRPS25	20	0	FALSE
mol-HOMA-IR	MSH2	20	0	FALSE
mol-HOMA-IR	MSL1	20	0	FALSE
mol-HOMA-IR	MSN	20	0	FALSE
mol-HOMA-IR	MST1	20	0	FALSE
mol-HOMA-IR	MST1L	20	0	FALSE
mol-HOMA-IR	MTHFD1	20	0	FALSE
mol-HOMA-IR	MTREX	20	0	FALSE
mol-HOMA-IR	MVP	20	0	FALSE
mol-HOMA-IR	MX1	20	0	FALSE
mol-HOMA-IR	MYH10	20	0	FALSE
mol-HOMA-IR	MYH11	20	0	FALSE
mol-HOMA-IR	MYH14	20	0	FALSE
mol-HOMA-IR	MYH9	20	0	FALSE
mol-HOMA-IR	MYL12A	20	0	FALSE
mol-HOMA-IR	MYL12B	20	0	FALSE
mol-HOMA-IR	MYL6	20	0	FALSE
mol-HOMA-IR	MYL9	20	0	FALSE
mol-HOMA-IR	MYO1A	20	1	FALSE
mol-HOMA-IR	MYO1B	20	0	FALSE
mol-HOMA-IR	MYOF	20	0	FALSE
mol-HOMA-IR	NAP1L1	20	7	FALSE
mol-HOMA-IR	NAXE	20	0	FALSE
mol-HOMA-IR	NCAM1	20	0	FALSE
mol-HOMA-IR	NCL	20	0	FALSE
mol-HOMA-IR	NDUFAF3	20	0	FALSE
mol-HOMA-IR	NID1	20	0	FALSE
mol-HOMA-IR	NID2	20	0	FALSE
mol-HOMA-IR	NME1	20	0	FALSE
mol-HOMA-IR	NNMT	20	0	FALSE
mol-HOMA-IR	NONO	20	0	FALSE
mol-HOMA-IR	NPM1	20	0	FALSE
mol-HOMA-IR	NRP1	20	0	FALSE
mol-HOMA-IR	NSF	20	0	FALSE
mol-HOMA-IR	NUCB2	20	0	FALSE
mol-HOMA-IR	NUMA1	20	0	FALSE
mol-HOMA-IR	NUP133	20	0	FALSE
mol-HOMA-IR	NUP98	20	0	FALSE
mol-HOMA-IR	NXF1	20	2	FALSE
mol-HOMA-IR	OGDH	20	0	FALSE
mol-HOMA-IR	OIT3	20	0	FALSE
mol-HOMA-IR	OLFM1	20	0	FALSE
mol-HOMA-IR	OLFM4	20	1	FALSE
mol-HOMA-IR	ORM1	20	0	FALSE
mol-HOMA-IR	ORM2	20	0	FALSE
mol-HOMA-IR	OXCT1	20	0	FALSE
mol-HOMA-IR	P4HB	20	0	FALSE
mol-HOMA-IR	PAICS	20	0	FALSE
mol-HOMA-IR	PAM	20	0	FALSE
mol-HOMA-IR	PANK4	20	0	FALSE
mol-HOMA-IR	PAPSS1	20	0	FALSE
mol-HOMA-IR	PARK7	20	1	FALSE
mol-HOMA-IR	PCBP2	20	3	FALSE
mol-HOMA-IR	PCCB	20	0	FALSE
mol-HOMA-IR	PCOLCE	20	0	FALSE
mol-HOMA-IR	PCYOX1	20	0	FALSE
mol-HOMA-IR	PDHB	20	0	FALSE
mol-HOMA-IR	PDIA3	20	0	FALSE
mol-HOMA-IR	PEBP1	20	1	FALSE
mol-HOMA-IR	PEPD	20	1	FALSE
mol-HOMA-IR	PFKL	20	0	FALSE
mol-HOMA-IR	PFKM	20	0	FALSE
mol-HOMA-IR	PFN1	20	0	FALSE
mol-HOMA-IR	PGAM1	20	0	FALSE
mol-HOMA-IR	PGD	20	0	FALSE
mol-HOMA-IR	PGK1	20	0	FALSE
mol-HOMA-IR	PGLYRP2	20	0	FALSE
mol-HOMA-IR	PGM1	20	0	FALSE
mol-HOMA-IR	PI16	20	7	FALSE
mol-HOMA-IR	PIGR	20	0	FALSE
mol-HOMA-IR	PKM	20	0	FALSE
mol-HOMA-IR	PLEC	20	0	FALSE
mol-HOMA-IR	PLG	20	0	FALSE
mol-HOMA-IR	PLGLA	20	0	FALSE
mol-HOMA-IR	PLS3	20	0	FALSE
mol-HOMA-IR	PLTP	20	0	FALSE
mol-HOMA-IR	PLXNB2	20	0	FALSE
mol-HOMA-IR	PNP	20	0	FALSE
mol-HOMA-IR	POF1B	20	2	FALSE
mol-HOMA-IR	PON1	20	1	FALSE
mol-HOMA-IR	PON3	20	0	FALSE
mol-HOMA-IR	POSTN	20	0	FALSE
mol-HOMA-IR	POTEE	20	0	FALSE
mol-HOMA-IR	POTEF	20	0	FALSE
mol-HOMA-IR	POTEI	20	0	FALSE
mol-HOMA-IR	POTEKP	20	0	FALSE
mol-HOMA-IR	PPBP	20	0	FALSE
mol-HOMA-IR	PPIA	20	0	FALSE
mol-HOMA-IR	PPIB	20	0	FALSE
mol-HOMA-IR	PPM1F	20	0	FALSE
mol-HOMA-IR	PPP1R9B	20	0	FALSE
mol-HOMA-IR	PRB3	20	0	FALSE
mol-HOMA-IR	PRCP	20	0	FALSE
mol-HOMA-IR	PRDX1	20	0	FALSE
mol-HOMA-IR	PRDX2	20	2	FALSE
mol-HOMA-IR	PRDX6	20	0	FALSE
mol-HOMA-IR	PRG4	20	10	TRUE
mol-HOMA-IR	PRKDC	20	0	FALSE
mol-HOMA-IR	PROC	20	0	FALSE
mol-HOMA-IR	PROS1	20	0	FALSE
mol-HOMA-IR	PROZ	20	0	FALSE
mol-HOMA-IR	PRSS1	20	0	FALSE
mol-HOMA-IR	PRSS2	20	0	FALSE
mol-HOMA-IR	PRSS3	20	0	FALSE
mol-HOMA-IR	PRSS3P2	20	0	FALSE
mol-HOMA-IR	PSMA1	20	0	FALSE
mol-HOMA-IR	PSMA4	20	0	FALSE
mol-HOMA-IR	PSMA7	20	4	FALSE
mol-HOMA-IR	PSMB1	20	0	FALSE
mol-HOMA-IR	PSMC5	20	0	FALSE
mol-HOMA-IR	PSMD8	20	0	FALSE
mol-HOMA-IR	PTGDS	20	0	FALSE
mol-HOMA-IR	PTPRA	20	0	FALSE
mol-HOMA-IR	PTPRF	20	0	FALSE
mol-HOMA-IR	PTPRG	20	0	FALSE
mol-HOMA-IR	PTPRS	20	2	FALSE
mol-HOMA-IR	PZP	20	0	FALSE
mol-HOMA-IR	QSOX1	20	0	FALSE
mol-HOMA-IR	RAB11A	20	0	FALSE
mol-HOMA-IR	RAB11B	20	2	FALSE
mol-HOMA-IR	RACK1	20	0	FALSE
mol-HOMA-IR	RAD23B	20	0	FALSE
mol-HOMA-IR	RBP4	20	0	FALSE
mol-HOMA-IR	RCN1	20	9	FALSE
mol-HOMA-IR	RDX	20	0	FALSE
mol-HOMA-IR	RMC1	20	5	FALSE
mol-HOMA-IR	RNF40	20	0	FALSE
mol-HOMA-IR	RNPEP	20	0	FALSE
mol-HOMA-IR	RPIA	20	3	FALSE
mol-HOMA-IR	RPN1	20	0	FALSE
mol-HOMA-IR	RPS27A	20	0	FALSE
mol-HOMA-IR	RPS3	20	9	FALSE
mol-HOMA-IR	RTCB	20	0	FALSE
mol-HOMA-IR	RTN4RL2	20	0	FALSE
mol-HOMA-IR	S100A8	20	8	FALSE
mol-HOMA-IR	S100A9	20	2	FALSE
mol-HOMA-IR	SAA1	20	2	FALSE
mol-HOMA-IR	SAA2	20	0	FALSE
mol-HOMA-IR	SAA4	20	0	FALSE
mol-HOMA-IR	SAE1	20	0	FALSE
mol-HOMA-IR	SAMHD1	20	0	FALSE
mol-HOMA-IR	SBSN	20	0	FALSE
mol-HOMA-IR	SCIN	20	0	FALSE
mol-HOMA-IR	SCRIB	20	0	FALSE
mol-HOMA-IR	SELENBP1	20	0	FALSE
mol-HOMA-IR	SELENOI	20	0	FALSE
mol-HOMA-IR	SELENOP	20	0	FALSE
mol-HOMA-IR	SELL	20	0	FALSE
mol-HOMA-IR	SEMG2	20	0	FALSE
mol-HOMA-IR	SEPTIN2	20	0	FALSE
mol-HOMA-IR	SEPTIN7	20	0	FALSE
mol-HOMA-IR	SERPINA1	20	0	FALSE
mol-HOMA-IR	SERPINA10	20	0	FALSE
mol-HOMA-IR	SERPINA11	20	0	FALSE
mol-HOMA-IR	SERPINA2	20	0	FALSE
mol-HOMA-IR	SERPINA3	20	1	FALSE
mol-HOMA-IR	SERPINA4	20	0	FALSE
mol-HOMA-IR	SERPINA5	20	0	FALSE
mol-HOMA-IR	SERPINA6	20	1	FALSE
mol-HOMA-IR	SERPINA7	20	0	FALSE
mol-HOMA-IR	SERPINB1	20	1	FALSE
mol-HOMA-IR	SERPINB12	20	0	FALSE
mol-HOMA-IR	SERPINB6	20	0	FALSE
mol-HOMA-IR	SERPINC1	20	8	FALSE
mol-HOMA-IR	SERPIND1	20	0	FALSE
mol-HOMA-IR	SERPINE1	20	0	FALSE
mol-HOMA-IR	SERPINF1	20	0	FALSE
mol-HOMA-IR	SERPINF2	20	0	FALSE
mol-HOMA-IR	SERPING1	20	0	FALSE
mol-HOMA-IR	SET	20	0	FALSE
mol-HOMA-IR	SEZ6L2	20	0	FALSE
mol-HOMA-IR	SF3B1	20	0	FALSE
mol-HOMA-IR	SF3B2	20	0	FALSE
mol-HOMA-IR	SFN	20	0	FALSE
mol-HOMA-IR	SGPL1	20	0	FALSE
mol-HOMA-IR	SHBG	20	9	FALSE
mol-HOMA-IR	SIRPB1	20	0	FALSE
mol-HOMA-IR	SLC35B2	20	0	FALSE
mol-HOMA-IR	SLC4A1	20	1	FALSE
mol-HOMA-IR	SLC4A2	20	0	FALSE
mol-HOMA-IR	SMARCA4	20	0	FALSE
mol-HOMA-IR	SMPD4	20	0	FALSE
mol-HOMA-IR	SND1	20	0	FALSE
mol-HOMA-IR	SNTB2	20	0	FALSE
mol-HOMA-IR	SNX27	20	0	FALSE
mol-HOMA-IR	SPARCL1	20	0	FALSE
mol-HOMA-IR	SPG11	20	0	FALSE
mol-HOMA-IR	SPP1	20	0	FALSE
mol-HOMA-IR	SPTA1	20	0	FALSE
mol-HOMA-IR	SPTAN1	20	0	FALSE
mol-HOMA-IR	SPTB	20	1	FALSE
mol-HOMA-IR	SPTBN1	20	0	FALSE
mol-HOMA-IR	SSB	20	0	FALSE
mol-HOMA-IR	STAT1	20	0	FALSE
mol-HOMA-IR	STXBP5	20	0	FALSE
mol-HOMA-IR	SUCLG2	20	0	FALSE
mol-HOMA-IR	SYNE1	20	0	FALSE
mol-HOMA-IR	SYNPO2	20	0	FALSE
mol-HOMA-IR	SYTL1	20	0	FALSE
mol-HOMA-IR	TAGLN	20	10	TRUE
mol-HOMA-IR	TALDO1	20	0	FALSE
mol-HOMA-IR	TANGO2	20	0	FALSE
mol-HOMA-IR	TBCD	20	0	FALSE
mol-HOMA-IR	TCF20	20	0	FALSE
mol-HOMA-IR	TCP1	20	2	FALSE
mol-HOMA-IR	TF	20	0	FALSE
mol-HOMA-IR	TFAM	20	0	FALSE
mol-HOMA-IR	TFRC	20	2	FALSE
mol-HOMA-IR	TGFBI	20	0	FALSE
mol-HOMA-IR	TGM3	20	0	FALSE
mol-HOMA-IR	THBS1	20	1	FALSE
mol-HOMA-IR	THBS2	20	0	FALSE
mol-HOMA-IR	THBS3	20	0	FALSE
mol-HOMA-IR	THOC6	20	0	FALSE
mol-HOMA-IR	TIMM44	20	0	FALSE
mol-HOMA-IR	TKT	20	0	FALSE
mol-HOMA-IR	TLN1	20	0	FALSE
mol-HOMA-IR	TMEM198	20	0	FALSE
mol-HOMA-IR	TMEM256	20	7	FALSE
mol-HOMA-IR	TMSB4X	20	0	FALSE
mol-HOMA-IR	TNC	20	0	FALSE
mol-HOMA-IR	TNS1	20	5	FALSE
mol-HOMA-IR	TNS2	20	0	FALSE
mol-HOMA-IR	TNS3	20	0	FALSE
mol-HOMA-IR	TNXA	20	0	FALSE
mol-HOMA-IR	TNXB	20	0	FALSE
mol-HOMA-IR	TOLLIP	20	0	FALSE
mol-HOMA-IR	TP53I3	20	0	FALSE
mol-HOMA-IR	TPD52L2	20	0	FALSE
mol-HOMA-IR	TPM3	20	0	FALSE
mol-HOMA-IR	TTC37	20	7	FALSE
mol-HOMA-IR	TTR	20	0	FALSE
mol-HOMA-IR	TUBA1A	20	3	FALSE
mol-HOMA-IR	TUBA1B	20	2	FALSE
mol-HOMA-IR	TUBA1C	20	0	FALSE
mol-HOMA-IR	TUBA3C	20	3	FALSE
mol-HOMA-IR	TUBA3E	20	0	FALSE
mol-HOMA-IR	TUBA4A	20	2	FALSE
mol-HOMA-IR	TUBA4B	20	0	FALSE
mol-HOMA-IR	TUBA8	20	0	FALSE
mol-HOMA-IR	TUBB	20	0	FALSE
mol-HOMA-IR	TUBB1	20	0	FALSE
mol-HOMA-IR	TUBB2A	20	0	FALSE
mol-HOMA-IR	TUBB2B	20	0	FALSE
mol-HOMA-IR	TUBB3	20	0	FALSE
mol-HOMA-IR	TUBB4A	20	0	FALSE
mol-HOMA-IR	TUBB4B	20	0	FALSE
mol-HOMA-IR	TUBB6	20	0	FALSE
mol-HOMA-IR	TXNDC5	20	1	FALSE
mol-HOMA-IR	TYMP	20	0	FALSE
mol-HOMA-IR	UBA1	20	0	FALSE
mol-HOMA-IR	UBA52	20	2	FALSE
mol-HOMA-IR	UBAP2L	20	0	FALSE
mol-HOMA-IR	UBB	20	3	FALSE
mol-HOMA-IR	UFD1	20	0	FALSE
mol-HOMA-IR	UGGT1	20	0	FALSE
mol-HOMA-IR	UGGT2	20	0	FALSE
mol-HOMA-IR	UGP2	20	0	FALSE
mol-HOMA-IR	USO1	20	0	FALSE
mol-HOMA-IR	USP14	20	0	FALSE
mol-HOMA-IR	VARS1	20	0	FALSE
mol-HOMA-IR	VASN	20	0	FALSE
mol-HOMA-IR	VASP	20	0	FALSE
mol-HOMA-IR	VCAM1	20	0	FALSE
mol-HOMA-IR	VCAN	20	0	FALSE
mol-HOMA-IR	VCL	20	0	FALSE
mol-HOMA-IR	VCP	20	0	FALSE
mol-HOMA-IR	VIM	20	0	FALSE
mol-HOMA-IR	VNN1	20	0	FALSE
mol-HOMA-IR	VPS13C	20	0	FALSE
mol-HOMA-IR	VPS25	20	0	FALSE
mol-HOMA-IR	VTN	20	10	TRUE
mol-HOMA-IR	VWF	20	0	FALSE
mol-HOMA-IR	WARS1	20	0	FALSE
mol-HOMA-IR	WDR1	20	0	FALSE
mol-HOMA-IR	WDR7	20	0	FALSE
mol-HOMA-IR	XPO1	20	0	FALSE
mol-HOMA-IR	YWHAB	20	0	FALSE
mol-HOMA-IR	YWHAE	20	0	FALSE
mol-HOMA-IR	YWHAG	20	0	FALSE
mol-HOMA-IR	YWHAH	20	0	FALSE
mol-HOMA-IR	YWHAQ	20	0	FALSE
mol-HOMA-IR	YWHAZ	20	0	FALSE
mol-HOMA-IR	ZC3HAV1	20	1	FALSE
mol-HOMA-IR	ZCRB1	20	0	FALSE
mol-HOMA-IR	ZFYVE19	20	0	FALSE
mol-HOMA-IR	ZNF512B	20	0	FALSE

### Sheet: B
threshold	score	iteration	n_repeats	mean	sd	se
80	met-HOMA-IR	0	20	0.34868	0.00790965	0.00176865
80	met-HOMA-IR	1	20	0.309826	0.00785658	0.00175679
80	met-HOMA-IR	2	20	0.291898	0.00818605	0.00183046
80	met-HOMA-IR	3	20	0.285349	0.00803755	0.00179725
80	met-HOMA-IR	4	20	0.27812	0.00771529	0.00172519
80	met-HOMA-IR	5	20	0.266367	0.00701699	0.00156905
80	met-HOMA-IR	6	20	0.263298	0.00915369	0.00204683
80	met-HOMA-IR	7	20	0.250882	0.00874303	0.001955
80	met-HOMA-IR	8	20	0.23987	0.00843374	0.00188584
80	met-HOMA-IR	9	20	0.233636	0.00834361	0.00186569
80	met-HOMA-IR	10	20	0.223839	0.00784101	0.0017533
80	met-HOMA-IR	11	20	0.220046	0.00747552	0.00167158
80	met-HOMA-IR	12	20	0.20118	0.00826531	0.00184818
100	met-HOMA-IR	0	20	0.34868	0.00790965	0.00176865
100	met-HOMA-IR	1	20	0.309826	0.00785658	0.00175679
100	met-HOMA-IR	2	20	0.291898	0.00818605	0.00183046
100	met-HOMA-IR	3	20	0.285349	0.00803755	0.00179725
100	met-HOMA-IR	4	20	0.27812	0.00771529	0.00172519
100	met-HOMA-IR	5	20	0.266367	0.00701699	0.00156905
100	met-HOMA-IR	6	20	0.263298	0.00915369	0.00204683
100	met-HOMA-IR	7	20	0.250882	0.00874303	0.001955
100	met-HOMA-IR	8	20	0.23987	0.00843374	0.00188584
100	met-HOMA-IR	9	20	0.233636	0.00834361	0.00186569
100	met-HOMA-IR	10	20	0.223839	0.00784101	0.0017533
100	met-HOMA-IR	11	20	0.220046	0.00747552	0.00167158
100	met-HOMA-IR	12	20	0.20118	0.00826531	0.00184818
threshold	score	iteration	repetition	n	r2
80	met-HOMA-IR	0	1	705	0.338982
80	met-HOMA-IR	0	2	705	0.353517
80	met-HOMA-IR	0	3	705	0.356138
80	met-HOMA-IR	0	4	705	0.339657
80	met-HOMA-IR	0	5	705	0.343928
80	met-HOMA-IR	0	6	705	0.351298
80	met-HOMA-IR	0	7	705	0.350914
80	met-HOMA-IR	0	8	705	0.362659
80	met-HOMA-IR	0	9	705	0.342723
80	met-HOMA-IR	0	10	705	0.334355
80	met-HOMA-IR	0	11	705	0.347413
80	met-HOMA-IR	0	12	705	0.34951
80	met-HOMA-IR	0	13	705	0.345146
80	met-HOMA-IR	0	14	705	0.351483
80	met-HOMA-IR	0	15	705	0.352469
80	met-HOMA-IR	0	16	705	0.356902
80	met-HOMA-IR	0	17	705	0.358566
80	met-HOMA-IR	0	18	705	0.336725
80	met-HOMA-IR	0	19	705	0.358059
80	met-HOMA-IR	0	20	705	0.343159
100	met-HOMA-IR	0	1	705	0.338982
100	met-HOMA-IR	0	2	705	0.353517
100	met-HOMA-IR	0	3	705	0.356138
100	met-HOMA-IR	0	4	705	0.339657
100	met-HOMA-IR	0	5	705	0.343928
100	met-HOMA-IR	0	6	705	0.351298
100	met-HOMA-IR	0	7	705	0.350914
100	met-HOMA-IR	0	8	705	0.362659
100	met-HOMA-IR	0	9	705	0.342723
100	met-HOMA-IR	0	10	705	0.334355
100	met-HOMA-IR	0	11	705	0.347413
100	met-HOMA-IR	0	12	705	0.34951
100	met-HOMA-IR	0	13	705	0.345146
100	met-HOMA-IR	0	14	705	0.351483
100	met-HOMA-IR	0	15	705	0.352469
100	met-HOMA-IR	0	16	705	0.356902
100	met-HOMA-IR	0	17	705	0.358566
100	met-HOMA-IR	0	18	705	0.336725
100	met-HOMA-IR	0	19	705	0.358059
100	met-HOMA-IR	0	20	705	0.343159
80	met-HOMA-IR	1	1	705	0.30002
80	met-HOMA-IR	1	2	705	0.3221
80	met-HOMA-IR	1	3	705	0.320511
80	met-HOMA-IR	1	4	705	0.308037
80	met-HOMA-IR	1	5	705	0.301395
80	met-HOMA-IR	1	6	705	0.31374
80	met-HOMA-IR	1	7	705	0.310003
80	met-HOMA-IR	1	8	705	0.322616
80	met-HOMA-IR	1	9	705	0.307954
80	met-HOMA-IR	1	10	705	0.299507
80	met-HOMA-IR	1	11	705	0.312857
80	met-HOMA-IR	1	12	705	0.303096
80	met-HOMA-IR	1	13	705	0.312491
80	met-HOMA-IR	1	14	705	0.314367
80	met-HOMA-IR	1	15	705	0.309034
80	met-HOMA-IR	1	16	705	0.315298
80	met-HOMA-IR	1	17	705	0.319163
80	met-HOMA-IR	1	18	705	0.296421
80	met-HOMA-IR	1	19	705	0.303834
80	met-HOMA-IR	1	20	705	0.304075
100	met-HOMA-IR	1	1	705	0.30002
100	met-HOMA-IR	1	2	705	0.3221
100	met-HOMA-IR	1	3	705	0.320511
100	met-HOMA-IR	1	4	705	0.308037
100	met-HOMA-IR	1	5	705	0.301395
100	met-HOMA-IR	1	6	705	0.31374
100	met-HOMA-IR	1	7	705	0.310003
100	met-HOMA-IR	1	8	705	0.322616
100	met-HOMA-IR	1	9	705	0.307954
100	met-HOMA-IR	1	10	705	0.299507
100	met-HOMA-IR	1	11	705	0.312857
100	met-HOMA-IR	1	12	705	0.303096
100	met-HOMA-IR	1	13	705	0.312491
100	met-HOMA-IR	1	14	705	0.314367
100	met-HOMA-IR	1	15	705	0.309034
100	met-HOMA-IR	1	16	705	0.315298
100	met-HOMA-IR	1	17	705	0.319163
100	met-HOMA-IR	1	18	705	0.296421
100	met-HOMA-IR	1	19	705	0.303834
100	met-HOMA-IR	1	20	705	0.304075
80	met-HOMA-IR	2	1	705	0.285492
80	met-HOMA-IR	2	2	705	0.299973
80	met-HOMA-IR	2	3	705	0.293196
80	met-HOMA-IR	2	4	705	0.288812
80	met-HOMA-IR	2	5	705	0.280033
80	met-HOMA-IR	2	6	705	0.295917
80	met-HOMA-IR	2	7	705	0.292933
80	met-HOMA-IR	2	8	705	0.30268
80	met-HOMA-IR	2	9	705	0.2874
80	met-HOMA-IR	2	10	705	0.27645
80	met-HOMA-IR	2	11	705	0.297132
80	met-HOMA-IR	2	12	705	0.28239
80	met-HOMA-IR	2	13	705	0.298615
80	met-HOMA-IR	2	14	705	0.289164
80	met-HOMA-IR	2	15	705	0.295318
80	met-HOMA-IR	2	16	705	0.297041
80	met-HOMA-IR	2	17	705	0.307915
80	met-HOMA-IR	2	18	705	0.281073
80	met-HOMA-IR	2	19	705	0.297508
80	met-HOMA-IR	2	20	705	0.288917
100	met-HOMA-IR	2	1	705	0.285492
100	met-HOMA-IR	2	2	705	0.299973
100	met-HOMA-IR	2	3	705	0.293196
100	met-HOMA-IR	2	4	705	0.288812
100	met-HOMA-IR	2	5	705	0.280033
100	met-HOMA-IR	2	6	705	0.295917
100	met-HOMA-IR	2	7	705	0.292933
100	met-HOMA-IR	2	8	705	0.30268
100	met-HOMA-IR	2	9	705	0.2874
100	met-HOMA-IR	2	10	705	0.27645
100	met-HOMA-IR	2	11	705	0.297132
100	met-HOMA-IR	2	12	705	0.28239
100	met-HOMA-IR	2	13	705	0.298615
100	met-HOMA-IR	2	14	705	0.289164
100	met-HOMA-IR	2	15	705	0.295318
100	met-HOMA-IR	2	16	705	0.297041
100	met-HOMA-IR	2	17	705	0.307915
100	met-HOMA-IR	2	18	705	0.281073
100	met-HOMA-IR	2	19	705	0.297508
100	met-HOMA-IR	2	20	705	0.288917
80	met-HOMA-IR	3	1	705	0.279734
80	met-HOMA-IR	3	2	705	0.290953
80	met-HOMA-IR	3	3	705	0.287194
80	met-HOMA-IR	3	4	705	0.282855
80	met-HOMA-IR	3	5	705	0.273604
80	met-HOMA-IR	3	6	705	0.284075
80	met-HOMA-IR	3	7	705	0.287896
80	met-HOMA-IR	3	8	705	0.296914
80	met-HOMA-IR	3	9	705	0.281975
80	met-HOMA-IR	3	10	705	0.269712
80	met-HOMA-IR	3	11	705	0.292525
80	met-HOMA-IR	3	12	705	0.27492
80	met-HOMA-IR	3	13	705	0.291861
80	met-HOMA-IR	3	14	705	0.288138
80	met-HOMA-IR	3	15	705	0.284155
80	met-HOMA-IR	3	16	705	0.294918
80	met-HOMA-IR	3	17	705	0.299915
80	met-HOMA-IR	3	18	705	0.27685
80	met-HOMA-IR	3	19	705	0.288239
80	met-HOMA-IR	3	20	705	0.280553
100	met-HOMA-IR	3	1	705	0.279734
100	met-HOMA-IR	3	2	705	0.290953
100	met-HOMA-IR	3	3	705	0.287194
100	met-HOMA-IR	3	4	705	0.282855
100	met-HOMA-IR	3	5	705	0.273604
100	met-HOMA-IR	3	6	705	0.284075
100	met-HOMA-IR	3	7	705	0.287896
100	met-HOMA-IR	3	8	705	0.296914
100	met-HOMA-IR	3	9	705	0.281975
100	met-HOMA-IR	3	10	705	0.269712
100	met-HOMA-IR	3	11	705	0.292525
100	met-HOMA-IR	3	12	705	0.27492
100	met-HOMA-IR	3	13	705	0.291861
100	met-HOMA-IR	3	14	705	0.288138
100	met-HOMA-IR	3	15	705	0.284155
100	met-HOMA-IR	3	16	705	0.294918
100	met-HOMA-IR	3	17	705	0.299915
100	met-HOMA-IR	3	18	705	0.27685
100	met-HOMA-IR	3	19	705	0.288239
100	met-HOMA-IR	3	20	705	0.280553
80	met-HOMA-IR	4	1	705	0.272972
80	met-HOMA-IR	4	2	705	0.282008
80	met-HOMA-IR	4	3	705	0.282127
80	met-HOMA-IR	4	4	705	0.277101
80	met-HOMA-IR	4	5	705	0.266314
80	met-HOMA-IR	4	6	705	0.279372
80	met-HOMA-IR	4	7	705	0.277697
80	met-HOMA-IR	4	8	705	0.287799
80	met-HOMA-IR	4	9	705	0.274402
80	met-HOMA-IR	4	10	705	0.263209
80	met-HOMA-IR	4	11	705	0.283419
80	met-HOMA-IR	4	12	705	0.26945
80	met-HOMA-IR	4	13	705	0.282519
80	met-HOMA-IR	4	14	705	0.282151
80	met-HOMA-IR	4	15	705	0.277628
80	met-HOMA-IR	4	16	705	0.288668
80	met-HOMA-IR	4	17	705	0.29289
80	met-HOMA-IR	4	18	705	0.267689
80	met-HOMA-IR	4	19	705	0.280896
80	met-HOMA-IR	4	20	705	0.274085
100	met-HOMA-IR	4	1	705	0.272972
100	met-HOMA-IR	4	2	705	0.282008
100	met-HOMA-IR	4	3	705	0.282127
100	met-HOMA-IR	4	4	705	0.277101
100	met-HOMA-IR	4	5	705	0.266314
100	met-HOMA-IR	4	6	705	0.279372
100	met-HOMA-IR	4	7	705	0.277697
100	met-HOMA-IR	4	8	705	0.287799
100	met-HOMA-IR	4	9	705	0.274402
100	met-HOMA-IR	4	10	705	0.263209
100	met-HOMA-IR	4	11	705	0.283419
100	met-HOMA-IR	4	12	705	0.26945
100	met-HOMA-IR	4	13	705	0.282519
100	met-HOMA-IR	4	14	705	0.282151
100	met-HOMA-IR	4	15	705	0.277628
100	met-HOMA-IR	4	16	705	0.288668
100	met-HOMA-IR	4	17	705	0.29289
100	met-HOMA-IR	4	18	705	0.267689
100	met-HOMA-IR	4	19	705	0.280896
100	met-HOMA-IR	4	20	705	0.274085
80	met-HOMA-IR	5	1	705	0.261302
80	met-HOMA-IR	5	2	705	0.274725
80	met-HOMA-IR	5	3	705	0.270841
80	met-HOMA-IR	5	4	705	0.265224
80	met-HOMA-IR	5	5	705	0.254793
80	met-HOMA-IR	5	6	705	0.267596
80	met-HOMA-IR	5	7	705	0.267737
80	met-HOMA-IR	5	8	705	0.270796
80	met-HOMA-IR	5	9	705	0.262667
80	met-HOMA-IR	5	10	705	0.251814
80	met-HOMA-IR	5	11	705	0.26825
80	met-HOMA-IR	5	12	705	0.260712
80	met-HOMA-IR	5	13	705	0.271146
80	met-HOMA-IR	5	14	705	0.269157
80	met-HOMA-IR	5	15	705	0.265452
80	met-HOMA-IR	5	16	705	0.275715
80	met-HOMA-IR	5	17	705	0.280694
80	met-HOMA-IR	5	18	705	0.257701
80	met-HOMA-IR	5	19	705	0.265622
80	met-HOMA-IR	5	20	705	0.265388
100	met-HOMA-IR	5	1	705	0.261302
100	met-HOMA-IR	5	2	705	0.274725
100	met-HOMA-IR	5	3	705	0.270841
100	met-HOMA-IR	5	4	705	0.265224
100	met-HOMA-IR	5	5	705	0.254793
100	met-HOMA-IR	5	6	705	0.267596
100	met-HOMA-IR	5	7	705	0.267737
100	met-HOMA-IR	5	8	705	0.270796
100	met-HOMA-IR	5	9	705	0.262667
100	met-HOMA-IR	5	10	705	0.251814
100	met-HOMA-IR	5	11	705	0.26825
100	met-HOMA-IR	5	12	705	0.260712
100	met-HOMA-IR	5	13	705	0.271146
100	met-HOMA-IR	5	14	705	0.269157
100	met-HOMA-IR	5	15	705	0.265452
100	met-HOMA-IR	5	16	705	0.275715
100	met-HOMA-IR	5	17	705	0.280694
100	met-HOMA-IR	5	18	705	0.257701
100	met-HOMA-IR	5	19	705	0.265622
100	met-HOMA-IR	5	20	705	0.265388
80	met-HOMA-IR	6	1	705	0.258834
80	met-HOMA-IR	6	2	705	0.273773
80	met-HOMA-IR	6	3	705	0.265395
80	met-HOMA-IR	6	4	705	0.259749
80	met-HOMA-IR	6	5	705	0.248362
80	met-HOMA-IR	6	6	705	0.261293
80	met-HOMA-IR	6	7	705	0.26469
80	met-HOMA-IR	6	8	705	0.273728
80	met-HOMA-IR	6	9	705	0.256901
80	met-HOMA-IR	6	10	705	0.245399
80	met-HOMA-IR	6	11	705	0.264815
80	met-HOMA-IR	6	12	705	0.254718
80	met-HOMA-IR	6	13	705	0.265284
80	met-HOMA-IR	6	14	705	0.267538
80	met-HOMA-IR	6	15	705	0.268934
80	met-HOMA-IR	6	16	705	0.273192
80	met-HOMA-IR	6	17	705	0.280875
80	met-HOMA-IR	6	18	705	0.25303
80	met-HOMA-IR	6	19	705	0.271805
80	met-HOMA-IR	6	20	705	0.257639
100	met-HOMA-IR	6	1	705	0.258834
100	met-HOMA-IR	6	2	705	0.273773
100	met-HOMA-IR	6	3	705	0.265395
100	met-HOMA-IR	6	4	705	0.259749
100	met-HOMA-IR	6	5	705	0.248362
100	met-HOMA-IR	6	6	705	0.261293
100	met-HOMA-IR	6	7	705	0.26469
100	met-HOMA-IR	6	8	705	0.273728
100	met-HOMA-IR	6	9	705	0.256901
100	met-HOMA-IR	6	10	705	0.245399
100	met-HOMA-IR	6	11	705	0.264815
100	met-HOMA-IR	6	12	705	0.254718
100	met-HOMA-IR	6	13	705	0.265284
100	met-HOMA-IR	6	14	705	0.267538
100	met-HOMA-IR	6	15	705	0.268934
100	met-HOMA-IR	6	16	705	0.273192
100	met-HOMA-IR	6	17	705	0.280875
100	met-HOMA-IR	6	18	705	0.25303
100	met-HOMA-IR	6	19	705	0.271805
100	met-HOMA-IR	6	20	705	0.257639
80	met-HOMA-IR	7	1	705	0.254165
80	met-HOMA-IR	7	2	705	0.259412
80	met-HOMA-IR	7	3	705	0.247678
80	met-HOMA-IR	7	4	705	0.244291
80	met-HOMA-IR	7	5	705	0.23695
80	met-HOMA-IR	7	6	705	0.247168
80	met-HOMA-IR	7	7	705	0.248251
80	met-HOMA-IR	7	8	705	0.259727
80	met-HOMA-IR	7	9	705	0.250728
80	met-HOMA-IR	7	10	705	0.23668
80	met-HOMA-IR	7	11	705	0.250664
80	met-HOMA-IR	7	12	705	0.243576
80	met-HOMA-IR	7	13	705	0.25443
80	met-HOMA-IR	7	14	705	0.251256
80	met-HOMA-IR	7	15	705	0.261086
80	met-HOMA-IR	7	16	705	0.263673
80	met-HOMA-IR	7	17	705	0.268596
80	met-HOMA-IR	7	18	705	0.239306
80	met-HOMA-IR	7	19	705	0.254311
80	met-HOMA-IR	7	20	705	0.245695
100	met-HOMA-IR	7	1	705	0.254165
100	met-HOMA-IR	7	2	705	0.259412
100	met-HOMA-IR	7	3	705	0.247678
100	met-HOMA-IR	7	4	705	0.244291
100	met-HOMA-IR	7	5	705	0.23695
100	met-HOMA-IR	7	6	705	0.247168
100	met-HOMA-IR	7	7	705	0.248251
100	met-HOMA-IR	7	8	705	0.259727
100	met-HOMA-IR	7	9	705	0.250728
100	met-HOMA-IR	7	10	705	0.23668
100	met-HOMA-IR	7	11	705	0.250664
100	met-HOMA-IR	7	12	705	0.243576
100	met-HOMA-IR	7	13	705	0.25443
100	met-HOMA-IR	7	14	705	0.251256
100	met-HOMA-IR	7	15	705	0.261086
100	met-HOMA-IR	7	16	705	0.263673
100	met-HOMA-IR	7	17	705	0.268596
100	met-HOMA-IR	7	18	705	0.239306
100	met-HOMA-IR	7	19	705	0.254311
100	met-HOMA-IR	7	20	705	0.245695
80	met-HOMA-IR	8	1	705	0.245439
80	met-HOMA-IR	8	2	705	0.250626
80	met-HOMA-IR	8	3	705	0.236214
80	met-HOMA-IR	8	4	705	0.23351
80	met-HOMA-IR	8	5	705	0.230774
80	met-HOMA-IR	8	6	705	0.238837
80	met-HOMA-IR	8	7	705	0.234564
80	met-HOMA-IR	8	8	705	0.248316
80	met-HOMA-IR	8	9	705	0.243992
80	met-HOMA-IR	8	10	705	0.223917
80	met-HOMA-IR	8	11	705	0.241998
80	met-HOMA-IR	8	12	705	0.22848
80	met-HOMA-IR	8	13	705	0.241886
80	met-HOMA-IR	8	14	705	0.239085
80	met-HOMA-IR	8	15	705	0.250518
80	met-HOMA-IR	8	16	705	0.248411
80	met-HOMA-IR	8	17	705	0.25328
80	met-HOMA-IR	8	18	705	0.227753
80	met-HOMA-IR	8	19	705	0.244605
80	met-HOMA-IR	8	20	705	0.235201
100	met-HOMA-IR	8	1	705	0.245439
100	met-HOMA-IR	8	2	705	0.250626
100	met-HOMA-IR	8	3	705	0.236214
100	met-HOMA-IR	8	4	705	0.23351
100	met-HOMA-IR	8	5	705	0.230774
100	met-HOMA-IR	8	6	705	0.238837
100	met-HOMA-IR	8	7	705	0.234564
100	met-HOMA-IR	8	8	705	0.248316
100	met-HOMA-IR	8	9	705	0.243992
100	met-HOMA-IR	8	10	705	0.223917
100	met-HOMA-IR	8	11	705	0.241998
100	met-HOMA-IR	8	12	705	0.22848
100	met-HOMA-IR	8	13	705	0.241886
100	met-HOMA-IR	8	14	705	0.239085
100	met-HOMA-IR	8	15	705	0.250518
100	met-HOMA-IR	8	16	705	0.248411
100	met-HOMA-IR	8	17	705	0.25328
100	met-HOMA-IR	8	18	705	0.227753
100	met-HOMA-IR	8	19	705	0.244605
100	met-HOMA-IR	8	20	705	0.235201
80	met-HOMA-IR	9	1	705	0.241287
80	met-HOMA-IR	9	2	705	0.2486
80	met-HOMA-IR	9	3	705	0.228422
80	met-HOMA-IR	9	4	705	0.229106
80	met-HOMA-IR	9	5	705	0.224421
80	met-HOMA-IR	9	6	705	0.234253
80	met-HOMA-IR	9	7	705	0.230055
80	met-HOMA-IR	9	8	705	0.239733
80	met-HOMA-IR	9	9	705	0.234309
80	met-HOMA-IR	9	10	705	0.220046
80	met-HOMA-IR	9	11	705	0.233581
80	met-HOMA-IR	9	12	705	0.225897
80	met-HOMA-IR	9	13	705	0.235857
80	met-HOMA-IR	9	14	705	0.236935
80	met-HOMA-IR	9	15	705	0.238198
80	met-HOMA-IR	9	16	705	0.23942
80	met-HOMA-IR	9	17	705	0.250315
80	met-HOMA-IR	9	18	705	0.217784
80	met-HOMA-IR	9	19	705	0.234353
80	met-HOMA-IR	9	20	705	0.230154
100	met-HOMA-IR	9	1	705	0.241287
100	met-HOMA-IR	9	2	705	0.2486
100	met-HOMA-IR	9	3	705	0.228422
100	met-HOMA-IR	9	4	705	0.229106
100	met-HOMA-IR	9	5	705	0.224421
100	met-HOMA-IR	9	6	705	0.234253
100	met-HOMA-IR	9	7	705	0.230055
100	met-HOMA-IR	9	8	705	0.239733
100	met-HOMA-IR	9	9	705	0.234309
100	met-HOMA-IR	9	10	705	0.220046
100	met-HOMA-IR	9	11	705	0.233581
100	met-HOMA-IR	9	12	705	0.225897
100	met-HOMA-IR	9	13	705	0.235857
100	met-HOMA-IR	9	14	705	0.236935
100	met-HOMA-IR	9	15	705	0.238198
100	met-HOMA-IR	9	16	705	0.23942
100	met-HOMA-IR	9	17	705	0.250315
100	met-HOMA-IR	9	18	705	0.217784
100	met-HOMA-IR	9	19	705	0.234353
100	met-HOMA-IR	9	20	705	0.230154
80	met-HOMA-IR	10	1	705	0.227008
80	met-HOMA-IR	10	2	705	0.2391
80	met-HOMA-IR	10	3	705	0.219629
80	met-HOMA-IR	10	4	705	0.214208
80	met-HOMA-IR	10	5	705	0.213274
80	met-HOMA-IR	10	6	705	0.227787
80	met-HOMA-IR	10	7	705	0.221089
80	met-HOMA-IR	10	8	705	0.232228
80	met-HOMA-IR	10	9	705	0.225712
80	met-HOMA-IR	10	10	705	0.211641
80	met-HOMA-IR	10	11	705	0.222719
80	met-HOMA-IR	10	12	705	0.2202
80	met-HOMA-IR	10	13	705	0.22572
80	met-HOMA-IR	10	14	705	0.227997
80	met-HOMA-IR	10	15	705	0.226141
80	met-HOMA-IR	10	16	705	0.233121
80	met-HOMA-IR	10	17	705	0.23589
80	met-HOMA-IR	10	18	705	0.210841
80	met-HOMA-IR	10	19	705	0.220057
80	met-HOMA-IR	10	20	705	0.222411
100	met-HOMA-IR	10	1	705	0.227008
100	met-HOMA-IR	10	2	705	0.2391
100	met-HOMA-IR	10	3	705	0.219629
100	met-HOMA-IR	10	4	705	0.214208
100	met-HOMA-IR	10	5	705	0.213274
100	met-HOMA-IR	10	6	705	0.227787
100	met-HOMA-IR	10	7	705	0.221089
100	met-HOMA-IR	10	8	705	0.232228
100	met-HOMA-IR	10	9	705	0.225712
100	met-HOMA-IR	10	10	705	0.211641
100	met-HOMA-IR	10	11	705	0.222719
100	met-HOMA-IR	10	12	705	0.2202
100	met-HOMA-IR	10	13	705	0.22572
100	met-HOMA-IR	10	14	705	0.227997
100	met-HOMA-IR	10	15	705	0.226141
100	met-HOMA-IR	10	16	705	0.233121
100	met-HOMA-IR	10	17	705	0.23589
100	met-HOMA-IR	10	18	705	0.210841
100	met-HOMA-IR	10	19	705	0.220057
100	met-HOMA-IR	10	20	705	0.222411
80	met-HOMA-IR	11	1	705	0.222083
80	met-HOMA-IR	11	2	705	0.234599
80	met-HOMA-IR	11	3	705	0.21521
80	met-HOMA-IR	11	4	705	0.211195
80	met-HOMA-IR	11	5	705	0.214052
80	met-HOMA-IR	11	6	705	0.224178
80	met-HOMA-IR	11	7	705	0.218771
80	met-HOMA-IR	11	8	705	0.2263
80	met-HOMA-IR	11	9	705	0.216772
80	met-HOMA-IR	11	10	705	0.208604
80	met-HOMA-IR	11	11	705	0.220197
80	met-HOMA-IR	11	12	705	0.215614
80	met-HOMA-IR	11	13	705	0.22187
80	met-HOMA-IR	11	14	705	0.225226
80	met-HOMA-IR	11	15	705	0.224052
80	met-HOMA-IR	11	16	705	0.230642
80	met-HOMA-IR	11	17	705	0.232165
80	met-HOMA-IR	11	18	705	0.207983
80	met-HOMA-IR	11	19	705	0.215193
80	met-HOMA-IR	11	20	705	0.216219
100	met-HOMA-IR	11	1	705	0.222083
100	met-HOMA-IR	11	2	705	0.234599
100	met-HOMA-IR	11	3	705	0.21521
100	met-HOMA-IR	11	4	705	0.211195
100	met-HOMA-IR	11	5	705	0.214052
100	met-HOMA-IR	11	6	705	0.224178
100	met-HOMA-IR	11	7	705	0.218771
100	met-HOMA-IR	11	8	705	0.2263
100	met-HOMA-IR	11	9	705	0.216772
100	met-HOMA-IR	11	10	705	0.208604
100	met-HOMA-IR	11	11	705	0.220197
100	met-HOMA-IR	11	12	705	0.215614
100	met-HOMA-IR	11	13	705	0.22187
100	met-HOMA-IR	11	14	705	0.225226
100	met-HOMA-IR	11	15	705	0.224052
100	met-HOMA-IR	11	16	705	0.230642
100	met-HOMA-IR	11	17	705	0.232165
100	met-HOMA-IR	11	18	705	0.207983
100	met-HOMA-IR	11	19	705	0.215193
100	met-HOMA-IR	11	20	705	0.216219
80	met-HOMA-IR	12	1	705	0.209114
80	met-HOMA-IR	12	2	705	0.213823
80	met-HOMA-IR	12	3	705	0.194277
80	met-HOMA-IR	12	4	705	0.191811
80	met-HOMA-IR	12	5	705	0.200883
80	met-HOMA-IR	12	6	705	0.205081
80	met-HOMA-IR	12	7	705	0.199723
80	met-HOMA-IR	12	8	705	0.206098
80	met-HOMA-IR	12	9	705	0.201356
80	met-HOMA-IR	12	10	705	0.181897
80	met-HOMA-IR	12	11	705	0.199412
80	met-HOMA-IR	12	12	705	0.195457
80	met-HOMA-IR	12	13	705	0.199348
80	met-HOMA-IR	12	14	705	0.2043
80	met-HOMA-IR	12	15	705	0.207728
80	met-HOMA-IR	12	16	705	0.212833
80	met-HOMA-IR	12	17	705	0.213455
80	met-HOMA-IR	12	18	705	0.189547
80	met-HOMA-IR	12	19	705	0.199319
80	met-HOMA-IR	12	20	705	0.198146
100	met-HOMA-IR	12	1	705	0.209114
100	met-HOMA-IR	12	2	705	0.213823
100	met-HOMA-IR	12	3	705	0.194277
100	met-HOMA-IR	12	4	705	0.191811
100	met-HOMA-IR	12	5	705	0.200883
100	met-HOMA-IR	12	6	705	0.205081
100	met-HOMA-IR	12	7	705	0.199723
100	met-HOMA-IR	12	8	705	0.206098
100	met-HOMA-IR	12	9	705	0.201356
100	met-HOMA-IR	12	10	705	0.181897
100	met-HOMA-IR	12	11	705	0.199412
100	met-HOMA-IR	12	12	705	0.195457
100	met-HOMA-IR	12	13	705	0.199348
100	met-HOMA-IR	12	14	705	0.2043
100	met-HOMA-IR	12	15	705	0.207728
100	met-HOMA-IR	12	16	705	0.212833
100	met-HOMA-IR	12	17	705	0.213455
100	met-HOMA-IR	12	18	705	0.189547
100	met-HOMA-IR	12	19	705	0.199319
100	met-HOMA-IR	12	20	705	0.198146
threshold	score	iteration	removed_id	name	type	previous_mean_beta	previous_abs_mean_beta	previous_selection_count	previous_min_selected_per_rep	eligible_count
80	met-HOMA-IR	1	MP0102	L-Tyrosine	MTB	0.109773	0.109773	200	10	29
100	met-HOMA-IR	1	MP0102	L-Tyrosine	MTB	0.109773	0.109773	200	10	16
80	met-HOMA-IR	2	MP0103	L-Valine	MTB	0.0807993	0.0807993	200	10	30
100	met-HOMA-IR	2	MP0103	L-Valine	MTB	0.0807993	0.0807993	200	10	14
80	met-HOMA-IR	3	MP0128	Oxoglutaric acid	MTB	0.0696267	0.0696267	200	10	38
100	met-HOMA-IR	3	MP0128	Oxoglutaric acid	MTB	0.0696267	0.0696267	200	10	17
80	met-HOMA-IR	4	MP0135	Pyroglutamic acid	MTB	0.0616701	0.0616701	200	10	52
100	met-HOMA-IR	4	MP0135	Pyroglutamic acid	MTB	0.0616701	0.0616701	200	10	22
80	met-HOMA-IR	5	MP0019	N-Acetylglycine	MTB	-0.0544471	0.0544471	200	10	49
100	met-HOMA-IR	5	MP0019	N-Acetylglycine	MTB	-0.0544471	0.0544471	200	10	22
80	met-HOMA-IR	6	MP0064	Glycine	MTB	-0.053518	0.053518	200	10	49
100	met-HOMA-IR	6	MP0064	Glycine	MTB	-0.053518	0.053518	200	10	20
80	met-HOMA-IR	7	MS003	Phenylalanine	MTB	0.0560478	0.0560478	200	10	50
100	met-HOMA-IR	7	MS003	Phenylalanine	MTB	0.0560478	0.0560478	200	10	22
80	met-HOMA-IR	8	MP0088	Glutamine	MTB	-0.0551915	0.0551915	200	10	48
100	met-HOMA-IR	8	MP0088	Glutamine	MTB	-0.0551915	0.0551915	200	10	22
80	met-HOMA-IR	9	MP0087	L-Glutamate	MTB	0.0515132	0.0515132	200	10	48
100	met-HOMA-IR	9	MP0087	L-Glutamate	MTB	0.0515132	0.0515132	200	10	23
80	met-HOMA-IR	10	MP0085	L-Asparagine	MTB	-0.0520909	0.0520909	200	10	42
100	met-HOMA-IR	10	MP0085	L-Asparagine	MTB	-0.0520909	0.0520909	200	10	20
80	met-HOMA-IR	11	MS018	N-acetylated glycoproteins	MTB	0.0555231	0.0555231	200	10	39
100	met-HOMA-IR	11	MS018	N-acetylated glycoproteins	MTB	0.0555231	0.0555231	200	10	19
80	met-HOMA-IR	12	MP0080	Isocitric acid	MTB	0.0476375	0.0476375	200	10	43
100	met-HOMA-IR	12	MP0080	Isocitric acid	MTB	0.0476375	0.0476375	200	10	21
score	analyte_id	mean_beta	abs_mean_beta	median_beta	sd_beta	n_selected	selection_frequency	min_selected_per_rep	sign_consistency	type	name	group	included	rank_abs_mean_beta	threshold
met-HOMA-IR	MP0102	0.109773	0.109773	0.105352	0.0200043	200	1	10	1	MTB	L-Tyrosine	Amino Acids	TRUE	1	80
met-HOMA-IR	MP0103	0.0692	0.0692	0.0670161	0.0126412	200	1	10	1	MTB	L-Valine	Amino Acids	TRUE	2	80
met-HOMA-IR	MP0128	0.0672276	0.0672276	0.066273	0.00943685	200	1	10	1	MTB	Oxoglutaric acid	Organic Acids	TRUE	3	80
met-HOMA-IR	MP0019	-0.0626197	0.0626197	-0.0607879	0.0106936	200	1	10	1	MTB	N-Acetylglycine	Amino Acids	TRUE	4	80
met-HOMA-IR	MP0088	-0.0519705	0.0519705	-0.0494092	0.0112867	200	1	10	1	MTB	Glutamine	Amino Acids	TRUE	5	80
met-HOMA-IR	MS018	0.0498018	0.0498018	0.0459619	0.011475	200	1	10	1	MTB	N-acetylated glycoproteins	NAGs	TRUE	6	80
met-HOMA-IR	MP0135	0.0412129	0.0412129	0.0414276	0.00781812	200	1	10	1	MTB	Pyroglutamic acid	Amino Acids	TRUE	7	80
met-HOMA-IR	MP0064	-0.0387195	0.0387195	-0.0390188	0.00683146	200	1	10	1	MTB	Glycine	Amino Acids	TRUE	8	80
met-HOMA-IR	MS020	-0.0365677	0.0365677	-0.0360701	0.0073212	200	1	10	1	MTB	Acetate	Organic Acids	TRUE	9	80
met-HOMA-IR	MS003	0.0328356	0.0328356	0.0329096	0.00735701	200	1	10	1	MTB	Phenylalanine	Amino Acids	TRUE	10	80
met-HOMA-IR	MP0077	0.031722	0.031722	0.0314355	0.00707618	200	1	10	1	MTB	Hydroxypropionic acid	Organic Acids	TRUE	11	80
met-HOMA-IR	MP0070	-0.0309976	0.0309976	-0.0309062	0.00674668	200	1	10	1	MTB	Guanidoacetic acid	Amino Acids	TRUE	12	80
met-HOMA-IR	MP0085	-0.0304452	0.0304452	-0.0299036	0.00767439	200	1	10	1	MTB	L-Asparagine	Amino Acids	TRUE	13	80
met-HOMA-IR	MP0098	0.0260561	0.0260561	0.0264837	0.00644358	200	1	10	1	MTB	L-Proline	Amino Acids	TRUE	14	80
met-HOMA-IR	MP0038	-0.023581	0.023581	-0.023177	0.006874	200	1	10	1	MTB	Citrulline	Amino Acids	TRUE	15	80
met-HOMA-IR	MP0035	0.0230958	0.0230958	0.0233176	0.00719273	200	1	10	1	MTB	Cholic acid	Bile Acids	TRUE	16	80
met-HOMA-IR	MP0112	-0.0184223	0.0184223	-0.0183298	0.00629254	199	0.995	9	1	MTB	Methylmalonylcarnitine	Carnitines	TRUE	18	80
met-HOMA-IR	MP0186	0.0183947	0.0183947	0.0180712	0.00795111	198	0.99	9	1	MTB	Nonanoic acid	Fatty Acids	TRUE	19	80
met-HOMA-IR	MP0142	0.0164605	0.0164605	0.0162447	0.00543807	199	0.995	9	1	MTB	Taurocholic acid	Bile Acids	TRUE	20	80
met-HOMA-IR	MP0125	-0.016025	0.016025	-0.0159711	0.00823986	192	0.96	8	1	MTB	Oleylcarnitine C18 1	Carnitines	TRUE	21	80
met-HOMA-IR	MP0100	-0.014197	0.014197	-0.0141442	0.00672549	196	0.98	9	1	MTB	L-Threonine	Amino Acids	TRUE	23	80
met-HOMA-IR	MP0141	0.0137572	0.0137572	0.0144231	0.0063603	192	0.96	8	1	MTB	Taurochenodeoxycholic acid	Bile Acids	TRUE	24	80
met-HOMA-IR	MP0150	0.01375	0.01375	0.0143599	0.00620459	192	0.96	9	1	MTB	2-Methylbutyroylcarnitine	Carnitines	TRUE	25	80
met-HOMA-IR	MP0071	-0.0131865	0.0131865	-0.0130465	0.00633246	196	0.98	9	1	MTB	Heptanoic acid	Fatty Acids	TRUE	27	80
met-HOMA-IR	MP0110	-0.0121238	0.0121238	-0.0120351	0.0055622	194	0.97	9	1	MTB	Methylglutaric acid	Organic Acids	TRUE	30	80
met-HOMA-IR	MP0146	0.0102051	0.0102051	0.0101959	0.00578519	188	0.94	8	1	MTB	2-Hydroxycaproic acid	Organic Acids	TRUE	33	80
met-HOMA-IR	MP0118	-0.00987135	0.00987135	-0.0101742	0.00552673	183	0.915	8	1	MTB	N-Acetyl-L-aspartic acid	Amino Acids	TRUE	34	80
met-HOMA-IR	MP0044	0.00967917	0.00967917	0.0094663	0.00590592	182	0.91	8	1	MTB	D-Maltose / Alpha-Lactose	Carbohydrates	TRUE	36	80
met-HOMA-IR	MP0126	-0.00943736	0.00943736	-0.00910437	0.00593929	184	0.92	8	1	MTB	Ornithine	Amino Acids	TRUE	38	80
met-HOMA-IR	MP0102	0.109773	0.109773	0.105352	0.0200043	200	1	10	1	MTB	L-Tyrosine	Amino Acids	TRUE	1	100
met-HOMA-IR	MP0103	0.0692	0.0692	0.0670161	0.0126412	200	1	10	1	MTB	L-Valine	Amino Acids	TRUE	2	100
met-HOMA-IR	MP0128	0.0672276	0.0672276	0.066273	0.00943685	200	1	10	1	MTB	Oxoglutaric acid	Organic Acids	TRUE	3	100
met-HOMA-IR	MP0019	-0.0626197	0.0626197	-0.0607879	0.0106936	200	1	10	1	MTB	N-Acetylglycine	Amino Acids	TRUE	4	100
met-HOMA-IR	MP0088	-0.0519705	0.0519705	-0.0494092	0.0112867	200	1	10	1	MTB	Glutamine	Amino Acids	TRUE	5	100
met-HOMA-IR	MS018	0.0498018	0.0498018	0.0459619	0.011475	200	1	10	1	MTB	N-acetylated glycoproteins	NAGs	TRUE	6	100
met-HOMA-IR	MP0135	0.0412129	0.0412129	0.0414276	0.00781812	200	1	10	1	MTB	Pyroglutamic acid	Amino Acids	TRUE	7	100
met-HOMA-IR	MP0064	-0.0387195	0.0387195	-0.0390188	0.00683146	200	1	10	1	MTB	Glycine	Amino Acids	TRUE	8	100
met-HOMA-IR	MS020	-0.0365677	0.0365677	-0.0360701	0.0073212	200	1	10	1	MTB	Acetate	Organic Acids	TRUE	9	100
met-HOMA-IR	MS003	0.0328356	0.0328356	0.0329096	0.00735701	200	1	10	1	MTB	Phenylalanine	Amino Acids	TRUE	10	100
met-HOMA-IR	MP0077	0.031722	0.031722	0.0314355	0.00707618	200	1	10	1	MTB	Hydroxypropionic acid	Organic Acids	TRUE	11	100
met-HOMA-IR	MP0070	-0.0309976	0.0309976	-0.0309062	0.00674668	200	1	10	1	MTB	Guanidoacetic acid	Amino Acids	TRUE	12	100
met-HOMA-IR	MP0085	-0.0304452	0.0304452	-0.0299036	0.00767439	200	1	10	1	MTB	L-Asparagine	Amino Acids	TRUE	13	100
met-HOMA-IR	MP0098	0.0260561	0.0260561	0.0264837	0.00644358	200	1	10	1	MTB	L-Proline	Amino Acids	TRUE	14	100
met-HOMA-IR	MP0038	-0.023581	0.023581	-0.023177	0.006874	200	1	10	1	MTB	Citrulline	Amino Acids	TRUE	15	100
met-HOMA-IR	MP0035	0.0230958	0.0230958	0.0233176	0.00719273	200	1	10	1	MTB	Cholic acid	Bile Acids	TRUE	16	100

### Sheet: C
threshold	score	iteration	n_repeats	mean	sd	se
80	prot-HOMA-IR	0	20	0.199524	0.00711719	0.00159145
80	prot-HOMA-IR	1	20	0.179661	0.00793789	0.00177497
80	prot-HOMA-IR	2	20	0.164444	0.00734583	0.00164258
80	prot-HOMA-IR	3	20	0.139961	0.00920963	0.00205934
80	prot-HOMA-IR	4	20	0.126047	0.00805468	0.00180108
80	prot-HOMA-IR	5	20	0.120921	0.00947882	0.00211953
80	prot-HOMA-IR	6	20	0.114895	0.010488	0.00234519
80	prot-HOMA-IR	7	20	0.102487	0.0104823	0.00234391
80	prot-HOMA-IR	8	20	0.0918091	0.0095147	0.00212755
80	prot-HOMA-IR	9	20	0.0784272	0.00969351	0.00216753
80	prot-HOMA-IR	10	20	0.0726348	0.00959723	0.00214601
80	prot-HOMA-IR	11	20	0.0664107	0.0101058	0.00225972
80	prot-HOMA-IR	12	20	0.0611633	0.0106203	0.00237477
100	prot-HOMA-IR	0	20	0.199524	0.00711719	0.00159145
100	prot-HOMA-IR	1	20	0.179661	0.00793789	0.00177497
100	prot-HOMA-IR	2	20	0.164444	0.00734583	0.00164258
100	prot-HOMA-IR	3	20	0.139961	0.00920963	0.00205934
100	prot-HOMA-IR	4	20	0.126047	0.00805468	0.00180108
100	prot-HOMA-IR	5	20	0.120921	0.00947882	0.00211953
100	prot-HOMA-IR	6	20	0.114895	0.010488	0.00234519
100	prot-HOMA-IR	7	20	0.102487	0.0104823	0.00234391
100	prot-HOMA-IR	8	20	0.0918091	0.0095147	0.00212755
100	prot-HOMA-IR	9	20	0.0784272	0.00969351	0.00216753
threshold	score	iteration	repetition	n	r2
80	prot-HOMA-IR	0	1	705	0.212805
80	prot-HOMA-IR	0	2	705	0.201512
80	prot-HOMA-IR	0	3	705	0.200601
80	prot-HOMA-IR	0	4	705	0.207231
80	prot-HOMA-IR	0	5	705	0.190818
80	prot-HOMA-IR	0	6	705	0.194549
80	prot-HOMA-IR	0	7	705	0.198433
80	prot-HOMA-IR	0	8	705	0.209479
80	prot-HOMA-IR	0	9	705	0.206505
80	prot-HOMA-IR	0	10	705	0.197065
80	prot-HOMA-IR	0	11	705	0.203967
80	prot-HOMA-IR	0	12	705	0.193739
80	prot-HOMA-IR	0	13	705	0.194909
80	prot-HOMA-IR	0	14	705	0.198059
80	prot-HOMA-IR	0	15	705	0.20487
80	prot-HOMA-IR	0	16	705	0.206953
80	prot-HOMA-IR	0	17	705	0.194243
80	prot-HOMA-IR	0	18	705	0.185561
80	prot-HOMA-IR	0	19	705	0.198703
80	prot-HOMA-IR	0	20	705	0.190469
100	prot-HOMA-IR	0	1	705	0.212805
100	prot-HOMA-IR	0	2	705	0.201512
100	prot-HOMA-IR	0	3	705	0.200601
100	prot-HOMA-IR	0	4	705	0.207231
100	prot-HOMA-IR	0	5	705	0.190818
100	prot-HOMA-IR	0	6	705	0.194549
100	prot-HOMA-IR	0	7	705	0.198433
100	prot-HOMA-IR	0	8	705	0.209479
100	prot-HOMA-IR	0	9	705	0.206505
100	prot-HOMA-IR	0	10	705	0.197065
100	prot-HOMA-IR	0	11	705	0.203967
100	prot-HOMA-IR	0	12	705	0.193739
100	prot-HOMA-IR	0	13	705	0.194909
100	prot-HOMA-IR	0	14	705	0.198059
100	prot-HOMA-IR	0	15	705	0.20487
100	prot-HOMA-IR	0	16	705	0.206953
100	prot-HOMA-IR	0	17	705	0.194243
100	prot-HOMA-IR	0	18	705	0.185561
100	prot-HOMA-IR	0	19	705	0.198703
100	prot-HOMA-IR	0	20	705	0.190469
80	prot-HOMA-IR	1	1	705	0.187882
80	prot-HOMA-IR	1	2	705	0.177897
80	prot-HOMA-IR	1	3	705	0.17599
80	prot-HOMA-IR	1	4	705	0.185197
80	prot-HOMA-IR	1	5	705	0.166603
80	prot-HOMA-IR	1	6	705	0.180147
80	prot-HOMA-IR	1	7	705	0.178192
80	prot-HOMA-IR	1	8	705	0.191462
80	prot-HOMA-IR	1	9	705	0.190389
80	prot-HOMA-IR	1	10	705	0.175804
80	prot-HOMA-IR	1	11	705	0.181037
80	prot-HOMA-IR	1	12	705	0.182156
80	prot-HOMA-IR	1	13	705	0.166881
80	prot-HOMA-IR	1	14	705	0.172487
80	prot-HOMA-IR	1	15	705	0.193774
80	prot-HOMA-IR	1	16	705	0.181333
80	prot-HOMA-IR	1	17	705	0.176976
80	prot-HOMA-IR	1	18	705	0.176019
80	prot-HOMA-IR	1	19	705	0.185848
80	prot-HOMA-IR	1	20	705	0.167147
100	prot-HOMA-IR	1	1	705	0.187882
100	prot-HOMA-IR	1	2	705	0.177897
100	prot-HOMA-IR	1	3	705	0.17599
100	prot-HOMA-IR	1	4	705	0.185197
100	prot-HOMA-IR	1	5	705	0.166603
100	prot-HOMA-IR	1	6	705	0.180147
100	prot-HOMA-IR	1	7	705	0.178192
100	prot-HOMA-IR	1	8	705	0.191462
100	prot-HOMA-IR	1	9	705	0.190389
100	prot-HOMA-IR	1	10	705	0.175804
100	prot-HOMA-IR	1	11	705	0.181037
100	prot-HOMA-IR	1	12	705	0.182156
100	prot-HOMA-IR	1	13	705	0.166881
100	prot-HOMA-IR	1	14	705	0.172487
100	prot-HOMA-IR	1	15	705	0.193774
100	prot-HOMA-IR	1	16	705	0.181333
100	prot-HOMA-IR	1	17	705	0.176976
100	prot-HOMA-IR	1	18	705	0.176019
100	prot-HOMA-IR	1	19	705	0.185848
100	prot-HOMA-IR	1	20	705	0.167147
80	prot-HOMA-IR	2	1	705	0.168317
80	prot-HOMA-IR	2	2	705	0.164027
80	prot-HOMA-IR	2	3	705	0.157918
80	prot-HOMA-IR	2	4	705	0.164192
80	prot-HOMA-IR	2	5	705	0.152017
80	prot-HOMA-IR	2	6	705	0.166657
80	prot-HOMA-IR	2	7	705	0.167136
80	prot-HOMA-IR	2	8	705	0.176617
80	prot-HOMA-IR	2	9	705	0.17784
80	prot-HOMA-IR	2	10	705	0.158709
80	prot-HOMA-IR	2	11	705	0.167707
80	prot-HOMA-IR	2	12	705	0.163085
80	prot-HOMA-IR	2	13	705	0.151632
80	prot-HOMA-IR	2	14	705	0.161108
80	prot-HOMA-IR	2	15	705	0.176125
80	prot-HOMA-IR	2	16	705	0.171568
80	prot-HOMA-IR	2	17	705	0.162112
80	prot-HOMA-IR	2	18	705	0.16138
80	prot-HOMA-IR	2	19	705	0.163309
80	prot-HOMA-IR	2	20	705	0.157424
100	prot-HOMA-IR	2	1	705	0.168317
100	prot-HOMA-IR	2	2	705	0.164027
100	prot-HOMA-IR	2	3	705	0.157918
100	prot-HOMA-IR	2	4	705	0.164192
100	prot-HOMA-IR	2	5	705	0.152017
100	prot-HOMA-IR	2	6	705	0.166657
100	prot-HOMA-IR	2	7	705	0.167136
100	prot-HOMA-IR	2	8	705	0.176617
100	prot-HOMA-IR	2	9	705	0.17784
100	prot-HOMA-IR	2	10	705	0.158709
100	prot-HOMA-IR	2	11	705	0.167707
100	prot-HOMA-IR	2	12	705	0.163085
100	prot-HOMA-IR	2	13	705	0.151632
100	prot-HOMA-IR	2	14	705	0.161108
100	prot-HOMA-IR	2	15	705	0.176125
100	prot-HOMA-IR	2	16	705	0.171568
100	prot-HOMA-IR	2	17	705	0.162112
100	prot-HOMA-IR	2	18	705	0.16138
100	prot-HOMA-IR	2	19	705	0.163309
100	prot-HOMA-IR	2	20	705	0.157424
80	prot-HOMA-IR	3	1	705	0.142001
80	prot-HOMA-IR	3	2	705	0.131021
80	prot-HOMA-IR	3	3	705	0.128417
80	prot-HOMA-IR	3	4	705	0.142521
80	prot-HOMA-IR	3	5	705	0.125668
80	prot-HOMA-IR	3	6	705	0.141854
80	prot-HOMA-IR	3	7	705	0.13561
80	prot-HOMA-IR	3	8	705	0.15215
80	prot-HOMA-IR	3	9	705	0.156462
80	prot-HOMA-IR	3	10	705	0.146951
80	prot-HOMA-IR	3	11	705	0.143446
80	prot-HOMA-IR	3	12	705	0.139589
80	prot-HOMA-IR	3	13	705	0.126893
80	prot-HOMA-IR	3	14	705	0.137496
80	prot-HOMA-IR	3	15	705	0.15599
80	prot-HOMA-IR	3	16	705	0.14541
80	prot-HOMA-IR	3	17	705	0.145489
80	prot-HOMA-IR	3	18	705	0.136058
80	prot-HOMA-IR	3	19	705	0.139233
80	prot-HOMA-IR	3	20	705	0.126961
100	prot-HOMA-IR	3	1	705	0.142001
100	prot-HOMA-IR	3	2	705	0.131021
100	prot-HOMA-IR	3	3	705	0.128417
100	prot-HOMA-IR	3	4	705	0.142521
100	prot-HOMA-IR	3	5	705	0.125668
100	prot-HOMA-IR	3	6	705	0.141854
100	prot-HOMA-IR	3	7	705	0.13561
100	prot-HOMA-IR	3	8	705	0.15215
100	prot-HOMA-IR	3	9	705	0.156462
100	prot-HOMA-IR	3	10	705	0.146951
100	prot-HOMA-IR	3	11	705	0.143446
100	prot-HOMA-IR	3	12	705	0.139589
100	prot-HOMA-IR	3	13	705	0.126893
100	prot-HOMA-IR	3	14	705	0.137496
100	prot-HOMA-IR	3	15	705	0.15599
100	prot-HOMA-IR	3	16	705	0.14541
100	prot-HOMA-IR	3	17	705	0.145489
100	prot-HOMA-IR	3	18	705	0.136058
100	prot-HOMA-IR	3	19	705	0.139233
100	prot-HOMA-IR	3	20	705	0.126961
80	prot-HOMA-IR	4	1	705	0.12886
80	prot-HOMA-IR	4	2	705	0.12052
80	prot-HOMA-IR	4	3	705	0.117065
80	prot-HOMA-IR	4	4	705	0.126877
80	prot-HOMA-IR	4	5	705	0.113641
80	prot-HOMA-IR	4	6	705	0.126358
80	prot-HOMA-IR	4	7	705	0.121619
80	prot-HOMA-IR	4	8	705	0.138229
80	prot-HOMA-IR	4	9	705	0.138855
80	prot-HOMA-IR	4	10	705	0.129404
80	prot-HOMA-IR	4	11	705	0.127005
80	prot-HOMA-IR	4	12	705	0.1236
80	prot-HOMA-IR	4	13	705	0.115569
80	prot-HOMA-IR	4	14	705	0.132771
80	prot-HOMA-IR	4	15	705	0.138075
80	prot-HOMA-IR	4	16	705	0.135725
80	prot-HOMA-IR	4	17	705	0.131397
80	prot-HOMA-IR	4	18	705	0.115448
80	prot-HOMA-IR	4	19	705	0.119689
80	prot-HOMA-IR	4	20	705	0.120226
100	prot-HOMA-IR	4	1	705	0.12886
100	prot-HOMA-IR	4	2	705	0.12052
100	prot-HOMA-IR	4	3	705	0.117065
100	prot-HOMA-IR	4	4	705	0.126877
100	prot-HOMA-IR	4	5	705	0.113641
100	prot-HOMA-IR	4	6	705	0.126358
100	prot-HOMA-IR	4	7	705	0.121619
100	prot-HOMA-IR	4	8	705	0.138229
100	prot-HOMA-IR	4	9	705	0.138855
100	prot-HOMA-IR	4	10	705	0.129404
100	prot-HOMA-IR	4	11	705	0.127005
100	prot-HOMA-IR	4	12	705	0.1236
100	prot-HOMA-IR	4	13	705	0.115569
100	prot-HOMA-IR	4	14	705	0.132771
100	prot-HOMA-IR	4	15	705	0.138075
100	prot-HOMA-IR	4	16	705	0.135725
100	prot-HOMA-IR	4	17	705	0.131397
100	prot-HOMA-IR	4	18	705	0.115448
100	prot-HOMA-IR	4	19	705	0.119689
100	prot-HOMA-IR	4	20	705	0.120226
80	prot-HOMA-IR	5	1	705	0.119923
80	prot-HOMA-IR	5	2	705	0.112275
80	prot-HOMA-IR	5	3	705	0.111605
80	prot-HOMA-IR	5	4	705	0.122545
80	prot-HOMA-IR	5	5	705	0.107524
80	prot-HOMA-IR	5	6	705	0.124327
80	prot-HOMA-IR	5	7	705	0.122746
80	prot-HOMA-IR	5	8	705	0.136756
80	prot-HOMA-IR	5	9	705	0.139411
80	prot-HOMA-IR	5	10	705	0.125775
80	prot-HOMA-IR	5	11	705	0.123803
80	prot-HOMA-IR	5	12	705	0.117149
80	prot-HOMA-IR	5	13	705	0.107289
80	prot-HOMA-IR	5	14	705	0.125714
80	prot-HOMA-IR	5	15	705	0.130822
80	prot-HOMA-IR	5	16	705	0.130412
80	prot-HOMA-IR	5	17	705	0.126187
80	prot-HOMA-IR	5	18	705	0.108884
80	prot-HOMA-IR	5	19	705	0.113651
80	prot-HOMA-IR	5	20	705	0.111626
100	prot-HOMA-IR	5	1	705	0.119923
100	prot-HOMA-IR	5	2	705	0.112275
100	prot-HOMA-IR	5	3	705	0.111605
100	prot-HOMA-IR	5	4	705	0.122545
100	prot-HOMA-IR	5	5	705	0.107524
100	prot-HOMA-IR	5	6	705	0.124327
100	prot-HOMA-IR	5	7	705	0.122746
100	prot-HOMA-IR	5	8	705	0.136756
100	prot-HOMA-IR	5	9	705	0.139411
100	prot-HOMA-IR	5	10	705	0.125775
100	prot-HOMA-IR	5	11	705	0.123803
100	prot-HOMA-IR	5	12	705	0.117149
100	prot-HOMA-IR	5	13	705	0.107289
100	prot-HOMA-IR	5	14	705	0.125714
100	prot-HOMA-IR	5	15	705	0.130822
100	prot-HOMA-IR	5	16	705	0.130412
100	prot-HOMA-IR	5	17	705	0.126187
100	prot-HOMA-IR	5	18	705	0.108884
100	prot-HOMA-IR	5	19	705	0.113651
100	prot-HOMA-IR	5	20	705	0.111626
80	prot-HOMA-IR	6	1	705	0.115874
80	prot-HOMA-IR	6	2	705	0.112418
80	prot-HOMA-IR	6	3	705	0.103795
80	prot-HOMA-IR	6	4	705	0.113975
80	prot-HOMA-IR	6	5	705	0.0979254
80	prot-HOMA-IR	6	6	705	0.119398
80	prot-HOMA-IR	6	7	705	0.110356
80	prot-HOMA-IR	6	8	705	0.131771
80	prot-HOMA-IR	6	9	705	0.129936
80	prot-HOMA-IR	6	10	705	0.119399
80	prot-HOMA-IR	6	11	705	0.119476
80	prot-HOMA-IR	6	12	705	0.111815
80	prot-HOMA-IR	6	13	705	0.105659
80	prot-HOMA-IR	6	14	705	0.118892
80	prot-HOMA-IR	6	15	705	0.132275
80	prot-HOMA-IR	6	16	705	0.126608
80	prot-HOMA-IR	6	17	705	0.120027
80	prot-HOMA-IR	6	18	705	0.0967524
80	prot-HOMA-IR	6	19	705	0.107474
80	prot-HOMA-IR	6	20	705	0.104075
100	prot-HOMA-IR	6	1	705	0.115874
100	prot-HOMA-IR	6	2	705	0.112418
100	prot-HOMA-IR	6	3	705	0.103795
100	prot-HOMA-IR	6	4	705	0.113975
100	prot-HOMA-IR	6	5	705	0.0979254
100	prot-HOMA-IR	6	6	705	0.119398
100	prot-HOMA-IR	6	7	705	0.110356
100	prot-HOMA-IR	6	8	705	0.131771
100	prot-HOMA-IR	6	9	705	0.129936
100	prot-HOMA-IR	6	10	705	0.119399
100	prot-HOMA-IR	6	11	705	0.119476
100	prot-HOMA-IR	6	12	705	0.111815
100	prot-HOMA-IR	6	13	705	0.105659
100	prot-HOMA-IR	6	14	705	0.118892
100	prot-HOMA-IR	6	15	705	0.132275
100	prot-HOMA-IR	6	16	705	0.126608
100	prot-HOMA-IR	6	17	705	0.120027
100	prot-HOMA-IR	6	18	705	0.0967524
100	prot-HOMA-IR	6	19	705	0.107474
100	prot-HOMA-IR	6	20	705	0.104075
80	prot-HOMA-IR	7	1	705	0.102445
80	prot-HOMA-IR	7	2	705	0.100224
80	prot-HOMA-IR	7	3	705	0.0929809
80	prot-HOMA-IR	7	4	705	0.104878
80	prot-HOMA-IR	7	5	705	0.0875482
80	prot-HOMA-IR	7	6	705	0.101506
80	prot-HOMA-IR	7	7	705	0.0959255
80	prot-HOMA-IR	7	8	705	0.117569
80	prot-HOMA-IR	7	9	705	0.121023
80	prot-HOMA-IR	7	10	705	0.105393
80	prot-HOMA-IR	7	11	705	0.103314
80	prot-HOMA-IR	7	12	705	0.102916
80	prot-HOMA-IR	7	13	705	0.0847845
80	prot-HOMA-IR	7	14	705	0.107793
80	prot-HOMA-IR	7	15	705	0.116871
80	prot-HOMA-IR	7	16	705	0.117749
80	prot-HOMA-IR	7	17	705	0.108443
80	prot-HOMA-IR	7	18	705	0.0944625
80	prot-HOMA-IR	7	19	705	0.0962145
80	prot-HOMA-IR	7	20	705	0.0877091
100	prot-HOMA-IR	7	1	705	0.102445
100	prot-HOMA-IR	7	2	705	0.100224
100	prot-HOMA-IR	7	3	705	0.0929809
100	prot-HOMA-IR	7	4	705	0.104878
100	prot-HOMA-IR	7	5	705	0.0875482
100	prot-HOMA-IR	7	6	705	0.101506
100	prot-HOMA-IR	7	7	705	0.0959255
100	prot-HOMA-IR	7	8	705	0.117569
100	prot-HOMA-IR	7	9	705	0.121023
100	prot-HOMA-IR	7	10	705	0.105393
100	prot-HOMA-IR	7	11	705	0.103314
100	prot-HOMA-IR	7	12	705	0.102916
100	prot-HOMA-IR	7	13	705	0.0847845
100	prot-HOMA-IR	7	14	705	0.107793
100	prot-HOMA-IR	7	15	705	0.116871
100	prot-HOMA-IR	7	16	705	0.117749
100	prot-HOMA-IR	7	17	705	0.108443
100	prot-HOMA-IR	7	18	705	0.0944625
100	prot-HOMA-IR	7	19	705	0.0962145
100	prot-HOMA-IR	7	20	705	0.0877091
80	prot-HOMA-IR	8	1	705	0.088984
80	prot-HOMA-IR	8	2	705	0.0880629
80	prot-HOMA-IR	8	3	705	0.0789288
80	prot-HOMA-IR	8	4	705	0.0922055
80	prot-HOMA-IR	8	5	705	0.0811603
80	prot-HOMA-IR	8	6	705	0.085831
80	prot-HOMA-IR	8	7	705	0.0865628
80	prot-HOMA-IR	8	8	705	0.104117
80	prot-HOMA-IR	8	9	705	0.110772
80	prot-HOMA-IR	8	10	705	0.0996595
80	prot-HOMA-IR	8	11	705	0.0922051
80	prot-HOMA-IR	8	12	705	0.0908106
80	prot-HOMA-IR	8	13	705	0.0777428
80	prot-HOMA-IR	8	14	705	0.097311
80	prot-HOMA-IR	8	15	705	0.108068
80	prot-HOMA-IR	8	16	705	0.102811
80	prot-HOMA-IR	8	17	705	0.0958938
80	prot-HOMA-IR	8	18	705	0.0820841
80	prot-HOMA-IR	8	19	705	0.0865346
80	prot-HOMA-IR	8	20	705	0.0864367
100	prot-HOMA-IR	8	1	705	0.088984
100	prot-HOMA-IR	8	2	705	0.0880629
100	prot-HOMA-IR	8	3	705	0.0789288
100	prot-HOMA-IR	8	4	705	0.0922055
100	prot-HOMA-IR	8	5	705	0.0811603
100	prot-HOMA-IR	8	6	705	0.085831
100	prot-HOMA-IR	8	7	705	0.0865628
100	prot-HOMA-IR	8	8	705	0.104117
100	prot-HOMA-IR	8	9	705	0.110772
100	prot-HOMA-IR	8	10	705	0.0996595
100	prot-HOMA-IR	8	11	705	0.0922051
100	prot-HOMA-IR	8	12	705	0.0908106
100	prot-HOMA-IR	8	13	705	0.0777428
100	prot-HOMA-IR	8	14	705	0.097311
100	prot-HOMA-IR	8	15	705	0.108068
100	prot-HOMA-IR	8	16	705	0.102811
100	prot-HOMA-IR	8	17	705	0.0958938
100	prot-HOMA-IR	8	18	705	0.0820841
100	prot-HOMA-IR	8	19	705	0.0865346
100	prot-HOMA-IR	8	20	705	0.0864367
80	prot-HOMA-IR	9	1	705	0.0750931
80	prot-HOMA-IR	9	2	705	0.0784356
80	prot-HOMA-IR	9	3	705	0.0638104
80	prot-HOMA-IR	9	4	705	0.0780187
80	prot-HOMA-IR	9	5	705	0.0662519
80	prot-HOMA-IR	9	6	705	0.0705309
80	prot-HOMA-IR	9	7	705	0.0708219
80	prot-HOMA-IR	9	8	705	0.0971997
80	prot-HOMA-IR	9	9	705	0.0921949
80	prot-HOMA-IR	9	10	705	0.0832401
80	prot-HOMA-IR	9	11	705	0.0801812
80	prot-HOMA-IR	9	12	705	0.0793283
80	prot-HOMA-IR	9	13	705	0.0683916
80	prot-HOMA-IR	9	14	705	0.0783444
80	prot-HOMA-IR	9	15	705	0.0984011
80	prot-HOMA-IR	9	16	705	0.0872838
80	prot-HOMA-IR	9	17	705	0.0827534
80	prot-HOMA-IR	9	18	705	0.0769789
80	prot-HOMA-IR	9	19	705	0.071828
80	prot-HOMA-IR	9	20	705	0.069457
100	prot-HOMA-IR	9	1	705	0.0750931
100	prot-HOMA-IR	9	2	705	0.0784356
100	prot-HOMA-IR	9	3	705	0.0638104
100	prot-HOMA-IR	9	4	705	0.0780187
100	prot-HOMA-IR	9	5	705	0.0662519
100	prot-HOMA-IR	9	6	705	0.0705309
100	prot-HOMA-IR	9	7	705	0.0708219
100	prot-HOMA-IR	9	8	705	0.0971997
100	prot-HOMA-IR	9	9	705	0.0921949
100	prot-HOMA-IR	9	10	705	0.0832401
100	prot-HOMA-IR	9	11	705	0.0801812
100	prot-HOMA-IR	9	12	705	0.0793283
100	prot-HOMA-IR	9	13	705	0.0683916
100	prot-HOMA-IR	9	14	705	0.0783444
100	prot-HOMA-IR	9	15	705	0.0984011
100	prot-HOMA-IR	9	16	705	0.0872838
100	prot-HOMA-IR	9	17	705	0.0827534
100	prot-HOMA-IR	9	18	705	0.0769789
100	prot-HOMA-IR	9	19	705	0.071828
100	prot-HOMA-IR	9	20	705	0.069457
80	prot-HOMA-IR	10	1	705	0.0713738
80	prot-HOMA-IR	10	2	705	0.0771512
80	prot-HOMA-IR	10	3	705	0.0563475
80	prot-HOMA-IR	10	4	705	0.0745092
80	prot-HOMA-IR	10	5	705	0.0614213
80	prot-HOMA-IR	10	6	705	0.0617579
80	prot-HOMA-IR	10	7	705	0.0653768
80	prot-HOMA-IR	10	8	705	0.0856094
80	prot-HOMA-IR	10	9	705	0.0853216
80	prot-HOMA-IR	10	10	705	0.0803574
80	prot-HOMA-IR	10	11	705	0.0750425
80	prot-HOMA-IR	10	12	705	0.0751321
80	prot-HOMA-IR	10	13	705	0.0664946
80	prot-HOMA-IR	10	14	705	0.0777413
80	prot-HOMA-IR	10	15	705	0.0923218
80	prot-HOMA-IR	10	16	705	0.0793129
80	prot-HOMA-IR	10	17	705	0.071859
80	prot-HOMA-IR	10	18	705	0.0692035
80	prot-HOMA-IR	10	19	705	0.0692837
80	prot-HOMA-IR	10	20	705	0.0570785
80	prot-HOMA-IR	11	1	705	0.0649329
80	prot-HOMA-IR	11	2	705	0.0695117
80	prot-HOMA-IR	11	3	705	0.0495882
80	prot-HOMA-IR	11	4	705	0.0704811
80	prot-HOMA-IR	11	5	705	0.0554865
80	prot-HOMA-IR	11	6	705	0.0580431
80	prot-HOMA-IR	11	7	705	0.0552262
80	prot-HOMA-IR	11	8	705	0.0817421
80	prot-HOMA-IR	11	9	705	0.079691
80	prot-HOMA-IR	11	10	705	0.0783245
80	prot-HOMA-IR	11	11	705	0.0680248
80	prot-HOMA-IR	11	12	705	0.0695095
80	prot-HOMA-IR	11	13	705	0.0559437
80	prot-HOMA-IR	11	14	705	0.0680799
80	prot-HOMA-IR	11	15	705	0.0861618
80	prot-HOMA-IR	11	16	705	0.0703209
80	prot-HOMA-IR	11	17	705	0.0672082
80	prot-HOMA-IR	11	18	705	0.0576225
80	prot-HOMA-IR	11	19	705	0.0681667
80	prot-HOMA-IR	11	20	705	0.0541494
80	prot-HOMA-IR	12	1	705	0.0614846
80	prot-HOMA-IR	12	2	705	0.0633177
80	prot-HOMA-IR	12	3	705	0.0395217
80	prot-HOMA-IR	12	4	705	0.0660756
80	prot-HOMA-IR	12	5	705	0.0492391
80	prot-HOMA-IR	12	6	705	0.0538998
80	prot-HOMA-IR	12	7	705	0.048179
80	prot-HOMA-IR	12	8	705	0.0808586
80	prot-HOMA-IR	12	9	705	0.0732581
80	prot-HOMA-IR	12	10	705	0.0704611
80	prot-HOMA-IR	12	11	705	0.0590603
80	prot-HOMA-IR	12	12	705	0.0636984
80	prot-HOMA-IR	12	13	705	0.0518789
80	prot-HOMA-IR	12	14	705	0.0644849
80	prot-HOMA-IR	12	15	705	0.0793126
80	prot-HOMA-IR	12	16	705	0.0645589
80	prot-HOMA-IR	12	17	705	0.061807
80	prot-HOMA-IR	12	18	705	0.0503155
80	prot-HOMA-IR	12	19	705	0.0677979
80	prot-HOMA-IR	12	20	705	0.0540565
threshold	score	iteration	removed_id	name	type	previous_mean_beta	previous_abs_mean_beta	previous_selection_count	previous_min_selected_per_rep	eligible_count
80	prot-HOMA-IR	1	APOD	APOD	PRT	-0.0665325	0.0665325	200	10	12
100	prot-HOMA-IR	1	APOD	APOD	PRT	-0.0665325	0.0665325	200	10	6
80	prot-HOMA-IR	2	PRG4	PRG4	PRT	0.0603367	0.0603367	200	10	17
100	prot-HOMA-IR	2	PRG4	PRG4	PRT	0.0603367	0.0603367	200	10	5
80	prot-HOMA-IR	3	VTN	VTN	PRT	0.0534739	0.0534739	200	10	18
100	prot-HOMA-IR	3	VTN	VTN	PRT	0.0534739	0.0534739	200	10	7
80	prot-HOMA-IR	4	APOF	APOF	PRT	-0.0487038	0.0487038	200	10	18
100	prot-HOMA-IR	4	APOF	APOF	PRT	-0.0487038	0.0487038	200	10	6
80	prot-HOMA-IR	5	TAGLN	TAGLN	PRT	0.0357494	0.0357494	200	10	20
100	prot-HOMA-IR	5	TAGLN	TAGLN	PRT	0.0357494	0.0357494	200	10	5
80	prot-HOMA-IR	6	METTL18	METTL18	PRT	0.0397294	0.0397294	200	10	18
100	prot-HOMA-IR	6	METTL18	METTL18	PRT	0.0397294	0.0397294	200	10	4
80	prot-HOMA-IR	7	CFH	CFH	PRT	0.0366184	0.0366184	200	10	26
100	prot-HOMA-IR	7	CFH	CFH	PRT	0.0366184	0.0366184	200	10	6
80	prot-HOMA-IR	8	APOE	APOE	PRT	0.034354	0.034354	200	10	23
100	prot-HOMA-IR	8	APOE	APOE	PRT	0.034354	0.034354	200	10	4
80	prot-HOMA-IR	9	SHBG	SHBG	PRT	-0.0326659	0.0326659	200	10	29
100	prot-HOMA-IR	9	SHBG	SHBG	PRT	-0.0326659	0.0326659	200	10	4
80	prot-HOMA-IR	10	C3	C3	PRT	0.0244441	0.0244441	199	9	26
80	prot-HOMA-IR	11	CRP	CRP	PRT	0.0230001	0.0230001	199	9	23
80	prot-HOMA-IR	12	RMC1	RMC1	PRT	-0.0200326	0.0200326	198	9	21
score	analyte_id	mean_beta	abs_mean_beta	median_beta	sd_beta	n_selected	selection_frequency	min_selected_per_rep	sign_consistency	type	name	group	included	rank_abs_mean_beta	threshold
prot-HOMA-IR	APOD	-0.0665325	0.0665325	-0.0671624	0.0134166	200	1	10	1	PRT	APOD	Tissue enhanced	TRUE	1	80
prot-HOMA-IR	PRG4	0.0616492	0.0616492	0.0616624	0.0127999	200	1	10	1	PRT	PRG4	Group enriched	TRUE	2	80
prot-HOMA-IR	VTN	0.0469034	0.0469034	0.0465115	0.00992043	200	1	10	1	PRT	VTN	Tissue enriched	TRUE	3	80
prot-HOMA-IR	APOF	-0.0453424	0.0453424	-0.0449384	0.00732284	200	1	10	1	PRT	APOF	Tissue enriched	TRUE	4	80
prot-HOMA-IR	METTL18	0.0302479	0.0302479	0.0294865	0.00795871	200	1	10	1	PRT	METTL18	Low tissue specificity	TRUE	5	80
prot-HOMA-IR	TAGLN	0.0294582	0.0294582	0.0297523	0.00700506	200	1	10	1	PRT	TAGLN	Tissue enhanced	TRUE	6	80
prot-HOMA-IR	APOE	0.0273183	0.0273183	0.0267242	0.00963521	198	0.99	9	1	PRT	APOE	Group enriched	TRUE	7	80
prot-HOMA-IR	CFH	0.0209867	0.0209867	0.0212665	0.00778482	197	0.985	9	1	PRT	CFH	Tissue enriched	TRUE	8	80
prot-HOMA-IR	RCN1	-0.0180804	0.0180804	-0.0183066	0.00939168	189	0.945	8	1	PRT	RCN1	Tissue enriched	TRUE	9	80
prot-HOMA-IR	RPS3	-0.0174214	0.0174214	-0.0179702	0.00893771	189	0.945	8	1	PRT	RPS3	Low tissue specificity	TRUE	10	80
prot-HOMA-IR	SERPINC1	-0.0166829	0.0166829	-0.0165884	0.00978608	181	0.905	8	1	PRT	SERPINC1	Tissue enriched	TRUE	11	80
prot-HOMA-IR	SHBG	-0.0156173	0.0156173	-0.0167511	0.0073801	188	0.94	8	1	PRT	SHBG	Tissue enriched	TRUE	12	80
prot-HOMA-IR	APOD	-0.0665325	0.0665325	-0.0671624	0.0134166	200	1	10	1	PRT	APOD	Tissue enhanced	TRUE	1	100
prot-HOMA-IR	PRG4	0.0616492	0.0616492	0.0616624	0.0127999	200	1	10	1	PRT	PRG4	Group enriched	TRUE	2	100
prot-HOMA-IR	VTN	0.0469034	0.0469034	0.0465115	0.00992043	200	1	10	1	PRT	VTN	Tissue enriched	TRUE	3	100
prot-HOMA-IR	APOF	-0.0453424	0.0453424	-0.0449384	0.00732284	200	1	10	1	PRT	APOF	Tissue enriched	TRUE	4	100
prot-HOMA-IR	METTL18	0.0302479	0.0302479	0.0294865	0.00795871	200	1	10	1	PRT	METTL18	Low tissue specificity	TRUE	5	100
prot-HOMA-IR	TAGLN	0.0294582	0.0294582	0.0297523	0.00700506	200	1	10	1	PRT	TAGLN	Tissue enhanced	TRUE	6	100

### Sheet: D
threshold	score	iteration	n_repeats	mean	sd	se
80	mol-HOMA-IR	0	20	0.390996	0.0082662	0.00184838
80	mol-HOMA-IR	1	20	0.360044	0.00886791	0.00198292
80	mol-HOMA-IR	2	20	0.34837	0.00948795	0.00212157
80	mol-HOMA-IR	3	20	0.342755	0.00973921	0.00217775
80	mol-HOMA-IR	4	20	0.331458	0.00851843	0.00190478
80	mol-HOMA-IR	5	20	0.326694	0.00877619	0.00196242
80	mol-HOMA-IR	6	20	0.32222	0.00971748	0.0021729
80	mol-HOMA-IR	7	20	0.312909	0.00913804	0.00204333
80	mol-HOMA-IR	8	20	0.310474	0.0104682	0.00234077
80	mol-HOMA-IR	9	20	0.302903	0.009957	0.00222645
80	mol-HOMA-IR	10	20	0.294831	0.00950776	0.002126
80	mol-HOMA-IR	11	20	0.286522	0.00946347	0.0021161
80	mol-HOMA-IR	12	20	0.278128	0.0117567	0.00262888
100	mol-HOMA-IR	0	20	0.390996	0.0082662	0.00184838
100	mol-HOMA-IR	1	20	0.360044	0.00886791	0.00198292
100	mol-HOMA-IR	2	20	0.34837	0.00948795	0.00212157
100	mol-HOMA-IR	3	20	0.342755	0.00973921	0.00217775
100	mol-HOMA-IR	4	20	0.331458	0.00851843	0.00190478
100	mol-HOMA-IR	5	20	0.326694	0.00877619	0.00196242
100	mol-HOMA-IR	6	20	0.32222	0.00971748	0.0021729
100	mol-HOMA-IR	7	20	0.312909	0.00913804	0.00204333
100	mol-HOMA-IR	8	20	0.310474	0.0104682	0.00234077
100	mol-HOMA-IR	9	20	0.302903	0.009957	0.00222645
100	mol-HOMA-IR	10	20	0.294831	0.00950776	0.002126
100	mol-HOMA-IR	11	20	0.286522	0.00946347	0.0021161
100	mol-HOMA-IR	12	20	0.278128	0.0117567	0.00262888
threshold	score	iteration	repetition	n	r2
80	mol-HOMA-IR	0	1	705	0.386894
80	mol-HOMA-IR	0	2	705	0.396371
80	mol-HOMA-IR	0	3	705	0.394691
80	mol-HOMA-IR	0	4	705	0.38754
80	mol-HOMA-IR	0	5	705	0.38403
80	mol-HOMA-IR	0	6	705	0.389464
80	mol-HOMA-IR	0	7	705	0.397587
80	mol-HOMA-IR	0	8	705	0.402163
80	mol-HOMA-IR	0	9	705	0.390086
80	mol-HOMA-IR	0	10	705	0.375449
80	mol-HOMA-IR	0	11	705	0.396059
80	mol-HOMA-IR	0	12	705	0.388886
80	mol-HOMA-IR	0	13	705	0.394986
80	mol-HOMA-IR	0	14	705	0.39227
80	mol-HOMA-IR	0	15	705	0.389609
80	mol-HOMA-IR	0	16	705	0.398784
80	mol-HOMA-IR	0	17	705	0.399003
80	mol-HOMA-IR	0	18	705	0.36961
80	mol-HOMA-IR	0	19	705	0.401085
80	mol-HOMA-IR	0	20	705	0.385344
100	mol-HOMA-IR	0	1	705	0.386894
100	mol-HOMA-IR	0	2	705	0.396371
100	mol-HOMA-IR	0	3	705	0.394691
100	mol-HOMA-IR	0	4	705	0.38754
100	mol-HOMA-IR	0	5	705	0.38403
100	mol-HOMA-IR	0	6	705	0.389464
100	mol-HOMA-IR	0	7	705	0.397587
100	mol-HOMA-IR	0	8	705	0.402163
100	mol-HOMA-IR	0	9	705	0.390086
100	mol-HOMA-IR	0	10	705	0.375449
100	mol-HOMA-IR	0	11	705	0.396059
100	mol-HOMA-IR	0	12	705	0.388886
100	mol-HOMA-IR	0	13	705	0.394986
100	mol-HOMA-IR	0	14	705	0.39227
100	mol-HOMA-IR	0	15	705	0.389609
100	mol-HOMA-IR	0	16	705	0.398784
100	mol-HOMA-IR	0	17	705	0.399003
100	mol-HOMA-IR	0	18	705	0.36961
100	mol-HOMA-IR	0	19	705	0.401085
100	mol-HOMA-IR	0	20	705	0.385344
80	mol-HOMA-IR	1	1	705	0.355778
80	mol-HOMA-IR	1	2	705	0.375639
80	mol-HOMA-IR	1	3	705	0.363823
80	mol-HOMA-IR	1	4	705	0.358914
80	mol-HOMA-IR	1	5	705	0.351494
80	mol-HOMA-IR	1	6	705	0.359626
80	mol-HOMA-IR	1	7	705	0.36645
80	mol-HOMA-IR	1	8	705	0.371484
80	mol-HOMA-IR	1	9	705	0.36354
80	mol-HOMA-IR	1	10	705	0.347798
80	mol-HOMA-IR	1	11	705	0.369825
80	mol-HOMA-IR	1	12	705	0.350791
80	mol-HOMA-IR	1	13	705	0.365312
80	mol-HOMA-IR	1	14	705	0.360871
80	mol-HOMA-IR	1	15	705	0.355934
80	mol-HOMA-IR	1	16	705	0.363524
80	mol-HOMA-IR	1	17	705	0.368052
80	mol-HOMA-IR	1	18	705	0.338131
80	mol-HOMA-IR	1	19	705	0.358908
80	mol-HOMA-IR	1	20	705	0.354992
100	mol-HOMA-IR	1	1	705	0.355778
100	mol-HOMA-IR	1	2	705	0.375639
100	mol-HOMA-IR	1	3	705	0.363823
100	mol-HOMA-IR	1	4	705	0.358914
100	mol-HOMA-IR	1	5	705	0.351494
100	mol-HOMA-IR	1	6	705	0.359626
100	mol-HOMA-IR	1	7	705	0.36645
100	mol-HOMA-IR	1	8	705	0.371484
100	mol-HOMA-IR	1	9	705	0.36354
100	mol-HOMA-IR	1	10	705	0.347798
100	mol-HOMA-IR	1	11	705	0.369825
100	mol-HOMA-IR	1	12	705	0.350791
100	mol-HOMA-IR	1	13	705	0.365312
100	mol-HOMA-IR	1	14	705	0.360871
100	mol-HOMA-IR	1	15	705	0.355934
100	mol-HOMA-IR	1	16	705	0.363524
100	mol-HOMA-IR	1	17	705	0.368052
100	mol-HOMA-IR	1	18	705	0.338131
100	mol-HOMA-IR	1	19	705	0.358908
100	mol-HOMA-IR	1	20	705	0.354992
80	mol-HOMA-IR	2	1	705	0.344971
80	mol-HOMA-IR	2	2	705	0.358199
80	mol-HOMA-IR	2	3	705	0.347402
80	mol-HOMA-IR	2	4	705	0.348816
80	mol-HOMA-IR	2	5	705	0.339391
80	mol-HOMA-IR	2	6	705	0.346914
80	mol-HOMA-IR	2	7	705	0.355625
80	mol-HOMA-IR	2	8	705	0.359126
80	mol-HOMA-IR	2	9	705	0.349298
80	mol-HOMA-IR	2	10	705	0.331435
80	mol-HOMA-IR	2	11	705	0.360863
80	mol-HOMA-IR	2	12	705	0.33785
80	mol-HOMA-IR	2	13	705	0.357751
80	mol-HOMA-IR	2	14	705	0.34283
80	mol-HOMA-IR	2	15	705	0.34801
80	mol-HOMA-IR	2	16	705	0.354498
80	mol-HOMA-IR	2	17	705	0.358096
80	mol-HOMA-IR	2	18	705	0.326363
80	mol-HOMA-IR	2	19	705	0.355233
80	mol-HOMA-IR	2	20	705	0.344729
100	mol-HOMA-IR	2	1	705	0.344971
100	mol-HOMA-IR	2	2	705	0.358199
100	mol-HOMA-IR	2	3	705	0.347402
100	mol-HOMA-IR	2	4	705	0.348816
100	mol-HOMA-IR	2	5	705	0.339391
100	mol-HOMA-IR	2	6	705	0.346914
100	mol-HOMA-IR	2	7	705	0.355625
100	mol-HOMA-IR	2	8	705	0.359126
100	mol-HOMA-IR	2	9	705	0.349298
100	mol-HOMA-IR	2	10	705	0.331435
100	mol-HOMA-IR	2	11	705	0.360863
100	mol-HOMA-IR	2	12	705	0.33785
100	mol-HOMA-IR	2	13	705	0.357751
100	mol-HOMA-IR	2	14	705	0.34283
100	mol-HOMA-IR	2	15	705	0.34801
100	mol-HOMA-IR	2	16	705	0.354498
100	mol-HOMA-IR	2	17	705	0.358096
100	mol-HOMA-IR	2	18	705	0.326363
100	mol-HOMA-IR	2	19	705	0.355233
100	mol-HOMA-IR	2	20	705	0.344729
80	mol-HOMA-IR	3	1	705	0.340958
80	mol-HOMA-IR	3	2	705	0.351393
80	mol-HOMA-IR	3	3	705	0.345553
80	mol-HOMA-IR	3	4	705	0.344447
80	mol-HOMA-IR	3	5	705	0.333507
80	mol-HOMA-IR	3	6	705	0.335623
80	mol-HOMA-IR	3	7	705	0.349706
80	mol-HOMA-IR	3	8	705	0.354014
80	mol-HOMA-IR	3	9	705	0.346448
80	mol-HOMA-IR	3	10	705	0.324729
80	mol-HOMA-IR	3	11	705	0.354959
80	mol-HOMA-IR	3	12	705	0.332787
80	mol-HOMA-IR	3	13	705	0.351915
80	mol-HOMA-IR	3	14	705	0.345287
80	mol-HOMA-IR	3	15	705	0.340585
80	mol-HOMA-IR	3	16	705	0.349911
80	mol-HOMA-IR	3	17	705	0.350334
80	mol-HOMA-IR	3	18	705	0.31923
80	mol-HOMA-IR	3	19	705	0.347175
80	mol-HOMA-IR	3	20	705	0.336537
100	mol-HOMA-IR	3	1	705	0.340958
100	mol-HOMA-IR	3	2	705	0.351393
100	mol-HOMA-IR	3	3	705	0.345553
100	mol-HOMA-IR	3	4	705	0.344447
100	mol-HOMA-IR	3	5	705	0.333507
100	mol-HOMA-IR	3	6	705	0.335623
100	mol-HOMA-IR	3	7	705	0.349706
100	mol-HOMA-IR	3	8	705	0.354014
100	mol-HOMA-IR	3	9	705	0.346448
100	mol-HOMA-IR	3	10	705	0.324729
100	mol-HOMA-IR	3	11	705	0.354959
100	mol-HOMA-IR	3	12	705	0.332787
100	mol-HOMA-IR	3	13	705	0.351915
100	mol-HOMA-IR	3	14	705	0.345287
100	mol-HOMA-IR	3	15	705	0.340585
100	mol-HOMA-IR	3	16	705	0.349911
100	mol-HOMA-IR	3	17	705	0.350334
100	mol-HOMA-IR	3	18	705	0.31923
100	mol-HOMA-IR	3	19	705	0.347175
100	mol-HOMA-IR	3	20	705	0.336537
80	mol-HOMA-IR	4	1	705	0.325449
80	mol-HOMA-IR	4	2	705	0.335403
80	mol-HOMA-IR	4	3	705	0.330729
80	mol-HOMA-IR	4	4	705	0.327332
80	mol-HOMA-IR	4	5	705	0.321795
80	mol-HOMA-IR	4	6	705	0.330869
80	mol-HOMA-IR	4	7	705	0.335442
80	mol-HOMA-IR	4	8	705	0.342232
80	mol-HOMA-IR	4	9	705	0.338089
80	mol-HOMA-IR	4	10	705	0.314557
80	mol-HOMA-IR	4	11	705	0.34477
80	mol-HOMA-IR	4	12	705	0.322398
80	mol-HOMA-IR	4	13	705	0.334893
80	mol-HOMA-IR	4	14	705	0.334384
80	mol-HOMA-IR	4	15	705	0.335911
80	mol-HOMA-IR	4	16	705	0.339574
80	mol-HOMA-IR	4	17	705	0.3378
80	mol-HOMA-IR	4	18	705	0.315325
80	mol-HOMA-IR	4	19	705	0.337744
80	mol-HOMA-IR	4	20	705	0.324469
100	mol-HOMA-IR	4	1	705	0.325449
100	mol-HOMA-IR	4	2	705	0.335403
100	mol-HOMA-IR	4	3	705	0.330729
100	mol-HOMA-IR	4	4	705	0.327332
100	mol-HOMA-IR	4	5	705	0.321795
100	mol-HOMA-IR	4	6	705	0.330869
100	mol-HOMA-IR	4	7	705	0.335442
100	mol-HOMA-IR	4	8	705	0.342232
100	mol-HOMA-IR	4	9	705	0.338089
100	mol-HOMA-IR	4	10	705	0.314557
100	mol-HOMA-IR	4	11	705	0.34477
100	mol-HOMA-IR	4	12	705	0.322398
100	mol-HOMA-IR	4	13	705	0.334893
100	mol-HOMA-IR	4	14	705	0.334384
100	mol-HOMA-IR	4	15	705	0.335911
100	mol-HOMA-IR	4	16	705	0.339574
100	mol-HOMA-IR	4	17	705	0.3378
100	mol-HOMA-IR	4	18	705	0.315325
100	mol-HOMA-IR	4	19	705	0.337744
100	mol-HOMA-IR	4	20	705	0.324469
80	mol-HOMA-IR	5	1	705	0.321404
80	mol-HOMA-IR	5	2	705	0.330135
80	mol-HOMA-IR	5	3	705	0.32753
80	mol-HOMA-IR	5	4	705	0.320937
80	mol-HOMA-IR	5	5	705	0.316725
80	mol-HOMA-IR	5	6	705	0.327348
80	mol-HOMA-IR	5	7	705	0.32928
80	mol-HOMA-IR	5	8	705	0.336737
80	mol-HOMA-IR	5	9	705	0.33447
80	mol-HOMA-IR	5	10	705	0.310805
80	mol-HOMA-IR	5	11	705	0.338921
80	mol-HOMA-IR	5	12	705	0.318336
80	mol-HOMA-IR	5	13	705	0.329629
80	mol-HOMA-IR	5	14	705	0.331188
80	mol-HOMA-IR	5	15	705	0.331137
80	mol-HOMA-IR	5	16	705	0.335335
80	mol-HOMA-IR	5	17	705	0.333715
80	mol-HOMA-IR	5	18	705	0.307095
80	mol-HOMA-IR	5	19	705	0.333415
80	mol-HOMA-IR	5	20	705	0.319744
100	mol-HOMA-IR	5	1	705	0.321404
100	mol-HOMA-IR	5	2	705	0.330135
100	mol-HOMA-IR	5	3	705	0.32753
100	mol-HOMA-IR	5	4	705	0.320937
100	mol-HOMA-IR	5	5	705	0.316725
100	mol-HOMA-IR	5	6	705	0.327348
100	mol-HOMA-IR	5	7	705	0.32928
100	mol-HOMA-IR	5	8	705	0.336737
100	mol-HOMA-IR	5	9	705	0.33447
100	mol-HOMA-IR	5	10	705	0.310805
100	mol-HOMA-IR	5	11	705	0.338921
100	mol-HOMA-IR	5	12	705	0.318336
100	mol-HOMA-IR	5	13	705	0.329629
100	mol-HOMA-IR	5	14	705	0.331188
100	mol-HOMA-IR	5	15	705	0.331137
100	mol-HOMA-IR	5	16	705	0.335335
100	mol-HOMA-IR	5	17	705	0.333715
100	mol-HOMA-IR	5	18	705	0.307095
100	mol-HOMA-IR	5	19	705	0.333415
100	mol-HOMA-IR	5	20	705	0.319744
80	mol-HOMA-IR	6	1	705	0.315562
80	mol-HOMA-IR	6	2	705	0.323695
80	mol-HOMA-IR	6	3	705	0.323912
80	mol-HOMA-IR	6	4	705	0.315697
80	mol-HOMA-IR	6	5	705	0.313058
80	mol-HOMA-IR	6	6	705	0.324221
80	mol-HOMA-IR	6	7	705	0.326255
80	mol-HOMA-IR	6	8	705	0.331733
80	mol-HOMA-IR	6	9	705	0.328264
80	mol-HOMA-IR	6	10	705	0.305932
80	mol-HOMA-IR	6	11	705	0.334211
80	mol-HOMA-IR	6	12	705	0.309979
80	mol-HOMA-IR	6	13	705	0.328096
80	mol-HOMA-IR	6	14	705	0.329198
80	mol-HOMA-IR	6	15	705	0.321436
80	mol-HOMA-IR	6	16	705	0.338374
80	mol-HOMA-IR	6	17	705	0.329754
80	mol-HOMA-IR	6	18	705	0.301352
80	mol-HOMA-IR	6	19	705	0.327951
80	mol-HOMA-IR	6	20	705	0.315724
100	mol-HOMA-IR	6	1	705	0.315562
100	mol-HOMA-IR	6	2	705	0.323695
100	mol-HOMA-IR	6	3	705	0.323912
100	mol-HOMA-IR	6	4	705	0.315697
100	mol-HOMA-IR	6	5	705	0.313058
100	mol-HOMA-IR	6	6	705	0.324221
100	mol-HOMA-IR	6	7	705	0.326255
100	mol-HOMA-IR	6	8	705	0.331733
100	mol-HOMA-IR	6	9	705	0.328264
100	mol-HOMA-IR	6	10	705	0.305932
100	mol-HOMA-IR	6	11	705	0.334211
100	mol-HOMA-IR	6	12	705	0.309979
100	mol-HOMA-IR	6	13	705	0.328096
100	mol-HOMA-IR	6	14	705	0.329198
100	mol-HOMA-IR	6	15	705	0.321436
100	mol-HOMA-IR	6	16	705	0.338374
100	mol-HOMA-IR	6	17	705	0.329754
100	mol-HOMA-IR	6	18	705	0.301352
100	mol-HOMA-IR	6	19	705	0.327951
100	mol-HOMA-IR	6	20	705	0.315724
80	mol-HOMA-IR	7	1	705	0.306312
80	mol-HOMA-IR	7	2	705	0.31569
80	mol-HOMA-IR	7	3	705	0.316448
80	mol-HOMA-IR	7	4	705	0.306648
80	mol-HOMA-IR	7	5	705	0.303218
80	mol-HOMA-IR	7	6	705	0.314479
80	mol-HOMA-IR	7	7	705	0.318454
80	mol-HOMA-IR	7	8	705	0.319184
80	mol-HOMA-IR	7	9	705	0.317714
80	mol-HOMA-IR	7	10	705	0.29517
80	mol-HOMA-IR	7	11	705	0.323324
80	mol-HOMA-IR	7	12	705	0.304106
80	mol-HOMA-IR	7	13	705	0.317679
80	mol-HOMA-IR	7	14	705	0.319287
80	mol-HOMA-IR	7	15	705	0.311084
80	mol-HOMA-IR	7	16	705	0.329094
80	mol-HOMA-IR	7	17	705	0.320044
80	mol-HOMA-IR	7	18	705	0.293024
80	mol-HOMA-IR	7	19	705	0.316557
80	mol-HOMA-IR	7	20	705	0.310671
100	mol-HOMA-IR	7	1	705	0.306312
100	mol-HOMA-IR	7	2	705	0.31569
100	mol-HOMA-IR	7	3	705	0.316448
100	mol-HOMA-IR	7	4	705	0.306648
100	mol-HOMA-IR	7	5	705	0.303218
100	mol-HOMA-IR	7	6	705	0.314479
100	mol-HOMA-IR	7	7	705	0.318454
100	mol-HOMA-IR	7	8	705	0.319184
100	mol-HOMA-IR	7	9	705	0.317714
100	mol-HOMA-IR	7	10	705	0.29517
100	mol-HOMA-IR	7	11	705	0.323324
100	mol-HOMA-IR	7	12	705	0.304106
100	mol-HOMA-IR	7	13	705	0.317679
100	mol-HOMA-IR	7	14	705	0.319287
100	mol-HOMA-IR	7	15	705	0.311084
100	mol-HOMA-IR	7	16	705	0.329094
100	mol-HOMA-IR	7	17	705	0.320044
100	mol-HOMA-IR	7	18	705	0.293024
100	mol-HOMA-IR	7	19	705	0.316557
100	mol-HOMA-IR	7	20	705	0.310671
80	mol-HOMA-IR	8	1	705	0.304482
80	mol-HOMA-IR	8	2	705	0.315696
80	mol-HOMA-IR	8	3	705	0.311043
80	mol-HOMA-IR	8	4	705	0.303785
80	mol-HOMA-IR	8	5	705	0.297225
80	mol-HOMA-IR	8	6	705	0.310505
80	mol-HOMA-IR	8	7	705	0.316457
80	mol-HOMA-IR	8	8	705	0.319238
80	mol-HOMA-IR	8	9	705	0.312685
80	mol-HOMA-IR	8	10	705	0.288786
80	mol-HOMA-IR	8	11	705	0.320982
80	mol-HOMA-IR	8	12	705	0.299474
80	mol-HOMA-IR	8	13	705	0.314648
80	mol-HOMA-IR	8	14	705	0.318086
80	mol-HOMA-IR	8	15	705	0.314326
80	mol-HOMA-IR	8	16	705	0.326947
80	mol-HOMA-IR	8	17	705	0.318885
80	mol-HOMA-IR	8	18	705	0.289851
80	mol-HOMA-IR	8	19	705	0.320494
80	mol-HOMA-IR	8	20	705	0.305889
100	mol-HOMA-IR	8	1	705	0.304482
100	mol-HOMA-IR	8	2	705	0.315696
100	mol-HOMA-IR	8	3	705	0.311043
100	mol-HOMA-IR	8	4	705	0.303785
100	mol-HOMA-IR	8	5	705	0.297225
100	mol-HOMA-IR	8	6	705	0.310505
100	mol-HOMA-IR	8	7	705	0.316457
100	mol-HOMA-IR	8	8	705	0.319238
100	mol-HOMA-IR	8	9	705	0.312685
100	mol-HOMA-IR	8	10	705	0.288786
100	mol-HOMA-IR	8	11	705	0.320982
100	mol-HOMA-IR	8	12	705	0.299474
100	mol-HOMA-IR	8	13	705	0.314648
100	mol-HOMA-IR	8	14	705	0.318086
100	mol-HOMA-IR	8	15	705	0.314326
100	mol-HOMA-IR	8	16	705	0.326947
100	mol-HOMA-IR	8	17	705	0.318885
100	mol-HOMA-IR	8	18	705	0.289851
100	mol-HOMA-IR	8	19	705	0.320494
100	mol-HOMA-IR	8	20	705	0.305889
80	mol-HOMA-IR	9	1	705	0.300254
80	mol-HOMA-IR	9	2	705	0.307088
80	mol-HOMA-IR	9	3	705	0.298572
80	mol-HOMA-IR	9	4	705	0.296266
80	mol-HOMA-IR	9	5	705	0.290501
80	mol-HOMA-IR	9	6	705	0.302759
80	mol-HOMA-IR	9	7	705	0.30549
80	mol-HOMA-IR	9	8	705	0.310762
80	mol-HOMA-IR	9	9	705	0.308807
80	mol-HOMA-IR	9	10	705	0.285567
80	mol-HOMA-IR	9	11	705	0.313027
80	mol-HOMA-IR	9	12	705	0.291323
80	mol-HOMA-IR	9	13	705	0.308344
80	mol-HOMA-IR	9	14	705	0.30664
80	mol-HOMA-IR	9	15	705	0.309894
80	mol-HOMA-IR	9	16	705	0.322903
80	mol-HOMA-IR	9	17	705	0.31172
80	mol-HOMA-IR	9	18	705	0.283587
80	mol-HOMA-IR	9	19	705	0.307663
80	mol-HOMA-IR	9	20	705	0.296894
100	mol-HOMA-IR	9	1	705	0.300254
100	mol-HOMA-IR	9	2	705	0.307088
100	mol-HOMA-IR	9	3	705	0.298572
100	mol-HOMA-IR	9	4	705	0.296266
100	mol-HOMA-IR	9	5	705	0.290501
100	mol-HOMA-IR	9	6	705	0.302759
100	mol-HOMA-IR	9	7	705	0.30549
100	mol-HOMA-IR	9	8	705	0.310762
100	mol-HOMA-IR	9	9	705	0.308807
100	mol-HOMA-IR	9	10	705	0.285567
100	mol-HOMA-IR	9	11	705	0.313027
100	mol-HOMA-IR	9	12	705	0.291323
100	mol-HOMA-IR	9	13	705	0.308344
100	mol-HOMA-IR	9	14	705	0.30664
100	mol-HOMA-IR	9	15	705	0.309894
100	mol-HOMA-IR	9	16	705	0.322903
100	mol-HOMA-IR	9	17	705	0.31172
100	mol-HOMA-IR	9	18	705	0.283587
100	mol-HOMA-IR	9	19	705	0.307663
100	mol-HOMA-IR	9	20	705	0.296894
80	mol-HOMA-IR	10	1	705	0.291559
80	mol-HOMA-IR	10	2	705	0.303167
80	mol-HOMA-IR	10	3	705	0.291394
80	mol-HOMA-IR	10	4	705	0.288588
80	mol-HOMA-IR	10	5	705	0.282114
80	mol-HOMA-IR	10	6	705	0.288737
80	mol-HOMA-IR	10	7	705	0.292575
80	mol-HOMA-IR	10	8	705	0.3036
80	mol-HOMA-IR	10	9	705	0.304887
80	mol-HOMA-IR	10	10	705	0.284764
80	mol-HOMA-IR	10	11	705	0.306217
80	mol-HOMA-IR	10	12	705	0.285779
80	mol-HOMA-IR	10	13	705	0.298958
80	mol-HOMA-IR	10	14	705	0.293394
80	mol-HOMA-IR	10	15	705	0.303995
80	mol-HOMA-IR	10	16	705	0.311888
80	mol-HOMA-IR	10	17	705	0.305313
80	mol-HOMA-IR	10	18	705	0.276283
80	mol-HOMA-IR	10	19	705	0.295173
80	mol-HOMA-IR	10	20	705	0.288227
100	mol-HOMA-IR	10	1	705	0.291559
100	mol-HOMA-IR	10	2	705	0.303167
100	mol-HOMA-IR	10	3	705	0.291394
100	mol-HOMA-IR	10	4	705	0.288588
100	mol-HOMA-IR	10	5	705	0.282114
100	mol-HOMA-IR	10	6	705	0.288737
100	mol-HOMA-IR	10	7	705	0.292575
100	mol-HOMA-IR	10	8	705	0.3036
100	mol-HOMA-IR	10	9	705	0.304887
100	mol-HOMA-IR	10	10	705	0.284764
100	mol-HOMA-IR	10	11	705	0.306217
100	mol-HOMA-IR	10	12	705	0.285779
100	mol-HOMA-IR	10	13	705	0.298958
100	mol-HOMA-IR	10	14	705	0.293394
100	mol-HOMA-IR	10	15	705	0.303995
100	mol-HOMA-IR	10	16	705	0.311888
100	mol-HOMA-IR	10	17	705	0.305313
100	mol-HOMA-IR	10	18	705	0.276283
100	mol-HOMA-IR	10	19	705	0.295173
100	mol-HOMA-IR	10	20	705	0.288227
80	mol-HOMA-IR	11	1	705	0.283898
80	mol-HOMA-IR	11	2	705	0.295506
80	mol-HOMA-IR	11	3	705	0.282972
80	mol-HOMA-IR	11	4	705	0.281117
80	mol-HOMA-IR	11	5	705	0.277572
80	mol-HOMA-IR	11	6	705	0.281302
80	mol-HOMA-IR	11	7	705	0.282202
80	mol-HOMA-IR	11	8	705	0.296938
80	mol-HOMA-IR	11	9	705	0.299972
80	mol-HOMA-IR	11	10	705	0.275343
80	mol-HOMA-IR	11	11	705	0.3
80	mol-HOMA-IR	11	12	705	0.274465
80	mol-HOMA-IR	11	13	705	0.289575
80	mol-HOMA-IR	11	14	705	0.284971
80	mol-HOMA-IR	11	15	705	0.297239
80	mol-HOMA-IR	11	16	705	0.29989
80	mol-HOMA-IR	11	17	705	0.291521
80	mol-HOMA-IR	11	18	705	0.268147
80	mol-HOMA-IR	11	19	705	0.287314
80	mol-HOMA-IR	11	20	705	0.2805
100	mol-HOMA-IR	11	1	705	0.283898
100	mol-HOMA-IR	11	2	705	0.295506
100	mol-HOMA-IR	11	3	705	0.282972
100	mol-HOMA-IR	11	4	705	0.281117
100	mol-HOMA-IR	11	5	705	0.277572
100	mol-HOMA-IR	11	6	705	0.281302
100	mol-HOMA-IR	11	7	705	0.282202
100	mol-HOMA-IR	11	8	705	0.296938
100	mol-HOMA-IR	11	9	705	0.299972
100	mol-HOMA-IR	11	10	705	0.275343
100	mol-HOMA-IR	11	11	705	0.3
100	mol-HOMA-IR	11	12	705	0.274465
100	mol-HOMA-IR	11	13	705	0.289575
100	mol-HOMA-IR	11	14	705	0.284971
100	mol-HOMA-IR	11	15	705	0.297239
100	mol-HOMA-IR	11	16	705	0.29989
100	mol-HOMA-IR	11	17	705	0.291521
100	mol-HOMA-IR	11	18	705	0.268147
100	mol-HOMA-IR	11	19	705	0.287314
100	mol-HOMA-IR	11	20	705	0.2805
80	mol-HOMA-IR	12	1	705	0.27544
80	mol-HOMA-IR	12	2	705	0.287882
80	mol-HOMA-IR	12	3	705	0.271039
80	mol-HOMA-IR	12	4	705	0.268435
80	mol-HOMA-IR	12	5	705	0.269611
80	mol-HOMA-IR	12	6	705	0.272311
80	mol-HOMA-IR	12	7	705	0.273539
80	mol-HOMA-IR	12	8	705	0.289425
80	mol-HOMA-IR	12	9	705	0.292612
80	mol-HOMA-IR	12	10	705	0.26669
80	mol-HOMA-IR	12	11	705	0.291445
80	mol-HOMA-IR	12	12	705	0.265054
80	mol-HOMA-IR	12	13	705	0.281524
80	mol-HOMA-IR	12	14	705	0.283016
80	mol-HOMA-IR	12	15	705	0.294498
80	mol-HOMA-IR	12	16	705	0.293154
80	mol-HOMA-IR	12	17	705	0.286016
80	mol-HOMA-IR	12	18	705	0.249293
80	mol-HOMA-IR	12	19	705	0.276764
80	mol-HOMA-IR	12	20	705	0.274811
100	mol-HOMA-IR	12	1	705	0.27544
100	mol-HOMA-IR	12	2	705	0.287882
100	mol-HOMA-IR	12	3	705	0.271039
100	mol-HOMA-IR	12	4	705	0.268435
100	mol-HOMA-IR	12	5	705	0.269611
100	mol-HOMA-IR	12	6	705	0.272311
100	mol-HOMA-IR	12	7	705	0.273539
100	mol-HOMA-IR	12	8	705	0.289425
100	mol-HOMA-IR	12	9	705	0.292612
100	mol-HOMA-IR	12	10	705	0.26669
100	mol-HOMA-IR	12	11	705	0.291445
100	mol-HOMA-IR	12	12	705	0.265054
100	mol-HOMA-IR	12	13	705	0.281524
100	mol-HOMA-IR	12	14	705	0.283016
100	mol-HOMA-IR	12	15	705	0.294498
100	mol-HOMA-IR	12	16	705	0.293154
100	mol-HOMA-IR	12	17	705	0.286016
100	mol-HOMA-IR	12	18	705	0.249293
100	mol-HOMA-IR	12	19	705	0.276764
100	mol-HOMA-IR	12	20	705	0.274811
threshold	score	iteration	removed_id	name	type	previous_mean_beta	previous_abs_mean_beta	previous_selection_count	previous_min_selected_per_rep	eligible_count
80	mol-HOMA-IR	1	MP0102	L-Tyrosine	MTB	0.114621	0.114621	200	10	41
100	mol-HOMA-IR	1	MP0102	L-Tyrosine	MTB	0.114621	0.114621	200	10	22
80	mol-HOMA-IR	2	MP0103	L-Valine	MTB	0.0809692	0.0809692	200	10	42
100	mol-HOMA-IR	2	MP0103	L-Valine	MTB	0.0809692	0.0809692	200	10	20
80	mol-HOMA-IR	3	MP0128	Oxoglutaric acid	MTB	0.0688353	0.0688353	200	10	50
100	mol-HOMA-IR	3	MP0128	Oxoglutaric acid	MTB	0.0688353	0.0688353	200	10	23
80	mol-HOMA-IR	4	APOD	APOD	PRT	-0.0651077	0.0651077	200	10	64
100	mol-HOMA-IR	4	APOD	APOD	PRT	-0.0651077	0.0651077	200	10	28
80	mol-HOMA-IR	5	MP0135	Pyroglutamic acid	MTB	0.061179	0.061179	200	10	69
100	mol-HOMA-IR	5	MP0135	Pyroglutamic acid	MTB	0.061179	0.061179	200	10	27
80	mol-HOMA-IR	6	PRG4	PRG4	PRT	0.0560754	0.0560754	200	10	66
100	mol-HOMA-IR	6	PRG4	PRG4	PRT	0.0560754	0.0560754	200	10	27
80	mol-HOMA-IR	7	MP0019	N-Acetylglycine	MTB	-0.0558438	0.0558438	200	10	67
100	mol-HOMA-IR	7	MP0019	N-Acetylglycine	MTB	-0.0558438	0.0558438	200	10	29
80	mol-HOMA-IR	8	MP0064	Glycine	MTB	-0.053435	0.053435	200	10	67
100	mol-HOMA-IR	8	MP0064	Glycine	MTB	-0.053435	0.053435	200	10	27
80	mol-HOMA-IR	9	MS003	Phenylalanine	MTB	0.054831	0.054831	200	10	68
100	mol-HOMA-IR	9	MS003	Phenylalanine	MTB	0.054831	0.054831	200	10	29
80	mol-HOMA-IR	10	VTN	VTN	PRT	0.0568182	0.0568182	200	10	66
100	mol-HOMA-IR	10	VTN	VTN	PRT	0.0568182	0.0568182	200	10	29
80	mol-HOMA-IR	11	MP0088	Glutamine	MTB	-0.0556331	0.0556331	200	10	66
100	mol-HOMA-IR	11	MP0088	Glutamine	MTB	-0.0556331	0.0556331	200	10	28
80	mol-HOMA-IR	12	APOF	APOF	PRT	-0.0524457	0.0524457	200	10	66
100	mol-HOMA-IR	12	APOF	APOF	PRT	-0.0524457	0.0524457	200	10	29
score	analyte_id	mean_beta	abs_mean_beta	median_beta	sd_beta	n_selected	selection_frequency	min_selected_per_rep	sign_consistency	type	name	group	included	rank_abs_mean_beta	threshold
mol-HOMA-IR	MP0102	0.114621	0.114621	0.109532	0.0216361	200	1	10	1	MTB	L-Tyrosine	Amino Acids	TRUE	1	80
mol-HOMA-IR	MP0103	0.0722004	0.0722004	0.070826	0.0133197	200	1	10	1	MTB	L-Valine	Amino Acids	TRUE	2	80
mol-HOMA-IR	MP0128	0.0701708	0.0701708	0.0697072	0.0102467	200	1	10	1	MTB	Oxoglutaric acid	Organic Acids	TRUE	3	80
mol-HOMA-IR	MP0019	-0.0653632	0.0653632	-0.0636048	0.01139	200	1	10	1	MTB	N-Acetylglycine	Amino Acids	TRUE	4	80
mol-HOMA-IR	MP0088	-0.0542597	0.0542597	-0.0510602	0.0121127	200	1	10	1	MTB	Glutamine	Amino Acids	TRUE	5	80
mol-HOMA-IR	APOD	-0.0520862	0.0520862	-0.0510155	0.012727	200	1	10	1	PRT	APOD	Tissue enhanced	TRUE	6	80
mol-HOMA-IR	MS018	0.0519661	0.0519661	0.0482945	0.0120627	200	1	10	1	MTB	N-acetylated glycoproteins	NAGs	TRUE	7	80
mol-HOMA-IR	PRG4	0.0482267	0.0482267	0.0472186	0.0117755	200	1	10	1	PRT	PRG4	Group enriched	TRUE	8	80
mol-HOMA-IR	MP0135	0.0430632	0.0430632	0.0436804	0.00862558	200	1	10	1	MTB	Pyroglutamic acid	Amino Acids	TRUE	9	80
mol-HOMA-IR	MP0064	-0.0404969	0.0404969	-0.0406936	0.0077447	200	1	10	1	MTB	Glycine	Amino Acids	TRUE	10	80
mol-HOMA-IR	MS020	-0.0381568	0.0381568	-0.0376543	0.00769226	200	1	10	1	MTB	Acetate	Organic Acids	TRUE	11	80
mol-HOMA-IR	VTN	0.0368263	0.0368263	0.0363306	0.00961254	200	1	10	1	PRT	VTN	Tissue enriched	TRUE	12	80
mol-HOMA-IR	APOF	-0.0356068	0.0356068	-0.0351413	0.00798222	200	1	10	1	PRT	APOF	Tissue enriched	TRUE	13	80
mol-HOMA-IR	MS003	0.0342748	0.0342748	0.0345152	0.00783213	200	1	10	1	MTB	Phenylalanine	Amino Acids	TRUE	14	80
mol-HOMA-IR	MP0077	0.0330819	0.0330819	0.0332748	0.0073553	200	1	10	1	MTB	Hydroxypropionic acid	Organic Acids	TRUE	15	80
mol-HOMA-IR	MP0070	-0.032371	0.032371	-0.0323658	0.00727181	200	1	10	1	MTB	Guanidoacetic acid	Amino Acids	TRUE	16	80
mol-HOMA-IR	MP0085	-0.0318357	0.0318357	-0.0316624	0.00835206	200	1	10	1	MTB	L-Asparagine	Amino Acids	TRUE	17	80
mol-HOMA-IR	MP0098	0.027225	0.027225	0.027553	0.00690582	200	1	10	1	MTB	L-Proline	Amino Acids	TRUE	18	80
mol-HOMA-IR	MP0038	-0.0246322	0.0246322	-0.024397	0.00731075	200	1	10	1	MTB	Citrulline	Amino Acids	TRUE	19	80
mol-HOMA-IR	MP0035	0.0241355	0.0241355	0.0242389	0.00760135	200	1	10	1	MTB	Cholic acid	Bile Acids	TRUE	20	80
mol-HOMA-IR	METTL18	0.0236186	0.0236186	0.0225588	0.00685806	200	1	10	1	PRT	METTL18	Low tissue specificity	TRUE	21	80
mol-HOMA-IR	TAGLN	0.0230789	0.0230789	0.0224661	0.00651177	200	1	10	1	PRT	TAGLN	Tissue enhanced	TRUE	22	80
mol-HOMA-IR	APOE	0.0211857	0.0211857	0.0207768	0.00753128	198	0.99	9	1	PRT	APOE	Group enriched	TRUE	23	80
mol-HOMA-IR	MP0112	-0.019224	0.019224	-0.0192435	0.00664862	199	0.995	9	1	MTB	Methylmalonylcarnitine	Carnitines	TRUE	25	80
mol-HOMA-IR	MP0186	0.0191415	0.0191415	0.0186681	0.00820199	198	0.99	9	1	MTB	Nonanoic acid	Fatty Acids	TRUE	26	80
mol-HOMA-IR	MP0142	0.0171815	0.0171815	0.0171486	0.00571702	199	0.995	9	1	MTB	Taurocholic acid	Bile Acids	TRUE	27	80
mol-HOMA-IR	MP0125	-0.0167226	0.0167226	-0.0172563	0.0085193	192	0.96	8	1	MTB	Oleylcarnitine C18 1	Carnitines	TRUE	28	80
mol-HOMA-IR	CFH	0.0164408	0.0164408	0.0164177	0.00645481	197	0.985	9	1	PRT	CFH	Tissue enriched	TRUE	29	80
mol-HOMA-IR	MP0100	-0.0148071	0.0148071	-0.0144967	0.00707634	196	0.98	9	1	MTB	L-Threonine	Amino Acids	TRUE	31	80
mol-HOMA-IR	MP0150	0.014382	0.014382	0.0146271	0.0064784	192	0.96	9	1	MTB	2-Methylbutyroylcarnitine	Carnitines	TRUE	32	80
mol-HOMA-IR	MP0141	0.0143743	0.0143743	0.0153882	0.00674041	192	0.96	8	1	MTB	Taurochenodeoxycholic acid	Bile Acids	TRUE	33	80
mol-HOMA-IR	RCN1	-0.0140367	0.0140367	-0.0137329	0.00747471	189	0.945	8	1	PRT	RCN1	Tissue enriched	TRUE	35	80
mol-HOMA-IR	MP0071	-0.0136992	0.0136992	-0.0139292	0.00650145	196	0.98	9	1	MTB	Heptanoic acid	Fatty Acids	TRUE	36	80
mol-HOMA-IR	RPS3	-0.01352	0.01352	-0.0137623	0.00714932	189	0.945	8	1	PRT	RPS3	Low tissue specificity	TRUE	39	80
mol-HOMA-IR	SERPINC1	-0.0130317	0.0130317	-0.0124774	0.00785886	181	0.905	8	1	PRT	SERPINC1	Tissue enriched	TRUE	40	80
mol-HOMA-IR	MP0110	-0.0126756	0.0126756	-0.0126024	0.0058644	194	0.97	9	1	MTB	Methylglutaric acid	Organic Acids	TRUE	41	80
mol-HOMA-IR	SHBG	-0.0122636	0.0122636	-0.0127735	0.00614476	188	0.94	8	1	PRT	SHBG	Tissue enriched	TRUE	42	80
mol-HOMA-IR	MP0146	0.0106552	0.0106552	0.0104808	0.00612455	188	0.94	8	1	MTB	2-Hydroxycaproic acid	Organic Acids	TRUE	45	80
mol-HOMA-IR	MP0118	-0.0103054	0.0103054	-0.0103569	0.00580172	183	0.915	8	1	MTB	N-Acetyl-L-aspartic acid	Amino Acids	TRUE	48	80
mol-HOMA-IR	MP0044	0.0101234	0.0101234	0.0100753	0.00621612	182	0.91	8	1	MTB	D-Maltose / Alpha-Lactose	Carbohydrates	TRUE	50	80
mol-HOMA-IR	MP0126	-0.00985272	0.00985272	-0.00948916	0.00627477	184	0.92	8	1	MTB	Ornithine	Amino Acids	TRUE	51	80
mol-HOMA-IR	MP0102	0.114621	0.114621	0.109532	0.0216361	200	1	10	1	MTB	L-Tyrosine	Amino Acids	TRUE	1	100
mol-HOMA-IR	MP0103	0.0722004	0.0722004	0.070826	0.0133197	200	1	10	1	MTB	L-Valine	Amino Acids	TRUE	2	100
mol-HOMA-IR	MP0128	0.0701708	0.0701708	0.0697072	0.0102467	200	1	10	1	MTB	Oxoglutaric acid	Organic Acids	TRUE	3	100
mol-HOMA-IR	MP0019	-0.0653632	0.0653632	-0.0636048	0.01139	200	1	10	1	MTB	N-Acetylglycine	Amino Acids	TRUE	4	100
mol-HOMA-IR	MP0088	-0.0542597	0.0542597	-0.0510602	0.0121127	200	1	10	1	MTB	Glutamine	Amino Acids	TRUE	5	100
mol-HOMA-IR	APOD	-0.0520862	0.0520862	-0.0510155	0.012727	200	1	10	1	PRT	APOD	Tissue enhanced	TRUE	6	100
mol-HOMA-IR	MS018	0.0519661	0.0519661	0.0482945	0.0120627	200	1	10	1	MTB	N-acetylated glycoproteins	NAGs	TRUE	7	100
mol-HOMA-IR	PRG4	0.0482267	0.0482267	0.0472186	0.0117755	200	1	10	1	PRT	PRG4	Group enriched	TRUE	8	100
mol-HOMA-IR	MP0135	0.0430632	0.0430632	0.0436804	0.00862558	200	1	10	1	MTB	Pyroglutamic acid	Amino Acids	TRUE	9	100
mol-HOMA-IR	MP0064	-0.0404969	0.0404969	-0.0406936	0.0077447	200	1	10	1	MTB	Glycine	Amino Acids	TRUE	10	100
mol-HOMA-IR	MS020	-0.0381568	0.0381568	-0.0376543	0.00769226	200	1	10	1	MTB	Acetate	Organic Acids	TRUE	11	100
mol-HOMA-IR	VTN	0.0368263	0.0368263	0.0363306	0.00961254	200	1	10	1	PRT	VTN	Tissue enriched	TRUE	12	100
mol-HOMA-IR	APOF	-0.0356068	0.0356068	-0.0351413	0.00798222	200	1	10	1	PRT	APOF	Tissue enriched	TRUE	13	100
mol-HOMA-IR	MS003	0.0342748	0.0342748	0.0345152	0.00783213	200	1	10	1	MTB	Phenylalanine	Amino Acids	TRUE	14	100
mol-HOMA-IR	MP0077	0.0330819	0.0330819	0.0332748	0.0073553	200	1	10	1	MTB	Hydroxypropionic acid	Organic Acids	TRUE	15	100
mol-HOMA-IR	MP0070	-0.032371	0.032371	-0.0323658	0.00727181	200	1	10	1	MTB	Guanidoacetic acid	Amino Acids	TRUE	16	100
mol-HOMA-IR	MP0085	-0.0318357	0.0318357	-0.0316624	0.00835206	200	1	10	1	MTB	L-Asparagine	Amino Acids	TRUE	17	100
mol-HOMA-IR	MP0098	0.027225	0.027225	0.027553	0.00690582	200	1	10	1	MTB	L-Proline	Amino Acids	TRUE	18	100
mol-HOMA-IR	MP0038	-0.0246322	0.0246322	-0.024397	0.00731075	200	1	10	1	MTB	Citrulline	Amino Acids	TRUE	19	100
mol-HOMA-IR	MP0035	0.0241355	0.0241355	0.0242389	0.00760135	200	1	10	1	MTB	Cholic acid	Bile Acids	TRUE	20	100
mol-HOMA-IR	METTL18	0.0236186	0.0236186	0.0225588	0.00685806	200	1	10	1	PRT	METTL18	Low tissue specificity	TRUE	21	100
mol-HOMA-IR	TAGLN	0.0230789	0.0230789	0.0224661	0.00651177	200	1	10	1	PRT	TAGLN	Tissue enhanced	TRUE	22	100
