## Supplementary material for "Insulin resistance reverses despite weight gain with pan-PPAR agonism, revealing its plasma molecular correlates in type 2 diabetes": Source Data for Figures 1-5 and Supplementary Figures S1-S11: Figure_S7_Source_Data.xlsx

### Sheet: A
domain	model	Week	score	exposure	n	beta	SE	CI95_lower	CI95_upper	p	SE_HC3	CI95_lower_HC3	CI95_upper_HC3	p_HC3	beta_outcome_units_per_SD_gap	gap_mean	gap_SD	outcome_transformed_mean	outcome_transformed_SD	df_resid	n_male	n_female	partial_r	partial_R2	incremental_R2	model_R2	FWL_beta_error	model_status	outcome	field	transform	q_BH	q_BH_HC3	BH_family_n	significant_q005	significant_HC3_q005
clinical	add_BMI_and_waist	0	met-HOMA-IR	met-HOMA-IR gap	704	0.0529091	0.0370795	-0.019892	0.12571	0.154054	0.0372523	-0.0202313	0.12605	0.155971	0.0121122	0.000505141	0.232161	2.74207	0.228925	696	449	255	0.0540079	0.00291686	0.00265581	0.0921503	6.93889e-18	ok	PBG	PBG	natural log	0.189605	0.191964	48	FALSE	FALSE
clinical	add_BMI_and_waist	0	prot-HOMA-IR	prot-HOMA-IR gap	704	0.014444	0.0383015	-0.0607564	0.0896444	0.706205	0.0385511	-0.0612463	0.0901343	0.708018	0.00330659	0.000472416	0.160837	2.74207	0.228925	696	449	255	0.014293	0.000204289	0.000186006	0.0896805	1.04083e-17	ok	PBG	PBG	natural log	0.72123	0.723083	48	FALSE	FALSE
clinical	add_BMI_and_waist	0	mol-HOMA-IR	mol-HOMA-IR gap	704	0.0482905	0.0375473	-0.0254291	0.12201	0.198828	0.0381038	-0.0265216	0.123103	0.205457	0.0110549	0.000927079	0.314637	2.74207	0.228925	696	449	255	0.0486926	0.00237096	0.00215878	0.0916533	1.11022e-16	ok	PBG	PBG	natural log	0.227232	0.234808	48	FALSE	FALSE
clinical	add_BMI_and_waist	0	met-HOMA-IR	met-HOMA-IR gap	705	-0.048805	0.0384359	-0.124269	0.026659	0.204588	0.0375302	-0.122491	0.0248808	0.193887	-0.00404118	0.000141553	0.232196	2.14727	0.0828026	697	450	255	-0.0480407	0.00230791	0.00225948	0.02324	4.85723e-17	ok	HbA1c	HBA1C	natural log	0.227352	0.22699	48	FALSE	FALSE
clinical	add_BMI_and_waist	0	prot-HOMA-IR	prot-HOMA-IR gap	705	0.013215	0.0396981	-0.0647273	0.0911572	0.73932	0.0411833	-0.0676431	0.0940731	0.748396	0.00109424	0.000168495	0.160925	2.14727	0.0828026	697	450	255	0.012608	0.000158962	0.000155626	0.0211362	2.15106e-16	ok	HbA1c	HBA1C	natural log	0.73932	0.748396	48	FALSE	FALSE
clinical	add_BMI_and_waist	0	mol-HOMA-IR	mol-HOMA-IR gap	705	-0.0338636	0.038938	-0.110313	0.0425863	0.384775	0.0381941	-0.108853	0.0411256	0.375589	-0.002804	0.00029428	0.314862	2.14727	0.0828026	697	450	255	-0.0329236	0.00108396	0.00106122	0.0220418	7.63278e-17	ok	HbA1c	HBA1C	natural log	0.401504	0.391919	48	FALSE	FALSE
clinical	add_BMI_and_waist	0	met-HOMA-IR	met-HOMA-IR gap	705	0.406941	0.0325223	0.343088	0.470795	1.49949e-32	0.0366056	0.335071	0.478812	1.52153e-26	0.227027	0.000141553	0.232196	0.568748	0.557887	697	450	255	0.428284	0.183427	0.157089	0.30068	2.9976e-15	ok	TG	TG	natural log	2.39919e-31	2.43445e-25	48	TRUE	TRUE
clinical	add_BMI_and_waist	0	prot-HOMA-IR	prot-HOMA-IR gap	705	0.351236	0.0346669	0.283172	0.4193	1.3409e-22	0.0375566	0.277499	0.424974	1.14762e-19	0.19595	0.000168495	0.160925	0.568748	0.557887	697	450	255	0.358289	0.128371	0.109938	0.25353	1.11022e-16	ok	TG	TG	natural log	1.07272e-21	9.18094e-19	48	TRUE	TRUE
clinical	add_BMI_and_waist	0	mol-HOMA-IR	mol-HOMA-IR gap	705	0.455131	0.0321019	0.392103	0.518159	2.8295e-40	0.0357973	0.384848	0.525414	1.87091e-33	0.253912	0.00029428	0.314862	0.568748	0.557887	697	450	255	0.473114	0.223837	0.191696	0.335287	2.77556e-16	ok	TG	TG	natural log	1.35816e-38	8.98035e-32	48	TRUE	TRUE
clinical	add_BMI_and_waist	0	met-HOMA-IR	met-HOMA-IR gap	705	-0.146806	0.0334118	-0.212406	-0.0812057	1.28712e-05	0.0369179	-0.219289	-0.074322	7.72271e-05	-0.0361155	0.000141553	0.232196	0.116462	0.246009	697	450	255	-0.16417	0.0269517	0.020444	0.261901	7.21645e-16	ok	HDL-C	HDLC	natural log	2.47127e-05	0.000148276	48	TRUE	TRUE
clinical	add_BMI_and_waist	0	prot-HOMA-IR	prot-HOMA-IR gap	705	-0.23982	0.0337449	-0.306074	-0.173566	2.94248e-12	0.0366125	-0.311704	-0.167936	1.1159e-10	-0.0589979	0.000168495	0.160925	0.116462	0.246009	697	450	255	-0.259938	0.0675679	0.0512532	0.29271	4.71845e-16	ok	HDL-C	HDLC	natural log	1.17699e-11	4.12023e-10	48	TRUE	TRUE
clinical	add_BMI_and_waist	0	mol-HOMA-IR	mol-HOMA-IR gap	705	-0.208311	0.0333728	-0.273834	-0.142788	7.50474e-10	0.034917	-0.276866	-0.139756	3.86966e-09	-0.0512464	0.00029428	0.314862	0.116462	0.246009	697	450	255	-0.230087	0.0529401	0.0401573	0.281614	2.22045e-16	ok	HDL-C	HDLC	natural log	2.57306e-09	1.32674e-08	48	TRUE	TRUE
clinical	add_BMI_and_waist	0	met-HOMA-IR	met-HOMA-IR gap	705	0.370623	0.0317708	0.308245	0.433001	7.53333e-29	0.0360228	0.299897	0.44135	3.28695e-23	0.263143	0.000141553	0.232196	0.452286	0.71	697	450	255	0.404166	0.16335	0.130301	0.332623	2.498e-15	ok	TG/HDL-C	TG_HDLC_Ratio	natural log	9.04e-28	3.94434e-22	48	TRUE	TRUE
clinical	add_BMI_and_waist	0	prot-HOMA-IR	prot-HOMA-IR gap	705	0.359082	0.0331549	0.293986	0.424177	2.26918e-25	0.0351677	0.290034	0.428129	6.62773e-23	0.254948	0.000168495	0.160925	0.452286	0.71	697	450	255	0.379537	0.144048	0.114904	0.317226	3.33067e-16	ok	TG/HDL-C	TG_HDLC_Ratio	natural log	2.17841e-24	6.36262e-22	48	TRUE	TRUE
clinical	add_BMI_and_waist	0	mol-HOMA-IR	mol-HOMA-IR gap	705	0.4298	0.0311712	0.368599	0.491001	2.02874e-38	0.0340836	0.362881	0.496719	5.49128e-33	0.305158	0.00029428	0.314862	0.452286	0.71	697	450	255	0.462938	0.214311	0.170951	0.373273	2.77556e-16	ok	TG/HDL-C	TG_HDLC_Ratio	natural log	4.86897e-37	1.31791e-31	48	TRUE	TRUE
clinical	add_BMI_and_waist	0	met-HOMA-IR	met-HOMA-IR gap	705	0.186149	0.0374491	0.112623	0.259676	8.40394e-07	0.0387987	0.109973	0.262326	1.96297e-06	0.0357778	0.000141553	0.232196	1.56703	0.192199	697	450	255	0.185029	0.0342357	0.0328704	0.0727508	1.60982e-15	ok	TC	TC	natural log	2.1231e-06	4.97746e-06	48	TRUE	TRUE
clinical	add_BMI_and_waist	0	prot-HOMA-IR	prot-HOMA-IR gap	705	0.0933509	0.0391569	0.0164713	0.17023	0.0173912	0.0399332	0.0149471	0.171755	0.0196861	0.017942	0.000168495	0.160925	1.56703	0.192199	697	450	255	0.0899354	0.00808837	0.0077658	0.0476462	1.66533e-16	ok	TC	TC	natural log	0.0260868	0.0286344	48	TRUE	TRUE
clinical	add_BMI_and_waist	0	mol-HOMA-IR	mol-HOMA-IR gap	705	0.181999	0.0379604	0.107469	0.256529	1.99523e-06	0.0390964	0.105238	0.25876	3.87659e-06	0.0349801	0.00029428	0.314862	1.56703	0.192199	697	450	255	0.17868	0.0319266	0.0306533	0.0705338	1.11022e-16	ok	TC	TC	natural log	4.78855e-06	8.86077e-06	48	TRUE	TRUE
clinical	add_BMI_and_waist	0	met-HOMA-IR	met-HOMA-IR gap	705	0.186388	0.0371941	0.113362	0.259414	6.86401e-07	0.040429	0.107011	0.265766	4.78397e-06	0.0778571	0.000141553	0.232196	-0.777979	0.417714	697	450	255	0.186484	0.0347763	0.0329548	0.0853327	1.30451e-15	ok	FFA	FFA	natural log	1.8304e-06	1.04378e-05	48	TRUE	TRUE
clinical	add_BMI_and_waist	0	prot-HOMA-IR	prot-HOMA-IR gap	705	0.127367	0.0387604	0.0512654	0.203468	0.00106713	0.0379475	0.0528614	0.201872	0.000832539	0.0532028	0.000168495	0.160925	-0.777979	0.417714	697	450	255	0.123513	0.0152555	0.0144564	0.0668344	3.60822e-16	ok	FFA	FFA	natural log	0.00171944	0.001378	48	TRUE	TRUE
clinical	add_BMI_and_waist	0	mol-HOMA-IR	mol-HOMA-IR gap	705	0.19524	0.0376092	0.121399	0.269081	2.74313e-07	0.0389407	0.118785	0.271695	6.7767e-07	0.0815545	0.00029428	0.314862	-0.777979	0.417714	697	450	255	0.192939	0.0372256	0.0352758	0.0876537	5.55112e-17	ok	FFA	FFA	natural log	8.2294e-07	2.03301e-06	48	TRUE	TRUE
clinical	add_BMI_and_waist	0	met-HOMA-IR	met-HOMA-IR gap	705	0.259693	0.0347818	0.191403	0.327983	2.46875e-13	0.034825	0.191319	0.328067	2.63488e-13	0.124267	0.000141553	0.232196	3.13356	0.478515	697	450	255	0.272135	0.0740574	0.0639737	0.200134	2.05391e-15	ok	ALT	ALT	natural log	1.48125e-12	1.26474e-12	48	TRUE	TRUE
clinical	add_BMI_and_waist	0	prot-HOMA-IR	prot-HOMA-IR gap	705	0.171028	0.0367259	0.0989218	0.243135	3.84456e-06	0.03907	0.0943194	0.247737	1.38462e-05	0.0818397	0.000168495	0.160925	3.13356	0.478515	697	450	255	0.173711	0.0301754	0.0260667	0.162227	1.66533e-16	ok	ALT	ALT	natural log	8.78757e-06	2.76924e-05	48	TRUE	TRUE
clinical	add_BMI_and_waist	0	mol-HOMA-IR	mol-HOMA-IR gap	705	0.270854	0.0351282	0.201884	0.339824	4.33534e-14	0.0359387	0.200293	0.341415	1.50386e-13	0.129608	0.00029428	0.314862	3.13356	0.478515	697	450	255	0.280342	0.0785918	0.0678907	0.204051	2.22045e-16	ok	ALT	ALT	natural log	2.9728e-13	9.02318e-13	48	TRUE	TRUE
clinical	add_BMI_and_waist	0	met-HOMA-IR	met-HOMA-IR gap	705	0.25897	0.0362783	0.187742	0.330197	2.37692e-12	0.0345744	0.191087	0.326852	2.08683e-13	0.0908967	0.000141553	0.232196	3.0129	0.350994	697	450	255	0.261014	0.0681282	0.0636178	0.129822	1.88738e-15	ok	AST	AST	natural log	1.0372e-11	1.11297e-12	48	TRUE	TRUE
clinical	add_BMI_and_waist	0	prot-HOMA-IR	prot-HOMA-IR gap	705	0.166256	0.0382587	0.0911403	0.241372	1.59581e-05	0.0433771	0.0810909	0.251422	0.000138138	0.0583549	0.000168495	0.160925	3.0129	0.350994	697	450	255	0.162415	0.0263787	0.0246323	0.0908367	1.66533e-16	ok	AST	AST	natural log	2.94611e-05	0.000255024	48	TRUE	TRUE
clinical	add_BMI_and_waist	0	mol-HOMA-IR	mol-HOMA-IR gap	705	0.268303	0.0366664	0.196313	0.340292	6.9776e-13	0.0366128	0.196418	0.340187	6.47907e-13	0.0941726	0.00029428	0.314862	3.0129	0.350994	697	450	255	0.267097	0.0713408	0.0666177	0.132822	2.22045e-16	ok	AST	AST	natural log	3.72139e-12	2.82723e-12	48	TRUE	TRUE
clinical	add_BMI_and_waist	0	met-HOMA-IR	met-HOMA-IR gap	705	-0.114334	0.0348156	-0.18269	-0.0459779	0.00107465	0.036962	-0.186904	-0.0417636	0.00205866	-0.0333703	0.000141553	0.232196	-0.120663	0.291867	697	450	255	-0.123439	0.0152371	0.0124002	0.198579	1.09635e-15	ok	AST/ALT	AST_ALT_Ratio	natural log	0.00171944	0.00329385	48	TRUE	TRUE
clinical	add_BMI_and_waist	0	prot-HOMA-IR	prot-HOMA-IR gap	705	-0.0804637	0.0360685	-0.15128	-0.00964772	0.0260081	0.032112	-0.143512	-0.0174158	0.0124471	-0.0234847	0.000168495	0.160925	-0.120663	0.291867	697	450	255	-0.0841996	0.00708958	0.00576965	0.191949	5.68989e-16	ok	AST/ALT	AST_ALT_Ratio	natural log	0.0378299	0.0186707	48	TRUE	TRUE
clinical	add_BMI_and_waist	0	mol-HOMA-IR	mol-HOMA-IR gap	705	-0.121408	0.0352215	-0.190561	-0.0522556	0.000600884	0.0360554	-0.192199	-0.0506183	0.000800846	-0.0354351	0.00029428	0.314862	-0.120663	0.291867	697	450	255	-0.129466	0.0167613	0.0136407	0.19982	2.63678e-16	ok	AST/ALT	AST_ALT_Ratio	natural log	0.00103009	0.00137288	48	TRUE	TRUE
clinical	add_BMI_and_waist	0	met-HOMA-IR	met-HOMA-IR gap	705	0.166878	0.0369868	0.094259	0.239497	7.54204e-06	0.0355091	0.0971603	0.236596	3.14206e-06	0.18553	0.000141553	0.232196	0.343026	1.11177	697	450	255	0.168455	0.0283772	0.0264167	0.0955009	1.7486e-15	ok	UACR	UMACRR	natural log	1.50841e-05	7.54094e-06	48	TRUE	TRUE
clinical	add_BMI_and_waist	0	prot-HOMA-IR	prot-HOMA-IR gap	705	0.10722	0.0385	0.0316303	0.18281	0.00549911	0.0399859	0.0287131	0.185727	0.00750378	0.119204	0.000168495	0.160925	0.343026	1.11177	697	450	255	0.104905	0.0110051	0.0102448	0.079329	4.16334e-17	ok	UACR	UMACRR	natural log	0.00851476	0.0116188	48	TRUE	TRUE
clinical	add_BMI_and_waist	0	mol-HOMA-IR	mol-HOMA-IR gap	705	0.173079	0.03742	0.0996093	0.246548	4.45924e-06	0.0360802	0.10224	0.243918	1.97025e-06	0.192424	0.00029428	0.314862	0.343026	1.11177	697	450	255	0.172567	0.0297795	0.0277222	0.0968064	5.55112e-17	ok	UACR	UMACRR	natural log	9.72926e-06	4.97746e-06	48	TRUE	TRUE
clinical	add_BMI_and_waist	0	met-HOMA-IR	met-HOMA-IR gap	705	0.0365175	0.0342699	-0.0307672	0.103802	0.286981	0.0341761	-0.0305829	0.103618	0.28566	0.00707973	0.000141553	0.232196	4.55892	0.193872	697	450	255	0.040329	0.00162643	0.00126498	0.223502	4.02456e-16	ok	eGFR	EGFR	natural log	0.306113	0.304704	48	FALSE	FALSE
clinical	add_BMI_and_waist	0	prot-HOMA-IR	prot-HOMA-IR gap	705	0.0455799	0.035344	-0.0238135	0.114973	0.197614	0.0385024	-0.0300146	0.121174	0.236888	0.00883668	0.000168495	0.160925	4.55892	0.193872	697	450	255	0.0487893	0.00238039	0.00185138	0.224088	3.747e-16	ok	eGFR	EGFR	natural log	0.227232	0.258423	48	FALSE	FALSE
clinical	add_BMI_and_waist	0	mol-HOMA-IR	mol-HOMA-IR gap	705	0.0471988	0.0346786	-0.0208882	0.115286	0.173942	0.034795	-0.0211169	0.115514	0.175386	0.00915053	0.00029428	0.314862	4.55892	0.193872	697	450	255	0.0514845	0.00265066	0.00206158	0.224298	1.66533e-16	ok	eGFR	EGFR	natural log	0.208731	0.210463	48	FALSE	FALSE
clinical	add_BMI_and_waist	0	met-HOMA-IR	met-HOMA-IR gap	641	0.241796	0.0378847	0.167401	0.316191	3.37036e-10	0.0353738	0.172332	0.31126	1.92636e-11	0.26035	0.00434101	0.230729	0.454679	1.07673	633	408	233	0.24589	0.060462	0.0556925	0.134576	5.27356e-16	ok	hsCRP	HSCRP	natural log	1.24444e-09	7.70545e-11	48	TRUE	TRUE
clinical	add_BMI_and_waist	0	prot-HOMA-IR	prot-HOMA-IR gap	641	0.214777	0.039381	0.137444	0.29211	7.07683e-08	0.0432514	0.129843	0.29971	8.81132e-07	0.231258	-0.00289875	0.160081	0.454679	1.07673	633	408	233	0.21185	0.0448802	0.0413399	0.120224	8.32667e-17	ok	hsCRP	HSCRP	natural log	2.26459e-07	2.4879e-06	48	TRUE	TRUE
clinical	add_BMI_and_waist	0	mol-HOMA-IR	mol-HOMA-IR gap	641	0.274867	0.0379601	0.200324	0.349409	1.29741e-12	0.0358432	0.204481	0.345252	6.58063e-14	0.295958	0.00224038	0.311439	0.454679	1.07673	633	408	233	0.276575	0.0764937	0.0704595	0.149344	3.88578e-16	ok	hsCRP	HSCRP	natural log	6.22756e-12	4.51243e-13	48	TRUE	TRUE
clinical	add_BMI_and_waist	0	met-HOMA-IR	met-HOMA-IR gap	705	0.16456	0.036176	0.093533	0.235587	6.36076e-06	0.0359995	0.0938794	0.23524	5.73778e-06	0.0414771	0.000141553	0.232196	1.81638	0.252048	697	450	255	0.169799	0.0288316	0.0256879	0.134724	1.02696e-15	ok	WBC	WBC	natural log	1.32746e-05	1.19745e-05	48	TRUE	TRUE
clinical	add_BMI_and_waist	0	prot-HOMA-IR	prot-HOMA-IR gap	705	0.148398	0.0374544	0.074861	0.221935	8.19422e-05	0.03956	0.0707268	0.226069	0.000190614	0.0374035	0.000168495	0.160925	1.81638	0.252048	697	450	255	0.148413	0.0220265	0.0196248	0.128661	2.77556e-16	ok	WBC	WBC	natural log	0.000145675	0.000338869	48	TRUE	TRUE
clinical	add_BMI_and_waist	0	mol-HOMA-IR	mol-HOMA-IR gap	705	0.187273	0.0364826	0.115644	0.258902	3.69847e-07	0.0368557	0.114912	0.259635	4.82037e-07	0.0472019	0.00029428	0.314862	1.81638	0.252048	697	450	255	0.19086	0.0364277	0.0324557	0.141492	1.94289e-16	ok	WBC	WBC	natural log	1.04427e-06	1.54252e-06	48	TRUE	TRUE
clinical	add_BMI_and_waist	0	met-HOMA-IR	met-HOMA-IR gap	705	0.0445794	0.035405	-0.0249339	0.114093	0.208406	0.0363675	-0.0268235	0.115982	0.220686	0.0050192	0.000141553	0.232196	4.82172	0.11259	697	450	255	0.0476387	0.00226944	0.00188517	0.171212	6.52256e-16	ok	SBP	SBP	natural log	0.227352	0.246347	48	FALSE	FALSE
clinical	add_BMI_and_waist	0	prot-HOMA-IR	prot-HOMA-IR gap	705	0.0522475	0.0365163	-0.0194478	0.123943	0.152937	0.0363584	-0.0191376	0.123632	0.151163	0.00588254	0.000168495	0.160925	4.82172	0.11259	697	450	255	0.0541159	0.00292853	0.00243265	0.171759	3.19189e-16	ok	SBP	SBP	natural log	0.189605	0.190943	48	FALSE	FALSE
clinical	add_BMI_and_waist	0	mol-HOMA-IR	mol-HOMA-IR gap	705	0.0546109	0.0358267	-0.0157302	0.124952	0.127885	0.0365526	-0.0171555	0.126377	0.135619	0.00614864	0.00029428	0.314862	4.82172	0.11259	697	450	255	0.0576413	0.00332252	0.00275993	0.172086	5.55112e-17	ok	SBP	SBP	natural log	0.170514	0.180825	48	FALSE	FALSE
clinical	add_BMI_and_waist	0	met-HOMA-IR	met-HOMA-IR gap	705	0.0538525	0.0364472	-0.017707	0.125412	0.139981	0.0364412	-0.0176951	0.1254	0.139915	0.00645885	0.000141553	0.232196	4.35271	0.119936	697	450	255	0.0558787	0.00312242	0.00275102	0.1217	2.498e-16	ok	DBP	DBP	natural log	0.181596	0.181511	48	FALSE	FALSE
clinical	add_BMI_and_waist	0	prot-HOMA-IR	prot-HOMA-IR gap	705	0.0750952	0.037555	0.0013608	0.14883	0.0459303	0.0364471	0.00353588	0.146655	0.0397321	0.00900661	0.000168495	0.160925	4.35271	0.119936	697	450	255	0.0755242	0.00570391	0.00502544	0.123974	1.52656e-16	ok	DBP	DBP	natural log	0.0648427	0.0560924	48	FALSE	FALSE
clinical	add_BMI_and_waist	0	mol-HOMA-IR	mol-HOMA-IR gap	705	0.0703519	0.0368623	-0.00202256	0.142726	0.0567364	0.036584	-0.00147613	0.14218	0.0548841	0.00843771	0.00029428	0.314862	4.35271	0.119936	697	450	255	0.0721016	0.00519865	0.00458027	0.123529	2.77556e-17	ok	DBP	DBP	natural log	0.07781	0.0752696	48	FALSE	FALSE

### Sheet: B
domain	model	Week	score	exposure	n	beta	SE	CI95_lower	CI95_upper	p	SE_HC3	CI95_lower_HC3	CI95_upper_HC3	p_HC3	beta_outcome_units_per_SD_gap	gap_mean	gap_SD	outcome_transformed_mean	outcome_transformed_SD	df_resid	n_male	n_female	partial_r	partial_R2	incremental_R2	model_R2	FWL_beta_error	model_status	outcome	field	transform	q_BH	q_BH_HC3	BH_family_n	significant_q005	significant_HC3_q005
methylation	add_BMI_and_waist	0	met-HOMA-IR	met-HOMA-IR gap	705	0.0101473	0.0176867	-0.0245788	0.0448733	0.566341	0.0190597	-0.0272745	0.0475691	0.594624	0.094079	0.000141553	0.232196	61.4498	9.27135	692	450	255	0.0218045	0.000475436	9.59846e-05	0.798209	6.66134e-16	ok	Horvathv1	Horvathv1	identity	0.644458	0.676641	33	FALSE	FALSE
methylation	add_BMI_and_waist	0	prot-HOMA-IR	prot-HOMA-IR gap	705	-0.00685407	0.0181866	-0.0425616	0.0288535	0.706382	0.0194778	-0.0450968	0.0313886	0.725027	-0.0635465	0.000168495	0.160925	61.4498	9.27135	692	450	255	-0.0143252	0.00020521	4.14293e-05	0.798154	3.9968e-15	ok	Horvathv1	Horvathv1	identity	0.751955	0.771803	33	FALSE	FALSE
methylation	add_BMI_and_waist	0	mol-HOMA-IR	mol-HOMA-IR gap	705	0.00536155	0.0178616	-0.0297078	0.0404309	0.764136	0.0195611	-0.0330447	0.0437678	0.784095	0.0497089	0.00029428	0.314862	61.4498	9.27135	692	450	255	0.0114101	0.000130191	2.62838e-05	0.798139	6.81399e-15	ok	Horvathv1	Horvathv1	identity	0.788015	0.808598	33	FALSE	FALSE
methylation	add_BMI_and_waist	0	met-HOMA-IR	met-HOMA-IR gap	705	0.0206781	0.016025	-0.0107853	0.0521415	0.197354	0.0164835	-0.0116855	0.0530417	0.210092	0.192778	0.000141553	0.232196	58.5351	9.3228	692	450	255	0.0489935	0.00240037	0.000398588	0.834346	8.38218e-15	ok	Hannum	Hannum	identity	0.361815	0.38517	33	FALSE	FALSE
methylation	add_BMI_and_waist	0	prot-HOMA-IR	prot-HOMA-IR gap	705	-0.0196181	0.0164786	-0.0519721	0.012736	0.234252	0.0181541	-0.0552617	0.0160256	0.280233	-0.182895	0.000168495	0.160925	58.5351	9.3228	692	450	255	-0.0452104	0.00204398	0.000339408	0.834287	2.41474e-15	ok	Hannum	Hannum	identity	0.406858	0.462384	33	FALSE	FALSE
methylation	add_BMI_and_waist	0	mol-HOMA-IR	mol-HOMA-IR gap	705	0.0086454	0.0161967	-0.0231552	0.040446	0.593669	0.0173384	-0.0253967	0.0426875	0.6182	0.0805993	0.00029428	0.314862	58.5351	9.3228	692	450	255	0.0202869	0.000411558	6.83404e-05	0.834016	5.85643e-15	ok	Hannum	Hannum	identity	0.653036	0.68002	33	FALSE	FALSE
methylation	add_BMI_and_waist	0	met-HOMA-IR	met-HOMA-IR gap	705	0.000752511	0.0135769	-0.0259043	0.0274093	0.955815	0.0136377	-0.0260237	0.0275287	0.956012	0.00764358	0.000141553	0.232196	55.2464	10.1574	692	450	255	0.00210697	4.43934e-06	5.27871e-07	0.881093	5.00728e-15	ok	Horvathv2	Horvathv2	identity	0.955815	0.956012	33	FALSE	FALSE
methylation	add_BMI_and_waist	0	prot-HOMA-IR	prot-HOMA-IR gap	705	-0.0237279	0.0139296	-0.0510772	0.00362136	0.0889382	0.0145841	-0.0523624	0.00490652	0.104199	-0.241015	0.000168495	0.160925	55.2464	10.1574	692	450	255	-0.064619	0.00417562	0.000496512	0.881589	2.63678e-15	ok	Horvathv2	Horvathv2	identity	0.217846	0.245612	33	FALSE	FALSE
methylation	add_BMI_and_waist	0	mol-HOMA-IR	mol-HOMA-IR gap	705	-0.00860232	0.0137049	-0.0355104	0.0183058	0.530418	0.0142197	-0.0365213	0.0193166	0.545406	-0.0873775	0.00029428	0.314862	55.2464	10.1574	692	450	255	-0.0238542	0.000569022	6.76609e-05	0.88116	6.81399e-15	ok	Horvathv2	Horvathv2	identity	0.625136	0.642799	33	FALSE	FALSE
methylation	add_BMI_and_waist	0	met-HOMA-IR	met-HOMA-IR gap	705	0.0142568	0.0183725	-0.0218157	0.0503293	0.438022	0.0190976	-0.0232394	0.051753	0.455605	0.11127	0.000141553	0.232196	58.6325	7.80472	692	450	255	0.0294858	0.000869411	0.000189473	0.782257	2.90046e-15	ok	PCHorvath1	PCHorvath1	identity	0.55725	0.578268	33	FALSE	FALSE
methylation	add_BMI_and_waist	0	prot-HOMA-IR	prot-HOMA-IR gap	705	0.0189534	0.0188837	-0.0181228	0.0560295	0.315878	0.0200786	-0.020469	0.0583757	0.345521	0.147926	0.000168495	0.160925	58.6325	7.80472	692	450	255	0.0381269	0.00145366	0.000316799	0.782385	2.77556e-15	ok	PCHorvath1	PCHorvath1	identity	0.487193	0.534756	33	FALSE	FALSE
methylation	add_BMI_and_waist	0	mol-HOMA-IR	mol-HOMA-IR gap	705	0.0182743	0.018546	-0.0181388	0.0546874	0.324795	0.019806	-0.0206128	0.0571614	0.356504	0.142626	0.00029428	0.314862	58.6325	7.80472	692	450	255	0.0374312	0.0014011	0.000305344	0.782373	6.32827e-15	ok	PCHorvath1	PCHorvath1	identity	0.487193	0.534756	33	FALSE	FALSE
methylation	add_BMI_and_waist	0	met-HOMA-IR	met-HOMA-IR gap	705	-0.020964	0.0184758	-0.0572395	0.0153114	0.256905	0.0191646	-0.0585917	0.0166636	0.274381	-0.381928	0.000141553	0.232196	66.4917	18.2182	692	450	255	-0.0430937	0.00185707	0.000409687	0.7798	4.44089e-15	ok	AltumAge	AltumAge	identity	0.423893	0.462384	33	FALSE	FALSE
methylation	add_BMI_and_waist	0	prot-HOMA-IR	prot-HOMA-IR gap	705	-0.0292779	0.0189805	-0.0665442	0.00798845	0.123404	0.0196143	-0.0677885	0.00923271	0.135976	-0.533391	0.000168495	0.160925	66.4917	18.2182	692	450	255	-0.0585373	0.00342662	0.000755945	0.780146	3.33067e-16	ok	AltumAge	AltumAge	identity	0.254521	0.28045	33	FALSE	FALSE
methylation	add_BMI_and_waist	0	mol-HOMA-IR	mol-HOMA-IR gap	705	-0.028036	0.0186422	-0.064638	0.00856609	0.133064	0.0192127	-0.0657581	0.00968623	0.144953	-0.510765	0.00029428	0.314862	66.4917	18.2182	692	450	255	-0.0570764	0.00325772	0.000718683	0.780109	7.21645e-15	ok	AltumAge	AltumAge	identity	0.258301	0.281379	33	FALSE	FALSE
methylation	add_BMI_and_waist	0	met-HOMA-IR	met-HOMA-IR gap	705	0.0299516	0.0177743	-0.00494649	0.0648496	0.0924194	0.0177733	-0.00494443	0.0648475	0.0924003	0.299457	0.000141553	0.232196	46.8666	9.99805	692	450	255	0.063927	0.00408666	0.000836259	0.796205	5.44009e-15	ok	PhenoAge	PhenoAge	identity	0.217846	0.234555	33	FALSE	FALSE
methylation	add_BMI_and_waist	0	prot-HOMA-IR	prot-HOMA-IR gap	705	0.0141717	0.0183037	-0.0217658	0.0501092	0.439045	0.0188505	-0.0228394	0.0511829	0.45243	0.14169	0.000168495	0.160925	46.8666	9.99805	692	450	255	0.02942	0.000865534	0.000177115	0.795546	2.13718e-15	ok	PhenoAge	PhenoAge	identity	0.55725	0.578268	33	FALSE	FALSE
methylation	add_BMI_and_waist	0	mol-HOMA-IR	mol-HOMA-IR gap	705	0.0288939	0.0179501	-0.0063494	0.0641372	0.107925	0.0184289	-0.00728944	0.0650772	0.117372	0.288882	0.00029428	0.314862	46.8666	9.99805	692	450	255	0.0610764	0.00373032	0.000763341	0.796132	4.60743e-15	ok	PhenoAge	PhenoAge	identity	0.237435	0.258219	33	FALSE	FALSE
methylation	add_BMI_and_waist	0	met-HOMA-IR	met-HOMA-IR gap	705	0.0455486	0.0146232	0.0168375	0.0742596	0.00191656	0.0142153	0.0176383	0.0734588	0.00141656	0.377513	0.000141553	0.232196	52.7289	8.28814	692	450	255	0.117586	0.0138265	0.00193398	0.86206	1.38778e-15	ok	GrimAgeV1	GrimAgeV1	identity	0.00903521	0.00667805	33	TRUE	TRUE
methylation	add_BMI_and_waist	0	prot-HOMA-IR	prot-HOMA-IR gap	705	0.0390437	0.0150665	0.00946211	0.0686253	0.00975959	0.0149937	0.00960514	0.0684823	0.00941167	0.3236	0.000168495	0.160925	52.7289	8.28814	692	450	255	0.0980365	0.00961115	0.00134435	0.86147	1.66533e-15	ok	GrimAgeV1	GrimAgeV1	identity	0.0292788	0.0310585	33	TRUE	TRUE
methylation	add_BMI_and_waist	0	mol-HOMA-IR	mol-HOMA-IR gap	705	0.0505008	0.0147439	0.0215527	0.0794489	0.000650606	0.0144491	0.0221314	0.0788702	0.000504148	0.418558	0.00029428	0.314862	52.7289	8.28814	692	450	255	0.129117	0.0166712	0.00233187	0.862458	4.996e-15	ok	GrimAgeV1	GrimAgeV1	identity	0.00357833	0.00277281	33	TRUE	TRUE
methylation	add_BMI_and_waist	0	met-HOMA-IR	met-HOMA-IR gap	705	0.0594272	0.015972	0.0280679	0.0907865	0.000214773	0.0154415	0.0291093	0.089745	0.000129823	0.476382	0.000141553	0.232196	59.4832	8.01623	692	450	255	0.140047	0.0196131	0.00329209	0.83544	4.996e-15	ok	GrimAgeV2	GrimAgeV2	identity	0.00142107	0.00107104	33	TRUE	TRUE
methylation	add_BMI_and_waist	0	prot-HOMA-IR	prot-HOMA-IR gap	705	0.0475426	0.0164858	0.0151744	0.0799109	0.00405052	0.0158876	0.0163489	0.0787363	0.00286613	0.381112	0.000168495	0.160925	59.4832	8.01623	692	450	255	0.108975	0.0118754	0.00199332	0.834141	2.88658e-15	ok	GrimAgeV2	GrimAgeV2	identity	0.0167084	0.0118228	33	TRUE	TRUE
methylation	add_BMI_and_waist	0	mol-HOMA-IR	mol-HOMA-IR gap	705	0.0645642	0.0161016	0.0329504	0.0961781	6.73779e-05	0.0154587	0.0342126	0.0949159	3.33801e-05	0.517562	0.00029428	0.314862	59.4832	8.01623	692	450	255	0.150689	0.0227072	0.00381146	0.835959	4.55191e-15	ok	GrimAgeV2	GrimAgeV2	identity	0.000741156	0.000367182	33	TRUE	TRUE
methylation	add_BMI_and_waist	0	met-HOMA-IR	met-HOMA-IR gap	705	0.0640077	0.0317914	0.00158852	0.126427	0.0444629	0.0332492	-0.00127364	0.129289	0.0546274	0.00464152	0.000141553	0.232196	1.12373	0.072515	692	450	255	0.0763135	0.00582375	0.00381915	0.34803	2.59341e-16	ok	DunedinPoAm38	DunedinPoAm38	identity	0.122273	0.150225	33	FALSE	FALSE
methylation	add_BMI_and_waist	0	prot-HOMA-IR	prot-HOMA-IR gap	705	0.0856626	0.032619	0.0216186	0.149707	0.00882638	0.0318454	0.0231375	0.148188	0.00731845	0.00621182	0.000168495	0.160925	1.12373	0.072515	692	450	255	0.0993379	0.00986801	0.00647133	0.350683	1.01481e-16	ok	DunedinPoAm38	DunedinPoAm38	identity	0.0292788	0.0268343	33	TRUE	TRUE
methylation	add_BMI_and_waist	0	mol-HOMA-IR	mol-HOMA-IR gap	705	0.0833795	0.0320376	0.0204769	0.146282	0.00945147	0.03327	0.0180572	0.148702	0.0124339	0.00604626	0.00029428	0.314862	1.12373	0.072515	692	450	255	0.0984534	0.00969307	0.00635661	0.350568	8.41341e-17	ok	DunedinPoAm38	DunedinPoAm38	identity	0.0292788	0.0373018	33	TRUE	TRUE
methylation	add_BMI_and_waist	0	met-HOMA-IR	met-HOMA-IR gap	705	0.160131	0.0350248	0.0913639	0.228899	5.72387e-06	0.034039	0.0932994	0.226963	3.07569e-06	0.0155818	0.000141553	0.232196	1.14665	0.0973062	692	450	255	0.171232	0.0293206	0.0239032	0.208667	3.13985e-16	ok	DunedinPACE	DunedinPACE	identity	9.44438e-05	5.07489e-05	33	TRUE	TRUE
methylation	add_BMI_and_waist	0	prot-HOMA-IR	prot-HOMA-IR gap	705	0.134628	0.0361896	0.0635732	0.205682	0.000215314	0.036129	0.0636922	0.205563	0.00021016	0.0131001	0.000168495	0.160925	1.14665	0.0973062	692	450	255	0.140023	0.0196064	0.0159838	0.200748	9.54098e-17	ok	DunedinPACE	DunedinPACE	identity	0.00142107	0.00138705	33	TRUE	TRUE
methylation	add_BMI_and_waist	0	mol-HOMA-IR	mol-HOMA-IR gap	705	0.177541	0.0352549	0.108321	0.24676	6.0731e-07	0.0334103	0.111943	0.243139	1.44832e-07	0.0172758	0.00029428	0.314862	1.14665	0.0973062	692	450	255	0.188023	0.0353525	0.0288206	0.213585	8.32667e-17	ok	DunedinPACE	DunedinPACE	identity	2.00412e-05	4.77947e-06	33	TRUE	TRUE
methylation	add_BMI_and_waist	0	met-HOMA-IR	met-HOMA-IR gap	705	-0.0188265	0.023404	-0.0647778	0.0271249	0.421435	0.0234303	-0.0648294	0.0271765	0.421956	-0.00469602	0.000141553	0.232196	6.70423	0.249437	692	450	255	-0.0305649	0.000934214	0.0003304	0.646664	1.06078e-15	ok	DNAmTL	DNAmTL	identity	0.55725	0.578268	33	FALSE	FALSE
methylation	add_BMI_and_waist	0	prot-HOMA-IR	prot-HOMA-IR gap	705	-0.0163935	0.0240654	-0.0636435	0.0308564	0.495967	0.0242129	-0.0639331	0.031146	0.498595	-0.00408916	0.000168495	0.160925	6.70423	0.249437	692	450	255	-0.025887	0.000670136	0.000237004	0.646571	6.26235e-16	ok	DNAmTL	DNAmTL	identity	0.606182	0.609394	33	FALSE	FALSE
methylation	add_BMI_and_waist	0	mol-HOMA-IR	mol-HOMA-IR gap	705	-0.0209228	0.0236289	-0.0673159	0.0254702	0.376208	0.0235741	-0.0672081	0.0253625	0.375099	-0.00521893	0.00029428	0.314862	6.70423	0.249437	692	450	255	-0.0336416	0.00113176	0.000400265	0.646734	6.50521e-16	ok	DNAmTL	DNAmTL	identity	0.539777	0.538185	33	FALSE	FALSE

### Sheet: C
Week	score	measured_group	concordance	n	reference_group_n	percent	plotted
0	mol-HOMA-IR	IR−	Concordant	267	359	74.3733	TRUE
0	mol-HOMA-IR	IR−	Discordant	92	359	25.6267	TRUE
0	mol-HOMA-IR	IR+	Concordant	248	346	71.6763	TRUE
0	mol-HOMA-IR	IR+	Discordant	98	346	28.3237	TRUE

### Sheet: D
domain	Week	score	binary_score	outcome	field	category	n	transform	outcome_SD_transformed	df_resid	n_group_0	n_group_1	n_group_2	n_group_3	group_code	group_label	group_n	raw_median	raw_q25	raw_q75	adjusted_mean_SD	SE_SD	CI95_lower_SD	CI95_upper_SD	adjusted_mean_transformed	adjusted_mean_original_scale	estimate_original	CI95_lower_original	CI95_upper_original	q_BH	min_focused_q	meets_original_selection	plotted
clinical	0	mol-HOMA-IR	mol-IR	TG	TG	Lipids	705	log	0.557887	696	267	92	98	248	0	IR-/omics-	267	1.3	0.96	1.8	-0.518387	0.0572254	-0.630742	-0.406032	0.279547	1.32253	1.32253	1.24218	1.40808	1.9749e-29	2.34001e-18	TRUE	TRUE
clinical	0	mol-HOMA-IR	mol-IR	TG	TG	Lipids	705	log	0.557887	696	267	92	98	248	1	IR-/omics+	92	2.28	1.7	3.2775	0.521896	0.0926543	0.339981	0.703811	0.859907	2.36294	2.36294	2.1349	2.61534	1.9749e-29	2.34001e-18	TRUE	TRUE
clinical	0	mol-HOMA-IR	mol-IR	TG	TG	Lipids	705	log	0.557887	696	267	92	98	248	2	IR+/omics-	98	1.545	1.17	2.025	-0.178687	0.0896599	-0.354723	-0.00265027	0.469061	1.59849	1.59849	1.44897	1.76345	1.9749e-29	2.34001e-18	TRUE	TRUE
clinical	0	mol-HOMA-IR	mol-IR	TG	TG	Lipids	705	log	0.557887	696	267	92	98	248	3	IR+/omics+	248	2.13	1.55	2.95	0.435106	0.0593856	0.318509	0.551702	0.811488	2.25126	2.25126	2.10948	2.40256	1.9749e-29	2.34001e-18	TRUE	TRUE
clinical	0	mol-HOMA-IR	mol-IR	HDL-C	HDLC	Lipids	705	log	0.246009	696	267	92	98	248	0	IR-/omics-	267	1.22	1.06	1.42	0.280287	0.0564955	0.169365	0.391209	0.185415	1.20372	1.20372	1.17132	1.23702	1.05286e-09	0.000106973	TRUE	TRUE
clinical	0	mol-HOMA-IR	mol-IR	HDL-C	HDLC	Lipids	705	log	0.246009	696	267	92	98	248	1	IR-/omics+	92	1.075	0.91	1.225	-0.178372	0.0914725	-0.357967	0.00122276	0.0725809	1.07528	1.07528	1.02881	1.12385	1.05286e-09	0.000106973	TRUE	TRUE
clinical	0	mol-HOMA-IR	mol-IR	HDL-C	HDLC	Lipids	705	log	0.246009	696	267	92	98	248	2	IR+/omics-	98	1.14	1.01	1.3875	0.113408	0.0885163	-0.060383	0.287199	0.144362	1.1553	1.1553	1.10695	1.20577	1.05286e-09	0.000106973	TRUE	TRUE
clinical	0	mol-HOMA-IR	mol-IR	HDL-C	HDLC	Lipids	705	log	0.246009	696	267	92	98	248	3	IR+/omics+	248	1.01	0.9025	1.19	-0.280404	0.0586281	-0.395514	-0.165295	0.0474801	1.04863	1.04863	1.01935	1.07874	1.05286e-09	0.000106973	TRUE	TRUE
clinical	0	mol-HOMA-IR	mol-IR	TG/HDL-C	TG_HDLC_Ratio	Lipids	705	log	0.71	696	267	92	98	248	0	IR-/omics-	267	1.0365	0.717968	1.64974	-0.504443	0.0556763	-0.613756	-0.395129	0.0941314	1.0987	1.0987	1.01666	1.18737	1.9749e-29	1.99502e-17	TRUE	TRUE
clinical	0	mol-HOMA-IR	mol-IR	TG/HDL-C	TG_HDLC_Ratio	Lipids	705	log	0.71	696	267	92	98	248	1	IR-/omics+	92	2.1861	1.42184	3.1364	0.471888	0.0901461	0.294897	0.648878	0.787326	2.19751	2.19751	1.93801	2.49176	1.9749e-29	1.99502e-17	TRUE	TRUE
clinical	0	mol-HOMA-IR	mol-IR	TG/HDL-C	TG_HDLC_Ratio	Lipids	705	log	0.71	696	267	92	98	248	2	IR+/omics-	98	1.26473	0.965547	2.03634	-0.179699	0.0872328	-0.35097	-0.00842789	0.3247	1.38362	1.38362	1.22519	1.56252	1.9749e-29	1.99502e-17	TRUE	TRUE
clinical	0	mol-HOMA-IR	mol-IR	TG/HDL-C	TG_HDLC_Ratio	Lipids	705	log	0.71	696	267	92	98	248	3	IR+/omics+	248	1.94458	1.37163	3.1767	0.439045	0.057778	0.325605	0.552485	0.764008	2.14686	2.14686	1.98073	2.32693	1.9749e-29	1.99502e-17	TRUE	TRUE
clinical	0	mol-HOMA-IR	mol-IR	TC	TC	Lipids	705	log	0.192199	696	267	92	98	248	0	IR-/omics-	267	4.69	4.12	5.34	-0.166178	0.063361	-0.29058	-0.0417767	1.53509	4.64176	4.64176	4.53209	4.75408	0.0145761	0.0133855	TRUE	TRUE
clinical	0	mol-HOMA-IR	mol-IR	TC	TC	Lipids	705	log	0.192199	696	267	92	98	248	1	IR-/omics+	92	4.9	4.3375	5.57	0.168477	0.102588	-0.0329429	0.369897	1.59941	4.95013	4.95013	4.76216	5.14552	0.0145761	0.0133855	TRUE	TRUE
clinical	0	mol-HOMA-IR	mol-IR	TC	TC	Lipids	705	log	0.192199	696	267	92	98	248	2	IR+/omics-	98	4.84	4.3125	5.39	0.0537127	0.099273	-0.141198	0.248623	1.57736	4.84214	4.84214	4.6641	5.02698	0.0145761	0.0133855	TRUE	TRUE
clinical	0	mol-HOMA-IR	mol-IR	TC	TC	Lipids	705	log	0.192199	696	267	92	98	248	3	IR+/omics+	248	4.84	4.33	5.57	0.095185	0.0657527	-0.0339125	0.224282	1.58533	4.88089	4.88089	4.76127	5.00351	0.0145761	0.0133855	TRUE	TRUE
clinical	0	mol-HOMA-IR	mol-IR	FFA	FFA	Lipids	705	log	0.417714	696	267	92	98	248	0	IR-/omics-	267	0.45	0.32	0.58	-0.176299	0.0625201	-0.299049	-0.0535479	-0.851622	0.426722	0.426722	0.405394	0.449173	0.000746527	0.0133855	TRUE	TRUE
clinical	0	mol-HOMA-IR	mol-IR	FFA	FFA	Lipids	705	log	0.417714	696	267	92	98	248	1	IR-/omics+	92	0.47	0.38	0.605	0.153168	0.101227	-0.0455794	0.351915	-0.713999	0.489682	0.489682	0.450671	0.53207	0.000746527	0.0133855	TRUE	TRUE
clinical	0	mol-HOMA-IR	mol-IR	FFA	FFA	Lipids	705	log	0.417714	696	267	92	98	248	2	IR+/omics-	98	0.45	0.34	0.61	-0.120876	0.0979556	-0.3132	0.0714483	-0.828471	0.436717	0.436717	0.403005	0.473249	0.000746527	0.0133855	TRUE	TRUE
clinical	0	mol-HOMA-IR	mol-IR	FFA	FFA	Lipids	705	log	0.417714	696	267	92	98	248	3	IR+/omics+	248	0.505	0.41	0.63	0.18075	0.0648802	0.0533661	0.308135	-0.702477	0.495357	0.495357	0.469688	0.522429	0.000746527	0.0133855	TRUE	TRUE
clinical	0	mol-HOMA-IR	mol-IR	ALT	ALT	Liver	705	log	0.478515	696	267	92	98	248	0	IR-/omics-	267	18	14	24	-0.408716	0.058803	-0.524168	-0.293264	2.93798	18.8777	18.8777	17.8631	19.95	1.53992e-18	1.81119e-06	TRUE	TRUE
clinical	0	mol-HOMA-IR	mol-IR	ALT	ALT	Liver	705	log	0.478515	696	267	92	98	248	1	IR-/omics+	92	24.5	19.75	32.25	0.166104	0.0952085	-0.020826	0.353035	3.21304	24.8546	24.8546	22.7279	27.1803	1.53992e-18	1.81119e-06	TRUE	TRUE
clinical	0	mol-HOMA-IR	mol-IR	ALT	ALT	Liver	705	log	0.478515	696	267	92	98	248	2	IR+/omics-	98	22	17	27	-0.146377	0.0921316	-0.327266	0.0345122	3.06352	21.4027	21.4027	19.628	23.3378	1.53992e-18	1.81119e-06	TRUE	TRUE
clinical	0	mol-HOMA-IR	mol-IR	ALT	ALT	Liver	705	log	0.478515	696	267	92	98	248	3	IR+/omics+	248	28.5	20.75	40	0.436252	0.0610227	0.316442	0.556063	3.34231	28.2845	28.2845	26.7085	29.9534	1.53992e-18	1.81119e-06	TRUE	TRUE
clinical	0	mol-HOMA-IR	mol-IR	AST	AST	Liver	705	log	0.350994	696	267	92	98	248	0	IR-/omics-	267	18	15	21	-0.288825	0.0613373	-0.409254	-0.168397	2.91152	18.3847	18.3847	17.6238	19.1785	2.80997e-10	3.85029e-05	TRUE	TRUE
clinical	0	mol-HOMA-IR	mol-IR	AST	AST	Liver	705	log	0.350994	696	267	92	98	248	1	IR-/omics+	92	21	18	27	0.227015	0.0993119	0.0320276	0.422001	3.09258	22.0338	22.0338	20.5763	23.5946	2.80997e-10	3.85029e-05	TRUE	TRUE
clinical	0	mol-HOMA-IR	mol-IR	AST	AST	Liver	705	log	0.350994	696	267	92	98	248	2	IR+/omics-	98	18	16	22	-0.213809	0.0961024	-0.402494	-0.0251234	2.93785	18.8752	18.8752	17.6657	20.1676	2.80997e-10	3.85029e-05	TRUE	TRUE
clinical	0	mol-HOMA-IR	mol-IR	AST	AST	Liver	705	log	0.350994	696	267	92	98	248	3	IR+/omics+	248	22	17	30	0.311227	0.0636527	0.186252	0.436201	3.12214	22.6948	22.6948	21.7208	23.7125	2.80997e-10	3.85029e-05	TRUE	TRUE
clinical	0	mol-HOMA-IR	mol-IR	AST/ALT	AST_ALT_Ratio	Liver	705	log	0.291867	696	267	92	98	248	0	IR-/omics-	267	1	0.818122	1.2	0.322753	0.058283	0.208321	0.437184	-0.0264624	0.973885	0.973885	0.941895	1.00696	3.98075e-11	0.00871242	TRUE	TRUE
clinical	0	mol-HOMA-IR	mol-IR	AST/ALT	AST_ALT_Ratio	Liver	705	log	0.291867	696	267	92	98	248	1	IR-/omics+	92	0.852484	0.737374	1.04315	0.000675931	0.0943667	-0.184602	0.185954	-0.120466	0.886507	0.886507	0.839841	0.935766	3.98075e-11	0.00871242	TRUE	TRUE
clinical	0	mol-HOMA-IR	mol-IR	AST/ALT	AST_ALT_Ratio	Liver	705	log	0.291867	696	267	92	98	248	2	IR+/omics-	98	0.880702	0.702083	1.05034	-0.0171377	0.091317	-0.196428	0.162152	-0.125665	0.88191	0.88191	0.836947	0.929288	3.98075e-11	0.00871242	TRUE	TRUE
clinical	0	mol-HOMA-IR	mol-IR	AST/ALT	AST_ALT_Ratio	Liver	705	log	0.291867	696	267	92	98	248	3	IR+/omics+	248	0.788676	0.655172	0.945833	-0.340958	0.0604831	-0.45971	-0.222207	-0.220178	0.802376	0.802376	0.775042	0.830674	3.98075e-11	0.00871242	TRUE	TRUE
clinical	0	mol-HOMA-IR	mol-IR	UACR	UMACRR	Kidney	705	log	1.11177	696	267	92	98	248	0	IR-/omics-	267	0.9	0.5	1.85	-0.210283	0.0629692	-0.333915	-0.0866503	0.10924	1.11543	1.11543	0.972183	1.27978	0.000182562	0.0383336	TRUE	TRUE
clinical	0	mol-HOMA-IR	mol-IR	UACR	UMACRR	Kidney	705	log	1.11177	696	267	92	98	248	1	IR-/omics+	92	1.5	0.775	3.15	0.0667655	0.101954	-0.133409	0.26694	0.417254	1.51779	1.51779	1.21495	1.89611	0.000182562	0.0383336	TRUE	TRUE
clinical	0	mol-HOMA-IR	mol-IR	UACR	UMACRR	Kidney	705	log	1.11177	696	267	92	98	248	2	IR+/omics-	98	1.1	0.625	2	-0.0505734	0.0986592	-0.244279	0.143132	0.2868	1.33216	1.33216	1.07406	1.65228	0.000182562	0.0383336	TRUE	TRUE
clinical	0	mol-HOMA-IR	mol-IR	UACR	UMACRR	Kidney	705	log	1.11177	696	267	92	98	248	3	IR+/omics+	248	1.6	0.8	3.7	0.22161	0.0653462	0.0933106	0.349909	0.589405	1.80292	1.80292	1.56325	2.07933	0.000182562	0.0383336	TRUE	TRUE
clinical	0	mol-HOMA-IR	mol-IR	hsCRP	HSCRP	Inflammation	641	log	1.07673	632	236	87	89	229	0	IR-/omics-	236	1	0.5	2.37	-0.278958	0.0650379	-0.406674	-0.151241	0.154316	1.16686	1.16686	1.01694	1.33888	4.86436e-08	0.000147967	TRUE	TRUE
clinical	0	mol-HOMA-IR	mol-IR	hsCRP	HSCRP	Inflammation	641	log	1.07673	632	236	87	89	229	1	IR-/omics+	87	2	0.9	3.745	0.225311	0.101764	0.0254749	0.425148	0.69728	2.00828	2.00828	1.61949	2.49042	4.86436e-08	0.000147967	TRUE	TRUE
clinical	0	mol-HOMA-IR	mol-IR	hsCRP	HSCRP	Inflammation	641	log	1.07673	632	236	87	89	229	2	IR+/omics-	89	1.08	0.62	2.7	-0.177331	0.100498	-0.374681	0.0200183	0.263741	1.30179	1.30179	1.05258	1.61	4.86436e-08	0.000147967	TRUE	TRUE
clinical	0	mol-HOMA-IR	mol-IR	hsCRP	HSCRP	Inflammation	641	log	1.07673	632	236	87	89	229	3	IR+/omics+	229	2.2	1.14	4.15	0.270805	0.065992	0.141215	0.400395	0.746265	2.10911	2.10911	1.83442	2.42492	4.86436e-08	0.000147967	TRUE	TRUE
clinical	0	mol-HOMA-IR	mol-IR	WBC	WBC	Inflammation	705	log	0.252048	696	267	92	98	248	0	IR-/omics-	267	5.68	4.74	6.7	-0.265228	0.0607611	-0.384525	-0.145931	1.74953	5.75192	5.75192	5.58154	5.9275	1.16627e-07	0.00427711	TRUE	TRUE
clinical	0	mol-HOMA-IR	mol-IR	WBC	WBC	Inflammation	705	log	0.252048	696	267	92	98	248	1	IR-/omics+	92	5.995	5.235	7.1925	0.0493997	0.0983789	-0.143755	0.242555	1.82884	6.22663	6.22663	5.93075	6.53727	1.16627e-07	0.00427711	TRUE	TRUE
clinical	0	mol-HOMA-IR	mol-IR	WBC	WBC	Inflammation	705	log	0.252048	696	267	92	98	248	2	IR+/omics-	98	5.98	5.2	7.1925	-0.0709565	0.0951995	-0.257869	0.115956	1.7985	6.04058	6.04058	5.7626	6.33197	1.16627e-07	0.00427711	TRUE	TRUE
clinical	0	mol-HOMA-IR	mol-IR	WBC	WBC	Inflammation	705	log	0.252048	696	267	92	98	248	3	IR+/omics+	248	6.785	5.8475	7.8	0.295262	0.0630547	0.171462	0.419062	1.8908	6.6247	6.6247	6.42117	6.83467	1.16627e-07	0.00427711	TRUE	TRUE
clinical	0	mol-HOMA-IR	mol-IR	SBP	SBP	Blood pressure	705	log	0.11259	696	267	92	98	248	0	IR-/omics-	267	121	112	132	-0.114369	0.0593018	-0.230801	0.00206323	4.80885	122.59	122.59	120.993	124.208	0.0953407	0.473554	FALSE	TRUE
clinical	0	mol-HOMA-IR	mol-IR	SBP	SBP	Blood pressure	705	log	0.11259	696	267	92	98	248	1	IR-/omics+	92	124	117	132	-0.0190741	0.0960162	-0.20759	0.169442	4.81957	123.912	123.912	121.31	126.571	0.0953407	0.473554	FALSE	TRUE
clinical	0	mol-HOMA-IR	mol-IR	SBP	SBP	Blood pressure	705	log	0.11259	696	267	92	98	248	2	IR+/omics-	98	127.5	117	134	0.110599	0.0929132	-0.0718247	0.293023	4.83417	125.735	125.735	123.179	128.344	0.0953407	0.473554	FALSE	TRUE
clinical	0	mol-HOMA-IR	mol-IR	SBP	SBP	Blood pressure	705	log	0.11259	696	267	92	98	248	3	IR+/omics+	248	125.5	117	136	0.0865021	0.0615403	-0.0343248	0.207329	4.83146	125.394	125.394	123.7	127.112	0.0953407	0.473554	FALSE	TRUE
clinical	0	mol-HOMA-IR	mol-IR	DBP	DBP	Blood pressure	705	log	0.119936	696	267	92	98	248	0	IR-/omics-	267	76	70	82	-0.142183	0.0610912	-0.262128	-0.0222375	4.33565	76.3748	76.3748	75.284	77.4814	0.0420378	0.251052	FALSE	TRUE
clinical	0	mol-HOMA-IR	mol-IR	DBP	DBP	Blood pressure	705	log	0.119936	696	267	92	98	248	1	IR-/omics+	92	79.5	73.75	84.25	0.0130315	0.0989135	-0.181173	0.207236	4.35427	77.8099	77.8099	76.0185	79.6435	0.0420378	0.251052	FALSE	TRUE
clinical	0	mol-HOMA-IR	mol-IR	DBP	DBP	Blood pressure	705	log	0.119936	696	267	92	98	248	2	IR+/omics-	98	80	74	85.75	0.0814818	0.0957169	-0.106447	0.26941	4.36248	78.4513	78.4513	76.7028	80.2396	0.0420378	0.251052	FALSE	TRUE
clinical	0	mol-HOMA-IR	mol-IR	DBP	DBP	Blood pressure	705	log	0.119936	696	267	92	98	248	3	IR+/omics+	248	80	75	86	0.116043	0.0633973	-0.00842991	0.240516	4.36662	78.7772	78.7772	77.6099	79.962	0.0420378	0.251052	FALSE	TRUE
methylation	0	mol-HOMA-IR	mol-IR	GrimAgeV2	GrimAgeV2	age	705	identity	8.01623	691	267	92	98	248	0	IR-/omics-	267	59.7754	54.1745	65.7106	-0.0549522	0.0265249	-0.107031	-0.00287309	59.0427	59.0427	59.0427	58.6252	59.4601	0.0278905	0.0923301	FALSE	TRUE
methylation	0	mol-HOMA-IR	mol-IR	GrimAgeV2	GrimAgeV2	age	705	identity	8.01623	691	267	92	98	248	1	IR-/omics+	92	59.5577	54.8466	64.715	0.087797	0.0431837	0.00300991	0.172584	60.187	60.187	60.187	59.5073	60.8667	0.0278905	0.0923301	FALSE	TRUE
methylation	0	mol-HOMA-IR	mol-IR	GrimAgeV2	GrimAgeV2	age	705	identity	8.01623	691	267	92	98	248	2	IR+/omics-	98	59.2095	54.3214	65.2899	-0.061411	0.0416757	-0.143237	0.0204152	58.9909	58.9909	58.9909	58.335	59.6468	0.0278905	0.0923301	FALSE	TRUE
methylation	0	mol-HOMA-IR	mol-IR	GrimAgeV2	GrimAgeV2	age	705	identity	8.01623	691	267	92	98	248	3	IR+/omics+	248	59.1243	53.6537	64.6427	0.0508597	0.0275581	-0.00324801	0.104967	59.8909	59.8909	59.8909	59.4571	60.3246	0.0278905	0.0923301	FALSE	TRUE
methylation	0	mol-HOMA-IR	mol-IR	DunedinPACE	DunedinPACE	pace	705	identity	0.0973062	691	267	92	98	248	0	IR-/omics-	267	1.1361	1.06563	1.20974	-0.0944688	0.058654	-0.20963	0.0206926	1.13746	1.13746	1.13746	1.12625	1.14866	0.0742443	0.126836	FALSE	TRUE
methylation	0	mol-HOMA-IR	mol-IR	DunedinPACE	DunedinPACE	pace	705	identity	0.0973062	691	267	92	98	248	1	IR-/omics+	92	1.14386	1.08305	1.21057	0.0671191	0.0954911	-0.120368	0.254607	1.15318	1.15318	1.15318	1.13494	1.17142	0.0742443	0.126836	FALSE	TRUE
methylation	0	mol-HOMA-IR	mol-IR	DunedinPACE	DunedinPACE	pace	705	identity	0.0973062	691	267	92	98	248	2	IR+/omics-	98	1.12607	1.06581	1.19997	-0.150497	0.0921565	-0.331438	0.0304429	1.132	1.132	1.132	1.1144	1.14961	0.0742443	0.126836	FALSE	TRUE
methylation	0	mol-HOMA-IR	mol-IR	DunedinPACE	DunedinPACE	pace	705	identity	0.0973062	691	267	92	98	248	3	IR+/omics+	248	1.16431	1.09822	1.23164	0.136278	0.0609386	0.016631	0.255925	1.15991	1.15991	1.15991	1.14827	1.17155	0.0742443	0.126836	FALSE	TRUE
domain	Week	score	binary_score	outcome	field	category	n	transform	outcome_SD_transformed	df_resid	n_group_0	n_group_1	n_group_2	n_group_3	group_code	group_label	group_n	raw_median	raw_q25	raw_q75	adjusted_mean_SD	SE_SD	CI95_lower_SD	CI95_upper_SD	adjusted_mean_transformed	adjusted_mean_original_scale	estimate_original	CI95_lower_original	CI95_upper_original
clinical	0	mol-HOMA-IR	mol-IR	PBG	PBG	Glycemia	704	log	0.228925	695	266	92	98	248	0	IR-/omics-	266	15.45	13.325	17.475	-0.258509	0.0623116	-0.38085	-0.136167	2.68289	14.6274	14.6274	14.2234	15.0428
clinical	0	mol-HOMA-IR	mol-IR	PBG	PBG	Glycemia	704	log	0.228925	695	266	92	98	248	1	IR-/omics+	92	15.35	13.3	17.725	-0.105549	0.100733	-0.303327	0.0922282	2.71791	15.1486	15.1486	14.4781	15.8503
clinical	0	mol-HOMA-IR	mol-IR	PBG	PBG	Glycemia	704	log	0.228925	695	266	92	98	248	2	IR+/omics-	98	16.8	13.925	19	0.106121	0.0974763	-0.0852619	0.297505	2.76637	15.9008	15.9008	15.2192	16.6129
clinical	0	mol-HOMA-IR	mol-IR	PBG	PBG	Glycemia	704	log	0.228925	695	266	92	98	248	3	IR+/omics+	248	16.3	14.3	18.525	0.274492	0.0645433	0.147769	0.401215	2.80491	16.5256	16.5256	16.0531	17.0121
clinical	0	mol-HOMA-IR	mol-IR	HbA1c	HBA1C	Glycemia	705	log	0.0828026	696	267	92	98	248	0	IR-/omics-	267	8.4	7.9	9.1	-0.0795314	0.0641837	-0.205548	0.0464854	2.14068	8.50526	8.50526	8.41697	8.59447
clinical	0	mol-HOMA-IR	mol-IR	HbA1c	HBA1C	Glycemia	705	log	0.0828026	696	267	92	98	248	1	IR-/omics+	92	8.55	7.975	9.125	-0.0308529	0.103921	-0.234888	0.173182	2.14472	8.53961	8.53961	8.39655	8.68511
clinical	0	mol-HOMA-IR	mol-IR	HbA1c	HBA1C	Glycemia	705	log	0.0828026	696	267	92	98	248	2	IR+/omics-	98	8.5	8	9.2	0.0517865	0.100562	-0.145655	0.249228	2.15156	8.59824	8.59824	8.45882	8.73997
clinical	0	mol-HOMA-IR	mol-IR	HbA1c	HBA1C	Glycemia	705	log	0.0828026	696	267	92	98	248	3	IR+/omics+	248	8.6	8	9.3	0.076606	0.0666065	-0.0541678	0.20738	2.15361	8.61593	8.61593	8.52314	8.70973
clinical	0	mol-HOMA-IR	mol-IR	TG	TG	Lipids	705	log	0.557887	696	267	92	98	248	0	IR-/omics-	267	1.3	0.96	1.8	-0.518387	0.0572254	-0.630742	-0.406032	0.279547	1.32253	1.32253	1.24218	1.40808
clinical	0	mol-HOMA-IR	mol-IR	TG	TG	Lipids	705	log	0.557887	696	267	92	98	248	1	IR-/omics+	92	2.28	1.7	3.2775	0.521896	0.0926543	0.339981	0.703811	0.859907	2.36294	2.36294	2.1349	2.61534
clinical	0	mol-HOMA-IR	mol-IR	TG	TG	Lipids	705	log	0.557887	696	267	92	98	248	2	IR+/omics-	98	1.545	1.17	2.025	-0.178687	0.0896599	-0.354723	-0.00265027	0.469061	1.59849	1.59849	1.44897	1.76345
clinical	0	mol-HOMA-IR	mol-IR	TG	TG	Lipids	705	log	0.557887	696	267	92	98	248	3	IR+/omics+	248	2.13	1.55	2.95	0.435106	0.0593856	0.318509	0.551702	0.811488	2.25126	2.25126	2.10948	2.40256
clinical	0	mol-HOMA-IR	mol-IR	HDL-C	HDLC	Lipids	705	log	0.246009	696	267	92	98	248	0	IR-/omics-	267	1.22	1.06	1.42	0.280287	0.0564955	0.169365	0.391209	0.185415	1.20372	1.20372	1.17132	1.23702
clinical	0	mol-HOMA-IR	mol-IR	HDL-C	HDLC	Lipids	705	log	0.246009	696	267	92	98	248	1	IR-/omics+	92	1.075	0.91	1.225	-0.178372	0.0914725	-0.357967	0.00122276	0.0725809	1.07528	1.07528	1.02881	1.12385
clinical	0	mol-HOMA-IR	mol-IR	HDL-C	HDLC	Lipids	705	log	0.246009	696	267	92	98	248	2	IR+/omics-	98	1.14	1.01	1.3875	0.113408	0.0885163	-0.060383	0.287199	0.144362	1.1553	1.1553	1.10695	1.20577
clinical	0	mol-HOMA-IR	mol-IR	HDL-C	HDLC	Lipids	705	log	0.246009	696	267	92	98	248	3	IR+/omics+	248	1.01	0.9025	1.19	-0.280404	0.0586281	-0.395514	-0.165295	0.0474801	1.04863	1.04863	1.01935	1.07874
clinical	0	mol-HOMA-IR	mol-IR	TG/HDL-C	TG_HDLC_Ratio	Lipids	705	log	0.71	696	267	92	98	248	0	IR-/omics-	267	1.0365	0.717968	1.64974	-0.504443	0.0556763	-0.613756	-0.395129	0.0941314	1.0987	1.0987	1.01666	1.18737
clinical	0	mol-HOMA-IR	mol-IR	TG/HDL-C	TG_HDLC_Ratio	Lipids	705	log	0.71	696	267	92	98	248	1	IR-/omics+	92	2.1861	1.42184	3.1364	0.471888	0.0901461	0.294897	0.648878	0.787326	2.19751	2.19751	1.93801	2.49176
clinical	0	mol-HOMA-IR	mol-IR	TG/HDL-C	TG_HDLC_Ratio	Lipids	705	log	0.71	696	267	92	98	248	2	IR+/omics-	98	1.26473	0.965547	2.03634	-0.179699	0.0872328	-0.35097	-0.00842789	0.3247	1.38362	1.38362	1.22519	1.56252
clinical	0	mol-HOMA-IR	mol-IR	TG/HDL-C	TG_HDLC_Ratio	Lipids	705	log	0.71	696	267	92	98	248	3	IR+/omics+	248	1.94458	1.37163	3.1767	0.439045	0.057778	0.325605	0.552485	0.764008	2.14686	2.14686	1.98073	2.32693
clinical	0	mol-HOMA-IR	mol-IR	TC	TC	Lipids	705	log	0.192199	696	267	92	98	248	0	IR-/omics-	267	4.69	4.12	5.34	-0.166178	0.063361	-0.29058	-0.0417767	1.53509	4.64176	4.64176	4.53209	4.75408
clinical	0	mol-HOMA-IR	mol-IR	TC	TC	Lipids	705	log	0.192199	696	267	92	98	248	1	IR-/omics+	92	4.9	4.3375	5.57	0.168477	0.102588	-0.0329429	0.369897	1.59941	4.95013	4.95013	4.76216	5.14552
clinical	0	mol-HOMA-IR	mol-IR	TC	TC	Lipids	705	log	0.192199	696	267	92	98	248	2	IR+/omics-	98	4.84	4.3125	5.39	0.0537127	0.099273	-0.141198	0.248623	1.57736	4.84214	4.84214	4.6641	5.02698
clinical	0	mol-HOMA-IR	mol-IR	TC	TC	Lipids	705	log	0.192199	696	267	92	98	248	3	IR+/omics+	248	4.84	4.33	5.57	0.095185	0.0657527	-0.0339125	0.224282	1.58533	4.88089	4.88089	4.76127	5.00351
clinical	0	mol-HOMA-IR	mol-IR	FFA	FFA	Lipids	705	log	0.417714	696	267	92	98	248	0	IR-/omics-	267	0.45	0.32	0.58	-0.176299	0.0625201	-0.299049	-0.0535479	-0.851622	0.426722	0.426722	0.405394	0.449173
clinical	0	mol-HOMA-IR	mol-IR	FFA	FFA	Lipids	705	log	0.417714	696	267	92	98	248	1	IR-/omics+	92	0.47	0.38	0.605	0.153168	0.101227	-0.0455794	0.351915	-0.713999	0.489682	0.489682	0.450671	0.53207
clinical	0	mol-HOMA-IR	mol-IR	FFA	FFA	Lipids	705	log	0.417714	696	267	92	98	248	2	IR+/omics-	98	0.45	0.34	0.61	-0.120876	0.0979556	-0.3132	0.0714483	-0.828471	0.436717	0.436717	0.403005	0.473249
clinical	0	mol-HOMA-IR	mol-IR	FFA	FFA	Lipids	705	log	0.417714	696	267	92	98	248	3	IR+/omics+	248	0.505	0.41	0.63	0.18075	0.0648802	0.0533661	0.308135	-0.702477	0.495357	0.495357	0.469688	0.522429
clinical	0	mol-HOMA-IR	mol-IR	ALT	ALT	Liver	705	log	0.478515	696	267	92	98	248	0	IR-/omics-	267	18	14	24	-0.408716	0.058803	-0.524168	-0.293264	2.93798	18.8777	18.8777	17.8631	19.95
clinical	0	mol-HOMA-IR	mol-IR	ALT	ALT	Liver	705	log	0.478515	696	267	92	98	248	1	IR-/omics+	92	24.5	19.75	32.25	0.166104	0.0952085	-0.020826	0.353035	3.21304	24.8546	24.8546	22.7279	27.1803
clinical	0	mol-HOMA-IR	mol-IR	ALT	ALT	Liver	705	log	0.478515	696	267	92	98	248	2	IR+/omics-	98	22	17	27	-0.146377	0.0921316	-0.327266	0.0345122	3.06352	21.4027	21.4027	19.628	23.3378
clinical	0	mol-HOMA-IR	mol-IR	ALT	ALT	Liver	705	log	0.478515	696	267	92	98	248	3	IR+/omics+	248	28.5	20.75	40	0.436252	0.0610227	0.316442	0.556063	3.34231	28.2845	28.2845	26.7085	29.9534
clinical	0	mol-HOMA-IR	mol-IR	AST	AST	Liver	705	log	0.350994	696	267	92	98	248	0	IR-/omics-	267	18	15	21	-0.288825	0.0613373	-0.409254	-0.168397	2.91152	18.3847	18.3847	17.6238	19.1785
clinical	0	mol-HOMA-IR	mol-IR	AST	AST	Liver	705	log	0.350994	696	267	92	98	248	1	IR-/omics+	92	21	18	27	0.227015	0.0993119	0.0320276	0.422001	3.09258	22.0338	22.0338	20.5763	23.5946
clinical	0	mol-HOMA-IR	mol-IR	AST	AST	Liver	705	log	0.350994	696	267	92	98	248	2	IR+/omics-	98	18	16	22	-0.213809	0.0961024	-0.402494	-0.0251234	2.93785	18.8752	18.8752	17.6657	20.1676
clinical	0	mol-HOMA-IR	mol-IR	AST	AST	Liver	705	log	0.350994	696	267	92	98	248	3	IR+/omics+	248	22	17	30	0.311227	0.0636527	0.186252	0.436201	3.12214	22.6948	22.6948	21.7208	23.7125
clinical	0	mol-HOMA-IR	mol-IR	AST/ALT	AST_ALT_Ratio	Liver	705	log	0.291867	696	267	92	98	248	0	IR-/omics-	267	1	0.818122	1.2	0.322753	0.058283	0.208321	0.437184	-0.0264624	0.973885	0.973885	0.941895	1.00696
clinical	0	mol-HOMA-IR	mol-IR	AST/ALT	AST_ALT_Ratio	Liver	705	log	0.291867	696	267	92	98	248	1	IR-/omics+	92	0.852484	0.737374	1.04315	0.000675931	0.0943667	-0.184602	0.185954	-0.120466	0.886507	0.886507	0.839841	0.935766
clinical	0	mol-HOMA-IR	mol-IR	AST/ALT	AST_ALT_Ratio	Liver	705	log	0.291867	696	267	92	98	248	2	IR+/omics-	98	0.880702	0.702083	1.05034	-0.0171377	0.091317	-0.196428	0.162152	-0.125665	0.88191	0.88191	0.836947	0.929288
clinical	0	mol-HOMA-IR	mol-IR	AST/ALT	AST_ALT_Ratio	Liver	705	log	0.291867	696	267	92	98	248	3	IR+/omics+	248	0.788676	0.655172	0.945833	-0.340958	0.0604831	-0.45971	-0.222207	-0.220178	0.802376	0.802376	0.775042	0.830674
clinical	0	mol-HOMA-IR	mol-IR	UACR	UMACRR	Kidney	705	log	1.11177	696	267	92	98	248	0	IR-/omics-	267	0.9	0.5	1.85	-0.210283	0.0629692	-0.333915	-0.0866503	0.10924	1.11543	1.11543	0.972183	1.27978
clinical	0	mol-HOMA-IR	mol-IR	UACR	UMACRR	Kidney	705	log	1.11177	696	267	92	98	248	1	IR-/omics+	92	1.5	0.775	3.15	0.0667655	0.101954	-0.133409	0.26694	0.417254	1.51779	1.51779	1.21495	1.89611
clinical	0	mol-HOMA-IR	mol-IR	UACR	UMACRR	Kidney	705	log	1.11177	696	267	92	98	248	2	IR+/omics-	98	1.1	0.625	2	-0.0505734	0.0986592	-0.244279	0.143132	0.2868	1.33216	1.33216	1.07406	1.65228
clinical	0	mol-HOMA-IR	mol-IR	UACR	UMACRR	Kidney	705	log	1.11177	696	267	92	98	248	3	IR+/omics+	248	1.6	0.8	3.7	0.22161	0.0653462	0.0933106	0.349909	0.589405	1.80292	1.80292	1.56325	2.07933
clinical	0	mol-HOMA-IR	mol-IR	eGFR	EGFR	Kidney	705	log	0.193872	696	267	92	98	248	0	IR-/omics-	267	97	86	109	0.0925233	0.0570581	-0.0195034	0.20455	4.57686	97.2085	97.2085	95.12	99.3429
clinical	0	mol-HOMA-IR	mol-IR	eGFR	EGFR	Kidney	705	log	0.193872	696	267	92	98	248	1	IR-/omics+	92	92.5	83.75	110.25	-0.0810225	0.0923835	-0.262406	0.100361	4.54321	93.9923	93.9923	90.7445	97.3564
clinical	0	mol-HOMA-IR	mol-IR	eGFR	EGFR	Kidney	705	log	0.193872	696	267	92	98	248	2	IR+/omics-	98	89.5	81	106.25	-0.170431	0.0893979	-0.345953	0.00509092	4.52588	92.3771	92.3771	89.2865	95.5747
clinical	0	mol-HOMA-IR	mol-IR	eGFR	EGFR	Kidney	705	log	0.193872	696	267	92	98	248	3	IR+/omics+	248	96	84	109.25	-0.00220731	0.059212	-0.118463	0.114048	4.55849	95.4395	95.4395	93.3125	97.615
clinical	0	mol-HOMA-IR	mol-IR	hsCRP	HSCRP	Inflammation	641	log	1.07673	632	236	87	89	229	0	IR-/omics-	236	1	0.5	2.37	-0.278958	0.0650379	-0.406674	-0.151241	0.154316	1.16686	1.16686	1.01694	1.33888
clinical	0	mol-HOMA-IR	mol-IR	hsCRP	HSCRP	Inflammation	641	log	1.07673	632	236	87	89	229	1	IR-/omics+	87	2	0.9	3.745	0.225311	0.101764	0.0254749	0.425148	0.69728	2.00828	2.00828	1.61949	2.49042
clinical	0	mol-HOMA-IR	mol-IR	hsCRP	HSCRP	Inflammation	641	log	1.07673	632	236	87	89	229	2	IR+/omics-	89	1.08	0.62	2.7	-0.177331	0.100498	-0.374681	0.0200183	0.263741	1.30179	1.30179	1.05258	1.61
clinical	0	mol-HOMA-IR	mol-IR	hsCRP	HSCRP	Inflammation	641	log	1.07673	632	236	87	89	229	3	IR+/omics+	229	2.2	1.14	4.15	0.270805	0.065992	0.141215	0.400395	0.746265	2.10911	2.10911	1.83442	2.42492
clinical	0	mol-HOMA-IR	mol-IR	WBC	WBC	Inflammation	705	log	0.252048	696	267	92	98	248	0	IR-/omics-	267	5.68	4.74	6.7	-0.265228	0.0607611	-0.384525	-0.145931	1.74953	5.75192	5.75192	5.58154	5.9275
clinical	0	mol-HOMA-IR	mol-IR	WBC	WBC	Inflammation	705	log	0.252048	696	267	92	98	248	1	IR-/omics+	92	5.995	5.235	7.1925	0.0493997	0.0983789	-0.143755	0.242555	1.82884	6.22663	6.22663	5.93075	6.53727
clinical	0	mol-HOMA-IR	mol-IR	WBC	WBC	Inflammation	705	log	0.252048	696	267	92	98	248	2	IR+/omics-	98	5.98	5.2	7.1925	-0.0709565	0.0951995	-0.257869	0.115956	1.7985	6.04058	6.04058	5.7626	6.33197
clinical	0	mol-HOMA-IR	mol-IR	WBC	WBC	Inflammation	705	log	0.252048	696	267	92	98	248	3	IR+/omics+	248	6.785	5.8475	7.8	0.295262	0.0630547	0.171462	0.419062	1.8908	6.6247	6.6247	6.42117	6.83467
clinical	0	mol-HOMA-IR	mol-IR	SBP	SBP	Blood pressure	705	log	0.11259	696	267	92	98	248	0	IR-/omics-	267	121	112	132	-0.114369	0.0593018	-0.230801	0.00206323	4.80885	122.59	122.59	120.993	124.208
clinical	0	mol-HOMA-IR	mol-IR	SBP	SBP	Blood pressure	705	log	0.11259	696	267	92	98	248	1	IR-/omics+	92	124	117	132	-0.0190741	0.0960162	-0.20759	0.169442	4.81957	123.912	123.912	121.31	126.571
clinical	0	mol-HOMA-IR	mol-IR	SBP	SBP	Blood pressure	705	log	0.11259	696	267	92	98	248	2	IR+/omics-	98	127.5	117	134	0.110599	0.0929132	-0.0718247	0.293023	4.83417	125.735	125.735	123.179	128.344
clinical	0	mol-HOMA-IR	mol-IR	SBP	SBP	Blood pressure	705	log	0.11259	696	267	92	98	248	3	IR+/omics+	248	125.5	117	136	0.0865021	0.0615403	-0.0343248	0.207329	4.83146	125.394	125.394	123.7	127.112
clinical	0	mol-HOMA-IR	mol-IR	DBP	DBP	Blood pressure	705	log	0.119936	696	267	92	98	248	0	IR-/omics-	267	76	70	82	-0.142183	0.0610912	-0.262128	-0.0222375	4.33565	76.3748	76.3748	75.284	77.4814
clinical	0	mol-HOMA-IR	mol-IR	DBP	DBP	Blood pressure	705	log	0.119936	696	267	92	98	248	1	IR-/omics+	92	79.5	73.75	84.25	0.0130315	0.0989135	-0.181173	0.207236	4.35427	77.8099	77.8099	76.0185	79.6435
clinical	0	mol-HOMA-IR	mol-IR	DBP	DBP	Blood pressure	705	log	0.119936	696	267	92	98	248	2	IR+/omics-	98	80	74	85.75	0.0814818	0.0957169	-0.106447	0.26941	4.36248	78.4513	78.4513	76.7028	80.2396
clinical	0	mol-HOMA-IR	mol-IR	DBP	DBP	Blood pressure	705	log	0.119936	696	267	92	98	248	3	IR+/omics+	248	80	75	86	0.116043	0.0633973	-0.00842991	0.240516	4.36662	78.7772	78.7772	77.6099	79.962
methylation	0	mol-HOMA-IR	mol-IR	Horvathv1	Horvathv1	age	705	identity	9.27135	691	267	92	98	248	0	IR-/omics-	267	62.8394	56.0823	68.5296	-0.0420399	0.0292025	-0.0993762	0.0152964	61.06	61.06	61.06	60.5284	61.5916
methylation	0	mol-HOMA-IR	mol-IR	Horvathv1	Horvathv1	age	705	identity	9.27135	691	267	92	98	248	1	IR-/omics+	92	61.041	54.5426	67.0614	0.0101861	0.0475429	-0.0831598	0.103532	61.5442	61.5442	61.5442	60.6788	62.4097
methylation	0	mol-HOMA-IR	mol-IR	Horvathv1	Horvathv1	age	705	identity	9.27135	691	267	92	98	248	2	IR+/omics-	98	63.5489	57.7252	69.8075	0.0909968	0.0458827	0.000910677	0.181083	62.2934	62.2934	62.2934	61.4582	63.1287
methylation	0	mol-HOMA-IR	mol-IR	Horvathv1	Horvathv1	age	705	identity	9.27135	691	267	92	98	248	3	IR+/omics+	248	60.3362	54.1145	67.7362	0.00552354	0.03034	-0.0540461	0.0650931	61.501	61.501	61.501	60.9487	62.0533
methylation	0	mol-HOMA-IR	mol-IR	Hannum	Hannum	age	705	identity	9.3228	691	267	92	98	248	0	IR-/omics-	267	60.4952	53.4357	65.2231	-0.0364306	0.0265205	-0.088501	0.0156397	58.1954	58.1954	58.1954	57.71	58.6809
methylation	0	mol-HOMA-IR	mol-IR	Hannum	Hannum	age	705	identity	9.3228	691	267	92	98	248	1	IR-/omics+	92	57.3113	51.3557	64.1238	0.0242164	0.0431764	-0.0605563	0.108989	58.7608	58.7608	58.7608	57.9705	59.5512
methylation	0	mol-HOMA-IR	mol-IR	Hannum	Hannum	age	705	identity	9.3228	691	267	92	98	248	2	IR+/omics-	98	62.2146	54.1048	67.5667	0.0696494	0.0416687	-0.0121629	0.151462	59.1844	59.1844	59.1844	58.4217	59.9471
methylation	0	mol-HOMA-IR	mol-IR	Hannum	Hannum	age	705	identity	9.3228	691	267	92	98	248	3	IR+/omics+	248	57.9001	51.2111	64.3042	0.00271541	0.0275535	-0.0513831	0.056814	58.5604	58.5604	58.5604	58.056	59.0647
methylation	0	mol-HOMA-IR	mol-IR	Horvathv2	Horvathv2	age	705	identity	10.1574	691	267	92	98	248	0	IR-/omics-	267	56.6208	49.5857	63.7375	-0.0215325	0.022454	-0.0656187	0.0225537	55.0277	55.0277	55.0277	54.5799	55.4755
methylation	0	mol-HOMA-IR	mol-IR	Horvathv2	Horvathv2	age	705	identity	10.1574	691	267	92	98	248	1	IR-/omics+	92	54.8592	46.5098	60.9773	0.0300812	0.036556	-0.0416929	0.101855	55.5519	55.5519	55.5519	54.8229	56.281
methylation	0	mol-HOMA-IR	mol-IR	Horvathv2	Horvathv2	age	705	identity	10.1574	691	267	92	98	248	2	IR+/omics-	98	58.2717	51.4659	64.3955	0.0609482	0.0352794	-0.00831961	0.130216	55.8655	55.8655	55.8655	55.1619	56.5691
methylation	0	mol-HOMA-IR	mol-IR	Horvathv2	Horvathv2	age	705	identity	10.1574	691	267	92	98	248	3	IR+/omics+	248	54.1526	46.6827	61.8743	-0.0120613	0.0233286	-0.0578648	0.0337421	55.1239	55.1239	55.1239	54.6586	55.5891
methylation	0	mol-HOMA-IR	mol-IR	PCHorvath1	PCHorvath1	age	705	identity	7.80472	691	267	92	98	248	0	IR-/omics-	267	59.7967	53.5009	64.8585	-0.0485932	0.0303505	-0.108183	0.010997	58.2532	58.2532	58.2532	57.7881	58.7183
methylation	0	mol-HOMA-IR	mol-IR	PCHorvath1	PCHorvath1	age	705	identity	7.80472	691	267	92	98	248	1	IR-/omics+	92	58.6604	52.2449	63.1761	0.0655708	0.0494118	-0.0314446	0.162586	59.1442	59.1442	59.1442	58.3871	59.9014
methylation	0	mol-HOMA-IR	mol-IR	PCHorvath1	PCHorvath1	age	705	identity	7.80472	691	267	92	98	248	2	IR+/omics-	98	59.9073	55.5478	65.0856	0.0344927	0.0476863	-0.0591348	0.12812	58.9017	58.9017	58.9017	58.171	59.6324
methylation	0	mol-HOMA-IR	mol-IR	PCHorvath1	PCHorvath1	age	705	identity	7.80472	691	267	92	98	248	3	IR+/omics+	248	58.0848	52.3787	63.5755	0.0143613	0.0315327	-0.04755	0.0762726	58.7446	58.7446	58.7446	58.2614	59.2278
methylation	0	mol-HOMA-IR	mol-IR	AltumAge	AltumAge	age	705	identity	18.2182	691	267	92	98	248	0	IR-/omics-	267	73.3179	57.8417	80.6038	-0.0325497	0.0305799	-0.0925904	0.027491	65.8987	65.8987	65.8987	64.8049	66.9926
methylation	0	mol-HOMA-IR	mol-IR	AltumAge	AltumAge	age	705	identity	18.2182	691	267	92	98	248	1	IR-/omics+	92	71.4682	48.9857	78.6875	0.0168523	0.0497854	-0.0808966	0.114601	66.7987	66.7987	66.7987	65.0179	68.5796
methylation	0	mol-HOMA-IR	mol-IR	AltumAge	AltumAge	age	705	identity	18.2182	691	267	92	98	248	2	IR+/omics-	98	74.8419	66.8908	80.2854	0.0658325	0.0480469	-0.0285029	0.160168	67.6911	67.6911	67.6911	65.9725	69.4097
methylation	0	mol-HOMA-IR	mol-IR	AltumAge	AltumAge	age	705	identity	18.2182	691	267	92	98	248	3	IR+/omics+	248	70.1989	48.9091	80.7304	0.00277731	0.0317711	-0.0596021	0.0651567	66.5423	66.5423	66.5423	65.4059	67.6788
methylation	0	mol-HOMA-IR	mol-IR	PhenoAge	PhenoAge	age	705	identity	9.99805	691	267	92	98	248	0	IR-/omics-	267	47.9977	41.3425	54.1523	-0.0358923	0.0294973	-0.0938074	0.0220228	46.5077	46.5077	46.5077	45.9287	47.0868
methylation	0	mol-HOMA-IR	mol-IR	PhenoAge	PhenoAge	age	705	identity	9.99805	691	267	92	98	248	1	IR-/omics+	92	45.4918	39.228	53.7328	0.0210706	0.0480229	-0.0732177	0.115359	47.0773	47.0773	47.0773	46.1346	48.02
methylation	0	mol-HOMA-IR	mol-IR	PhenoAge	PhenoAge	age	705	identity	9.99805	691	267	92	98	248	2	IR+/omics-	98	47.1214	41.5469	55.52	0.0115885	0.0463459	-0.0794071	0.102584	46.9825	46.9825	46.9825	46.0727	47.8922
methylation	0	mol-HOMA-IR	mol-IR	PhenoAge	PhenoAge	age	705	identity	9.99805	691	267	92	98	248	3	IR+/omics+	248	46.2642	38.8427	54.0289	0.0262463	0.0306463	-0.0339247	0.0864173	47.129	47.129	47.129	46.5274	47.7306
methylation	0	mol-HOMA-IR	mol-IR	GrimAgeV1	GrimAgeV1	age	705	identity	8.28814	691	267	92	98	248	0	IR-/omics-	267	53.6438	47.2539	59.3157	-0.0423795	0.0242672	-0.0900259	0.00526691	52.3776	52.3776	52.3776	51.9827	52.7725
methylation	0	mol-HOMA-IR	mol-IR	GrimAgeV1	GrimAgeV1	age	705	identity	8.28814	691	267	92	98	248	1	IR-/omics+	92	52.4635	47.3888	57.8055	0.0583341	0.0395081	-0.0192362	0.135904	53.2124	53.2124	53.2124	52.5694	53.8553
methylation	0	mol-HOMA-IR	mol-IR	GrimAgeV1	GrimAgeV1	age	705	identity	8.28814	691	267	92	98	248	2	IR+/omics-	98	52.7624	47.928	59.4745	-0.0492529	0.0381284	-0.124114	0.0256086	52.3207	52.3207	52.3207	51.7002	52.9411
methylation	0	mol-HOMA-IR	mol-IR	GrimAgeV1	GrimAgeV1	age	705	identity	8.28814	691	267	92	98	248	3	IR+/omics+	248	52.3119	46.4202	58.2492	0.0434491	0.0252125	-0.00605321	0.0929513	53.089	53.089	53.089	52.6787	53.4993
methylation	0	mol-HOMA-IR	mol-IR	GrimAgeV2	GrimAgeV2	age	705	identity	8.01623	691	267	92	98	248	0	IR-/omics-	267	59.7754	54.1745	65.7106	-0.0549522	0.0265249	-0.107031	-0.00287309	59.0427	59.0427	59.0427	58.6252	59.4601
methylation	0	mol-HOMA-IR	mol-IR	GrimAgeV2	GrimAgeV2	age	705	identity	8.01623	691	267	92	98	248	1	IR-/omics+	92	59.5577	54.8466	64.715	0.087797	0.0431837	0.00300991	0.172584	60.187	60.187	60.187	59.5073	60.8667
methylation	0	mol-HOMA-IR	mol-IR	GrimAgeV2	GrimAgeV2	age	705	identity	8.01623	691	267	92	98	248	2	IR+/omics-	98	59.2095	54.3214	65.2899	-0.061411	0.0416757	-0.143237	0.0204152	58.9909	58.9909	58.9909	58.335	59.6468
methylation	0	mol-HOMA-IR	mol-IR	GrimAgeV2	GrimAgeV2	age	705	identity	8.01623	691	267	92	98	248	3	IR+/omics+	248	59.1243	53.6537	64.6427	0.0508597	0.0275581	-0.00324801	0.104967	59.8909	59.8909	59.8909	59.4571	60.3246
methylation	0	mol-HOMA-IR	mol-IR	DunedinPoAm38	DunedinPoAm38	pace	705	identity	0.072515	691	267	92	98	248	0	IR-/omics-	267	1.10558	1.05955	1.15572	-0.127589	0.0526356	-0.230934	-0.0242444	1.11448	1.11448	1.11448	1.10698	1.12197
methylation	0	mol-HOMA-IR	mol-IR	DunedinPoAm38	DunedinPoAm38	pace	705	identity	0.072515	691	267	92	98	248	1	IR-/omics+	92	1.11675	1.0705	1.1698	-0.051429	0.0856929	-0.219679	0.116821	1.12	1.12	1.12	1.1078	1.1322
methylation	0	mol-HOMA-IR	mol-IR	DunedinPoAm38	DunedinPoAm38	pace	705	identity	0.072515	691	267	92	98	248	2	IR+/omics-	98	1.1179	1.07919	1.17786	0.025962	0.0827005	-0.136412	0.188336	1.12561	1.12561	1.12561	1.11384	1.13739
methylation	0	mol-HOMA-IR	mol-IR	DunedinPoAm38	DunedinPoAm38	pace	705	identity	0.072515	691	267	92	98	248	3	IR+/omics+	248	1.12683	1.08799	1.17336	0.146184	0.0546858	0.0388133	0.253554	1.13433	1.13433	1.13433	1.12654	1.14212
methylation	0	mol-HOMA-IR	mol-IR	DunedinPACE	DunedinPACE	pace	705	identity	0.0973062	691	267	92	98	248	0	IR-/omics-	267	1.1361	1.06563	1.20974	-0.0944688	0.058654	-0.20963	0.0206926	1.13746	1.13746	1.13746	1.12625	1.14866
methylation	0	mol-HOMA-IR	mol-IR	DunedinPACE	DunedinPACE	pace	705	identity	0.0973062	691	267	92	98	248	1	IR-/omics+	92	1.14386	1.08305	1.21057	0.0671191	0.0954911	-0.120368	0.254607	1.15318	1.15318	1.15318	1.13494	1.17142
methylation	0	mol-HOMA-IR	mol-IR	DunedinPACE	DunedinPACE	pace	705	identity	0.0973062	691	267	92	98	248	2	IR+/omics-	98	1.12607	1.06581	1.19997	-0.150497	0.0921565	-0.331438	0.0304429	1.132	1.132	1.132	1.1144	1.14961
methylation	0	mol-HOMA-IR	mol-IR	DunedinPACE	DunedinPACE	pace	705	identity	0.0973062	691	267	92	98	248	3	IR+/omics+	248	1.16431	1.09822	1.23164	0.136278	0.0609386	0.016631	0.255925	1.15991	1.15991	1.15991	1.14827	1.17155
methylation	0	mol-HOMA-IR	mol-IR	DNAmTL	DNAmTL	telomere_length	705	identity	0.249437	691	267	92	98	248	0	IR-/omics-	267	6.68851	6.50029	6.83903	0.0206871	0.0387856	-0.0554646	0.0968388	6.70939	6.70939	6.70939	6.6904	6.72839
methylation	0	mol-HOMA-IR	mol-IR	DNAmTL	DNAmTL	telomere_length	705	identity	0.249437	691	267	92	98	248	1	IR-/omics+	92	6.74925	6.5739	6.90596	-0.000588837	0.0631445	-0.124567	0.123389	6.70409	6.70409	6.70409	6.67316	6.73501
methylation	0	mol-HOMA-IR	mol-IR	DNAmTL	DNAmTL	telomere_length	705	identity	0.249437	691	267	92	98	248	2	IR+/omics-	98	6.6595	6.52218	6.8173	-0.0358241	0.0609395	-0.155473	0.0838246	6.6953	6.6953	6.6953	6.66545	6.72514
methylation	0	mol-HOMA-IR	mol-IR	DNAmTL	DNAmTL	telomere_length	705	identity	0.249437	691	267	92	98	248	3	IR+/omics+	248	6.74002	6.57812	6.89102	-0.00789729	0.0402963	-0.0870152	0.0712206	6.70226	6.70226	6.70226	6.68253	6.722
domain	Week	score	binary_score	outcome	field	category	n	transform	outcome_SD_transformed	df_resid	n_group_0	n_group_1	n_group_2	n_group_3	F	p	F_HC3	p_HC3	df_num	partial_R2	q_BH	q_BH_HC3	BH_family_n
clinical	0	met-HOMA-IR	met-IR	PBG	PBG	Glycemia	704	log	0.228925	695	260	98	102	244	11.548	2.14921e-07	12.0983	1.00078e-07	3	0.0474808	4.91247e-07	2.52829e-07	48
clinical	0	prot-HOMA-IR	prot-IR	PBG	PBG	Glycemia	704	log	0.228925	695	256	102	123	223	10.4641	9.70804e-07	9.90259	2.12211e-06	3	0.0432168	1.94161e-06	4.24423e-06	48
clinical	0	mol-HOMA-IR	mol-IR	PBG	PBG	Glycemia	704	log	0.228925	695	266	92	98	248	11.4544	2.44789e-07	12.0451	1.07743e-07	3	0.0471141	5.34085e-07	2.58584e-07	48
clinical	0	met-HOMA-IR	met-IR	HbA1c	HBA1C	Glycemia	705	log	0.0828026	696	261	98	102	244	0.95928	0.411468	0.930619	0.425434	3	0.0041178	0.420222	0.427972	48
clinical	0	prot-HOMA-IR	prot-IR	HbA1c	HBA1C	Glycemia	705	log	0.0828026	696	257	102	123	223	0.96177	0.410273	0.925496	0.427972	3	0.00412845	0.420222	0.427972	48
clinical	0	mol-HOMA-IR	mol-IR	HbA1c	HBA1C	Glycemia	705	log	0.0828026	696	267	92	98	248	0.98239	0.400488	0.961573	0.410367	3	0.00421659	0.420222	0.427972	48
clinical	0	met-HOMA-IR	met-IR	TG	TG	Lipids	705	log	0.557887	696	261	98	102	244	42.9822	1.72137e-25	42.3749	3.69365e-25	3	0.156309	2.75419e-24	5.90985e-24	48
clinical	0	prot-HOMA-IR	prot-IR	TG	TG	Lipids	705	log	0.557887	696	257	102	123	223	37.224	2.55937e-22	37.133	2.87596e-22	3	0.138264	2.04749e-21	2.30077e-21	48
clinical	0	mol-HOMA-IR	mol-IR	TG	TG	Lipids	705	log	0.557887	696	267	92	98	248	53.0325	7.04403e-31	54.8299	8.00872e-32	3	0.186058	1.9749e-29	2.61589e-30	48
clinical	0	met-HOMA-IR	met-IR	HDL-C	HDLC	Lipids	705	log	0.246009	696	261	98	102	244	12.2718	7.86016e-08	11.9945	1.15517e-07	3	0.0502384	1.98572e-07	2.64038e-07	48
clinical	0	prot-HOMA-IR	prot-IR	HDL-C	HDLC	Lipids	705	log	0.246009	696	257	102	123	223	16.6531	1.85457e-10	16.9927	1.16386e-10	3	0.0669732	6.35853e-10	4.29732e-10	48
clinical	0	mol-HOMA-IR	mol-IR	HDL-C	HDLC	Lipids	705	log	0.246009	696	267	92	98	248	16.1969	3.47019e-10	15.8192	5.83377e-10	3	0.0652584	1.05286e-09	1.86681e-09	48
clinical	0	met-HOMA-IR	met-IR	TG/HDL-C	TG_HDLC_Ratio	Lipids	705	log	0.71	696	261	98	102	244	41.5299	1.07143e-24	40.3661	4.66912e-24	3	0.15183	1.28571e-23	5.04847e-23	48
clinical	0	prot-HOMA-IR	prot-IR	TG/HDL-C	TG_HDLC_Ratio	Lipids	705	log	0.71	696	257	102	123	223	40.0062	7.37006e-24	40.2723	5.25882e-24	3	0.147078	7.07525e-23	5.04847e-23	48
clinical	0	mol-HOMA-IR	mol-IR	TG/HDL-C	TG_HDLC_Ratio	Lipids	705	log	0.71	696	267	92	98	248	52.9044	8.22875e-31	54.5744	1.08996e-31	3	0.185692	1.9749e-29	2.61589e-30	48
clinical	0	met-HOMA-IR	met-IR	TC	TC	Lipids	705	log	0.192199	696	261	98	102	244	4.21482	0.00574484	4.18811	0.00595926	3	0.0178432	0.00792232	0.0081727	48
clinical	0	prot-HOMA-IR	prot-IR	TC	TC	Lipids	705	log	0.192199	696	257	102	123	223	2.71926	0.0436711	2.70058	0.0447731	3	0.0115852	0.0524053	0.0524173	48
clinical	0	mol-HOMA-IR	mol-IR	TC	TC	Lipids	705	log	0.192199	696	267	92	98	248	3.74455	0.0109321	3.67304	0.0120513	3	0.0158839	0.0145761	0.0156341	48
clinical	0	met-HOMA-IR	met-IR	FFA	FFA	Lipids	705	log	0.417714	696	261	98	102	244	4.85464	0.00238134	4.82562	0.00247866	3	0.0204963	0.00364741	0.00360533	48
clinical	0	prot-HOMA-IR	prot-IR	FFA	FFA	Lipids	705	log	0.417714	696	257	102	123	223	4.83951	0.00243161	5.04889	0.00182098	3	0.0204337	0.00364741	0.00281958	48
clinical	0	mol-HOMA-IR	mol-IR	FFA	FFA	Lipids	705	log	0.417714	696	267	92	98	248	6.03138	0.00046658	5.87579	0.000579115	3	0.0253386	0.000746527	0.000926585	48
clinical	0	met-HOMA-IR	met-IR	ALT	ALT	Liver	705	log	0.478515	696	261	98	102	244	28.9996	1.12373e-17	27.3058	1.0551e-16	3	0.11111	6.74236e-17	6.33062e-16	48
clinical	0	prot-HOMA-IR	prot-IR	ALT	ALT	Liver	705	log	0.478515	696	257	102	123	223	22.4645	6.83094e-14	20.4258	1.07618e-12	3	0.0882815	3.64317e-13	5.73963e-12	48
clinical	0	mol-HOMA-IR	mol-IR	ALT	ALT	Liver	705	log	0.478515	696	267	92	98	248	31.9827	2.24572e-19	31.53	4.05601e-19	3	0.121155	1.53992e-18	2.78126e-18	48
clinical	0	met-HOMA-IR	met-IR	AST	AST	Liver	705	log	0.350994	696	261	98	102	244	16.1887	3.50954e-10	15.3961	1.04456e-09	3	0.0652275	1.05286e-09	3.13367e-09	48
clinical	0	prot-HOMA-IR	prot-IR	AST	AST	Liver	705	log	0.350994	696	257	102	123	223	9.99711	1.85951e-06	9.40086	4.26828e-06	3	0.0413109	3.57026e-06	8.19509e-06	48
clinical	0	mol-HOMA-IR	mol-IR	AST	AST	Liver	705	log	0.350994	696	267	92	98	248	17.361	7.02491e-11	17.6784	4.54908e-11	3	0.0696221	2.80997e-10	1.81963e-10	48
clinical	0	met-HOMA-IR	met-IR	AST/ALT	AST_ALT_Ratio	Liver	705	log	0.291867	696	261	98	102	244	17.4076	6.59107e-11	18.6033	1.28522e-11	3	0.0697957	2.80997e-10	5.60821e-11	48
clinical	0	prot-HOMA-IR	prot-IR	AST/ALT	AST_ALT_Ratio	Liver	705	log	0.291867	696	257	102	123	223	16.6696	1.81293e-10	16.154	3.68122e-10	3	0.0670352	6.35853e-10	1.26213e-09	48
clinical	0	mol-HOMA-IR	mol-IR	AST/ALT	AST_ALT_Ratio	Liver	705	log	0.291867	696	267	92	98	248	18.9245	8.29323e-12	20.0998	1.67531e-12	3	0.0754191	3.98075e-11	8.04148e-12	48
clinical	0	met-HOMA-IR	met-IR	UACR	UMACRR	Kidney	705	log	1.11177	696	261	98	102	244	6.3238	0.000310762	6.57915	0.000217859	3	0.0265345	0.000514364	0.000360593	48
clinical	0	prot-HOMA-IR	prot-IR	UACR	UMACRR	Kidney	705	log	1.11177	696	257	102	123	223	4.53233	0.00371337	4.84133	0.00242548	3	0.0191616	0.00540127	0.00360533	48
clinical	0	mol-HOMA-IR	mol-IR	UACR	UMACRR	Kidney	705	log	1.11177	696	267	92	98	248	7.09325	0.000106495	7.22734	8.83489e-05	3	0.0296673	0.000182562	0.000151455	48
clinical	0	met-HOMA-IR	met-IR	eGFR	EGFR	Kidney	705	log	0.193872	696	261	98	102	244	2.09229	0.0999205	2.22082	0.0844682	3	0.00893786	0.109004	0.0921472	48
clinical	0	prot-HOMA-IR	prot-IR	eGFR	EGFR	Kidney	705	log	0.193872	696	257	102	123	223	0.925145	0.428146	0.930558	0.425464	3	0.00397185	0.428146	0.427972	48
clinical	0	mol-HOMA-IR	mol-IR	eGFR	EGFR	Kidney	705	log	0.193872	696	267	92	98	248	2.33844	0.0723708	2.43048	0.0640936	3	0.0099789	0.0827095	0.0732498	48
clinical	0	met-HOMA-IR	met-IR	hsCRP	HSCRP	Inflammation	641	log	1.07673	632	231	92	94	224	11.1013	4.14275e-07	11.2121	3.55327e-07	3	0.050058	8.64573e-07	7.41551e-07	48
clinical	0	prot-HOMA-IR	prot-IR	hsCRP	HSCRP	Inflammation	641	log	1.07673	632	235	88	113	205	9.15002	6.20292e-06	9.23772	5.49164e-06	3	0.0416257	1.14515e-05	1.01384e-05	48
clinical	0	mol-HOMA-IR	mol-IR	hsCRP	HSCRP	Inflammation	641	log	1.07673	632	236	87	89	229	13.404	1.72279e-08	14.0282	7.30015e-09	3	0.0598205	4.86436e-08	2.06122e-08	48
clinical	0	met-HOMA-IR	met-IR	WBC	WBC	Inflammation	705	log	0.252048	696	261	98	102	244	11.9298	1.26382e-07	11.2791	3.12212e-07	3	0.0489066	3.03316e-07	6.81189e-07	48
clinical	0	prot-HOMA-IR	prot-IR	WBC	WBC	Inflammation	705	log	0.252048	696	257	102	123	223	8.68337	1.16059e-05	8.27692	2.04555e-05	3	0.036078	2.06327e-05	3.63654e-05	48
clinical	0	mol-HOMA-IR	mol-IR	WBC	WBC	Inflammation	705	log	0.252048	696	267	92	98	248	12.6944	4.37351e-08	12.2507	8.09461e-08	3	0.0518785	1.16627e-07	2.15856e-07	48
clinical	0	met-HOMA-IR	met-IR	SBP	SBP	Blood pressure	705	log	0.11259	696	261	98	102	244	2.62326	0.0496313	2.96625	0.031372	3	0.0111807	0.058105	0.0376464	48
clinical	0	prot-HOMA-IR	prot-IR	SBP	SBP	Blood pressure	705	log	0.11259	696	257	102	123	223	3.57327	0.0138044	3.44945	0.0163336	3	0.0151684	0.0179084	0.0206319	48
clinical	0	mol-HOMA-IR	mol-IR	SBP	SBP	Blood pressure	705	log	0.11259	696	267	92	98	248	2.21236	0.0854094	2.28334	0.0778126	3	0.00944597	0.0953407	0.0868606	48
clinical	0	met-HOMA-IR	met-IR	DBP	DBP	Blood pressure	705	log	0.119936	696	261	98	102	244	3.53144	0.0146121	3.77689	0.0104601	3	0.0149935	0.0184574	0.0139468	48
clinical	0	prot-HOMA-IR	prot-IR	DBP	DBP	Blood pressure	705	log	0.119936	696	257	102	123	223	4.21079	0.00577669	4.42734	0.00429043	3	0.0178264	0.00792232	0.00605707	48
clinical	0	mol-HOMA-IR	mol-IR	DBP	DBP	Blood pressure	705	log	0.119936	696	267	92	98	248	2.90292	0.0341557	3.18331	0.0234187	3	0.012358	0.0420378	0.028823	48
methylation	0	met-HOMA-IR	met-IR	Horvathv1	Horvathv1	age	705	identity	9.27135	691	261	98	102	244	1.47769	0.219344	1.41663	0.236694	3	0.00637455	0.380966	0.390545	33
methylation	0	prot-HOMA-IR	prot-IR	Horvathv1	Horvathv1	age	705	identity	9.27135	691	257	102	123	223	1.39166	0.244147	1.54525	0.201527	3	0.00600564	0.402843	0.350056	33
methylation	0	mol-HOMA-IR	mol-IR	Horvathv1	Horvathv1	age	705	identity	9.27135	691	267	92	98	248	2.00724	0.111611	2.25894	0.0803544	3	0.00863923	0.334834	0.26517	33
methylation	0	met-HOMA-IR	met-IR	Hannum	Hannum	age	705	identity	9.3228	691	261	98	102	244	1.25594	0.288536	1.18798	0.3134	3	0.00542315	0.453414	0.492486	33
methylation	0	prot-HOMA-IR	prot-IR	Hannum	Hannum	age	705	identity	9.3228	691	257	102	123	223	1.90314	0.127703	1.86286	0.134505	3	0.00819482	0.350645	0.350056	33
methylation	0	mol-HOMA-IR	mol-IR	Hannum	Hannum	age	705	identity	9.3228	691	267	92	98	248	1.65597	0.175217	1.68528	0.168815	3	0.00713814	0.350645	0.350056	33
methylation	0	met-HOMA-IR	met-IR	Horvathv2	Horvathv2	age	705	identity	10.1574	691	261	98	102	244	0.99815	0.393148	1.03401	0.376861	3	0.0043148	0.544853	0.530896	33
methylation	0	prot-HOMA-IR	prot-IR	Horvathv2	Horvathv2	age	705	identity	10.1574	691	257	102	123	223	0.791718	0.498719	0.785606	0.502159	3	0.0034255	0.569373	0.571422	33
methylation	0	mol-HOMA-IR	mol-IR	Horvathv2	Horvathv2	age	705	identity	10.1574	691	267	92	98	248	1.64543	0.177575	1.67849	0.170277	3	0.00709304	0.350645	0.350056	33
methylation	0	met-HOMA-IR	met-IR	PCHorvath1	PCHorvath1	age	705	identity	7.80472	691	261	98	102	244	1.53553	0.204003	1.54517	0.201548	3	0.00662242	0.374005	0.350056	33
methylation	0	prot-HOMA-IR	prot-IR	PCHorvath1	PCHorvath1	age	705	identity	7.80472	691	257	102	123	223	0.522912	0.666646	0.553137	0.646173	3	0.0022651	0.687479	0.686682	33
methylation	0	mol-HOMA-IR	mol-IR	PCHorvath1	PCHorvath1	age	705	identity	7.80472	691	267	92	98	248	1.63579	0.17976	1.65339	0.175793	3	0.00705174	0.350645	0.350056	33
methylation	0	met-HOMA-IR	met-IR	AltumAge	AltumAge	age	705	identity	18.2182	691	261	98	102	244	0.878591	0.451793	0.919566	0.430929	3	0.00379994	0.569373	0.568826	33
methylation	0	prot-HOMA-IR	prot-IR	AltumAge	AltumAge	age	705	identity	18.2182	691	257	102	123	223	1.63195	0.180635	1.5738	0.194408	3	0.00703533	0.350645	0.350056	33
methylation	0	mol-HOMA-IR	mol-IR	AltumAge	AltumAge	age	705	identity	18.2182	691	267	92	98	248	1.03594	0.376002	1.09169	0.351882	3	0.00447743	0.544853	0.527823	33
methylation	0	met-HOMA-IR	met-IR	PhenoAge	PhenoAge	age	705	identity	9.99805	691	261	98	102	244	0.873502	0.45444	0.810425	0.488303	3	0.00377801	0.569373	0.571422	33
methylation	0	prot-HOMA-IR	prot-IR	PhenoAge	PhenoAge	age	705	identity	9.99805	691	257	102	123	223	0.52753	0.663495	0.524044	0.665873	3	0.00228506	0.687479	0.686682	33
methylation	0	mol-HOMA-IR	mol-IR	PhenoAge	PhenoAge	age	705	identity	9.99805	691	267	92	98	248	0.758541	0.517612	0.725861	0.536745	3	0.00328242	0.569373	0.590419	33
methylation	0	met-HOMA-IR	met-IR	GrimAgeV1	GrimAgeV1	age	705	identity	8.28814	691	261	98	102	244	3.83478	0.00966824	3.65708	0.0123192	3	0.0163762	0.0455788	0.0580764	33
methylation	0	prot-HOMA-IR	prot-IR	GrimAgeV1	GrimAgeV1	age	705	identity	8.28814	691	257	102	123	223	0.786728	0.501526	0.803769	0.491989	3	0.00340398	0.569373	0.571422	33
methylation	0	mol-HOMA-IR	mol-IR	GrimAgeV1	GrimAgeV1	age	705	identity	8.28814	691	267	92	98	248	3.11088	0.0258276	3.07436	0.0271302	3	0.013326	0.0947011	0.0994774	33
methylation	0	met-HOMA-IR	met-IR	GrimAgeV2	GrimAgeV2	age	705	identity	8.01623	691	261	98	102	244	5.40406	0.00111461	5.19219	0.00149444	3	0.0229241	0.0207434	0.0246582	33
methylation	0	prot-HOMA-IR	prot-IR	GrimAgeV2	GrimAgeV2	age	705	identity	8.01623	691	257	102	123	223	0.991449	0.396257	1.0135	0.386106	3	0.00428596	0.544853	0.530896	33
methylation	0	mol-HOMA-IR	mol-IR	GrimAgeV2	GrimAgeV2	age	705	identity	8.01623	691	267	92	98	248	4.43865	0.00422583	4.40062	0.00445264	3	0.0189062	0.0278905	0.0367342	33
methylation	0	met-HOMA-IR	met-IR	DunedinPoAm38	DunedinPoAm38	pace	705	identity	0.072515	691	261	98	102	244	4.76641	0.00269084	4.80494	0.00255157	3	0.020274	0.0278905	0.0280673	33
methylation	0	prot-HOMA-IR	prot-IR	DunedinPoAm38	DunedinPoAm38	pace	705	identity	0.072515	691	257	102	123	223	4.47181	0.00403747	4.07075	0.0070016	3	0.0190448	0.0278905	0.0385088	33
methylation	0	mol-HOMA-IR	mol-IR	DunedinPoAm38	DunedinPoAm38	pace	705	identity	0.072515	691	267	92	98	248	4.10145	0.00671321	4.10371	0.00669251	3	0.0174951	0.0369227	0.0385088	33
methylation	0	met-HOMA-IR	met-IR	DunedinPACE	DunedinPACE	pace	705	identity	0.0973062	691	261	98	102	244	5.31713	0.00125718	5.589	0.000862656	3	0.0225636	0.0207434	0.0246582	33
methylation	0	prot-HOMA-IR	prot-IR	DunedinPACE	DunedinPACE	pace	705	identity	0.0973062	691	257	102	123	223	2.09385	0.099724	2.16225	0.0912069	3	0.00900864	0.329089	0.273621	33
methylation	0	mol-HOMA-IR	mol-IR	DunedinPACE	DunedinPACE	pace	705	identity	0.0973062	691	267	92	98	248	3.37804	0.0179986	3.50682	0.0151129	3	0.0144539	0.0742443	0.0623406	33
methylation	0	met-HOMA-IR	met-IR	DNAmTL	DNAmTL	telomere_length	705	identity	0.249437	691	261	98	102	244	0.844486	0.469777	0.833898	0.475475	3	0.00365297	0.569373	0.571422	33
methylation	0	prot-HOMA-IR	prot-IR	DNAmTL	DNAmTL	telomere_length	705	identity	0.249437	691	257	102	123	223	1.72565	0.160355	1.60384	0.187177	3	0.00743624	0.350645	0.350056	33
methylation	0	mol-HOMA-IR	mol-IR	DNAmTL	DNAmTL	telomere_length	705	identity	0.249437	691	267	92	98	248	0.215816	0.885451	0.181061	0.909267	3	0.000936097	0.885451	0.909267	33
domain	Week	score	binary_score	outcome	field	category	n	transform	outcome_SD_transformed	df_resid	n_group_0	n_group_1	n_group_2	n_group_3	group_a	group_b	contrast	comparison	focused	delta_SD	SE_SD	CI95_lower_SD	CI95_upper_SD	p	SE_HC3_SD	CI95_lower_HC3_SD	CI95_upper_HC3_SD	p_HC3	delta_transformed	CI95_lower_transformed	CI95_upper_transformed	ratio_geometric_means	q_BH	q_BH_HC3	BH_family_n
clinical	0	met-HOMA-IR	met-IR	PBG	PBG	Glycemia	704	log	0.228925	695	260	98	102	244	IR-/omics-	IR-/omics+	1-0	within_IR_negative	TRUE	0.157264	0.116001	-0.07049	0.385017	0.175631	0.112223	-0.063074	0.377601	0.161558	0.0360015	-0.0161369	0.08814	1.03666	0.269051	0.257064	288
clinical	0	met-HOMA-IR	met-IR	PBG	PBG	Glycemia	704	log	0.228925	695	260	98	102	244	IR-/omics-	IR+/omics-	2-0	cross_IR	FALSE	0.36822	0.115214	0.14201	0.59443	0.00145677	0.137115	0.0990104	0.637429	0.0074154	0.0842947	0.0325096	0.13608	1.08795	0.00513581	0.0182533	288
clinical	0	met-HOMA-IR	met-IR	PBG	PBG	Glycemia	704	log	0.228925	695	260	98	102	244	IR-/omics-	IR+/omics+	3-0	cross_IR	FALSE	0.536494	0.0940284	0.35188	0.721108	1.71569e-08	0.0920976	0.355671	0.717317	8.71913e-09	0.122817	0.0805542	0.16508	1.13068	1.76471e-07	8.65899e-08	288
clinical	0	met-HOMA-IR	met-IR	PBG	PBG	Glycemia	704	log	0.228925	695	260	98	102	244	IR-/omics+	IR+/omics-	2-1	cross_IR	FALSE	0.210956	0.136946	-0.0579207	0.479833	0.123909	0.152893	-0.0892307	0.511143	0.168102	0.0482931	-0.0132595	0.109846	1.04948	0.207476	0.263117	288
clinical	0	met-HOMA-IR	met-IR	PBG	PBG	Glycemia	704	log	0.228925	695	260	98	102	244	IR-/omics+	IR+/omics+	3-1	cross_IR	FALSE	0.379231	0.117422	0.148686	0.609775	0.0012978	0.109066	0.165092	0.59337	0.000538495	0.0868153	0.034038	0.139593	1.0907	0.00491799	0.00204061	288
clinical	0	met-HOMA-IR	met-IR	PBG	PBG	Glycemia	704	log	0.228925	695	260	98	102	244	IR+/omics-	IR+/omics+	3-2	within_IR_positive	TRUE	0.168274	0.11479	-0.0571031	0.393652	0.14312	0.134658	-0.0961102	0.432659	0.21185	0.0385222	-0.0130723	0.0901167	1.03927	0.227727	0.308145	288
clinical	0	prot-HOMA-IR	prot-IR	PBG	PBG	Glycemia	704	log	0.228925	695	256	102	123	223	IR-/omics-	IR-/omics+	1-0	within_IR_negative	TRUE	0.102112	0.115157	-0.123986	0.328211	0.375537	0.1055	-0.105025	0.309249	0.333437	0.023376	-0.0283835	0.0751355	1.02365	0.482834	0.440504	288
clinical	0	prot-HOMA-IR	prot-IR	PBG	PBG	Glycemia	704	log	0.228925	695	256	102	123	223	IR-/omics-	IR+/omics-	2-0	cross_IR	FALSE	0.470338	0.108536	0.257241	0.683435	1.6843e-05	0.119152	0.236397	0.704279	8.70505e-05	0.107672	0.0588888	0.156455	1.11368	9.32843e-05	0.000417842	288
clinical	0	prot-HOMA-IR	prot-IR	PBG	PBG	Glycemia	704	log	0.228925	695	256	102	123	223	IR-/omics-	IR+/omics+	3-0	cross_IR	FALSE	0.464216	0.0983178	0.27118	0.657252	2.8314e-06	0.100313	0.267264	0.661168	4.41167e-06	0.106271	0.0620799	0.150461	1.11212	1.85328e-05	2.70332e-05	288
clinical	0	prot-HOMA-IR	prot-IR	PBG	PBG	Glycemia	704	log	0.228925	695	256	102	123	223	IR-/omics+	IR+/omics-	2-1	cross_IR	FALSE	0.368226	0.129862	0.113256	0.623195	0.00470831	0.12942	0.114125	0.622326	0.004569	0.0842959	0.0259271	0.142665	1.08795	0.0130384	0.0124139	288
clinical	0	prot-HOMA-IR	prot-IR	PBG	PBG	Glycemia	704	log	0.228925	695	256	102	123	223	IR-/omics+	IR+/omics+	3-1	cross_IR	FALSE	0.362104	0.117488	0.131429	0.592778	0.0021371	0.106528	0.152948	0.57126	0.000714612	0.0828945	0.0300875	0.135702	1.08643	0.00661811	0.0025726	288
clinical	0	prot-HOMA-IR	prot-IR	PBG	PBG	Glycemia	704	log	0.228925	695	256	102	123	223	IR+/omics-	IR+/omics+	3-2	within_IR_positive	TRUE	-0.00612174	0.110725	-0.223518	0.211274	0.955925	0.120412	-0.242536	0.230293	0.959468	-0.00140142	-0.0511687	0.0483659	0.9986	0.969389	0.970296	288
clinical	0	mol-HOMA-IR	mol-IR	PBG	PBG	Glycemia	704	log	0.228925	695	266	92	98	248	IR-/omics-	IR-/omics+	1-0	within_IR_negative	TRUE	0.152959	0.118649	-0.0799941	0.385913	0.197766	0.113936	-0.070741	0.37666	0.179872	0.0350162	-0.0183126	0.088345	1.03564	0.292031	0.272648	288
clinical	0	mol-HOMA-IR	mol-IR	PBG	PBG	Glycemia	704	log	0.228925	695	266	92	98	248	IR-/omics-	IR+/omics-	2-0	cross_IR	FALSE	0.36463	0.115897	0.137081	0.59218	0.00172484	0.140149	0.0894646	0.639796	0.00947276	0.0834729	0.0313812	0.135565	1.08706	0.0057098	0.0223619	288
clinical	0	mol-HOMA-IR	mol-IR	PBG	PBG	Glycemia	704	log	0.228925	695	266	92	98	248	IR-/omics-	IR+/omics+	3-0	cross_IR	FALSE	0.533001	0.094082	0.348282	0.71772	2.15029e-08	0.0920882	0.352196	0.713805	1.07843e-08	0.122017	0.0797303	0.164304	1.12977	2.13546e-07	1.0353e-07	288
clinical	0	mol-HOMA-IR	mol-IR	PBG	PBG	Glycemia	704	log	0.228925	695	266	92	98	248	IR-/omics+	IR+/omics-	2-1	cross_IR	FALSE	0.211671	0.1402	-0.0635955	0.486937	0.131555	0.156833	-0.0962529	0.519595	0.177566	0.0484567	-0.0145586	0.111472	1.04965	0.214055	0.270672	288
clinical	0	mol-HOMA-IR	mol-IR	PBG	PBG	Glycemia	704	log	0.228925	695	266	92	98	248	IR-/omics+	IR+/omics+	3-1	cross_IR	FALSE	0.380041	0.119573	0.145273	0.61481	0.00154701	0.109952	0.164164	0.595919	0.000580677	0.0870009	0.0332567	0.140745	1.0909	0.00524163	0.0021169	288
clinical	0	mol-HOMA-IR	mol-IR	PBG	PBG	Glycemia	704	log	0.228925	695	266	92	98	248	IR+/omics-	IR+/omics+	3-2	within_IR_positive	TRUE	0.168371	0.116762	-0.0608771	0.397618	0.149752	0.139038	-0.104614	0.441355	0.226319	0.0385442	-0.0139363	0.0910247	1.0393	0.235675	0.324277	288
clinical	0	met-HOMA-IR	met-IR	HbA1c	HBA1C	Glycemia	705	log	0.0828026	696	261	98	102	244	IR-/omics-	IR-/omics+	1-0	within_IR_negative	TRUE	0.0425309	0.119649	-0.192385	0.277447	0.72235	0.11887	-0.190857	0.275919	0.720608	0.00352167	-0.01593	0.0229733	1.00353	0.788958	0.783636	288
clinical	0	met-HOMA-IR	met-IR	HbA1c	HBA1C	Glycemia	705	log	0.0828026	696	261	98	102	244	IR-/omics-	IR+/omics-	2-0	cross_IR	FALSE	0.148537	0.11885	-0.0848098	0.381883	0.211797	0.123709	-0.0943507	0.391424	0.230278	0.0122992	-0.00702247	0.0316209	1.01238	0.305974	0.325895	288
clinical	0	met-HOMA-IR	met-IR	HbA1c	HBA1C	Glycemia	705	log	0.0828026	696	261	98	102	244	IR-/omics-	IR+/omics+	3-0	cross_IR	FALSE	0.14595	0.0969892	-0.0444767	0.336376	0.132828	0.0969259	-0.0443524	0.336252	0.132575	0.012085	-0.00368279	0.0278528	1.01216	0.214717	0.219435	288
clinical	0	met-HOMA-IR	met-IR	HbA1c	HBA1C	Glycemia	705	log	0.0828026	696	261	98	102	244	IR-/omics+	IR+/omics-	2-1	cross_IR	FALSE	0.106006	0.141315	-0.171449	0.383461	0.453425	0.145889	-0.18043	0.392441	0.467703	0.00877756	-0.0141965	0.0317516	1.00882	0.555687	0.570757	288
clinical	0	met-HOMA-IR	met-IR	HbA1c	HBA1C	Glycemia	705	log	0.0828026	696	261	98	102	244	IR-/omics+	IR+/omics+	3-1	cross_IR	FALSE	0.103419	0.121166	-0.134477	0.341314	0.39366	0.121383	-0.134901	0.341739	0.394503	0.00856336	-0.011135	0.0282617	1.0086	0.497255	0.497726	288
clinical	0	met-HOMA-IR	met-IR	HbA1c	HBA1C	Glycemia	705	log	0.0828026	696	261	98	102	244	IR+/omics-	IR+/omics+	3-2	within_IR_positive	TRUE	-0.00258689	0.118453	-0.235155	0.229981	0.982583	0.122266	-0.242641	0.237468	0.983126	-0.000214201	-0.0194714	0.019043	0.999786	0.982583	0.983126	288
clinical	0	prot-HOMA-IR	prot-IR	HbA1c	HBA1C	Glycemia	705	log	0.0828026	696	257	102	123	223	IR-/omics-	IR-/omics+	1-0	within_IR_negative	TRUE	0.0387065	0.118518	-0.193988	0.271401	0.744077	0.119816	-0.196537	0.27395	0.746755	0.003205	-0.0160627	0.0224727	1.00321	0.799605	0.800281	288
clinical	0	prot-HOMA-IR	prot-IR	HbA1c	HBA1C	Glycemia	705	log	0.0828026	696	257	102	123	223	IR-/omics-	IR+/omics-	2-0	cross_IR	FALSE	0.13414	0.111707	-0.0851824	0.353463	0.230228	0.111854	-0.0854719	0.353752	0.230842	0.0111072	-0.00705332	0.0292676	1.01117	0.325269	0.325895	288
clinical	0	prot-HOMA-IR	prot-IR	HbA1c	HBA1C	Glycemia	705	log	0.0828026	696	257	102	123	223	IR-/omics-	IR+/omics+	3-0	cross_IR	FALSE	0.154581	0.101189	-0.044092	0.353253	0.127056	0.1031	-0.0478441	0.357005	0.134243	0.0127997	-0.00365093	0.0292503	1.01288	0.209279	0.220696	288
clinical	0	prot-HOMA-IR	prot-IR	HbA1c	HBA1C	Glycemia	705	log	0.0828026	696	257	102	123	223	IR-/omics+	IR+/omics-	2-1	cross_IR	FALSE	0.0954338	0.133706	-0.167082	0.35795	0.475617	0.134821	-0.169271	0.360138	0.479272	0.00790217	-0.0138348	0.0296392	1.00793	0.575536	0.582406	288
clinical	0	prot-HOMA-IR	prot-IR	HbA1c	HBA1C	Glycemia	705	log	0.0828026	696	257	102	123	223	IR-/omics+	IR+/omics+	3-1	cross_IR	FALSE	0.115874	0.120965	-0.121626	0.353374	0.338438	0.123413	-0.126433	0.358181	0.348102	0.00959468	-0.0100709	0.0292603	1.00964	0.44711	0.454838	288
clinical	0	prot-HOMA-IR	prot-IR	HbA1c	HBA1C	Glycemia	705	log	0.0828026	696	257	102	123	223	IR+/omics-	IR+/omics+	3-2	within_IR_positive	TRUE	0.0204404	0.114003	-0.20339	0.244271	0.857756	0.113991	-0.203367	0.244247	0.857742	0.00169252	-0.0168412	0.0202263	1.00169	0.885426	0.888596	288
clinical	0	mol-HOMA-IR	mol-IR	HbA1c	HBA1C	Glycemia	705	log	0.0828026	696	267	92	98	248	IR-/omics-	IR-/omics+	1-0	within_IR_negative	TRUE	0.0486786	0.122359	-0.191559	0.288916	0.690875	0.123157	-0.193125	0.290482	0.692775	0.00403071	-0.0158616	0.023923	1.00404	0.762976	0.764441	288
clinical	0	mol-HOMA-IR	mol-IR	HbA1c	HBA1C	Glycemia	705	log	0.0828026	696	267	92	98	248	IR-/omics-	IR+/omics-	2-0	cross_IR	FALSE	0.131318	0.119521	-0.103348	0.365984	0.27228	0.12351	-0.111179	0.373815	0.288052	0.0108735	-0.00855748	0.0303044	1.01093	0.377267	0.396933	288
clinical	0	mol-HOMA-IR	mol-IR	HbA1c	HBA1C	Glycemia	705	log	0.0828026	696	267	92	98	248	IR-/omics-	IR+/omics+	3-0	cross_IR	FALSE	0.156137	0.0970268	-0.0343629	0.346638	0.108022	0.0972922	-0.034884	0.347159	0.108985	0.0129286	-0.00284534	0.0287025	1.01301	0.188547	0.186831	288
clinical	0	mol-HOMA-IR	mol-IR	HbA1c	HBA1C	Glycemia	705	log	0.0828026	696	267	92	98	248	IR-/omics+	IR+/omics-	2-1	cross_IR	FALSE	0.0826393	0.144639	-0.201342	0.36662	0.567947	0.149325	-0.210542	0.375821	0.580154	0.00684275	-0.0166716	0.0303571	1.00687	0.657915	0.671021	288
clinical	0	mol-HOMA-IR	mol-IR	HbA1c	HBA1C	Glycemia	705	log	0.0828026	696	267	92	98	248	IR-/omics+	IR+/omics+	3-1	cross_IR	FALSE	0.107459	0.123357	-0.134737	0.349654	0.383987	0.1252	-0.138355	0.353273	0.391022	0.00889787	-0.0111566	0.0289523	1.00894	0.487173	0.497726	288
clinical	0	mol-HOMA-IR	mol-IR	HbA1c	HBA1C	Glycemia	705	log	0.0828026	696	267	92	98	248	IR+/omics-	IR+/omics+	3-2	within_IR_positive	TRUE	0.0248195	0.120456	-0.211682	0.261321	0.836816	0.123826	-0.218297	0.267936	0.841196	0.00205512	-0.0175278	0.0216381	1.00206	0.870047	0.874601	288
clinical	0	met-HOMA-IR	met-IR	TG	TG	Lipids	705	log	0.557887	696	261	98	102	244	IR-/omics-	IR-/omics+	1-0	within_IR_negative	TRUE	0.896086	0.108604	0.682855	1.10932	7.86168e-16	0.109287	0.681514	1.11066	1.16353e-15	0.499915	0.380956	0.618874	1.64858	2.05833e-14	3.04632e-14	288
clinical	0	met-HOMA-IR	met-IR	TG	TG	Lipids	705	log	0.557887	696	261	98	102	244	IR-/omics-	IR+/omics-	2-0	cross_IR	FALSE	0.357562	0.107878	0.145756	0.569369	0.000965681	0.0949602	0.171119	0.544005	0.000180337	0.199479	0.0813154	0.317643	1.22077	0.00375833	0.000811514	288
clinical	0	met-HOMA-IR	met-IR	TG	TG	Lipids	705	log	0.557887	696	261	98	102	244	IR-/omics-	IR+/omics+	3-0	cross_IR	FALSE	0.899158	0.0880361	0.72631	1.07201	6.48505e-23	0.089788	0.72287	1.07545	3.82263e-22	0.501629	0.405199	0.598059	1.65141	4.66923e-21	2.7523e-20	288
clinical	0	met-HOMA-IR	met-IR	TG	TG	Lipids	705	log	0.557887	696	261	98	102	244	IR-/omics+	IR+/omics-	2-1	cross_IR	FALSE	-0.538524	0.12827	-0.790367	-0.28668	3.03758e-05	0.120378	-0.77487	-0.302177	8.98074e-06	-0.300435	-0.440936	-0.159935	0.740496	0.000150832	5.07148e-05	288
clinical	0	met-HOMA-IR	met-IR	TG	TG	Lipids	705	log	0.557887	696	261	98	102	244	IR-/omics+	IR+/omics+	3-1	cross_IR	FALSE	0.00307224	0.109982	-0.212863	0.219008	0.977723	0.114265	-0.221273	0.227418	0.978558	0.00171397	-0.118754	0.122182	1.00172	0.981129	0.981967	288
clinical	0	met-HOMA-IR	met-IR	TG	TG	Lipids	705	log	0.557887	696	261	98	102	244	IR+/omics-	IR+/omics+	3-2	within_IR_positive	TRUE	0.541596	0.107519	0.330496	0.752695	6.02481e-07	0.0998146	0.345622	0.73757	7.96186e-08	0.302149	0.18438	0.419919	1.35276	4.44909e-06	6.36949e-07	288
clinical	0	prot-HOMA-IR	prot-IR	TG	TG	Lipids	705	log	0.557887	696	257	102	123	223	IR-/omics-	IR-/omics+	1-0	within_IR_negative	TRUE	0.866818	0.108722	0.653355	1.08028	6.367e-15	0.11119	0.648509	1.08513	2.33829e-14	0.483587	0.364499	0.602675	1.62188	1.30978e-13	4.8102e-13	288
clinical	0	prot-HOMA-IR	prot-IR	TG	TG	Lipids	705	log	0.557887	696	257	102	123	223	IR-/omics-	IR+/omics-	2-0	cross_IR	FALSE	0.497914	0.102474	0.296719	0.69911	1.45929e-06	0.0954499	0.31051	0.685318	2.40811e-07	0.27778	0.165535	0.390024	1.3202	9.77385e-06	1.7783e-06	288
clinical	0	prot-HOMA-IR	prot-IR	TG	TG	Lipids	705	log	0.557887	696	257	102	123	223	IR-/omics-	IR+/omics+	3-0	cross_IR	FALSE	0.88724	0.0928259	0.704987	1.06949	2.0127e-20	0.0948459	0.701021	1.07346	1.12893e-19	0.49498	0.393303	0.596656	1.64046	9.66098e-19	4.06415e-18	288
clinical	0	prot-HOMA-IR	prot-IR	TG	TG	Lipids	705	log	0.557887	696	257	102	123	223	IR-/omics+	IR+/omics-	2-1	cross_IR	FALSE	-0.368904	0.122655	-0.609723	-0.128085	0.00272774	0.12235	-0.609123	-0.128684	0.00266199	-0.205807	-0.340157	-0.0714568	0.81399	0.00818321	0.00815587	288
clinical	0	prot-HOMA-IR	prot-IR	TG	TG	Lipids	705	log	0.557887	696	257	102	123	223	IR-/omics+	IR+/omics+	3-1	cross_IR	FALSE	0.0204216	0.110967	-0.197449	0.238292	0.854041	0.118419	-0.212079	0.252923	0.863132	0.011393	-0.110154	0.13294	1.01146	0.884762	0.890975	288
clinical	0	prot-HOMA-IR	prot-IR	TG	TG	Lipids	705	log	0.557887	696	257	102	123	223	IR+/omics-	IR+/omics+	3-2	within_IR_positive	TRUE	0.389325	0.10458	0.183994	0.594656	0.000213003	0.103907	0.185316	0.593335	0.00019391	0.2172	0.102648	0.331751	1.24259	0.000943765	0.000859168	288
clinical	0	mol-HOMA-IR	mol-IR	TG	TG	Lipids	705	log	0.557887	696	267	92	98	248	IR-/omics-	IR-/omics+	1-0	within_IR_negative	TRUE	1.04028	0.109094	0.82609	1.25448	2.43751e-20	0.108025	0.82819	1.25238	1.08683e-20	0.580361	0.460865	0.699856	1.78668	1.00286e-18	5.21677e-19	288
clinical	0	mol-HOMA-IR	mol-IR	TG	TG	Lipids	705	log	0.557887	696	267	92	98	248	IR-/omics-	IR+/omics-	2-0	cross_IR	FALSE	0.339701	0.106564	0.130475	0.548926	0.00149794	0.0908156	0.161395	0.518006	0.000198734	0.189515	0.0727906	0.306239	1.20866	0.00513581	0.000867201	288
clinical	0	mol-HOMA-IR	mol-IR	TG	TG	Lipids	705	log	0.557887	696	267	92	98	248	IR-/omics-	IR+/omics+	3-0	cross_IR	FALSE	0.953493	0.0865079	0.783645	1.12334	3.76694e-26	0.0877585	0.78119	1.1258	1.65239e-25	0.531941	0.437186	0.626697	1.70223	5.42439e-24	2.37945e-23	288
clinical	0	mol-HOMA-IR	mol-IR	TG	TG	Lipids	705	log	0.557887	696	267	92	98	248	IR-/omics+	IR+/omics-	2-1	cross_IR	FALSE	-0.700583	0.128958	-0.953777	-0.447389	7.68378e-08	0.118033	-0.932326	-0.46884	4.62088e-09	-0.390846	-0.5321	-0.249593	0.676484	7.13848e-07	5.11851e-08	288
clinical	0	mol-HOMA-IR	mol-IR	TG	TG	Lipids	705	log	0.557887	696	267	92	98	248	IR-/omics+	IR+/omics+	3-1	cross_IR	FALSE	-0.0867904	0.109983	-0.302729	0.129148	0.430308	0.114752	-0.312093	0.138512	0.449708	-0.0484193	-0.168889	0.0720501	0.952734	0.52961	0.551132	288
clinical	0	mol-HOMA-IR	mol-IR	TG	TG	Lipids	705	log	0.557887	696	267	92	98	248	IR+/omics-	IR+/omics+	3-2	within_IR_positive	TRUE	0.613792	0.107397	0.40293	0.824654	1.62583e-08	0.0957859	0.425728	0.801856	2.71749e-10	0.342427	0.22479	0.460064	1.40836	1.73422e-07	3.55744e-09	288
clinical	0	met-HOMA-IR	met-IR	HDL-C	HDLC	Lipids	705	log	0.246009	696	261	98	102	244	IR-/omics-	IR-/omics+	1-0	within_IR_negative	TRUE	-0.298518	0.106154	-0.506939	-0.0900967	0.00506036	0.109778	-0.514053	-0.0829832	0.00670513	-0.0734381	-0.124712	-0.0221646	0.929194	0.0137489	0.0170892	288
clinical	0	met-HOMA-IR	met-IR	HDL-C	HDLC	Lipids	705	log	0.246009	696	261	98	102	244	IR-/omics-	IR+/omics-	2-0	cross_IR	FALSE	-0.143309	0.105445	-0.350338	0.0637197	0.17456	0.0972056	-0.33416	0.0475424	0.140857	-0.0352553	-0.0861862	0.0156756	0.965359	0.268841	0.22663	288
clinical	0	met-HOMA-IR	met-IR	HDL-C	HDLC	Lipids	705	log	0.246009	696	261	98	102	244	IR-/omics-	IR+/omics+	3-0	cross_IR	FALSE	-0.507988	0.0860503	-0.676937	-0.339038	5.56489e-09	0.086667	-0.678148	-0.337828	7.08735e-09	-0.12497	-0.166533	-0.0834065	0.882524	6.16419e-08	7.55984e-08	288
clinical	0	met-HOMA-IR	met-IR	HDL-C	HDLC	Lipids	705	log	0.246009	696	261	98	102	244	IR-/omics+	IR+/omics-	2-1	cross_IR	FALSE	0.155209	0.125377	-0.0909534	0.401372	0.216156	0.120932	-0.0822262	0.392645	0.199765	0.0381829	-0.0223754	0.0987411	1.03892	0.308993	0.293532	288
clinical	0	met-HOMA-IR	met-IR	HDL-C	HDLC	Lipids	705	log	0.246009	696	261	98	102	244	IR-/omics+	IR+/omics+	3-1	cross_IR	FALSE	-0.20947	0.107501	-0.420534	0.00159498	0.0517517	0.10894	-0.42336	0.00442042	0.0549127	-0.0515314	-0.103455	0.00039238	0.949774	0.0961581	0.102031	288
clinical	0	met-HOMA-IR	met-IR	HDL-C	HDLC	Lipids	705	log	0.246009	696	261	98	102	244	IR+/omics-	IR+/omics+	3-2	within_IR_positive	TRUE	-0.364679	0.105093	-0.571017	-0.158341	0.000552461	0.0989339	-0.558923	-0.170434	0.000245444	-0.0897143	-0.140475	-0.0389533	0.914192	0.00220984	0.000995604	288
clinical	0	prot-HOMA-IR	prot-IR	HDL-C	HDLC	Lipids	705	log	0.246009	696	257	102	123	223	IR-/omics-	IR-/omics+	1-0	within_IR_negative	TRUE	-0.457319	0.104221	-0.661943	-0.252694	1.32145e-05	0.105684	-0.664816	-0.249821	1.73123e-05	-0.112505	-0.162844	-0.062165	0.893593	7.46229e-05	9.3469e-05	288
clinical	0	prot-HOMA-IR	prot-IR	HDL-C	HDLC	Lipids	705	log	0.246009	696	257	102	123	223	IR-/omics-	IR+/omics-	2-0	cross_IR	FALSE	-0.220177	0.0982315	-0.413042	-0.0273115	0.0253139	0.0980039	-0.412596	-0.0277583	0.0249774	-0.0541655	-0.101612	-0.00671887	0.947275	0.0521708	0.0510366	288
clinical	0	prot-HOMA-IR	prot-IR	HDL-C	HDLC	Lipids	705	log	0.246009	696	257	102	123	223	IR-/omics-	IR+/omics+	3-0	cross_IR	FALSE	-0.599757	0.0889826	-0.774463	-0.42505	3.32238e-11	0.0873105	-0.77118	-0.428333	1.43339e-11	-0.147546	-0.190525	-0.104566	0.862823	5.03602e-10	2.29343e-10	288
clinical	0	prot-HOMA-IR	prot-IR	HDL-C	HDLC	Lipids	705	log	0.246009	696	257	102	123	223	IR-/omics+	IR+/omics-	2-1	cross_IR	FALSE	0.237142	0.117577	0.00629329	0.46799	0.0440891	0.120319	0.000910848	0.473373	0.0491256	0.058339	0.00154821	0.11513	1.06007	0.0835373	0.09308	288
clinical	0	prot-HOMA-IR	prot-IR	HDL-C	HDLC	Lipids	705	log	0.246009	696	257	102	123	223	IR-/omics+	IR+/omics+	3-1	cross_IR	FALSE	-0.142438	0.106373	-0.351288	0.0664118	0.180993	0.107482	-0.353466	0.06859	0.185531	-0.035041	-0.08642	0.0163379	0.965566	0.275001	0.278297	288
clinical	0	prot-HOMA-IR	prot-IR	HDL-C	HDLC	Lipids	705	log	0.246009	696	257	102	123	223	IR+/omics-	IR+/omics+	3-2	within_IR_positive	TRUE	-0.37958	0.10025	-0.576409	-0.18275	0.000166096	0.102701	-0.58122	-0.17794	0.000236249	-0.0933801	-0.141802	-0.0449582	0.910847	0.000771543	0.000986081	288
clinical	0	mol-HOMA-IR	mol-IR	HDL-C	HDLC	Lipids	705	log	0.246009	696	267	92	98	248	IR-/omics-	IR-/omics+	1-0	within_IR_negative	TRUE	-0.458659	0.107703	-0.67012	-0.247198	2.34003e-05	0.10643	-0.667621	-0.249698	1.87203e-05	-0.112834	-0.164856	-0.060813	0.893299	0.000118233	9.67036e-05	288
clinical	0	mol-HOMA-IR	mol-IR	HDL-C	HDLC	Lipids	705	log	0.246009	696	267	92	98	248	IR-/omics-	IR+/omics-	2-0	cross_IR	FALSE	-0.166879	0.105205	-0.373435	0.0396776	0.113141	0.0975547	-0.358416	0.0246579	0.0875971	-0.0410537	-0.0918685	0.00976106	0.959778	0.195118	0.153829	288
clinical	0	mol-HOMA-IR	mol-IR	HDL-C	HDLC	Lipids	705	log	0.246009	696	267	92	98	248	IR-/omics-	IR+/omics+	3-0	cross_IR	FALSE	-0.560691	0.0854045	-0.728373	-0.39301	1.01669e-10	0.0864464	-0.730418	-0.390964	1.672e-10	-0.137935	-0.179186	-0.096684	0.871155	1.46404e-09	2.29303e-09	288
clinical	0	mol-HOMA-IR	mol-IR	HDL-C	HDLC	Lipids	705	log	0.246009	696	267	92	98	248	IR-/omics+	IR+/omics-	2-1	cross_IR	FALSE	0.29178	0.127313	0.0418158	0.541745	0.0222134	0.121986	0.0522754	0.531285	0.0170252	0.0717806	0.0102871	0.133274	1.07442	0.0473886	0.0371963	288
clinical	0	mol-HOMA-IR	mol-IR	HDL-C	HDLC	Lipids	705	log	0.246009	696	267	92	98	248	IR-/omics+	IR+/omics+	3-1	cross_IR	FALSE	-0.102032	0.10858	-0.315217	0.111152	0.347701	0.108879	-0.315803	0.111739	0.349025	-0.0251008	-0.0775461	0.0273444	0.975212	0.455172	0.454838	288
clinical	0	mol-HOMA-IR	mol-IR	HDL-C	HDLC	Lipids	705	log	0.246009	696	267	92	98	248	IR+/omics-	IR+/omics+	3-2	within_IR_positive	TRUE	-0.393812	0.106028	-0.601985	-0.18564	0.000220139	0.102955	-0.595952	-0.191672	0.000142468	-0.0968814	-0.148094	-0.0456692	0.907664	0.000960606	0.000651281	288
clinical	0	met-HOMA-IR	met-IR	TG/HDL-C	TG_HDLC_Ratio	Lipids	705	log	0.71	696	261	98	102	244	IR-/omics-	IR-/omics+	1-0	within_IR_negative	TRUE	0.807539	0.105921	0.599577	1.0155	8.08196e-14	0.108122	0.595254	1.01982	2.43117e-13	0.573353	0.4257	0.721006	1.77421	1.55174e-12	4.3761e-12	288
clinical	0	met-HOMA-IR	met-IR	TG/HDL-C	TG_HDLC_Ratio	Lipids	705	log	0.71	696	261	98	102	244	IR-/omics-	IR+/omics-	2-0	cross_IR	FALSE	0.330612	0.105213	0.124039	0.537185	0.00174727	0.0953294	0.143444	0.51778	0.000556409	0.234735	0.0880681	0.381401	1.26457	0.00571834	0.00205443	288
clinical	0	met-HOMA-IR	met-IR	TG/HDL-C	TG_HDLC_Ratio	Lipids	705	log	0.71	696	261	98	102	244	IR-/omics-	IR+/omics+	3-0	cross_IR	FALSE	0.882532	0.0858608	0.713955	1.05111	3.61193e-23	0.0871497	0.711424	1.05364	1.40995e-22	0.626598	0.506909	0.746288	1.87123	3.46745e-21	1.35356e-20	288
clinical	0	met-HOMA-IR	met-IR	TG/HDL-C	TG_HDLC_Ratio	Lipids	705	log	0.71	696	261	98	102	244	IR-/omics+	IR+/omics-	2-1	cross_IR	FALSE	-0.476927	0.125101	-0.722547	-0.231307	0.000149862	0.119254	-0.711067	-0.242787	7.03366e-05	-0.338618	-0.513009	-0.164228	0.712754	0.000707545	0.000343338	288
clinical	0	met-HOMA-IR	met-IR	TG/HDL-C	TG_HDLC_Ratio	Lipids	705	log	0.71	696	261	98	102	244	IR-/omics+	IR+/omics+	3-1	cross_IR	FALSE	0.0749934	0.107264	-0.135606	0.285593	0.484693	0.110494	-0.141948	0.291935	0.497547	0.0532454	-0.0962805	0.202771	1.05469	0.579218	0.590994	288
clinical	0	met-HOMA-IR	met-IR	TG/HDL-C	TG_HDLC_Ratio	Lipids	705	log	0.71	696	261	98	102	244	IR+/omics-	IR+/omics+	3-2	within_IR_positive	TRUE	0.55192	0.104862	0.346037	0.757804	1.88665e-07	0.0980653	0.359381	0.74446	2.64272e-08	0.391864	0.245686	0.538041	1.47974	1.5981e-06	2.37845e-07	288
clinical	0	prot-HOMA-IR	prot-IR	TG/HDL-C	TG_HDLC_Ratio	Lipids	705	log	0.71	696	257	102	123	223	IR-/omics-	IR-/omics+	1-0	within_IR_negative	TRUE	0.839565	0.105213	0.632992	1.04614	6.05022e-15	0.106931	0.629618	1.04951	1.55748e-14	0.596091	0.449424	0.742758	1.81501	1.30978e-13	3.73794e-13	288
clinical	0	prot-HOMA-IR	prot-IR	TG/HDL-C	TG_HDLC_Ratio	Lipids	705	log	0.71	696	257	102	123	223	IR-/omics-	IR+/omics-	2-0	cross_IR	FALSE	0.467529	0.0991668	0.272827	0.66223	2.92682e-06	0.09488	0.281243	0.653814	1.04143e-06	0.331945	0.193707	0.470184	1.39368	1.87317e-05	6.81664e-06	288
clinical	0	prot-HOMA-IR	prot-IR	TG/HDL-C	TG_HDLC_Ratio	Lipids	705	log	0.71	696	257	102	123	223	IR-/omics-	IR+/omics+	3-0	cross_IR	FALSE	0.904964	0.0898299	0.728594	1.08133	2.24739e-22	0.0906168	0.727049	1.08288	4.87385e-22	0.642525	0.517302	0.767748	1.90128	1.2945e-20	2.80734e-20	288
clinical	0	prot-HOMA-IR	prot-IR	TG/HDL-C	TG_HDLC_Ratio	Lipids	705	log	0.71	696	257	102	123	223	IR-/omics+	IR+/omics-	2-1	cross_IR	FALSE	-0.372036	0.118697	-0.605082	-0.138989	0.00179478	0.119252	-0.606173	-0.137899	0.0018848	-0.264146	-0.429609	-0.0986826	0.767862	0.00573143	0.00616843	288
clinical	0	prot-HOMA-IR	prot-IR	TG/HDL-C	TG_HDLC_Ratio	Lipids	705	log	0.71	696	257	102	123	223	IR-/omics+	IR+/omics+	3-1	cross_IR	FALSE	0.0654	0.107386	-0.145438	0.276238	0.54271	0.112836	-0.156139	0.286939	0.56237	0.046434	-0.103261	0.196129	1.04753	0.637961	0.655719	288
clinical	0	prot-HOMA-IR	prot-IR	TG/HDL-C	TG_HDLC_Ratio	Lipids	705	log	0.71	696	257	102	123	223	IR+/omics-	IR+/omics+	3-2	within_IR_positive	TRUE	0.437436	0.101205	0.238732	0.63614	1.76954e-05	0.101154	0.238833	0.636039	1.75254e-05	0.31058	0.1695	0.451659	1.36422	9.43757e-05	9.3469e-05	288
clinical	0	mol-HOMA-IR	mol-IR	TG/HDL-C	TG_HDLC_Ratio	Lipids	705	log	0.71	696	267	92	98	248	IR-/omics-	IR-/omics+	1-0	within_IR_negative	TRUE	0.97633	0.106141	0.767936	1.18473	4.15629e-19	0.104605	0.770951	1.18171	1.34725e-19	0.693195	0.545235	0.841155	2.0001	1.33001e-17	4.31119e-18	288
clinical	0	mol-HOMA-IR	mol-IR	TG/HDL-C	TG_HDLC_Ratio	Lipids	705	log	0.71	696	267	92	98	248	IR-/omics-	IR+/omics-	2-0	cross_IR	FALSE	0.324744	0.103679	0.121182	0.528305	0.00180774	0.0913821	0.145326	0.504161	0.000405526	0.230568	0.0860395	0.375097	1.25932	0.00573143	0.00155722	288
clinical	0	mol-HOMA-IR	mol-IR	TG/HDL-C	TG_HDLC_Ratio	Lipids	705	log	0.71	696	267	92	98	248	IR-/omics-	IR+/omics+	3-0	cross_IR	FALSE	0.943488	0.0841662	0.778237	1.10874	6.30948e-27	0.0851488	0.776308	1.11067	2.16529e-26	0.669877	0.552549	0.787204	1.954	1.81713e-24	6.23603e-24	288
clinical	0	mol-HOMA-IR	mol-IR	TG/HDL-C	TG_HDLC_Ratio	Lipids	705	log	0.71	696	267	92	98	248	IR-/omics+	IR+/omics-	2-1	cross_IR	FALSE	-0.651586	0.125467	-0.897926	-0.405246	2.71612e-07	0.116206	-0.879742	-0.423431	2.96685e-08	-0.462627	-0.637528	-0.287725	0.629628	2.1729e-06	2.58925e-07	288
clinical	0	mol-HOMA-IR	mol-IR	TG/HDL-C	TG_HDLC_Ratio	Lipids	705	log	0.71	696	267	92	98	248	IR-/omics+	IR+/omics+	3-1	cross_IR	FALSE	-0.0328428	0.107006	-0.242936	0.17725	0.758992	0.110294	-0.249391	0.183706	0.765963	-0.0233184	-0.172485	0.125848	0.976951	0.809592	0.811449	288
clinical	0	mol-HOMA-IR	mol-IR	TG/HDL-C	TG_HDLC_Ratio	Lipids	705	log	0.71	696	267	92	98	248	IR+/omics-	IR+/omics+	3-2	within_IR_positive	TRUE	0.618744	0.10449	0.41359	0.823898	5.00999e-09	0.0950401	0.432144	0.805343	1.43552e-10	0.439308	0.293649	0.584968	1.55163	5.77151e-08	2.06715e-09	288
clinical	0	met-HOMA-IR	met-IR	TC	TC	Lipids	705	log	0.192199	696	261	98	102	244	IR-/omics-	IR-/omics+	1-0	within_IR_negative	TRUE	0.339838	0.117992	0.108176	0.571501	0.00409657	0.115549	0.112972	0.566704	0.00337923	0.0653167	0.0207913	0.109842	1.0675	0.0115668	0.00963583	288
clinical	0	met-HOMA-IR	met-IR	TC	TC	Lipids	705	log	0.192199	696	261	98	102	244	IR-/omics-	IR+/omics-	2-0	cross_IR	FALSE	0.176084	0.117203	-0.0540305	0.406199	0.133453	0.115759	-0.051195	0.403363	0.128683	0.0338433	-0.0103846	0.0780711	1.03442	0.214717	0.214224	288
clinical	0	met-HOMA-IR	met-IR	TC	TC	Lipids	705	log	0.192199	696	261	98	102	244	IR-/omics-	IR+/omics+	3-0	cross_IR	FALSE	0.291003	0.0956459	0.103214	0.478792	0.00243443	0.0970401	0.100477	0.48153	0.00280718	0.0559306	0.0198377	0.0920236	1.05752	0.00738017	0.00851019	288
clinical	0	met-HOMA-IR	met-IR	TC	TC	Lipids	705	log	0.192199	696	261	98	102	244	IR-/omics+	IR+/omics-	2-1	cross_IR	FALSE	-0.163754	0.139358	-0.437367	0.109858	0.240371	0.135556	-0.429902	0.102394	0.227451	-0.0314735	-0.0840616	0.0211146	0.969017	0.336053	0.324286	288
clinical	0	met-HOMA-IR	met-IR	TC	TC	Lipids	705	log	0.192199	696	261	98	102	244	IR-/omics+	IR+/omics+	3-1	cross_IR	FALSE	-0.0488352	0.119488	-0.283436	0.185765	0.682883	0.117039	-0.278627	0.180956	0.67662	-0.0093861	-0.0544762	0.035704	0.990658	0.759345	0.749759	288
clinical	0	met-HOMA-IR	met-IR	TC	TC	Lipids	705	log	0.192199	696	261	98	102	244	IR+/omics-	IR+/omics+	3-2	within_IR_positive	TRUE	0.114919	0.116812	-0.114428	0.344266	0.325559	0.116111	-0.113051	0.342889	0.322648	0.0220874	-0.0219929	0.0661677	1.02233	0.436098	0.436257	288
clinical	0	prot-HOMA-IR	prot-IR	TC	TC	Lipids	705	log	0.192199	696	257	102	123	223	IR-/omics-	IR-/omics+	1-0	within_IR_negative	TRUE	0.2454	0.117248	0.0151974	0.475603	0.036711	0.11145	0.0265828	0.464218	0.0279999	0.0471658	0.00292094	0.0914107	1.0483	0.0714377	0.0567886	288
clinical	0	prot-HOMA-IR	prot-IR	TC	TC	Lipids	705	log	0.192199	696	257	102	123	223	IR-/omics-	IR+/omics-	2-0	cross_IR	FALSE	0.26146	0.110511	0.0444862	0.478434	0.0182579	0.110465	0.0445754	0.478345	0.0182104	0.0502525	0.00855023	0.0919548	1.05154	0.0404482	0.0391387	288
clinical	0	prot-HOMA-IR	prot-IR	TC	TC	Lipids	705	log	0.192199	696	257	102	123	223	IR-/omics-	IR+/omics+	3-0	cross_IR	FALSE	0.20772	0.100106	0.0111751	0.404265	0.0383524	0.105079	0.00141091	0.41403	0.0484579	0.0399237	0.00214784	0.0776996	1.04073	0.0741307	0.0924231	288
clinical	0	prot-HOMA-IR	prot-IR	TC	TC	Lipids	705	log	0.192199	696	257	102	123	223	IR-/omics+	IR+/omics-	2-1	cross_IR	FALSE	0.0160599	0.132274	-0.243645	0.275765	0.903399	0.125675	-0.230688	0.262808	0.898353	0.0030867	-0.0468284	0.0530018	1.00309	0.925903	0.920732	288
clinical	0	prot-HOMA-IR	prot-IR	TC	TC	Lipids	705	log	0.192199	696	257	102	123	223	IR-/omics+	IR+/omics+	3-1	cross_IR	FALSE	-0.0376801	0.119669	-0.272637	0.197276	0.752956	0.113976	-0.261459	0.186099	0.741049	-0.0072421	-0.0524006	0.0379164	0.992784	0.806139	0.800281	288
clinical	0	prot-HOMA-IR	prot-IR	TC	TC	Lipids	705	log	0.192199	696	257	102	123	223	IR+/omics-	IR+/omics+	3-2	within_IR_positive	TRUE	-0.05374	0.112782	-0.275174	0.167694	0.633872	0.117051	-0.283556	0.176076	0.646295	-0.0103288	-0.0528882	0.0322306	0.989724	0.719084	0.729933	288
clinical	0	mol-HOMA-IR	mol-IR	TC	TC	Lipids	705	log	0.192199	696	267	92	98	248	IR-/omics-	IR-/omics+	1-0	within_IR_negative	TRUE	0.334655	0.120791	0.0974972	0.571813	0.00574571	0.118434	0.102125	0.567186	0.00485335	0.0643206	0.0187389	0.109902	1.06643	0.0147747	0.0130632	288
clinical	0	mol-HOMA-IR	mol-IR	TC	TC	Lipids	705	log	0.192199	696	267	92	98	248	IR-/omics-	IR+/omics-	2-0	cross_IR	FALSE	0.219891	0.117989	-0.0117668	0.451549	0.0627917	0.114653	-0.00521659	0.444998	0.0555352	0.0422629	-0.00226158	0.0867874	1.04317	0.114456	0.102527	288
clinical	0	mol-HOMA-IR	mol-IR	TC	TC	Lipids	705	log	0.192199	696	267	92	98	248	IR-/omics-	IR+/omics+	3-0	cross_IR	FALSE	0.261363	0.0957831	0.0733048	0.449422	0.00651899	0.0980206	0.0689117	0.453815	0.00784462	0.0502339	0.0140891	0.0863786	1.05152	0.0163258	0.0190288	288
clinical	0	mol-HOMA-IR	mol-IR	TC	TC	Lipids	705	log	0.192199	696	267	92	98	248	IR-/omics+	IR+/omics-	2-1	cross_IR	FALSE	-0.114764	0.142785	-0.395105	0.165576	0.421812	0.136311	-0.382395	0.152866	0.400117	-0.0220576	-0.075939	0.0318237	0.978184	0.521381	0.497726	288
clinical	0	mol-HOMA-IR	mol-IR	TC	TC	Lipids	705	log	0.192199	696	267	92	98	248	IR-/omics+	IR+/omics+	3-1	cross_IR	FALSE	-0.073292	0.121775	-0.312383	0.165799	0.547461	0.118437	-0.305828	0.159244	0.536232	-0.0140867	-0.0600399	0.0318665	0.986012	0.64093	0.630346	288
clinical	0	mol-HOMA-IR	mol-IR	TC	TC	Lipids	705	log	0.192199	696	267	92	98	248	IR+/omics-	IR+/omics+	3-2	within_IR_positive	TRUE	0.0414723	0.118912	-0.191998	0.274942	0.727372	0.116106	-0.186487	0.269431	0.721054	0.00797095	-0.0369018	0.0528437	1.008	0.788958	0.783636	288
clinical	0	met-HOMA-IR	met-IR	FFA	FFA	Lipids	705	log	0.417714	696	261	98	102	244	IR-/omics-	IR-/omics+	1-0	within_IR_negative	TRUE	0.263652	0.116831	0.0342681	0.493036	0.0243368	0.116239	0.0354305	0.491873	0.0236235	0.110131	0.0143143	0.205948	1.11642	0.0507898	0.0489465	288
clinical	0	met-HOMA-IR	met-IR	FFA	FFA	Lipids	705	log	0.417714	696	261	98	102	244	IR-/omics-	IR+/omics-	2-0	cross_IR	FALSE	0.0606992	0.116051	-0.167152	0.28855	0.601112	0.121718	-0.178279	0.299677	0.618157	0.0253549	-0.0698218	0.120532	1.02568	0.692481	0.708462	288
clinical	0	met-HOMA-IR	met-IR	FFA	FFA	Lipids	705	log	0.417714	696	261	98	102	244	IR-/omics-	IR+/omics+	3-0	cross_IR	FALSE	0.331097	0.0947051	0.145155	0.517039	0.0005021	0.0953588	0.143872	0.518322	0.000548287	0.138304	0.0606334	0.215975	1.14832	0.00206578	0.00205073	288
clinical	0	met-HOMA-IR	met-IR	FFA	FFA	Lipids	705	log	0.417714	696	261	98	102	244	IR-/omics+	IR+/omics-	2-1	cross_IR	FALSE	-0.202953	0.137987	-0.473874	0.0679682	0.141795	0.142038	-0.481827	0.0759218	0.153493	-0.0847763	-0.197944	0.0283913	0.918718	0.226872	0.245588	288
clinical	0	met-HOMA-IR	met-IR	FFA	FFA	Lipids	705	log	0.417714	696	261	98	102	244	IR-/omics+	IR+/omics+	3-1	cross_IR	FALSE	0.0674452	0.118313	-0.164848	0.299738	0.568823	0.117469	-0.163191	0.298081	0.56605	0.0281728	-0.0688593	0.125205	1.02857	0.657915	0.657348	288
clinical	0	met-HOMA-IR	met-IR	FFA	FFA	Lipids	705	log	0.417714	696	261	98	102	244	IR+/omics-	IR+/omics+	3-2	within_IR_positive	TRUE	0.270398	0.115663	0.0433071	0.497489	0.0196799	0.118832	0.0370849	0.503711	0.0231818	0.112949	0.01809	0.207808	1.11957	0.0429381	0.0483794	288
clinical	0	prot-HOMA-IR	prot-IR	FFA	FFA	Lipids	705	log	0.417714	696	257	102	123	223	IR-/omics-	IR-/omics+	1-0	within_IR_negative	TRUE	0.312839	0.115731	0.0856162	0.540062	0.00703582	0.115657	0.0857601	0.539919	0.00700002	0.130677	0.0357631	0.225592	1.1396	0.0173189	0.0175305	288
clinical	0	prot-HOMA-IR	prot-IR	FFA	FFA	Lipids	705	log	0.417714	696	257	102	123	223	IR-/omics-	IR+/omics-	2-0	cross_IR	FALSE	0.142464	0.10908	-0.0717013	0.35663	0.191967	0.116724	-0.0867091	0.371637	0.22268	0.0595093	-0.0299506	0.148969	1.06132	0.285546	0.32066	288
clinical	0	prot-HOMA-IR	prot-IR	FFA	FFA	Lipids	705	log	0.417714	696	257	102	123	223	IR-/omics-	IR+/omics+	3-0	cross_IR	FALSE	0.346269	0.0988098	0.152268	0.54027	0.000486957	0.096861	0.156094	0.536443	0.000374579	0.144641	0.0636043	0.225678	1.15563	0.00203251	0.00146549	288
clinical	0	prot-HOMA-IR	prot-IR	FFA	FFA	Lipids	705	log	0.417714	696	257	102	123	223	IR-/omics+	IR+/omics-	2-1	cross_IR	FALSE	-0.170375	0.130562	-0.426718	0.085968	0.192347	0.133455	-0.432397	0.0916466	0.202151	-0.0711681	-0.178246	0.0359101	0.931305	0.285546	0.29553	288
clinical	0	prot-HOMA-IR	prot-IR	FFA	FFA	Lipids	705	log	0.417714	696	257	102	123	223	IR-/omics+	IR+/omics+	3-1	cross_IR	FALSE	0.0334292	0.11812	-0.198486	0.265344	0.777254	0.115348	-0.193043	0.259901	0.772047	0.0139639	-0.0829104	0.110838	1.01406	0.822974	0.814467	288
clinical	0	prot-HOMA-IR	prot-IR	FFA	FFA	Lipids	705	log	0.417714	696	257	102	123	223	IR+/omics-	IR+/omics+	3-2	within_IR_positive	TRUE	0.203804	0.111322	-0.014763	0.422372	0.0675633	0.110642	-0.0134272	0.421036	0.0658974	0.085132	-0.0061667	0.176431	1.08886	0.122379	0.118615	288
clinical	0	mol-HOMA-IR	mol-IR	FFA	FFA	Lipids	705	log	0.417714	696	267	92	98	248	IR-/omics-	IR-/omics+	1-0	within_IR_negative	TRUE	0.329466	0.119188	0.0954553	0.563477	0.00585617	0.119216	0.0954001	0.563532	0.00586774	0.137623	0.039873	0.235372	1.14754	0.0149255	0.0155038	288
clinical	0	mol-HOMA-IR	mol-IR	FFA	FFA	Lipids	705	log	0.417714	696	267	92	98	248	IR-/omics-	IR+/omics-	2-0	cross_IR	FALSE	0.0554228	0.116424	-0.173161	0.284006	0.634192	0.118366	-0.176974	0.287819	0.639764	0.0231509	-0.0723317	0.118634	1.02342	0.719084	0.728268	288
clinical	0	mol-HOMA-IR	mol-IR	FFA	FFA	Lipids	705	log	0.417714	696	267	92	98	248	IR-/omics-	IR+/omics+	3-0	cross_IR	FALSE	0.357049	0.094512	0.171486	0.542612	0.000171747	0.096732	0.167128	0.54697	0.00024073	0.149144	0.0716322	0.226657	1.16084	0.000785128	0.000990431	288
clinical	0	mol-HOMA-IR	mol-IR	FFA	FFA	Lipids	705	log	0.417714	696	267	92	98	248	IR-/omics+	IR+/omics-	2-1	cross_IR	FALSE	-0.274043	0.14089	-0.550664	0.00257719	0.052167	0.141766	-0.552384	0.00429743	0.0536335	-0.114472	-0.23002	0.00107653	0.891837	0.0963083	0.100302	288
clinical	0	mol-HOMA-IR	mol-IR	FFA	FFA	Lipids	705	log	0.417714	696	267	92	98	248	IR-/omics+	IR+/omics+	3-1	cross_IR	FALSE	0.0275829	0.120159	-0.208335	0.263501	0.818507	0.120377	-0.208763	0.263929	0.81883	0.0115218	-0.0870246	0.110068	1.01159	0.8572	0.857538	288
clinical	0	mol-HOMA-IR	mol-IR	FFA	FFA	Lipids	705	log	0.417714	696	267	92	98	248	IR+/omics-	IR+/omics+	3-2	within_IR_positive	TRUE	0.301626	0.117334	0.0712545	0.531998	0.0103574	0.117583	0.0707657	0.532487	0.0105197	0.125994	0.029764	0.222223	1.13427	0.0248577	0.0244328	288
clinical	0	met-HOMA-IR	met-IR	ALT	ALT	Liver	705	log	0.478515	696	261	98	102	244	IR-/omics-	IR-/omics+	1-0	within_IR_negative	TRUE	0.47005	0.110238	0.253612	0.686489	2.28555e-05	0.104276	0.265317	0.674784	7.68581e-06	0.224926	0.121357	0.328495	1.25223	0.000117543	4.42703e-05	288
clinical	0	met-HOMA-IR	met-IR	ALT	ALT	Liver	705	log	0.478515	696	261	98	102	244	IR-/omics-	IR+/omics-	2-0	cross_IR	FALSE	0.249149	0.109501	0.0341571	0.464141	0.0231904	0.0953907	0.0618611	0.436437	0.00919871	0.119222	0.0163447	0.222098	1.12662	0.0487506	0.0218945	288
clinical	0	met-HOMA-IR	met-IR	ALT	ALT	Liver	705	log	0.478515	696	261	98	102	244	IR-/omics-	IR+/omics+	3-0	cross_IR	FALSE	0.815277	0.0893602	0.639829	0.990725	7.72504e-19	0.0918375	0.634965	0.995589	5.75367e-18	0.390122	0.306168	0.474077	1.47716	2.22481e-17	1.65706e-16	288
clinical	0	met-HOMA-IR	met-IR	ALT	ALT	Liver	705	log	0.478515	696	261	98	102	244	IR-/omics+	IR+/omics-	2-1	cross_IR	FALSE	-0.220901	0.1302	-0.476533	0.0347297	0.0902126	0.118218	-0.453007	0.0112045	0.0620984	-0.105705	-0.228028	0.0166187	0.89969	0.159394	0.11248	288
clinical	0	met-HOMA-IR	met-IR	ALT	ALT	Liver	705	log	0.478515	696	261	98	102	244	IR-/omics+	IR+/omics+	3-1	cross_IR	FALSE	0.345227	0.111636	0.126043	0.56441	0.00206453	0.111623	0.126069	0.564384	0.00206207	0.165196	0.0603137	0.270079	1.17962	0.00646288	0.00659863	288
clinical	0	met-HOMA-IR	met-IR	ALT	ALT	Liver	705	log	0.478515	696	261	98	102	244	IR+/omics-	IR+/omics+	3-2	within_IR_positive	TRUE	0.566128	0.109136	0.351853	0.780403	2.80016e-07	0.105016	0.359941	0.772315	9.6116e-08	0.270901	0.168367	0.373434	1.31114	2.17959e-06	7.48146e-07	288
clinical	0	prot-HOMA-IR	prot-IR	ALT	ALT	Liver	705	log	0.478515	696	257	102	123	223	IR-/omics-	IR-/omics+	1-0	within_IR_negative	TRUE	0.287979	0.110589	0.070851	0.505107	0.00940951	0.103678	0.0844199	0.491538	0.00562315	0.137802	0.0339033	0.241701	1.14775	0.022815	0.0149951	288
clinical	0	prot-HOMA-IR	prot-IR	ALT	ALT	Liver	705	log	0.478515	696	257	102	123	223	IR-/omics-	IR+/omics-	2-0	cross_IR	FALSE	0.297427	0.104234	0.0927764	0.502077	0.0044531	0.096951	0.107075	0.487778	0.00224001	0.142323	0.0443949	0.240252	1.15295	0.0124514	0.00708927	288
clinical	0	prot-HOMA-IR	prot-IR	ALT	ALT	Liver	705	log	0.478515	696	257	102	123	223	IR-/omics-	IR+/omics+	3-0	cross_IR	FALSE	0.769915	0.0944199	0.584533	0.955297	1.63829e-15	0.0984606	0.5766	0.96323	1.96684e-14	0.368416	0.279708	0.457124	1.44544	3.93189e-14	4.3573e-13	288
clinical	0	prot-HOMA-IR	prot-IR	ALT	ALT	Liver	705	log	0.478515	696	257	102	123	223	IR-/omics+	IR+/omics-	2-1	cross_IR	FALSE	0.00944784	0.124762	-0.235507	0.254402	0.939658	0.116423	-0.219134	0.23803	0.935345	0.00452093	-0.112693	0.121735	1.00453	0.95626	0.951871	288
clinical	0	prot-HOMA-IR	prot-IR	ALT	ALT	Liver	705	log	0.478515	696	257	102	123	223	IR-/omics+	IR+/omics+	3-1	cross_IR	FALSE	0.481936	0.112873	0.260324	0.703548	2.22878e-05	0.112039	0.261961	0.701912	1.93921e-05	0.230614	0.124569	0.336658	1.25937	0.000116707	9.79812e-05	288
clinical	0	prot-HOMA-IR	prot-IR	ALT	ALT	Liver	705	log	0.478515	696	257	102	123	223	IR+/omics-	IR+/omics+	3-2	within_IR_positive	TRUE	0.472488	0.106376	0.263631	0.681345	1.03807e-05	0.109664	0.257176	0.687801	1.88035e-05	0.226093	0.126152	0.326034	1.25369	6.10128e-05	9.67036e-05	288
clinical	0	mol-HOMA-IR	mol-IR	ALT	ALT	Liver	705	log	0.478515	696	267	92	98	248	IR-/omics-	IR-/omics+	1-0	within_IR_negative	TRUE	0.57482	0.112101	0.354723	0.794918	3.8063e-07	0.105487	0.36771	0.781931	7.02703e-08	0.27506	0.16974	0.38038	1.31661	2.88478e-06	5.78224e-07	288
clinical	0	mol-HOMA-IR	mol-IR	ALT	ALT	Liver	705	log	0.478515	696	267	92	98	248	IR-/omics-	IR+/omics-	2-0	cross_IR	FALSE	0.262339	0.109502	0.0473459	0.477332	0.0168493	0.0962117	0.073439	0.451239	0.00655849	0.125533	0.0226557	0.228411	1.13375	0.0382094	0.0170166	288
clinical	0	mol-HOMA-IR	mol-IR	ALT	ALT	Liver	705	log	0.478515	696	267	92	98	248	IR-/omics-	IR+/omics+	3-0	cross_IR	FALSE	0.844968	0.0888927	0.670438	1.0195	3.15164e-20	0.0902708	0.667732	1.0222	1.07495e-19	0.40433	0.320815	0.487845	1.4983	1.13459e-18	4.06415e-18	288
clinical	0	mol-HOMA-IR	mol-IR	ALT	ALT	Liver	705	log	0.478515	696	267	92	98	248	IR-/omics+	IR+/omics-	2-1	cross_IR	FALSE	-0.312481	0.132513	-0.572655	-0.0523076	0.0186438	0.120502	-0.549073	-0.0758896	0.00970982	-0.149527	-0.274024	-0.02503	0.861115	0.0409878	0.0227352	288
clinical	0	mol-HOMA-IR	mol-IR	ALT	ALT	Liver	705	log	0.478515	696	267	92	98	248	IR-/omics+	IR+/omics+	3-1	cross_IR	FALSE	0.270148	0.113015	0.0482563	0.492039	0.0170964	0.112966	0.0483531	0.491942	0.0170483	0.12927	0.0230914	0.235448	1.138	0.038467	0.0371963	288
clinical	0	mol-HOMA-IR	mol-IR	ALT	ALT	Liver	705	log	0.478515	696	267	92	98	248	IR+/omics-	IR+/omics+	3-2	within_IR_positive	TRUE	0.582629	0.110358	0.365954	0.799304	1.73376e-07	0.105962	0.374585	0.790674	5.38347e-08	0.278797	0.175115	0.382479	1.32154	1.5131e-06	4.56012e-07	288
clinical	0	met-HOMA-IR	met-IR	AST	AST	Liver	705	log	0.350994	696	261	98	102	244	IR-/omics-	IR-/omics+	1-0	within_IR_negative	TRUE	0.404915	0.114607	0.179898	0.629932	0.000437892	0.105245	0.198279	0.611552	0.000130373	0.142123	0.0631432	0.221102	1.15272	0.0018546	0.000605605	288
clinical	0	met-HOMA-IR	met-IR	AST	AST	Liver	705	log	0.350994	696	261	98	102	244	IR-/omics-	IR+/omics-	2-0	cross_IR	FALSE	0.0279727	0.113841	-0.195541	0.251486	0.805974	0.0914977	-0.151672	0.207617	0.759909	0.00981824	-0.0686335	0.08827	1.00987	0.847155	0.81057	288
clinical	0	met-HOMA-IR	met-IR	AST	AST	Liver	705	log	0.350994	696	261	98	102	244	IR-/omics-	IR+/omics+	3-0	cross_IR	FALSE	0.582657	0.0929021	0.400255	0.765059	6.26858e-10	0.0967695	0.392662	0.772652	2.80389e-09	0.204509	0.140487	0.268531	1.22692	8.20615e-09	3.36467e-08	288
clinical	0	met-HOMA-IR	met-IR	AST	AST	Liver	705	log	0.350994	696	261	98	102	244	IR-/omics+	IR+/omics-	2-1	cross_IR	FALSE	-0.376943	0.13536	-0.642706	-0.111179	0.00550269	0.117612	-0.60786	-0.146026	0.00141248	-0.132305	-0.225586	-0.0390233	0.876074	0.0145392	0.0046758	288
clinical	0	met-HOMA-IR	met-IR	AST	AST	Liver	705	log	0.350994	696	261	98	102	244	IR-/omics+	IR+/omics+	3-1	cross_IR	FALSE	0.177742	0.11606	-0.0501287	0.405612	0.12611	0.11903	-0.05596	0.411444	0.135826	0.0623863	-0.0175949	0.142367	1.06437	0.209279	0.221005	288
clinical	0	met-HOMA-IR	met-IR	AST	AST	Liver	705	log	0.350994	696	261	98	102	244	IR+/omics-	IR+/omics+	3-2	within_IR_positive	TRUE	0.554684	0.113461	0.331917	0.777452	1.26095e-06	0.108063	0.342515	0.766853	3.70479e-07	0.194691	0.116501	0.272881	1.21494	8.6465e-06	2.60239e-06	288
clinical	0	prot-HOMA-IR	prot-IR	AST	AST	Liver	705	log	0.350994	696	257	102	123	223	IR-/omics-	IR-/omics+	1-0	within_IR_negative	TRUE	0.280427	0.114967	0.0547036	0.506151	0.0149687	0.106193	0.071929	0.488925	0.00845861	0.0984282	0.0192006	0.177656	1.10344	0.0344878	0.0203007	288
clinical	0	prot-HOMA-IR	prot-IR	AST	AST	Liver	705	log	0.350994	696	257	102	123	223	IR-/omics-	IR+/omics-	2-0	cross_IR	FALSE	0.138725	0.10836	-0.0740274	0.351476	0.200895	0.100025	-0.0576633	0.335112	0.165919	0.0486915	-0.0259832	0.123366	1.0499	0.292594	0.261118	288
clinical	0	prot-HOMA-IR	prot-IR	AST	AST	Liver	705	log	0.350994	696	257	102	123	223	IR-/omics-	IR+/omics+	3-0	cross_IR	FALSE	0.523496	0.0981577	0.330775	0.716217	1.30593e-07	0.100902	0.325388	0.721604	2.78852e-07	0.183744	0.1161	0.251388	1.20171	1.17534e-06	2.00773e-06	288
clinical	0	prot-HOMA-IR	prot-IR	AST	AST	Liver	705	log	0.350994	696	257	102	123	223	IR-/omics+	IR+/omics-	2-1	cross_IR	FALSE	-0.141702	0.129701	-0.396354	0.112949	0.274976	0.122758	-0.382722	0.0993175	0.248763	-0.0497367	-0.139118	0.0396443	0.95148	0.378914	0.347785	288
clinical	0	prot-HOMA-IR	prot-IR	AST	AST	Liver	705	log	0.350994	696	257	102	123	223	IR-/omics+	IR+/omics+	3-1	cross_IR	FALSE	0.243069	0.117341	0.0126845	0.473453	0.0386821	0.119696	0.00805947	0.478078	0.042664	0.0853157	0.00445217	0.166179	1.08906	0.0742696	0.0824646	288
clinical	0	prot-HOMA-IR	prot-IR	AST	AST	Liver	705	log	0.350994	696	257	102	123	223	IR+/omics-	IR+/omics+	3-2	within_IR_positive	TRUE	0.384771	0.110587	0.167647	0.601896	0.000533964	0.115779	0.157452	0.61209	0.00093612	0.135052	0.0588429	0.211262	1.1446	0.00216594	0.0031718	288
clinical	0	mol-HOMA-IR	mol-IR	AST	AST	Liver	705	log	0.350994	696	267	92	98	248	IR-/omics-	IR-/omics+	1-0	within_IR_negative	TRUE	0.51584	0.116933	0.286256	0.745423	1.18971e-05	0.112013	0.295916	0.735763	4.89975e-06	0.181057	0.100474	0.261639	1.19848	6.85272e-05	2.93985e-05	288
clinical	0	mol-HOMA-IR	mol-IR	AST	AST	Liver	705	log	0.350994	696	267	92	98	248	IR-/omics-	IR+/omics-	2-0	cross_IR	FALSE	0.0750163	0.114221	-0.149243	0.299275	0.511549	0.0889452	-0.0996168	0.249649	0.399295	0.0263303	-0.0523833	0.105044	1.02668	0.604642	0.497726	288
clinical	0	mol-HOMA-IR	mol-IR	AST	AST	Liver	705	log	0.350994	696	267	92	98	248	IR-/omics-	IR+/omics+	3-0	cross_IR	FALSE	0.600052	0.092724	0.418	0.782104	1.83199e-10	0.0949561	0.413617	0.786487	4.6913e-10	0.210615	0.146715	0.274514	1.23444	2.51244e-09	5.87433e-09	288
clinical	0	mol-HOMA-IR	mol-IR	AST	AST	Liver	705	log	0.350994	696	267	92	98	248	IR-/omics+	IR+/omics-	2-1	cross_IR	FALSE	-0.440823	0.138225	-0.712211	-0.169436	0.00149073	0.121658	-0.679684	-0.201963	0.000311849	-0.154726	-0.249982	-0.0594711	0.85665	0.00513581	0.00124739	288
clinical	0	mol-HOMA-IR	mol-IR	AST	AST	Liver	705	log	0.350994	696	267	92	98	248	IR-/omics+	IR+/omics+	3-1	cross_IR	FALSE	0.0842122	0.117886	-0.147243	0.315667	0.475249	0.124224	-0.159686	0.32811	0.498056	0.029558	-0.0516813	0.110797	1.03	0.575536	0.590994	288
clinical	0	mol-HOMA-IR	mol-IR	AST	AST	Liver	705	log	0.350994	696	267	92	98	248	IR+/omics-	IR+/omics+	3-2	within_IR_positive	TRUE	0.525036	0.115115	0.299022	0.751049	6.01607e-06	0.104249	0.320356	0.729715	6.05106e-07	0.184284	0.104955	0.263614	1.20236	3.76658e-05	4.05281e-06	288
clinical	0	met-HOMA-IR	met-IR	AST/ALT	AST_ALT_Ratio	Liver	705	log	0.291867	696	261	98	102	244	IR-/omics-	IR-/omics+	1-0	within_IR_negative	TRUE	-0.283703	0.108974	-0.497659	-0.069746	0.00942702	0.111309	-0.502244	-0.0651612	0.0110234	-0.0828035	-0.14525	-0.0203566	0.920532	0.022815	0.0253979	288
clinical	0	met-HOMA-IR	met-IR	AST/ALT	AST_ALT_Ratio	Liver	705	log	0.291867	696	261	98	102	244	IR-/omics-	IR+/omics-	2-0	cross_IR	FALSE	-0.374839	0.108246	-0.587366	-0.162313	0.000567167	0.104894	-0.580786	-0.168893	0.00037655	-0.109403	-0.171433	-0.0473737	0.896369	0.00223759	0.00146549	288
clinical	0	met-HOMA-IR	met-IR	AST/ALT	AST_ALT_Ratio	Liver	705	log	0.291867	696	261	98	102	244	IR-/omics-	IR+/omics+	3-0	cross_IR	FALSE	-0.635951	0.0883357	-0.809388	-0.462515	1.57345e-12	0.0861101	-0.805018	-0.466885	4.36004e-13	-0.185613	-0.236234	-0.134993	0.830595	2.66562e-11	7.38642e-12	288
clinical	0	met-HOMA-IR	met-IR	AST/ALT	AST_ALT_Ratio	Liver	705	log	0.291867	696	261	98	102	244	IR-/omics+	IR+/omics-	2-1	cross_IR	FALSE	-0.0911369	0.128707	-0.343837	0.161563	0.479122	0.13118	-0.348693	0.166419	0.487446	-0.0265999	-0.100355	0.047155	0.973751	0.577353	0.587383	288
clinical	0	met-HOMA-IR	met-IR	AST/ALT	AST_ALT_Ratio	Liver	705	log	0.291867	696	261	98	102	244	IR-/omics+	IR+/omics+	3-1	cross_IR	FALSE	-0.352249	0.110356	-0.568919	-0.135579	0.00147678	0.113101	-0.574308	-0.130189	0.00191838	-0.10281	-0.166049	-0.0395709	0.902299	0.00513581	0.00620781	288
clinical	0	met-HOMA-IR	met-IR	AST/ALT	AST_ALT_Ratio	Liver	705	log	0.291867	696	261	98	102	244	IR+/omics-	IR+/omics+	3-2	within_IR_positive	TRUE	-0.261112	0.107884	-0.47293	-0.049294	0.015763	0.110178	-0.477433	-0.0447909	0.0180641	-0.07621	-0.138033	-0.0143873	0.926622	0.0360297	0.0391163	288
clinical	0	prot-HOMA-IR	prot-IR	AST/ALT	AST_ALT_Ratio	Liver	705	log	0.291867	696	257	102	123	223	IR-/omics-	IR-/omics+	1-0	within_IR_negative	TRUE	-0.134904	0.108104	-0.347153	0.0773443	0.212482	0.0988145	-0.328915	0.0591058	0.172622	-0.0393742	-0.101323	0.0225743	0.961391	0.305974	0.265856	288
clinical	0	prot-HOMA-IR	prot-IR	AST/ALT	AST_ALT_Ratio	Liver	705	log	0.291867	696	257	102	123	223	IR-/omics-	IR+/omics-	2-0	cross_IR	FALSE	-0.320803	0.101891	-0.520854	-0.120751	0.00171138	0.0953123	-0.507937	-0.133669	0.000805118	-0.0936318	-0.15202	-0.0352433	0.910618	0.0057098	0.00282912	288
clinical	0	prot-HOMA-IR	prot-IR	AST/ALT	AST_ALT_Ratio	Liver	705	log	0.291867	696	257	102	123	223	IR-/omics-	IR+/omics+	3-0	cross_IR	FALSE	-0.632727	0.0922981	-0.813943	-0.451511	1.57109e-11	0.0946782	-0.818616	-0.446838	4.80257e-11	-0.184672	-0.237563	-0.131781	0.831377	2.51374e-10	7.27968e-10	288
clinical	0	prot-HOMA-IR	prot-IR	AST/ALT	AST_ALT_Ratio	Liver	705	log	0.291867	696	257	102	123	223	IR-/omics+	IR+/omics-	2-1	cross_IR	FALSE	-0.185898	0.121958	-0.425348	0.0535513	0.127893	0.109569	-0.401023	0.029226	0.0902117	-0.0542576	-0.124145	0.0156299	0.947188	0.209279	0.15746	288
clinical	0	prot-HOMA-IR	prot-IR	AST/ALT	AST_ALT_Ratio	Liver	705	log	0.291867	696	257	102	123	223	IR-/omics+	IR+/omics+	3-1	cross_IR	FALSE	-0.497822	0.110336	-0.714454	-0.281191	7.54201e-06	0.104732	-0.703451	-0.292194	2.4326e-06	-0.145298	-0.208526	-0.0820704	0.864765	4.52521e-05	1.52302e-05	288
clinical	0	prot-HOMA-IR	prot-IR	AST/ALT	AST_ALT_Ratio	Liver	705	log	0.291867	696	257	102	123	223	IR+/omics-	IR+/omics+	3-2	within_IR_positive	TRUE	-0.311924	0.103986	-0.516087	-0.107761	0.00279911	0.10444	-0.516979	-0.106869	0.00291979	-0.0910403	-0.150629	-0.0314518	0.912981	0.00831076	0.00866907	288
clinical	0	mol-HOMA-IR	mol-IR	AST/ALT	AST_ALT_Ratio	Liver	705	log	0.291867	696	267	92	98	248	IR-/omics-	IR-/omics+	1-0	within_IR_negative	TRUE	-0.322077	0.11111	-0.540228	-0.103925	0.0038649	0.108645	-0.535389	-0.108765	0.00313559	-0.0940037	-0.157675	-0.0303324	0.910279	0.0110207	0.00903049	288
clinical	0	mol-HOMA-IR	mol-IR	AST/ALT	AST_ALT_Ratio	Liver	705	log	0.291867	696	267	92	98	248	IR-/omics-	IR+/omics-	2-0	cross_IR	FALSE	-0.339891	0.108533	-0.552983	-0.126798	0.00181097	0.105879	-0.547771	-0.13201	0.0013875	-0.0992029	-0.161397	-0.0370083	0.905559	0.00573143	0.00464651	288
clinical	0	mol-HOMA-IR	mol-IR	AST/ALT	AST_ALT_Ratio	Liver	705	log	0.291867	696	267	92	98	248	IR-/omics-	IR+/omics+	3-0	cross_IR	FALSE	-0.663711	0.0881068	-0.836698	-0.490724	1.54438e-13	0.0858012	-0.832171	-0.495251	3.62423e-14	-0.193715	-0.244205	-0.143226	0.823892	2.77988e-12	6.95853e-13	288
clinical	0	mol-HOMA-IR	mol-IR	AST/ALT	AST_ALT_Ratio	Liver	705	log	0.291867	696	267	92	98	248	IR-/omics+	IR+/omics-	2-1	cross_IR	FALSE	-0.0178137	0.131342	-0.275687	0.24006	0.892154	0.130278	-0.273598	0.237971	0.891279	-0.00519923	-0.080464	0.0700656	0.994814	0.917644	0.916744	288
clinical	0	mol-HOMA-IR	mol-IR	AST/ALT	AST_ALT_Ratio	Liver	705	log	0.291867	696	267	92	98	248	IR-/omics+	IR+/omics+	3-1	cross_IR	FALSE	-0.341634	0.112016	-0.561564	-0.121705	0.00237629	0.111797	-0.561134	-0.122135	0.00233003	-0.0997118	-0.163902	-0.0355216	0.905098	0.00728054	0.007294	288
clinical	0	mol-HOMA-IR	mol-IR	AST/ALT	AST_ALT_Ratio	Liver	705	log	0.291867	696	267	92	98	248	IR+/omics-	IR+/omics+	3-2	within_IR_positive	TRUE	-0.323821	0.109382	-0.53858	-0.109062	0.0031764	0.111893	-0.54351	-0.104131	0.00392255	-0.0945126	-0.157194	-0.0318315	0.909816	0.00924044	0.0109679	288
clinical	0	met-HOMA-IR	met-IR	UACR	UMACRR	Kidney	705	log	1.11177	696	261	98	102	244	IR-/omics-	IR-/omics+	1-0	within_IR_negative	TRUE	0.225251	0.117568	-0.00558018	0.456083	0.0557853	0.118091	-0.006607	0.457109	0.0568763	0.250428	-0.00620389	0.507059	1.28457	0.102332	0.104334	288
clinical	0	met-HOMA-IR	met-IR	UACR	UMACRR	Kidney	705	log	1.11177	696	261	98	102	244	IR-/omics-	IR+/omics-	2-0	cross_IR	FALSE	0.163574	0.116783	-0.0657153	0.392863	0.16176	0.118985	-0.0700383	0.397186	0.169653	0.181857	-0.0730603	0.436773	1.19944	0.253189	0.264108	288
clinical	0	met-HOMA-IR	met-IR	UACR	UMACRR	Kidney	705	log	1.11177	696	261	98	102	244	IR-/omics-	IR+/omics+	3-0	cross_IR	FALSE	0.412026	0.0953027	0.224911	0.599141	1.76124e-05	0.0931337	0.229169	0.594883	1.12408e-05	0.458079	0.250049	0.666108	1.58103	9.43757e-05	6.22567e-05	288
clinical	0	met-HOMA-IR	met-IR	UACR	UMACRR	Kidney	705	log	1.11177	696	261	98	102	244	IR-/omics+	IR+/omics-	2-1	cross_IR	FALSE	-0.0616775	0.138858	-0.334308	0.210953	0.657053	0.141139	-0.338786	0.215431	0.662248	-0.0685713	-0.371674	0.234532	0.933727	0.736308	0.739686	288
clinical	0	met-HOMA-IR	met-IR	UACR	UMACRR	Kidney	705	log	1.11177	696	261	98	102	244	IR-/omics+	IR+/omics+	3-1	cross_IR	FALSE	0.186775	0.11906	-0.046984	0.420534	0.11716	0.118325	-0.0455426	0.419092	0.114908	0.207651	-0.0522354	0.467537	1.23078	0.198483	0.195005	288
clinical	0	met-HOMA-IR	met-IR	UACR	UMACRR	Kidney	705	log	1.11177	696	261	98	102	244	IR+/omics-	IR+/omics+	3-2	within_IR_positive	TRUE	0.248452	0.116393	0.0199285	0.476976	0.0331428	0.120189	0.0124763	0.484428	0.039086	0.276222	0.0221559	0.530288	1.31814	0.0662857	0.0760592	288
clinical	0	prot-HOMA-IR	prot-IR	UACR	UMACRR	Kidney	705	log	1.11177	696	257	102	123	223	IR-/omics-	IR-/omics+	1-0	within_IR_negative	TRUE	0.156302	0.116897	-0.0732122	0.385816	0.181632	0.117733	-0.0748532	0.387457	0.184748	0.173772	-0.0813952	0.428939	1.18978	0.275001	0.278297	288
clinical	0	prot-HOMA-IR	prot-IR	UACR	UMACRR	Kidney	705	log	1.11177	696	257	102	123	223	IR-/omics-	IR+/omics-	2-0	cross_IR	FALSE	0.242768	0.11018	0.0264433	0.459093	0.0278948	0.111039	0.024757	0.460779	0.0291233	0.269902	0.0293989	0.510406	1.30984	0.0569767	0.0582809	288
clinical	0	prot-HOMA-IR	prot-IR	UACR	UMACRR	Kidney	705	log	1.11177	696	257	102	123	223	IR-/omics-	IR+/omics+	3-0	cross_IR	FALSE	0.359922	0.099806	0.163965	0.555879	0.000332907	0.096679	0.170104	0.549739	0.000212905	0.400151	0.182291	0.61801	1.49205	0.001431	0.000915176	288
clinical	0	prot-HOMA-IR	prot-IR	UACR	UMACRR	Kidney	705	log	1.11177	696	257	102	123	223	IR-/omics+	IR+/omics-	2-1	cross_IR	FALSE	0.0864661	0.131879	-0.172462	0.345394	0.512266	0.13357	-0.175782	0.348714	0.51762	0.0961306	-0.191738	0.383999	1.1009	0.604642	0.610961	288
clinical	0	prot-HOMA-IR	prot-IR	UACR	UMACRR	Kidney	705	log	1.11177	696	257	102	123	223	IR-/omics+	IR+/omics+	3-1	cross_IR	FALSE	0.20362	0.119311	-0.0306334	0.437873	0.0883375	0.118198	-0.0284474	0.435687	0.0853866	0.226379	-0.0340573	0.486815	1.25405	0.15802	0.151798	288
clinical	0	prot-HOMA-IR	prot-IR	UACR	UMACRR	Kidney	705	log	1.11177	696	257	102	123	223	IR+/omics-	IR+/omics+	3-2	within_IR_positive	TRUE	0.117154	0.112444	-0.103617	0.337925	0.297828	0.113862	-0.106401	0.340708	0.30388	0.130248	-0.115199	0.375695	1.13911	0.405555	0.414262	288
clinical	0	mol-HOMA-IR	mol-IR	UACR	UMACRR	Kidney	705	log	1.11177	696	267	92	98	248	IR-/omics-	IR-/omics+	1-0	within_IR_negative	TRUE	0.277048	0.120044	0.0413565	0.51274	0.0212977	0.1204	0.0406569	0.513439	0.021683	0.308014	0.0459789	0.570049	1.36072	0.0461183	0.0455817	288
clinical	0	mol-HOMA-IR	mol-IR	UACR	UMACRR	Kidney	705	log	1.11177	696	267	92	98	248	IR-/omics-	IR+/omics-	2-0	cross_IR	FALSE	0.159709	0.11726	-0.0705161	0.389935	0.173635	0.116633	-0.0692852	0.388704	0.171337	0.17756	-0.0783978	0.433518	1.1943	0.268841	0.265296	288
clinical	0	mol-HOMA-IR	mol-IR	UACR	UMACRR	Kidney	705	log	1.11177	696	267	92	98	248	IR-/omics-	IR+/omics+	3-0	cross_IR	FALSE	0.431892	0.0951909	0.244997	0.618788	6.71631e-06	0.0939419	0.247449	0.616336	5.07974e-06	0.480166	0.27238	0.687951	1.61634	4.11553e-05	2.98564e-05	288
clinical	0	mol-HOMA-IR	mol-IR	UACR	UMACRR	Kidney	705	log	1.11177	696	267	92	98	248	IR-/omics+	IR+/omics-	2-1	cross_IR	FALSE	-0.117339	0.141902	-0.395946	0.161268	0.408577	0.13976	-0.39174	0.157062	0.401434	-0.130454	-0.440202	0.179294	0.877697	0.509394	0.497726	288
clinical	0	mol-HOMA-IR	mol-IR	UACR	UMACRR	Kidney	705	log	1.11177	696	267	92	98	248	IR-/omics+	IR+/omics+	3-1	cross_IR	FALSE	0.154844	0.121022	-0.0827684	0.392457	0.201158	0.118149	-0.0771271	0.386816	0.190431	0.172151	-0.0920195	0.436322	1.18786	0.292594	0.283876	288
clinical	0	mol-HOMA-IR	mol-IR	UACR	UMACRR	Kidney	705	log	1.11177	696	267	92	98	248	IR+/omics-	IR+/omics+	3-2	within_IR_positive	TRUE	0.272183	0.118177	0.0401568	0.50421	0.0215626	0.116868	0.0427263	0.50164	0.020146	0.302605	0.0446452	0.560566	1.35338	0.0463436	0.042662	288
clinical	0	met-HOMA-IR	met-IR	eGFR	EGFR	Kidney	705	log	0.193872	696	261	98	102	244	IR-/omics-	IR-/omics+	1-0	within_IR_negative	TRUE	-0.127712	0.106416	-0.336648	0.0812235	0.230502	0.108631	-0.340996	0.085572	0.240137	-0.0247598	-0.0652667	0.015747	0.975544	0.325269	0.337363	288
clinical	0	met-HOMA-IR	met-IR	eGFR	EGFR	Kidney	705	log	0.193872	696	261	98	102	244	IR-/omics-	IR+/omics-	2-0	cross_IR	FALSE	-0.258052	0.105705	-0.465591	-0.0505121	0.0148852	0.102176	-0.458662	-0.0574409	0.0117725	-0.0500291	-0.0902652	-0.00979289	0.951202	0.0344878	0.0269086	288
clinical	0	met-HOMA-IR	met-IR	eGFR	EGFR	Kidney	705	log	0.193872	696	261	98	102	244	IR-/omics-	IR+/omics+	3-0	cross_IR	FALSE	-0.0786972	0.0862627	-0.248063	0.0906691	0.361928	0.0848381	-0.245267	0.0878721	0.353928	-0.0152572	-0.0480926	0.0175782	0.984859	0.469529	0.459067	288
clinical	0	met-HOMA-IR	met-IR	eGFR	EGFR	Kidney	705	log	0.193872	696	261	98	102	244	IR-/omics+	IR+/omics-	2-1	cross_IR	FALSE	-0.130339	0.125686	-0.37711	0.116431	0.300086	0.126956	-0.379603	0.118924	0.304943	-0.0252692	-0.0731111	0.0225727	0.975047	0.40575	0.414262	288
clinical	0	met-HOMA-IR	met-IR	eGFR	EGFR	Kidney	705	log	0.193872	696	261	98	102	244	IR-/omics+	IR+/omics+	3-1	cross_IR	FALSE	0.049015	0.107766	-0.16257	0.2606	0.649375	0.1123	-0.171473	0.269503	0.662635	0.00950265	-0.0315179	0.0505232	1.00955	0.733412	0.739686	288
clinical	0	met-HOMA-IR	met-IR	eGFR	EGFR	Kidney	705	log	0.193872	696	261	98	102	244	IR+/omics-	IR+/omics+	3-2	within_IR_positive	TRUE	0.179354	0.105353	-0.0274926	0.386202	0.0891232	0.104758	-0.0263247	0.385034	0.087326	0.0347719	-0.00533006	0.0748738	1.03538	0.158441	0.153829	288
clinical	0	prot-HOMA-IR	prot-IR	eGFR	EGFR	Kidney	705	log	0.193872	696	257	102	123	223	IR-/omics-	IR-/omics+	1-0	within_IR_negative	TRUE	-0.0362846	0.105674	-0.243763	0.171194	0.73143	0.112374	-0.256918	0.184349	0.746875	-0.00703458	-0.047259	0.0331898	0.99299	0.788958	0.800281	288
clinical	0	prot-HOMA-IR	prot-IR	eGFR	EGFR	Kidney	705	log	0.193872	696	257	102	123	223	IR-/omics-	IR+/omics-	2-0	cross_IR	FALSE	-0.163592	0.0996017	-0.359147	0.0319641	0.100947	0.0999068	-0.359746	0.0325631	0.10199	-0.0317159	-0.0696287	0.00619696	0.968782	0.177272	0.175887	288
clinical	0	prot-HOMA-IR	prot-IR	eGFR	EGFR	Kidney	705	log	0.193872	696	257	102	123	223	IR-/omics-	IR+/omics+	3-0	cross_IR	FALSE	-0.0733315	0.0902239	-0.250475	0.103812	0.416626	0.087052	-0.244248	0.0975846	0.399861	-0.0142169	-0.0485602	0.0201263	0.985884	0.517191	0.497726	288
clinical	0	prot-HOMA-IR	prot-IR	eGFR	EGFR	Kidney	705	log	0.193872	696	257	102	123	223	IR-/omics+	IR+/omics-	2-1	cross_IR	FALSE	-0.127307	0.119217	-0.361376	0.106761	0.285955	0.129113	-0.380804	0.12619	0.324468	-0.0246813	-0.0700607	0.0206981	0.975621	0.392167	0.436523	288
clinical	0	prot-HOMA-IR	prot-IR	eGFR	EGFR	Kidney	705	log	0.193872	696	257	102	123	223	IR-/omics+	IR+/omics+	3-1	cross_IR	FALSE	-0.0370469	0.107857	-0.24881	0.174716	0.731339	0.115022	-0.262879	0.188785	0.747485	-0.00718237	-0.0482374	0.0338726	0.992843	0.788958	0.800281	288
clinical	0	prot-HOMA-IR	prot-IR	eGFR	EGFR	Kidney	705	log	0.193872	696	257	102	123	223	IR+/omics-	IR+/omics+	3-2	within_IR_positive	TRUE	0.0902602	0.101649	-0.109315	0.289835	0.374869	0.106014	-0.117885	0.298405	0.394839	0.0174989	-0.0211932	0.056191	1.01765	0.482834	0.497726	288
clinical	0	mol-HOMA-IR	mol-IR	eGFR	EGFR	Kidney	705	log	0.193872	696	267	92	98	248	IR-/omics-	IR-/omics+	1-0	within_IR_negative	TRUE	-0.173546	0.108775	-0.387113	0.040021	0.111065	0.110005	-0.389527	0.0424353	0.115107	-0.0336457	-0.0750504	0.00775897	0.966914	0.192691	0.195005	288
clinical	0	mol-HOMA-IR	mol-IR	eGFR	EGFR	Kidney	705	log	0.193872	696	267	92	98	248	IR-/omics-	IR+/omics-	2-0	cross_IR	FALSE	-0.262954	0.106252	-0.471568	-0.0543405	0.013568	0.104744	-0.468605	-0.057303	0.0122832	-0.0509795	-0.0914239	-0.0105351	0.950298	0.0320293	0.0276371	288
clinical	0	mol-HOMA-IR	mol-IR	eGFR	EGFR	Kidney	705	log	0.193872	696	267	92	98	248	IR-/omics-	IR+/omics+	3-0	cross_IR	FALSE	-0.0947306	0.0862551	-0.264082	0.0746208	0.27247	0.0850345	-0.261686	0.0722244	0.265653	-0.0183656	-0.0511982	0.0144669	0.981802	0.377267	0.367827	288
clinical	0	mol-HOMA-IR	mol-IR	eGFR	EGFR	Kidney	705	log	0.193872	696	267	92	98	248	IR-/omics+	IR+/omics-	2-1	cross_IR	FALSE	-0.0894084	0.128581	-0.341862	0.163046	0.487071	0.132072	-0.348716	0.169899	0.498651	-0.0173338	-0.0662776	0.03161	0.982816	0.579655	0.590994	288
clinical	0	mol-HOMA-IR	mol-IR	eGFR	EGFR	Kidney	705	log	0.193872	696	267	92	98	248	IR-/omics+	IR+/omics+	3-1	cross_IR	FALSE	0.0788152	0.109662	-0.136492	0.294123	0.47256	0.114025	-0.14506	0.30269	0.489665	0.0152801	-0.0264621	0.0570222	1.0154	0.575536	0.587598	288
clinical	0	mol-HOMA-IR	mol-IR	eGFR	EGFR	Kidney	705	log	0.193872	696	267	92	98	248	IR+/omics-	IR+/omics+	3-2	within_IR_positive	TRUE	0.168224	0.107084	-0.0420219	0.378469	0.116647	0.110269	-0.0482768	0.384724	0.127571	0.0326139	-0.00814689	0.0733747	1.03315	0.198483	0.213608	288
clinical	0	met-HOMA-IR	met-IR	hsCRP	HSCRP	Inflammation	641	log	1.07673	632	231	92	94	224	IR-/omics-	IR-/omics+	1-0	within_IR_negative	TRUE	0.466788	0.119129	0.232851	0.700725	9.88862e-05	0.120915	0.229343	0.704232	0.000124818	0.502606	0.250719	0.754494	1.65302	0.000474654	0.000589305	288
clinical	0	met-HOMA-IR	met-IR	hsCRP	HSCRP	Inflammation	641	log	1.07673	632	231	92	94	224	IR-/omics-	IR+/omics-	2-0	cross_IR	FALSE	0.163774	0.119401	-0.070698	0.398245	0.170668	0.125684	-0.0830361	0.410583	0.193031	0.176341	-0.0761229	0.428804	1.19284	0.265689	0.285092	288
clinical	0	met-HOMA-IR	met-IR	hsCRP	HSCRP	Inflammation	641	log	1.07673	632	231	92	94	224	IR-/omics-	IR+/omics+	3-0	cross_IR	FALSE	0.514554	0.0977897	0.322522	0.706586	1.9558e-07	0.0961349	0.325771	0.703336	1.21571e-07	0.554038	0.34727	0.760805	1.74027	1.60935e-06	9.21377e-07	288
clinical	0	met-HOMA-IR	met-IR	hsCRP	HSCRP	Inflammation	641	log	1.07673	632	231	92	94	224	IR-/omics+	IR+/omics-	2-1	cross_IR	FALSE	-0.303014	0.140236	-0.578399	-0.0276295	0.03109	0.141801	-0.581473	-0.0245552	0.0329902	-0.326266	-0.622782	-0.0297497	0.721613	0.0626148	0.0650765	288
clinical	0	met-HOMA-IR	met-IR	hsCRP	HSCRP	Inflammation	641	log	1.07673	632	231	92	94	224	IR-/omics+	IR+/omics+	3-1	cross_IR	FALSE	0.0477662	0.120295	-0.188461	0.283993	0.691447	0.114565	-0.177207	0.272739	0.676866	0.0514315	-0.202922	0.305785	1.05278	0.762976	0.749759	288
clinical	0	met-HOMA-IR	met-IR	hsCRP	HSCRP	Inflammation	641	log	1.07673	632	231	92	94	224	IR+/omics-	IR+/omics+	3-2	within_IR_positive	TRUE	0.35078	0.118132	0.118802	0.582758	0.00309688	0.117733	0.119585	0.581976	0.00299848	0.377697	0.127919	0.627476	1.45892	0.00910105	0.00872284	288
clinical	0	prot-HOMA-IR	prot-IR	hsCRP	HSCRP	Inflammation	641	log	1.07673	632	235	88	113	205	IR-/omics-	IR-/omics+	1-0	within_IR_negative	TRUE	0.389261	0.121769	0.15014	0.628381	0.00145935	0.133412	0.127277	0.651245	0.00365103	0.41913	0.161661	0.6766	1.52064	0.00513581	0.0103088	288
clinical	0	prot-HOMA-IR	prot-IR	hsCRP	HSCRP	Inflammation	641	log	1.07673	632	235	88	113	205	IR-/omics-	IR+/omics-	2-0	cross_IR	FALSE	0.17299	0.112268	-0.0474724	0.393453	0.123848	0.111754	-0.0464636	0.392444	0.122133	0.186265	-0.0511151	0.423645	1.20474	0.207476	0.205698	288
clinical	0	prot-HOMA-IR	prot-IR	hsCRP	HSCRP	Inflammation	641	log	1.07673	632	235	88	113	205	IR-/omics-	IR+/omics+	3-0	cross_IR	FALSE	0.506327	0.101644	0.306727	0.705927	8.15706e-07	0.0996958	0.310552	0.702102	5.00723e-07	0.54518	0.330264	0.760096	1.72492	5.87308e-06	3.43353e-06	288
clinical	0	prot-HOMA-IR	prot-IR	hsCRP	HSCRP	Inflammation	641	log	1.07673	632	235	88	113	205	IR-/omics+	IR+/omics-	2-1	cross_IR	FALSE	-0.21627	0.136878	-0.485061	0.0525206	0.114602	0.144461	-0.499951	0.0674108	0.13487	-0.232866	-0.522282	0.0565507	0.79226	0.196461	0.220696	288
clinical	0	prot-HOMA-IR	prot-IR	hsCRP	HSCRP	Inflammation	641	log	1.07673	632	235	88	113	205	IR-/omics+	IR+/omics+	3-1	cross_IR	FALSE	0.117066	0.123998	-0.126431	0.360563	0.345478	0.130572	-0.139341	0.373474	0.370292	0.126049	-0.136132	0.388231	1.13434	0.454328	0.473974	288
clinical	0	prot-HOMA-IR	prot-IR	hsCRP	HSCRP	Inflammation	641	log	1.07673	632	235	88	113	205	IR+/omics-	IR+/omics+	3-2	within_IR_positive	TRUE	0.333337	0.114513	0.108465	0.558208	0.00373062	0.111297	0.11478	0.551894	0.0028517	0.358915	0.116788	0.601041	1.43177	0.0107442	0.00855509	288
clinical	0	mol-HOMA-IR	mol-IR	hsCRP	HSCRP	Inflammation	641	log	1.07673	632	236	87	89	229	IR-/omics-	IR-/omics+	1-0	within_IR_negative	TRUE	0.504269	0.120769	0.267113	0.741425	3.39091e-05	0.122206	0.26429	0.744247	4.17855e-05	0.542963	0.287609	0.798317	1.7211	0.000165523	0.000207487	288
clinical	0	mol-HOMA-IR	mol-IR	hsCRP	HSCRP	Inflammation	641	log	1.07673	632	236	87	89	229	IR-/omics-	IR+/omics-	2-0	cross_IR	FALSE	0.101626	0.11998	-0.133981	0.337234	0.3973	0.126178	-0.146152	0.349404	0.420878	0.109425	-0.144262	0.363111	1.11564	0.499661	0.518004	288
clinical	0	mol-HOMA-IR	mol-IR	hsCRP	HSCRP	Inflammation	641	log	1.07673	632	236	87	89	229	IR-/omics-	IR+/omics+	3-0	cross_IR	FALSE	0.549763	0.0971779	0.358932	0.740593	2.3322e-08	0.0939182	0.365333	0.734192	7.72899e-09	0.591948	0.386474	0.797422	1.80751	2.23891e-07	7.94982e-08	288
clinical	0	mol-HOMA-IR	mol-IR	hsCRP	HSCRP	Inflammation	641	log	1.07673	632	236	87	89	229	IR-/omics+	IR+/omics-	2-1	cross_IR	FALSE	-0.402642	0.143057	-0.683566	-0.121718	0.00503641	0.146648	-0.69062	-0.114665	0.00621129	-0.433539	-0.736019	-0.131058	0.648211	0.0137489	0.0162623	288
clinical	0	mol-HOMA-IR	mol-IR	hsCRP	HSCRP	Inflammation	641	log	1.07673	632	236	87	89	229	IR-/omics+	IR+/omics+	3-1	cross_IR	FALSE	0.0454939	0.121417	-0.192935	0.283923	0.708015	0.117724	-0.185683	0.276671	0.699297	0.0489848	-0.207739	0.305709	1.0502	0.778276	0.766472	288
clinical	0	mol-HOMA-IR	mol-IR	hsCRP	HSCRP	Inflammation	641	log	1.07673	632	236	87	89	229	IR+/omics-	IR+/omics+	3-2	within_IR_positive	TRUE	0.448136	0.119997	0.212494	0.683778	0.000205042	0.120861	0.210798	0.685475	0.000227389	0.482524	0.2288	0.736247	1.62016	0.000922691	0.00096306	288
clinical	0	met-HOMA-IR	met-IR	WBC	WBC	Inflammation	705	log	0.252048	696	261	98	102	244	IR-/omics-	IR-/omics+	1-0	within_IR_negative	TRUE	0.315359	0.11344	0.0926326	0.538085	0.0055835	0.115913	0.0877783	0.54294	0.00667797	0.0794857	0.0233479	0.135624	1.08273	0.0146186	0.0170892	288
clinical	0	met-HOMA-IR	met-IR	WBC	WBC	Inflammation	705	log	0.252048	696	261	98	102	244	IR-/omics-	IR+/omics-	2-0	cross_IR	FALSE	0.237783	0.112682	0.0165452	0.459021	0.0351966	0.10877	0.0242259	0.451341	0.0291405	0.0599329	0.00417019	0.115696	1.06177	0.069429	0.0582809	288
clinical	0	met-HOMA-IR	met-IR	WBC	WBC	Inflammation	705	log	0.252048	696	261	98	102	244	IR-/omics-	IR+/omics+	3-0	cross_IR	FALSE	0.546521	0.0919564	0.365976	0.727066	4.41726e-09	0.0945232	0.360936	0.732106	1.11559e-08	0.13775	0.0922436	0.183256	1.14769	5.30072e-08	1.03642e-07	288
clinical	0	met-HOMA-IR	met-IR	WBC	WBC	Inflammation	705	log	0.252048	696	261	98	102	244	IR-/omics+	IR+/omics-	2-1	cross_IR	FALSE	-0.0775757	0.133982	-0.340634	0.185482	0.562777	0.129999	-0.332813	0.177662	0.550875	-0.0195528	-0.0858562	0.0467505	0.980637	0.656193	0.644927	288
clinical	0	met-HOMA-IR	met-IR	WBC	WBC	Inflammation	705	log	0.252048	696	261	98	102	244	IR-/omics+	IR+/omics+	3-1	cross_IR	FALSE	0.231162	0.114879	0.00561071	0.456713	0.0445817	0.115068	0.0052393	0.457084	0.0449324	0.058264	0.00141417	0.115114	1.05999	0.0839185	0.0862701	288
clinical	0	met-HOMA-IR	met-IR	WBC	WBC	Inflammation	705	log	0.252048	696	261	98	102	244	IR+/omics-	IR+/omics+	3-2	within_IR_positive	TRUE	0.308738	0.112306	0.0882376	0.529237	0.00613156	0.107252	0.098162	0.519313	0.00411662	0.0778168	0.0222401	0.133393	1.08092	0.0154903	0.0113999	288
clinical	0	prot-HOMA-IR	prot-IR	WBC	WBC	Inflammation	705	log	0.252048	696	257	102	123	223	IR-/omics-	IR-/omics+	1-0	within_IR_negative	TRUE	0.110567	0.113124	-0.111537	0.332671	0.328711	0.119575	-0.124203	0.345337	0.355458	0.0278682	-0.0281128	0.0838493	1.02826	0.438281	0.459067	288
clinical	0	prot-HOMA-IR	prot-IR	WBC	WBC	Inflammation	705	log	0.252048	696	257	102	123	223	IR-/omics-	IR+/omics-	2-0	cross_IR	FALSE	0.243339	0.106623	0.033998	0.45268	0.022776	0.10096	0.0451169	0.441561	0.0161995	0.0613331	0.00856915	0.114097	1.06325	0.0482316	0.0358882	288
clinical	0	prot-HOMA-IR	prot-IR	WBC	WBC	Inflammation	705	log	0.252048	696	257	102	123	223	IR-/omics-	IR+/omics+	3-0	cross_IR	FALSE	0.479661	0.0965838	0.29003	0.669291	8.59595e-07	0.0990275	0.285232	0.674089	1.57168e-06	0.120898	0.0731016	0.168694	1.12851	6.03813e-06	1.00587e-05	288
clinical	0	prot-HOMA-IR	prot-IR	WBC	WBC	Inflammation	705	log	0.252048	696	257	102	123	223	IR-/omics+	IR+/omics-	2-1	cross_IR	FALSE	0.132772	0.127621	-0.117797	0.38334	0.298534	0.128418	-0.119361	0.384904	0.301539	0.0334649	-0.0296904	0.0966203	1.03403	0.405555	0.413539	288
clinical	0	prot-HOMA-IR	prot-IR	WBC	WBC	Inflammation	705	log	0.252048	696	257	102	123	223	IR-/omics+	IR+/omics+	3-1	cross_IR	FALSE	0.369094	0.115459	0.142403	0.595784	0.00145278	0.121644	0.13026	0.607928	0.00250154	0.0930295	0.0358925	0.150166	1.09749	0.00513581	0.00774671	288
clinical	0	prot-HOMA-IR	prot-IR	WBC	WBC	Inflammation	705	log	0.252048	696	257	102	123	223	IR+/omics-	IR+/omics+	3-2	within_IR_positive	TRUE	0.236322	0.108814	0.0226783	0.449965	0.0302084	0.105197	0.0297804	0.442863	0.0249867	0.0595645	0.00571604	0.113413	1.06137	0.0612677	0.0510366	288
clinical	0	mol-HOMA-IR	mol-IR	WBC	WBC	Inflammation	705	log	0.252048	696	267	92	98	248	IR-/omics-	IR-/omics+	1-0	within_IR_negative	TRUE	0.314628	0.115834	0.0872014	0.542055	0.00676778	0.116956	0.0849983	0.544258	0.00731368	0.0793015	0.021979	0.136624	1.08253	0.0168028	0.0181581	288
clinical	0	mol-HOMA-IR	mol-IR	WBC	WBC	Inflammation	705	log	0.252048	696	267	92	98	248	IR-/omics-	IR+/omics-	2-0	cross_IR	FALSE	0.194272	0.113148	-0.0278802	0.416424	0.086429	0.109672	-0.0210553	0.409599	0.0769328	0.0489659	-0.00702717	0.104959	1.05018	0.155572	0.137619	288
clinical	0	mol-HOMA-IR	mol-IR	WBC	WBC	Inflammation	705	log	0.252048	696	267	92	98	248	IR-/omics-	IR+/omics+	3-0	cross_IR	FALSE	0.56049	0.0918528	0.380148	0.740832	1.7381e-09	0.0937696	0.376385	0.744595	3.62283e-09	0.141271	0.0958158	0.186726	1.15174	2.1764e-08	4.1735e-08	288
clinical	0	mol-HOMA-IR	mol-IR	WBC	WBC	Inflammation	705	log	0.252048	696	267	92	98	248	IR-/omics+	IR+/omics-	2-1	cross_IR	FALSE	-0.120356	0.136926	-0.389194	0.148481	0.379711	0.132743	-0.38098	0.140268	0.364885	-0.0303356	-0.0980956	0.0374245	0.97012	0.485016	0.469138	288
clinical	0	mol-HOMA-IR	mol-IR	WBC	WBC	Inflammation	705	log	0.252048	696	267	92	98	248	IR-/omics+	IR+/omics+	3-1	cross_IR	FALSE	0.245862	0.116778	0.0165818	0.475142	0.0356167	0.116158	0.0177993	0.473925	0.0346472	0.0619692	0.00417942	0.119759	1.06393	0.0697796	0.0678802	288
clinical	0	mol-HOMA-IR	mol-IR	WBC	WBC	Inflammation	705	log	0.252048	696	267	92	98	248	IR+/omics-	IR+/omics+	3-2	within_IR_positive	TRUE	0.366218	0.114033	0.142328	0.590108	0.00138115	0.109001	0.152208	0.580229	0.000822652	0.0923047	0.0358737	0.148736	1.0967	0.00513581	0.0028545	288
clinical	0	met-HOMA-IR	met-IR	SBP	SBP	Blood pressure	705	log	0.11259	696	261	98	102	244	IR-/omics-	IR-/omics+	1-0	within_IR_negative	TRUE	0.0778045	0.110446	-0.139043	0.294652	0.481384	0.111819	-0.141739	0.297348	0.486783	0.00876002	-0.0156548	0.0331749	1.0088	0.57766	0.587383	288
clinical	0	met-HOMA-IR	met-IR	SBP	SBP	Blood pressure	705	log	0.11259	696	261	98	102	244	IR-/omics-	IR+/omics-	2-0	cross_IR	FALSE	0.113234	0.109708	-0.102164	0.328633	0.302364	0.115537	-0.113608	0.340077	0.327392	0.0127491	-0.0115027	0.0370008	1.01283	0.406919	0.436523	288
clinical	0	met-HOMA-IR	met-IR	SBP	SBP	Blood pressure	705	log	0.11259	696	261	98	102	244	IR-/omics-	IR+/omics+	3-0	cross_IR	FALSE	0.248426	0.0895292	0.072646	0.424205	0.00567173	0.0864971	0.0785991	0.418252	0.00420198	0.0279702	0.00817922	0.0477613	1.02837	0.0147158	0.0115254	288
clinical	0	met-HOMA-IR	met-IR	SBP	SBP	Blood pressure	705	log	0.11259	696	261	98	102	244	IR-/omics+	IR+/omics-	2-1	cross_IR	FALSE	0.0354298	0.130446	-0.220685	0.291544	0.786006	0.130431	-0.220655	0.291515	0.785982	0.00398905	-0.0248469	0.032825	1.004	0.829193	0.826142	288
clinical	0	met-HOMA-IR	met-IR	SBP	SBP	Blood pressure	705	log	0.11259	696	261	98	102	244	IR-/omics+	IR+/omics+	3-1	cross_IR	FALSE	0.170621	0.111847	-0.0489764	0.390219	0.127591	0.103318	-0.0322303	0.373472	0.0991031	0.0192102	-0.00551425	0.0439347	1.0194	0.209279	0.171938	288
clinical	0	met-HOMA-IR	met-IR	SBP	SBP	Blood pressure	705	log	0.11259	696	261	98	102	244	IR+/omics-	IR+/omics+	3-2	within_IR_positive	TRUE	0.135191	0.109342	-0.0794884	0.349871	0.216724	0.109661	-0.0801146	0.350497	0.218062	0.0152212	-0.00894961	0.039392	1.01534	0.308993	0.315588	288
clinical	0	prot-HOMA-IR	prot-IR	SBP	SBP	Blood pressure	705	log	0.11259	696	257	102	123	223	IR-/omics-	IR-/omics+	1-0	within_IR_negative	TRUE	0.23171	0.109181	0.0173456	0.446074	0.0341695	0.107796	0.0200664	0.443353	0.0319364	0.0260882	0.00195294	0.0502235	1.02643	0.0678677	0.0634323	288
clinical	0	prot-HOMA-IR	prot-IR	SBP	SBP	Blood pressure	705	log	0.11259	696	257	102	123	223	IR-/omics-	IR+/omics-	2-0	cross_IR	FALSE	0.286833	0.102907	0.0847871	0.488878	0.0054599	0.105933	0.0788452	0.49482	0.0069421	0.0322945	0.00954619	0.0550428	1.03282	0.0145392	0.0175305	288
clinical	0	prot-HOMA-IR	prot-IR	SBP	SBP	Blood pressure	705	log	0.11259	696	257	102	123	223	IR-/omics-	IR+/omics+	3-0	cross_IR	FALSE	0.236414	0.093218	0.0533917	0.419436	0.0114257	0.0886896	0.0622828	0.410545	0.0078626	0.0266179	0.00601137	0.0472243	1.02698	0.0271951	0.0190288	288
clinical	0	prot-HOMA-IR	prot-IR	SBP	SBP	Blood pressure	705	log	0.11259	696	257	102	123	223	IR-/omics+	IR+/omics-	2-1	cross_IR	FALSE	0.0551228	0.123174	-0.186714	0.296959	0.654638	0.11951	-0.179521	0.289767	0.644771	0.00620628	-0.0210221	0.0334347	1.00623	0.736308	0.729933	288
clinical	0	prot-HOMA-IR	prot-IR	SBP	SBP	Blood pressure	705	log	0.11259	696	257	102	123	223	IR-/omics+	IR+/omics+	3-1	cross_IR	FALSE	0.00470405	0.111436	-0.214087	0.223495	0.966341	0.10292	-0.197367	0.206775	0.963558	0.000529629	-0.024104	0.0251633	1.00053	0.973099	0.970296	288
clinical	0	prot-HOMA-IR	prot-IR	SBP	SBP	Blood pressure	705	log	0.11259	696	257	102	123	223	IR+/omics-	IR+/omics+	3-2	within_IR_positive	TRUE	-0.0504187	0.105022	-0.256617	0.15578	0.631324	0.101608	-0.249914	0.149076	0.619904	-0.00567665	-0.0288925	0.0175392	0.994339	0.719084	0.708462	288
clinical	0	mol-HOMA-IR	mol-IR	SBP	SBP	Blood pressure	705	log	0.11259	696	267	92	98	248	IR-/omics-	IR-/omics+	1-0	within_IR_negative	TRUE	0.0952945	0.113052	-0.12667	0.317259	0.399561	0.113803	-0.128143	0.318732	0.402674	0.0107292	-0.0142618	0.0357202	1.01079	0.50032	0.497726	288
clinical	0	mol-HOMA-IR	mol-IR	SBP	SBP	Blood pressure	705	log	0.11259	696	267	92	98	248	IR-/omics-	IR+/omics-	2-0	cross_IR	FALSE	0.224968	0.110431	0.00815087	0.441785	0.042009	0.114333	0.000489508	0.449446	0.0495039	0.0253291	0.000917707	0.0497406	1.02565	0.0801231	0.0931838	288
clinical	0	mol-HOMA-IR	mol-IR	SBP	SBP	Blood pressure	705	log	0.11259	696	267	92	98	248	IR-/omics-	IR+/omics+	3-0	cross_IR	FALSE	0.200871	0.0896468	0.0248601	0.376881	0.0253608	0.0853803	0.033237	0.368505	0.0189171	0.0226161	0.002799	0.0424331	1.02287	0.0521708	0.0403565	288
clinical	0	mol-HOMA-IR	mol-IR	SBP	SBP	Blood pressure	705	log	0.11259	696	267	92	98	248	IR-/omics+	IR+/omics-	2-1	cross_IR	FALSE	0.129673	0.133638	-0.132708	0.392054	0.332217	0.133125	-0.131702	0.391049	0.330361	0.0145999	-0.0149416	0.0441414	1.01471	0.440914	0.438452	288
clinical	0	mol-HOMA-IR	mol-IR	SBP	SBP	Blood pressure	705	log	0.11259	696	267	92	98	248	IR-/omics+	IR+/omics+	3-1	cross_IR	FALSE	0.105576	0.113974	-0.118198	0.32935	0.354601	0.107388	-0.105267	0.31642	0.325886	0.0118868	-0.0133079	0.0370815	1.01196	0.462105	0.436523	288
clinical	0	mol-HOMA-IR	mol-IR	SBP	SBP	Blood pressure	705	log	0.11259	696	267	92	98	248	IR+/omics-	IR+/omics+	3-2	within_IR_positive	TRUE	-0.0240969	0.111294	-0.24261	0.194416	0.828649	0.109792	-0.239661	0.191467	0.826342	-0.00271308	-0.0273155	0.0218893	0.997291	0.864678	0.86227	288
clinical	0	met-HOMA-IR	met-IR	DBP	DBP	Blood pressure	705	log	0.119936	696	261	98	102	244	IR-/omics-	IR-/omics+	1-0	within_IR_negative	TRUE	0.146294	0.113726	-0.0769943	0.369582	0.198743	0.111824	-0.0732599	0.365847	0.191222	0.0175459	-0.00923437	0.0443261	1.0177	0.292031	0.283876	288
clinical	0	met-HOMA-IR	met-IR	DBP	DBP	Blood pressure	705	log	0.119936	696	261	98	102	244	IR-/omics-	IR+/omics-	2-0	cross_IR	FALSE	0.135275	0.112967	-0.0865211	0.357071	0.231528	0.117632	-0.0956809	0.366231	0.250545	0.0162243	-0.010377	0.0428256	1.01636	0.325269	0.348584	288
clinical	0	met-HOMA-IR	met-IR	DBP	DBP	Blood pressure	705	log	0.119936	696	261	98	102	244	IR-/omics-	IR+/omics+	3-0	cross_IR	FALSE	0.299685	0.0921883	0.118685	0.480686	0.00120626	0.089586	0.123794	0.475577	0.000866284	0.035943	0.0142346	0.0576515	1.0366	0.00463205	0.00297012	288
clinical	0	met-HOMA-IR	met-IR	DBP	DBP	Blood pressure	705	log	0.119936	696	261	98	102	244	IR-/omics+	IR+/omics-	2-1	cross_IR	FALSE	-0.0110189	0.13432	-0.27474	0.252703	0.934643	0.132485	-0.271137	0.2491	0.93374	-0.00132156	-0.0329512	0.0303081	0.998679	0.954529	0.951871	288
clinical	0	met-HOMA-IR	met-IR	DBP	DBP	Blood pressure	705	log	0.119936	696	261	98	102	244	IR-/omics+	IR+/omics+	3-1	cross_IR	FALSE	0.153392	0.115169	-0.0727283	0.379511	0.183334	0.103737	-0.0502835	0.357067	0.139684	0.0183971	-0.00872273	0.045517	1.01857	0.275001	0.226006	288
clinical	0	met-HOMA-IR	met-IR	DBP	DBP	Blood pressure	705	log	0.119936	696	261	98	102	244	IR+/omics-	IR+/omics+	3-2	within_IR_positive	TRUE	0.16441	0.11259	-0.0566456	0.385466	0.144669	0.11782	-0.0669153	0.395736	0.16333	0.0197187	-0.00679383	0.0462312	1.01991	0.228927	0.258456	288
clinical	0	prot-HOMA-IR	prot-IR	DBP	DBP	Blood pressure	705	log	0.119936	696	257	102	123	223	IR-/omics-	IR-/omics+	1-0	within_IR_negative	TRUE	0.266582	0.112489	0.0457228	0.487442	0.0180675	0.107954	0.0546283	0.478536	0.0137724	0.0319728	0.0054838	0.0584617	1.03249	0.0403367	0.0307477	288
clinical	0	prot-HOMA-IR	prot-IR	DBP	DBP	Blood pressure	705	log	0.119936	696	257	102	123	223	IR-/omics-	IR+/omics-	2-0	cross_IR	FALSE	0.261001	0.106025	0.0528338	0.469169	0.0140697	0.103925	0.0569574	0.465045	0.0122493	0.0313034	0.00633667	0.0562701	1.0318	0.0329438	0.0276371	288
clinical	0	prot-HOMA-IR	prot-IR	DBP	DBP	Blood pressure	705	log	0.119936	696	257	102	123	223	IR-/omics-	IR+/omics+	3-0	cross_IR	FALSE	0.307223	0.0960425	0.118655	0.495791	0.00144246	0.0912814	0.128003	0.486443	0.000805514	0.0368471	0.014231	0.0594631	1.03753	0.00513581	0.00282912	288
clinical	0	prot-HOMA-IR	prot-IR	DBP	DBP	Blood pressure	705	log	0.119936	696	257	102	123	223	IR-/omics+	IR+/omics-	2-1	cross_IR	FALSE	-0.00558095	0.126906	-0.254745	0.243583	0.964935	0.117874	-0.237011	0.22585	0.96225	-0.000669356	-0.030553	0.0292143	0.999331	0.973099	0.970296	288
clinical	0	prot-HOMA-IR	prot-IR	DBP	DBP	Blood pressure	705	log	0.119936	696	257	102	123	223	IR-/omics+	IR+/omics+	3-1	cross_IR	FALSE	0.0406409	0.114812	-0.184779	0.266061	0.723464	0.105407	-0.166312	0.247594	0.699938	0.0048743	-0.0221616	0.0319102	1.00489	0.788958	0.766472	288
clinical	0	prot-HOMA-IR	prot-IR	DBP	DBP	Blood pressure	705	log	0.119936	696	257	102	123	223	IR+/omics-	IR+/omics+	3-2	within_IR_positive	TRUE	0.0462218	0.108204	-0.166224	0.258668	0.669386	0.103004	-0.156015	0.248459	0.653762	0.00554365	-0.0199362	0.0310235	1.00556	0.747222	0.735482	288
clinical	0	mol-HOMA-IR	mol-IR	DBP	DBP	Blood pressure	705	log	0.119936	696	267	92	98	248	IR-/omics-	IR-/omics+	1-0	within_IR_negative	TRUE	0.155214	0.116464	-0.0734484	0.383877	0.183058	0.11502	-0.070613	0.381041	0.177629	0.0186157	-0.00880909	0.0460406	1.01879	0.275001	0.270672	288
clinical	0	mol-HOMA-IR	mol-IR	DBP	DBP	Blood pressure	705	log	0.119936	696	267	92	98	248	IR-/omics-	IR+/omics-	2-0	cross_IR	FALSE	0.223665	0.113763	0.000305199	0.447024	0.0496886	0.118234	-0.0084729	0.455802	0.0589437	0.0268254	3.66043e-05	0.0536142	1.02719	0.0929242	0.107442	288
clinical	0	mol-HOMA-IR	mol-IR	DBP	DBP	Blood pressure	705	log	0.119936	696	267	92	98	248	IR-/omics-	IR+/omics+	3-0	cross_IR	FALSE	0.258226	0.0923519	0.0769039	0.439548	0.00531493	0.086586	0.0882248	0.428227	0.00296082	0.0309705	0.00922354	0.0527175	1.03146	0.0143056	0.0087012	288
clinical	0	mol-HOMA-IR	mol-IR	DBP	DBP	Blood pressure	705	log	0.119936	696	267	92	98	248	IR-/omics+	IR+/omics-	2-1	cross_IR	FALSE	0.0684503	0.13767	-0.201848	0.338749	0.619201	0.137026	-0.200583	0.337484	0.617554	0.00820965	-0.0242088	0.0406281	1.00824	0.710478	0.708462	288
clinical	0	mol-HOMA-IR	mol-IR	DBP	DBP	Blood pressure	705	log	0.119936	696	267	92	98	248	IR-/omics+	IR+/omics+	3-1	cross_IR	FALSE	0.103012	0.117413	-0.127515	0.333538	0.380603	0.107589	-0.108226	0.314249	0.338669	0.0123548	-0.0152936	0.0400031	1.01243	0.485016	0.445372	288
clinical	0	mol-HOMA-IR	mol-IR	DBP	DBP	Blood pressure	705	log	0.119936	696	267	92	98	248	IR+/omics-	IR+/omics+	3-2	within_IR_positive	TRUE	0.0345612	0.114653	-0.190545	0.259668	0.763167	0.116272	-0.193724	0.262847	0.766368	0.00414513	-0.0228532	0.0311435	1.00415	0.811041	0.811449	288
methylation	0	met-HOMA-IR	met-IR	Horvathv1	Horvathv1	age	705	identity	9.27135	691	261	98	102	244	IR-/omics-	IR-/omics+	1-0	within_IR_negative	TRUE	0.0695567	0.0547832	-0.0380048	0.177118	0.204629	0.0527381	-0.0339894	0.173103	0.187636	0.644885	-0.352356	1.64213		0.519442	0.499026	198
methylation	0	met-HOMA-IR	met-IR	Horvathv1	Horvathv1	age	705	identity	9.27135	691	261	98	102	244	IR-/omics-	IR+/omics-	2-0	cross_IR	FALSE	0.0951208	0.0542386	-0.0113714	0.201613	0.079917	0.0535342	-0.00998842	0.20023	0.0760373	0.881899	-0.105428	1.86923		0.365251	0.358461	198
methylation	0	met-HOMA-IR	met-IR	Horvathv1	Horvathv1	age	705	identity	9.27135	691	261	98	102	244	IR-/omics-	IR+/omics+	3-0	cross_IR	FALSE	0.0743597	0.0441704	-0.0123647	0.161084	0.0927353	0.0472886	-0.0184869	0.167206	0.1163	0.689415	-0.114637	1.49347		0.374726	0.41455	198
methylation	0	met-HOMA-IR	met-IR	Horvathv1	Horvathv1	age	705	identity	9.27135	691	261	98	102	244	IR-/omics+	IR+/omics-	2-1	cross_IR	FALSE	0.0255641	0.0648753	-0.101812	0.152941	0.693666	0.0612739	-0.0947412	0.145869	0.676654	0.237014	-0.943938	1.41797		0.885653	0.881431	198
methylation	0	met-HOMA-IR	met-IR	Horvathv1	Horvathv1	age	705	identity	9.27135	691	261	98	102	244	IR-/omics+	IR+/omics+	3-1	cross_IR	FALSE	0.00480299	0.0554591	-0.104086	0.113692	0.931011	0.052716	-0.0986997	0.108306	0.927431	0.0445302	-0.965014	1.05407		0.967906	0.967275	198
methylation	0	met-HOMA-IR	met-IR	Horvathv1	Horvathv1	age	705	identity	9.27135	691	261	98	102	244	IR+/omics-	IR+/omics+	3-2	within_IR_positive	TRUE	-0.0207611	0.0540779	-0.126938	0.0854155	0.701162	0.0554786	-0.129688	0.0881657	0.708357	-0.192484	-1.17688	0.791918		0.885653	0.899068	198
methylation	0	prot-HOMA-IR	prot-IR	Horvathv1	Horvathv1	age	705	identity	9.27135	691	257	102	123	223	IR-/omics-	IR-/omics+	1-0	within_IR_negative	TRUE	-0.0254394	0.0542124	-0.13188	0.0810014	0.639036	0.0545245	-0.132493	0.0816142	0.640956	-0.235857	-1.22271	0.750993		0.849189	0.853864	198
methylation	0	prot-HOMA-IR	prot-IR	Horvathv1	Horvathv1	age	705	identity	9.27135	691	257	102	123	223	IR-/omics-	IR+/omics-	2-0	cross_IR	FALSE	0.0876043	0.0510386	-0.0126051	0.187814	0.0865312	0.0482994	-0.00722692	0.182436	0.0701459	0.812211	-0.116866	1.74129		0.365251	0.358461	198
methylation	0	prot-HOMA-IR	prot-IR	Horvathv1	Horvathv1	age	705	identity	9.27135	691	257	102	123	223	IR-/omics-	IR+/omics+	3-0	cross_IR	FALSE	0.0270045	0.0463539	-0.0640069	0.118016	0.560371	0.0489731	-0.0691493	0.123158	0.581527	0.250369	-0.593431	1.09417		0.80401	0.822445	198
methylation	0	prot-HOMA-IR	prot-IR	Horvathv1	Horvathv1	age	705	identity	9.27135	691	257	102	123	223	IR-/omics+	IR+/omics-	2-1	cross_IR	FALSE	0.113044	0.06104	-0.00680249	0.23289	0.0644579	0.0592512	-0.00329023	0.229378	0.0568219	1.04807	-0.0630683	2.1592		0.344937	0.340931	198
methylation	0	prot-HOMA-IR	prot-IR	Horvathv1	Horvathv1	age	705	identity	9.27135	691	257	102	123	223	IR-/omics+	IR+/omics+	3-1	cross_IR	FALSE	0.0524439	0.0552035	-0.0559429	0.160831	0.342439	0.0569588	-0.0593892	0.164277	0.357511	0.486226	-0.518666	1.49112		0.645743	0.667803	198
methylation	0	prot-HOMA-IR	prot-IR	Horvathv1	Horvathv1	age	705	identity	9.27135	691	257	102	123	223	IR+/omics-	IR+/omics+	3-2	within_IR_positive	TRUE	-0.0605998	0.0522144	-0.163118	0.0419182	0.246208	0.0524324	-0.163546	0.0423462	0.248175	-0.561842	-1.51232	0.388638		0.547743	0.558394	198
methylation	0	mol-HOMA-IR	mol-IR	Horvathv1	Horvathv1	age	705	identity	9.27135	691	267	92	98	248	IR-/omics-	IR-/omics+	1-0	within_IR_negative	TRUE	0.052226	0.0559292	-0.0575855	0.162038	0.350739	0.0544353	-0.0546524	0.159104	0.337686	0.484206	-0.533896	1.50231		0.649032	0.655507	198
methylation	0	mol-HOMA-IR	mol-IR	Horvathv1	Horvathv1	age	705	identity	9.27135	691	267	92	98	248	IR-/omics-	IR+/omics-	2-0	cross_IR	FALSE	0.133037	0.0545153	0.0260012	0.240072	0.0149231	0.0511825	0.0325448	0.233529	0.00954189	1.23343	0.241066	2.2258		0.17381	0.13495	198
methylation	0	mol-HOMA-IR	mol-IR	Horvathv1	Horvathv1	age	705	identity	9.27135	691	267	92	98	248	IR-/omics-	IR+/omics+	3-0	cross_IR	FALSE	0.0475634	0.0441535	-0.0391277	0.134255	0.281754	0.0473053	-0.0453159	0.140443	0.315029	0.440977	-0.362767	1.24472		0.587235	0.629762	198
methylation	0	mol-HOMA-IR	mol-IR	Horvathv1	Horvathv1	age	705	identity	9.27135	691	267	92	98	248	IR-/omics+	IR+/omics-	2-1	cross_IR	FALSE	0.0808107	0.066125	-0.0490193	0.210641	0.22209	0.061464	-0.0398679	0.201489	0.189025	0.749225	-0.454475	1.95293		0.544378	0.499026	198
methylation	0	mol-HOMA-IR	mol-IR	Horvathv1	Horvathv1	age	705	identity	9.27135	691	267	92	98	248	IR-/omics+	IR+/omics+	3-1	cross_IR	FALSE	-0.00466257	0.0564804	-0.115556	0.106231	0.934232	0.0551345	-0.112914	0.103589	0.93263	-0.0432283	-1.07136	0.984908		0.967906	0.967275	198
methylation	0	mol-HOMA-IR	mol-IR	Horvathv1	Horvathv1	age	705	identity	9.27135	691	267	92	98	248	IR+/omics-	IR+/omics+	3-2	within_IR_positive	TRUE	-0.0854733	0.0549819	-0.193425	0.0224783	0.120506	0.0542085	-0.191907	0.0209599	0.115311	-0.792453	-1.79331	0.208404		0.417539	0.41455	198
methylation	0	met-HOMA-IR	met-IR	Hannum	Hannum	age	705	identity	9.3228	691	261	98	102	244	IR-/omics-	IR-/omics+	1-0	within_IR_negative	TRUE	0.0665232	0.0497379	-0.0311324	0.164179	0.181508	0.0510159	-0.0336416	0.166688	0.192678	0.620182	-0.290241	1.53061		0.499147	0.501978	198
methylation	0	met-HOMA-IR	met-IR	Hannum	Hannum	age	705	identity	9.3228	691	261	98	102	244	IR-/omics-	IR+/omics-	2-0	cross_IR	FALSE	0.0810522	0.0492435	-0.0156325	0.177737	0.100229	0.0498757	-0.016874	0.178978	0.104601	0.755633	-0.145739	1.65701		0.39511	0.41455	198
methylation	0	met-HOMA-IR	met-IR	Hannum	Hannum	age	705	identity	9.3228	691	261	98	102	244	IR-/omics-	IR+/omics+	3-0	cross_IR	FALSE	0.0547717	0.0401025	-0.0239657	0.133509	0.172449	0.0406399	-0.0250207	0.134564	0.178185	0.510626	-0.223427	1.24468		0.487783	0.483297	198
methylation	0	met-HOMA-IR	met-IR	Hannum	Hannum	age	705	identity	9.3228	691	261	98	102	244	IR-/omics+	IR+/omics-	2-1	cross_IR	FALSE	0.0145291	0.0589006	-0.101117	0.130175	0.805236	0.0589899	-0.101292	0.13035	0.805525	0.135451	-0.942689	1.21359		0.938107	0.935846	198
methylation	0	met-HOMA-IR	met-IR	Hannum	Hannum	age	705	identity	9.3228	691	261	98	102	244	IR-/omics+	IR+/omics+	3-1	cross_IR	FALSE	-0.0117514	0.0503516	-0.110612	0.087109	0.81553	0.0496306	-0.109196	0.0856934	0.812899	-0.109556	-1.03121	0.812099		0.938107	0.935846	198
methylation	0	met-HOMA-IR	met-IR	Hannum	Hannum	age	705	identity	9.3228	691	261	98	102	244	IR+/omics-	IR+/omics+	3-2	within_IR_positive	TRUE	-0.0262805	0.0490975	-0.122679	0.0701178	0.592635	0.0495488	-0.123565	0.0710038	0.596008	-0.245008	-1.14371	0.653694		0.830426	0.83412	198
methylation	0	prot-HOMA-IR	prot-IR	Hannum	Hannum	age	705	identity	9.3228	691	257	102	123	223	IR-/omics-	IR-/omics+	1-0	within_IR_negative	TRUE	-0.0549253	0.0491419	-0.151411	0.0415601	0.264089	0.0535171	-0.160001	0.0501503	0.305103	-0.512058	-1.41157	0.387456		0.574611	0.616432	198
methylation	0	prot-HOMA-IR	prot-IR	Hannum	Hannum	age	705	identity	9.3228	691	257	102	123	223	IR-/omics-	IR+/omics-	2-0	cross_IR	FALSE	0.0732398	0.046265	-0.017597	0.164077	0.113867	0.0442067	-0.0135557	0.160035	0.098022	0.6828	-0.164053	1.52965		0.417539	0.404341	198
methylation	0	prot-HOMA-IR	prot-IR	Hannum	Hannum	age	705	identity	9.3228	691	257	102	123	223	IR-/omics-	IR+/omics+	3-0	cross_IR	FALSE	-0.00795641	0.0420185	-0.0904556	0.0745428	0.84987	0.0406414	-0.0877519	0.0718391	0.844847	-0.074176	-0.843299	0.694947		0.94008	0.942812	198
methylation	0	prot-HOMA-IR	prot-IR	Hannum	Hannum	age	705	identity	9.3228	691	257	102	123	223	IR-/omics+	IR+/omics-	2-1	cross_IR	FALSE	0.128165	0.055331	0.0195281	0.236802	0.0208316	0.0586404	0.0130304	0.2433	0.029179	1.19486	0.182057	2.20766		0.206233	0.236605	198
methylation	0	prot-HOMA-IR	prot-IR	Hannum	Hannum	age	705	identity	9.3228	691	257	102	123	223	IR-/omics+	IR+/omics+	3-1	cross_IR	FALSE	0.0469689	0.0500404	-0.0512805	0.145218	0.348254	0.0544729	-0.0599834	0.153921	0.388853	0.437882	-0.478078	1.35384		0.649032	0.703879	198
methylation	0	prot-HOMA-IR	prot-IR	Hannum	Hannum	age	705	identity	9.3228	691	257	102	123	223	IR+/omics-	IR+/omics+	3-2	within_IR_positive	TRUE	-0.0811962	0.0473308	-0.174126	0.0117332	0.0867011	0.0455669	-0.170662	0.00826999	0.0752027	-0.756976	-1.62334	0.109387		0.365251	0.358461	198
methylation	0	mol-HOMA-IR	mol-IR	Hannum	Hannum	age	705	identity	9.3228	691	267	92	98	248	IR-/omics-	IR-/omics+	1-0	within_IR_negative	TRUE	0.060647	0.0507925	-0.0390791	0.160373	0.232881	0.0537213	-0.0448296	0.166124	0.259324	0.5654	-0.364326	1.49513		0.544378	0.576923	198
methylation	0	mol-HOMA-IR	mol-IR	Hannum	Hannum	age	705	identity	9.3228	691	267	92	98	248	IR-/omics-	IR+/omics-	2-0	cross_IR	FALSE	0.10608	0.0495085	0.00887498	0.203285	0.0324887	0.0484879	0.0108788	0.201281	0.0290211	0.988963	0.0827397	1.89519		0.238251	0.236605	198
methylation	0	mol-HOMA-IR	mol-IR	Hannum	Hannum	age	705	identity	9.3228	691	267	92	98	248	IR-/omics-	IR+/omics+	3-0	cross_IR	FALSE	0.039146	0.0400983	-0.0395832	0.117875	0.329282	0.0397537	-0.0389066	0.117199	0.32511	0.36495	-0.369026	1.09893		0.638574	0.637344	198
methylation	0	mol-HOMA-IR	mol-IR	Hannum	Hannum	age	705	identity	9.3228	691	267	92	98	248	IR-/omics+	IR+/omics-	2-1	cross_IR	FALSE	0.045433	0.0600519	-0.072473	0.163339	0.44957	0.0609865	-0.074308	0.165174	0.456544	0.423563	-0.675651	1.52278		0.730669	0.753923	198
methylation	0	mol-HOMA-IR	mol-IR	Hannum	Hannum	age	705	identity	9.3228	691	267	92	98	248	IR-/omics+	IR+/omics+	3-1	cross_IR	FALSE	-0.021501	0.0512931	-0.12221	0.079208	0.675215	0.053191	-0.125936	0.0829344	0.686174	-0.20045	-1.13934	0.73844		0.879557	0.88799	198
methylation	0	mol-HOMA-IR	mol-IR	Hannum	Hannum	age	705	identity	9.3228	691	267	92	98	248	IR+/omics-	IR+/omics+	3-2	within_IR_positive	TRUE	-0.066934	0.0499322	-0.164971	0.031103	0.180524	0.0482861	-0.161739	0.0278709	0.166134	-0.624012	-1.53799	0.289967		0.499147	0.478655	198
methylation	0	met-HOMA-IR	met-IR	Horvathv2	Horvathv2	age	705	identity	10.1574	691	261	98	102	244	IR-/omics-	IR-/omics+	1-0	within_IR_negative	TRUE	0.055507	0.0421339	-0.0272188	0.138233	0.188143	0.0410641	-0.0251184	0.136132	0.176908	0.563809	-0.276474	1.40409		0.503409	0.483297	198
methylation	0	met-HOMA-IR	met-IR	Horvathv2	Horvathv2	age	705	identity	10.1574	691	261	98	102	244	IR-/omics-	IR+/omics-	2-0	cross_IR	FALSE	0.0600159	0.041715	-0.0218875	0.141919	0.150685	0.0404667	-0.0194365	0.139468	0.138505	0.609608	-0.222321	1.44154		0.45924	0.435914	198
methylation	0	met-HOMA-IR	met-IR	Horvathv2	Horvathv2	age	705	identity	10.1574	691	261	98	102	244	IR-/omics-	IR+/omics+	3-0	cross_IR	FALSE	0.0228254	0.0339716	-0.0438746	0.0895253	0.501875	0.035156	-0.0462001	0.0918508	0.516387	0.231847	-0.445653	0.909348		0.780424	0.795127	198
methylation	0	met-HOMA-IR	met-IR	Horvathv2	Horvathv2	age	705	identity	10.1574	691	261	98	102	244	IR-/omics+	IR+/omics-	2-1	cross_IR	FALSE	0.00450887	0.0498958	-0.0934567	0.102474	0.928023	0.0471836	-0.0881316	0.0971493	0.923898	0.0457985	-0.94928	1.04088		0.967906	0.967275	198
methylation	0	met-HOMA-IR	met-IR	Horvathv2	Horvathv2	age	705	identity	10.1574	691	261	98	102	244	IR-/omics+	IR+/omics+	3-1	cross_IR	FALSE	-0.0326817	0.0426537	-0.116428	0.0510648	0.443814	0.0409606	-0.113104	0.0477404	0.425214	-0.331962	-1.18261	0.518687		0.730669	0.732107	198
methylation	0	met-HOMA-IR	met-IR	Horvathv2	Horvathv2	age	705	identity	10.1574	691	261	98	102	244	IR+/omics-	IR+/omics+	3-2	within_IR_positive	TRUE	-0.0371905	0.0415914	-0.118851	0.0444702	0.371533	0.0418743	-0.119407	0.0450256	0.374771	-0.37776	-1.20722	0.451703		0.678997	0.689437	198
methylation	0	prot-HOMA-IR	prot-IR	Horvathv2	Horvathv2	age	705	identity	10.1574	691	257	102	123	223	IR-/omics-	IR-/omics+	1-0	within_IR_negative	TRUE	-0.033844	0.0417058	-0.115729	0.0480412	0.417361	0.0410567	-0.114455	0.0467669	0.41004	-0.343769	-1.17551	0.487975		0.718586	0.721342	198
methylation	0	prot-HOMA-IR	prot-IR	Horvathv2	Horvathv2	age	705	identity	10.1574	691	257	102	123	223	IR-/omics-	IR+/omics-	2-0	cross_IR	FALSE	0.034944	0.0392642	-0.0421474	0.112035	0.373791	0.039451	-0.0425142	0.112402	0.376056	0.354941	-0.42811	1.13799		0.678997	0.689437	198
methylation	0	prot-HOMA-IR	prot-IR	Horvathv2	Horvathv2	age	705	identity	10.1574	691	257	102	123	223	IR-/omics-	IR+/omics+	3-0	cross_IR	FALSE	-0.0123754	0.0356602	-0.0823908	0.05764	0.72867	0.035912	-0.0828851	0.0581344	0.730498	-0.125702	-0.836879	0.585475		0.9074	0.910365	198
methylation	0	prot-HOMA-IR	prot-IR	Horvathv2	Horvathv2	age	705	identity	10.1574	691	257	102	123	223	IR-/omics+	IR+/omics-	2-1	cross_IR	FALSE	0.068788	0.0469583	-0.0234101	0.160986	0.14341	0.0464043	-0.0223224	0.159898	0.1387	0.69871	-0.237786	1.63521		0.457987	0.435914	198
methylation	0	prot-HOMA-IR	prot-IR	Horvathv2	Horvathv2	age	705	identity	10.1574	691	257	102	123	223	IR-/omics+	IR+/omics+	3-1	cross_IR	FALSE	0.0214687	0.0424683	-0.0619137	0.104851	0.613353	0.040942	-0.058917	0.101854	0.600191	0.218066	-0.628884	1.06502		0.831808	0.83412	198
methylation	0	prot-HOMA-IR	prot-IR	Horvathv2	Horvathv2	age	705	identity	10.1574	691	257	102	123	223	IR+/omics-	IR+/omics+	3-2	within_IR_positive	TRUE	-0.0473194	0.0401687	-0.126187	0.0315481	0.239196	0.0408216	-0.127469	0.0328299	0.246786	-0.480643	-1.28173	0.320447		0.544378	0.558394	198
methylation	0	mol-HOMA-IR	mol-IR	Horvathv2	Horvathv2	age	705	identity	10.1574	691	267	92	98	248	IR-/omics-	IR-/omics+	1-0	within_IR_negative	TRUE	0.0516138	0.0430043	-0.032821	0.136048	0.230473	0.0410919	-0.0290662	0.132294	0.20952	0.524263	-0.333377	1.3819		0.544378	0.531858	198
methylation	0	mol-HOMA-IR	mol-IR	Horvathv2	Horvathv2	age	705	identity	10.1574	691	267	92	98	248	IR-/omics-	IR+/omics-	2-0	cross_IR	FALSE	0.0824807	0.0419172	0.000180415	0.164781	0.0495013	0.0415923	0.000818298	0.164143	0.0477543	0.837792	0.00183255	1.67375		0.319917	0.337691	198
methylation	0	mol-HOMA-IR	mol-IR	Horvathv2	Horvathv2	age	705	identity	10.1574	691	267	92	98	248	IR-/omics-	IR+/omics+	3-0	cross_IR	FALSE	0.00947116	0.0339499	-0.0571862	0.0761285	0.780348	0.0347243	-0.0587067	0.077649	0.785125	0.0962027	-0.580865	0.77327		0.930792	0.935386	198
methylation	0	mol-HOMA-IR	mol-IR	Horvathv2	Horvathv2	age	705	identity	10.1574	691	267	92	98	248	IR-/omics+	IR+/omics-	2-1	cross_IR	FALSE	0.0308669	0.0508439	-0.0689602	0.130694	0.543989	0.0481912	-0.0637517	0.125486	0.522053	0.313529	-0.700458	1.32752		0.797851	0.795127	198
methylation	0	mol-HOMA-IR	mol-IR	Horvathv2	Horvathv2	age	705	identity	10.1574	691	267	92	98	248	IR-/omics+	IR+/omics+	3-1	cross_IR	FALSE	-0.0421426	0.0434281	-0.12741	0.0431243	0.332187	0.0406869	-0.122027	0.0377422	0.300668	-0.428061	-1.29415	0.438032		0.638574	0.613948	198
methylation	0	mol-HOMA-IR	mol-IR	Horvathv2	Horvathv2	age	705	identity	10.1574	691	267	92	98	248	IR+/omics-	IR+/omics+	3-2	within_IR_positive	TRUE	-0.0730095	0.0422759	-0.156014	0.00999512	0.0846187	0.0426561	-0.156761	0.0107416	0.0874219	-0.741589	-1.5847	0.101525		0.365251	0.376294	198
methylation	0	met-HOMA-IR	met-IR	PCHorvath1	PCHorvath1	age	705	identity	7.80472	691	261	98	102	244	IR-/omics-	IR-/omics+	1-0	within_IR_negative	TRUE	0.109368	0.0568841	-0.00231844	0.221055	0.0549353	0.0582364	-0.00497339	0.223709	0.0608017	0.853587	-0.0180948	1.72527		0.319917	0.351939	198
methylation	0	met-HOMA-IR	met-IR	PCHorvath1	PCHorvath1	age	705	identity	7.80472	691	261	98	102	244	IR-/omics-	IR+/omics-	2-0	cross_IR	FALSE	0.0617595	0.0563186	-0.0488167	0.172336	0.273195	0.0574208	-0.0509807	0.1745	0.2825	0.482015	-0.381	1.34503		0.576771	0.613948	198
methylation	0	met-HOMA-IR	met-IR	PCHorvath1	PCHorvath1	age	705	identity	7.80472	691	261	98	102	244	IR-/omics-	IR+/omics+	3-0	cross_IR	FALSE	0.0729185	0.0458644	-0.0171317	0.162969	0.112321	0.0457833	-0.0169726	0.16281	0.111688	0.569108	-0.133708	1.27192		0.417539	0.41455	198
methylation	0	met-HOMA-IR	met-IR	PCHorvath1	PCHorvath1	age	705	identity	7.80472	691	261	98	102	244	IR-/omics+	IR+/omics-	2-1	cross_IR	FALSE	-0.0476086	0.0673633	-0.17987	0.0846527	0.479964	0.0704614	-0.185953	0.0907355	0.499477	-0.371571	-1.40383	0.660691		0.760263	0.793358	198
methylation	0	met-HOMA-IR	met-IR	PCHorvath1	PCHorvath1	age	705	identity	7.80472	691	261	98	102	244	IR-/omics+	IR+/omics+	3-1	cross_IR	FALSE	-0.0364495	0.0575859	-0.149514	0.0766149	0.52697	0.0600285	-0.15431	0.0814106	0.543915	-0.284478	-1.16691	0.597957		0.790455	0.803695	198
methylation	0	met-HOMA-IR	met-IR	PCHorvath1	PCHorvath1	age	705	identity	7.80472	691	261	98	102	244	IR+/omics-	IR+/omics+	3-2	within_IR_positive	TRUE	0.011159	0.0561517	-0.0990895	0.121408	0.842533	0.0599295	-0.106507	0.128825	0.852341	0.087093	-0.773365	0.947551		0.94008	0.942812	198
methylation	0	prot-HOMA-IR	prot-IR	PCHorvath1	PCHorvath1	age	705	identity	7.80472	691	257	102	123	223	IR-/omics-	IR-/omics+	1-0	within_IR_negative	TRUE	0.0465043	0.0564043	-0.0642401	0.157249	0.409951	0.0574517	-0.0662965	0.159305	0.418535	0.362953	-0.501376	1.22728		0.71202	0.726929	198
methylation	0	prot-HOMA-IR	prot-IR	PCHorvath1	PCHorvath1	age	705	identity	7.80472	691	257	102	123	223	IR-/omics-	IR+/omics-	2-0	cross_IR	FALSE	0.0528722	0.0531022	-0.0513888	0.157133	0.31976	0.052916	-0.0510233	0.156768	0.318061	0.412653	-0.401075	1.22638		0.638574	0.629762	198
methylation	0	prot-HOMA-IR	prot-IR	PCHorvath1	PCHorvath1	age	705	identity	7.80472	691	257	102	123	223	IR-/omics-	IR+/omics+	3-0	cross_IR	FALSE	0.0503938	0.0482281	-0.0442974	0.145085	0.296432	0.0480117	-0.0438724	0.14466	0.294262	0.393309	-0.345729	1.13235		0.611391	0.613948	198
methylation	0	prot-HOMA-IR	prot-IR	PCHorvath1	PCHorvath1	age	705	identity	7.80472	691	257	102	123	223	IR-/omics+	IR+/omics-	2-1	cross_IR	FALSE	0.00636794	0.063508	-0.118324	0.13106	0.920159	0.0670183	-0.125216	0.137952	0.924328	0.0496999	-0.923484	1.02288		0.967906	0.967275	198
methylation	0	prot-HOMA-IR	prot-IR	PCHorvath1	PCHorvath1	age	705	identity	7.80472	691	257	102	123	223	IR-/omics+	IR+/omics+	3-1	cross_IR	FALSE	0.00388955	0.0574355	-0.108879	0.116659	0.946028	0.0593133	-0.112566	0.120345	0.947734	0.0303568	-0.849774	0.910487		0.967906	0.967275	198
methylation	0	prot-HOMA-IR	prot-IR	PCHorvath1	PCHorvath1	age	705	identity	7.80472	691	257	102	123	223	IR+/omics-	IR+/omics+	3-2	within_IR_positive	TRUE	-0.00247839	0.0543255	-0.109141	0.104185	0.963625	0.0568055	-0.114011	0.109054	0.965212	-0.0193431	-0.851817	0.813131		0.970003	0.969347	198
methylation	0	mol-HOMA-IR	mol-IR	PCHorvath1	PCHorvath1	age	705	identity	7.80472	691	267	92	98	248	IR-/omics-	IR-/omics+	1-0	within_IR_negative	TRUE	0.114164	0.0581278	3.5735e-05	0.228292	0.0499285	0.0585372	-0.000768044	0.229096	0.0515464	0.891018	0.000278901	1.78176		0.319917	0.338577	198
methylation	0	mol-HOMA-IR	mol-IR	PCHorvath1	PCHorvath1	age	705	identity	7.80472	691	267	92	98	248	IR-/omics-	IR+/omics-	2-0	cross_IR	FALSE	0.0830859	0.0566584	-0.0281573	0.194329	0.142984	0.0575477	-0.0299034	0.196075	0.149255	0.648462	-0.21976	1.51668		0.457987	0.45018	198
methylation	0	mol-HOMA-IR	mol-IR	PCHorvath1	PCHorvath1	age	705	identity	7.80472	691	267	92	98	248	IR-/omics-	IR+/omics+	3-0	cross_IR	FALSE	0.0629545	0.0458892	-0.0271445	0.153054	0.170546	0.0463478	-0.0280449	0.153954	0.17481	0.491342	-0.211855	1.19454		0.487783	0.483297	198
methylation	0	mol-HOMA-IR	mol-IR	PCHorvath1	PCHorvath1	age	705	identity	7.80472	691	267	92	98	248	IR-/omics+	IR+/omics-	2-1	cross_IR	FALSE	-0.0310781	0.0687244	-0.166012	0.103856	0.651257	0.0707017	-0.169894	0.107738	0.660388	-0.242556	-1.29568	0.810564		0.859659	0.86594	198
methylation	0	mol-HOMA-IR	mol-IR	PCHorvath1	PCHorvath1	age	705	identity	7.80472	691	267	92	98	248	IR-/omics+	IR+/omics+	3-1	cross_IR	FALSE	-0.0512095	0.0587007	-0.166463	0.0640436	0.383302	0.0600893	-0.169189	0.0667699	0.394385	-0.399676	-1.29919	0.499842		0.689944	0.703879	198
methylation	0	mol-HOMA-IR	mol-IR	PCHorvath1	PCHorvath1	age	705	identity	7.80472	691	267	92	98	248	IR+/omics-	IR+/omics+	3-2	within_IR_positive	TRUE	-0.0201314	0.0571433	-0.132327	0.0920639	0.724723	0.0606988	-0.139308	0.0990449	0.740246	-0.15712	-1.03277	0.718532		0.9074	0.910365	198
methylation	0	met-HOMA-IR	met-IR	AltumAge	AltumAge	age	705	identity	18.2182	691	261	98	102	244	IR-/omics-	IR-/omics+	1-0	within_IR_negative	TRUE	-0.0120549	0.0573213	-0.1246	0.10049	0.833493	0.0578469	-0.125632	0.101522	0.834984	-0.219619	-2.26999	1.83075		0.938771	0.939357	198
methylation	0	met-HOMA-IR	met-IR	AltumAge	AltumAge	age	705	identity	18.2182	691	261	98	102	244	IR-/omics-	IR+/omics-	2-0	cross_IR	FALSE	0.0837424	0.0567515	-0.0276836	0.195168	0.140507	0.0545281	-0.0233182	0.190803	0.125053	1.52564	-0.504346	3.55562		0.457987	0.419671	198
methylation	0	met-HOMA-IR	met-IR	AltumAge	AltumAge	age	705	identity	18.2182	691	261	98	102	244	IR-/omics-	IR+/omics+	3-0	cross_IR	FALSE	0.015462	0.0462169	-0.0752803	0.106204	0.738063	0.045773	-0.0744089	0.105333	0.735618	0.281691	-1.37147	1.93486		0.910661	0.910365	198
methylation	0	met-HOMA-IR	met-IR	AltumAge	AltumAge	age	705	identity	18.2182	691	261	98	102	244	IR-/omics+	IR+/omics-	2-1	cross_IR	FALSE	0.0957973	0.067881	-0.0374806	0.229075	0.15862	0.068327	-0.0383562	0.229951	0.161352	1.74526	-0.682829	4.17334		0.468759	0.476832	198
methylation	0	met-HOMA-IR	met-IR	AltumAge	AltumAge	age	705	identity	18.2182	691	261	98	102	244	IR-/omics+	IR+/omics+	3-1	cross_IR	FALSE	0.0275169	0.0580285	-0.0864165	0.14145	0.63551	0.0598921	-0.0900754	0.145109	0.646062	0.501309	-1.57435	2.57697		0.849189	0.853864	198
methylation	0	met-HOMA-IR	met-IR	AltumAge	AltumAge	age	705	identity	18.2182	691	261	98	102	244	IR+/omics-	IR+/omics+	3-2	within_IR_positive	TRUE	-0.0682803	0.0565833	-0.179376	0.0428155	0.227952	0.0580384	-0.182233	0.0456725	0.239813	-1.24395	-3.26792	0.780022		0.544378	0.558394	198
methylation	0	prot-HOMA-IR	prot-IR	AltumAge	AltumAge	age	705	identity	18.2182	691	257	102	123	223	IR-/omics-	IR-/omics+	1-0	within_IR_negative	TRUE	-0.00849949	0.0566214	-0.11967	0.102671	0.880721	0.0566091	-0.119646	0.102647	0.880695	-0.154846	-2.18018	1.87048		0.96344	0.963412	198
methylation	0	prot-HOMA-IR	prot-IR	AltumAge	AltumAge	age	705	identity	18.2182	691	257	102	123	223	IR-/omics-	IR+/omics-	2-0	cross_IR	FALSE	0.101367	0.0533066	-0.00329509	0.206029	0.0576406	0.0523005	-0.00131972	0.204054	0.0530095	1.84673	-0.0600307	3.75349		0.326081	0.338577	198
methylation	0	prot-HOMA-IR	prot-IR	AltumAge	AltumAge	age	705	identity	18.2182	691	257	102	123	223	IR-/omics-	IR+/omics+	3-0	cross_IR	FALSE	-0.00409647	0.0484137	-0.0991521	0.0909592	0.932593	0.0472722	-0.0969108	0.0887179	0.930969	-0.0746304	-1.80638	1.65711		0.967906	0.967275	198
methylation	0	prot-HOMA-IR	prot-IR	AltumAge	AltumAge	age	705	identity	18.2182	691	257	102	123	223	IR-/omics+	IR+/omics-	2-1	cross_IR	FALSE	0.109867	0.0637524	-0.015305	0.235038	0.0852755	0.0651467	-0.0180425	0.237776	0.0921603	2.00158	-0.278829	4.28198		0.365251	0.38825	198
methylation	0	prot-HOMA-IR	prot-IR	AltumAge	AltumAge	age	705	identity	18.2182	691	257	102	123	223	IR-/omics+	IR+/omics+	3-1	cross_IR	FALSE	0.00440302	0.0576566	-0.1088	0.117606	0.93915	0.0587311	-0.11091	0.119716	0.940261	0.0802153	-1.98214	2.14257		0.967906	0.967275	198
methylation	0	prot-HOMA-IR	prot-IR	AltumAge	AltumAge	age	705	identity	18.2182	691	257	102	123	223	IR+/omics-	IR+/omics+	3-2	within_IR_positive	TRUE	-0.105464	0.0545346	-0.212537	0.00160978	0.0535354	0.0564638	-0.216325	0.00539747	0.0622115	-1.92136	-3.87205	0.0293274		0.319917	0.351939	198
methylation	0	mol-HOMA-IR	mol-IR	AltumAge	AltumAge	age	705	identity	18.2182	691	267	92	98	248	IR-/omics-	IR-/omics+	1-0	within_IR_negative	TRUE	0.049402	0.0585673	-0.0655892	0.164393	0.399236	0.0579945	-0.0644646	0.163269	0.394599	0.900016	-1.19492	2.99495		0.699547	0.703879	198
methylation	0	mol-HOMA-IR	mol-IR	AltumAge	AltumAge	age	705	identity	18.2182	691	267	92	98	248	IR-/omics-	IR+/omics-	2-0	cross_IR	FALSE	0.0983822	0.0570867	-0.0137021	0.210466	0.085267	0.0558971	-0.0113663	0.208131	0.0788401	1.79235	-0.249628	3.83433		0.365251	0.363031	198
methylation	0	mol-HOMA-IR	mol-IR	AltumAge	AltumAge	age	705	identity	18.2182	691	267	92	98	248	IR-/omics-	IR+/omics+	3-0	cross_IR	FALSE	0.035327	0.0462362	-0.0554532	0.126107	0.445095	0.0458626	-0.0547198	0.125374	0.441398	0.643595	-1.01026	2.29745		0.730669	0.74065	198
methylation	0	mol-HOMA-IR	mol-IR	AltumAge	AltumAge	age	705	identity	18.2182	691	267	92	98	248	IR-/omics+	IR+/omics-	2-1	cross_IR	FALSE	0.0489802	0.069244	-0.0869737	0.184934	0.479584	0.0694448	-0.0873679	0.185328	0.480854	0.892332	-1.58451	3.36917		0.760263	0.774058	198
methylation	0	mol-HOMA-IR	mol-IR	AltumAge	AltumAge	age	705	identity	18.2182	691	267	92	98	248	IR-/omics+	IR+/omics+	3-1	cross_IR	FALSE	-0.014075	0.0591445	-0.130199	0.10205	0.81197	0.0594993	-0.130896	0.102746	0.813071	-0.256421	-2.372	1.85916		0.938107	0.935846	198
methylation	0	mol-HOMA-IR	mol-IR	AltumAge	AltumAge	age	705	identity	18.2182	691	267	92	98	248	IR+/omics-	IR+/omics+	3-2	within_IR_positive	TRUE	-0.0630552	0.0575753	-0.176099	0.0499884	0.273821	0.0594603	-0.1798	0.0536893	0.289306	-1.14875	-3.20821	0.910699		0.576771	0.613948	198
methylation	0	met-HOMA-IR	met-IR	PhenoAge	PhenoAge	age	705	identity	9.99805	691	261	98	102	244	IR-/omics-	IR-/omics+	1-0	within_IR_negative	TRUE	0.0572327	0.0552594	-0.0512638	0.165729	0.3007	0.0543955	-0.0495675	0.164033	0.293094	0.572216	-0.512538	1.65697		0.6138	0.613948	198
methylation	0	met-HOMA-IR	met-IR	PhenoAge	PhenoAge	age	705	identity	9.99805	691	261	98	102	244	IR-/omics-	IR+/omics-	2-0	cross_IR	FALSE	0.03555	0.0547101	-0.0718679	0.142968	0.516045	0.0568137	-0.0759981	0.147098	0.531699	0.35543	-0.718539	1.4294		0.780424	0.799417	198
methylation	0	met-HOMA-IR	met-IR	PhenoAge	PhenoAge	age	705	identity	9.99805	691	261	98	102	244	IR-/omics-	IR+/omics+	3-0	cross_IR	FALSE	0.0689278	0.0445544	-0.0185504	0.156406	0.122309	0.0464196	-0.0222126	0.160068	0.13803	0.689144	-0.185468	1.56376		0.417539	0.435914	198
methylation	0	met-HOMA-IR	met-IR	PhenoAge	PhenoAge	age	705	identity	9.99805	691	261	98	102	244	IR-/omics+	IR+/omics-	2-1	cross_IR	FALSE	-0.0216828	0.0654393	-0.150166	0.106801	0.740487	0.0652993	-0.149892	0.106526	0.73995	-0.216785	-1.50137	1.0678		0.910661	0.910365	198
methylation	0	met-HOMA-IR	met-IR	PhenoAge	PhenoAge	age	705	identity	9.99805	691	261	98	102	244	IR-/omics+	IR+/omics+	3-1	cross_IR	FALSE	0.0116951	0.0559412	-0.09814	0.12153	0.834463	0.0547131	-0.0957288	0.119119	0.830803	0.116928	-0.981209	1.21506		0.938771	0.939357	198
methylation	0	met-HOMA-IR	met-IR	PhenoAge	PhenoAge	age	705	identity	9.99805	691	261	98	102	244	IR+/omics-	IR+/omics+	3-2	within_IR_positive	TRUE	0.0333778	0.054548	-0.0737218	0.140477	0.540806	0.0569061	-0.0783517	0.145107	0.557702	0.333713	-0.737074	1.4045		0.797851	0.806022	198
methylation	0	prot-HOMA-IR	prot-IR	PhenoAge	PhenoAge	age	705	identity	9.99805	691	257	102	123	223	IR-/omics-	IR-/omics+	1-0	within_IR_negative	TRUE	0.0308866	0.0547145	-0.0765399	0.138313	0.572593	0.0543875	-0.0758979	0.137671	0.570288	0.308806	-0.76525	1.38286		0.815637	0.812352	198
methylation	0	prot-HOMA-IR	prot-IR	PhenoAge	PhenoAge	age	705	identity	9.99805	691	257	102	123	223	IR-/omics-	IR+/omics-	2-0	cross_IR	FALSE	0.0581148	0.0515113	-0.0430226	0.159252	0.259629	0.0498255	-0.0397127	0.155942	0.243868	0.581035	-0.430142	1.59221		0.571184	0.558394	198
methylation	0	prot-HOMA-IR	prot-IR	PhenoAge	PhenoAge	age	705	identity	9.99805	691	257	102	123	223	IR-/omics-	IR+/omics+	3-0	cross_IR	FALSE	0.046096	0.0467832	-0.0457584	0.13795	0.324817	0.0496257	-0.0513393	0.143531	0.35328	0.46087	-0.457495	1.37923		0.638574	0.666184	198
methylation	0	prot-HOMA-IR	prot-IR	PhenoAge	PhenoAge	age	705	identity	9.99805	691	257	102	123	223	IR-/omics+	IR+/omics-	2-1	cross_IR	FALSE	0.0272282	0.0616053	-0.0937279	0.148184	0.658643	0.0594087	-0.0894151	0.143872	0.646867	0.272229	-0.937096	1.48155		0.863652	0.853864	198
methylation	0	prot-HOMA-IR	prot-IR	PhenoAge	PhenoAge	age	705	identity	9.99805	691	257	102	123	223	IR-/omics+	IR+/omics+	3-1	cross_IR	FALSE	0.0152094	0.0557148	-0.0941812	0.1246	0.784945	0.0567947	-0.0963016	0.12672	0.788937	0.152064	-0.941629	1.24576		0.930792	0.935386	198
methylation	0	prot-HOMA-IR	prot-IR	PhenoAge	PhenoAge	age	705	identity	9.99805	691	257	102	123	223	IR+/omics-	IR+/omics+	3-2	within_IR_positive	TRUE	-0.0120188	0.052698	-0.115486	0.0914485	0.819659	0.0524513	-0.115002	0.0909642	0.818826	-0.120165	-1.15464	0.914307		0.938107	0.935846	198
methylation	0	mol-HOMA-IR	mol-IR	PhenoAge	PhenoAge	age	705	identity	9.99805	691	267	92	98	248	IR-/omics-	IR-/omics+	1-0	within_IR_negative	TRUE	0.0569629	0.0564938	-0.0539572	0.167883	0.313662	0.0546558	-0.0503486	0.164274	0.297679	0.569518	-0.539467	1.6785		0.633725	0.613948	198
methylation	0	mol-HOMA-IR	mol-IR	PhenoAge	PhenoAge	age	705	identity	9.99805	691	267	92	98	248	IR-/omics-	IR+/omics-	2-0	cross_IR	FALSE	0.0474809	0.0550657	-0.0606353	0.155597	0.388844	0.0578015	-0.0660068	0.160969	0.411675	0.474716	-0.606235	1.55567		0.693614	0.721342	198
methylation	0	mol-HOMA-IR	mol-IR	PhenoAge	PhenoAge	age	705	identity	9.99805	691	267	92	98	248	IR-/omics-	IR+/omics+	3-0	cross_IR	FALSE	0.0621386	0.0445993	-0.0254278	0.149705	0.163988	0.0459666	-0.0281123	0.15239	0.176875	0.621265	-0.254228	1.49676		0.477494	0.483297	198
methylation	0	mol-HOMA-IR	mol-IR	PhenoAge	PhenoAge	age	705	identity	9.99805	691	267	92	98	248	IR-/omics+	IR+/omics-	2-1	cross_IR	FALSE	-0.00948203	0.0667926	-0.140623	0.121659	0.887151	0.0666053	-0.140255	0.121291	0.886836	-0.0948018	-1.40595	1.21635		0.965142	0.9648	198
methylation	0	mol-HOMA-IR	mol-IR	PhenoAge	PhenoAge	age	705	identity	9.99805	691	267	92	98	248	IR-/omics+	IR+/omics+	3-1	cross_IR	FALSE	0.0051757	0.0570506	-0.106838	0.117189	0.92774	0.0554538	-0.103703	0.114054	0.925666	0.0517469	-1.06817	1.17166		0.967906	0.967275	198
methylation	0	mol-HOMA-IR	mol-IR	PhenoAge	PhenoAge	age	705	identity	9.99805	691	267	92	98	248	IR+/omics-	IR+/omics+	3-2	within_IR_positive	TRUE	0.0146577	0.055537	-0.0943837	0.123699	0.791914	0.0582695	-0.0997487	0.129064	0.801463	0.146549	-0.943653	1.23675		0.933328	0.935846	198
methylation	0	met-HOMA-IR	met-IR	GrimAgeV1	GrimAgeV1	age	705	identity	8.28814	691	261	98	102	244	IR-/omics-	IR-/omics+	1-0	within_IR_negative	TRUE	0.126187	0.0454025	0.0370436	0.215331	0.00559577	0.0475169	0.0328922	0.219482	0.00809867	1.04586	0.307022	1.78469		0.110796	0.123349	198
methylation	0	met-HOMA-IR	met-IR	GrimAgeV1	GrimAgeV1	age	705	identity	8.28814	691	261	98	102	244	IR-/omics-	IR+/omics-	2-0	cross_IR	FALSE	0.00995572	0.0449512	-0.0783015	0.098213	0.824785	0.0443399	-0.0771013	0.0970128	0.82241	0.0825144	-0.648974	0.814002		0.938549	0.935846	198
methylation	0	met-HOMA-IR	met-IR	GrimAgeV1	GrimAgeV1	age	705	identity	8.28814	691	261	98	102	244	IR-/omics-	IR+/omics+	3-0	cross_IR	FALSE	0.0909919	0.036607	0.0191175	0.162866	0.0131672	0.0367591	0.0188188	0.163165	0.0135492	0.754153	0.158449	1.34986		0.163585	0.157808	198
methylation	0	met-HOMA-IR	met-IR	GrimAgeV1	GrimAgeV1	age	705	identity	8.28814	691	261	98	102	244	IR-/omics+	IR+/omics-	2-1	cross_IR	FALSE	-0.116231	0.0537666	-0.221797	-0.0106659	0.030978	0.0540363	-0.222326	-0.0101364	0.0318232	-0.963341	-1.83828	-0.0884005		0.235909	0.242346	198
methylation	0	met-HOMA-IR	met-IR	GrimAgeV1	GrimAgeV1	age	705	identity	8.28814	691	261	98	102	244	IR-/omics+	IR+/omics+	3-1	cross_IR	FALSE	-0.0351952	0.0459627	-0.125438	0.055048	0.444096	0.0472837	-0.128032	0.0576418	0.456923	-0.291703	-1.03965	0.456246		0.730669	0.753923	198
methylation	0	met-HOMA-IR	met-IR	GrimAgeV1	GrimAgeV1	age	705	identity	8.28814	691	261	98	102	244	IR+/omics-	IR+/omics+	3-2	within_IR_positive	TRUE	0.0810361	0.044818	-0.00695961	0.169032	0.0710229	0.0442944	-0.00593155	0.168004	0.0677568	0.671638	-0.0576822	1.40096		0.362257	0.358461	198
methylation	0	prot-HOMA-IR	prot-IR	GrimAgeV1	GrimAgeV1	age	705	identity	8.28814	691	257	102	123	223	IR-/omics-	IR-/omics+	1-0	within_IR_negative	TRUE	0.0232289	0.0452164	-0.065549	0.112007	0.607606	0.047198	-0.0694397	0.115898	0.622763	0.192524	-0.543279	0.928328		0.831635	0.844569	198
methylation	0	prot-HOMA-IR	prot-IR	GrimAgeV1	GrimAgeV1	age	705	identity	8.28814	691	257	102	123	223	IR-/omics-	IR+/omics-	2-0	cross_IR	FALSE	0.00319502	0.0425692	-0.0803856	0.0867756	0.940193	0.0407216	-0.076758	0.083148	0.937485	0.0264807	-0.666246	0.719208		0.967906	0.967275	198
methylation	0	prot-HOMA-IR	prot-IR	GrimAgeV1	GrimAgeV1	age	705	identity	8.28814	691	257	102	123	223	IR-/omics-	IR+/omics+	3-0	cross_IR	FALSE	0.0548259	0.0386619	-0.0210831	0.130735	0.156617	0.0379612	-0.0197072	0.129359	0.149118	0.454405	-0.174739	1.08355		0.468759	0.45018	198
methylation	0	prot-HOMA-IR	prot-IR	GrimAgeV1	GrimAgeV1	age	705	identity	8.28814	691	257	102	123	223	IR-/omics+	IR+/omics-	2-1	cross_IR	FALSE	-0.0200339	0.050911	-0.119993	0.0799249	0.694066	0.0524863	-0.123086	0.0830178	0.702803	-0.166044	-0.994516	0.662429		0.885653	0.897774	198
methylation	0	prot-HOMA-IR	prot-IR	GrimAgeV1	GrimAgeV1	age	705	identity	8.28814	691	257	102	123	223	IR-/omics+	IR+/omics+	3-1	cross_IR	FALSE	0.031597	0.046043	-0.058804	0.121998	0.492786	0.0488145	-0.0642456	0.12744	0.517661	0.26188	-0.487376	1.01114		0.774378	0.795127	198
methylation	0	prot-HOMA-IR	prot-IR	GrimAgeV1	GrimAgeV1	age	705	identity	8.28814	691	257	102	123	223	IR+/omics-	IR+/omics+	3-2	within_IR_positive	TRUE	0.0516309	0.0435499	-0.0338752	0.137137	0.236205	0.0427431	-0.032291	0.135553	0.227485	0.427924	-0.280762	1.13661		0.544378	0.542675	198
methylation	0	mol-HOMA-IR	mol-IR	GrimAgeV1	GrimAgeV1	age	705	identity	8.28814	691	267	92	98	248	IR-/omics-	IR-/omics+	1-0	within_IR_negative	TRUE	0.100714	0.0464771	0.00946031	0.191967	0.0305796	0.0490155	0.00447646	0.196951	0.0402805	0.834728	0.0784084	1.59105		0.235909	0.295391	198
methylation	0	mol-HOMA-IR	mol-IR	GrimAgeV1	GrimAgeV1	age	705	identity	8.28814	691	267	92	98	248	IR-/omics-	IR+/omics-	2-0	cross_IR	FALSE	-0.00687343	0.0453022	-0.0958199	0.082073	0.879449	0.0457176	-0.0966356	0.0828887	0.880536	-0.056968	-0.794168	0.680232		0.96344	0.963412	198
methylation	0	mol-HOMA-IR	mol-IR	GrimAgeV1	GrimAgeV1	age	705	identity	8.28814	691	267	92	98	248	IR-/omics-	IR+/omics+	3-0	cross_IR	FALSE	0.0858285	0.0366915	0.0137883	0.157869	0.0196095	0.0354865	0.0161543	0.155503	0.0158366	0.711359	0.114279	1.30844		0.204352	0.174203	198
methylation	0	mol-HOMA-IR	mol-IR	GrimAgeV1	GrimAgeV1	age	705	identity	8.28814	691	267	92	98	248	IR-/omics+	IR+/omics-	2-1	cross_IR	FALSE	-0.107587	0.0549498	-0.215476	0.000301612	0.0506421	0.0582109	-0.221879	0.00670453	0.0649967	-0.891696	-1.78589	0.0024998		0.319917	0.357482	198
methylation	0	mol-HOMA-IR	mol-IR	GrimAgeV1	GrimAgeV1	age	705	identity	8.28814	691	267	92	98	248	IR-/omics+	IR+/omics+	3-1	cross_IR	FALSE	-0.014885	0.0469352	-0.107038	0.0772676	0.751233	0.0501663	-0.113382	0.0836117	0.766774	-0.123369	-0.887143	0.640404		0.918174	0.93196	198
methylation	0	mol-HOMA-IR	mol-IR	GrimAgeV1	GrimAgeV1	age	705	identity	8.28814	691	267	92	98	248	IR+/omics-	IR+/omics+	3-2	within_IR_positive	TRUE	0.092702	0.0456899	0.0029943	0.18241	0.0428475	0.0472155	-1.0549e-06	0.185405	0.0500026	0.768326	0.0248171	1.51184		0.302993	0.338577	198
methylation	0	met-HOMA-IR	met-IR	GrimAgeV2	GrimAgeV2	age	705	identity	8.01623	691	261	98	102	244	IR-/omics-	IR-/omics+	1-0	within_IR_negative	TRUE	0.162314	0.0496016	0.0649261	0.259702	0.00111961	0.0527194	0.0588046	0.265823	0.00216045	1.30115	0.520462	2.08183		0.0646301	0.0750293	198
methylation	0	met-HOMA-IR	met-IR	GrimAgeV2	GrimAgeV2	age	705	identity	8.01623	691	261	98	102	244	IR-/omics-	IR+/omics-	2-0	cross_IR	FALSE	0.00184738	0.0491084	-0.0945723	0.098267	0.970003	0.0478814	-0.0921632	0.095858	0.969234	0.014809	-0.758113	0.787731		0.970003	0.969347	198
methylation	0	met-HOMA-IR	met-IR	GrimAgeV2	GrimAgeV2	age	705	identity	8.01623	691	261	98	102	244	IR-/omics-	IR+/omics+	3-0	cross_IR	FALSE	0.1131	0.0399926	0.0345779	0.191621	0.00481944	0.0398748	0.0348091	0.19139	0.00469663	0.906631	0.277185	1.53608		0.110796	0.116242	198
methylation	0	met-HOMA-IR	met-IR	GrimAgeV2	GrimAgeV2	age	705	identity	8.01623	691	261	98	102	244	IR-/omics+	IR+/omics-	2-1	cross_IR	FALSE	-0.160467	0.0587391	-0.275795	-0.045138	0.00645878	0.0592311	-0.276761	-0.0441721	0.00691247	-1.28634	-2.21084	-0.361836		0.116258	0.123349	198
methylation	0	met-HOMA-IR	met-IR	GrimAgeV2	GrimAgeV2	age	705	identity	8.01623	691	261	98	102	244	IR-/omics+	IR+/omics+	3-1	cross_IR	FALSE	-0.0492144	0.0502135	-0.147804	0.0493749	0.327378	0.0524508	-0.152197	0.0537677	0.34842	-0.394514	-1.18483	0.395801		0.638574	0.663338	198
methylation	0	met-HOMA-IR	met-IR	GrimAgeV2	GrimAgeV2	age	705	identity	8.01623	691	261	98	102	244	IR+/omics-	IR+/omics+	3-2	within_IR_positive	TRUE	0.111252	0.0489629	0.0151182	0.207386	0.0233827	0.0473996	0.0181876	0.204317	0.019201	0.891822	0.121191	1.66245		0.210444	0.19009	198
methylation	0	prot-HOMA-IR	prot-IR	GrimAgeV2	GrimAgeV2	age	705	identity	8.01623	691	257	102	123	223	IR-/omics-	IR-/omics+	1-0	within_IR_negative	TRUE	0.0393052	0.0495415	-0.0579647	0.136575	0.427829	0.050296	-0.0594462	0.138057	0.43479	0.315079	-0.464658	1.09482		0.73026	0.735798	198
methylation	0	prot-HOMA-IR	prot-IR	GrimAgeV2	GrimAgeV2	age	705	identity	8.01623	691	257	102	123	223	IR-/omics-	IR+/omics-	2-0	cross_IR	FALSE	0.00302234	0.0466412	-0.088553	0.0945977	0.948352	0.0438337	-0.0830409	0.0890855	0.945049	0.0242277	-0.709861	0.758317		0.967906	0.967275	198
methylation	0	prot-HOMA-IR	prot-IR	GrimAgeV2	GrimAgeV2	age	705	identity	8.01623	691	257	102	123	223	IR-/omics-	IR+/omics+	3-0	cross_IR	FALSE	0.0660949	0.0423601	-0.017075	0.149265	0.119144	0.0422711	-0.0169002	0.14909	0.11837	0.529832	-0.136877	1.19654		0.417539	0.41455	198
methylation	0	prot-HOMA-IR	prot-IR	GrimAgeV2	GrimAgeV2	age	705	identity	8.01623	691	257	102	123	223	IR-/omics+	IR+/omics-	2-1	cross_IR	FALSE	-0.0362828	0.0557808	-0.145803	0.0732374	0.515616	0.0549579	-0.144187	0.0716216	0.50935	-0.290851	-1.16879	0.587088		0.780424	0.795127	198
methylation	0	prot-HOMA-IR	prot-IR	GrimAgeV2	GrimAgeV2	age	705	identity	8.01623	691	257	102	123	223	IR-/omics+	IR+/omics+	3-1	cross_IR	FALSE	0.0267898	0.0504472	-0.0722585	0.125838	0.595558	0.0521121	-0.0755274	0.129107	0.607361	0.214753	-0.57924	1.00875		0.830426	0.83412	198
methylation	0	prot-HOMA-IR	prot-IR	GrimAgeV2	GrimAgeV2	age	705	identity	8.01623	691	257	102	123	223	IR+/omics-	IR+/omics+	3-2	within_IR_positive	TRUE	0.0630726	0.0477156	-0.0306125	0.156758	0.186658	0.0455726	-0.0264047	0.15255	0.166804	0.505604	-0.245396	1.25661		0.503409	0.478655	198
methylation	0	mol-HOMA-IR	mol-IR	GrimAgeV2	GrimAgeV2	age	705	identity	8.01623	691	267	92	98	248	IR-/omics-	IR-/omics+	1-0	within_IR_negative	TRUE	0.142749	0.0508011	0.0430062	0.242492	0.00509487	0.0536955	0.0373233	0.248175	0.00803073	1.14431	0.344748	1.94387		0.110796	0.123349	198
methylation	0	mol-HOMA-IR	mol-IR	GrimAgeV2	GrimAgeV2	age	705	identity	8.01623	691	267	92	98	248	IR-/omics-	IR+/omics-	2-0	cross_IR	FALSE	-0.00645876	0.0495169	-0.10368	0.0907628	0.89626	0.0489427	-0.102553	0.0896355	0.89505	-0.0517749	-0.831125	0.727575		0.967906	0.967275	198
methylation	0	mol-HOMA-IR	mol-IR	GrimAgeV2	GrimAgeV2	age	705	identity	8.01623	691	267	92	98	248	IR-/omics-	IR+/omics+	3-0	cross_IR	FALSE	0.105812	0.0401051	0.0270694	0.184554	0.00851828	0.0388526	0.0295286	0.182095	0.00662414	0.848213	0.216995	1.47943		0.135895	0.123349	198
methylation	0	mol-HOMA-IR	mol-IR	GrimAgeV2	GrimAgeV2	age	705	identity	8.01623	691	267	92	98	248	IR-/omics+	IR+/omics-	2-1	cross_IR	FALSE	-0.149208	0.060062	-0.267134	-0.0312819	0.013219	0.0625985	-0.272114	-0.0263018	0.0174147	-1.19609	-2.14141	-0.250763		0.163585	0.18148	198
methylation	0	mol-HOMA-IR	mol-IR	GrimAgeV2	GrimAgeV2	age	705	identity	8.01623	691	267	92	98	248	IR-/omics+	IR+/omics+	3-1	cross_IR	FALSE	-0.0369373	0.0513018	-0.137663	0.0637888	0.471769	0.0548441	-0.144618	0.0707439	0.500857	-0.296098	-1.10354	0.511346		0.759432	0.793358	198
methylation	0	mol-HOMA-IR	mol-IR	GrimAgeV2	GrimAgeV2	age	705	identity	8.01623	691	267	92	98	248	IR+/omics-	IR+/omics+	3-2	within_IR_positive	TRUE	0.112271	0.0499406	0.0142171	0.210324	0.0248854	0.0500976	0.0139088	0.210633	0.0253405	0.899988	0.113967	1.68601		0.214231	0.228064	198
methylation	0	met-HOMA-IR	met-IR	DunedinPoAm38	DunedinPoAm38	pace	705	identity	0.072515	691	261	98	102	244	IR-/omics-	IR-/omics+	1-0	within_IR_negative	TRUE	0.126625	0.0984909	-0.0667527	0.320002	0.198997	0.102989	-0.0755833	0.328833	0.219302	0.00918218	-0.00484057	0.0232049		0.511706	0.536072	198
methylation	0	met-HOMA-IR	met-IR	DunedinPoAm38	DunedinPoAm38	pace	705	identity	0.072515	691	261	98	102	244	IR-/omics-	IR+/omics-	2-0	cross_IR	FALSE	0.149205	0.0975118	-0.0422498	0.34066	0.126444	0.095676	-0.0386455	0.337056	0.11934	0.0108196	-0.00306375	0.0247029		0.424337	0.41455	198
methylation	0	met-HOMA-IR	met-IR	DunedinPoAm38	DunedinPoAm38	pace	705	identity	0.072515	691	261	98	102	244	IR-/omics-	IR+/omics+	3-0	cross_IR	FALSE	0.299892	0.0794109	0.143976	0.455808	0.00017277	0.0790322	0.14472	0.455064	0.000160883	0.0217466	0.0104404	0.0330529		0.0342085	0.0318547	198
methylation	0	met-HOMA-IR	met-IR	DunedinPoAm38	DunedinPoAm38	pace	705	identity	0.072515	691	261	98	102	244	IR-/omics+	IR+/omics-	2-1	cross_IR	FALSE	0.0225804	0.116635	-0.206421	0.251582	0.846546	0.12104	-0.21507	0.260231	0.852065	0.00163742	-0.0149686	0.0182434		0.94008	0.942812	198
methylation	0	met-HOMA-IR	met-IR	DunedinPoAm38	DunedinPoAm38	pace	705	identity	0.072515	691	261	98	102	244	IR-/omics+	IR+/omics+	3-1	cross_IR	FALSE	0.173267	0.099706	-0.0224959	0.36903	0.0826949	0.106759	-0.0363432	0.382878	0.10505	0.0125645	-0.00163129	0.0267602		0.365251	0.41455	198
methylation	0	met-HOMA-IR	met-IR	DunedinPoAm38	DunedinPoAm38	pace	705	identity	0.072515	691	261	98	102	244	IR+/omics-	IR+/omics+	3-2	within_IR_positive	TRUE	0.150687	0.0972228	-0.0402008	0.341574	0.121621	0.097947	-0.0416226	0.342996	0.124396	0.010927	-0.00291516	0.0247693		0.417539	0.419671	198
methylation	0	prot-HOMA-IR	prot-IR	DunedinPoAm38	DunedinPoAm38	pace	705	identity	0.072515	691	257	102	123	223	IR-/omics-	IR-/omics+	1-0	within_IR_negative	TRUE	-0.026793	0.0975077	-0.21824	0.164654	0.783569	0.0997022	-0.222549	0.168963	0.788218	-0.00194289	-0.0158257	0.0119399		0.930792	0.935386	198
methylation	0	prot-HOMA-IR	prot-IR	DunedinPoAm38	DunedinPoAm38	pace	705	identity	0.072515	691	257	102	123	223	IR-/omics-	IR+/omics-	2-0	cross_IR	FALSE	0.106974	0.0917993	-0.0732649	0.287213	0.244298	0.0864361	-0.0627347	0.276683	0.216281	0.00775723	-0.0053128	0.0208273		0.547743	0.536072	198
methylation	0	prot-HOMA-IR	prot-IR	DunedinPoAm38	DunedinPoAm38	pace	705	identity	0.072515	691	257	102	123	223	IR-/omics-	IR+/omics+	3-0	cross_IR	FALSE	0.268915	0.0833733	0.105219	0.43261	0.0013171	0.0866351	0.0988152	0.439014	0.00198721	0.0195004	0.00762998	0.0313707		0.0646301	0.0750293	198
methylation	0	prot-HOMA-IR	prot-IR	DunedinPoAm38	DunedinPoAm38	pace	705	identity	0.072515	691	257	102	123	223	IR-/omics+	IR+/omics-	2-1	cross_IR	FALSE	0.133767	0.109788	-0.0817911	0.349325	0.223483	0.109658	-0.0815364	0.349071	0.222937	0.00970012	-0.00593108	0.0253313		0.544378	0.53831	198
methylation	0	prot-HOMA-IR	prot-IR	DunedinPoAm38	DunedinPoAm38	pace	705	identity	0.072515	691	257	102	123	223	IR-/omics+	IR+/omics+	3-1	cross_IR	FALSE	0.295708	0.0992904	0.100761	0.490655	0.00300088	0.103763	0.0919788	0.499437	0.0045045	0.0214432	0.00730666	0.0355798		0.0848821	0.116242	198
methylation	0	prot-HOMA-IR	prot-IR	DunedinPoAm38	DunedinPoAm38	pace	705	identity	0.072515	691	257	102	123	223	IR+/omics-	IR+/omics+	3-2	within_IR_positive	TRUE	0.161941	0.0939141	-0.0224505	0.346332	0.0850921	0.0929161	-0.0204911	0.344373	0.0818012	0.0117431	-0.001628	0.0251143		0.365251	0.368105	198
methylation	0	mol-HOMA-IR	mol-IR	DunedinPoAm38	DunedinPoAm38	pace	705	identity	0.072515	691	267	92	98	248	IR-/omics-	IR-/omics+	1-0	within_IR_negative	TRUE	0.0761603	0.100809	-0.121768	0.274088	0.45021	0.10759	-0.135083	0.287404	0.479264	0.00552276	-0.00882998	0.0198755		0.730669	0.774058	198
methylation	0	mol-HOMA-IR	mol-IR	DunedinPoAm38	DunedinPoAm38	pace	705	identity	0.072515	691	267	92	98	248	IR-/omics-	IR+/omics-	2-0	cross_IR	FALSE	0.153551	0.0982602	-0.0393733	0.346476	0.118581	0.0979467	-0.0387575	0.34586	0.117408	0.0111348	-0.00285515	0.0251247		0.417539	0.41455	198
methylation	0	mol-HOMA-IR	mol-IR	DunedinPoAm38	DunedinPoAm38	pace	705	identity	0.072515	691	267	92	98	248	IR-/omics-	IR+/omics+	3-0	cross_IR	FALSE	0.273773	0.0795838	0.117518	0.430028	0.000616554	0.0794297	0.11782	0.429725	0.000601775	0.0198526	0.00852179	0.0311835		0.0610388	0.0595757	198
methylation	0	mol-HOMA-IR	mol-IR	DunedinPoAm38	DunedinPoAm38	pace	705	identity	0.072515	691	267	92	98	248	IR-/omics+	IR+/omics-	2-1	cross_IR	FALSE	0.0773909	0.119186	-0.156619	0.311401	0.516341	0.126724	-0.171419	0.326201	0.541596	0.005612	-0.0113572	0.0225812		0.780424	0.803695	198
methylation	0	mol-HOMA-IR	mol-IR	DunedinPoAm38	DunedinPoAm38	pace	705	identity	0.072515	691	267	92	98	248	IR-/omics+	IR+/omics+	3-1	cross_IR	FALSE	0.197612	0.101802	-0.00226628	0.397491	0.0526474	0.110579	-0.0194981	0.414723	0.0743635	0.0143299	-0.00016434	0.0288241		0.319917	0.358461	198
methylation	0	mol-HOMA-IR	mol-IR	DunedinPoAm38	DunedinPoAm38	pace	705	identity	0.072515	691	267	92	98	248	IR+/omics-	IR+/omics+	3-2	within_IR_positive	TRUE	0.120222	0.0991012	-0.0743541	0.314797	0.225499	0.102535	-0.0810958	0.321539	0.241403	0.00871786	-0.00539178	0.0228275		0.544378	0.558394	198
methylation	0	met-HOMA-IR	met-IR	DunedinPACE	DunedinPACE	pace	705	identity	0.0973062	691	261	98	102	244	IR-/omics-	IR-/omics+	1-0	within_IR_negative	TRUE	0.244084	0.109455	0.0291801	0.458988	0.0260681	0.112158	0.0238728	0.464295	0.0298744	0.0237509	0.0028394	0.0446624		0.215062	0.236605	198
methylation	0	met-HOMA-IR	met-IR	DunedinPACE	DunedinPACE	pace	705	identity	0.0973062	691	261	98	102	244	IR-/omics-	IR+/omics-	2-0	cross_IR	FALSE	-0.0636211	0.108367	-0.276389	0.149146	0.557335	0.106241	-0.272216	0.144974	0.549479	-0.00619073	-0.0268943	0.0145129		0.80401	0.805903	198
methylation	0	met-HOMA-IR	met-IR	DunedinPACE	DunedinPACE	pace	705	identity	0.0973062	691	261	98	102	244	IR-/omics-	IR+/omics+	3-0	cross_IR	FALSE	0.274316	0.0882509	0.101043	0.447588	0.00195849	0.0895468	0.0984991	0.450132	0.00227361	0.0266926	0.00983216	0.0435531		0.0646301	0.0750293	198
methylation	0	met-HOMA-IR	met-IR	DunedinPACE	DunedinPACE	pace	705	identity	0.0973062	691	261	98	102	244	IR-/omics+	IR+/omics-	2-1	cross_IR	FALSE	-0.307705	0.129619	-0.562199	-0.0532116	0.0178723	0.123752	-0.55068	-0.0647297	0.0131371	-0.0299416	-0.0547054	-0.00517782		0.196596	0.157808	198
methylation	0	met-HOMA-IR	met-IR	DunedinPACE	DunedinPACE	pace	705	identity	0.0973062	691	261	98	102	244	IR-/omics+	IR+/omics+	3-1	cross_IR	FALSE	0.0302315	0.110805	-0.187324	0.247787	0.785062	0.108652	-0.183096	0.243559	0.78091	0.00294172	-0.0182278	0.0241112		0.930792	0.935386	198
methylation	0	met-HOMA-IR	met-IR	DunedinPACE	DunedinPACE	pace	705	identity	0.0973062	691	261	98	102	244	IR+/omics-	IR+/omics+	3-2	within_IR_positive	TRUE	0.337937	0.108046	0.1258	0.550074	0.00183565	0.101436	0.138776	0.537097	0.000909711	0.0328833	0.0122411	0.0535256		0.0646301	0.0600409	198
methylation	0	prot-HOMA-IR	prot-IR	DunedinPACE	DunedinPACE	pace	705	identity	0.0973062	691	257	102	123	223	IR-/omics-	IR-/omics+	1-0	within_IR_negative	TRUE	0.141982	0.109043	-0.0721125	0.356077	0.193323	0.1154	-0.0845942	0.368558	0.218985	0.0138157	-0.00701699	0.0346485		0.50766	0.536072	198
methylation	0	prot-HOMA-IR	prot-IR	DunedinPACE	DunedinPACE	pace	705	identity	0.0973062	691	257	102	123	223	IR-/omics-	IR+/omics-	2-0	cross_IR	FALSE	0.0245116	0.102659	-0.177049	0.226072	0.811357	0.0985825	-0.169046	0.218069	0.803713	0.00238513	-0.017228	0.0219983		0.938107	0.935846	198
methylation	0	prot-HOMA-IR	prot-IR	DunedinPACE	DunedinPACE	pace	705	identity	0.0973062	691	257	102	123	223	IR-/omics-	IR+/omics+	3-0	cross_IR	FALSE	0.214185	0.0932361	0.0311245	0.397245	0.0219039	0.0926901	0.0321967	0.396173	0.0211396	0.0208415	0.00302861	0.0386544		0.206522	0.199316	198
methylation	0	prot-HOMA-IR	prot-IR	DunedinPACE	DunedinPACE	pace	705	identity	0.0973062	691	257	102	123	223	IR-/omics+	IR+/omics-	2-1	cross_IR	FALSE	-0.117471	0.122776	-0.358529	0.123588	0.339008	0.123649	-0.360244	0.125303	0.342429	-0.0114306	-0.0348871	0.0120258		0.645419	0.658261	198
methylation	0	prot-HOMA-IR	prot-IR	DunedinPACE	DunedinPACE	pace	705	identity	0.0973062	691	257	102	123	223	IR-/omics+	IR+/omics+	3-1	cross_IR	FALSE	0.0722025	0.111036	-0.145806	0.290211	0.51574	0.115741	-0.155043	0.299448	0.532945	0.00702575	-0.0141879	0.0282394		0.780424	0.799417	198
methylation	0	prot-HOMA-IR	prot-IR	DunedinPACE	DunedinPACE	pace	705	identity	0.0973062	691	257	102	123	223	IR+/omics-	IR+/omics+	3-2	within_IR_positive	TRUE	0.189673	0.105024	-0.0165312	0.395877	0.0713536	0.0990689	-0.00483915	0.384185	0.0559617	0.0184564	-0.00160859	0.0385213		0.362257	0.340931	198
methylation	0	mol-HOMA-IR	mol-IR	DunedinPACE	DunedinPACE	pace	705	identity	0.0973062	691	267	92	98	248	IR-/omics-	IR-/omics+	1-0	within_IR_negative	TRUE	0.161588	0.112335	-0.0589713	0.382147	0.150761	0.112142	-0.0585922	0.381768	0.15006	0.0157235	-0.00573828	0.0371853		0.45924	0.45018	198
methylation	0	mol-HOMA-IR	mol-IR	DunedinPACE	DunedinPACE	pace	705	identity	0.0973062	691	267	92	98	248	IR-/omics-	IR+/omics-	2-0	cross_IR	FALSE	-0.0560286	0.109495	-0.271012	0.158955	0.609025	0.110055	-0.27211	0.160053	0.610846	-0.00545194	-0.0263712	0.0154673		0.831635	0.83412	198
methylation	0	mol-HOMA-IR	mol-IR	DunedinPACE	DunedinPACE	pace	705	identity	0.0973062	691	267	92	98	248	IR-/omics-	IR+/omics+	3-0	cross_IR	FALSE	0.230747	0.0886835	0.0566254	0.404868	0.00946908	0.0900662	0.0539106	0.407583	0.010619	0.0224531	0.00551001	0.0393962		0.135895	0.140171	198
methylation	0	mol-HOMA-IR	mol-IR	DunedinPACE	DunedinPACE	pace	705	identity	0.0973062	691	267	92	98	248	IR-/omics+	IR+/omics-	2-1	cross_IR	FALSE	-0.217617	0.132814	-0.478383	0.0431504	0.101771	0.125799	-0.46461	0.029377	0.0840983	-0.0211754	-0.0465497	0.0041988		0.39511	0.370033	198
methylation	0	mol-HOMA-IR	mol-IR	DunedinPACE	DunedinPACE	pace	705	identity	0.0973062	691	267	92	98	248	IR-/omics+	IR+/omics+	3-1	cross_IR	FALSE	0.0691589	0.113442	-0.153574	0.291892	0.542301	0.107584	-0.142072	0.28039	0.520544	0.00672959	-0.0149437	0.0284029		0.797851	0.795127	198
methylation	0	mol-HOMA-IR	mol-IR	DunedinPACE	DunedinPACE	pace	705	identity	0.0973062	691	267	92	98	248	IR+/omics-	IR+/omics+	3-2	within_IR_positive	TRUE	0.286775	0.110433	0.0699519	0.503599	0.00960875	0.10627	0.0781245	0.495426	0.00713427	0.027905	0.00680676	0.0490033		0.135895	0.123349	198
methylation	0	met-HOMA-IR	met-IR	DNAmTL	DNAmTL	telomere_length	705	identity	0.249437	691	261	98	102	244	IR-/omics-	IR-/omics+	1-0	within_IR_negative	TRUE	-0.105648	0.0725789	-0.24815	0.0368533	0.145948	0.0694506	-0.242008	0.030711	0.128666	-0.0263526	-0.0618979	0.00919259		0.458693	0.424599	198
methylation	0	met-HOMA-IR	met-IR	DNAmTL	DNAmTL	telomere_length	705	identity	0.249437	691	261	98	102	244	IR-/omics-	IR+/omics-	2-0	cross_IR	FALSE	-0.061277	0.0718574	-0.202362	0.079808	0.394088	0.0782402	-0.214894	0.0923399	0.433783	-0.0152848	-0.0504766	0.0199071		0.696692	0.735798	198
methylation	0	met-HOMA-IR	met-IR	DNAmTL	DNAmTL	telomere_length	705	identity	0.249437	691	261	98	102	244	IR-/omics-	IR+/omics+	3-0	cross_IR	FALSE	-0.0646859	0.0585187	-0.179582	0.05021	0.269376	0.062465	-0.18733	0.057958	0.300772	-0.0161351	-0.0447943	0.0125242		0.576771	0.613948	198
methylation	0	met-HOMA-IR	met-IR	DNAmTL	DNAmTL	telomere_length	705	identity	0.249437	691	261	98	102	244	IR-/omics+	IR+/omics-	2-1	cross_IR	FALSE	0.0443714	0.0859494	-0.124382	0.213125	0.605845	0.0858699	-0.124226	0.212969	0.605511	0.0110679	-0.0310255	0.0531612		0.831635	0.83412	198
methylation	0	met-HOMA-IR	met-IR	DNAmTL	DNAmTL	telomere_length	705	identity	0.249437	691	261	98	102	244	IR-/omics+	IR+/omics+	3-1	cross_IR	FALSE	0.0409625	0.0734744	-0.103297	0.185222	0.577361	0.0695499	-0.0955919	0.177517	0.556076	0.0102176	-0.0257662	0.0462013		0.816554	0.806022	198
methylation	0	met-HOMA-IR	met-IR	DNAmTL	DNAmTL	telomere_length	705	identity	0.249437	691	261	98	102	244	IR+/omics-	IR+/omics+	3-2	within_IR_positive	TRUE	-0.00340883	0.0716445	-0.144076	0.137258	0.962065	0.0760206	-0.152668	0.14585	0.964247	-0.000850288	-0.0359379	0.0342373		0.970003	0.969347	198
methylation	0	prot-HOMA-IR	prot-IR	DNAmTL	DNAmTL	telomere_length	705	identity	0.249437	691	257	102	123	223	IR-/omics-	IR-/omics+	1-0	within_IR_negative	TRUE	-0.121981	0.0716729	-0.262703	0.0187422	0.0892226	0.0760827	-0.271362	0.0274003	0.109333	-0.0304265	-0.065528	0.00467499		0.368043	0.41455	198
methylation	0	prot-HOMA-IR	prot-IR	DNAmTL	DNAmTL	telomere_length	705	identity	0.249437	691	257	102	123	223	IR-/omics-	IR+/omics-	2-0	cross_IR	FALSE	-0.125341	0.0674769	-0.257826	0.00714329	0.0636595	0.0703638	-0.263494	0.0128115	0.0752979	-0.0312647	-0.0643113	0.0017818		0.344937	0.358461	198
methylation	0	prot-HOMA-IR	prot-IR	DNAmTL	DNAmTL	telomere_length	705	identity	0.249437	691	257	102	123	223	IR-/omics-	IR+/omics+	3-0	cross_IR	FALSE	-0.0357662	0.0612834	-0.15609	0.0845579	0.559667	0.0618478	-0.157198	0.0856658	0.563254	-0.00892143	-0.0389347	0.0210919		0.80401	0.808146	198
methylation	0	prot-HOMA-IR	prot-IR	DNAmTL	DNAmTL	telomere_length	705	identity	0.249437	691	257	102	123	223	IR-/omics+	IR+/omics-	2-1	cross_IR	FALSE	-0.0033605	0.0806996	-0.161806	0.155085	0.966796	0.0874189	-0.174999	0.168278	0.969347	-0.000838233	-0.0403605	0.038684		0.970003	0.969347	198
methylation	0	prot-HOMA-IR	prot-IR	DNAmTL	DNAmTL	telomere_length	705	identity	0.249437	691	257	102	123	223	IR-/omics+	IR+/omics+	3-1	cross_IR	FALSE	0.0862144	0.0729833	-0.0570812	0.22951	0.237894	0.0784291	-0.0677736	0.240202	0.272035	0.0215051	-0.0142382	0.0572483		0.544378	0.598478	198
methylation	0	prot-HOMA-IR	prot-IR	DNAmTL	DNAmTL	telomere_length	705	identity	0.249437	691	257	102	123	223	IR+/omics-	IR+/omics+	3-2	within_IR_positive	TRUE	0.0895749	0.0690314	-0.0459616	0.225111	0.194859	0.0697283	-0.0473299	0.22648	0.199353	0.0223433	-0.0114645	0.0561512		0.50766	0.512622	198
methylation	0	mol-HOMA-IR	mol-IR	DNAmTL	DNAmTL	telomere_length	705	identity	0.249437	691	267	92	98	248	IR-/omics-	IR-/omics+	1-0	within_IR_negative	TRUE	-0.021276	0.0742828	-0.167123	0.124571	0.774644	0.0718465	-0.16234	0.119788	0.767219	-0.00530702	-0.0416867	0.0310727		0.930792	0.93196	198
methylation	0	mol-HOMA-IR	mol-IR	DNAmTL	DNAmTL	telomere_length	705	identity	0.249437	691	267	92	98	248	IR-/omics-	IR+/omics-	2-0	cross_IR	FALSE	-0.0565112	0.072405	-0.198671	0.085649	0.435371	0.0794224	-0.212449	0.0994269	0.476997	-0.014096	-0.049556	0.021364		0.730669	0.774058	198
methylation	0	mol-HOMA-IR	mol-IR	DNAmTL	DNAmTL	telomere_length	705	identity	0.249437	691	267	92	98	248	IR-/omics-	IR+/omics+	3-0	cross_IR	FALSE	-0.0285844	0.0586429	-0.143724	0.0865552	0.626107	0.0616794	-0.149686	0.0925172	0.643198	-0.00713001	-0.0358501	0.0215901		0.843328	0.853864	198
methylation	0	mol-HOMA-IR	mol-IR	DNAmTL	DNAmTL	telomere_length	705	identity	0.249437	691	267	92	98	248	IR-/omics+	IR+/omics-	2-1	cross_IR	FALSE	-0.0352353	0.0878245	-0.20767	0.1372	0.688396	0.089558	-0.211074	0.140603	0.694119	-0.00878899	-0.0518007	0.0342227		0.885653	0.892439	198
methylation	0	mol-HOMA-IR	mol-IR	DNAmTL	DNAmTL	telomere_length	705	identity	0.249437	691	267	92	98	248	IR-/omics+	IR+/omics+	3-1	cross_IR	FALSE	-0.00730845	0.075015	-0.154593	0.139976	0.922416	0.0726899	-0.150028	0.135411	0.919943	-0.001823	-0.0385613	0.0349153		0.967906	0.967275	198
methylation	0	mol-HOMA-IR	mol-IR	DNAmTL	DNAmTL	telomere_length	705	identity	0.249437	691	267	92	98	248	IR+/omics-	IR+/omics+	3-2	within_IR_positive	TRUE	0.0279268	0.0730247	-0.11545	0.171304	0.70226	0.0783076	-0.125822	0.181676	0.721478	0.00696599	-0.0287975	0.0427295		0.885653	0.909889	198

### Sheet: E
Week	score	outcome	group_code	level	n	group_n	percent	model_id	plotted
0	mol-HOMA-IR	MetS_available	0	0	161	267	60.2996	10	TRUE
0	mol-HOMA-IR	MetS_available	0	1	106	267	39.7004	10	TRUE
0	mol-HOMA-IR	MetS_available	1	0	19	92	20.6522	10	TRUE
0	mol-HOMA-IR	MetS_available	1	1	73	92	79.3478	10	TRUE
0	mol-HOMA-IR	MetS_available	2	0	33	98	33.6735	10	TRUE
0	mol-HOMA-IR	MetS_available	2	1	65	98	66.3265	10	TRUE
0	mol-HOMA-IR	MetS_available	3	0	42	248	16.9355	10	TRUE
0	mol-HOMA-IR	MetS_available	3	1	206	248	83.0645	10	TRUE
analysis	Week	score	outcome	n	n_excluded	model	effect_scale	n_group_0	n_group_1	n_group_2	n_group_3	model_id	statistic	test	p	df_num	max_abs_beta	q_BH	BH_family_n	overall_significant	plotted
primary	0	mol-HOMA-IR	MetS_available	705	0	logistic	odds_ratio	267	92	98	248	10	55.2254	Logistic likelihood-ratio chi-square	6.14652e-12	3	1.56307	1.31711e-11	15	TRUE	TRUE
analysis	Week	score	outcome	n	n_excluded	model	effect_scale	n_group_0	n_group_1	n_group_2	n_group_3	model_id	contrast	comparison	estimate_link	SE_link	effect	CI95_lower	CI95_upper	p	posthoc_q_BH	BH_family_n	overall_p	overall_q_BH	overall_significant	posthoc_significant	reported_posthoc_q	plotted
primary	0	mol-HOMA-IR	MetS_available	705	0	logistic	odds_ratio	267	92	98	248	10	1-0	within_IR_negative	1.56307	0.30423	4.77345	2.62949	8.66549	2.77982e-07	1.47167e-06	90	6.14652e-12	1.31711e-11	TRUE	TRUE	1.47167e-06	TRUE
primary	0	mol-HOMA-IR	MetS_available	705	0	logistic	odds_ratio	267	92	98	248	10	2-0	cross_IR	0.769932	0.269515	2.15962	1.2734	3.6626	0.00428028	0.0101375	90	6.14652e-12	1.31711e-11	TRUE	TRUE	0.0101375	TRUE
primary	0	mol-HOMA-IR	MetS_available	705	0	logistic	odds_ratio	267	92	98	248	10	3-0	cross_IR	1.48515	0.23408	4.41563	2.79089	6.98622	2.22974e-10	2.22974e-09	90	6.14652e-12	1.31711e-11	TRUE	TRUE	2.22974e-09	TRUE
primary	0	mol-HOMA-IR	MetS_available	705	0	logistic	odds_ratio	267	92	98	248	10	2-1	cross_IR	-0.793137	0.356259	0.452423	0.225059	0.90948	0.0259945	0.0433242	90	6.14652e-12	1.31711e-11	TRUE	TRUE	0.0433242	TRUE
primary	0	mol-HOMA-IR	MetS_available	705	0	logistic	odds_ratio	267	92	98	248	10	3-1	cross_IR	-0.0779188	0.327705	0.92504	0.486651	1.75834	0.812058	0.821183	90	6.14652e-12	1.31711e-11	TRUE	FALSE	0.821183	TRUE
primary	0	mol-HOMA-IR	MetS_available	705	0	logistic	odds_ratio	267	92	98	248	10	3-2	within_IR_positive	0.715218	0.293691	2.04463	1.14981	3.63584	0.0148803	0.0311449	90	6.14652e-12	1.31711e-11	TRUE	TRUE	0.0311449	TRUE
analysis	Week	score	outcome	n	n_excluded	model	effect_scale	n_group_0	n_group_1	n_group_2	n_group_3	model_id	statistic	test	p	df_num	max_abs_beta	q_BH	BH_family_n	overall_significant
primary	0	met-HOMA-IR	MetS_available	705	0	logistic	odds_ratio	261	98	102	244	0	41.9035	Logistic likelihood-ratio chi-square	4.20586e-09	3	1.41902	7.00977e-09	15	TRUE
primary	0	met-HOMA-IR	nonglycemic_count	705	0	OLS_HC3	component_count_difference	261	98	102	244	1	25.7581	OLS HC3 robust F	8.26022e-16	3	0.911546	3.09758e-15	15	TRUE
primary	0	met-HOMA-IR	elevated_BP_measured	705	0	logistic	odds_ratio	261	98	102	244	2	8.11042	Logistic likelihood-ratio chi-square	0.043784	3	0.601149	0.0469115	15	TRUE
primary	0	met-HOMA-IR	high_TG	705	0	logistic	odds_ratio	261	98	102	244	3	77.353	Logistic likelihood-ratio chi-square	1.13422e-16	3	1.62555	5.67108e-16	15	TRUE
primary	0	met-HOMA-IR	low_HDLC	705	0	logistic	odds_ratio	261	98	102	244	4	31.5151	Logistic likelihood-ratio chi-square	6.62145e-07	3	1.3208	9.02925e-07	15	TRUE
primary	0	prot-HOMA-IR	MetS_available	705	0	logistic	odds_ratio	257	102	123	223	5	45.8855	Logistic likelihood-ratio chi-square	5.99853e-10	3	1.42632	1.12472e-09	15	TRUE
primary	0	prot-HOMA-IR	nonglycemic_count	705	0	OLS_HC3	component_count_difference	257	102	123	223	6	24.1482	OLS HC3 robust F	7.10617e-15	3	0.893634	2.13185e-14	15	TRUE
primary	0	prot-HOMA-IR	elevated_BP_measured	705	0	logistic	odds_ratio	257	102	123	223	7	10.2463	Logistic likelihood-ratio chi-square	0.0165847	3	0.693908	0.0191361	15	TRUE
primary	0	prot-HOMA-IR	high_TG	705	0	logistic	odds_ratio	257	102	123	223	8	65.5342	Logistic likelihood-ratio chi-square	3.85555e-14	3	1.59577	9.63888e-14	15	TRUE
primary	0	prot-HOMA-IR	low_HDLC	705	0	logistic	odds_ratio	257	102	123	223	9	28.631	Logistic likelihood-ratio chi-square	2.67701e-06	3	1.35745	3.34627e-06	15	TRUE
primary	0	mol-HOMA-IR	MetS_available	705	0	logistic	odds_ratio	267	92	98	248	10	55.2254	Logistic likelihood-ratio chi-square	6.14652e-12	3	1.56307	1.31711e-11	15	TRUE
primary	0	mol-HOMA-IR	nonglycemic_count	705	0	OLS_HC3	component_count_difference	267	92	98	248	11	29.8069	OLS HC3 robust F	3.8821e-18	3	0.872185	2.91157e-17	15	TRUE
primary	0	mol-HOMA-IR	elevated_BP_measured	705	0	logistic	odds_ratio	267	92	98	248	12	7.86591	Logistic likelihood-ratio chi-square	0.0488659	3	0.63017	0.0488659	15	TRUE
primary	0	mol-HOMA-IR	high_TG	705	0	logistic	odds_ratio	267	92	98	248	13	95.7104	Logistic likelihood-ratio chi-square	1.2991e-20	3	2.05589	1.94865e-19	15	TRUE
primary	0	mol-HOMA-IR	low_HDLC	705	0	logistic	odds_ratio	267	92	98	248	14	40.9909	Logistic likelihood-ratio chi-square	6.56836e-09	3	1.37465	9.85254e-09	15	TRUE
analysis	Week	score	outcome	n	n_excluded	model	effect_scale	n_group_0	n_group_1	n_group_2	n_group_3	model_id	contrast	comparison	estimate_link	SE_link	effect	CI95_lower	CI95_upper	p	posthoc_q_BH	BH_family_n	overall_p	overall_q_BH	overall_significant	posthoc_significant	reported_posthoc_q
primary	0	met-HOMA-IR	MetS_available	705	0	logistic	odds_ratio	261	98	102	244	0	1-0	within_IR_negative	1.02328	0.276614	2.78231	1.6179	4.78476	0.000216182	0.000670909	90	4.20586e-09	7.00977e-09	TRUE	TRUE	0.000670909
primary	0	met-HOMA-IR	MetS_available	705	0	logistic	odds_ratio	261	98	102	244	0	2-0	cross_IR	0.593092	0.267395	1.80957	1.07144	3.05621	0.0265524	0.0434495	90	4.20586e-09	7.00977e-09	TRUE	TRUE	0.0434495
primary	0	met-HOMA-IR	MetS_available	705	0	logistic	odds_ratio	261	98	102	244	0	3-0	cross_IR	1.41902	0.235623	4.13305	2.6044	6.55894	1.7186e-09	1.28895e-08	90	4.20586e-09	7.00977e-09	TRUE	TRUE	1.28895e-08
primary	0	met-HOMA-IR	MetS_available	705	0	logistic	odds_ratio	261	98	102	244	0	2-1	cross_IR	-0.430191	0.330756	0.650385	0.340119	1.24368	0.193385	0.267462	90	4.20586e-09	7.00977e-09	TRUE	FALSE	0.267462
primary	0	met-HOMA-IR	MetS_available	705	0	logistic	odds_ratio	261	98	102	244	0	3-1	cross_IR	0.395733	0.304082	1.48547	0.81852	2.69588	0.193121	0.267462	90	4.20586e-09	7.00977e-09	TRUE	FALSE	0.267462
primary	0	met-HOMA-IR	MetS_available	705	0	logistic	odds_ratio	261	98	102	244	0	3-2	within_IR_positive	0.825924	0.292038	2.28399	1.28858	4.04834	0.0046819	0.0108044	90	4.20586e-09	7.00977e-09	TRUE	TRUE	0.0108044
primary	0	met-HOMA-IR	nonglycemic_count	705	0	OLS_HC3	component_count_difference	261	98	102	244	1	1-0	within_IR_negative	0.519885	0.111445	0.519885	0.301075	0.738695	3.70271e-06	1.51475e-05	90	8.26022e-16	3.09758e-15	TRUE	TRUE	1.51475e-05
primary	0	met-HOMA-IR	nonglycemic_count	705	0	OLS_HC3	component_count_difference	261	98	102	244	1	2-0	cross_IR	0.227731	0.099763	0.227731	0.0318581	0.423603	0.0227478	0.0393713	90	8.26022e-16	3.09758e-15	TRUE	TRUE	0.0393713
primary	0	met-HOMA-IR	nonglycemic_count	705	0	OLS_HC3	component_count_difference	261	98	102	244	1	3-0	cross_IR	0.737399	0.0881597	0.737399	0.564308	0.91049	3.29603e-16	1.48322e-14	90	8.26022e-16	3.09758e-15	TRUE	TRUE	1.48322e-14
primary	0	met-HOMA-IR	nonglycemic_count	705	0	OLS_HC3	component_count_difference	261	98	102	244	1	2-1	cross_IR	-0.292154	0.124994	-0.292154	-0.537565	-0.0467433	0.019704	0.0369449	90	8.26022e-16	3.09758e-15	TRUE	TRUE	0.0369449
primary	0	met-HOMA-IR	nonglycemic_count	705	0	OLS_HC3	component_count_difference	261	98	102	244	1	3-1	cross_IR	0.217514	0.114681	0.217514	-0.00764787	0.442676	0.0582827	0.0889057	90	8.26022e-16	3.09758e-15	TRUE	FALSE	0.0889057
primary	0	met-HOMA-IR	nonglycemic_count	705	0	OLS_HC3	component_count_difference	261	98	102	244	1	3-2	within_IR_positive	0.509668	0.0987049	0.509668	0.315873	0.703463	3.16622e-07	1.49979e-06	90	8.26022e-16	3.09758e-15	TRUE	TRUE	1.49979e-06
primary	0	met-HOMA-IR	elevated_BP_measured	705	0	logistic	odds_ratio	261	98	102	244	2	1-0	within_IR_negative	0.112968	0.253354	1.1196	0.681406	1.83957	0.655677	0.702511	90	0.043784	0.0469115	TRUE	FALSE	0.702511
primary	0	met-HOMA-IR	elevated_BP_measured	705	0	logistic	odds_ratio	261	98	102	244	2	2-0	cross_IR	0.302265	0.249375	1.35292	0.829858	2.20567	0.225477	0.294101	90	0.043784	0.0469115	TRUE	FALSE	0.294101
primary	0	met-HOMA-IR	elevated_BP_measured	705	0	logistic	odds_ratio	261	98	102	244	2	3-0	cross_IR	0.561153	0.204442	1.75269	1.17404	2.61654	0.00605465	0.013623	90	0.043784	0.0469115	TRUE	TRUE	0.013623
primary	0	met-HOMA-IR	elevated_BP_measured	705	0	logistic	odds_ratio	261	98	102	244	2	2-1	cross_IR	0.189297	0.29595	1.2084	0.676547	2.15836	0.522416	0.587717	90	0.043784	0.0469115	TRUE	FALSE	0.587717
primary	0	met-HOMA-IR	elevated_BP_measured	705	0	logistic	odds_ratio	261	98	102	244	2	3-1	cross_IR	0.448185	0.254549	1.56547	0.950542	2.5782	0.0782893	0.115509	90	0.043784	0.0469115	TRUE	FALSE	0.115509
primary	0	met-HOMA-IR	elevated_BP_measured	705	0	logistic	odds_ratio	261	98	102	244	2	3-2	within_IR_positive	0.258888	0.246904	1.29549	0.798488	2.10184	0.294392	0.362949	90	0.043784	0.0469115	TRUE	FALSE	0.362949
primary	0	met-HOMA-IR	high_TG	705	0	logistic	odds_ratio	261	98	102	244	3	1-0	within_IR_negative	1.62555	0.261944	5.08124	3.0409	8.49056	5.44422e-10	4.8998e-09	90	1.13422e-16	5.67108e-16	TRUE	TRUE	4.8998e-09
primary	0	met-HOMA-IR	high_TG	705	0	logistic	odds_ratio	261	98	102	244	3	2-0	cross_IR	0.566686	0.247298	1.76242	1.08545	2.8616	0.0219338	0.0393713	90	1.13422e-16	5.67108e-16	TRUE	TRUE	0.0393713
primary	0	met-HOMA-IR	high_TG	705	0	logistic	odds_ratio	261	98	102	244	3	3-0	cross_IR	1.58092	0.210932	4.8594	3.21393	7.34731	6.63471e-14	1.19425e-12	90	1.13422e-16	5.67108e-16	TRUE	TRUE	1.19425e-12
primary	0	met-HOMA-IR	high_TG	705	0	logistic	odds_ratio	261	98	102	244	3	2-1	cross_IR	-1.05887	0.298965	0.346848	0.193045	0.623188	0.000397445	0.00108394	90	1.13422e-16	5.67108e-16	TRUE	TRUE	0.00108394
primary	0	met-HOMA-IR	high_TG	705	0	logistic	odds_ratio	261	98	102	244	3	3-1	cross_IR	-0.0446395	0.264499	0.956342	0.56947	1.60604	0.865978	0.865978	90	1.13422e-16	5.67108e-16	TRUE	FALSE	0.865978
primary	0	met-HOMA-IR	high_TG	705	0	logistic	odds_ratio	261	98	102	244	3	3-2	within_IR_positive	1.01423	0.246067	2.75724	1.70224	4.46608	3.75995e-05	0.000130152	90	1.13422e-16	5.67108e-16	TRUE	TRUE	0.000130152
primary	0	met-HOMA-IR	low_HDLC	705	0	logistic	odds_ratio	261	98	102	244	4	1-0	within_IR_negative	0.598453	0.273558	1.8193	1.06427	3.10998	0.028694	0.0461154	90	6.62145e-07	9.02925e-07	TRUE	TRUE	0.0461154
primary	0	met-HOMA-IR	low_HDLC	705	0	logistic	odds_ratio	261	98	102	244	4	2-0	cross_IR	0.175858	0.2868	1.19227	0.679594	2.09169	0.539762	0.59544	90	6.62145e-07	9.02925e-07	TRUE	FALSE	0.59544
primary	0	met-HOMA-IR	low_HDLC	705	0	logistic	odds_ratio	261	98	102	244	4	3-0	cross_IR	1.17387	0.226351	3.2345	2.07556	5.04054	2.14774e-07	1.20811e-06	90	6.62145e-07	9.02925e-07	TRUE	TRUE	1.20811e-06
primary	0	met-HOMA-IR	low_HDLC	705	0	logistic	odds_ratio	261	98	102	244	4	2-1	cross_IR	-0.422596	0.321565	0.655344	0.348941	1.2308	0.188784	0.267462	90	6.62145e-07	9.02925e-07	TRUE	FALSE	0.267462
primary	0	met-HOMA-IR	low_HDLC	705	0	logistic	odds_ratio	261	98	102	244	4	3-1	cross_IR	0.57542	0.265248	1.77788	1.05712	2.99007	0.0300549	0.0466369	90	6.62145e-07	9.02925e-07	TRUE	TRUE	0.0466369
primary	0	met-HOMA-IR	low_HDLC	705	0	logistic	odds_ratio	261	98	102	244	4	3-2	within_IR_positive	0.998016	0.273548	2.71289	1.58704	4.63742	0.000263861	0.000791582	90	6.62145e-07	9.02925e-07	TRUE	TRUE	0.000791582
primary	0	prot-HOMA-IR	MetS_available	705	0	logistic	odds_ratio	257	102	123	223	5	1-0	within_IR_negative	1.30513	0.280942	3.68818	2.12654	6.39662	3.39159e-06	1.45354e-05	90	5.99853e-10	1.12472e-09	TRUE	TRUE	1.45354e-05
primary	0	prot-HOMA-IR	MetS_available	705	0	logistic	odds_ratio	257	102	123	223	5	2-0	cross_IR	0.921763	0.255098	2.51372	1.52467	4.14435	0.000302252	0.000877506	90	5.99853e-10	1.12472e-09	TRUE	TRUE	0.000877506
primary	0	prot-HOMA-IR	MetS_available	705	0	logistic	odds_ratio	257	102	123	223	5	3-0	cross_IR	1.42632	0.244656	4.16337	2.57747	6.72506	5.54527e-09	3.83903e-08	90	5.99853e-10	1.12472e-09	TRUE	TRUE	3.83903e-08
primary	0	prot-HOMA-IR	MetS_available	705	0	logistic	odds_ratio	257	102	123	223	5	2-1	cross_IR	-0.38337	0.322752	0.681561	0.362057	1.28302	0.234906	0.302022	90	5.99853e-10	1.12472e-09	TRUE	FALSE	0.302022
primary	0	prot-HOMA-IR	MetS_available	705	0	logistic	odds_ratio	257	102	123	223	5	3-1	cross_IR	0.121192	0.311349	1.12884	0.613214	2.07804	0.697093	0.733662	90	5.99853e-10	1.12472e-09	TRUE	FALSE	0.733662
primary	0	prot-HOMA-IR	MetS_available	705	0	logistic	odds_ratio	257	102	123	223	5	3-2	within_IR_positive	0.504562	0.286555	1.65626	0.944523	2.90432	0.0782748	0.115509	90	5.99853e-10	1.12472e-09	TRUE	FALSE	0.115509
primary	0	prot-HOMA-IR	nonglycemic_count	705	0	OLS_HC3	component_count_difference	257	102	123	223	6	1-0	within_IR_negative	0.640649	0.108988	0.640649	0.426663	0.854634	6.43649e-09	3.91387e-08	90	7.10617e-15	2.13185e-14	TRUE	TRUE	3.91387e-08
primary	0	prot-HOMA-IR	nonglycemic_count	705	0	OLS_HC3	component_count_difference	257	102	123	223	6	2-0	cross_IR	0.489398	0.10012	0.489398	0.292825	0.685971	1.26488e-06	5.69195e-06	90	7.10617e-15	2.13185e-14	TRUE	TRUE	5.69195e-06
primary	0	prot-HOMA-IR	nonglycemic_count	705	0	OLS_HC3	component_count_difference	257	102	123	223	6	3-0	cross_IR	0.710148	0.0913215	0.710148	0.530849	0.889446	2.69404e-14	6.0616e-13	90	7.10617e-15	2.13185e-14	TRUE	TRUE	6.0616e-13
primary	0	prot-HOMA-IR	nonglycemic_count	705	0	OLS_HC3	component_count_difference	257	102	123	223	6	2-1	cross_IR	-0.151251	0.123969	-0.151251	-0.394649	0.0921472	0.222852	0.294101	90	7.10617e-15	2.13185e-14	TRUE	FALSE	0.294101
primary	0	prot-HOMA-IR	nonglycemic_count	705	0	OLS_HC3	component_count_difference	257	102	123	223	6	3-1	cross_IR	0.0694988	0.11406	0.0694988	-0.154444	0.293441	0.542512	0.59544	90	7.10617e-15	2.13185e-14	TRUE	FALSE	0.59544
primary	0	prot-HOMA-IR	nonglycemic_count	705	0	OLS_HC3	component_count_difference	257	102	123	223	6	3-2	within_IR_positive	0.22075	0.101416	0.22075	0.0216315	0.419868	0.0298404	0.0466369	90	7.10617e-15	2.13185e-14	TRUE	TRUE	0.0466369
primary	0	prot-HOMA-IR	elevated_BP_measured	705	0	logistic	odds_ratio	257	102	123	223	7	1-0	within_IR_negative	0.409931	0.251017	1.50671	0.921223	2.46432	0.102452	0.14872	90	0.0165847	0.0191361	TRUE	FALSE	0.14872
primary	0	prot-HOMA-IR	elevated_BP_measured	705	0	logistic	odds_ratio	257	102	123	223	7	2-0	cross_IR	0.693908	0.235183	2.00152	1.26233	3.17357	0.0031726	0.00771713	90	0.0165847	0.0191361	TRUE	TRUE	0.00771713
primary	0	prot-HOMA-IR	elevated_BP_measured	705	0	logistic	odds_ratio	257	102	123	223	7	3-0	cross_IR	0.501356	0.21421	1.65096	1.08493	2.5123	0.0192583	0.0368775	90	0.0165847	0.0191361	TRUE	TRUE	0.0368775
primary	0	prot-HOMA-IR	elevated_BP_measured	705	0	logistic	odds_ratio	257	102	123	223	7	2-1	cross_IR	0.283977	0.278885	1.3284	0.769028	2.29465	0.308555	0.37527	90	0.0165847	0.0191361	TRUE	FALSE	0.37527
primary	0	prot-HOMA-IR	elevated_BP_measured	705	0	logistic	odds_ratio	257	102	123	223	7	3-1	cross_IR	0.0914251	0.252562	1.09573	0.66792	1.79757	0.717359	0.733662	90	0.0165847	0.0191361	TRUE	FALSE	0.733662
primary	0	prot-HOMA-IR	elevated_BP_measured	705	0	logistic	odds_ratio	257	102	123	223	7	3-2	within_IR_positive	-0.192552	0.237565	0.824852	0.517797	1.31399	0.417641	0.475793	90	0.0165847	0.0191361	TRUE	FALSE	0.475793
primary	0	prot-HOMA-IR	high_TG	705	0	logistic	odds_ratio	257	102	123	223	8	1-0	within_IR_negative	1.59577	0.257805	4.93213	2.97571	8.17482	6.02273e-10	4.92768e-09	90	3.85555e-14	9.63888e-14	TRUE	TRUE	4.92768e-09
primary	0	prot-HOMA-IR	high_TG	705	0	logistic	odds_ratio	257	102	123	223	8	2-0	cross_IR	0.919275	0.232627	2.50747	1.58936	3.95593	7.75964e-05	0.000258655	90	3.85555e-14	9.63888e-14	TRUE	TRUE	0.000258655
primary	0	prot-HOMA-IR	high_TG	705	0	logistic	odds_ratio	257	102	123	223	8	3-0	cross_IR	1.49716	0.218344	4.46899	2.9131	6.8559	7.03665e-12	9.04712e-11	90	3.85555e-14	9.63888e-14	TRUE	TRUE	9.04712e-11
primary	0	prot-HOMA-IR	high_TG	705	0	logistic	odds_ratio	257	102	123	223	8	2-1	cross_IR	-0.676496	0.281423	0.508395	0.292856	0.88257	0.0162239	0.0324477	90	3.85555e-14	9.63888e-14	TRUE	TRUE	0.0324477
primary	0	prot-HOMA-IR	high_TG	705	0	logistic	odds_ratio	257	102	123	223	8	3-1	cross_IR	-0.0986073	0.261515	0.906098	0.542717	1.51279	0.706128	0.733662	90	3.85555e-14	9.63888e-14	TRUE	FALSE	0.733662
primary	0	prot-HOMA-IR	high_TG	705	0	logistic	odds_ratio	257	102	123	223	8	3-2	within_IR_positive	0.577889	0.235262	1.78227	1.12388	2.82637	0.0140351	0.0300753	90	3.85555e-14	9.63888e-14	TRUE	TRUE	0.0300753
primary	0	prot-HOMA-IR	low_HDLC	705	0	logistic	odds_ratio	257	102	123	223	9	1-0	within_IR_negative	0.910579	0.274597	2.48576	1.45118	4.25791	0.000912994	0.00241675	90	2.67701e-06	3.34627e-06	TRUE	TRUE	0.00241675
primary	0	prot-HOMA-IR	low_HDLC	705	0	logistic	odds_ratio	257	102	123	223	9	2-0	cross_IR	0.640153	0.264939	1.89677	1.12849	3.1881	0.0156823	0.0320775	90	2.67701e-06	3.34627e-06	TRUE	TRUE	0.0320775
primary	0	prot-HOMA-IR	low_HDLC	705	0	logistic	odds_ratio	257	102	123	223	9	3-0	cross_IR	1.21581	0.237257	3.37303	2.11869	5.36999	2.98392e-07	1.49196e-06	90	2.67701e-06	3.34627e-06	TRUE	TRUE	1.49196e-06
primary	0	prot-HOMA-IR	low_HDLC	705	0	logistic	odds_ratio	257	102	123	223	9	2-1	cross_IR	-0.270426	0.297839	0.763054	0.425633	1.36797	0.363898	0.425336	90	2.67701e-06	3.34627e-06	TRUE	FALSE	0.425336
primary	0	prot-HOMA-IR	low_HDLC	705	0	logistic	odds_ratio	257	102	123	223	9	3-1	cross_IR	0.305233	0.264456	1.35694	0.808083	2.27859	0.248421	0.3149	90	2.67701e-06	3.34627e-06	TRUE	FALSE	0.3149
primary	0	prot-HOMA-IR	low_HDLC	705	0	logistic	odds_ratio	257	102	123	223	9	3-2	within_IR_positive	0.575659	0.253716	1.7783	1.08154	2.92395	0.0232738	0.0395215	90	2.67701e-06	3.34627e-06	TRUE	TRUE	0.0395215
primary	0	mol-HOMA-IR	MetS_available	705	0	logistic	odds_ratio	267	92	98	248	10	1-0	within_IR_negative	1.56307	0.30423	4.77345	2.62949	8.66549	2.77982e-07	1.47167e-06	90	6.14652e-12	1.31711e-11	TRUE	TRUE	1.47167e-06
primary	0	mol-HOMA-IR	MetS_available	705	0	logistic	odds_ratio	267	92	98	248	10	2-0	cross_IR	0.769932	0.269515	2.15962	1.2734	3.6626	0.00428028	0.0101375	90	6.14652e-12	1.31711e-11	TRUE	TRUE	0.0101375
primary	0	mol-HOMA-IR	MetS_available	705	0	logistic	odds_ratio	267	92	98	248	10	3-0	cross_IR	1.48515	0.23408	4.41563	2.79089	6.98622	2.22974e-10	2.22974e-09	90	6.14652e-12	1.31711e-11	TRUE	TRUE	2.22974e-09
primary	0	mol-HOMA-IR	MetS_available	705	0	logistic	odds_ratio	267	92	98	248	10	2-1	cross_IR	-0.793137	0.356259	0.452423	0.225059	0.90948	0.0259945	0.0433242	90	6.14652e-12	1.31711e-11	TRUE	TRUE	0.0433242
primary	0	mol-HOMA-IR	MetS_available	705	0	logistic	odds_ratio	267	92	98	248	10	3-1	cross_IR	-0.0779188	0.327705	0.92504	0.486651	1.75834	0.812058	0.821183	90	6.14652e-12	1.31711e-11	TRUE	FALSE	0.821183
primary	0	mol-HOMA-IR	MetS_available	705	0	logistic	odds_ratio	267	92	98	248	10	3-2	within_IR_positive	0.715218	0.293691	2.04463	1.14981	3.63584	0.0148803	0.0311449	90	6.14652e-12	1.31711e-11	TRUE	TRUE	0.0311449
primary	0	mol-HOMA-IR	nonglycemic_count	705	0	OLS_HC3	component_count_difference	267	92	98	248	11	1-0	within_IR_negative	0.711732	0.107786	0.711732	0.500108	0.923356	7.98745e-11	8.98588e-10	90	3.8821e-18	2.91157e-17	TRUE	TRUE	8.98588e-10
primary	0	mol-HOMA-IR	nonglycemic_count	705	0	OLS_HC3	component_count_difference	267	92	98	248	11	2-0	cross_IR	0.319491	0.0969327	0.319491	0.129176	0.509807	0.00103044	0.0026497	90	3.8821e-18	2.91157e-17	TRUE	TRUE	0.0026497
primary	0	mol-HOMA-IR	nonglycemic_count	705	0	OLS_HC3	component_count_difference	267	92	98	248	11	3-0	cross_IR	0.767035	0.0890901	0.767035	0.592117	0.941952	4.87068e-17	4.38361e-15	90	3.8821e-18	2.91157e-17	TRUE	TRUE	4.38361e-15
primary	0	mol-HOMA-IR	nonglycemic_count	705	0	OLS_HC3	component_count_difference	267	92	98	248	11	2-1	cross_IR	-0.392241	0.120205	-0.392241	-0.628248	-0.156233	0.00115582	0.00288956	90	3.8821e-18	2.91157e-17	TRUE	TRUE	0.00288956
primary	0	mol-HOMA-IR	nonglycemic_count	705	0	OLS_HC3	component_count_difference	267	92	98	248	11	3-1	cross_IR	0.0553029	0.111561	0.0553029	-0.163734	0.27434	0.620249	0.67256	90	3.8821e-18	2.91157e-17	TRUE	FALSE	0.67256
primary	0	mol-HOMA-IR	nonglycemic_count	705	0	OLS_HC3	component_count_difference	267	92	98	248	11	3-2	within_IR_positive	0.447543	0.0977035	0.447543	0.255715	0.639372	5.49273e-06	2.14933e-05	90	3.8821e-18	2.91157e-17	TRUE	TRUE	2.14933e-05
primary	0	mol-HOMA-IR	elevated_BP_measured	705	0	logistic	odds_ratio	267	92	98	248	12	1-0	within_IR_negative	0.243645	0.258349	1.27589	0.768965	2.117	0.345637	0.413223	90	0.0488659	0.0488659	TRUE	FALSE	0.413223
primary	0	mol-HOMA-IR	elevated_BP_measured	705	0	logistic	odds_ratio	267	92	98	248	12	2-0	cross_IR	0.576277	0.250348	1.7794	1.08937	2.9065	0.0213407	0.0391972	90	0.0488659	0.0488659	TRUE	TRUE	0.0391972
primary	0	mol-HOMA-IR	elevated_BP_measured	705	0	logistic	odds_ratio	267	92	98	248	12	3-0	cross_IR	0.48518	0.204767	1.62447	1.08746	2.42666	0.0178156	0.0348566	90	0.0488659	0.0488659	TRUE	TRUE	0.0348566
primary	0	mol-HOMA-IR	elevated_BP_measured	705	0	logistic	odds_ratio	267	92	98	248	12	2-1	cross_IR	0.332632	0.301743	1.39463	0.771998	2.51944	0.270301	0.337876	90	0.0488659	0.0488659	TRUE	FALSE	0.337876
primary	0	mol-HOMA-IR	elevated_BP_measured	705	0	logistic	odds_ratio	267	92	98	248	12	3-1	cross_IR	0.241535	0.257874	1.2732	0.768059	2.11057	0.348944	0.413223	90	0.0488659	0.0488659	TRUE	FALSE	0.413223
primary	0	mol-HOMA-IR	elevated_BP_measured	705	0	logistic	odds_ratio	267	92	98	248	12	3-2	within_IR_positive	-0.0910972	0.250628	0.912929	0.558601	1.49201	0.71625	0.733662	90	0.0488659	0.0488659	TRUE	FALSE	0.733662
primary	0	mol-HOMA-IR	high_TG	705	0	logistic	odds_ratio	267	92	98	248	13	1-0	within_IR_negative	2.05589	0.284917	7.81382	4.47035	13.6579	5.36364e-13	8.04546e-12	90	1.2991e-20	1.94865e-19	TRUE	TRUE	8.04546e-12
primary	0	mol-HOMA-IR	high_TG	705	0	logistic	odds_ratio	267	92	98	248	13	2-0	cross_IR	0.64605	0.249888	1.90799	1.16915	3.11373	0.00972772	0.0213535	90	1.2991e-20	1.94865e-19	TRUE	TRUE	0.0213535
primary	0	mol-HOMA-IR	high_TG	705	0	logistic	odds_ratio	267	92	98	248	13	3-0	cross_IR	1.6877	0.213819	5.40705	3.55596	8.22175	2.94707e-15	8.8412e-14	90	1.2991e-20	1.94865e-19	TRUE	TRUE	8.8412e-14
primary	0	mol-HOMA-IR	high_TG	705	0	logistic	odds_ratio	267	92	98	248	13	2-1	cross_IR	-1.40984	0.32008	0.244182	0.130395	0.457262	1.05948e-05	3.97305e-05	90	1.2991e-20	1.94865e-19	TRUE	TRUE	3.97305e-05
primary	0	mol-HOMA-IR	high_TG	705	0	logistic	odds_ratio	267	92	98	248	13	3-1	cross_IR	-0.368189	0.284837	0.691986	0.395953	1.20935	0.196139	0.267462	90	1.2991e-20	1.94865e-19	TRUE	FALSE	0.267462
primary	0	mol-HOMA-IR	high_TG	705	0	logistic	odds_ratio	267	92	98	248	13	3-2	within_IR_positive	1.04165	0.250692	2.8339	1.73378	4.63206	3.25131e-05	0.000117047	90	1.2991e-20	1.94865e-19	TRUE	TRUE	0.000117047
primary	0	mol-HOMA-IR	low_HDLC	705	0	logistic	odds_ratio	267	92	98	248	14	1-0	within_IR_negative	0.99692	0.278363	2.70992	1.57041	4.67628	0.000341807	0.000961332	90	6.56836e-09	9.85254e-09	TRUE	TRUE	0.000961332
primary	0	mol-HOMA-IR	low_HDLC	705	0	logistic	odds_ratio	267	92	98	248	14	2-0	cross_IR	0.249203	0.29085	1.283	0.72553	2.26882	0.39155	0.451788	90	6.56836e-09	9.85254e-09	TRUE	FALSE	0.451788
primary	0	mol-HOMA-IR	low_HDLC	705	0	logistic	odds_ratio	267	92	98	248	14	3-0	cross_IR	1.33522	0.2301	3.80081	2.42111	5.96675	6.52312e-09	3.91387e-08	90	6.56836e-09	9.85254e-09	TRUE	TRUE	3.91387e-08
primary	0	mol-HOMA-IR	low_HDLC	705	0	logistic	odds_ratio	267	92	98	248	14	2-1	cross_IR	-0.747716	0.327924	0.473446	0.248967	0.900327	0.0225987	0.0393713	90	6.56836e-09	9.85254e-09	TRUE	TRUE	0.0393713
primary	0	mol-HOMA-IR	low_HDLC	705	0	logistic	odds_ratio	267	92	98	248	14	3-1	cross_IR	0.338296	0.268314	1.40255	0.828954	2.37306	0.207375	0.278563	90	6.56836e-09	9.85254e-09	TRUE	FALSE	0.278563
primary	0	mol-HOMA-IR	low_HDLC	705	0	logistic	odds_ratio	267	92	98	248	14	3-2	within_IR_positive	1.08601	0.280796	2.96244	1.70858	5.13645	0.000109906	0.000353268	90	6.56836e-09	9.85254e-09	TRUE	TRUE	0.000353268
Week	score	kind	contrast	overall_q	displayed_q
0	mol-HOMA-IR	MetS_available	1-0	1.31711e-11	1.47167e-06
0	mol-HOMA-IR	MetS_available	3-2	1.31711e-11	0.0311449
0	mol-HOMA-IR	MetS_available	2-1	1.31711e-11	0.0433242
0	mol-HOMA-IR	MetS_available	2-0	1.31711e-11	0.0101375
0	mol-HOMA-IR	MetS_available	3-1	1.31711e-11	0.821183
0	mol-HOMA-IR	MetS_available	3-0	1.31711e-11	2.22974e-09

### Sheet: F
Week	score	outcome	group_code	level	n	group_n	percent	model_id	plotted
0	mol-HOMA-IR	nonglycemic_count	0	0	114	267	42.6966	11	TRUE
0	mol-HOMA-IR	nonglycemic_count	0	1	88	267	32.9588	11	TRUE
0	mol-HOMA-IR	nonglycemic_count	0	2	55	267	20.5993	11	TRUE
0	mol-HOMA-IR	nonglycemic_count	0	3	10	267	3.74532	11	TRUE
0	mol-HOMA-IR	nonglycemic_count	1	0	10	92	10.8696	11	TRUE
0	mol-HOMA-IR	nonglycemic_count	1	1	28	92	30.4348	11	TRUE
0	mol-HOMA-IR	nonglycemic_count	1	2	40	92	43.4783	11	TRUE
0	mol-HOMA-IR	nonglycemic_count	1	3	14	92	15.2174	11	TRUE
0	mol-HOMA-IR	nonglycemic_count	2	0	18	98	18.3673	11	TRUE
0	mol-HOMA-IR	nonglycemic_count	2	1	44	98	44.898	11	TRUE
0	mol-HOMA-IR	nonglycemic_count	2	2	31	98	31.6327	11	TRUE
0	mol-HOMA-IR	nonglycemic_count	2	3	5	98	5.10204	11	TRUE
0	mol-HOMA-IR	nonglycemic_count	3	0	31	248	12.5	11	TRUE
0	mol-HOMA-IR	nonglycemic_count	3	1	66	248	26.6129	11	TRUE
0	mol-HOMA-IR	nonglycemic_count	3	2	100	248	40.3226	11	TRUE
0	mol-HOMA-IR	nonglycemic_count	3	3	51	248	20.5645	11	TRUE
analysis	Week	score	outcome	n	n_excluded	model	effect_scale	n_group_0	n_group_1	n_group_2	n_group_3	model_id	statistic	test	p	df_num	max_abs_beta	q_BH	BH_family_n	overall_significant	plotted
primary	0	mol-HOMA-IR	nonglycemic_count	705	0	OLS_HC3	component_count_difference	267	92	98	248	11	29.8069	OLS HC3 robust F	3.8821e-18	3	0.872185	2.91157e-17	15	TRUE	TRUE
analysis	Week	score	outcome	n	n_excluded	model	effect_scale	n_group_0	n_group_1	n_group_2	n_group_3	model_id	contrast	comparison	estimate_link	SE_link	effect	CI95_lower	CI95_upper	p	posthoc_q_BH	BH_family_n	overall_p	overall_q_BH	overall_significant	posthoc_significant	reported_posthoc_q	plotted
primary	0	mol-HOMA-IR	nonglycemic_count	705	0	OLS_HC3	component_count_difference	267	92	98	248	11	1-0	within_IR_negative	0.711732	0.107786	0.711732	0.500108	0.923356	7.98745e-11	8.98588e-10	90	3.8821e-18	2.91157e-17	TRUE	TRUE	8.98588e-10	TRUE
primary	0	mol-HOMA-IR	nonglycemic_count	705	0	OLS_HC3	component_count_difference	267	92	98	248	11	2-0	cross_IR	0.319491	0.0969327	0.319491	0.129176	0.509807	0.00103044	0.0026497	90	3.8821e-18	2.91157e-17	TRUE	TRUE	0.0026497	TRUE
primary	0	mol-HOMA-IR	nonglycemic_count	705	0	OLS_HC3	component_count_difference	267	92	98	248	11	3-0	cross_IR	0.767035	0.0890901	0.767035	0.592117	0.941952	4.87068e-17	4.38361e-15	90	3.8821e-18	2.91157e-17	TRUE	TRUE	4.38361e-15	TRUE
primary	0	mol-HOMA-IR	nonglycemic_count	705	0	OLS_HC3	component_count_difference	267	92	98	248	11	2-1	cross_IR	-0.392241	0.120205	-0.392241	-0.628248	-0.156233	0.00115582	0.00288956	90	3.8821e-18	2.91157e-17	TRUE	TRUE	0.00288956	TRUE
primary	0	mol-HOMA-IR	nonglycemic_count	705	0	OLS_HC3	component_count_difference	267	92	98	248	11	3-1	cross_IR	0.0553029	0.111561	0.0553029	-0.163734	0.27434	0.620249	0.67256	90	3.8821e-18	2.91157e-17	TRUE	FALSE	0.67256	TRUE
primary	0	mol-HOMA-IR	nonglycemic_count	705	0	OLS_HC3	component_count_difference	267	92	98	248	11	3-2	within_IR_positive	0.447543	0.0977035	0.447543	0.255715	0.639372	5.49273e-06	2.14933e-05	90	3.8821e-18	2.91157e-17	TRUE	TRUE	2.14933e-05	TRUE
Week	score	kind	contrast	overall_q	displayed_q
0	mol-HOMA-IR	nonglycemic_count	1-0	2.91157e-17	8.98588e-10
0	mol-HOMA-IR	nonglycemic_count	3-2	2.91157e-17	2.14933e-05
0	mol-HOMA-IR	nonglycemic_count	2-1	2.91157e-17	0.00288956
0	mol-HOMA-IR	nonglycemic_count	2-0	2.91157e-17	0.0026497
0	mol-HOMA-IR	nonglycemic_count	3-1	2.91157e-17	0.67256
0	mol-HOMA-IR	nonglycemic_count	3-0	2.91157e-17	4.38361e-15

### Sheet: G
domain	Week	score	binary_score	outcome	field	category	n	transform	outcome_SD_transformed	df_resid	n_group_0	n_group_1	n_group_2	n_group_3	group_code	group_label	group_n	raw_median	raw_q25	raw_q75	adjusted_mean_SD	SE_SD	CI95_lower_SD	CI95_upper_SD	adjusted_mean_transformed	adjusted_mean_original_scale	estimate_original	CI95_lower_original	CI95_upper_original	plotted
clinical	0	mol-HOMA-IR	mol-IR	TG	TG	Lipids	705	log	0.557887	696	267	92	98	248	0	IR-/omics-	267	1.3	0.96	1.8	-0.518387	0.0572254	-0.630742	-0.406032	0.279547	1.32253	1.32253	1.24218	1.40808	TRUE
clinical	0	mol-HOMA-IR	mol-IR	TG	TG	Lipids	705	log	0.557887	696	267	92	98	248	1	IR-/omics+	92	2.28	1.7	3.2775	0.521896	0.0926543	0.339981	0.703811	0.859907	2.36294	2.36294	2.1349	2.61534	TRUE
clinical	0	mol-HOMA-IR	mol-IR	TG	TG	Lipids	705	log	0.557887	696	267	92	98	248	2	IR+/omics-	98	1.545	1.17	2.025	-0.178687	0.0896599	-0.354723	-0.00265027	0.469061	1.59849	1.59849	1.44897	1.76345	TRUE
clinical	0	mol-HOMA-IR	mol-IR	TG	TG	Lipids	705	log	0.557887	696	267	92	98	248	3	IR+/omics+	248	2.13	1.55	2.95	0.435106	0.0593856	0.318509	0.551702	0.811488	2.25126	2.25126	2.10948	2.40256	TRUE
domain	Week	score	binary_score	outcome	field	category	n	transform	outcome_SD_transformed	df_resid	n_group_0	n_group_1	n_group_2	n_group_3	F	p	F_HC3	p_HC3	df_num	partial_R2	q_BH	q_BH_HC3	BH_family_n
clinical	0	mol-HOMA-IR	mol-IR	TG	TG	Lipids	705	log	0.557887	696	267	92	98	248	53.0325	7.04403e-31	54.8299	8.00872e-32	3	0.186058	1.9749e-29	2.61589e-30	48
domain	Week	score	binary_score	outcome	field	category	n	transform	outcome_SD_transformed	df_resid	n_group_0	n_group_1	n_group_2	n_group_3	group_a	group_b	contrast	comparison	focused	delta_SD	SE_SD	CI95_lower_SD	CI95_upper_SD	p	SE_HC3_SD	CI95_lower_HC3_SD	CI95_upper_HC3_SD	p_HC3	delta_transformed	CI95_lower_transformed	CI95_upper_transformed	ratio_geometric_means	q_BH	q_BH_HC3	BH_family_n
clinical	0	mol-HOMA-IR	mol-IR	TG	TG	Lipids	705	log	0.557887	696	267	92	98	248	IR-/omics-	IR-/omics+	1-0	within_IR_negative	TRUE	1.04028	0.109094	0.82609	1.25448	2.43751e-20	0.108025	0.82819	1.25238	1.08683e-20	0.580361	0.460865	0.699856	1.78668	1.00286e-18	5.21677e-19	288
clinical	0	mol-HOMA-IR	mol-IR	TG	TG	Lipids	705	log	0.557887	696	267	92	98	248	IR-/omics-	IR+/omics-	2-0	cross_IR	FALSE	0.339701	0.106564	0.130475	0.548926	0.00149794	0.0908156	0.161395	0.518006	0.000198734	0.189515	0.0727906	0.306239	1.20866	0.00513581	0.000867201	288
clinical	0	mol-HOMA-IR	mol-IR	TG	TG	Lipids	705	log	0.557887	696	267	92	98	248	IR-/omics-	IR+/omics+	3-0	cross_IR	FALSE	0.953493	0.0865079	0.783645	1.12334	3.76694e-26	0.0877585	0.78119	1.1258	1.65239e-25	0.531941	0.437186	0.626697	1.70223	5.42439e-24	2.37945e-23	288
clinical	0	mol-HOMA-IR	mol-IR	TG	TG	Lipids	705	log	0.557887	696	267	92	98	248	IR-/omics+	IR+/omics-	2-1	cross_IR	FALSE	-0.700583	0.128958	-0.953777	-0.447389	7.68378e-08	0.118033	-0.932326	-0.46884	4.62088e-09	-0.390846	-0.5321	-0.249593	0.676484	7.13848e-07	5.11851e-08	288
clinical	0	mol-HOMA-IR	mol-IR	TG	TG	Lipids	705	log	0.557887	696	267	92	98	248	IR-/omics+	IR+/omics+	3-1	cross_IR	FALSE	-0.0867904	0.109983	-0.302729	0.129148	0.430308	0.114752	-0.312093	0.138512	0.449708	-0.0484193	-0.168889	0.0720501	0.952734	0.52961	0.551132	288
clinical	0	mol-HOMA-IR	mol-IR	TG	TG	Lipids	705	log	0.557887	696	267	92	98	248	IR+/omics-	IR+/omics+	3-2	within_IR_positive	TRUE	0.613792	0.107397	0.40293	0.824654	1.62583e-08	0.0957859	0.425728	0.801856	2.71749e-10	0.342427	0.22479	0.460064	1.40836	1.73422e-07	3.55744e-09	288
Week	score	kind	contrast	overall_q	displayed_q
0	mol-HOMA-IR	TG	1-0	1.9749e-29	1.00286e-18
0	mol-HOMA-IR	TG	3-2	1.9749e-29	1.73422e-07
0	mol-HOMA-IR	TG	2-1	1.9749e-29	7.13848e-07
0	mol-HOMA-IR	TG	2-0	1.9749e-29	0.00513581
0	mol-HOMA-IR	TG	3-1	1.9749e-29	0.52961
0	mol-HOMA-IR	TG	3-0	1.9749e-29	5.42439e-24

### Sheet: H
domain	Week	score	binary_score	outcome	field	category	n	transform	outcome_SD_transformed	df_resid	n_group_0	n_group_1	n_group_2	n_group_3	group_code	group_label	group_n	raw_median	raw_q25	raw_q75	adjusted_mean_SD	SE_SD	CI95_lower_SD	CI95_upper_SD	adjusted_mean_transformed	adjusted_mean_original_scale	estimate_original	CI95_lower_original	CI95_upper_original	plotted
clinical	0	mol-HOMA-IR	mol-IR	HDL-C	HDLC	Lipids	705	log	0.246009	696	267	92	98	248	0	IR-/omics-	267	1.22	1.06	1.42	0.280287	0.0564955	0.169365	0.391209	0.185415	1.20372	1.20372	1.17132	1.23702	TRUE
clinical	0	mol-HOMA-IR	mol-IR	HDL-C	HDLC	Lipids	705	log	0.246009	696	267	92	98	248	1	IR-/omics+	92	1.075	0.91	1.225	-0.178372	0.0914725	-0.357967	0.00122276	0.0725809	1.07528	1.07528	1.02881	1.12385	TRUE
clinical	0	mol-HOMA-IR	mol-IR	HDL-C	HDLC	Lipids	705	log	0.246009	696	267	92	98	248	2	IR+/omics-	98	1.14	1.01	1.3875	0.113408	0.0885163	-0.060383	0.287199	0.144362	1.1553	1.1553	1.10695	1.20577	TRUE
clinical	0	mol-HOMA-IR	mol-IR	HDL-C	HDLC	Lipids	705	log	0.246009	696	267	92	98	248	3	IR+/omics+	248	1.01	0.9025	1.19	-0.280404	0.0586281	-0.395514	-0.165295	0.0474801	1.04863	1.04863	1.01935	1.07874	TRUE
domain	Week	score	binary_score	outcome	field	category	n	transform	outcome_SD_transformed	df_resid	n_group_0	n_group_1	n_group_2	n_group_3	F	p	F_HC3	p_HC3	df_num	partial_R2	q_BH	q_BH_HC3	BH_family_n
clinical	0	mol-HOMA-IR	mol-IR	HDL-C	HDLC	Lipids	705	log	0.246009	696	267	92	98	248	16.1969	3.47019e-10	15.8192	5.83377e-10	3	0.0652584	1.05286e-09	1.86681e-09	48
domain	Week	score	binary_score	outcome	field	category	n	transform	outcome_SD_transformed	df_resid	n_group_0	n_group_1	n_group_2	n_group_3	group_a	group_b	contrast	comparison	focused	delta_SD	SE_SD	CI95_lower_SD	CI95_upper_SD	p	SE_HC3_SD	CI95_lower_HC3_SD	CI95_upper_HC3_SD	p_HC3	delta_transformed	CI95_lower_transformed	CI95_upper_transformed	ratio_geometric_means	q_BH	q_BH_HC3	BH_family_n
clinical	0	mol-HOMA-IR	mol-IR	HDL-C	HDLC	Lipids	705	log	0.246009	696	267	92	98	248	IR-/omics-	IR-/omics+	1-0	within_IR_negative	TRUE	-0.458659	0.107703	-0.67012	-0.247198	2.34003e-05	0.10643	-0.667621	-0.249698	1.87203e-05	-0.112834	-0.164856	-0.060813	0.893299	0.000118233	9.67036e-05	288
clinical	0	mol-HOMA-IR	mol-IR	HDL-C	HDLC	Lipids	705	log	0.246009	696	267	92	98	248	IR-/omics-	IR+/omics-	2-0	cross_IR	FALSE	-0.166879	0.105205	-0.373435	0.0396776	0.113141	0.0975547	-0.358416	0.0246579	0.0875971	-0.0410537	-0.0918685	0.00976106	0.959778	0.195118	0.153829	288
clinical	0	mol-HOMA-IR	mol-IR	HDL-C	HDLC	Lipids	705	log	0.246009	696	267	92	98	248	IR-/omics-	IR+/omics+	3-0	cross_IR	FALSE	-0.560691	0.0854045	-0.728373	-0.39301	1.01669e-10	0.0864464	-0.730418	-0.390964	1.672e-10	-0.137935	-0.179186	-0.096684	0.871155	1.46404e-09	2.29303e-09	288
clinical	0	mol-HOMA-IR	mol-IR	HDL-C	HDLC	Lipids	705	log	0.246009	696	267	92	98	248	IR-/omics+	IR+/omics-	2-1	cross_IR	FALSE	0.29178	0.127313	0.0418158	0.541745	0.0222134	0.121986	0.0522754	0.531285	0.0170252	0.0717806	0.0102871	0.133274	1.07442	0.0473886	0.0371963	288
clinical	0	mol-HOMA-IR	mol-IR	HDL-C	HDLC	Lipids	705	log	0.246009	696	267	92	98	248	IR-/omics+	IR+/omics+	3-1	cross_IR	FALSE	-0.102032	0.10858	-0.315217	0.111152	0.347701	0.108879	-0.315803	0.111739	0.349025	-0.0251008	-0.0775461	0.0273444	0.975212	0.455172	0.454838	288
clinical	0	mol-HOMA-IR	mol-IR	HDL-C	HDLC	Lipids	705	log	0.246009	696	267	92	98	248	IR+/omics-	IR+/omics+	3-2	within_IR_positive	TRUE	-0.393812	0.106028	-0.601985	-0.18564	0.000220139	0.102955	-0.595952	-0.191672	0.000142468	-0.0968814	-0.148094	-0.0456692	0.907664	0.000960606	0.000651281	288
Week	score	kind	contrast	overall_q	displayed_q
0	mol-HOMA-IR	HDL-C	1-0	1.05286e-09	0.000118233
0	mol-HOMA-IR	HDL-C	3-2	1.05286e-09	0.000960606
0	mol-HOMA-IR	HDL-C	2-1	1.05286e-09	0.0473886
0	mol-HOMA-IR	HDL-C	2-0	1.05286e-09	0.195118
0	mol-HOMA-IR	HDL-C	3-1	1.05286e-09	0.455172
0	mol-HOMA-IR	HDL-C	3-0	1.05286e-09	1.46404e-09

### Sheet: I
domain	Week	score	binary_score	outcome	field	category	n	transform	outcome_SD_transformed	df_resid	n_group_0	n_group_1	n_group_2	n_group_3	group_code	group_label	group_n	raw_median	raw_q25	raw_q75	adjusted_mean_SD	SE_SD	CI95_lower_SD	CI95_upper_SD	adjusted_mean_transformed	adjusted_mean_original_scale	estimate_original	CI95_lower_original	CI95_upper_original	plotted
clinical	0	mol-HOMA-IR	mol-IR	ALT	ALT	Liver	705	log	0.478515	696	267	92	98	248	0	IR-/omics-	267	18	14	24	-0.408716	0.058803	-0.524168	-0.293264	2.93798	18.8777	18.8777	17.8631	19.95	TRUE
clinical	0	mol-HOMA-IR	mol-IR	ALT	ALT	Liver	705	log	0.478515	696	267	92	98	248	1	IR-/omics+	92	24.5	19.75	32.25	0.166104	0.0952085	-0.020826	0.353035	3.21304	24.8546	24.8546	22.7279	27.1803	TRUE
clinical	0	mol-HOMA-IR	mol-IR	ALT	ALT	Liver	705	log	0.478515	696	267	92	98	248	2	IR+/omics-	98	22	17	27	-0.146377	0.0921316	-0.327266	0.0345122	3.06352	21.4027	21.4027	19.628	23.3378	TRUE
clinical	0	mol-HOMA-IR	mol-IR	ALT	ALT	Liver	705	log	0.478515	696	267	92	98	248	3	IR+/omics+	248	28.5	20.75	40	0.436252	0.0610227	0.316442	0.556063	3.34231	28.2845	28.2845	26.7085	29.9534	TRUE
domain	Week	score	binary_score	outcome	field	category	n	transform	outcome_SD_transformed	df_resid	n_group_0	n_group_1	n_group_2	n_group_3	F	p	F_HC3	p_HC3	df_num	partial_R2	q_BH	q_BH_HC3	BH_family_n
clinical	0	mol-HOMA-IR	mol-IR	ALT	ALT	Liver	705	log	0.478515	696	267	92	98	248	31.9827	2.24572e-19	31.53	4.05601e-19	3	0.121155	1.53992e-18	2.78126e-18	48
domain	Week	score	binary_score	outcome	field	category	n	transform	outcome_SD_transformed	df_resid	n_group_0	n_group_1	n_group_2	n_group_3	group_a	group_b	contrast	comparison	focused	delta_SD	SE_SD	CI95_lower_SD	CI95_upper_SD	p	SE_HC3_SD	CI95_lower_HC3_SD	CI95_upper_HC3_SD	p_HC3	delta_transformed	CI95_lower_transformed	CI95_upper_transformed	ratio_geometric_means	q_BH	q_BH_HC3	BH_family_n
clinical	0	mol-HOMA-IR	mol-IR	ALT	ALT	Liver	705	log	0.478515	696	267	92	98	248	IR-/omics-	IR-/omics+	1-0	within_IR_negative	TRUE	0.57482	0.112101	0.354723	0.794918	3.8063e-07	0.105487	0.36771	0.781931	7.02703e-08	0.27506	0.16974	0.38038	1.31661	2.88478e-06	5.78224e-07	288
clinical	0	mol-HOMA-IR	mol-IR	ALT	ALT	Liver	705	log	0.478515	696	267	92	98	248	IR-/omics-	IR+/omics-	2-0	cross_IR	FALSE	0.262339	0.109502	0.0473459	0.477332	0.0168493	0.0962117	0.073439	0.451239	0.00655849	0.125533	0.0226557	0.228411	1.13375	0.0382094	0.0170166	288
clinical	0	mol-HOMA-IR	mol-IR	ALT	ALT	Liver	705	log	0.478515	696	267	92	98	248	IR-/omics-	IR+/omics+	3-0	cross_IR	FALSE	0.844968	0.0888927	0.670438	1.0195	3.15164e-20	0.0902708	0.667732	1.0222	1.07495e-19	0.40433	0.320815	0.487845	1.4983	1.13459e-18	4.06415e-18	288
clinical	0	mol-HOMA-IR	mol-IR	ALT	ALT	Liver	705	log	0.478515	696	267	92	98	248	IR-/omics+	IR+/omics-	2-1	cross_IR	FALSE	-0.312481	0.132513	-0.572655	-0.0523076	0.0186438	0.120502	-0.549073	-0.0758896	0.00970982	-0.149527	-0.274024	-0.02503	0.861115	0.0409878	0.0227352	288
clinical	0	mol-HOMA-IR	mol-IR	ALT	ALT	Liver	705	log	0.478515	696	267	92	98	248	IR-/omics+	IR+/omics+	3-1	cross_IR	FALSE	0.270148	0.113015	0.0482563	0.492039	0.0170964	0.112966	0.0483531	0.491942	0.0170483	0.12927	0.0230914	0.235448	1.138	0.038467	0.0371963	288
clinical	0	mol-HOMA-IR	mol-IR	ALT	ALT	Liver	705	log	0.478515	696	267	92	98	248	IR+/omics-	IR+/omics+	3-2	within_IR_positive	TRUE	0.582629	0.110358	0.365954	0.799304	1.73376e-07	0.105962	0.374585	0.790674	5.38347e-08	0.278797	0.175115	0.382479	1.32154	1.5131e-06	4.56012e-07	288
Week	score	kind	contrast	overall_q	displayed_q
0	mol-HOMA-IR	ALT	1-0	1.53992e-18	2.88478e-06
0	mol-HOMA-IR	ALT	3-2	1.53992e-18	1.5131e-06
0	mol-HOMA-IR	ALT	2-1	1.53992e-18	0.0409878
0	mol-HOMA-IR	ALT	2-0	1.53992e-18	0.0382094
0	mol-HOMA-IR	ALT	3-1	1.53992e-18	0.038467
0	mol-HOMA-IR	ALT	3-0	1.53992e-18	1.13459e-18

### Sheet: J
domain	Week	score	binary_score	outcome	field	category	n	transform	outcome_SD_transformed	df_resid	n_group_0	n_group_1	n_group_2	n_group_3	group_code	group_label	group_n	raw_median	raw_q25	raw_q75	adjusted_mean_SD	SE_SD	CI95_lower_SD	CI95_upper_SD	adjusted_mean_transformed	adjusted_mean_original_scale	estimate_original	CI95_lower_original	CI95_upper_original	plotted
clinical	0	mol-HOMA-IR	mol-IR	UACR	UMACRR	Kidney	705	log	1.11177	696	267	92	98	248	0	IR-/omics-	267	0.9	0.5	1.85	-0.210283	0.0629692	-0.333915	-0.0866503	0.10924	1.11543	1.11543	0.972183	1.27978	TRUE
clinical	0	mol-HOMA-IR	mol-IR	UACR	UMACRR	Kidney	705	log	1.11177	696	267	92	98	248	1	IR-/omics+	92	1.5	0.775	3.15	0.0667655	0.101954	-0.133409	0.26694	0.417254	1.51779	1.51779	1.21495	1.89611	TRUE
clinical	0	mol-HOMA-IR	mol-IR	UACR	UMACRR	Kidney	705	log	1.11177	696	267	92	98	248	2	IR+/omics-	98	1.1	0.625	2	-0.0505734	0.0986592	-0.244279	0.143132	0.2868	1.33216	1.33216	1.07406	1.65228	TRUE
clinical	0	mol-HOMA-IR	mol-IR	UACR	UMACRR	Kidney	705	log	1.11177	696	267	92	98	248	3	IR+/omics+	248	1.6	0.8	3.7	0.22161	0.0653462	0.0933106	0.349909	0.589405	1.80292	1.80292	1.56325	2.07933	TRUE
domain	Week	score	binary_score	outcome	field	category	n	transform	outcome_SD_transformed	df_resid	n_group_0	n_group_1	n_group_2	n_group_3	F	p	F_HC3	p_HC3	df_num	partial_R2	q_BH	q_BH_HC3	BH_family_n
clinical	0	mol-HOMA-IR	mol-IR	UACR	UMACRR	Kidney	705	log	1.11177	696	267	92	98	248	7.09325	0.000106495	7.22734	8.83489e-05	3	0.0296673	0.000182562	0.000151455	48
domain	Week	score	binary_score	outcome	field	category	n	transform	outcome_SD_transformed	df_resid	n_group_0	n_group_1	n_group_2	n_group_3	group_a	group_b	contrast	comparison	focused	delta_SD	SE_SD	CI95_lower_SD	CI95_upper_SD	p	SE_HC3_SD	CI95_lower_HC3_SD	CI95_upper_HC3_SD	p_HC3	delta_transformed	CI95_lower_transformed	CI95_upper_transformed	ratio_geometric_means	q_BH	q_BH_HC3	BH_family_n
clinical	0	mol-HOMA-IR	mol-IR	UACR	UMACRR	Kidney	705	log	1.11177	696	267	92	98	248	IR-/omics-	IR-/omics+	1-0	within_IR_negative	TRUE	0.277048	0.120044	0.0413565	0.51274	0.0212977	0.1204	0.0406569	0.513439	0.021683	0.308014	0.0459789	0.570049	1.36072	0.0461183	0.0455817	288
clinical	0	mol-HOMA-IR	mol-IR	UACR	UMACRR	Kidney	705	log	1.11177	696	267	92	98	248	IR-/omics-	IR+/omics-	2-0	cross_IR	FALSE	0.159709	0.11726	-0.0705161	0.389935	0.173635	0.116633	-0.0692852	0.388704	0.171337	0.17756	-0.0783978	0.433518	1.1943	0.268841	0.265296	288
clinical	0	mol-HOMA-IR	mol-IR	UACR	UMACRR	Kidney	705	log	1.11177	696	267	92	98	248	IR-/omics-	IR+/omics+	3-0	cross_IR	FALSE	0.431892	0.0951909	0.244997	0.618788	6.71631e-06	0.0939419	0.247449	0.616336	5.07974e-06	0.480166	0.27238	0.687951	1.61634	4.11553e-05	2.98564e-05	288
clinical	0	mol-HOMA-IR	mol-IR	UACR	UMACRR	Kidney	705	log	1.11177	696	267	92	98	248	IR-/omics+	IR+/omics-	2-1	cross_IR	FALSE	-0.117339	0.141902	-0.395946	0.161268	0.408577	0.13976	-0.39174	0.157062	0.401434	-0.130454	-0.440202	0.179294	0.877697	0.509394	0.497726	288
clinical	0	mol-HOMA-IR	mol-IR	UACR	UMACRR	Kidney	705	log	1.11177	696	267	92	98	248	IR-/omics+	IR+/omics+	3-1	cross_IR	FALSE	0.154844	0.121022	-0.0827684	0.392457	0.201158	0.118149	-0.0771271	0.386816	0.190431	0.172151	-0.0920195	0.436322	1.18786	0.292594	0.283876	288
clinical	0	mol-HOMA-IR	mol-IR	UACR	UMACRR	Kidney	705	log	1.11177	696	267	92	98	248	IR+/omics-	IR+/omics+	3-2	within_IR_positive	TRUE	0.272183	0.118177	0.0401568	0.50421	0.0215626	0.116868	0.0427263	0.50164	0.020146	0.302605	0.0446452	0.560566	1.35338	0.0463436	0.042662	288
Week	score	kind	contrast	overall_q	displayed_q
0	mol-HOMA-IR	UACR	1-0	0.000182562	0.0461183
0	mol-HOMA-IR	UACR	3-2	0.000182562	0.0463436
0	mol-HOMA-IR	UACR	2-1	0.000182562	0.509394
0	mol-HOMA-IR	UACR	2-0	0.000182562	0.268841
0	mol-HOMA-IR	UACR	3-1	0.000182562	0.292594
0	mol-HOMA-IR	UACR	3-0	0.000182562	4.11553e-05

### Sheet: K
domain	Week	score	binary_score	outcome	field	category	n	transform	outcome_SD_transformed	df_resid	n_group_0	n_group_1	n_group_2	n_group_3	group_code	group_label	group_n	raw_median	raw_q25	raw_q75	adjusted_mean_SD	SE_SD	CI95_lower_SD	CI95_upper_SD	adjusted_mean_transformed	adjusted_mean_original_scale	estimate_original	CI95_lower_original	CI95_upper_original	plotted
clinical	0	mol-HOMA-IR	mol-IR	hsCRP	HSCRP	Inflammation	641	log	1.07673	632	236	87	89	229	0	IR-/omics-	236	1	0.5	2.37	-0.278958	0.0650379	-0.406674	-0.151241	0.154316	1.16686	1.16686	1.01694	1.33888	TRUE
clinical	0	mol-HOMA-IR	mol-IR	hsCRP	HSCRP	Inflammation	641	log	1.07673	632	236	87	89	229	1	IR-/omics+	87	2	0.9	3.745	0.225311	0.101764	0.0254749	0.425148	0.69728	2.00828	2.00828	1.61949	2.49042	TRUE
clinical	0	mol-HOMA-IR	mol-IR	hsCRP	HSCRP	Inflammation	641	log	1.07673	632	236	87	89	229	2	IR+/omics-	89	1.08	0.62	2.7	-0.177331	0.100498	-0.374681	0.0200183	0.263741	1.30179	1.30179	1.05258	1.61	TRUE
clinical	0	mol-HOMA-IR	mol-IR	hsCRP	HSCRP	Inflammation	641	log	1.07673	632	236	87	89	229	3	IR+/omics+	229	2.2	1.14	4.15	0.270805	0.065992	0.141215	0.400395	0.746265	2.10911	2.10911	1.83442	2.42492	TRUE
domain	Week	score	binary_score	outcome	field	category	n	transform	outcome_SD_transformed	df_resid	n_group_0	n_group_1	n_group_2	n_group_3	F	p	F_HC3	p_HC3	df_num	partial_R2	q_BH	q_BH_HC3	BH_family_n
clinical	0	mol-HOMA-IR	mol-IR	hsCRP	HSCRP	Inflammation	641	log	1.07673	632	236	87	89	229	13.404	1.72279e-08	14.0282	7.30015e-09	3	0.0598205	4.86436e-08	2.06122e-08	48
domain	Week	score	binary_score	outcome	field	category	n	transform	outcome_SD_transformed	df_resid	n_group_0	n_group_1	n_group_2	n_group_3	group_a	group_b	contrast	comparison	focused	delta_SD	SE_SD	CI95_lower_SD	CI95_upper_SD	p	SE_HC3_SD	CI95_lower_HC3_SD	CI95_upper_HC3_SD	p_HC3	delta_transformed	CI95_lower_transformed	CI95_upper_transformed	ratio_geometric_means	q_BH	q_BH_HC3	BH_family_n
clinical	0	mol-HOMA-IR	mol-IR	hsCRP	HSCRP	Inflammation	641	log	1.07673	632	236	87	89	229	IR-/omics-	IR-/omics+	1-0	within_IR_negative	TRUE	0.504269	0.120769	0.267113	0.741425	3.39091e-05	0.122206	0.26429	0.744247	4.17855e-05	0.542963	0.287609	0.798317	1.7211	0.000165523	0.000207487	288
clinical	0	mol-HOMA-IR	mol-IR	hsCRP	HSCRP	Inflammation	641	log	1.07673	632	236	87	89	229	IR-/omics-	IR+/omics-	2-0	cross_IR	FALSE	0.101626	0.11998	-0.133981	0.337234	0.3973	0.126178	-0.146152	0.349404	0.420878	0.109425	-0.144262	0.363111	1.11564	0.499661	0.518004	288
clinical	0	mol-HOMA-IR	mol-IR	hsCRP	HSCRP	Inflammation	641	log	1.07673	632	236	87	89	229	IR-/omics-	IR+/omics+	3-0	cross_IR	FALSE	0.549763	0.0971779	0.358932	0.740593	2.3322e-08	0.0939182	0.365333	0.734192	7.72899e-09	0.591948	0.386474	0.797422	1.80751	2.23891e-07	7.94982e-08	288
clinical	0	mol-HOMA-IR	mol-IR	hsCRP	HSCRP	Inflammation	641	log	1.07673	632	236	87	89	229	IR-/omics+	IR+/omics-	2-1	cross_IR	FALSE	-0.402642	0.143057	-0.683566	-0.121718	0.00503641	0.146648	-0.69062	-0.114665	0.00621129	-0.433539	-0.736019	-0.131058	0.648211	0.0137489	0.0162623	288
clinical	0	mol-HOMA-IR	mol-IR	hsCRP	HSCRP	Inflammation	641	log	1.07673	632	236	87	89	229	IR-/omics+	IR+/omics+	3-1	cross_IR	FALSE	0.0454939	0.121417	-0.192935	0.283923	0.708015	0.117724	-0.185683	0.276671	0.699297	0.0489848	-0.207739	0.305709	1.0502	0.778276	0.766472	288
clinical	0	mol-HOMA-IR	mol-IR	hsCRP	HSCRP	Inflammation	641	log	1.07673	632	236	87	89	229	IR+/omics-	IR+/omics+	3-2	within_IR_positive	TRUE	0.448136	0.119997	0.212494	0.683778	0.000205042	0.120861	0.210798	0.685475	0.000227389	0.482524	0.2288	0.736247	1.62016	0.000922691	0.00096306	288
Week	score	kind	contrast	overall_q	displayed_q
0	mol-HOMA-IR	hsCRP	1-0	4.86436e-08	0.000165523
0	mol-HOMA-IR	hsCRP	3-2	4.86436e-08	0.000922691
0	mol-HOMA-IR	hsCRP	2-1	4.86436e-08	0.0137489
0	mol-HOMA-IR	hsCRP	2-0	4.86436e-08	0.499661
0	mol-HOMA-IR	hsCRP	3-1	4.86436e-08	0.778276
0	mol-HOMA-IR	hsCRP	3-0	4.86436e-08	2.23891e-07
