## Supplementary material for "Insulin resistance reverses despite weight gain with pan-PPAR agonism, revealing its plasma molecular correlates in type 2 diabetes": Source Data for Figures 1-5 and Supplementary Figures S1-S11: Figure_S8_Source_Data.xlsx

### Sheet: A
domain	model	Week	score	exposure	n	beta	SE	CI95_lower	CI95_upper	p	SE_HC3	CI95_lower_HC3	CI95_upper_HC3	p_HC3	beta_outcome_units_per_SD_gap	gap_mean	gap_SD	outcome_transformed_mean	outcome_transformed_SD	df_resid	n_male	n_female	partial_r	partial_R2	incremental_R2	model_R2	FWL_beta_error	model_status	outcome	field	transform	q_BH	q_BH_HC3	BH_family_n	significant_q005
clinical	add_BMI_and_waist	0	met-HOMA-IR	met-HOMA-IR gap	704	0.182056	0.0581033	0.0679771	0.296135	0.00180099	0.0577612	0.0686487	0.295463	0.00169189	0.0416771	0.000305952	0.268584	2.74207	0.228925	696	449	255	0.117939	0.0139096	0.0126648	0.102159	4.44089e-16	ok	PBG	PBG	log	0.00270149	0.0026197	48	TRUE
clinical	add_BMI_and_waist	0	prot-HOMA-IR	prot-HOMA-IR gap	704	0.198537	0.146683	-0.089458	0.486532	0.176333	0.147676	-0.0914076	0.488481	0.179255	0.04545	0.000206803	0.25377	2.74207	0.228925	696	449	255	0.0512372	0.00262525	0.0023903	0.0918848	5.55112e-16	ok	PBG	PBG	log	0.196837	0.200099	48	FALSE
clinical	add_BMI_and_waist	0	mol-HOMA-IR	mol-HOMA-IR gap	704	0.146831	0.0463467	0.0558344	0.237827	0.00160155	0.0464874	0.0555583	0.238103	0.00165438	0.0336131	0.000471215	0.304709	2.74207	0.228925	696	449	255	0.11923	0.0142157	0.0129434	0.102438	2.22045e-16	ok	PBG	PBG	log	0.00247982	0.0026197	48	TRUE
clinical	add_BMI_and_waist	0	met-HOMA-IR	met-HOMA-IR gap	705	-0.0634549	0.0605529	-0.182343	0.0554331	0.295037	0.0589923	-0.179279	0.0523691	0.282458	-0.00525423	0.000102597	0.268448	2.14727	0.0828026	697	450	255	-0.0396617	0.00157305	0.00154005	0.0225206	9.71445e-17	ok	HbA1c	HBA1C	log	0.307864	0.294739	48	FALSE
clinical	add_BMI_and_waist	0	prot-HOMA-IR	prot-HOMA-IR gap	705	0.111419	0.151849	-0.186718	0.409556	0.46335	0.156714	-0.196268	0.419107	0.477339	0.00922579	8.57956e-05	0.25361	2.14727	0.0828026	697	450	255	0.0277819	0.000771834	0.000755641	0.0217362	7.77156e-16	ok	HbA1c	HBA1C	log	0.46335	0.477339	48	FALSE
clinical	add_BMI_and_waist	0	mol-HOMA-IR	mol-HOMA-IR gap	705	-0.0414787	0.048324	-0.136357	0.0533994	0.390997	0.0471225	-0.133998	0.0510404	0.379038	-0.00343454	6.71941e-05	0.304682	2.14727	0.0828026	697	450	255	-0.032495	0.00105592	0.00103377	0.0220143	2.77556e-17	ok	HbA1c	HBA1C	log	0.399316	0.387103	48	FALSE
clinical	add_BMI_and_waist	0	met-HOMA-IR	met-HOMA-IR gap	705	0.687264	0.0503472	0.588413	0.786114	9.06857e-38	0.0587522	0.571911	0.802616	5.49105e-29	0.383416	0.000102597	0.268448	0.568748	0.557887	697	450	255	0.459288	0.210946	0.180656	0.324247	3.33067e-16	ok	TG	TG	log	1.78878e-36	8.78567e-28	48	TRUE
clinical	add_BMI_and_waist	0	prot-HOMA-IR	prot-HOMA-IR gap	705	1.39828	0.131837	1.13944	1.65713	1.81824e-24	0.145006	1.11358	1.68298	9.69296e-21	0.780085	8.57956e-05	0.25361	0.568748	0.557887	697	450	255	0.37278	0.138965	0.119011	0.262603	6.66134e-16	ok	TG	TG	log	1.45459e-23	7.75437e-20	48	TRUE
clinical	add_BMI_and_waist	0	mol-HOMA-IR	mol-HOMA-IR gap	705	0.583289	0.0394561	0.505822	0.660756	3.24063e-43	0.0453761	0.494199	0.672379	4.33243e-34	0.325409	6.71941e-05	0.304682	0.568748	0.557887	697	450	255	0.488574	0.238704	0.204428	0.34802	1.11022e-16	ok	TG	TG	log	1.5555e-41	2.07956e-32	48	TRUE
clinical	add_BMI_and_waist	0	met-HOMA-IR	met-HOMA-IR gap	705	-0.212454	0.0527317	-0.315986	-0.108922	6.21852e-05	0.0585681	-0.327445	-0.0974631	0.000307106	-0.0522657	0.000102597	0.268448	0.116462	0.246009	697	450	255	-0.150861	0.0227591	0.0172638	0.258721	2.22045e-16	ok	HDL-C	HDLC	log	0.00012437	0.000614211	48	TRUE
clinical	add_BMI_and_waist	0	prot-HOMA-IR	prot-HOMA-IR gap	705	-0.820502	0.130052	-1.07584	-0.565163	4.98933e-10	0.141248	-1.09783	-0.543179	9.55969e-09	-0.201851	8.57956e-05	0.25361	0.116462	0.246009	697	450	255	-0.232428	0.0540227	0.0409785	0.282435	2.22045e-16	ok	HDL-C	HDLC	log	2.17716e-09	3.0591e-08	48	TRUE
clinical	add_BMI_and_waist	0	mol-HOMA-IR	mol-HOMA-IR gap	705	-0.202822	0.0418594	-0.285008	-0.120637	1.55892e-06	0.0448206	-0.290822	-0.114823	7.09298e-06	-0.0498961	6.71941e-05	0.304682	0.116462	0.246009	697	450	255	-0.180515	0.0325856	0.0247176	0.266174	8.32667e-17	ok	HDL-C	HDLC	log	3.93832e-06	1.79191e-05	48	TRUE
clinical	add_BMI_and_waist	0	met-HOMA-IR	met-HOMA-IR gap	705	0.613635	0.0495172	0.516414	0.710856	5.1482e-32	0.057872	0.500011	0.727259	1.86679e-24	0.435681	0.000102597	0.268448	0.452286	0.71	697	450	255	0.424912	0.18055	0.144021	0.346343	0	ok	TG/HDL-C	TG_HDLC_Ratio	log	6.17784e-31	2.24015e-23	48	TRUE
clinical	add_BMI_and_waist	0	prot-HOMA-IR	prot-HOMA-IR gap	705	1.38301	0.126718	1.13421	1.6318	1.03661e-25	0.13535	1.11727	1.64875	6.19767e-23	0.981936	8.57956e-05	0.25361	0.452286	0.71	697	450	255	0.38204	0.145955	0.116425	0.318747	4.44089e-16	ok	TG/HDL-C	TG_HDLC_Ratio	log	9.95146e-25	5.94976e-22	48	TRUE
clinical	add_BMI_and_waist	0	mol-HOMA-IR	mol-HOMA-IR gap	705	0.528599	0.0387787	0.452462	0.604736	1.11799e-37	0.0438248	0.442555	0.614643	1.46929e-30	0.375305	6.71941e-05	0.304682	0.452286	0.71	697	450	255	0.458775	0.210474	0.167891	0.370213	1.11022e-16	ok	TG/HDL-C	TG_HDLC_Ratio	log	1.78878e-36	3.5263e-29	48	TRUE
clinical	add_BMI_and_waist	0	met-HOMA-IR	met-HOMA-IR gap	705	0.359055	0.0584514	0.244293	0.473817	1.36256e-09	0.0606618	0.239953	0.478157	5.08223e-09	0.0690102	0.000102597	0.268448	1.56703	0.192199	697	450	255	0.226621	0.0513572	0.0493091	0.0891895	3.33067e-16	ok	TC	TC	log	5.031e-09	1.74248e-08	48	TRUE
clinical	add_BMI_and_waist	0	prot-HOMA-IR	prot-HOMA-IR gap	705	0.449812	0.149467	0.156353	0.743271	0.00271169	0.154475	0.146519	0.753105	0.00370757	0.0864536	8.57956e-05	0.25361	1.56703	0.192199	697	450	255	0.113257	0.0128272	0.0123157	0.0521961	2.22045e-16	ok	TC	TC	log	0.00392461	0.00539283	48	TRUE
clinical	add_BMI_and_waist	0	mol-HOMA-IR	mol-HOMA-IR gap	705	0.287453	0.0466262	0.195909	0.378998	1.19253e-09	0.0485514	0.192129	0.382778	5.03444e-09	0.0552484	6.71941e-05	0.304682	1.56703	0.192199	697	450	255	0.227401	0.0517111	0.0496488	0.0895292	0	ok	TC	TC	log	4.77012e-09	1.74248e-08	48	TRUE
clinical	add_BMI_and_waist	0	met-HOMA-IR	met-HOMA-IR gap	705	0.27687	0.0586913	0.161637	0.392103	2.887e-06	0.0632936	0.152601	0.401139	1.404e-05	0.115653	0.000102597	0.268448	-0.777979	0.417714	697	450	255	0.175898	0.0309401	0.0293195	0.0816975	3.33067e-16	ok	FFA	FFA	log	6.9288e-06	3.20914e-05	48	TRUE
clinical	add_BMI_and_waist	0	prot-HOMA-IR	prot-HOMA-IR gap	705	0.517813	0.14816	0.22692	0.808706	0.000504144	0.145366	0.232406	0.803219	0.000392887	0.216298	8.57956e-05	0.25361	-0.777979	0.417714	697	450	255	0.131236	0.0172229	0.0163208	0.0686988	2.22045e-16	ok	FFA	FFA	log	0.000896255	0.00072533	48	TRUE
clinical	add_BMI_and_waist	0	mol-HOMA-IR	mol-HOMA-IR gap	705	0.230568	0.0467593	0.138762	0.322374	1.0239e-06	0.0495877	0.133209	0.327927	3.97695e-06	0.0963115	6.71941e-05	0.304682	-0.777979	0.417714	697	450	255	0.183598	0.0337082	0.0319427	0.0843206	5.55112e-17	ok	FFA	FFA	log	2.73039e-06	1.06052e-05	48	TRUE
clinical	add_BMI_and_waist	0	met-HOMA-IR	met-HOMA-IR gap	705	0.364068	0.0552287	0.255634	0.472503	8.56741e-11	0.0561701	0.253786	0.474351	1.71785e-10	0.174212	0.000102597	0.268448	3.13356	0.478515	697	450	255	0.242253	0.0586865	0.0506957	0.186856	5.55112e-17	ok	ALT	ALT	log	4.11236e-10	8.2457e-10	48	TRUE
clinical	add_BMI_and_waist	0	prot-HOMA-IR	prot-HOMA-IR gap	705	0.542828	0.141204	0.265593	0.820064	0.000131955	0.150513	0.247315	0.838342	0.000332495	0.259752	8.57956e-05	0.25361	3.13356	0.478515	697	450	255	0.144094	0.0207629	0.0179358	0.154097	3.33067e-16	ok	ALT	ALT	log	0.000253354	0.00063839	48	TRUE
clinical	add_BMI_and_waist	0	mol-HOMA-IR	mol-HOMA-IR gap	705	0.29789	0.0439925	0.211517	0.384264	2.71132e-11	0.0451653	0.209214	0.386567	8.37684e-11	0.142545	6.71941e-05	0.304682	3.13356	0.478515	697	450	255	0.248443	0.061724	0.0533196	0.18948	0	ok	ALT	ALT	log	1.62679e-10	4.46765e-10	48	TRUE
clinical	add_BMI_and_waist	0	met-HOMA-IR	met-HOMA-IR gap	705	0.342823	0.0577423	0.229454	0.456193	4.57438e-09	0.0550844	0.234672	0.450975	8.38529e-10	0.120329	0.000102597	0.268448	3.0129	0.350994	697	450	255	0.219405	0.0481387	0.0449517	0.111156	2.77556e-16	ok	AST	AST	log	1.4638e-08	3.35412e-09	48	TRUE
clinical	add_BMI_and_waist	0	prot-HOMA-IR	prot-HOMA-IR gap	705	0.510734	0.147091	0.221939	0.79953	0.000548029	0.167626	0.181622	0.839847	0.00239969	0.179265	8.57956e-05	0.25361	3.0129	0.350994	697	450	255	0.130397	0.0170034	0.0158777	0.082082	3.33067e-16	ok	AST	AST	log	0.000907083	0.00359954	48	TRUE
clinical	add_BMI_and_waist	0	mol-HOMA-IR	mol-HOMA-IR gap	705	0.279922	0.0460138	0.189579	0.370264	1.93978e-09	0.0446211	0.192314	0.36753	6.20413e-10	0.0982508	6.71941e-05	0.304682	3.0129	0.350994	697	450	255	0.224542	0.0504191	0.0470812	0.113286	0	ok	AST	AST	log	6.65068e-09	2.70726e-09	48	TRUE
clinical	add_BMI_and_waist	0	met-HOMA-IR	met-HOMA-IR gap	705	-0.184616	0.0548074	-0.292223	-0.0770086	0.000797503	0.0581315	-0.29875	-0.0704822	0.0015599	-0.0538834	0.000102597	0.268448	-0.120663	0.291867	697	450	255	-0.126563	0.0160182	0.013036	0.199215	0	ok	AST/ALT	AST_ALT_Ratio	log	0.001276	0.00258191	48	TRUE
clinical	add_BMI_and_waist	0	prot-HOMA-IR	prot-HOMA-IR gap	705	-0.275766	0.138106	-0.546918	-0.00461285	0.0462382	0.123764	-0.518761	-0.0327705	0.0261884	-0.0804869	8.57956e-05	0.25361	-0.120663	0.291867	697	450	255	-0.0754178	0.00568785	0.00462889	0.190808	3.33067e-16	ok	AST/ALT	AST_ALT_Ratio	log	0.0634123	0.0359156	48	FALSE
clinical	add_BMI_and_waist	0	mol-HOMA-IR	mol-HOMA-IR gap	705	-0.151762	0.0437056	-0.237572	-0.0659512	0.000547756	0.0456542	-0.241398	-0.0621252	0.000933287	-0.0442942	6.71941e-05	0.304682	-0.120663	0.291867	697	450	255	-0.130402	0.0170047	0.0138388	0.200018	0	ok	AST/ALT	AST_ALT_Ratio	log	0.000907083	0.00159992	48	TRUE
clinical	add_BMI_and_waist	0	met-HOMA-IR	met-HOMA-IR gap	705	0.287193	0.0580832	0.173154	0.401232	9.57374e-07	0.0561817	0.176887	0.397498	4.12535e-07	0.319293	0.000102597	0.268448	0.343026	1.11177	697	450	255	0.184086	0.0338877	0.0315465	0.100631	2.22045e-16	ok	UACR	UMACRR	log	2.70317e-06	1.1648e-06	48	TRUE
clinical	add_BMI_and_waist	0	prot-HOMA-IR	prot-HOMA-IR gap	705	0.441805	0.147181	0.152834	0.730776	0.00277993	0.155236	0.137019	0.746591	0.00455693	0.491186	8.57956e-05	0.25361	0.343026	1.11177	697	450	255	0.112973	0.0127629	0.0118811	0.0809653	2.77556e-16	ok	UACR	UMACRR	log	0.00392461	0.00643331	48	TRUE
clinical	add_BMI_and_waist	0	mol-HOMA-IR	mol-HOMA-IR gap	705	0.236459	0.0462882	0.145578	0.32734	4.19861e-07	0.0444168	0.149252	0.323666	1.37321e-07	0.262888	6.71941e-05	0.304682	0.343026	1.11177	697	450	255	0.189971	0.036089	0.0335958	0.10268	2.77556e-17	ok	UACR	UMACRR	log	1.25958e-06	4.11964e-07	48	TRUE
clinical	add_BMI_and_waist	0	met-HOMA-IR	met-HOMA-IR gap	705	0.0757874	0.0539375	-0.0301121	0.181687	0.160438	0.0558574	-0.0338816	0.185456	0.175284	0.0146931	0.000102597	0.268448	4.55892	0.193872	697	450	255	0.0531466	0.00282456	0.00219684	0.224433	0	ok	eGFR	EGFR	log	0.185268	0.200099	48	FALSE
clinical	add_BMI_and_waist	0	prot-HOMA-IR	prot-HOMA-IR gap	705	0.237665	0.135097	-0.0275818	0.502912	0.0789803	0.146909	-0.0507726	0.526102	0.106165	0.0460766	8.57956e-05	0.25361	4.55892	0.193872	697	450	255	0.0664874	0.00442058	0.00343816	0.225675	1.11022e-16	ok	eGFR	EGFR	log	0.102461	0.134103	48	FALSE
clinical	add_BMI_and_waist	0	mol-HOMA-IR	mol-HOMA-IR gap	705	0.0726498	0.0430064	-0.0117879	0.157087	0.0916135	0.0441755	-0.0140832	0.159383	0.100509	0.0140848	6.71941e-05	0.304682	4.55892	0.193872	697	450	255	0.0638554	0.00407751	0.00317134	0.225408	2.77556e-17	ok	eGFR	EGFR	log	0.115722	0.13039	48	FALSE
clinical	add_BMI_and_waist	0	met-HOMA-IR	met-HOMA-IR gap	641	0.395898	0.0598527	0.278364	0.513432	7.93728e-11	0.0537089	0.290429	0.501368	5.30979e-13	0.426277	0.00136415	0.267264	0.454679	1.07673	633	408	233	0.254264	0.0646503	0.0595504	0.138434	4.996e-16	ok	hsCRP	HSCRP	log	4.11236e-10	3.18588e-12	48	TRUE
clinical	add_BMI_and_waist	0	prot-HOMA-IR	prot-HOMA-IR gap	641	0.682753	0.151877	0.38451	0.980996	8.25679e-06	0.165328	0.358095	1.00741	4.11999e-05	0.735143	-0.00485124	0.253744	0.454679	1.07673	633	408	233	0.175892	0.0309381	0.0284975	0.107382	1.11022e-16	ok	hsCRP	HSCRP	log	1.80148e-05	8.59824e-05	48	TRUE
clinical	add_BMI_and_waist	0	mol-HOMA-IR	mol-HOMA-IR gap	641	0.328963	0.0474259	0.235831	0.422094	9.96299e-12	0.0429431	0.244634	0.413291	6.97467e-14	0.354205	0.00284064	0.302276	0.454679	1.07673	633	408	233	0.265779	0.0706387	0.0650664	0.14395	0	ok	hsCRP	HSCRP	log	6.83177e-11	4.78263e-13	48	TRUE
clinical	add_BMI_and_waist	0	met-HOMA-IR	met-HOMA-IR gap	705	0.240554	0.0570885	0.128468	0.35264	2.84255e-05	0.0573227	0.128008	0.3531	3.06157e-05	0.0606312	0.000102597	0.268448	1.81638	0.252048	697	450	255	0.15761	0.024841	0.0221324	0.131169	2.77556e-17	ok	WBC	WBC	log	5.93227e-05	6.6798e-05	48	TRUE
clinical	add_BMI_and_waist	0	prot-HOMA-IR	prot-HOMA-IR gap	705	0.515645	0.143593	0.233717	0.797572	0.000352538	0.150402	0.220349	0.81094	0.000642776	0.129967	8.57956e-05	0.25361	1.81638	0.252048	697	450	255	0.134778	0.0181651	0.0161844	0.125221	2.22045e-16	ok	WBC	WBC	log	0.000650839	0.00114271	48	TRUE
clinical	add_BMI_and_waist	0	mol-HOMA-IR	mol-HOMA-IR gap	705	0.206108	0.0454585	0.116856	0.29536	6.81266e-06	0.0459975	0.115797	0.296418	8.68848e-06	0.0519491	6.71941e-05	0.304682	1.81638	0.252048	697	450	255	0.169259	0.0286485	0.0255248	0.134561	5.55112e-17	ok	WBC	WBC	log	1.55718e-05	2.08523e-05	48	TRUE
clinical	add_BMI_and_waist	0	met-HOMA-IR	met-HOMA-IR gap	705	0.0780115	0.0557426	-0.031432	0.187455	0.162109	0.0565897	-0.0330953	0.189118	0.168477	0.00878332	0.000102597	0.268448	4.82172	0.11259	697	450	255	0.0529354	0.00280215	0.00232767	0.171654	1.11022e-16	ok	SBP	SBP	log	0.185268	0.197242	48	FALSE
clinical	add_BMI_and_waist	0	prot-HOMA-IR	prot-HOMA-IR gap	705	0.170413	0.139778	-0.104023	0.444849	0.223191	0.140403	-0.10525	0.446076	0.225256	0.0191868	8.57956e-05	0.25361	4.82172	0.11259	697	450	255	0.0461303	0.00212801	0.00176768	0.171094	2.77556e-17	ok	SBP	SBP	log	0.23807	0.240273	48	FALSE
clinical	add_BMI_and_waist	0	mol-HOMA-IR	mol-HOMA-IR gap	705	0.0674805	0.0444627	-0.0198163	0.154777	0.129546	0.0454312	-0.0217179	0.156679	0.137908	0.00759764	6.71941e-05	0.304682	4.82172	0.11259	697	450	255	0.0573918	0.00329382	0.00273609	0.172062	5.55112e-17	ok	SBP	SBP	log	0.159441	0.165489	48	FALSE
clinical	add_BMI_and_waist	0	met-HOMA-IR	met-HOMA-IR gap	705	0.0731662	0.0574218	-0.0395742	0.185907	0.203021	0.0569806	-0.0387079	0.18504	0.199549	0.00877525	0.000102597	0.268448	4.35271	0.119936	697	450	255	0.0482073	0.00232394	0.00204751	0.120996	9.71445e-17	ok	DBP	DBP	log	0.221477	0.21769	48	FALSE
clinical	add_BMI_and_waist	0	prot-HOMA-IR	prot-HOMA-IR gap	705	0.279636	0.143717	-0.00253462	0.561807	0.0520879	0.143536	-0.00217766	0.561451	0.0517918	0.0335384	8.57956e-05	0.25361	4.35271	0.119936	697	450	255	0.0735007	0.00540235	0.00475975	0.123709	1.11022e-16	ok	DBP	DBP	log	0.0694506	0.0690558	48	FALSE
clinical	add_BMI_and_waist	0	mol-HOMA-IR	mol-HOMA-IR gap	705	0.0686856	0.0457928	-0.0212228	0.158594	0.134088	0.0454299	-0.0205102	0.157881	0.131012	0.00823787	6.71941e-05	0.304682	4.35271	0.119936	697	450	255	0.0567221	0.0032174	0.00283469	0.121784	9.71445e-17	ok	DBP	DBP	log	0.160905	0.161245	48	FALSE

### Sheet: B
domain	model	Week	score	exposure	n	beta	SE	CI95_lower	CI95_upper	p	SE_HC3	CI95_lower_HC3	CI95_upper_HC3	p_HC3	beta_outcome_units_per_SD_gap	gap_mean	gap_SD	outcome_transformed_mean	outcome_transformed_SD	df_resid	n_male	n_female	partial_r	partial_R2	incremental_R2	model_R2	FWL_beta_error	model_status	outcome	field	transform	q_BH	q_BH_HC3	BH_family_n	significant_q005
methylation	add_BMI_and_waist	0	met-HOMA-IR	met-HOMA-IR gap	705	0.0371731	0.0278598	-0.0175269	0.091873	0.182548	0.0300194	-0.021767	0.0961131	0.216025	0.344645	0.000102597	0.268448	61.4498	9.27135	692	450	255	0.0506569	0.00256612	0.000518068	0.798631	9.76996e-15	ok	Horvathv1	Horvathv1	identity	0.317058	0.375201	33	FALSE
methylation	add_BMI_and_waist	0	prot-HOMA-IR	prot-HOMA-IR gap	705	-0.0510478	0.0698133	-0.188119	0.0860234	0.464901	0.0756111	-0.199503	0.0974069	0.499815	-0.473282	8.57956e-05	0.25361	61.4498	9.27135	692	450	255	-0.0277855	0.000772035	0.000155864	0.798269	1.07137e-14	ok	Horvathv1	Horvathv1	identity	0.61367	0.640976	33	FALSE
methylation	add_BMI_and_waist	0	mol-HOMA-IR	mol-HOMA-IR gap	705	0.0247077	0.022213	-0.0189052	0.0683206	0.266391	0.0241659	-0.0227395	0.072155	0.306939	0.229074	6.71941e-05	0.304682	61.4498	9.27135	692	450	255	0.0422459	0.00178472	0.000360312	0.798473	1.04916e-14	ok	Horvathv1	Horvathv1	identity	0.383066	0.440391	33	FALSE
methylation	add_BMI_and_waist	0	met-HOMA-IR	met-HOMA-IR gap	705	0.0393992	0.0252547	-0.0101859	0.0889843	0.1192	0.0256657	-0.0109928	0.0897911	0.125218	0.36731	0.000102597	0.268448	58.5351	9.3228	692	450	255	0.059201	0.00350476	0.000581974	0.834529	8.49321e-15	ok	Hannum	Hannum	identity	0.231389	0.254093	33	FALSE
methylation	add_BMI_and_waist	0	prot-HOMA-IR	prot-HOMA-IR gap	705	-0.107708	0.063207	-0.231808	0.0163925	0.0888204	0.0712179	-0.247537	0.0321213	0.130896	-1.00414	8.57956e-05	0.25361	58.5351	9.3228	692	450	255	-0.0646428	0.00417869	0.000693884	0.834641	3.55271e-15	ok	Hannum	Hannum	identity	0.183192	0.254093	33	FALSE
methylation	add_BMI_and_waist	0	mol-HOMA-IR	mol-HOMA-IR gap	705	0.0227819	0.0201448	-0.0167702	0.0623341	0.258484	0.0211102	-0.0186658	0.0642297	0.280879	0.212391	6.71941e-05	0.304682	58.5351	9.3228	692	450	255	0.0429511	0.0018448	0.000306334	0.834254	9.6867e-15	ok	Hannum	Hannum	identity	0.383066	0.421319	33	FALSE
methylation	add_BMI_and_waist	0	met-HOMA-IR	met-HOMA-IR gap	705	0.0109724	0.0214045	-0.0310531	0.0529978	0.60838	0.0213013	-0.0308505	0.0527953	0.606645	0.111451	0.000102597	0.268448	55.2464	10.1574	692	450	255	0.0194832	0.000379596	4.51368e-05	0.881138	6.82787e-15	ok	Horvathv2	Horvathv2	identity	0.64763	0.645783	33	FALSE
methylation	add_BMI_and_waist	0	prot-HOMA-IR	prot-HOMA-IR gap	705	-0.106493	0.0534458	-0.211428	-0.00155724	0.0467048	0.0571032	-0.218609	0.00562385	0.0626168	-1.08169	8.57956e-05	0.25361	55.2464	10.1574	692	450	255	-0.0755285	0.00570455	0.000678313	0.881771	3.9968e-15	ok	Horvathv2	Horvathv2	identity	0.118558	0.147597	33	FALSE
methylation	add_BMI_and_waist	0	mol-HOMA-IR	mol-HOMA-IR gap	705	0.00171731	0.0170624	-0.0317831	0.0352177	0.919858	0.0174311	-0.032507	0.0359416	0.921548	0.0174435	6.71941e-05	0.304682	55.2464	10.1574	692	450	255	0.00382607	1.46388e-05	1.74066e-06	0.881094	1.20702e-14	ok	Horvathv2	Horvathv2	identity	0.919858	0.921548	33	FALSE
methylation	add_BMI_and_waist	0	met-HOMA-IR	met-HOMA-IR gap	705	0.0321693	0.0289571	-0.0246851	0.0890237	0.266985	0.0294945	-0.0257401	0.0900786	0.275789	0.251072	0.000102597	0.268448	58.6325	7.80472	692	450	255	0.0421935	0.00178029	0.000387983	0.782456	9.4369e-15	ok	PCHorvath1	PCHorvath1	identity	0.383066	0.421319	33	FALSE
methylation	add_BMI_and_waist	0	prot-HOMA-IR	prot-HOMA-IR gap	705	0.0461337	0.0725412	-0.0962936	0.188561	0.52501	0.0797811	-0.110508	0.202776	0.563282	0.36006	8.57956e-05	0.25361	58.6325	7.80472	692	450	255	0.0241687	0.000584126	0.0001273	0.782195	7.82707e-15	ok	PCHorvath1	PCHorvath1	identity	0.626807	0.640976	33	FALSE
methylation	add_BMI_and_waist	0	mol-HOMA-IR	mol-HOMA-IR gap	705	0.0267199	0.023077	-0.0185895	0.0720293	0.247322	0.0240446	-0.0204893	0.0739291	0.266841	0.208541	6.71941e-05	0.304682	58.6325	7.80472	692	450	255	0.0439725	0.00193358	0.00042139	0.782489	9.4369e-15	ok	PCHorvath1	PCHorvath1	identity	0.383066	0.421319	33	FALSE
methylation	add_BMI_and_waist	0	met-HOMA-IR	met-HOMA-IR gap	705	-0.0192115	0.0291513	-0.0764471	0.0380241	0.510097	0.0303915	-0.0788821	0.0404591	0.527508	-0.35	0.000102597	0.268448	66.4917	18.2182	692	450	255	-0.0250446	0.000627233	0.000138373	0.779529	8.32667e-15	ok	AltumAge	AltumAge	identity	0.626807	0.640976	33	FALSE
methylation	add_BMI_and_waist	0	prot-HOMA-IR	prot-HOMA-IR gap	705	-0.101262	0.0729052	-0.244403	0.0418804	0.165295	0.0753826	-0.249268	0.0467445	0.179615	-1.84481	8.57956e-05	0.25361	66.4917	18.2182	692	450	255	-0.0527264	0.00278008	0.000613311	0.780004	1.77636e-15	ok	AltumAge	AltumAge	identity	0.303042	0.329294	33	FALSE
methylation	add_BMI_and_waist	0	mol-HOMA-IR	mol-HOMA-IR gap	705	-0.0193656	0.0232292	-0.0649738	0.0262425	0.404751	0.0242368	-0.0669521	0.0282208	0.424554	-0.352808	6.71941e-05	0.304682	66.4917	18.2182	692	450	255	-0.0316757	0.00100335	0.000221349	0.779612	1.35447e-14	ok	AltumAge	AltumAge	identity	0.556532	0.583762	33	FALSE
methylation	add_BMI_and_waist	0	met-HOMA-IR	met-HOMA-IR gap	705	0.0601016	0.0279915	0.0051431	0.11506	0.0321293	0.0274401	0.00622571	0.113977	0.0288368	0.600899	0.000102597	0.268448	46.8666	9.99805	692	450	255	0.0813513	0.00661804	0.00135426	0.796723	7.32747e-15	ok	PhenoAge	PhenoAge	identity	0.101205	0.0951615	33	FALSE
methylation	add_BMI_and_waist	0	prot-HOMA-IR	prot-HOMA-IR gap	705	0.0439699	0.0702934	-0.094044	0.181984	0.531836	0.0736723	-0.100678	0.188618	0.550816	0.439613	8.57956e-05	0.25361	46.8666	9.99805	692	450	255	0.023772	0.000565107	0.000115639	0.795484	1.07137e-14	ok	PhenoAge	PhenoAge	identity	0.626807	0.640976	33	FALSE
methylation	add_BMI_and_waist	0	mol-HOMA-IR	mol-HOMA-IR gap	705	0.0466788	0.022313	0.0028696	0.090488	0.0368019	0.0221003	0.0032871	0.0900705	0.0350327	0.466697	6.71941e-05	0.304682	46.8666	9.99805	692	450	255	0.0792758	0.00628465	0.00128604	0.796655	8.99281e-15	ok	PhenoAge	PhenoAge	identity	0.101205	0.105098	33	FALSE
methylation	add_BMI_and_waist	0	met-HOMA-IR	met-HOMA-IR gap	705	0.0737588	0.0230495	0.0285035	0.119014	0.00143695	0.0223338	0.0299087	0.117609	0.00100731	0.611323	0.000102597	0.268448	52.7289	8.28814	692	450	255	0.120756	0.0145821	0.00203966	0.862165	8.88178e-15	ok	GrimAgeV1	GrimAgeV1	identity	0.00761978	0.0055402	33	TRUE
methylation	add_BMI_and_waist	0	prot-HOMA-IR	prot-HOMA-IR gap	705	0.138011	0.0578954	0.024339	0.251682	0.0174038	0.0585947	0.022966	0.253055	0.0187837	1.14385	8.57956e-05	0.25361	52.7289	8.28814	692	450	255	0.0902485	0.00814479	0.00113925	0.861265	1.08802e-14	ok	GrimAgeV1	GrimAgeV1	identity	0.0638141	0.0688736	33	FALSE
methylation	add_BMI_and_waist	0	mol-HOMA-IR	mol-HOMA-IR gap	705	0.0622011	0.0183542	0.0261646	0.0982376	0.000741425	0.0177369	0.0273764	0.0970258	0.000482707	0.515531	6.71941e-05	0.304682	52.7289	8.28814	692	450	255	0.127772	0.0163257	0.00228355	0.862409	7.77156e-15	ok	GrimAgeV1	GrimAgeV1	identity	0.0048934	0.00318587	33	TRUE
methylation	add_BMI_and_waist	0	met-HOMA-IR	met-HOMA-IR gap	705	0.09454	0.0251806	0.0451004	0.14398	0.000188301	0.0240273	0.0473648	0.141715	9.17116e-05	0.757855	0.000102597	0.268448	59.4832	8.01623	692	450	255	0.141292	0.0199634	0.0033509	0.835499	8.77076e-15	ok	GrimAgeV2	GrimAgeV2	identity	0.00155348	0.000756621	33	TRUE
methylation	add_BMI_and_waist	0	prot-HOMA-IR	prot-HOMA-IR gap	705	0.164686	0.0633732	0.0402594	0.289113	0.00955778	0.0625118	0.0419507	0.287422	0.00861504	1.32016	8.57956e-05	0.25361	59.4832	8.01623	692	450	255	0.0983082	0.0096645	0.00162221	0.83377	7.77156e-15	ok	GrimAgeV2	GrimAgeV2	identity	0.0394258	0.0355371	33	TRUE
methylation	add_BMI_and_waist	0	mol-HOMA-IR	mol-HOMA-IR gap	705	0.0787477	0.0200501	0.0393814	0.118114	9.44147e-05	0.0190514	0.0413422	0.116153	4.01219e-05	0.631259	6.71941e-05	0.304682	59.4832	8.01623	692	450	255	0.147666	0.0218053	0.00366007	0.835808	1.04361e-14	ok	GrimAgeV2	GrimAgeV2	identity	0.00103856	0.000441341	33	TRUE
methylation	add_BMI_and_waist	0	met-HOMA-IR	met-HOMA-IR gap	705	0.0935204	0.0501505	-0.00494508	0.191986	0.0626335	0.0524167	-0.0093945	0.196435	0.074834	0.00678163	0.000102597	0.268448	1.12373	0.072515	692	450	255	0.0707114	0.0050001	0.00327901	0.34749	2.34188e-16	ok	DunedinPoAm38	DunedinPoAm38	identity	0.137794	0.164635	33	FALSE
methylation	add_BMI_and_waist	0	prot-HOMA-IR	prot-HOMA-IR gap	705	0.243379	0.125533	-0.0030917	0.489849	0.0529357	0.126375	-0.00474612	0.491504	0.0545335	0.0176486	8.57956e-05	0.25361	1.12373	0.072515	692	450	255	0.0735016	0.00540248	0.00354289	0.347754	1.80411e-16	ok	DunedinPoAm38	DunedinPoAm38	identity	0.124777	0.138431	33	FALSE
methylation	add_BMI_and_waist	0	mol-HOMA-IR	mol-HOMA-IR gap	705	0.0847711	0.0399404	0.00635212	0.16319	0.0341555	0.0414953	0.00329928	0.166243	0.04144	0.00614718	6.71941e-05	0.304682	1.12373	0.072515	692	450	255	0.0804216	0.00646764	0.00424141	0.348453	1.56992e-16	ok	DunedinPoAm38	DunedinPoAm38	identity	0.101205	0.11396	33	FALSE
methylation	add_BMI_and_waist	0	met-HOMA-IR	met-HOMA-IR gap	705	0.234506	0.0553428	0.125846	0.343166	2.56826e-05	0.0557221	0.125102	0.343911	2.90957e-05	0.0228189	0.000102597	0.268448	1.14665	0.0973062	692	450	255	0.15903	0.0252904	0.0206176	0.205382	2.22045e-16	ok	DunedinPACE	DunedinPACE	identity	0.000423762	0.000441341	33	TRUE
methylation	add_BMI_and_waist	0	prot-HOMA-IR	prot-HOMA-IR gap	705	0.441069	0.139338	0.167493	0.714646	0.00161632	0.14363	0.159067	0.723072	0.00221789	0.0429188	8.57956e-05	0.25361	1.14665	0.0973062	692	450	255	0.119471	0.0142732	0.011636	0.1964	2.28983e-16	ok	DunedinPACE	DunedinPACE	identity	0.00761978	0.0104558	33	TRUE
methylation	add_BMI_and_waist	0	mol-HOMA-IR	mol-HOMA-IR gap	705	0.197856	0.0440391	0.11139	0.284322	8.23899e-06	0.0434754	0.112497	0.283216	6.30626e-06	0.0192526	6.71941e-05	0.304682	1.14665	0.0973062	692	450	255	0.168351	0.028342	0.0231054	0.20787	1.63064e-16	ok	DunedinPACE	DunedinPACE	identity	0.000271887	0.000208107	33	TRUE
methylation	add_BMI_and_waist	0	met-HOMA-IR	met-HOMA-IR gap	705	-0.0199528	0.0369137	-0.092429	0.0525234	0.589008	0.036675	-0.0919604	0.0520548	0.586587	-0.00497697	0.000102597	0.268448	6.70423	0.249437	692	450	255	-0.0205434	0.00042203	0.000149258	0.646483	1.19089e-15	ok	DNAmTL	DNAmTL	identity	0.64763	0.645245	33	FALSE
methylation	add_BMI_and_waist	0	prot-HOMA-IR	prot-HOMA-IR gap	705	-0.0445865	0.0924219	-0.226047	0.136874	0.629657	0.0952604	-0.231621	0.142448	0.639897	-0.0111215	8.57956e-05	0.25361	6.70423	0.249437	692	450	255	-0.0183359	0.000336206	0.000118905	0.646453	1.49186e-15	ok	DNAmTL	DNAmTL	identity	0.649334	0.659894	33	FALSE
methylation	add_BMI_and_waist	0	mol-HOMA-IR	mol-HOMA-IR gap	705	-0.0174355	0.0294189	-0.0751966	0.0403255	0.553599	0.0288196	-0.0740199	0.0391488	0.545385	-0.00434907	6.71941e-05	0.304682	6.70423	0.249437	692	450	255	-0.022524	0.000507331	0.000179426	0.646513	8.80372e-16	ok	DNAmTL	DNAmTL	identity	0.629958	0.640976	33	FALSE

### Sheet: C
Week	score	measured_group	concordance	n	reference_group_n	percent	plotted
0	mol-HOMA-IR	IR−	Concordant	270	359	75.2089	TRUE
0	mol-HOMA-IR	IR−	Discordant	89	359	24.7911	TRUE
0	mol-HOMA-IR	IR+	Concordant	246	346	71.0983	TRUE
0	mol-HOMA-IR	IR+	Discordant	100	346	28.9017	TRUE

### Sheet: D
domain	Week	score	binary_score	outcome	field	category	n	transform	outcome_SD_transformed	df_resid	n_group_0	n_group_1	n_group_2	n_group_3	group_code	group_label	group_n	raw_median	raw_q25	raw_q75	adjusted_mean_SD	SE_SD	CI95_lower_SD	CI95_upper_SD	adjusted_mean_transformed	adjusted_mean_original_scale	plotted
clinical	0	mol-HOMA-IR	mol-IR	TG	TG	Lipids	705	log	0.557887	696	270	89	100	246	0	IR-/omics-	270	1.305	0.9725	1.89	-0.548615	0.0608078	-0.668004	-0.429226	0.262683	1.30041	TRUE
clinical	0	mol-HOMA-IR	mol-IR	TG	TG	Lipids	705	log	0.557887	696	270	89	100	246	1	IR-/omics+	89	2.28	1.53	3.25	0.508814	0.0978631	0.316672	0.700957	0.852609	2.34576	TRUE
clinical	0	mol-HOMA-IR	mol-IR	TG	TG	Lipids	705	log	0.557887	696	270	89	100	246	2	IR+/omics-	100	1.6	1.2225	2.22	-0.115535	0.0921259	-0.296413	0.0653432	0.504293	1.65581	TRUE
clinical	0	mol-HOMA-IR	mol-IR	TG	TG	Lipids	705	log	0.557887	696	270	89	100	246	3	IR+/omics+	246	2.04	1.51	2.86	0.465021	0.0646548	0.338079	0.591962	0.828177	2.28914	TRUE
clinical	0	mol-HOMA-IR	mol-IR	HDL-C	HDLC	Lipids	705	log	0.246009	696	270	89	100	246	0	IR-/omics-	270	1.22	1.06	1.42	0.260697	0.059785	0.143317	0.378078	0.180596	1.19793	TRUE
clinical	0	mol-HOMA-IR	mol-IR	HDL-C	HDLC	Lipids	705	log	0.246009	696	270	89	100	246	1	IR-/omics+	89	1.09	0.91	1.22	-0.110057	0.0962171	-0.298968	0.0788531	0.089387	1.0935	TRUE
clinical	0	mol-HOMA-IR	mol-IR	HDL-C	HDLC	Lipids	705	log	0.246009	696	270	89	100	246	2	IR+/omics-	100	1.11	0.975	1.35	-0.0410732	0.0905763	-0.218909	0.136762	0.106358	1.11222	TRUE
clinical	0	mol-HOMA-IR	mol-IR	HDL-C	HDLC	Lipids	705	log	0.246009	696	270	89	100	246	3	IR+/omics+	246	1.04	0.91	1.2125	-0.229617	0.0635673	-0.354424	-0.104811	0.0599742	1.06181	TRUE
clinical	0	mol-HOMA-IR	mol-IR	TG/HDL-C	TG_HDLC_Ratio	Lipids	705	log	0.71	696	270	89	100	246	0	IR-/omics-	270	1.09267	0.717474	1.70433	-0.521407	0.0595233	-0.638274	-0.40454	0.0820868	1.08555	TRUE
clinical	0	mol-HOMA-IR	mol-IR	TG/HDL-C	TG_HDLC_Ratio	Lipids	705	log	0.71	696	270	89	100	246	1	IR-/omics+	89	2.15909	1.27857	3.07143	0.437938	0.0957958	0.249854	0.626021	0.763222	2.14518	TRUE
clinical	0	mol-HOMA-IR	mol-IR	TG/HDL-C	TG_HDLC_Ratio	Lipids	705	log	0.71	696	270	89	100	246	2	IR+/omics-	100	1.42347	0.986164	2.10104	-0.0765506	0.0901797	-0.253608	0.100506	0.397935	1.48875	TRUE
clinical	0	mol-HOMA-IR	mol-IR	TG/HDL-C	TG_HDLC_Ratio	Lipids	705	log	0.71	696	270	89	100	246	3	IR+/omics+	246	1.93713	1.34714	3.02034	0.444953	0.063289	0.320693	0.569213	0.768203	2.15589	TRUE
clinical	0	mol-HOMA-IR	mol-IR	TC	TC	Lipids	705	log	0.192199	696	270	89	100	246	0	IR-/omics-	270	4.69	4.09	5.36	-0.195948	0.0660001	-0.325531	-0.066365	1.52937	4.61528	TRUE
clinical	0	mol-HOMA-IR	mol-IR	TC	TC	Lipids	705	log	0.192199	696	270	89	100	246	1	IR-/omics+	89	4.92	4.43	5.41	0.226223	0.10622	0.0176738	0.434772	1.61051	5.00538	TRUE
clinical	0	mol-HOMA-IR	mol-IR	TC	TC	Lipids	705	log	0.192199	696	270	89	100	246	2	IR+/omics-	100	4.92	4.3725	5.575	0.0627138	0.0999924	-0.133609	0.259037	1.57909	4.85052	TRUE
clinical	0	mol-HOMA-IR	mol-IR	TC	TC	Lipids	705	log	0.192199	696	270	89	100	246	3	IR+/omics+	246	4.82	4.33	5.44	0.107727	0.0701756	-0.0300544	0.245508	1.58774	4.89267	TRUE
clinical	0	mol-HOMA-IR	mol-IR	FFA	FFA	Lipids	705	log	0.417714	696	270	89	100	246	0	IR-/omics-	270	0.45	0.33	0.58	-0.173204	0.0654718	-0.30175	-0.0446583	-0.850329	0.427274	TRUE
clinical	0	mol-HOMA-IR	mol-IR	FFA	FFA	Lipids	705	log	0.417714	696	270	89	100	246	1	IR-/omics+	89	0.48	0.37	0.62	0.105063	0.105369	-0.101817	0.311943	-0.734093	0.479941	TRUE
clinical	0	mol-HOMA-IR	mol-IR	FFA	FFA	Lipids	705	log	0.417714	696	270	89	100	246	2	IR+/omics-	100	0.465	0.3275	0.6125	-0.11014	0.099192	-0.304891	0.0846115	-0.823986	0.438679	TRUE
clinical	0	mol-HOMA-IR	mol-IR	FFA	FFA	Lipids	705	log	0.417714	696	270	89	100	246	3	IR+/omics+	246	0.5	0.4	0.6275	0.196864	0.0696139	0.0601856	0.333542	-0.695746	0.498702	TRUE
clinical	0	mol-HOMA-IR	mol-IR	ALT	ALT	Liver	705	log	0.478515	696	270	89	100	246	0	IR-/omics-	270	17.5	14	24	-0.446405	0.0620225	-0.568178	-0.324631	2.91995	18.5403	TRUE
clinical	0	mol-HOMA-IR	mol-IR	ALT	ALT	Liver	705	log	0.478515	696	270	89	100	246	1	IR-/omics+	89	26	20	34	0.209673	0.099818	0.0136927	0.405654	3.23389	25.3782	TRUE
clinical	0	mol-HOMA-IR	mol-IR	ALT	ALT	Liver	705	log	0.478515	696	270	89	100	246	2	IR+/omics-	100	23	18	30	-0.0142638	0.0939661	-0.198755	0.170227	3.12673	22.7994	TRUE
clinical	0	mol-HOMA-IR	mol-IR	ALT	ALT	Liver	705	log	0.478515	696	270	89	100	246	3	IR+/omics+	246	28	20	38.75	0.419897	0.0659463	0.29042	0.549375	3.33449	28.064	TRUE
clinical	0	mol-HOMA-IR	mol-IR	AST	AST	Liver	705	log	0.350994	696	270	89	100	246	0	IR-/omics-	270	18	15	21	-0.340675	0.0642062	-0.466736	-0.214614	2.89332	18.0532	TRUE
clinical	0	mol-HOMA-IR	mol-IR	AST	AST	Liver	705	log	0.350994	696	270	89	100	246	1	IR-/omics+	89	21	19	27	0.298859	0.103333	0.0959778	0.501739	3.11779	22.5965	TRUE
clinical	0	mol-HOMA-IR	mol-IR	AST	AST	Liver	705	log	0.350994	696	270	89	100	246	2	IR+/omics-	100	18	15.75	22.25	-0.142205	0.0972746	-0.333192	0.048782	2.96298	19.3556	TRUE
clinical	0	mol-HOMA-IR	mol-IR	AST	AST	Liver	705	log	0.350994	696	270	89	100	246	3	IR+/omics+	246	21.5	17.25	29	0.323595	0.0682682	0.189558	0.457631	3.12648	22.7935	TRUE
clinical	0	mol-HOMA-IR	mol-IR	AST/ALT	AST_ALT_Ratio	Liver	705	log	0.291867	696	270	89	100	246	0	IR-/omics-	270	1	0.833333	1.1875	0.32219	0.0612389	0.201954	0.442425	-0.0266268	0.973725	TRUE
clinical	0	mol-HOMA-IR	mol-IR	AST/ALT	AST_ALT_Ratio	Liver	705	log	0.291867	696	270	89	100	246	1	IR-/omics+	89	0.847826	0.740741	1.07692	0.0156432	0.0985569	-0.177861	0.209148	-0.116098	0.890388	TRUE
clinical	0	mol-HOMA-IR	mol-IR	AST/ALT	AST_ALT_Ratio	Liver	705	log	0.291867	696	270	89	100	246	2	IR+/omics-	100	0.840407	0.696053	1.04577	-0.147627	0.092779	-0.329788	0.0345329	-0.163751	0.848953	TRUE
clinical	0	mol-HOMA-IR	mol-IR	AST/ALT	AST_ALT_Ratio	Liver	705	log	0.291867	696	270	89	100	246	3	IR+/omics+	246	0.795833	0.666667	0.953409	-0.299271	0.0651132	-0.427113	-0.171429	-0.208011	0.812198	TRUE
clinical	0	mol-HOMA-IR	mol-IR	UACR	UMACRR	Kidney	705	log	1.11177	696	270	89	100	246	0	IR-/omics-	270	0.95	0.525	1.9	-0.182486	0.0659273	-0.311926	-0.0530458	0.140143	1.15044	TRUE
clinical	0	mol-HOMA-IR	mol-IR	UACR	UMACRR	Kidney	705	log	1.11177	696	270	89	100	246	1	IR-/omics+	89	1.4	0.6	3.1	-0.0415083	0.106102	-0.249827	0.166811	0.296878	1.34565	TRUE
clinical	0	mol-HOMA-IR	mol-IR	UACR	UMACRR	Kidney	705	log	1.11177	696	270	89	100	246	2	IR+/omics-	100	1.1	0.6	1.9	-0.0586796	0.0998821	-0.254786	0.137427	0.277787	1.32021	TRUE
clinical	0	mol-HOMA-IR	mol-IR	UACR	UMACRR	Kidney	705	log	1.11177	696	270	89	100	246	3	IR+/omics+	246	1.6	0.8	4	0.23916	0.0700982	0.101531	0.37679	0.608917	1.83844	TRUE
clinical	0	mol-HOMA-IR	mol-IR	hsCRP	HSCRP	Inflammation	641	log	1.07673	632	240	83	92	226	0	IR-/omics-	240	1	0.5	2.3125	-0.286385	0.0684985	-0.420897	-0.151873	0.146319	1.15757	TRUE
clinical	0	mol-HOMA-IR	mol-IR	hsCRP	HSCRP	Inflammation	641	log	1.07673	632	240	83	92	226	1	IR-/omics+	83	2.12	1	3.63	0.226691	0.107241	0.0160996	0.437283	0.698766	2.01127	TRUE
clinical	0	mol-HOMA-IR	mol-IR	hsCRP	HSCRP	Inflammation	641	log	1.07673	632	240	83	92	226	2	IR+/omics-	92	1.195	0.7	3.075	0.00319609	0.102187	-0.197472	0.203864	0.458121	1.5811	TRUE
clinical	0	mol-HOMA-IR	mol-IR	hsCRP	HSCRP	Inflammation	641	log	1.07673	632	240	83	92	226	3	IR+/omics+	226	2.2	1.11	4.015	0.219571	0.071852	0.0784731	0.360668	0.691099	1.99591	TRUE
clinical	0	mol-HOMA-IR	mol-IR	WBC	WBC	Inflammation	705	log	0.252048	696	270	89	100	246	0	IR-/omics-	270	5.71	4.8	6.735	-0.222325	0.0640167	-0.348014	-0.0966359	1.76035	5.81446	TRUE
clinical	0	mol-HOMA-IR	mol-IR	WBC	WBC	Inflammation	705	log	0.252048	696	270	89	100	246	1	IR-/omics+	89	5.93	5.04	7.17	-0.079188	0.103027	-0.28147	0.123094	1.79643	6.02806	TRUE
clinical	0	mol-HOMA-IR	mol-IR	WBC	WBC	Inflammation	705	log	0.252048	696	270	89	100	246	2	IR+/omics-	100	6.195	5.1975	7.2975	0.0356102	0.0969874	-0.154813	0.226033	1.82536	6.20503	TRUE
clinical	0	mol-HOMA-IR	mol-IR	WBC	WBC	Inflammation	705	log	0.252048	696	270	89	100	246	3	IR+/omics+	246	6.66	5.8025	7.785	0.258189	0.0680667	0.124548	0.391829	1.88146	6.56308	TRUE
clinical	0	mol-HOMA-IR	mol-IR	SBP	SBP	Blood pressure	705	log	0.11259	696	270	89	100	246	0	IR-/omics-	270	120	111	132	-0.138823	0.0618442	-0.260246	-0.0173993	4.80609	122.253	TRUE
clinical	0	mol-HOMA-IR	mol-IR	SBP	SBP	Blood pressure	705	log	0.11259	696	270	89	100	246	1	IR-/omics+	89	125	119	135	0.02452	0.0995311	-0.170897	0.219937	4.82448	124.522	TRUE
clinical	0	mol-HOMA-IR	mol-IR	SBP	SBP	Blood pressure	705	log	0.11259	696	270	89	100	246	2	IR+/omics-	100	124.5	115.75	133.25	0.0482025	0.093696	-0.135758	0.232163	4.82715	124.855	TRUE
clinical	0	mol-HOMA-IR	mol-IR	SBP	SBP	Blood pressure	705	log	0.11259	696	270	89	100	246	3	IR+/omics+	246	126.5	118	137	0.123901	0.0657567	-0.00520437	0.253006	4.83567	125.923	TRUE
clinical	0	mol-HOMA-IR	mol-IR	DBP	DBP	Blood pressure	705	log	0.119936	696	270	89	100	246	0	IR-/omics-	270	75	69	82	-0.143907	0.0637615	-0.269095	-0.0187189	4.33545	76.359	TRUE
clinical	0	mol-HOMA-IR	mol-IR	DBP	DBP	Blood pressure	705	log	0.119936	696	270	89	100	246	1	IR-/omics+	89	80	74	85	0.0199733	0.102617	-0.181502	0.221449	4.3551	77.8747	TRUE
clinical	0	mol-HOMA-IR	mol-IR	DBP	DBP	Blood pressure	705	log	0.119936	696	270	89	100	246	2	IR+/omics-	100	79.5	73	84.25	0.132793	0.0966007	-0.0568708	0.322457	4.36863	78.9356	TRUE
clinical	0	mol-HOMA-IR	mol-IR	DBP	DBP	Blood pressure	705	log	0.119936	696	270	89	100	246	3	IR+/omics+	246	80	75	86.75	0.0967394	0.0677953	-0.0363684	0.229847	4.36431	78.595	TRUE
methylation	0	mol-HOMA-IR	mol-IR	GrimAgeV2	GrimAgeV2	age	705	identity	8.01623	691	270	89	100	246	0	IR-/omics-	270	59.6116	54.3996	65.7138	-0.0544564	0.0277667	-0.108974	6.07839e-05	59.0466	59.0466	TRUE
methylation	0	mol-HOMA-IR	mol-IR	GrimAgeV2	GrimAgeV2	age	705	identity	8.01623	691	270	89	100	246	1	IR-/omics+	89	59.711	54.5823	64.5069	0.0704068	0.0447974	-0.0175486	0.158362	60.0476	60.0476	TRUE
methylation	0	mol-HOMA-IR	mol-IR	GrimAgeV2	GrimAgeV2	age	705	identity	8.01623	691	270	89	100	246	2	IR+/omics-	100	59.4961	54.4873	65.0565	-0.0566645	0.0421818	-0.139484	0.0261553	59.0289	59.0289	TRUE
methylation	0	mol-HOMA-IR	mol-IR	GrimAgeV2	GrimAgeV2	age	705	identity	8.01623	691	270	89	100	246	3	IR+/omics+	246	59.0453	53.6193	64.6669	0.0573312	0.0295527	-0.000692646	0.115355	59.9428	59.9428	TRUE
methylation	0	mol-HOMA-IR	mol-IR	DunedinPACE	DunedinPACE	pace	705	identity	0.0973062	691	270	89	100	246	0	IR-/omics-	270	1.14001	1.07398	1.21573	-0.0149742	0.061188	-0.135111	0.105163	1.14519	1.14519	TRUE
methylation	0	mol-HOMA-IR	mol-IR	DunedinPACE	DunedinPACE	pace	705	identity	0.0973062	691	270	89	100	246	1	IR-/omics+	89	1.1331	1.0715	1.18559	-0.166802	0.0987178	-0.360625	0.0270205	1.13042	1.13042	TRUE
methylation	0	mol-HOMA-IR	mol-IR	DunedinPACE	DunedinPACE	pace	705	identity	0.0973062	691	270	89	100	246	2	IR+/omics-	100	1.1093	1.05671	1.20311	-0.160147	0.0929538	-0.342652	0.022359	1.13107	1.13107	TRUE
methylation	0	mol-HOMA-IR	mol-IR	DunedinPACE	DunedinPACE	pace	705	identity	0.0973062	691	270	89	100	246	3	IR+/omics+	246	1.16467	1.10272	1.23384	0.141883	0.0651237	0.0140185	0.269747	1.16046	1.16046	TRUE
domain	Week	score	binary_score	outcome	field	category	n	transform	outcome_SD_transformed	df_resid	n_group_0	n_group_1	n_group_2	n_group_3	group_code	group_label	group_n	raw_median	raw_q25	raw_q75	adjusted_mean_SD	SE_SD	CI95_lower_SD	CI95_upper_SD	adjusted_mean_transformed	adjusted_mean_original_scale	estimate_original	CI95_lower_original	CI95_upper_original
clinical	0	mol-HOMA-IR	mol-IR	PBG	PBG	Glycemia	704	log	0.228925	695	269	89	100	246	0	IR-/omics-	269	15.5	13.4	17.7	-0.287298	0.064713	-0.414354	-0.160241	2.6763	14.5313	14.5313	14.1147	14.9602
clinical	0	mol-HOMA-IR	mol-IR	PBG	PBG	Glycemia	704	log	0.228925	695	269	89	100	246	1	IR-/omics+	89	14.8	12.8	17.3	-0.0891821	0.103983	-0.293341	0.114977	2.72166	15.2055	15.2055	14.5112	15.933
clinical	0	mol-HOMA-IR	mol-IR	PBG	PBG	Glycemia	704	log	0.228925	695	269	89	100	246	2	IR+/omics-	100	16.25	13.975	18.65	-0.024651	0.0979131	-0.216892	0.16759	2.73643	15.4318	15.4318	14.7674	16.1261
clinical	0	mol-HOMA-IR	mol-IR	PBG	PBG	Glycemia	704	log	0.228925	695	269	89	100	246	3	IR+/omics+	246	16.3	14.3	18.675	0.356445	0.0686758	0.221608	0.491281	2.82367	16.8386	16.8386	16.3268	17.3665
clinical	0	mol-HOMA-IR	mol-IR	HbA1c	HBA1C	Glycemia	705	log	0.0828026	696	270	89	100	246	0	IR-/omics-	270	8.4	7.925	9.1	-0.0819792	0.0669927	-0.213511	0.0495528	2.14048	8.50353	8.50353	8.41142	8.59665
clinical	0	mol-HOMA-IR	mol-IR	HbA1c	HBA1C	Glycemia	705	log	0.0828026	696	270	89	100	246	1	IR-/omics+	89	8.5	7.9	9.2	-0.0323119	0.107817	-0.243997	0.179374	2.14459	8.53858	8.53858	8.39021	8.68956
clinical	0	mol-HOMA-IR	mol-IR	HbA1c	HBA1C	Glycemia	705	log	0.0828026	696	270	89	100	246	2	IR+/omics-	100	8.5	8	9.225	0.0390772	0.101496	-0.160198	0.238353	2.15051	8.5892	8.5892	8.44864	8.7321
clinical	0	mol-HOMA-IR	mol-IR	HbA1c	HBA1C	Glycemia	705	log	0.0828026	696	270	89	100	246	3	IR+/omics+	246	8.6	8.025	9.3	0.0857822	0.0712309	-0.0540711	0.225636	2.15437	8.62248	8.62248	8.52321	8.72291
clinical	0	mol-HOMA-IR	mol-IR	TG	TG	Lipids	705	log	0.557887	696	270	89	100	246	0	IR-/omics-	270	1.305	0.9725	1.89	-0.548615	0.0608078	-0.668004	-0.429226	0.262683	1.30041	1.30041	1.21662	1.38998
clinical	0	mol-HOMA-IR	mol-IR	TG	TG	Lipids	705	log	0.557887	696	270	89	100	246	1	IR-/omics+	89	2.28	1.53	3.25	0.508814	0.0978631	0.316672	0.700957	0.852609	2.34576	2.34576	2.10732	2.61118
clinical	0	mol-HOMA-IR	mol-IR	TG	TG	Lipids	705	log	0.557887	696	270	89	100	246	2	IR+/omics-	100	1.6	1.2225	2.22	-0.115535	0.0921259	-0.296413	0.0653432	0.504293	1.65581	1.65581	1.49688	1.83162
clinical	0	mol-HOMA-IR	mol-IR	TG	TG	Lipids	705	log	0.557887	696	270	89	100	246	3	IR+/omics+	246	2.04	1.51	2.86	0.465021	0.0646548	0.338079	0.591962	0.828177	2.28914	2.28914	2.13263	2.45714
clinical	0	mol-HOMA-IR	mol-IR	HDL-C	HDLC	Lipids	705	log	0.246009	696	270	89	100	246	0	IR-/omics-	270	1.22	1.06	1.42	0.260697	0.059785	0.143317	0.378078	0.180596	1.19793	1.19793	1.16383	1.23303
clinical	0	mol-HOMA-IR	mol-IR	HDL-C	HDLC	Lipids	705	log	0.246009	696	270	89	100	246	1	IR-/omics+	89	1.09	0.91	1.22	-0.110057	0.0962171	-0.298968	0.0788531	0.089387	1.0935	1.0935	1.04385	1.14552
clinical	0	mol-HOMA-IR	mol-IR	HDL-C	HDLC	Lipids	705	log	0.246009	696	270	89	100	246	2	IR+/omics-	100	1.11	0.975	1.35	-0.0410732	0.0905763	-0.218909	0.136762	0.106358	1.11222	1.11222	1.06461	1.16196
clinical	0	mol-HOMA-IR	mol-IR	HDL-C	HDLC	Lipids	705	log	0.246009	696	270	89	100	246	3	IR+/omics+	246	1.04	0.91	1.2125	-0.229617	0.0635673	-0.354424	-0.104811	0.0599742	1.06181	1.06181	1.0297	1.09492
clinical	0	mol-HOMA-IR	mol-IR	TG/HDL-C	TG_HDLC_Ratio	Lipids	705	log	0.71	696	270	89	100	246	0	IR-/omics-	270	1.09267	0.717474	1.70433	-0.521407	0.0595233	-0.638274	-0.40454	0.0820868	1.08555	1.08555	0.999112	1.17947
clinical	0	mol-HOMA-IR	mol-IR	TG/HDL-C	TG_HDLC_Ratio	Lipids	705	log	0.71	696	270	89	100	246	1	IR-/omics+	89	2.15909	1.27857	3.07143	0.437938	0.0957958	0.249854	0.626021	0.763222	2.14518	2.14518	1.87702	2.45165
clinical	0	mol-HOMA-IR	mol-IR	TG/HDL-C	TG_HDLC_Ratio	Lipids	705	log	0.71	696	270	89	100	246	2	IR+/omics-	100	1.42347	0.986164	2.10104	-0.0765506	0.0901797	-0.253608	0.100506	0.397935	1.48875	1.48875	1.31288	1.68817
clinical	0	mol-HOMA-IR	mol-IR	TG/HDL-C	TG_HDLC_Ratio	Lipids	705	log	0.71	696	270	89	100	246	3	IR+/omics+	246	1.93713	1.34714	3.02034	0.444953	0.063289	0.320693	0.569213	0.768203	2.15589	2.15589	1.97383	2.35473
clinical	0	mol-HOMA-IR	mol-IR	TC	TC	Lipids	705	log	0.192199	696	270	89	100	246	0	IR-/omics-	270	4.69	4.09	5.36	-0.195948	0.0660001	-0.325531	-0.066365	1.52937	4.61528	4.61528	4.50175	4.73167
clinical	0	mol-HOMA-IR	mol-IR	TC	TC	Lipids	705	log	0.192199	696	270	89	100	246	1	IR-/omics+	89	4.92	4.43	5.41	0.226223	0.10622	0.0176738	0.434772	1.61051	5.00538	5.00538	4.80872	5.21008
clinical	0	mol-HOMA-IR	mol-IR	TC	TC	Lipids	705	log	0.192199	696	270	89	100	246	2	IR+/omics-	100	4.92	4.3725	5.575	0.0627138	0.0999924	-0.133609	0.259037	1.57909	4.85052	4.85052	4.67091	5.03705
clinical	0	mol-HOMA-IR	mol-IR	TC	TC	Lipids	705	log	0.192199	696	270	89	100	246	3	IR+/omics+	246	4.82	4.33	5.44	0.107727	0.0701756	-0.0300544	0.245508	1.58774	4.89267	4.89267	4.76481	5.02397
clinical	0	mol-HOMA-IR	mol-IR	FFA	FFA	Lipids	705	log	0.417714	696	270	89	100	246	0	IR-/omics-	270	0.45	0.33	0.58	-0.173204	0.0654718	-0.30175	-0.0446583	-0.850329	0.427274	0.427274	0.404937	0.450844
clinical	0	mol-HOMA-IR	mol-IR	FFA	FFA	Lipids	705	log	0.417714	696	270	89	100	246	1	IR-/omics+	89	0.48	0.37	0.62	0.105063	0.105369	-0.101817	0.311943	-0.734093	0.479941	0.479941	0.440207	0.52326
clinical	0	mol-HOMA-IR	mol-IR	FFA	FFA	Lipids	705	log	0.417714	696	270	89	100	246	2	IR+/omics-	100	0.465	0.3275	0.6125	-0.11014	0.099192	-0.304891	0.0846115	-0.823986	0.438679	0.438679	0.404406	0.475858
clinical	0	mol-HOMA-IR	mol-IR	FFA	FFA	Lipids	705	log	0.417714	696	270	89	100	246	3	IR+/omics+	246	0.5	0.4	0.6275	0.196864	0.0696139	0.0601856	0.333542	-0.695746	0.498702	0.498702	0.471027	0.528003
clinical	0	mol-HOMA-IR	mol-IR	ALT	ALT	Liver	705	log	0.478515	696	270	89	100	246	0	IR-/omics-	270	17.5	14	24	-0.446405	0.0620225	-0.568178	-0.324631	2.91995	18.5403	18.5403	17.4909	19.6528
clinical	0	mol-HOMA-IR	mol-IR	ALT	ALT	Liver	705	log	0.478515	696	270	89	100	246	1	IR-/omics+	89	26	20	34	0.209673	0.099818	0.0136927	0.405654	3.23389	25.3782	25.3782	23.1065	27.8734
clinical	0	mol-HOMA-IR	mol-IR	ALT	ALT	Liver	705	log	0.478515	696	270	89	100	246	2	IR+/omics-	100	23	18	30	-0.0142638	0.0939661	-0.198755	0.170227	3.12673	22.7994	22.7994	20.8729	24.9037
clinical	0	mol-HOMA-IR	mol-IR	ALT	ALT	Liver	705	log	0.478515	696	270	89	100	246	3	IR+/omics+	246	28	20	38.75	0.419897	0.0659463	0.29042	0.549375	3.33449	28.064	28.064	26.378	29.8577
clinical	0	mol-HOMA-IR	mol-IR	AST	AST	Liver	705	log	0.350994	696	270	89	100	246	0	IR-/omics-	270	18	15	21	-0.340675	0.0642062	-0.466736	-0.214614	2.89332	18.0532	18.0532	17.2718	18.8699
clinical	0	mol-HOMA-IR	mol-IR	AST	AST	Liver	705	log	0.350994	696	270	89	100	246	1	IR-/omics+	89	21	19	27	0.298859	0.103333	0.0959778	0.501739	3.11779	22.5965	22.5965	21.0433	24.2642
clinical	0	mol-HOMA-IR	mol-IR	AST	AST	Liver	705	log	0.350994	696	270	89	100	246	2	IR+/omics-	100	18	15.75	22.25	-0.142205	0.0972746	-0.333192	0.048782	2.96298	19.3556	19.3556	18.1007	20.6976
clinical	0	mol-HOMA-IR	mol-IR	AST	AST	Liver	705	log	0.350994	696	270	89	100	246	3	IR+/omics+	246	21.5	17.25	29	0.323595	0.0682682	0.189558	0.457631	3.12648	22.7935	22.7935	21.746	23.8915
clinical	0	mol-HOMA-IR	mol-IR	AST/ALT	AST_ALT_Ratio	Liver	705	log	0.291867	696	270	89	100	246	0	IR-/omics-	270	1	0.833333	1.1875	0.32219	0.0612389	0.201954	0.442425	-0.0266268	0.973725	0.973725	0.940147	1.0085
clinical	0	mol-HOMA-IR	mol-IR	AST/ALT	AST_ALT_Ratio	Liver	705	log	0.291867	696	270	89	100	246	1	IR-/omics+	89	0.847826	0.740741	1.07692	0.0156432	0.0985569	-0.177861	0.209148	-0.116098	0.890388	0.890388	0.841495	0.942123
clinical	0	mol-HOMA-IR	mol-IR	AST/ALT	AST_ALT_Ratio	Liver	705	log	0.291867	696	270	89	100	246	2	IR+/omics-	100	0.840407	0.696053	1.04577	-0.147627	0.092779	-0.329788	0.0345329	-0.163751	0.848953	0.848953	0.804996	0.895311
clinical	0	mol-HOMA-IR	mol-IR	AST/ALT	AST_ALT_Ratio	Liver	705	log	0.291867	696	270	89	100	246	3	IR+/omics+	246	0.795833	0.666667	0.953409	-0.299271	0.0651132	-0.427113	-0.171429	-0.208011	0.812198	0.812198	0.782451	0.843076
clinical	0	mol-HOMA-IR	mol-IR	UACR	UMACRR	Kidney	705	log	1.11177	696	270	89	100	246	0	IR-/omics-	270	0.95	0.525	1.9	-0.182486	0.0659273	-0.311926	-0.0530458	0.140143	1.15044	1.15044	0.996242	1.3285
clinical	0	mol-HOMA-IR	mol-IR	UACR	UMACRR	Kidney	705	log	1.11177	696	270	89	100	246	1	IR-/omics+	89	1.4	0.6	3.1	-0.0415083	0.106102	-0.249827	0.166811	0.296878	1.34565	1.34565	1.06745	1.69635
clinical	0	mol-HOMA-IR	mol-IR	UACR	UMACRR	Kidney	705	log	1.11177	696	270	89	100	246	2	IR+/omics-	100	1.1	0.6	1.9	-0.0586796	0.0998821	-0.254786	0.137427	0.277787	1.32021	1.32021	1.06158	1.64183
clinical	0	mol-HOMA-IR	mol-IR	UACR	UMACRR	Kidney	705	log	1.11177	696	270	89	100	246	3	IR+/omics+	246	1.6	0.8	4	0.23916	0.0700982	0.101531	0.37679	0.608917	1.83844	1.83844	1.5776	2.14241
clinical	0	mol-HOMA-IR	mol-IR	eGFR	EGFR	Kidney	705	log	0.193872	696	270	89	100	246	0	IR-/omics-	270	96	86	109	0.0629504	0.0594793	-0.0538301	0.179731	4.57113	96.6528	96.6528	94.4891	98.866
clinical	0	mol-HOMA-IR	mol-IR	eGFR	EGFR	Kidney	705	log	0.193872	696	270	89	100	246	1	IR-/omics+	89	94	84	110	-0.0331646	0.0957251	-0.221109	0.15478	4.55249	94.8684	94.8684	91.4739	98.3889
clinical	0	mol-HOMA-IR	mol-IR	eGFR	EGFR	Kidney	705	log	0.193872	696	270	89	100	246	2	IR+/omics-	100	89.5	80	105	-0.232874	0.0901132	-0.4098	-0.0559473	4.51377	91.2655	91.2655	88.1881	94.4503
clinical	0	mol-HOMA-IR	mol-IR	eGFR	EGFR	Kidney	705	log	0.193872	696	270	89	100	246	3	IR+/omics+	246	95.5	85	110	0.0375708	0.0632423	-0.0865977	0.161739	4.5662	96.1784	96.1784	93.8907	98.5218
clinical	0	mol-HOMA-IR	mol-IR	hsCRP	HSCRP	Inflammation	641	log	1.07673	632	240	83	92	226	0	IR-/omics-	240	1	0.5	2.3125	-0.286385	0.0684985	-0.420897	-0.151873	0.146319	1.15757	1.15757	1.00149	1.33797
clinical	0	mol-HOMA-IR	mol-IR	hsCRP	HSCRP	Inflammation	641	log	1.07673	632	240	83	92	226	1	IR-/omics+	83	2.12	1	3.63	0.226691	0.107241	0.0160996	0.437283	0.698766	2.01127	2.01127	1.60322	2.52317
clinical	0	mol-HOMA-IR	mol-IR	hsCRP	HSCRP	Inflammation	641	log	1.07673	632	240	83	92	226	2	IR+/omics-	92	1.195	0.7	3.075	0.00319609	0.102187	-0.197472	0.203864	0.458121	1.5811	1.5811	1.27386	1.96244
clinical	0	mol-HOMA-IR	mol-IR	hsCRP	HSCRP	Inflammation	641	log	1.07673	632	240	83	92	226	3	IR+/omics+	226	2.2	1.11	4.015	0.219571	0.071852	0.0784731	0.360668	0.691099	1.99591	1.99591	1.71459	2.32338
clinical	0	mol-HOMA-IR	mol-IR	WBC	WBC	Inflammation	705	log	0.252048	696	270	89	100	246	0	IR-/omics-	270	5.71	4.8	6.735	-0.222325	0.0640167	-0.348014	-0.0966359	1.76035	5.81446	5.81446	5.63315	6.00161
clinical	0	mol-HOMA-IR	mol-IR	WBC	WBC	Inflammation	705	log	0.252048	696	270	89	100	246	1	IR-/omics+	89	5.93	5.04	7.17	-0.079188	0.103027	-0.28147	0.123094	1.79643	6.02806	6.02806	5.72842	6.34337
clinical	0	mol-HOMA-IR	mol-IR	WBC	WBC	Inflammation	705	log	0.252048	696	270	89	100	246	2	IR+/omics-	100	6.195	5.1975	7.2975	0.0356102	0.0969874	-0.154813	0.226033	1.82536	6.20503	6.20503	5.91425	6.51011
clinical	0	mol-HOMA-IR	mol-IR	WBC	WBC	Inflammation	705	log	0.252048	696	270	89	100	246	3	IR+/omics+	246	6.66	5.8025	7.785	0.258189	0.0680667	0.124548	0.391829	1.88146	6.56308	6.56308	6.34569	6.78792
clinical	0	mol-HOMA-IR	mol-IR	SBP	SBP	Blood pressure	705	log	0.11259	696	270	89	100	246	0	IR-/omics-	270	120	111	132	-0.138823	0.0618442	-0.260246	-0.0173993	4.80609	122.253	122.253	120.593	123.936
clinical	0	mol-HOMA-IR	mol-IR	SBP	SBP	Blood pressure	705	log	0.11259	696	270	89	100	246	1	IR-/omics+	89	125	119	135	0.02452	0.0995311	-0.170897	0.219937	4.82448	124.522	124.522	121.812	127.292
clinical	0	mol-HOMA-IR	mol-IR	SBP	SBP	Blood pressure	705	log	0.11259	696	270	89	100	246	2	IR+/omics-	100	124.5	115.75	133.25	0.0482025	0.093696	-0.135758	0.232163	4.82715	124.855	124.855	122.295	127.467
clinical	0	mol-HOMA-IR	mol-IR	SBP	SBP	Blood pressure	705	log	0.11259	696	270	89	100	246	3	IR+/omics+	246	126.5	118	137	0.123901	0.0657567	-0.00520437	0.253006	4.83567	125.923	125.923	124.106	127.767
clinical	0	mol-HOMA-IR	mol-IR	DBP	DBP	Blood pressure	705	log	0.119936	696	270	89	100	246	0	IR-/omics-	270	75	69	82	-0.143907	0.0637615	-0.269095	-0.0187189	4.33545	76.359	76.359	75.2211	77.5142
clinical	0	mol-HOMA-IR	mol-IR	DBP	DBP	Blood pressure	705	log	0.119936	696	270	89	100	246	1	IR-/omics+	89	80	74	85	0.0199733	0.102617	-0.181502	0.221449	4.3551	77.8747	77.8747	76.0155	79.7794
clinical	0	mol-HOMA-IR	mol-IR	DBP	DBP	Blood pressure	705	log	0.119936	696	270	89	100	246	2	IR+/omics-	100	79.5	73	84.25	0.132793	0.0966007	-0.0568708	0.322457	4.36863	78.9356	78.9356	77.1603	80.7518
clinical	0	mol-HOMA-IR	mol-IR	DBP	DBP	Blood pressure	705	log	0.119936	696	270	89	100	246	3	IR+/omics+	246	80	75	86.75	0.0967394	0.0677953	-0.0363684	0.229847	4.36431	78.595	78.595	77.3502	79.8598
methylation	0	mol-HOMA-IR	mol-IR	Horvathv1	Horvathv1	age	705	identity	9.27135	691	270	89	100	246	0	IR-/omics-	270	62.6456	55.5739	68.098	-0.0566635	0.0304993	-0.116546	0.00321892	60.9244	60.9244	60.9244	60.3692	61.4796
methylation	0	mol-HOMA-IR	mol-IR	Horvathv1	Horvathv1	age	705	identity	9.27135	691	270	89	100	246	1	IR-/omics+	89	61.3698	54.5902	67.2128	0.0371004	0.0492061	-0.059511	0.133712	61.7937	61.7937	61.7937	60.898	62.6895
methylation	0	mol-HOMA-IR	mol-IR	Horvathv1	Horvathv1	age	705	identity	9.27135	691	270	89	100	246	2	IR+/omics-	100	62.8552	57.1886	69.6143	0.0268276	0.046333	-0.0641427	0.117798	61.6985	61.6985	61.6985	60.8551	62.5419
methylation	0	mol-HOMA-IR	mol-IR	Horvathv1	Horvathv1	age	705	identity	9.27135	691	270	89	100	246	3	IR+/omics+	246	60.3363	53.9649	67.8915	0.0378636	0.0324611	-0.0258705	0.101598	61.8008	61.8008	61.8008	61.2099	62.3917
methylation	0	mol-HOMA-IR	mol-IR	Hannum	Hannum	age	705	identity	9.3228	691	270	89	100	246	0	IR-/omics-	270	59.9644	53.3461	64.9336	-0.0376386	0.0277195	-0.0920632	0.016786	58.1842	58.1842	58.1842	57.6768	58.6916
methylation	0	mol-HOMA-IR	mol-IR	Hannum	Hannum	age	705	identity	9.3228	691	270	89	100	246	1	IR-/omics+	89	57.9881	50.629	64.9031	0.0219067	0.0447213	-0.0658993	0.109713	58.7393	58.7393	58.7393	57.9207	59.5579
methylation	0	mol-HOMA-IR	mol-IR	Hannum	Hannum	age	705	identity	9.3228	691	270	89	100	246	2	IR+/omics-	100	61.6956	53.8064	67.8906	0.0308954	0.0421101	-0.0517837	0.113575	58.8231	58.8231	58.8231	58.0523	59.5939
methylation	0	mol-HOMA-IR	mol-IR	Hannum	Hannum	age	705	identity	9.3228	691	270	89	100	246	3	IR+/omics+	246	57.9481	51.1044	63.9394	0.0208259	0.0295025	-0.0370993	0.0787512	58.7292	58.7292	58.7292	58.1892	59.2693
methylation	0	mol-HOMA-IR	mol-IR	Horvathv2	Horvathv2	age	705	identity	10.1574	691	270	89	100	246	0	IR-/omics-	270	56.5622	49.5796	63.3641	-0.030124	0.0234688	-0.0762028	0.0159548	54.9404	54.9404	54.9404	54.4724	55.4085
methylation	0	mol-HOMA-IR	mol-IR	Horvathv2	Horvathv2	age	705	identity	10.1574	691	270	89	100	246	1	IR-/omics+	89	55.6278	46.1103	63.1664	0.043575	0.0378635	-0.0307663	0.117916	55.689	55.689	55.689	54.9339	56.4441
methylation	0	mol-HOMA-IR	mol-IR	Horvathv2	Horvathv2	age	705	identity	10.1574	691	270	89	100	246	2	IR+/omics-	100	57.7827	51.3992	64.2259	0.00794484	0.0356527	-0.0620557	0.0779454	55.3271	55.3271	55.3271	54.6161	56.0381
methylation	0	mol-HOMA-IR	mol-IR	Horvathv2	Horvathv2	age	705	identity	10.1574	691	270	89	100	246	3	IR+/omics+	246	54.3972	46.4656	61.7739	0.0140684	0.0249784	-0.0349742	0.0631111	55.3893	55.3893	55.3893	54.8911	55.8874
methylation	0	mol-HOMA-IR	mol-IR	PCHorvath1	PCHorvath1	age	705	identity	7.80472	691	270	89	100	246	0	IR-/omics-	270	59.7303	53.6404	64.3914	-0.0508266	0.0316929	-0.113053	0.0113993	58.2358	58.2358	58.2358	57.7501	58.7215
methylation	0	mol-HOMA-IR	mol-IR	PCHorvath1	PCHorvath1	age	705	identity	7.80472	691	270	89	100	246	1	IR-/omics+	89	58.6672	51.6956	64.015	0.0571677	0.0511318	-0.0432246	0.15756	59.0787	59.0787	59.0787	58.2951	59.8622
methylation	0	mol-HOMA-IR	mol-IR	PCHorvath1	PCHorvath1	age	705	identity	7.80472	691	270	89	100	246	2	IR+/omics-	100	59.8811	55.359	65.488	-0.0112345	0.0481462	-0.105765	0.083296	58.5448	58.5448	58.5448	57.807	59.2826
methylation	0	mol-HOMA-IR	mol-IR	PCHorvath1	PCHorvath1	age	705	identity	7.80472	691	270	89	100	246	3	IR+/omics+	246	58.1279	52.3558	63.3289	0.0396696	0.0337314	-0.0265588	0.105898	58.9421	58.9421	58.9421	58.4252	59.459
methylation	0	mol-HOMA-IR	mol-IR	AltumAge	AltumAge	age	705	identity	18.2182	691	270	89	100	246	0	IR-/omics-	270	73.3153	57.5426	80.4724	-0.048069	0.0319076	-0.110716	0.0145784	65.616	65.616	65.616	64.4747	66.7573
methylation	0	mol-HOMA-IR	mol-IR	AltumAge	AltumAge	age	705	identity	18.2182	691	270	89	100	246	1	IR-/omics+	89	72.5868	50.0533	79.5288	0.0481075	0.0514781	-0.0529648	0.14918	67.3682	67.3682	67.3682	65.5268	69.2095
methylation	0	mol-HOMA-IR	mol-IR	AltumAge	AltumAge	age	705	identity	18.2182	691	270	89	100	246	2	IR+/omics-	100	74.7061	66.8099	82.5487	0.0193016	0.0484723	-0.0758692	0.114472	66.8434	66.8434	66.8434	65.1095	68.5772
methylation	0	mol-HOMA-IR	mol-IR	AltumAge	AltumAge	age	705	identity	18.2182	691	270	89	100	246	3	IR+/omics+	246	70.364	49.4766	80.2968	0.0275078	0.0339599	-0.0391692	0.0941847	66.9929	66.9929	66.9929	65.7781	68.2076
methylation	0	mol-HOMA-IR	mol-IR	PhenoAge	PhenoAge	age	705	identity	9.99805	691	270	89	100	246	0	IR-/omics-	270	47.7827	40.9993	54.3168	-0.0473917	0.0307508	-0.107768	0.0129844	46.3928	46.3928	46.3928	45.7891	46.9964
methylation	0	mol-HOMA-IR	mol-IR	PhenoAge	PhenoAge	age	705	identity	9.99805	691	270	89	100	246	1	IR-/omics+	89	47.2415	40.5172	53.3539	0.0388974	0.0496118	-0.0585105	0.136305	47.2555	47.2555	47.2555	46.2816	48.2294
methylation	0	mol-HOMA-IR	mol-IR	PhenoAge	PhenoAge	age	705	identity	9.99805	691	270	89	100	246	2	IR+/omics-	100	47.3658	41.8823	55.7612	-0.0161041	0.046715	-0.107824	0.0756163	46.7056	46.7056	46.7056	45.7886	47.6226
methylation	0	mol-HOMA-IR	mol-IR	PhenoAge	PhenoAge	age	705	identity	9.99805	691	270	89	100	246	3	IR+/omics+	246	46.2642	38.8937	52.9436	0.044489	0.0327287	-0.0197706	0.108749	47.3114	47.3114	47.3114	46.6689	47.9539
methylation	0	mol-HOMA-IR	mol-IR	GrimAgeV1	GrimAgeV1	age	705	identity	8.28814	691	270	89	100	246	0	IR-/omics-	270	53.0169	47.576	59.3839	-0.0445869	0.0253508	-0.0943607	0.00518694	52.3593	52.3593	52.3593	51.9468	52.7719
methylation	0	mol-HOMA-IR	mol-IR	GrimAgeV1	GrimAgeV1	age	705	identity	8.28814	691	270	89	100	246	1	IR-/omics+	89	52.7521	46.7313	57.9704	0.0488713	0.0408997	-0.0314314	0.129174	53.1339	53.1339	53.1339	52.4684	53.7995
methylation	0	mol-HOMA-IR	mol-IR	GrimAgeV1	GrimAgeV1	age	705	identity	8.28814	691	270	89	100	246	2	IR+/omics-	100	53.4763	48.3455	59.7559	-0.0549605	0.0385116	-0.130574	0.0206533	52.2734	52.2734	52.2734	51.6467	52.9001
methylation	0	mol-HOMA-IR	mol-IR	GrimAgeV1	GrimAgeV1	age	705	identity	8.28814	691	270	89	100	246	3	IR+/omics+	246	52.209	46.3127	58.243	0.0535974	0.0269814	0.000622076	0.106573	53.1731	53.1731	53.1731	52.734	53.6122
methylation	0	mol-HOMA-IR	mol-IR	GrimAgeV2	GrimAgeV2	age	705	identity	8.01623	691	270	89	100	246	0	IR-/omics-	270	59.6116	54.3996	65.7138	-0.0544564	0.0277667	-0.108974	6.07839e-05	59.0466	59.0466	59.0466	58.6096	59.4837
methylation	0	mol-HOMA-IR	mol-IR	GrimAgeV2	GrimAgeV2	age	705	identity	8.01623	691	270	89	100	246	1	IR-/omics+	89	59.711	54.5823	64.5069	0.0704068	0.0447974	-0.0175486	0.158362	60.0476	60.0476	60.0476	59.3425	60.7526
methylation	0	mol-HOMA-IR	mol-IR	GrimAgeV2	GrimAgeV2	age	705	identity	8.01623	691	270	89	100	246	2	IR+/omics-	100	59.4961	54.4873	65.0565	-0.0566645	0.0421818	-0.139484	0.0261553	59.0289	59.0289	59.0289	58.365	59.6928
methylation	0	mol-HOMA-IR	mol-IR	GrimAgeV2	GrimAgeV2	age	705	identity	8.01623	691	270	89	100	246	3	IR+/omics+	246	59.0453	53.6193	64.6669	0.0573312	0.0295527	-0.000692646	0.115355	59.9428	59.9428	59.9428	59.4776	60.4079
methylation	0	mol-HOMA-IR	mol-IR	DunedinPoAm38	DunedinPoAm38	pace	705	identity	0.072515	691	270	89	100	246	0	IR-/omics-	270	1.1058	1.06107	1.16216	-0.120657	0.0549537	-0.228553	-0.0127602	1.11498	1.11498	1.11498	1.10716	1.1228
methylation	0	mol-HOMA-IR	mol-IR	DunedinPoAm38	DunedinPoAm38	pace	705	identity	0.072515	691	270	89	100	246	1	IR-/omics+	89	1.11537	1.0709	1.15729	-0.0846681	0.0886596	-0.258743	0.0894066	1.11759	1.11759	1.11759	1.10497	1.13021
methylation	0	mol-HOMA-IR	mol-IR	DunedinPoAm38	DunedinPoAm38	pace	705	identity	0.072515	691	270	89	100	246	2	IR+/omics-	100	1.11705	1.07265	1.17598	0.0221041	0.0834829	-0.141806	0.186015	1.12533	1.12533	1.12533	1.11345	1.13722
methylation	0	mol-HOMA-IR	mol-IR	DunedinPoAm38	DunedinPoAm38	pace	705	identity	0.072515	691	270	89	100	246	3	IR+/omics+	246	1.12642	1.08947	1.17313	0.154074	0.0584884	0.0392381	0.268911	1.1349	1.1349	1.1349	1.12658	1.14323
methylation	0	mol-HOMA-IR	mol-IR	DunedinPACE	DunedinPACE	pace	705	identity	0.0973062	691	270	89	100	246	0	IR-/omics-	270	1.14001	1.07398	1.21573	-0.0149742	0.061188	-0.135111	0.105163	1.14519	1.14519	1.14519	1.1335	1.15688
methylation	0	mol-HOMA-IR	mol-IR	DunedinPACE	DunedinPACE	pace	705	identity	0.0973062	691	270	89	100	246	1	IR-/omics+	89	1.1331	1.0715	1.18559	-0.166802	0.0987178	-0.360625	0.0270205	1.13042	1.13042	1.13042	1.11156	1.14928
methylation	0	mol-HOMA-IR	mol-IR	DunedinPACE	DunedinPACE	pace	705	identity	0.0973062	691	270	89	100	246	2	IR+/omics-	100	1.1093	1.05671	1.20311	-0.160147	0.0929538	-0.342652	0.022359	1.13107	1.13107	1.13107	1.11331	1.14882
methylation	0	mol-HOMA-IR	mol-IR	DunedinPACE	DunedinPACE	pace	705	identity	0.0973062	691	270	89	100	246	3	IR+/omics+	246	1.16467	1.10272	1.23384	0.141883	0.0651237	0.0140185	0.269747	1.16046	1.16046	1.16046	1.14801	1.1729
methylation	0	mol-HOMA-IR	mol-IR	DNAmTL	DNAmTL	telomere_length	705	identity	0.249437	691	270	89	100	246	0	IR-/omics-	270	6.68794	6.51236	6.83575	0.0278386	0.0404719	-0.051624	0.107301	6.71118	6.71118	6.71118	6.69136	6.731
methylation	0	mol-HOMA-IR	mol-IR	DNAmTL	DNAmTL	telomere_length	705	identity	0.249437	691	270	89	100	246	1	IR-/omics+	89	6.75298	6.54854	6.90753	-0.00749664	0.0652953	-0.135698	0.120704	6.70236	6.70236	6.70236	6.67039	6.73434
methylation	0	mol-HOMA-IR	mol-IR	DNAmTL	DNAmTL	telomere_length	705	identity	0.249437	691	270	89	100	246	2	IR+/omics-	100	6.65392	6.50866	6.84881	0.0166988	0.0614828	-0.104017	0.137414	6.7084	6.7084	6.7084	6.67829	6.73851
methylation	0	mol-HOMA-IR	mol-IR	DNAmTL	DNAmTL	telomere_length	705	identity	0.249437	691	270	89	100	246	3	IR+/omics+	246	6.73463	6.58396	6.88078	-0.0346305	0.0430751	-0.119204	0.0499432	6.6956	6.6956	6.6956	6.6745	6.71669
domain	Week	score	binary_score	outcome	field	category	n	transform	outcome_SD_transformed	df_resid	n_group_0	n_group_1	n_group_2	n_group_3	F	p	F_HC3	p_HC3	df_num	partial_R2	q_BH	q_BH_HC3	BH_family_n
clinical	0	met-HOMA-IR	met-IR	PBG	PBG	Glycemia	704	log	0.228925	695	265	93	100	246	12.0877	1.01559e-07	12.6273	4.80283e-08	3	0.0495896	3.04678e-07	1.44085e-07	48
clinical	0	prot-HOMA-IR	prot-IR	PBG	PBG	Glycemia	704	log	0.228925	695	260	98	127	219	10.2623	1.2858e-06	10.3767	1.09647e-06	3	0.0424186	3.63049e-06	3.09592e-06	48
clinical	0	mol-HOMA-IR	mol-IR	PBG	PBG	Glycemia	704	log	0.228925	695	269	89	100	246	13.8803	8.47059e-09	15.4592	9.58482e-10	3	0.056528	3.38824e-08	4.18247e-09	48
clinical	0	met-HOMA-IR	met-IR	HbA1c	HBA1C	Glycemia	705	log	0.0828026	696	266	93	100	246	0.976225	0.403393	0.982546	0.400415	3	0.00419023	0.403393	0.400415	48
clinical	0	prot-HOMA-IR	prot-IR	HbA1c	HBA1C	Glycemia	705	log	0.0828026	696	261	98	127	219	1.13998	0.332087	1.08512	0.354649	3	0.00488967	0.346526	0.370068	48
clinical	0	mol-HOMA-IR	mol-IR	HbA1c	HBA1C	Glycemia	705	log	0.0828026	696	270	89	100	246	0.996327	0.393987	1.00941	0.387964	3	0.00427615	0.402369	0.396219	48
clinical	0	met-HOMA-IR	met-IR	TG	TG	Lipids	705	log	0.557887	696	266	93	100	246	30.7242	1.16447e-18	35.1454	3.70627e-21	3	0.116945	1.86315e-17	5.93003e-20	48
clinical	0	prot-HOMA-IR	prot-IR	TG	TG	Lipids	705	log	0.557887	696	261	98	127	219	12.7884	3.8388e-08	13.7379	1.03056e-08	3	0.0522428	1.22842e-07	3.29779e-08	48
clinical	0	mol-HOMA-IR	mol-IR	TG	TG	Lipids	705	log	0.557887	696	270	89	100	246	43.0328	1.61522e-25	43.5377	8.5737e-26	3	0.156464	7.75303e-24	4.11538e-24	48
clinical	0	met-HOMA-IR	met-IR	HDL-C	HDLC	Lipids	705	log	0.246009	696	266	93	100	246	7.17384	9.51857e-05	7.59484	5.29409e-05	3	0.0299943	0.000190371	0.000110485	48
clinical	0	prot-HOMA-IR	prot-IR	HDL-C	HDLC	Lipids	705	log	0.246009	696	261	98	127	219	6.10214	0.000422899	6.02084	0.000473466	3	0.0256282	0.000780736	0.000874091	48
clinical	0	mol-HOMA-IR	mol-IR	HDL-C	HDLC	Lipids	705	log	0.246009	696	270	89	100	246	9.47399	3.85463e-06	9.84805	2.28874e-06	3	0.039234	1.0279e-05	6.1033e-06	48
clinical	0	met-HOMA-IR	met-IR	TG/HDL-C	TG_HDLC_Ratio	Lipids	705	log	0.71	696	266	93	100	246	28.1538	3.43255e-17	31.4671	4.40388e-19	3	0.10822	4.11906e-16	5.28466e-18	48
clinical	0	prot-HOMA-IR	prot-IR	TG/HDL-C	TG_HDLC_Ratio	Lipids	705	log	0.71	696	261	98	127	219	13.5205	1.39237e-08	14.1913	5.50592e-09	3	0.0550687	4.77384e-08	1.88774e-08	48
clinical	0	mol-HOMA-IR	mol-IR	TG/HDL-C	TG_HDLC_Ratio	Lipids	705	log	0.71	696	270	89	100	246	39.5802	1.26584e-23	39.4999	1.40192e-23	3	0.14574	3.03802e-22	3.36461e-22	48
clinical	0	met-HOMA-IR	met-IR	TC	TC	Lipids	705	log	0.192199	696	266	93	100	246	4.7893	0.00260601	4.85364	0.00238464	3	0.020226	0.00446744	0.00408795	48
clinical	0	prot-HOMA-IR	prot-IR	TC	TC	Lipids	705	log	0.192199	696	261	98	127	219	1.76073	0.153323	1.59491	0.189291	3	0.00753217	0.171152	0.211302	48
clinical	0	mol-HOMA-IR	mol-IR	TC	TC	Lipids	705	log	0.192199	696	270	89	100	246	4.71588	0.0028837	4.59053	0.0034274	3	0.0199221	0.00477303	0.00567294	48
clinical	0	met-HOMA-IR	met-IR	FFA	FFA	Lipids	705	log	0.417714	696	266	93	100	246	4.64935	0.00316064	4.47713	0.00400644	3	0.0196466	0.00505703	0.00600966	48
clinical	0	prot-HOMA-IR	prot-IR	FFA	FFA	Lipids	705	log	0.417714	696	261	98	127	219	1.57928	0.193063	1.5675	0.195952	3	0.00676121	0.210615	0.213765	48
clinical	0	mol-HOMA-IR	mol-IR	FFA	FFA	Lipids	705	log	0.417714	696	270	89	100	246	4.48117	0.00398425	4.43908	0.00422171	3	0.0189494	0.00616916	0.00614066	48
clinical	0	met-HOMA-IR	met-IR	ALT	ALT	Liver	705	log	0.478515	696	266	93	100	246	24.8577	2.74836e-15	25.7331	8.54015e-16	3	0.0967762	2.19869e-14	6.83212e-15	48
clinical	0	prot-HOMA-IR	prot-IR	ALT	ALT	Liver	705	log	0.478515	696	261	98	127	219	14.1088	6.17072e-09	14.9353	1.97123e-09	3	0.0573276	2.86036e-08	7.88491e-09	48
clinical	0	mol-HOMA-IR	mol-IR	ALT	ALT	Liver	705	log	0.478515	696	270	89	100	246	26.5278	2.96447e-16	29.2274	8.32283e-18	3	0.102611	2.84589e-15	7.98992e-17	48
clinical	0	met-HOMA-IR	met-IR	AST	AST	Liver	705	log	0.350994	696	266	93	100	246	13.6367	1.18546e-08	14.2818	4.85896e-09	3	0.0555159	4.37709e-08	1.79408e-08	48
clinical	0	prot-HOMA-IR	prot-IR	AST	AST	Liver	705	log	0.350994	696	261	98	127	219	4.30625	0.00506721	4.49707	0.00389798	3	0.0182232	0.00760082	0.00600966	48
clinical	0	mol-HOMA-IR	mol-IR	AST	AST	Liver	705	log	0.350994	696	270	89	100	246	15.945	4.90687e-10	17.6193	4.93271e-11	3	0.0643085	2.94412e-09	2.95962e-10	48
clinical	0	met-HOMA-IR	met-IR	AST/ALT	AST_ALT_Ratio	Liver	705	log	0.291867	696	266	93	100	246	16.3975	2.63411e-10	18.0671	2.67332e-11	3	0.0660133	1.80625e-09	1.83313e-10	48
clinical	0	prot-HOMA-IR	prot-IR	AST/ALT	AST_ALT_Ratio	Liver	705	log	0.291867	696	261	98	127	219	14.0651	6.55498e-09	16.0221	4.41317e-10	3	0.0571602	2.86036e-08	2.11832e-09	48
clinical	0	mol-HOMA-IR	mol-IR	AST/ALT	AST_ALT_Ratio	Liver	705	log	0.291867	696	270	89	100	246	15.6305	7.56403e-10	16.986	1.17454e-10	3	0.0631201	4.03415e-09	6.26423e-10	48
clinical	0	met-HOMA-IR	met-IR	UACR	UMACRR	Kidney	705	log	1.11177	696	266	93	100	246	6.52173	0.000235978	6.73045	0.000176492	3	0.0273423	0.000453078	0.000338864	48
clinical	0	prot-HOMA-IR	prot-IR	UACR	UMACRR	Kidney	705	log	1.11177	696	261	98	127	219	4.25557	0.00543239	4.54046	0.00367205	3	0.0180126	0.00790165	0.00587528	48
clinical	0	mol-HOMA-IR	mol-IR	UACR	UMACRR	Kidney	705	log	1.11177	696	270	89	100	246	5.64241	0.000800573	5.83813	0.000610194	3	0.0237433	0.00142324	0.00108479	48
clinical	0	met-HOMA-IR	met-IR	eGFR	EGFR	Kidney	705	log	0.193872	696	266	93	100	246	2.48063	0.0599784	2.65517	0.0475667	3	0.0105792	0.0705541	0.0570801	48
clinical	0	prot-HOMA-IR	prot-IR	eGFR	EGFR	Kidney	705	log	0.193872	696	261	98	127	219	1.22822	0.29845	1.3165	0.267886	3	0.00526618	0.318347	0.285746	48
clinical	0	mol-HOMA-IR	mol-IR	eGFR	EGFR	Kidney	705	log	0.193872	696	270	89	100	246	2.95131	0.032008	3.20031	0.0228871	3	0.0125613	0.0431954	0.031388	48
clinical	0	met-HOMA-IR	met-IR	hsCRP	HSCRP	Inflammation	641	log	1.07673	632	239	84	93	225	8.53727	1.45299e-05	8.5355	1.45658e-05	3	0.0389467	3.48718e-05	3.49579e-05	48
clinical	0	prot-HOMA-IR	prot-IR	hsCRP	HSCRP	Inflammation	641	log	1.07673	632	237	86	119	199	3.62502	0.012911	3.63722	0.0126986	3	0.0169163	0.0182273	0.0179274	48
clinical	0	mol-HOMA-IR	mol-IR	hsCRP	HSCRP	Inflammation	641	log	1.07673	632	240	83	92	226	8.60212	1.32781e-05	9.32464	4.86732e-06	3	0.0392309	3.35446e-05	1.22964e-05	48
clinical	0	met-HOMA-IR	met-IR	WBC	WBC	Inflammation	705	log	0.252048	696	266	93	100	246	7.4474	6.5018e-05	7.51783	5.89391e-05	3	0.0311024	0.00013569	0.000117878	48
clinical	0	prot-HOMA-IR	prot-IR	WBC	WBC	Inflammation	705	log	0.252048	696	261	98	127	219	7.95626	3.19873e-05	7.62256	5.09338e-05	3	0.0331571	6.97905e-05	0.000110485	48
clinical	0	mol-HOMA-IR	mol-IR	WBC	WBC	Inflammation	705	log	0.252048	696	270	89	100	246	8.17046	2.37288e-05	8.27784	2.04293e-05	3	0.0340194	5.42373e-05	4.66956e-05	48
clinical	0	met-HOMA-IR	met-IR	SBP	SBP	Blood pressure	705	log	0.11259	696	266	93	100	246	2.28945	0.0771901	2.34619	0.0716357	3	0.0097719	0.0882172	0.0818694	48
clinical	0	prot-HOMA-IR	prot-IR	SBP	SBP	Blood pressure	705	log	0.11259	696	261	98	127	219	2.59765	0.0513514	2.91339	0.0336793	3	0.0110728	0.0632017	0.0436921	48
clinical	0	mol-HOMA-IR	mol-IR	SBP	SBP	Blood pressure	705	log	0.11259	696	270	89	100	246	2.62756	0.0493481	2.56888	0.053353	3	0.0111989	0.0625385	0.062462	48
clinical	0	met-HOMA-IR	met-IR	DBP	DBP	Blood pressure	705	log	0.119936	696	266	93	100	246	2.62511	0.0495096	2.8916	0.0346781	3	0.0111885	0.0625385	0.0438039	48
clinical	0	prot-HOMA-IR	prot-IR	DBP	DBP	Blood pressure	705	log	0.119936	696	261	98	127	219	2.47703	0.060265	2.86068	0.0361457	3	0.0105641	0.0705541	0.044487	48
clinical	0	mol-HOMA-IR	mol-IR	DBP	DBP	Blood pressure	705	log	0.119936	696	270	89	100	246	2.94232	0.0323965	2.98343	0.0306557	3	0.0125236	0.0431954	0.0408743	48
methylation	0	met-HOMA-IR	met-IR	Horvathv1	Horvathv1	age	705	identity	9.27135	691	266	93	100	246	1.24883	0.291052	1.195	0.310744	3	0.00539261	0.457367	0.469614	33
methylation	0	prot-HOMA-IR	prot-IR	Horvathv1	Horvathv1	age	705	identity	9.27135	691	261	98	127	219	1.37798	0.248321	1.32059	0.26655	3	0.00594695	0.450154	0.469614	33
methylation	0	mol-HOMA-IR	mol-IR	Horvathv1	Horvathv1	age	705	identity	9.27135	691	270	89	100	246	1.7006	0.165555	1.58665	0.191283	3	0.0073291	0.448302	0.469614	33
methylation	0	met-HOMA-IR	met-IR	Hannum	Hannum	age	705	identity	9.3228	691	266	93	100	246	0.81053	0.488245	0.81021	0.488422	3	0.0035066	0.600886	0.601249	33
methylation	0	prot-HOMA-IR	prot-IR	Hannum	Hannum	age	705	identity	9.3228	691	261	98	127	219	2.45815	0.0617964	1.93225	0.122992	3	0.0105595	0.226587	0.450971	33
methylation	0	mol-HOMA-IR	mol-IR	Hannum	Hannum	age	705	identity	9.3228	691	270	89	100	246	0.992678	0.395685	0.976659	0.403192	3	0.00429125	0.524616	0.532213	33
methylation	0	met-HOMA-IR	met-IR	Horvathv2	Horvathv2	age	705	identity	10.1574	691	266	93	100	246	0.516232	0.671219	0.51418	0.672626	3	0.00223623	0.763801	0.765402	33
methylation	0	prot-HOMA-IR	prot-IR	Horvathv2	Horvathv2	age	705	identity	10.1574	691	261	98	127	219	1.39572	0.242919	1.7123	0.163107	3	0.00602308	0.450154	0.469614	33
methylation	0	mol-HOMA-IR	mol-IR	Horvathv2	Horvathv2	age	705	identity	10.1574	691	270	89	100	246	0.988918	0.397437	0.997879	0.393273	3	0.00427507	0.524616	0.532213	33
methylation	0	met-HOMA-IR	met-IR	PCHorvath1	PCHorvath1	age	705	identity	7.80472	691	266	93	100	246	0.804409	0.491634	0.803874	0.491931	3	0.00348021	0.600886	0.601249	33
methylation	0	prot-HOMA-IR	prot-IR	PCHorvath1	PCHorvath1	age	705	identity	7.80472	691	261	98	127	219	0.659435	0.577214	0.658316	0.577913	3	0.00285478	0.680288	0.681112	33
methylation	0	mol-HOMA-IR	mol-IR	PCHorvath1	PCHorvath1	age	705	identity	7.80472	691	270	89	100	246	1.40797	0.239254	1.35311	0.256075	3	0.00607561	0.450154	0.469614	33
methylation	0	met-HOMA-IR	met-IR	AltumAge	AltumAge	age	705	identity	18.2182	691	266	93	100	246	1.3408	0.259996	1.35696	0.25486	3	0.00578743	0.450154	0.469614	33
methylation	0	prot-HOMA-IR	prot-IR	AltumAge	AltumAge	age	705	identity	18.2182	691	261	98	127	219	0.437762	0.726051	0.43995	0.724497	3	0.00189696	0.798656	0.796947	33
methylation	0	mol-HOMA-IR	mol-IR	AltumAge	AltumAge	age	705	identity	18.2182	691	270	89	100	246	1.17036	0.320151	1.24076	0.293933	3	0.00505546	0.480227	0.469614	33
methylation	0	met-HOMA-IR	met-IR	PhenoAge	PhenoAge	age	705	identity	9.99805	691	266	93	100	246	1.05564	0.367322	0.990469	0.396713	3	0.00456218	0.524616	0.532213	33
methylation	0	prot-HOMA-IR	prot-IR	PhenoAge	PhenoAge	age	705	identity	9.99805	691	261	98	127	219	1.64976	0.176604	1.42447	0.234399	3	0.00711155	0.448302	0.469614	33
methylation	0	mol-HOMA-IR	mol-IR	PhenoAge	PhenoAge	age	705	identity	9.99805	691	270	89	100	246	1.30167	0.272821	1.18883	0.313076	3	0.0056195	0.450154	0.469614	33
methylation	0	met-HOMA-IR	met-IR	GrimAgeV1	GrimAgeV1	age	705	identity	8.28814	691	266	93	100	246	1.66434	0.173366	1.60726	0.186368	3	0.00717396	0.448302	0.469614	33
methylation	0	prot-HOMA-IR	prot-IR	GrimAgeV1	GrimAgeV1	age	705	identity	8.28814	691	261	98	127	219	1.82342	0.141497	1.73965	0.157516	3	0.00785428	0.448302	0.469614	33
methylation	0	mol-HOMA-IR	mol-IR	GrimAgeV1	GrimAgeV1	age	705	identity	8.28814	691	270	89	100	246	2.69409	0.0451684	2.55534	0.0543271	3	0.0115613	0.18632	0.224099	33
methylation	0	met-HOMA-IR	met-IR	GrimAgeV2	GrimAgeV2	age	705	identity	8.01623	691	266	93	100	246	1.43408	0.231611	1.40531	0.240046	3	0.00618758	0.450154	0.469614	33
methylation	0	prot-HOMA-IR	prot-IR	GrimAgeV2	GrimAgeV2	age	705	identity	8.01623	691	261	98	127	219	1.36507	0.252319	1.30063	0.273169	3	0.00589158	0.450154	0.469614	33
methylation	0	mol-HOMA-IR	mol-IR	GrimAgeV2	GrimAgeV2	age	705	identity	8.01623	691	270	89	100	246	3.05167	0.0279718	2.90998	0.0338391	3	0.0130757	0.131867	0.159527	33
methylation	0	met-HOMA-IR	met-IR	DunedinPoAm38	DunedinPoAm38	pace	705	identity	0.072515	691	266	93	100	246	4.02798	0.00742389	3.84748	0.00950194	3	0.017187	0.05406	0.0601006	33
methylation	0	prot-HOMA-IR	prot-IR	DunedinPoAm38	DunedinPoAm38	pace	705	identity	0.072515	691	261	98	127	219	3.99129	0.00780615	4.04236	0.00727919	3	0.0170332	0.05406	0.0601006	33
methylation	0	mol-HOMA-IR	mol-IR	DunedinPoAm38	DunedinPoAm38	pace	705	identity	0.072515	691	270	89	100	246	3.95612	0.00819091	3.74506	0.0109274	3	0.0168856	0.05406	0.0601006	33
methylation	0	met-HOMA-IR	met-IR	DunedinPACE	DunedinPACE	pace	705	identity	0.0973062	691	266	93	100	246	4.98111	0.00200075	5.22096	0.00143614	3	0.0211679	0.05406	0.0391663	33
methylation	0	prot-HOMA-IR	prot-IR	DunedinPACE	DunedinPACE	pace	705	identity	0.0973062	691	261	98	127	219	4.39905	0.00446226	4.8573	0.00237372	3	0.0187407	0.05406	0.0391663	33
methylation	0	mol-HOMA-IR	mol-IR	DunedinPACE	DunedinPACE	pace	705	identity	0.0973062	691	270	89	100	246	3.60839	0.0131634	3.86188	0.00931688	3	0.0154243	0.0723988	0.0601006	33
methylation	0	met-HOMA-IR	met-IR	DNAmTL	DNAmTL	telomere_length	705	identity	0.249437	691	266	93	100	246	0.401025	0.752309	0.4061	0.748665	3	0.00173804	0.800845	0.796966	33
methylation	0	prot-HOMA-IR	prot-IR	DNAmTL	DNAmTL	telomere_length	705	identity	0.249437	691	261	98	127	219	0.360676	0.78143	0.307314	0.820117	3	0.00156344	0.805849	0.831913	33
methylation	0	mol-HOMA-IR	mol-IR	DNAmTL	DNAmTL	telomere_length	705	identity	0.249437	691	270	89	100	246	0.322027	0.809453	0.291008	0.831913	3	0.00139614	0.809453	0.831913	33
domain	Week	score	binary_score	outcome	field	category	n	transform	outcome_SD_transformed	df_resid	n_group_0	n_group_1	n_group_2	n_group_3	group_a	group_b	contrast	comparison	focused	delta_SD	SE_SD	CI95_lower_SD	CI95_upper_SD	p	SE_HC3_SD	CI95_lower_HC3_SD	CI95_upper_HC3_SD	p_HC3	delta_transformed	CI95_lower_transformed	CI95_upper_transformed	ratio_geometric_means	q_BH	q_BH_HC3	BH_family_n
clinical	0	met-HOMA-IR	met-IR	PBG	PBG	Glycemia	704	log	0.228925	695	265	93	100	246	IR-/omics-	IR-/omics+	1-0	within_IR_negative	TRUE	0.156498	0.130972	-0.10065	0.413646	0.232535	0.119629	-0.0783804	0.391376	0.191242	0.0358262	-0.0230413	0.0946938	1.03648	0.352474	0.312941	288
clinical	0	met-HOMA-IR	met-IR	PBG	PBG	Glycemia	704	log	0.228925	695	265	93	100	246	IR-/omics-	IR+/omics-	2-0	cross_IR	FALSE	0.314969	0.113479	0.092166	0.537772	0.00565873	0.128715	0.0622532	0.567685	0.0146502	0.0721042	0.0210991	0.123109	1.07477	0.0185195	0.0398043	288
clinical	0	met-HOMA-IR	met-IR	PBG	PBG	Glycemia	704	log	0.228925	695	265	93	100	246	IR-/omics-	IR+/omics+	3-0	cross_IR	FALSE	0.599648	0.108407	0.386804	0.812492	4.49934e-08	0.106044	0.391443	0.807853	2.28079e-08	0.137274	0.0885491	0.185999	1.14714	7.6224e-07	3.64927e-07	288
clinical	0	met-HOMA-IR	met-IR	PBG	PBG	Glycemia	704	log	0.228925	695	265	93	100	246	IR-/omics+	IR+/omics-	2-1	cross_IR	FALSE	0.158471	0.148804	-0.133688	0.450631	0.287261	0.149666	-0.135381	0.452323	0.290045	0.036278	-0.0306046	0.103161	1.03694	0.403567	0.407477	288
clinical	0	met-HOMA-IR	met-IR	PBG	PBG	Glycemia	704	log	0.228925	695	265	93	100	246	IR-/omics+	IR+/omics+	3-1	cross_IR	FALSE	0.44315	0.118053	0.211367	0.674933	0.000188717	0.106749	0.23356	0.65274	3.71641e-05	0.101448	0.0483871	0.154509	1.10677	0.000921195	0.000205832	288
clinical	0	met-HOMA-IR	met-IR	PBG	PBG	Glycemia	704	log	0.228925	695	265	93	100	246	IR+/omics-	IR+/omics+	3-2	within_IR_positive	TRUE	0.284679	0.128565	0.0322573	0.5371	0.0271328	0.138371	0.0130029	0.556355	0.0400247	0.06517	0.00738449	0.122956	1.06734	0.0625141	0.0900557	288
clinical	0	prot-HOMA-IR	prot-IR	PBG	PBG	Glycemia	704	log	0.228925	695	260	98	127	219	IR-/omics-	IR-/omics+	1-0	within_IR_negative	TRUE	-0.059174	0.142944	-0.339827	0.221479	0.679026	0.130246	-0.314897	0.196549	0.649737	-0.0135464	-0.0777949	0.0507021	0.986545	0.74641	0.722488	288
clinical	0	prot-HOMA-IR	prot-IR	PBG	PBG	Glycemia	704	log	0.228925	695	260	98	127	219	IR-/omics-	IR+/omics-	2-0	cross_IR	FALSE	0.432982	0.105672	0.225508	0.640457	4.67053e-05	0.110676	0.215682	0.650282	0.000100464	0.0991204	0.0516243	0.146616	1.1042	0.000305707	0.000490398	288
clinical	0	prot-HOMA-IR	prot-IR	PBG	PBG	Glycemia	704	log	0.228925	695	260	98	127	219	IR-/omics-	IR+/omics+	3-0	cross_IR	FALSE	0.386169	0.129593	0.131729	0.640609	0.00298432	0.134947	0.121216	0.651122	0.00434141	0.0884036	0.030156	0.146651	1.09243	0.0111621	0.0156291	288
clinical	0	prot-HOMA-IR	prot-IR	PBG	PBG	Glycemia	704	log	0.228925	695	260	98	127	219	IR-/omics+	IR+/omics-	2-1	cross_IR	FALSE	0.492156	0.150076	0.197499	0.786814	0.00109226	0.137809	0.221585	0.762728	0.000379704	0.112667	0.0452124	0.180121	1.11926	0.00476621	0.00170867	288
clinical	0	prot-HOMA-IR	prot-IR	PBG	PBG	Glycemia	704	log	0.228925	695	260	98	127	219	IR-/omics+	IR+/omics+	3-1	cross_IR	FALSE	0.445343	0.118101	0.213466	0.67722	0.000176521	0.108844	0.23164	0.659045	4.78711e-05	0.10195	0.0488676	0.155032	1.10733	0.000891894	0.000255313	288
clinical	0	prot-HOMA-IR	prot-IR	PBG	PBG	Glycemia	704	log	0.228925	695	260	98	127	219	IR+/omics-	IR+/omics+	3-2	within_IR_positive	TRUE	-0.0468135	0.136315	-0.314452	0.220825	0.731385	0.139359	-0.320428	0.226801	0.737032	-0.0107168	-0.0719858	0.0505522	0.98934	0.78137	0.78909	288
clinical	0	mol-HOMA-IR	mol-IR	PBG	PBG	Glycemia	704	log	0.228925	695	269	89	100	246	IR-/omics-	IR-/omics+	1-0	within_IR_negative	TRUE	0.198116	0.126803	-0.0508482	0.447079	0.118653	0.11634	-0.0303051	0.426536	0.0890345	0.0453536	-0.0116404	0.102348	1.0464	0.217657	0.173256	288
clinical	0	mol-HOMA-IR	mol-IR	PBG	PBG	Glycemia	704	log	0.228925	695	269	89	100	246	IR-/omics-	IR+/omics-	2-0	cross_IR	FALSE	0.262647	0.112719	0.0413354	0.483958	0.0200866	0.135708	-0.00380099	0.529094	0.0533497	0.0601263	0.0094627	0.11079	1.06197	0.0503038	0.110537	288
clinical	0	mol-HOMA-IR	mol-IR	PBG	PBG	Glycemia	704	log	0.228925	695	269	89	100	246	IR-/omics-	IR+/omics+	3-0	cross_IR	FALSE	0.643742	0.103107	0.441304	0.84618	7.44767e-10	0.099398	0.448586	0.838899	1.77687e-10	0.147369	0.101026	0.193712	1.15878	1.43793e-08	4.2645e-09	288
clinical	0	mol-HOMA-IR	mol-IR	PBG	PBG	Glycemia	704	log	0.228925	695	269	89	100	246	IR-/omics+	IR+/omics-	2-1	cross_IR	FALSE	0.0645311	0.145599	-0.221336	0.350398	0.657751	0.157751	-0.245195	0.374257	0.682615	0.0147728	-0.0506692	0.0802148	1.01488	0.731399	0.750355	288
clinical	0	mol-HOMA-IR	mol-IR	PBG	PBG	Glycemia	704	log	0.228925	695	269	89	100	246	IR-/omics+	IR+/omics+	3-1	cross_IR	FALSE	0.445627	0.119882	0.210252	0.681002	0.00021765	0.105308	0.238866	0.652387	2.63106e-05	0.102015	0.0481319	0.155898	1.1074	0.00104472	0.000162614	288
clinical	0	mol-HOMA-IR	mol-IR	PBG	PBG	Glycemia	704	log	0.228925	695	269	89	100	246	IR+/omics-	IR+/omics+	3-2	within_IR_positive	TRUE	0.381096	0.124505	0.136646	0.625546	0.00229176	0.145032	0.0963416	0.66585	0.00878713	0.0872422	0.0312816	0.143203	1.09116	0.00891928	0.0263614	288
clinical	0	met-HOMA-IR	met-IR	HbA1c	HBA1C	Glycemia	705	log	0.0828026	696	266	93	100	246	IR-/omics-	IR-/omics+	1-0	within_IR_negative	TRUE	0.0566923	0.135269	-0.208891	0.322276	0.675266	0.137001	-0.212292	0.325677	0.679141	0.00469427	-0.0172967	0.0266853	1.00471	0.745121	0.749397	288
clinical	0	met-HOMA-IR	met-IR	HbA1c	HBA1C	Glycemia	705	log	0.0828026	696	266	93	100	246	IR-/omics-	IR+/omics-	2-0	cross_IR	FALSE	0.142952	0.11717	-0.0870979	0.373001	0.222865	0.12376	-0.100037	0.38594	0.248459	0.0118368	-0.00721194	0.0308855	1.01191	0.345082	0.370757	288
clinical	0	met-HOMA-IR	met-IR	HbA1c	HBA1C	Glycemia	705	log	0.0828026	696	266	93	100	246	IR-/omics-	IR+/omics+	3-0	cross_IR	FALSE	0.160727	0.111964	-0.0591005	0.380555	0.151587	0.108908	-0.0531006	0.374555	0.140448	0.0133086	-0.00489367	0.0315109	1.0134	0.261419	0.247795	288
clinical	0	met-HOMA-IR	met-IR	HbA1c	HBA1C	Glycemia	705	log	0.0828026	696	266	93	100	246	IR-/omics+	IR+/omics-	2-1	cross_IR	FALSE	0.0862594	0.153715	-0.215541	0.38806	0.574865	0.163181	-0.234127	0.406645	0.597243	0.00714251	-0.0178473	0.0321324	1.00717	0.665644	0.682564	288
clinical	0	met-HOMA-IR	met-IR	HbA1c	HBA1C	Glycemia	705	log	0.0828026	696	266	93	100	246	IR-/omics+	IR+/omics+	3-1	cross_IR	FALSE	0.104035	0.12195	-0.135399	0.343468	0.3939	0.126822	-0.144965	0.353034	0.412313	0.00861436	-0.0112114	0.0284401	1.00865	0.508714	0.527761	288
clinical	0	met-HOMA-IR	met-IR	HbA1c	HBA1C	Glycemia	705	log	0.0828026	696	266	93	100	246	IR+/omics-	IR+/omics+	3-2	within_IR_positive	TRUE	0.0177754	0.132802	-0.242966	0.278516	0.893561	0.139659	-0.256428	0.291979	0.898758	0.00147185	-0.0201182	0.0230619	1.00147	0.91582	0.921147	288
clinical	0	prot-HOMA-IR	prot-IR	HbA1c	HBA1C	Glycemia	705	log	0.0828026	696	261	98	127	219	IR-/omics-	IR-/omics+	1-0	within_IR_negative	TRUE	-0.119828	0.147051	-0.408545	0.16889	0.415425	0.151295	-0.416877	0.177221	0.428622	-0.00992206	-0.0338286	0.0139845	0.990127	0.528798	0.544006	288
clinical	0	prot-HOMA-IR	prot-IR	HbA1c	HBA1C	Glycemia	705	log	0.0828026	696	261	98	127	219	IR-/omics-	IR+/omics-	2-0	cross_IR	FALSE	0.110704	0.108656	-0.102629	0.324036	0.30863	0.109583	-0.104449	0.325856	0.312736	0.00916655	-0.00849794	0.026831	1.00921	0.426967	0.424849	288
clinical	0	prot-HOMA-IR	prot-IR	HbA1c	HBA1C	Glycemia	705	log	0.0828026	696	261	98	127	219	IR-/omics-	IR+/omics+	3-0	cross_IR	FALSE	0.061717	0.133317	-0.200036	0.32347	0.643558	0.135805	-0.20492	0.328354	0.649645	0.00511033	-0.0165635	0.0267841	1.00512	0.721185	0.722488	288
clinical	0	prot-HOMA-IR	prot-IR	HbA1c	HBA1C	Glycemia	705	log	0.0828026	696	261	98	127	219	IR-/omics+	IR+/omics-	2-1	cross_IR	FALSE	0.230531	0.154381	-0.0725766	0.53364	0.135821	0.157892	-0.0794696	0.540533	0.144724	0.0190886	-0.00600954	0.0441868	1.01927	0.244427	0.25261	288
clinical	0	prot-HOMA-IR	prot-IR	HbA1c	HBA1C	Glycemia	705	log	0.0828026	696	261	98	127	219	IR-/omics+	IR+/omics+	3-1	cross_IR	FALSE	0.181545	0.1215	-0.057005	0.420095	0.135577	0.125328	-0.0645214	0.427611	0.147911	0.0150324	-0.00472016	0.0347849	1.01515	0.244427	0.256618	288
clinical	0	prot-HOMA-IR	prot-IR	HbA1c	HBA1C	Glycemia	705	log	0.0828026	696	261	98	127	219	IR+/omics-	IR+/omics+	3-2	within_IR_positive	TRUE	-0.0489867	0.140218	-0.324287	0.226314	0.726924	0.141945	-0.327679	0.229706	0.730116	-0.00405622	-0.0268518	0.0187394	0.995952	0.781172	0.787541	288
clinical	0	mol-HOMA-IR	mol-IR	HbA1c	HBA1C	Glycemia	705	log	0.0828026	696	270	89	100	246	IR-/omics-	IR-/omics+	1-0	within_IR_negative	TRUE	0.0496674	0.131437	-0.208393	0.307728	0.705635	0.136036	-0.217423	0.316757	0.715144	0.00411259	-0.0172555	0.0254806	1.00412	0.769784	0.777213	288
clinical	0	mol-HOMA-IR	mol-IR	HbA1c	HBA1C	Glycemia	705	log	0.0828026	696	270	89	100	246	IR-/omics-	IR+/omics-	2-0	cross_IR	FALSE	0.121056	0.11681	-0.108285	0.350398	0.300397	0.12139	-0.117277	0.35939	0.318987	0.0100238	-0.00896632	0.0290139	1.01007	0.417943	0.431307	288
clinical	0	mol-HOMA-IR	mol-IR	HbA1c	HBA1C	Glycemia	705	log	0.0828026	696	270	89	100	246	IR-/omics-	IR+/omics+	3-0	cross_IR	FALSE	0.167761	0.106876	-0.0420758	0.377599	0.116942	0.104555	-0.0375201	0.373043	0.109052	0.0138911	-0.00348399	0.0312662	1.01399	0.215893	0.202626	288
clinical	0	mol-HOMA-IR	mol-IR	HbA1c	HBA1C	Glycemia	705	log	0.0828026	696	270	89	100	246	IR-/omics+	IR+/omics-	2-1	cross_IR	FALSE	0.071389	0.15095	-0.224983	0.367761	0.63641	0.160566	-0.243862	0.38664	0.65674	0.0059112	-0.0186291	0.0304515	1.00593	0.71649	0.727466	288
clinical	0	mol-HOMA-IR	mol-IR	HbA1c	HBA1C	Glycemia	705	log	0.0828026	696	270	89	100	246	IR-/omics+	IR+/omics+	3-1	cross_IR	FALSE	0.118094	0.124288	-0.125931	0.362119	0.342359	0.131263	-0.139625	0.375813	0.368604	0.0097785	-0.0104274	0.0299844	1.00983	0.458602	0.482536	288
clinical	0	mol-HOMA-IR	mol-IR	HbA1c	HBA1C	Glycemia	705	log	0.0828026	696	270	89	100	246	IR+/omics-	IR+/omics+	3-2	within_IR_positive	TRUE	0.0467051	0.129074	-0.206717	0.300127	0.717577	0.133561	-0.215527	0.308937	0.726677	0.0038673	-0.0171167	0.0248513	1.00387	0.776925	0.786779	288
clinical	0	met-HOMA-IR	met-IR	TG	TG	Lipids	705	log	0.557887	696	266	93	100	246	IR-/omics-	IR-/omics+	1-0	within_IR_negative	TRUE	0.870456	0.125618	0.62382	1.11709	9.64507e-12	0.122896	0.629165	1.11175	3.46373e-12	0.485617	0.348021	0.623212	1.62518	3.08642e-10	1.10839e-10	288
clinical	0	met-HOMA-IR	met-IR	TG	TG	Lipids	705	log	0.557887	696	266	93	100	246	IR-/omics-	IR+/omics-	2-0	cross_IR	FALSE	0.428719	0.108811	0.215081	0.642356	8.96889e-05	0.101445	0.229545	0.627893	2.69414e-05	0.239177	0.119991	0.358362	1.2702	0.000496739	0.000162614	288
clinical	0	met-HOMA-IR	met-IR	TG	TG	Lipids	705	log	0.557887	696	266	93	100	246	IR-/omics-	IR+/omics+	3-0	cross_IR	FALSE	0.963851	0.103976	0.759707	1.168	2.29292e-19	0.09835	0.770753	1.15695	2.49705e-21	0.53772	0.423831	0.65161	1.7121	2.2012e-17	2.39717e-19	288
clinical	0	met-HOMA-IR	met-IR	TG	TG	Lipids	705	log	0.557887	696	266	93	100	246	IR-/omics+	IR+/omics-	2-1	cross_IR	FALSE	-0.441738	0.142748	-0.722007	-0.161469	0.00205029	0.134949	-0.706694	-0.176782	0.0011153	-0.24644	-0.402798	-0.0900813	0.781578	0.00831668	0.00458865	288
clinical	0	met-HOMA-IR	met-IR	TG	TG	Lipids	705	log	0.557887	696	266	93	100	246	IR-/omics+	IR+/omics+	3-1	cross_IR	FALSE	0.0933946	0.11325	-0.128957	0.315746	0.409836	0.118628	-0.139516	0.326306	0.431379	0.0521036	-0.0719436	0.176151	1.05348	0.525348	0.5449	288
clinical	0	met-HOMA-IR	met-IR	TG	TG	Lipids	705	log	0.557887	696	266	93	100	246	IR+/omics-	IR+/omics+	3-2	within_IR_positive	TRUE	0.535132	0.123328	0.292993	0.777271	1.64262e-05	0.11197	0.315292	0.754972	2.14762e-06	0.298543	0.163457	0.43363	1.34789	0.000124493	1.87429e-05	288
clinical	0	prot-HOMA-IR	prot-IR	TG	TG	Lipids	705	log	0.557887	696	261	98	127	219	IR-/omics-	IR-/omics+	1-0	within_IR_negative	TRUE	0.325333	0.141524	0.0474669	0.603199	0.0218131	0.146166	0.0383543	0.612312	0.0263484	0.181499	0.0264812	0.336517	1.19901	0.0529133	0.0627135	288
clinical	0	prot-HOMA-IR	prot-IR	TG	TG	Lipids	705	log	0.557887	696	261	98	127	219	IR-/omics-	IR+/omics-	2-0	cross_IR	FALSE	0.507435	0.104572	0.302121	0.71275	1.5058e-06	0.0986468	0.313754	0.701116	3.50165e-07	0.283092	0.168549	0.397634	1.32723	1.60619e-05	3.87875e-06	288
clinical	0	prot-HOMA-IR	prot-IR	TG	TG	Lipids	705	log	0.557887	696	261	98	127	219	IR-/omics-	IR+/omics+	3-0	cross_IR	FALSE	0.641432	0.128307	0.389517	0.893347	7.29267e-07	0.122604	0.400713	0.882151	2.22489e-07	0.357847	0.217307	0.498387	1.43025	8.75121e-06	2.56308e-06	288
clinical	0	prot-HOMA-IR	prot-IR	TG	TG	Lipids	705	log	0.557887	696	261	98	127	219	IR-/omics+	IR+/omics-	2-1	cross_IR	FALSE	0.182102	0.148579	-0.109614	0.473818	0.220752	0.149224	-0.110881	0.475085	0.222753	0.101593	-0.061152	0.264337	1.10693	0.344345	0.346772	288
clinical	0	prot-HOMA-IR	prot-IR	TG	TG	Lipids	705	log	0.557887	696	261	98	127	219	IR-/omics+	IR+/omics+	3-1	cross_IR	FALSE	0.316099	0.116933	0.0865149	0.545683	0.00703418	0.12599	0.0687337	0.563464	0.012336	0.176348	0.0482656	0.30443	1.19285	0.0217833	0.0349788	288
clinical	0	prot-HOMA-IR	prot-IR	TG	TG	Lipids	705	log	0.557887	696	261	98	127	219	IR+/omics-	IR+/omics+	3-2	within_IR_positive	TRUE	0.133997	0.134948	-0.130957	0.39895	0.321079	0.125805	-0.113007	0.381	0.287195	0.074755	-0.0730591	0.222569	1.07762	0.438249	0.407449	288
clinical	0	mol-HOMA-IR	mol-IR	TG	TG	Lipids	705	log	0.557887	696	270	89	100	246	IR-/omics-	IR-/omics+	1-0	within_IR_negative	TRUE	1.05743	0.119302	0.823194	1.29166	6.43874e-18	0.118396	0.824974	1.28988	3.71876e-18	0.589926	0.459249	0.720603	1.80386	3.70871e-16	1.785e-16	288
clinical	0	mol-HOMA-IR	mol-IR	TG	TG	Lipids	705	log	0.557887	696	270	89	100	246	IR-/omics-	IR+/omics-	2-0	cross_IR	FALSE	0.43308	0.106026	0.224912	0.641249	4.92729e-05	0.0930234	0.25044	0.61572	3.86887e-06	0.24161	0.125475	0.357745	1.2733	0.000315347	3.0951e-05	288
clinical	0	mol-HOMA-IR	mol-IR	TG	TG	Lipids	705	log	0.557887	696	270	89	100	246	IR-/omics-	IR+/omics+	3-0	cross_IR	FALSE	1.01364	0.0970087	0.823171	1.2041	7.72236e-24	0.0991259	0.819014	1.20826	5.81162e-23	0.565494	0.459237	0.671752	1.76032	2.22404e-21	1.67375e-20	288
clinical	0	mol-HOMA-IR	mol-IR	TG	TG	Lipids	705	log	0.557887	696	270	89	100	246	IR-/omics+	IR+/omics-	2-1	cross_IR	FALSE	-0.624349	0.137014	-0.893359	-0.355339	6.13275e-06	0.128723	-0.877082	-0.371616	1.52191e-06	-0.348316	-0.498394	-0.198239	0.705876	5.51947e-05	1.46103e-05	288
clinical	0	mol-HOMA-IR	mol-IR	TG	TG	Lipids	705	log	0.557887	696	270	89	100	246	IR-/omics+	IR+/omics+	3-1	cross_IR	FALSE	-0.0437935	0.112814	-0.26529	0.177703	0.697992	0.117974	-0.275421	0.187834	0.710592	-0.0244319	-0.148002	0.099138	0.975864	0.764341	0.775191	288
clinical	0	mol-HOMA-IR	mol-IR	TG	TG	Lipids	705	log	0.557887	696	270	89	100	246	IR+/omics-	IR+/omics+	3-2	within_IR_positive	TRUE	0.580555	0.117158	0.35053	0.810581	9.07671e-07	0.110307	0.36398	0.797131	1.88909e-07	0.323884	0.195556	0.452213	1.38249	1.04564e-05	2.26691e-06	288
clinical	0	met-HOMA-IR	met-IR	HDL-C	HDLC	Lipids	705	log	0.246009	696	266	93	100	246	IR-/omics-	IR-/omics+	1-0	within_IR_negative	TRUE	-0.23826	0.121289	-0.476397	-0.000123724	0.0498814	0.11757	-0.469095	-0.00742541	0.0430908	-0.0586142	-0.117198	-3.04373e-05	0.943071	0.105631	0.0952206	288
clinical	0	met-HOMA-IR	met-IR	HDL-C	HDLC	Lipids	705	log	0.246009	696	266	93	100	246	IR-/omics-	IR+/omics-	2-0	cross_IR	FALSE	-0.289221	0.105061	-0.495496	-0.0829465	0.00606124	0.109212	-0.503645	-0.0747975	0.00827398	-0.0711511	-0.121897	-0.0204056	0.931321	0.019396	0.025235	288
clinical	0	met-HOMA-IR	met-IR	HDL-C	HDLC	Lipids	705	log	0.246009	696	266	93	100	246	IR-/omics-	IR+/omics+	3-0	cross_IR	FALSE	-0.440721	0.100393	-0.63783	-0.243611	1.30984e-05	0.0958335	-0.628878	-0.252563	5.04739e-06	-0.108421	-0.156912	-0.0599306	0.89725	0.000104787	3.92878e-05	288
clinical	0	met-HOMA-IR	met-IR	HDL-C	HDLC	Lipids	705	log	0.246009	696	266	93	100	246	IR-/omics+	IR+/omics-	2-1	cross_IR	FALSE	-0.0509611	0.137829	-0.321571	0.219649	0.711687	0.133647	-0.313361	0.211439	0.703089	-0.0125369	-0.0791095	0.0540357	0.987541	0.773456	0.769922	288
clinical	0	met-HOMA-IR	met-IR	HDL-C	HDLC	Lipids	705	log	0.246009	696	266	93	100	246	IR-/omics+	IR+/omics+	3-1	cross_IR	FALSE	-0.20246	0.109347	-0.417149	0.0122287	0.0645147	0.102456	-0.40362	-0.00130102	0.0485406	-0.0498071	-0.102623	0.00300837	0.951413	0.135622	0.102792	288
clinical	0	met-HOMA-IR	met-IR	HDL-C	HDLC	Lipids	705	log	0.246009	696	266	93	100	246	IR+/omics-	IR+/omics+	3-2	within_IR_positive	TRUE	-0.151499	0.119078	-0.385294	0.0822952	0.203701	0.115598	-0.378461	0.0754625	0.190434	-0.0372702	-0.0947857	0.0202454	0.963416	0.324889	0.312941	288
clinical	0	prot-HOMA-IR	prot-IR	HDL-C	HDLC	Lipids	705	log	0.246009	696	261	98	127	219	IR-/omics-	IR-/omics+	1-0	within_IR_negative	TRUE	-0.0853735	0.132197	-0.344926	0.174179	0.518618	0.129147	-0.338938	0.168191	0.508795	-0.0210026	-0.0848549	0.0428496	0.979216	0.617199	0.605508	288
clinical	0	prot-HOMA-IR	prot-IR	HDL-C	HDLC	Lipids	705	log	0.246009	696	261	98	127	219	IR-/omics-	IR+/omics-	2-0	cross_IR	FALSE	-0.376633	0.09768	-0.568415	-0.18485	0.00012605	0.101094	-0.575118	-0.178147	0.000210668	-0.092655	-0.139835	-0.0454747	0.911508	0.000660045	0.000994628	288
clinical	0	prot-HOMA-IR	prot-IR	HDL-C	HDLC	Lipids	705	log	0.246009	696	261	98	127	219	IR-/omics-	IR+/omics+	3-0	cross_IR	FALSE	-0.284682	0.11985	-0.519994	-0.0493706	0.017804	0.116201	-0.512828	-0.0565362	0.0145342	-0.0700344	-0.127923	-0.0121456	0.932362	0.0466141	0.0398043	288
clinical	0	prot-HOMA-IR	prot-IR	HDL-C	HDLC	Lipids	705	log	0.246009	696	261	98	127	219	IR-/omics+	IR+/omics-	2-1	cross_IR	FALSE	-0.291259	0.138786	-0.563749	-0.0187695	0.0362103	0.133594	-0.553554	-0.028964	0.0295781	-0.0716524	-0.138687	-0.00461747	0.930854	0.0802197	0.0686975	288
clinical	0	prot-HOMA-IR	prot-IR	HDL-C	HDLC	Lipids	705	log	0.246009	696	261	98	127	219	IR-/omics+	IR+/omics+	3-1	cross_IR	FALSE	-0.199309	0.109226	-0.413762	0.0151439	0.0684701	0.100822	-0.397261	-0.00135715	0.0484541	-0.0490318	-0.101789	0.00372553	0.952151	0.141866	0.102792	288
clinical	0	prot-HOMA-IR	prot-IR	HDL-C	HDLC	Lipids	705	log	0.246009	696	261	98	127	219	IR+/omics-	IR+/omics+	3-2	within_IR_positive	TRUE	0.0919503	0.126054	-0.155541	0.339441	0.465969	0.121321	-0.146249	0.33015	0.448762	0.0226206	-0.0382644	0.0835056	1.02288	0.56864	0.552323	288
clinical	0	mol-HOMA-IR	mol-IR	HDL-C	HDLC	Lipids	705	log	0.246009	696	270	89	100	246	IR-/omics-	IR-/omics+	1-0	within_IR_negative	TRUE	-0.370755	0.117296	-0.601051	-0.140459	0.00164127	0.113823	-0.594232	-0.147278	0.00117934	-0.0912091	-0.147864	-0.0345542	0.912827	0.00675267	0.0047838	288
clinical	0	mol-HOMA-IR	mol-IR	HDL-C	HDLC	Lipids	705	log	0.246009	696	270	89	100	246	IR-/omics-	IR+/omics-	2-0	cross_IR	FALSE	-0.301771	0.104242	-0.506438	-0.0971034	0.00391165	0.106886	-0.511629	-0.0919127	0.00488917	-0.0742383	-0.124588	-0.0238883	0.92845	0.014443	0.0171717	288
clinical	0	mol-HOMA-IR	mol-IR	HDL-C	HDLC	Lipids	705	log	0.246009	696	270	89	100	246	IR-/omics-	IR+/omics+	3-0	cross_IR	FALSE	-0.490315	0.095377	-0.677576	-0.303054	3.55875e-07	0.0918982	-0.670746	-0.309884	1.29083e-07	-0.120622	-0.16669	-0.074554	0.886369	4.88057e-06	1.61635e-06	288
clinical	0	mol-HOMA-IR	mol-IR	HDL-C	HDLC	Lipids	705	log	0.246009	696	270	89	100	246	IR-/omics+	IR+/omics-	2-1	cross_IR	FALSE	0.0689842	0.134709	-0.195501	0.33347	0.608746	0.130376	-0.186994	0.324962	0.596893	0.0169707	-0.0480951	0.0820366	1.01712	0.692959	0.682564	288
clinical	0	mol-HOMA-IR	mol-IR	HDL-C	HDLC	Lipids	705	log	0.246009	696	270	89	100	246	IR-/omics+	IR+/omics+	3-1	cross_IR	FALSE	-0.11956	0.110916	-0.337331	0.0982107	0.281439	0.104168	-0.324081	0.0849614	0.251462	-0.0294128	-0.0829864	0.0241607	0.971016	0.398694	0.37139	288
clinical	0	mol-HOMA-IR	mol-IR	HDL-C	HDLC	Lipids	705	log	0.246009	696	270	89	100	246	IR+/omics-	IR+/omics+	3-2	within_IR_positive	TRUE	-0.188544	0.115188	-0.414701	0.0376125	0.102115	0.111859	-0.408166	0.0310778	0.092331	-0.0463836	-0.10202	0.00925302	0.954676	0.194762	0.176101	288
clinical	0	met-HOMA-IR	met-IR	TG/HDL-C	TG_HDLC_Ratio	Lipids	705	log	0.71	696	266	93	100	246	IR-/omics-	IR-/omics+	1-0	within_IR_negative	TRUE	0.766522	0.122792	0.525434	1.00761	7.4892e-10	0.119234	0.532419	1.00062	2.38964e-10	0.544231	0.373058	0.715403	1.72328	1.43793e-08	5.29396e-09	288
clinical	0	met-HOMA-IR	met-IR	TG/HDL-C	TG_HDLC_Ratio	Lipids	705	log	0.71	696	266	93	100	246	IR-/omics-	IR+/omics-	2-0	cross_IR	FALSE	0.437081	0.106363	0.22825	0.645913	4.44098e-05	0.100716	0.239337	0.634825	1.63805e-05	0.310328	0.162057	0.458598	1.36387	0.000297442	0.000112323	288
clinical	0	met-HOMA-IR	met-IR	TG/HDL-C	TG_HDLC_Ratio	Lipids	705	log	0.71	696	266	93	100	246	IR-/omics-	IR+/omics+	3-0	cross_IR	FALSE	0.910058	0.101637	0.710505	1.10961	3.09381e-18	0.0966698	0.720258	1.09986	6.83727e-20	0.646141	0.504459	0.787824	1.90816	2.22755e-16	4.92283e-18	288
clinical	0	met-HOMA-IR	met-IR	TG/HDL-C	TG_HDLC_Ratio	Lipids	705	log	0.71	696	266	93	100	246	IR-/omics+	IR+/omics-	2-1	cross_IR	FALSE	-0.329441	0.139537	-0.603405	-0.0554761	0.0185029	0.131386	-0.587402	-0.0714794	0.0123883	-0.233903	-0.428418	-0.0393881	0.791439	0.0472868	0.0349788	288
clinical	0	met-HOMA-IR	met-IR	TG/HDL-C	TG_HDLC_Ratio	Lipids	705	log	0.71	696	266	93	100	246	IR-/omics+	IR+/omics+	3-1	cross_IR	FALSE	0.143536	0.110702	-0.0738139	0.360886	0.195199	0.113688	-0.0796757	0.366748	0.207174	0.101911	-0.0524079	0.256229	1.10728	0.319417	0.326045	288
clinical	0	met-HOMA-IR	met-IR	TG/HDL-C	TG_HDLC_Ratio	Lipids	705	log	0.71	696	266	93	100	246	IR+/omics-	IR+/omics+	3-2	within_IR_positive	TRUE	0.472977	0.120554	0.236284	0.709669	9.59786e-05	0.110141	0.256728	0.689225	2.00159e-05	0.335814	0.167762	0.503865	1.39908	0.000521544	0.000132082	288
clinical	0	prot-HOMA-IR	prot-IR	TG/HDL-C	TG_HDLC_Ratio	Lipids	705	log	0.71	696	261	98	127	219	IR-/omics-	IR-/omics+	1-0	within_IR_negative	TRUE	0.285214	0.137457	0.0153332	0.555094	0.0383602	0.140889	0.00859496	0.561832	0.0433121	0.202502	0.0108866	0.394117	1.22446	0.0843338	0.0952206	288
clinical	0	prot-HOMA-IR	prot-IR	TG/HDL-C	TG_HDLC_Ratio	Lipids	705	log	0.71	696	261	98	127	219	IR-/omics-	IR+/omics-	2-0	cross_IR	FALSE	0.52922	0.101567	0.329807	0.728634	2.48334e-07	0.0971814	0.338417	0.720024	7.16188e-08	0.375747	0.234163	0.517331	1.45608	3.57601e-06	1.08559e-06	288
clinical	0	prot-HOMA-IR	prot-IR	TG/HDL-C	TG_HDLC_Ratio	Lipids	705	log	0.71	696	261	98	127	219	IR-/omics-	IR+/omics+	3-0	cross_IR	FALSE	0.602649	0.124619	0.357974	0.847324	1.63243e-06	0.120493	0.366075	0.839223	7.20877e-07	0.427881	0.254162	0.6016	1.534	1.67907e-05	7.38863e-06	288
clinical	0	prot-HOMA-IR	prot-IR	TG/HDL-C	TG_HDLC_Ratio	Lipids	705	log	0.71	696	261	98	127	219	IR-/omics+	IR+/omics-	2-1	cross_IR	FALSE	0.244007	0.144309	-0.0393253	0.527339	0.0913094	0.143619	-0.0379713	0.525985	0.0897682	0.173245	-0.027921	0.374411	1.18916	0.178892	0.173512	288
clinical	0	prot-HOMA-IR	prot-IR	TG/HDL-C	TG_HDLC_Ratio	Lipids	705	log	0.71	696	261	98	127	219	IR-/omics+	IR+/omics+	3-1	cross_IR	FALSE	0.317435	0.113573	0.0944496	0.540421	0.0053329	0.119959	0.0819108	0.55296	0.00832404	0.225379	0.0670592	0.383699	1.2528	0.0176537	0.025235	288
clinical	0	prot-HOMA-IR	prot-IR	TG/HDL-C	TG_HDLC_Ratio	Lipids	705	log	0.71	696	261	98	127	219	IR+/omics-	IR+/omics+	3-2	within_IR_positive	TRUE	0.0734286	0.131069	-0.18391	0.330767	0.575505	0.123282	-0.168621	0.315478	0.551627	0.0521343	-0.130576	0.234845	1.05352	0.665644	0.645807	288
clinical	0	mol-HOMA-IR	mol-IR	TG/HDL-C	TG_HDLC_Ratio	Lipids	705	log	0.71	696	270	89	100	246	IR-/omics-	IR-/omics+	1-0	within_IR_negative	TRUE	0.959345	0.116782	0.730057	1.18863	1.03478e-15	0.115592	0.732395	1.1863	5.42776e-16	0.681135	0.518341	0.84393	1.97612	3.72519e-14	1.95399e-14	288
clinical	0	mol-HOMA-IR	mol-IR	TG/HDL-C	TG_HDLC_Ratio	Lipids	705	log	0.71	696	270	89	100	246	IR-/omics-	IR+/omics-	2-0	cross_IR	FALSE	0.444856	0.103786	0.241085	0.648628	2.07307e-05	0.0928354	0.262586	0.627127	2.02061e-06	0.315848	0.171171	0.460526	1.37142	0.000153088	1.81855e-05	288
clinical	0	mol-HOMA-IR	mol-IR	TG/HDL-C	TG_HDLC_Ratio	Lipids	705	log	0.71	696	270	89	100	246	IR-/omics-	IR+/omics+	3-0	cross_IR	FALSE	0.96636	0.0949594	0.779919	1.1528	9.02814e-23	0.0971198	0.775677	1.15704	6.72429e-22	0.686116	0.553743	0.81849	1.98599	1.30005e-20	9.68298e-20	288
clinical	0	mol-HOMA-IR	mol-IR	TG/HDL-C	TG_HDLC_Ratio	Lipids	705	log	0.71	696	270	89	100	246	IR-/omics+	IR+/omics-	2-1	cross_IR	FALSE	-0.514488	0.13412	-0.777816	-0.251161	0.000136387	0.126126	-0.762121	-0.266856	5.04259e-05	-0.365287	-0.55225	-0.178325	0.693997	0.00070142	0.000263529	288
clinical	0	mol-HOMA-IR	mol-IR	TG/HDL-C	TG_HDLC_Ratio	Lipids	705	log	0.71	696	270	89	100	246	IR-/omics+	IR+/omics+	3-1	cross_IR	FALSE	0.00701544	0.110431	-0.209802	0.223833	0.949364	0.113503	-0.215834	0.229864	0.950733	0.00498096	-0.148959	0.158921	1.00499	0.962736	0.960741	288
clinical	0	mol-HOMA-IR	mol-IR	TG/HDL-C	TG_HDLC_Ratio	Lipids	705	log	0.71	696	270	89	100	246	IR+/omics-	IR+/omics+	3-2	within_IR_positive	TRUE	0.521504	0.114683	0.296337	0.74667	6.40724e-06	0.10823	0.309008	0.734	1.77658e-06	0.370268	0.2104	0.530136	1.44812	5.59177e-05	1.6505e-05	288
clinical	0	met-HOMA-IR	met-IR	TC	TC	Lipids	705	log	0.192199	696	266	93	100	246	IR-/omics-	IR-/omics+	1-0	within_IR_negative	TRUE	0.439103	0.133238	0.177506	0.7007	0.00103184	0.126586	0.190566	0.68764	0.000554984	0.0843953	0.0341166	0.134674	1.08806	0.00457183	0.00242175	288
clinical	0	met-HOMA-IR	met-IR	TC	TC	Lipids	705	log	0.192199	696	266	93	100	246	IR-/omics-	IR+/omics-	2-0	cross_IR	FALSE	0.255677	0.115411	0.0290808	0.482273	0.0270588	0.125056	0.0101441	0.50121	0.0412805	0.049141	0.00558931	0.0926927	1.05037	0.0625141	0.0921611	288
clinical	0	met-HOMA-IR	met-IR	TC	TC	Lipids	705	log	0.192199	696	266	93	100	246	IR-/omics-	IR+/omics+	3-0	cross_IR	FALSE	0.33589	0.110283	0.119363	0.552418	0.002409	0.108765	0.122344	0.549436	0.00209356	0.064558	0.0229415	0.106174	1.06669	0.00912885	0.00803926	288
clinical	0	met-HOMA-IR	met-IR	TC	TC	Lipids	705	log	0.192199	696	266	93	100	246	IR-/omics+	IR+/omics-	2-1	cross_IR	FALSE	-0.183426	0.151407	-0.480696	0.113844	0.226125	0.151501	-0.48088	0.114028	0.226413	-0.0352544	-0.0923894	0.0218807	0.96536	0.348257	0.349645	288
clinical	0	met-HOMA-IR	met-IR	TC	TC	Lipids	705	log	0.192199	696	266	93	100	246	IR-/omics+	IR+/omics+	3-1	cross_IR	FALSE	-0.103213	0.120119	-0.339052	0.132627	0.390498	0.109468	-0.318139	0.111714	0.346081	-0.0198374	-0.0651656	0.0254908	0.980358	0.506592	0.459315	288
clinical	0	met-HOMA-IR	met-IR	TC	TC	Lipids	705	log	0.192199	696	266	93	100	246	IR+/omics-	IR+/omics+	3-2	within_IR_positive	TRUE	0.0802134	0.130809	-0.176613	0.33704	0.539937	0.136223	-0.187245	0.347672	0.556162	0.015417	-0.033945	0.064779	1.01554	0.632121	0.645865	288
clinical	0	prot-HOMA-IR	prot-IR	TC	TC	Lipids	705	log	0.192199	696	261	98	127	219	IR-/omics-	IR-/omics+	1-0	within_IR_negative	TRUE	0.12554	0.14583	-0.160781	0.41186	0.389611	0.144166	-0.157512	0.408591	0.384163	0.0241286	-0.0309019	0.0791592	1.02442	0.506592	0.498374	288
clinical	0	prot-HOMA-IR	prot-IR	TC	TC	Lipids	705	log	0.192199	696	261	98	127	219	IR-/omics-	IR+/omics-	2-0	cross_IR	FALSE	0.243733	0.107754	0.0321721	0.455294	0.0240082	0.114455	0.0190145	0.468452	0.0335625	0.0468454	0.00618345	0.0875073	1.04796	0.0566751	0.0761538	288
clinical	0	prot-HOMA-IR	prot-IR	TC	TC	Lipids	705	log	0.192199	696	261	98	127	219	IR-/omics-	IR+/omics+	3-0	cross_IR	FALSE	0.152464	0.132211	-0.107115	0.412043	0.249228	0.130474	-0.103706	0.408634	0.24299	0.0293035	-0.0205875	0.0791945	1.02974	0.371905	0.364485	288
clinical	0	prot-HOMA-IR	prot-IR	TC	TC	Lipids	705	log	0.192199	696	261	98	127	219	IR-/omics+	IR+/omics-	2-1	cross_IR	FALSE	0.118194	0.153099	-0.182398	0.418785	0.440372	0.155632	-0.187371	0.423758	0.447844	0.0227168	-0.0350567	0.0804903	1.02298	0.549035	0.552323	288
clinical	0	prot-HOMA-IR	prot-IR	TC	TC	Lipids	705	log	0.192199	696	261	98	127	219	IR-/omics+	IR+/omics+	3-1	cross_IR	FALSE	0.0269245	0.120491	-0.209645	0.263494	0.823246	0.113317	-0.195559	0.249408	0.812258	0.00517487	-0.0402936	0.0506433	1.00519	0.859039	0.850656	288
clinical	0	prot-HOMA-IR	prot-IR	TC	TC	Lipids	705	log	0.192199	696	261	98	127	219	IR+/omics-	IR+/omics+	3-2	within_IR_positive	TRUE	-0.0912692	0.139053	-0.364284	0.181745	0.511809	0.14246	-0.370971	0.188433	0.52195	-0.0175419	-0.0700151	0.0349313	0.982611	0.614171	0.616072	288
clinical	0	mol-HOMA-IR	mol-IR	TC	TC	Lipids	705	log	0.192199	696	270	89	100	246	IR-/omics-	IR-/omics+	1-0	within_IR_negative	TRUE	0.422171	0.129489	0.167934	0.676408	0.00116725	0.126405	0.173991	0.670351	0.000882995	0.081141	0.0322769	0.130005	1.08452	0.00494367	0.00379556	288
clinical	0	mol-HOMA-IR	mol-IR	TC	TC	Lipids	705	log	0.192199	696	270	89	100	246	IR-/omics-	IR+/omics-	2-0	cross_IR	FALSE	0.258662	0.115079	0.032718	0.484606	0.0249085	0.120665	0.0217502	0.495574	0.0324084	0.0497147	0.00628839	0.093141	1.05097	0.0583223	0.074669	288
clinical	0	mol-HOMA-IR	mol-IR	TC	TC	Lipids	705	log	0.192199	696	270	89	100	246	IR-/omics-	IR+/omics+	3-0	cross_IR	FALSE	0.303675	0.105292	0.0969467	0.510403	0.00404636	0.106829	0.0939294	0.51342	0.00460539	0.0583661	0.0186331	0.0980992	1.0601	0.0145669	0.0163747	288
clinical	0	mol-HOMA-IR	mol-IR	TC	TC	Lipids	705	log	0.192199	696	270	89	100	246	IR-/omics+	IR+/omics-	2-1	cross_IR	FALSE	-0.163509	0.148713	-0.45549	0.128471	0.271934	0.148652	-0.455369	0.128351	0.271736	-0.0314264	-0.0875448	0.0246921	0.969062	0.393145	0.392121	288
clinical	0	mol-HOMA-IR	mol-IR	TC	TC	Lipids	705	log	0.192199	696	270	89	100	246	IR-/omics+	IR+/omics+	3-1	cross_IR	FALSE	-0.118496	0.122447	-0.358905	0.121913	0.333513	0.114423	-0.343152	0.106159	0.30075	-0.0227749	-0.0689814	0.0234317	0.977483	0.450947	0.41322	288
clinical	0	mol-HOMA-IR	mol-IR	TC	TC	Lipids	705	log	0.192199	696	270	89	100	246	IR+/omics-	IR+/omics+	3-2	within_IR_positive	TRUE	0.045013	0.127162	-0.204654	0.29468	0.72346	0.131899	-0.213955	0.303981	0.733005	0.00865147	-0.0393344	0.0566374	1.00869	0.780361	0.787707	288
clinical	0	met-HOMA-IR	met-IR	FFA	FFA	Lipids	705	log	0.417714	696	266	93	100	246	IR-/omics-	IR-/omics+	1-0	within_IR_negative	TRUE	0.267475	0.132145	0.00802394	0.526926	0.0433415	0.137359	-0.00221361	0.537163	0.0519051	0.111728	0.00335172	0.220104	1.11821	0.0938522	0.108324	288
clinical	0	met-HOMA-IR	met-IR	FFA	FFA	Lipids	705	log	0.417714	696	266	93	100	246	IR-/omics-	IR+/omics-	2-0	cross_IR	FALSE	0.0391347	0.114465	-0.185603	0.263872	0.732534	0.118759	-0.194033	0.272303	0.741853	0.0163471	-0.0775289	0.110223	1.01648	0.78137	0.79131	288
clinical	0	met-HOMA-IR	met-IR	FFA	FFA	Lipids	705	log	0.417714	696	266	93	100	246	IR-/omics-	IR+/omics+	3-0	cross_IR	FALSE	0.395634	0.109379	0.180883	0.610385	0.000319456	0.110388	0.1789	0.612368	0.000361952	0.165262	0.0755572	0.254967	1.1797	0.00146037	0.00165464	288
clinical	0	met-HOMA-IR	met-IR	FFA	FFA	Lipids	705	log	0.417714	696	266	93	100	246	IR-/omics+	IR+/omics-	2-1	cross_IR	FALSE	-0.22834	0.150165	-0.523171	0.0664911	0.128816	0.160166	-0.542806	0.0861259	0.154418	-0.0953809	-0.218536	0.0277743	0.909027	0.234805	0.264717	288
clinical	0	met-HOMA-IR	met-IR	FFA	FFA	Lipids	705	log	0.417714	696	266	93	100	246	IR-/omics+	IR+/omics+	3-1	cross_IR	FALSE	0.128159	0.119134	-0.105746	0.362064	0.282408	0.12391	-0.115123	0.371442	0.301359	0.0535339	-0.0441714	0.151239	1.05499	0.398694	0.41322	288
clinical	0	met-HOMA-IR	met-IR	FFA	FFA	Lipids	705	log	0.417714	696	266	93	100	246	IR+/omics-	IR+/omics+	3-2	within_IR_positive	TRUE	0.356499	0.129736	0.101779	0.611219	0.00615332	0.136609	0.0882834	0.624715	0.00925897	0.148915	0.0425146	0.255315	1.16057	0.0194742	0.0274905	288
clinical	0	prot-HOMA-IR	prot-IR	FFA	FFA	Lipids	705	log	0.417714	696	261	98	127	219	IR-/omics-	IR-/omics+	1-0	within_IR_negative	TRUE	0.0642737	0.144647	-0.219724	0.348271	0.65693	0.138772	-0.208188	0.336736	0.643394	0.0268481	-0.0917819	0.145478	1.02721	0.731399	0.722488	288
clinical	0	prot-HOMA-IR	prot-IR	FFA	FFA	Lipids	705	log	0.417714	696	261	98	127	219	IR-/omics-	IR+/omics-	2-0	cross_IR	FALSE	0.135992	0.10688	-0.0738535	0.345837	0.203662	0.114297	-0.0884161	0.3604	0.234526	0.0568057	-0.0308497	0.144461	1.05845	0.324889	0.357373	288
clinical	0	prot-HOMA-IR	prot-IR	FFA	FFA	Lipids	705	log	0.417714	696	261	98	127	219	IR-/omics-	IR+/omics+	3-0	cross_IR	FALSE	0.237985	0.131138	-0.0194886	0.495459	0.06999	0.131113	-0.0194401	0.495411	0.0699375	0.0994099	-0.00814065	0.20696	1.10452	0.143979	0.140853	288
clinical	0	prot-HOMA-IR	prot-IR	FFA	FFA	Lipids	705	log	0.417714	696	261	98	127	219	IR-/omics+	IR+/omics-	2-1	cross_IR	FALSE	0.071718	0.151857	-0.226435	0.369871	0.63688	0.151301	-0.225343	0.368779	0.635642	0.0299576	-0.0945852	0.154501	1.03041	0.71649	0.717902	288
clinical	0	prot-HOMA-IR	prot-IR	FFA	FFA	Lipids	705	log	0.417714	696	261	98	127	219	IR-/omics+	IR+/omics+	3-1	cross_IR	FALSE	0.173712	0.119514	-0.0609387	0.408362	0.146539	0.113935	-0.0499851	0.397408	0.127798	0.0725618	-0.025455	0.170579	1.07526	0.255777	0.231483	288
clinical	0	prot-HOMA-IR	prot-IR	FFA	FFA	Lipids	705	log	0.417714	696	261	98	127	219	IR+/omics-	IR+/omics+	3-2	within_IR_positive	TRUE	0.101994	0.137926	-0.168806	0.372794	0.459863	0.142831	-0.178437	0.382424	0.475413	0.0426042	-0.0705129	0.155721	1.04352	0.563577	0.572883	288
clinical	0	mol-HOMA-IR	mol-IR	FFA	FFA	Lipids	705	log	0.417714	696	270	89	100	246	IR-/omics-	IR-/omics+	1-0	within_IR_negative	TRUE	0.278267	0.128453	0.0260655	0.530469	0.0306273	0.130686	0.0216807	0.534854	0.0335817	0.116236	0.0108879	0.221584	1.12326	0.0683771	0.0761538	288
clinical	0	mol-HOMA-IR	mol-IR	FFA	FFA	Lipids	705	log	0.417714	696	270	89	100	246	IR-/omics-	IR+/omics-	2-0	cross_IR	FALSE	0.0630643	0.114158	-0.161071	0.2872	0.580831	0.121023	-0.17455	0.300678	0.602468	0.0263429	-0.0672817	0.119967	1.02669	0.669118	0.685445	288
clinical	0	mol-HOMA-IR	mol-IR	FFA	FFA	Lipids	705	log	0.417714	696	270	89	100	246	IR-/omics-	IR+/omics+	3-0	cross_IR	FALSE	0.370068	0.104449	0.164995	0.575142	0.000421959	0.104316	0.165256	0.574881	0.000414918	0.154583	0.0689206	0.240245	1.16717	0.00189882	0.0018384	288
clinical	0	mol-HOMA-IR	mol-IR	FFA	FFA	Lipids	705	log	0.417714	696	270	89	100	246	IR-/omics+	IR+/omics-	2-1	cross_IR	FALSE	-0.215203	0.147523	-0.504846	0.0744404	0.145078	0.155434	-0.520378	0.089972	0.166639	-0.0898934	-0.210882	0.0310948	0.914029	0.255777	0.280655	288
clinical	0	mol-HOMA-IR	mol-IR	FFA	FFA	Lipids	705	log	0.417714	696	270	89	100	246	IR-/omics+	IR+/omics+	3-1	cross_IR	FALSE	0.0918009	0.121467	-0.146684	0.330286	0.450043	0.123314	-0.150311	0.333913	0.456857	0.0383466	-0.0612721	0.137965	1.03909	0.558673	0.55752	288
clinical	0	mol-HOMA-IR	mol-IR	FFA	FFA	Lipids	705	log	0.417714	696	270	89	100	246	IR+/omics-	IR+/omics+	3-2	within_IR_positive	TRUE	0.307004	0.126144	0.0593351	0.554673	0.0151938	0.133096	0.045686	0.568322	0.021368	0.12824	0.0247851	0.231695	1.13683	0.0408953	0.0528945	288
clinical	0	met-HOMA-IR	met-IR	ALT	ALT	Liver	705	log	0.478515	696	266	93	100	246	IR-/omics-	IR-/omics+	1-0	within_IR_negative	TRUE	0.630442	0.125634	0.383774	0.877109	6.63421e-07	0.117978	0.398806	0.862077	1.2352e-07	0.301676	0.183642	0.41971	1.35212	8.30718e-06	1.61635e-06	288
clinical	0	met-HOMA-IR	met-IR	ALT	ALT	Liver	705	log	0.478515	696	266	93	100	246	IR-/omics-	IR+/omics-	2-0	cross_IR	FALSE	0.431633	0.108825	0.217968	0.645297	8.0552e-05	0.103496	0.22843	0.634835	3.42328e-05	0.206543	0.104301	0.308784	1.22942	0.00046398	0.000193315	288
clinical	0	met-HOMA-IR	met-IR	ALT	ALT	Liver	705	log	0.478515	696	266	93	100	246	IR-/omics-	IR+/omics+	3-0	cross_IR	FALSE	0.887505	0.103989	0.683335	1.09168	8.78493e-17	0.103477	0.684341	1.09067	6.30531e-17	0.424684	0.326986	0.522383	1.52911	3.61437e-15	2.59418e-15	288
clinical	0	met-HOMA-IR	met-IR	ALT	ALT	Liver	705	log	0.478515	696	266	93	100	246	IR-/omics+	IR+/omics-	2-1	cross_IR	FALSE	-0.198809	0.142766	-0.479113	0.0814954	0.164201	0.134846	-0.463562	0.0659444	0.140841	-0.0951331	-0.229263	0.0389968	0.909252	0.281488	0.247795	288
clinical	0	met-HOMA-IR	met-IR	ALT	ALT	Liver	705	log	0.478515	696	266	93	100	246	IR-/omics+	IR+/omics+	3-1	cross_IR	FALSE	0.257063	0.113264	0.0346834	0.479443	0.0235372	0.110809	0.0395026	0.474624	0.0206363	0.123009	0.0165965	0.229421	1.13089	0.0560225	0.0516805	288
clinical	0	met-HOMA-IR	met-IR	ALT	ALT	Liver	705	log	0.478515	696	266	93	100	246	IR+/omics-	IR+/omics+	3-2	within_IR_positive	TRUE	0.455872	0.123343	0.213703	0.698042	0.000236272	0.122216	0.215916	0.695828	0.000207031	0.218142	0.10226	0.334023	1.24376	0.00111551	0.000993747	288
clinical	0	prot-HOMA-IR	prot-IR	ALT	ALT	Liver	705	log	0.478515	696	261	98	127	219	IR-/omics-	IR-/omics+	1-0	within_IR_negative	TRUE	0.185533	0.139577	-0.0885103	0.459575	0.184202	0.139323	-0.0880118	0.459077	0.183405	0.0887801	-0.0423535	0.219914	1.09284	0.30914	0.303567	288
clinical	0	prot-HOMA-IR	prot-IR	ALT	ALT	Liver	705	log	0.478515	696	261	98	127	219	IR-/omics-	IR+/omics-	2-0	cross_IR	FALSE	0.555764	0.103133	0.353275	0.758254	9.71811e-08	0.102871	0.35379	0.757738	9.02917e-08	0.265942	0.169047	0.362836	1.30466	1.47306e-06	1.3002e-06	288
clinical	0	prot-HOMA-IR	prot-IR	ALT	ALT	Liver	705	log	0.478515	696	261	98	127	219	IR-/omics-	IR+/omics+	3-0	cross_IR	FALSE	0.562183	0.126541	0.313734	0.810631	1.03334e-05	0.124866	0.317024	0.807341	7.87974e-06	0.269013	0.150127	0.387899	1.30867	8.75303e-05	5.97202e-05	288
clinical	0	prot-HOMA-IR	prot-IR	ALT	ALT	Liver	705	log	0.478515	696	261	98	127	219	IR-/omics+	IR+/omics-	2-1	cross_IR	FALSE	0.370232	0.146534	0.0825297	0.657934	0.0117382	0.153866	0.0681354	0.672328	0.016379	0.177162	0.0394917	0.314831	1.19382	0.0328213	0.0417447	288
clinical	0	prot-HOMA-IR	prot-IR	ALT	ALT	Liver	705	log	0.478515	696	261	98	127	219	IR-/omics+	IR+/omics+	3-1	cross_IR	FALSE	0.37665	0.115324	0.150225	0.603075	0.00114421	0.117823	0.145318	0.607982	0.0014528	0.180233	0.071885	0.288581	1.1975	0.00491841	0.00581121	288
clinical	0	prot-HOMA-IR	prot-IR	ALT	ALT	Liver	705	log	0.478515	696	261	98	127	219	IR+/omics-	IR+/omics+	3-2	within_IR_positive	TRUE	0.00641848	0.133091	-0.254889	0.267726	0.96155	0.141171	-0.270753	0.28359	0.963749	0.00307134	-0.121968	0.128111	1.00308	0.968274	0.970488	288
clinical	0	mol-HOMA-IR	mol-IR	ALT	ALT	Liver	705	log	0.478515	696	270	89	100	246	IR-/omics-	IR-/omics+	1-0	within_IR_negative	TRUE	0.656078	0.121685	0.417163	0.894992	9.57451e-08	0.113555	0.433126	0.879029	1.14282e-08	0.313943	0.199619	0.428267	1.36881	1.47306e-06	1.93608e-07	288
clinical	0	mol-HOMA-IR	mol-IR	ALT	ALT	Liver	705	log	0.478515	696	270	89	100	246	IR-/omics-	IR+/omics-	2-0	cross_IR	FALSE	0.432141	0.108144	0.219814	0.644468	7.12939e-05	0.106038	0.223948	0.640333	5.12417e-05	0.206786	0.105184	0.308388	1.22972	0.000419034	0.000263529	288
clinical	0	mol-HOMA-IR	mol-IR	ALT	ALT	Liver	705	log	0.478515	696	270	89	100	246	IR-/omics-	IR+/omics+	3-0	cross_IR	FALSE	0.866302	0.0989465	0.672033	1.06057	1.53403e-17	0.0959535	0.677909	1.05469	1.68722e-18	0.414538	0.321578	0.507499	1.51367	7.36333e-16	9.71837e-17	288
clinical	0	mol-HOMA-IR	mol-IR	ALT	ALT	Liver	705	log	0.478515	696	270	89	100	246	IR-/omics+	IR+/omics-	2-1	cross_IR	FALSE	-0.223937	0.139751	-0.498321	0.0504467	0.10952	0.135201	-0.489388	0.0415135	0.0981062	-0.107157	-0.238454	0.0241395	0.898384	0.206156	0.185885	288
clinical	0	mol-HOMA-IR	mol-IR	ALT	ALT	Liver	705	log	0.478515	696	270	89	100	246	IR-/omics+	IR+/omics+	3-1	cross_IR	FALSE	0.210224	0.115067	-0.0156966	0.436145	0.0681331	0.113293	-0.0122139	0.432662	0.0639374	0.100595	-0.00751108	0.208702	1.10583	0.141866	0.130596	288
clinical	0	mol-HOMA-IR	mol-IR	ALT	ALT	Liver	705	log	0.478515	696	270	89	100	246	IR+/omics-	IR+/omics+	3-2	within_IR_positive	TRUE	0.434161	0.119498	0.19954	0.668782	0.000300524	0.120835	0.196916	0.671406	0.000349929	0.207753	0.0954831	0.320022	1.23091	0.00139598	0.00162548	288
clinical	0	met-HOMA-IR	met-IR	AST	AST	Liver	705	log	0.350994	696	266	93	100	246	IR-/omics-	IR-/omics+	1-0	within_IR_negative	TRUE	0.544939	0.130244	0.28922	0.800659	3.23121e-05	0.121325	0.306733	0.783146	8.27542e-06	0.19127	0.101515	0.281026	1.21079	0.000221569	6.11108e-05	288
clinical	0	met-HOMA-IR	met-IR	AST	AST	Liver	705	log	0.350994	696	266	93	100	246	IR-/omics-	IR+/omics-	2-0	cross_IR	FALSE	0.152748	0.112818	-0.068757	0.374253	0.176198	0.0990769	-0.0417774	0.347274	0.123598	0.0536136	-0.0241333	0.131361	1.05508	0.300267	0.225293	288
clinical	0	met-HOMA-IR	met-IR	AST	AST	Liver	705	log	0.350994	696	266	93	100	246	IR-/omics-	IR+/omics+	3-0	cross_IR	FALSE	0.67375	0.107805	0.462088	0.885413	7.16608e-10	0.108021	0.461664	0.885836	7.72858e-10	0.236482	0.16219	0.310775	1.26679	1.43793e-08	1.48389e-08	288
clinical	0	met-HOMA-IR	met-IR	AST	AST	Liver	705	log	0.350994	696	266	93	100	246	IR-/omics+	IR+/omics-	2-1	cross_IR	FALSE	-0.392191	0.148005	-0.682782	-0.101601	0.00823574	0.130679	-0.648764	-0.135619	0.0027855	-0.137657	-0.239652	-0.0356613	0.871398	0.0244525	0.0104185	288
clinical	0	met-HOMA-IR	met-IR	AST	AST	Liver	705	log	0.350994	696	266	93	100	246	IR-/omics+	IR+/omics+	3-1	cross_IR	FALSE	0.128811	0.11742	-0.10173	0.359351	0.273018	0.117246	-0.101388	0.359009	0.272306	0.0452118	-0.0357064	0.12613	1.04625	0.393145	0.392121	288
clinical	0	met-HOMA-IR	met-IR	AST	AST	Liver	705	log	0.350994	696	266	93	100	246	IR+/omics-	IR+/omics+	3-2	within_IR_positive	TRUE	0.521002	0.12787	0.269946	0.772059	5.14279e-05	0.117613	0.290084	0.751921	1.0952e-05	0.182869	0.0947494	0.270988	1.20066	0.000321984	7.88543e-05	288
clinical	0	prot-HOMA-IR	prot-IR	AST	AST	Liver	705	log	0.350994	696	261	98	127	219	IR-/omics-	IR-/omics+	1-0	within_IR_negative	TRUE	0.111622	0.144408	-0.171906	0.39515	0.439809	0.142388	-0.167939	0.391183	0.433348	0.0391786	-0.0603381	0.138695	1.03996	0.549035	0.544996	288
clinical	0	prot-HOMA-IR	prot-IR	AST	AST	Liver	705	log	0.350994	696	261	98	127	219	IR-/omics-	IR+/omics-	2-0	cross_IR	FALSE	0.284303	0.106703	0.0748042	0.493801	0.00789055	0.103114	0.0818517	0.486754	0.00598306	0.0997885	0.0262558	0.173321	1.10494	0.024031	0.0200363	288
clinical	0	prot-HOMA-IR	prot-IR	AST	AST	Liver	705	log	0.350994	696	261	98	127	219	IR-/omics-	IR+/omics+	3-0	cross_IR	FALSE	0.357731	0.130921	0.100683	0.61478	0.00644674	0.130406	0.101696	0.613767	0.00624055	0.125562	0.0353391	0.215784	1.13378	0.0201811	0.020453	288
clinical	0	prot-HOMA-IR	prot-IR	AST	AST	Liver	705	log	0.350994	696	261	98	127	219	IR-/omics+	IR+/omics-	2-1	cross_IR	FALSE	0.172681	0.151606	-0.12498	0.470341	0.255092	0.153281	-0.128268	0.473629	0.260316	0.0606098	-0.0438672	0.165087	1.06248	0.376751	0.380564	288
clinical	0	prot-HOMA-IR	prot-IR	AST	AST	Liver	705	log	0.350994	696	261	98	127	219	IR-/omics+	IR+/omics+	3-1	cross_IR	FALSE	0.24611	0.119316	0.011847	0.480372	0.0395145	0.123044	0.00452845	0.487691	0.0458687	0.0863829	0.00415822	0.168608	1.09022	0.0862135	0.0985835	288
clinical	0	prot-HOMA-IR	prot-IR	AST	AST	Liver	705	log	0.350994	696	261	98	127	219	IR+/omics-	IR+/omics+	3-2	within_IR_positive	TRUE	0.0734288	0.137698	-0.196924	0.343781	0.594023	0.141716	-0.204813	0.351671	0.604524	0.0257731	-0.069119	0.120665	1.02611	0.678883	0.685445	288
clinical	0	mol-HOMA-IR	mol-IR	AST	AST	Liver	705	log	0.350994	696	270	89	100	246	IR-/omics-	IR-/omics+	1-0	within_IR_negative	TRUE	0.639534	0.12597	0.392207	0.88686	4.93069e-07	0.118578	0.40672	0.872347	9.48419e-08	0.224472	0.137662	0.311282	1.25166	6.45472e-06	1.30069e-06	288
clinical	0	mol-HOMA-IR	mol-IR	AST	AST	Liver	705	log	0.350994	696	270	89	100	246	IR-/omics-	IR+/omics-	2-0	cross_IR	FALSE	0.19847	0.111951	-0.0213327	0.418273	0.0766951	0.101085	2.15973e-06	0.396938	0.0499975	0.0696618	-0.00748765	0.146811	1.07215	0.154463	0.105104	288
clinical	0	mol-HOMA-IR	mol-IR	AST	AST	Liver	705	log	0.350994	696	270	89	100	246	IR-/omics-	IR+/omics+	3-0	cross_IR	FALSE	0.66427	0.10243	0.46316	0.865379	1.68156e-10	0.10051	0.466931	0.861608	7.699e-11	0.233155	0.162566	0.303743	1.26258	4.8429e-09	2.21731e-09	288
clinical	0	mol-HOMA-IR	mol-IR	AST	AST	Liver	705	log	0.350994	696	270	89	100	246	IR-/omics+	IR+/omics-	2-1	cross_IR	FALSE	-0.441063	0.144671	-0.725108	-0.157019	0.00238524	0.133361	-0.702902	-0.179225	0.000990494	-0.154811	-0.254508	-0.0551127	0.856577	0.00912885	0.00419504	288
clinical	0	mol-HOMA-IR	mol-IR	AST	AST	Liver	705	log	0.350994	696	270	89	100	246	IR-/omics+	IR+/omics+	3-1	cross_IR	FALSE	0.0247361	0.119119	-0.209139	0.258611	0.835556	0.120004	-0.210876	0.260349	0.836751	0.00868222	-0.0734065	0.090771	1.00872	0.865612	0.86685	288
clinical	0	mol-HOMA-IR	mol-IR	AST	AST	Liver	705	log	0.350994	696	270	89	100	246	IR+/omics-	IR+/omics+	3-2	within_IR_positive	TRUE	0.4658	0.123706	0.222918	0.708681	0.000180343	0.116566	0.236936	0.694663	7.12872e-05	0.163493	0.0782429	0.248743	1.17762	0.000895497	0.000353978	288
clinical	0	met-HOMA-IR	met-IR	AST/ALT	AST_ALT_Ratio	Liver	705	log	0.291867	696	266	93	100	246	IR-/omics-	IR-/omics+	1-0	within_IR_negative	TRUE	-0.378273	0.123455	-0.620661	-0.135885	0.00226784	0.119116	-0.612142	-0.144403	0.00156087	-0.110405	-0.18115	-0.0396603	0.895471	0.00891928	0.00615795	288
clinical	0	met-HOMA-IR	met-IR	AST/ALT	AST_ALT_Ratio	Liver	705	log	0.291867	696	266	93	100	246	IR-/omics-	IR+/omics-	2-0	cross_IR	FALSE	-0.523968	0.106937	-0.733926	-0.314011	1.19437e-06	0.102945	-0.726088	-0.321848	4.61789e-07	-0.152929	-0.214209	-0.0916494	0.858191	1.32299e-05	4.92575e-06	288
clinical	0	met-HOMA-IR	met-IR	AST/ALT	AST_ALT_Ratio	Liver	705	log	0.291867	696	266	93	100	246	IR-/omics-	IR+/omics+	3-0	cross_IR	FALSE	-0.644821	0.102185	-0.845449	-0.444193	4.95471e-10	0.100681	-0.842496	-0.447147	2.77433e-10	-0.188202	-0.246759	-0.129645	0.828447	1.18913e-08	5.70719e-09	288
clinical	0	met-HOMA-IR	met-IR	AST/ALT	AST_ALT_Ratio	Liver	705	log	0.291867	696	266	93	100	246	IR-/omics+	IR+/omics-	2-1	cross_IR	FALSE	-0.145695	0.14029	-0.421137	0.129746	0.299382	0.139492	-0.419572	0.128181	0.296632	-0.0425237	-0.122916	0.0378686	0.958368	0.417943	0.411899	288
clinical	0	met-HOMA-IR	met-IR	AST/ALT	AST_ALT_Ratio	Liver	705	log	0.291867	696	266	93	100	246	IR-/omics+	IR+/omics+	3-1	cross_IR	FALSE	-0.266549	0.111299	-0.48507	-0.0480268	0.0168888	0.110565	-0.48363	-0.0494669	0.0161767	-0.0777968	-0.141576	-0.0140174	0.925152	0.0446236	0.041681	288
clinical	0	met-HOMA-IR	met-IR	AST/ALT	AST_ALT_Ratio	Liver	705	log	0.291867	696	266	93	100	246	IR+/omics-	IR+/omics+	3-2	within_IR_positive	TRUE	-0.120853	0.121203	-0.358821	0.117115	0.319058	0.124687	-0.36566	0.123954	0.332754	-0.0352731	-0.104728	0.034182	0.965342	0.437565	0.445736	288
clinical	0	prot-HOMA-IR	prot-IR	AST/ALT	AST_ALT_Ratio	Liver	705	log	0.291867	696	261	98	127	219	IR-/omics-	IR-/omics+	1-0	within_IR_negative	TRUE	-0.169945	0.13489	-0.434786	0.0948947	0.208134	0.132653	-0.430394	0.0905027	0.200576	-0.0496015	-0.1269	0.0276966	0.951609	0.327556	0.320921	288
clinical	0	prot-HOMA-IR	prot-IR	AST/ALT	AST_ALT_Ratio	Liver	705	log	0.291867	696	261	98	127	219	IR-/omics-	IR+/omics-	2-0	cross_IR	FALSE	-0.569277	0.0996699	-0.764966	-0.373587	1.65835e-08	0.0936155	-0.753079	-0.385474	1.96915e-09	-0.166153	-0.223269	-0.109038	0.846917	2.98504e-07	3.54446e-08	288
clinical	0	prot-HOMA-IR	prot-IR	AST/ALT	AST_ALT_Ratio	Liver	705	log	0.291867	696	261	98	127	219	IR-/omics-	IR+/omics+	3-0	cross_IR	FALSE	-0.491496	0.122292	-0.731601	-0.25139	6.48115e-05	0.119067	-0.72527	-0.257721	4.10525e-05	-0.143451	-0.21353	-0.0733725	0.866363	0.000397143	0.000223078	288
clinical	0	prot-HOMA-IR	prot-IR	AST/ALT	AST_ALT_Ratio	Liver	705	log	0.291867	696	261	98	127	219	IR-/omics+	IR+/omics-	2-1	cross_IR	FALSE	-0.399331	0.141613	-0.677372	-0.12129	0.00494101	0.144046	-0.682148	-0.116514	0.00571593	-0.116552	-0.197703	-0.0354007	0.889984	0.0167413	0.0193669	288
clinical	0	prot-HOMA-IR	prot-IR	AST/ALT	AST_ALT_Ratio	Liver	705	log	0.291867	696	261	98	127	219	IR-/omics+	IR+/omics+	3-1	cross_IR	FALSE	-0.32155	0.111452	-0.540372	-0.102729	0.00403376	0.11558	-0.548478	-0.0946227	0.00554788	-0.0938499	-0.157717	-0.0299831	0.910419	0.0145669	0.0190213	288
clinical	0	prot-HOMA-IR	prot-IR	AST/ALT	AST_ALT_Ratio	Liver	705	log	0.291867	696	261	98	127	219	IR+/omics-	IR+/omics+	3-2	within_IR_positive	TRUE	0.077781	0.128622	-0.174752	0.330314	0.545557	0.132012	-0.181408	0.33697	0.555919	0.0227017	-0.0510043	0.0964077	1.02296	0.636115	0.645865	288
clinical	0	mol-HOMA-IR	mol-IR	AST/ALT	AST_ALT_Ratio	Liver	705	log	0.291867	696	270	89	100	246	IR-/omics-	IR-/omics+	1-0	within_IR_negative	TRUE	-0.306546	0.120148	-0.542443	-0.07065	0.0109418	0.115835	-0.533974	-0.079119	0.00831894	-0.0894708	-0.158321	-0.0206204	0.914415	0.0312003	0.025235	288
clinical	0	mol-HOMA-IR	mol-IR	AST/ALT	AST_ALT_Ratio	Liver	705	log	0.291867	696	270	89	100	246	IR-/omics-	IR+/omics-	2-0	cross_IR	FALSE	-0.469817	0.106777	-0.679461	-0.260172	1.25243e-05	0.106227	-0.67838	-0.261254	1.13039e-05	-0.137124	-0.198312	-0.0759358	0.871862	0.000103057	7.94031e-05	288
clinical	0	mol-HOMA-IR	mol-IR	AST/ALT	AST_ALT_Ratio	Liver	705	log	0.291867	696	270	89	100	246	IR-/omics-	IR+/omics+	3-0	cross_IR	FALSE	-0.621461	0.0976964	-0.813276	-0.429646	3.62804e-10	0.0954447	-0.808855	-0.434066	1.42774e-10	-0.181384	-0.237368	-0.125399	0.834115	9.49887e-09	3.73809e-09	288
clinical	0	mol-HOMA-IR	mol-IR	AST/ALT	AST_ALT_Ratio	Liver	705	log	0.291867	696	270	89	100	246	IR-/omics+	IR+/omics-	2-1	cross_IR	FALSE	-0.163271	0.137985	-0.434188	0.107647	0.237115	0.138565	-0.435327	0.108786	0.239083	-0.0476533	-0.126725	0.0314185	0.953464	0.355673	0.361433	288
clinical	0	mol-HOMA-IR	mol-IR	AST/ALT	AST_ALT_Ratio	Liver	705	log	0.291867	696	270	89	100	246	IR-/omics+	IR+/omics+	3-1	cross_IR	FALSE	-0.314914	0.113614	-0.537981	-0.0918478	0.00572368	0.111746	-0.534314	-0.0955145	0.00496762	-0.0919131	-0.157019	-0.0268074	0.912184	0.0185216	0.017237	288
clinical	0	mol-HOMA-IR	mol-IR	AST/ALT	AST_ALT_Ratio	Liver	705	log	0.291867	696	270	89	100	246	IR+/omics-	IR+/omics+	3-2	within_IR_positive	TRUE	-0.151644	0.117989	-0.3833	0.0800128	0.199136	0.123148	-0.39343	0.0901432	0.218593	-0.0442598	-0.111873	0.0233531	0.956705	0.324018	0.342146	288
clinical	0	met-HOMA-IR	met-IR	UACR	UMACRR	Kidney	705	log	1.11177	696	266	93	100	246	IR-/omics-	IR-/omics+	1-0	within_IR_negative	TRUE	0.168151	0.132866	-0.0927161	0.429017	0.206093	0.130052	-0.0871906	0.423492	0.196458	0.186945	-0.103079	0.476969	1.20556	0.326125	0.31966	288
clinical	0	met-HOMA-IR	met-IR	UACR	UMACRR	Kidney	705	log	1.11177	696	266	93	100	246	IR-/omics-	IR+/omics-	2-0	cross_IR	FALSE	0.0935074	0.115089	-0.132456	0.319471	0.416796	0.106513	-0.115619	0.302634	0.380305	0.103959	-0.147261	0.355179	1.10955	0.528798	0.495601	288
clinical	0	met-HOMA-IR	met-IR	UACR	UMACRR	Kidney	705	log	1.11177	696	266	93	100	246	IR-/omics-	IR+/omics+	3-0	cross_IR	FALSE	0.466826	0.109975	0.250903	0.682749	2.48437e-05	0.108756	0.253298	0.680354	2.01793e-05	0.519004	0.278946	0.759061	1.68035	0.000178874	0.000132082	288
clinical	0	met-HOMA-IR	met-IR	UACR	UMACRR	Kidney	705	log	1.11177	696	266	93	100	246	IR-/omics+	IR+/omics-	2-1	cross_IR	FALSE	-0.0746432	0.150985	-0.371083	0.221797	0.621197	0.138977	-0.347508	0.198222	0.591378	-0.0829861	-0.41256	0.246587	0.920364	0.704349	0.681267	288
clinical	0	met-HOMA-IR	met-IR	UACR	UMACRR	Kidney	705	log	1.11177	696	266	93	100	246	IR-/omics+	IR+/omics+	3-1	cross_IR	FALSE	0.298675	0.119784	0.0634943	0.533857	0.0128819	0.117411	0.0681526	0.529198	0.0111793	0.332059	0.0705911	0.593526	1.39383	0.035673	0.0328533	288
clinical	0	met-HOMA-IR	met-IR	UACR	UMACRR	Kidney	705	log	1.11177	696	266	93	100	246	IR+/omics-	IR+/omics+	3-2	within_IR_positive	TRUE	0.373319	0.130444	0.117208	0.629429	0.00433734	0.119498	0.138699	0.607938	0.00185777	0.415045	0.130309	0.699781	1.51444	0.0152336	0.00723025	288
clinical	0	prot-HOMA-IR	prot-IR	UACR	UMACRR	Kidney	705	log	1.11177	696	261	98	127	219	IR-/omics-	IR-/omics+	1-0	within_IR_negative	TRUE	-0.173617	0.145182	-0.458664	0.111429	0.232158	0.143589	-0.455538	0.108303	0.227027	-0.193023	-0.509929	0.123884	0.824463	0.352474	0.349645	288
clinical	0	prot-HOMA-IR	prot-IR	UACR	UMACRR	Kidney	705	log	1.11177	696	261	98	127	219	IR-/omics-	IR+/omics-	2-0	cross_IR	FALSE	0.17625	0.107274	-0.0343698	0.386871	0.100837	0.104221	-0.028375	0.380876	0.0912615	0.19595	-0.0382114	0.430111	1.21647	0.193608	0.175222	288
clinical	0	prot-HOMA-IR	prot-IR	UACR	UMACRR	Kidney	705	log	1.11177	696	261	98	127	219	IR-/omics-	IR+/omics+	3-0	cross_IR	FALSE	0.209344	0.131622	-0.0490804	0.467769	0.112178	0.132781	-0.0513546	0.470043	0.115338	0.232743	-0.0545662	0.520052	1.26206	0.209788	0.211576	288
clinical	0	prot-HOMA-IR	prot-IR	UACR	UMACRR	Kidney	705	log	1.11177	696	261	98	127	219	IR-/omics+	IR+/omics-	2-1	cross_IR	FALSE	0.349868	0.152418	0.0506132	0.649122	0.0220041	0.146277	0.0626709	0.637064	0.0170295	0.388973	0.0562703	0.721675	1.47546	0.0529133	0.043022	288
clinical	0	prot-HOMA-IR	prot-IR	UACR	UMACRR	Kidney	705	log	1.11177	696	261	98	127	219	IR-/omics+	IR+/omics+	3-1	cross_IR	FALSE	0.382961	0.119955	0.147445	0.618478	0.00147373	0.116954	0.153336	0.612587	0.00111105	0.425765	0.163925	0.687606	1.53076	0.00615121	0.00458865	288
clinical	0	prot-HOMA-IR	prot-IR	UACR	UMACRR	Kidney	705	log	1.11177	696	261	98	127	219	IR+/omics-	IR+/omics+	3-2	within_IR_positive	TRUE	0.0330939	0.138435	-0.238706	0.304894	0.811131	0.135701	-0.233338	0.299526	0.8074	0.0367929	-0.265387	0.338972	1.03748	0.852576	0.848654	288
clinical	0	mol-HOMA-IR	mol-IR	UACR	UMACRR	Kidney	705	log	1.11177	696	270	89	100	246	IR-/omics-	IR-/omics+	1-0	within_IR_negative	TRUE	0.140978	0.129347	-0.112979	0.394934	0.276125	0.130235	-0.114722	0.396678	0.27941	0.156735	-0.125606	0.439076	1.16969	0.395641	0.400348	288
clinical	0	mol-HOMA-IR	mol-IR	UACR	UMACRR	Kidney	705	log	1.11177	696	270	89	100	246	IR-/omics-	IR+/omics-	2-0	cross_IR	FALSE	0.123807	0.114952	-0.101888	0.349501	0.281842	0.107627	-0.0875069	0.33512	0.250405	0.137645	-0.113276	0.388565	1.14757	0.398694	0.37139	288
clinical	0	mol-HOMA-IR	mol-IR	UACR	UMACRR	Kidney	705	log	1.11177	696	270	89	100	246	IR-/omics-	IR+/omics+	3-0	cross_IR	FALSE	0.421647	0.105176	0.215146	0.628147	6.75729e-05	0.103577	0.218286	0.625007	5.22169e-05	0.468774	0.239193	0.698355	1.59803	0.000405437	0.000263833	288
clinical	0	mol-HOMA-IR	mol-IR	UACR	UMACRR	Kidney	705	log	1.11177	696	270	89	100	246	IR-/omics+	IR+/omics-	2-1	cross_IR	FALSE	-0.0171713	0.148549	-0.30883	0.274487	0.908009	0.143426	-0.298771	0.264429	0.904738	-0.0190905	-0.343348	0.305167	0.981091	0.927328	0.923988	288
clinical	0	mol-HOMA-IR	mol-IR	UACR	UMACRR	Kidney	705	log	1.11177	696	270	89	100	246	IR-/omics+	IR+/omics+	3-1	cross_IR	FALSE	0.280669	0.122312	0.0405244	0.520813	0.0220472	0.122427	0.0402974	0.52104	0.0221725	0.312039	0.0450538	0.579025	1.36621	0.0529133	0.053805	288
clinical	0	mol-HOMA-IR	mol-IR	UACR	UMACRR	Kidney	705	log	1.11177	696	270	89	100	246	IR+/omics-	IR+/omics+	3-2	within_IR_positive	TRUE	0.29784	0.127022	0.048448	0.547232	0.0193177	0.119269	0.0636697	0.53201	0.0127474	0.33113	0.0538631	0.608397	1.39254	0.0488027	0.0356431	288
clinical	0	met-HOMA-IR	met-IR	eGFR	EGFR	Kidney	705	log	0.193872	696	266	93	100	246	IR-/omics-	IR-/omics+	1-0	within_IR_negative	TRUE	-0.152781	0.120213	-0.388805	0.0832433	0.204183	0.126851	-0.401838	0.0962758	0.22884	-0.02962	-0.0753786	0.0161386	0.970814	0.324889	0.350563	288
clinical	0	met-HOMA-IR	met-IR	eGFR	EGFR	Kidney	705	log	0.193872	696	266	93	100	246	IR-/omics-	IR+/omics-	2-0	cross_IR	FALSE	-0.272884	0.104129	-0.477329	-0.0684389	0.00896834	0.0997907	-0.468811	-0.0769573	0.00640519	-0.0529047	-0.0925409	-0.0132684	0.94847	0.0263559	0.0207269	288
clinical	0	met-HOMA-IR	met-IR	eGFR	EGFR	Kidney	705	log	0.193872	696	266	93	100	246	IR-/omics-	IR+/omics+	3-0	cross_IR	FALSE	-0.0745964	0.0995024	-0.269957	0.120765	0.453692	0.0974579	-0.265943	0.11675	0.44428	-0.0144622	-0.0523372	0.0234129	0.985642	0.560787	0.552323	288
clinical	0	met-HOMA-IR	met-IR	eGFR	EGFR	Kidney	705	log	0.193872	696	266	93	100	246	IR-/omics+	IR+/omics-	2-1	cross_IR	FALSE	-0.120103	0.136606	-0.388313	0.148107	0.379601	0.141437	-0.397798	0.157591	0.396082	-0.0232847	-0.0752832	0.0287138	0.976984	0.499201	0.509249	288
clinical	0	met-HOMA-IR	met-IR	eGFR	EGFR	Kidney	705	log	0.193872	696	266	93	100	246	IR-/omics+	IR+/omics+	3-1	cross_IR	FALSE	0.0781846	0.108377	-0.1346	0.290969	0.470897	0.115265	-0.148123	0.304493	0.497803	0.0151578	-0.0260952	0.0564109	1.01527	0.572229	0.597364	288
clinical	0	met-HOMA-IR	met-IR	eGFR	EGFR	Kidney	705	log	0.193872	696	266	93	100	246	IR+/omics-	IR+/omics+	3-2	within_IR_positive	TRUE	0.198288	0.118021	-0.0334329	0.430009	0.0933866	0.115458	-0.0283993	0.424975	0.0863497	0.0384425	-0.00648172	0.0833667	1.03919	0.181725	0.169175	288
clinical	0	prot-HOMA-IR	prot-IR	eGFR	EGFR	Kidney	705	log	0.193872	696	261	98	127	219	IR-/omics-	IR-/omics+	1-0	within_IR_negative	TRUE	0.0303461	0.131081	-0.227016	0.287708	0.816989	0.136011	-0.236695	0.297387	0.823511	0.00588327	-0.044012	0.0557786	1.0059	0.855611	0.856214	288
clinical	0	prot-HOMA-IR	prot-IR	eGFR	EGFR	Kidney	705	log	0.193872	696	261	98	127	219	IR-/omics-	IR+/omics-	2-0	cross_IR	FALSE	-0.168499	0.0968555	-0.358663	0.0216649	0.0823546	0.0944482	-0.353937	0.0169386	0.0748535	-0.0326673	-0.0695348	0.00420023	0.967861	0.163573	0.148675	288
clinical	0	prot-HOMA-IR	prot-IR	eGFR	EGFR	Kidney	705	log	0.193872	696	261	98	127	219	IR-/omics-	IR+/omics+	3-0	cross_IR	FALSE	-0.00251728	0.118839	-0.235843	0.230808	0.983106	0.122919	-0.243855	0.23882	0.983667	-0.00048803	-0.0457234	0.0447473	0.999512	0.986307	0.986341	288
clinical	0	prot-HOMA-IR	prot-IR	eGFR	EGFR	Kidney	705	log	0.193872	696	261	98	127	219	IR-/omics+	IR+/omics-	2-1	cross_IR	FALSE	-0.198845	0.137615	-0.469035	0.0713444	0.148924	0.138045	-0.469879	0.072189	0.150193	-0.0385506	-0.0909328	0.0138317	0.962183	0.258375	0.259015	288
clinical	0	prot-HOMA-IR	prot-IR	eGFR	EGFR	Kidney	705	log	0.193872	696	261	98	127	219	IR-/omics+	IR+/omics+	3-1	cross_IR	FALSE	-0.0328634	0.108304	-0.245506	0.179779	0.761649	0.108007	-0.244922	0.179195	0.761012	-0.0063713	-0.0475968	0.0348542	0.993649	0.809427	0.805778	288
clinical	0	prot-HOMA-IR	prot-IR	eGFR	EGFR	Kidney	705	log	0.193872	696	261	98	127	219	IR+/omics-	IR+/omics+	3-2	within_IR_positive	TRUE	0.165982	0.12499	-0.0794201	0.411384	0.184625	0.124404	-0.0782708	0.410234	0.18257	0.0321793	-0.0153974	0.0797559	1.0327	0.30914	0.303567	288
clinical	0	mol-HOMA-IR	mol-IR	eGFR	EGFR	Kidney	705	log	0.193872	696	270	89	100	246	IR-/omics-	IR-/omics+	1-0	within_IR_negative	TRUE	-0.096115	0.116696	-0.325233	0.133003	0.410428	0.121397	-0.334464	0.142234	0.428783	-0.018634	-0.0630537	0.0257857	0.981539	0.525348	0.544006	288
clinical	0	mol-HOMA-IR	mol-IR	eGFR	EGFR	Kidney	705	log	0.193872	696	270	89	100	246	IR-/omics-	IR+/omics-	2-0	cross_IR	FALSE	-0.295824	0.103709	-0.499445	-0.0922032	0.00446733	0.0995106	-0.491201	-0.100447	0.00305297	-0.0573521	-0.0968285	-0.0178756	0.944262	0.0155011	0.0112725	288
clinical	0	mol-HOMA-IR	mol-IR	eGFR	EGFR	Kidney	705	log	0.193872	696	270	89	100	246	IR-/omics-	IR+/omics+	3-0	cross_IR	FALSE	-0.0253796	0.0948893	-0.211683	0.160924	0.78919	0.0947806	-0.21147	0.160711	0.788954	-0.0049204	-0.0410395	0.0311987	0.995092	0.832552	0.832303	288
clinical	0	mol-HOMA-IR	mol-IR	eGFR	EGFR	Kidney	705	log	0.193872	696	270	89	100	246	IR-/omics+	IR+/omics-	2-1	cross_IR	FALSE	-0.199709	0.134021	-0.462842	0.0634241	0.136641	0.135546	-0.465838	0.06642	0.141106	-0.038718	-0.0897322	0.0122962	0.962022	0.244427	0.247795	288
clinical	0	mol-HOMA-IR	mol-IR	eGFR	EGFR	Kidney	705	log	0.193872	696	270	89	100	246	IR-/omics+	IR+/omics+	3-1	cross_IR	FALSE	0.0707354	0.110349	-0.145922	0.287393	0.521724	0.114763	-0.154588	0.296058	0.537858	0.0137136	-0.0282902	0.0557174	1.01381	0.61834	0.632257	288
clinical	0	mol-HOMA-IR	mol-IR	eGFR	EGFR	Kidney	705	log	0.193872	696	270	89	100	246	IR+/omics-	IR+/omics+	3-2	within_IR_positive	TRUE	0.270444	0.114599	0.0454441	0.495445	0.0185535	0.111707	0.0511207	0.489768	0.0157323	0.0524317	0.00881034	0.096053	1.05383	0.0472868	0.0415678	288
clinical	0	met-HOMA-IR	met-IR	hsCRP	HSCRP	Inflammation	641	log	1.07673	632	239	84	93	225	IR-/omics-	IR-/omics+	1-0	within_IR_negative	TRUE	0.536633	0.135911	0.269742	0.803524	8.7507e-05	0.127713	0.285839	0.787427	3.02865e-05	0.577811	0.290441	0.865182	1.78213	0.000494157	0.00017801	288
clinical	0	met-HOMA-IR	met-IR	hsCRP	HSCRP	Inflammation	641	log	1.07673	632	239	84	93	225	IR-/omics-	IR+/omics-	2-0	cross_IR	FALSE	0.312091	0.117452	0.0814466	0.542735	0.00807914	0.128463	0.059824	0.564357	0.0154009	0.336039	0.0876963	0.584381	1.39939	0.0242374	0.041069	288
clinical	0	met-HOMA-IR	met-IR	hsCRP	HSCRP	Inflammation	641	log	1.07673	632	239	84	93	225	IR-/omics-	IR+/omics+	3-0	cross_IR	FALSE	0.524532	0.113568	0.301515	0.747548	4.68169e-06	0.109972	0.308576	0.740487	2.29324e-06	0.564781	0.324652	0.804911	1.75906	4.34944e-05	1.94251e-05	288
clinical	0	met-HOMA-IR	met-IR	hsCRP	HSCRP	Inflammation	641	log	1.07673	632	239	84	93	225	IR-/omics+	IR+/omics-	2-1	cross_IR	FALSE	-0.224543	0.154391	-0.527723	0.0786381	0.146337	0.14886	-0.516863	0.0677782	0.131949	-0.241773	-0.568218	0.0846723	0.785235	0.255777	0.236255	288
clinical	0	met-HOMA-IR	met-IR	hsCRP	HSCRP	Inflammation	641	log	1.07673	632	239	84	93	225	IR-/omics+	IR+/omics+	3-1	cross_IR	FALSE	-0.0121016	0.123529	-0.254678	0.230475	0.921991	0.105793	-0.21985	0.195647	0.908966	-0.0130302	-0.27422	0.24816	0.987054	0.93828	0.925025	288
clinical	0	met-HOMA-IR	met-IR	hsCRP	HSCRP	Inflammation	641	log	1.07673	632	239	84	93	225	IR+/omics-	IR+/omics+	3-2	within_IR_positive	TRUE	0.212441	0.134128	-0.0509492	0.475831	0.113724	0.134193	-0.0510763	0.475958	0.113898	0.228742	-0.0548587	0.512344	1.25702	0.211306	0.210273	288
clinical	0	prot-HOMA-IR	prot-IR	hsCRP	HSCRP	Inflammation	641	log	1.07673	632	237	86	119	199	IR-/omics-	IR-/omics+	1-0	within_IR_negative	TRUE	0.0266078	0.150049	-0.268047	0.321263	0.859308	0.1568	-0.281305	0.33452	0.865306	0.0286495	-0.288615	0.345914	1.02906	0.887028	0.890029	288
clinical	0	prot-HOMA-IR	prot-IR	hsCRP	HSCRP	Inflammation	641	log	1.07673	632	237	86	119	199	IR-/omics-	IR+/omics-	2-0	cross_IR	FALSE	0.338817	0.109944	0.122918	0.554717	0.0021475	0.111777	0.119318	0.558317	0.00253558	0.364816	0.13235	0.597282	1.44025	0.00858998	0.00960851	288
clinical	0	prot-HOMA-IR	prot-IR	hsCRP	HSCRP	Inflammation	641	log	1.07673	632	237	86	119	199	IR-/omics-	IR+/omics+	3-0	cross_IR	FALSE	0.177802	0.13637	-0.0899916	0.445596	0.19277	0.139609	-0.0963522	0.451957	0.203284	0.191446	-0.096897	0.479789	1.211	0.317244	0.323458	288
clinical	0	prot-HOMA-IR	prot-IR	hsCRP	HSCRP	Inflammation	641	log	1.07673	632	237	86	119	199	IR-/omics+	IR+/omics-	2-1	cross_IR	FALSE	0.31221	0.157306	0.00330401	0.621115	0.0476067	0.155299	0.00724461	0.617175	0.044816	0.336167	0.00355754	0.668776	1.39957	0.101561	0.0977803	288
clinical	0	prot-HOMA-IR	prot-IR	hsCRP	HSCRP	Inflammation	641	log	1.07673	632	237	86	119	199	IR-/omics+	IR+/omics+	3-1	cross_IR	FALSE	0.151195	0.125711	-0.0956666	0.398056	0.229536	0.117434	-0.0794125	0.381802	0.198395	0.162796	-0.103007	0.4286	1.1768	0.351629	0.320921	288
clinical	0	prot-HOMA-IR	prot-IR	hsCRP	HSCRP	Inflammation	641	log	1.07673	632	237	86	119	199	IR+/omics-	IR+/omics+	3-2	within_IR_positive	TRUE	-0.161015	0.14305	-0.441927	0.119896	0.260769	0.136819	-0.42969	0.10766	0.2397	-0.17337	-0.475837	0.129097	0.840826	0.381226	0.361433	288
clinical	0	mol-HOMA-IR	mol-IR	hsCRP	HSCRP	Inflammation	641	log	1.07673	632	240	83	92	226	IR-/omics-	IR-/omics+	1-0	within_IR_negative	TRUE	0.513076	0.131508	0.254831	0.771321	0.000105854	0.122535	0.272451	0.753701	3.22545e-05	0.552446	0.274385	0.830508	1.7375	0.000564552	0.000185786	288
clinical	0	mol-HOMA-IR	mol-IR	hsCRP	HSCRP	Inflammation	641	log	1.07673	632	240	83	92	226	IR-/omics-	IR+/omics-	2-0	cross_IR	FALSE	0.289581	0.117826	0.0582033	0.520959	0.0142503	0.131235	0.0318723	0.54729	0.0277016	0.311802	0.0626695	0.560934	1.36588	0.0387178	0.0648622	288
clinical	0	mol-HOMA-IR	mol-IR	hsCRP	HSCRP	Inflammation	641	log	1.07673	632	240	83	92	226	IR-/omics-	IR+/omics+	3-0	cross_IR	FALSE	0.505955	0.108685	0.292528	0.719383	3.94537e-06	0.101194	0.307239	0.704672	7.43994e-07	0.544779	0.314975	0.774584	1.72423	3.78756e-05	7.38863e-06	288
clinical	0	mol-HOMA-IR	mol-IR	hsCRP	HSCRP	Inflammation	641	log	1.07673	632	240	83	92	226	IR-/omics+	IR+/omics-	2-1	cross_IR	FALSE	-0.223495	0.151024	-0.520065	0.0730748	0.139408	0.148214	-0.514546	0.0675554	0.132073	-0.240645	-0.559972	0.0786821	0.786121	0.247837	0.236255	288
clinical	0	mol-HOMA-IR	mol-IR	hsCRP	HSCRP	Inflammation	641	log	1.07673	632	240	83	92	226	IR-/omics+	IR+/omics+	3-1	cross_IR	FALSE	-0.00712062	0.124402	-0.251413	0.237172	0.954373	0.107841	-0.21889	0.204648	0.947375	-0.00766702	-0.270705	0.255371	0.992362	0.964419	0.960719	288
clinical	0	mol-HOMA-IR	mol-IR	hsCRP	HSCRP	Inflammation	641	log	1.07673	632	240	83	92	226	IR+/omics-	IR+/omics+	3-2	within_IR_positive	TRUE	0.216374	0.130404	-0.0397026	0.472452	0.0975583	0.131312	-0.0414855	0.474234	0.0998922	0.232978	-0.0427491	0.508705	1.26235	0.188569	0.188032	288
clinical	0	met-HOMA-IR	met-IR	WBC	WBC	Inflammation	705	log	0.252048	696	266	93	100	246	IR-/omics-	IR-/omics+	1-0	within_IR_negative	TRUE	0.146833	0.129449	-0.107325	0.40099	0.257063	0.139503	-0.127065	0.420731	0.292917	0.037009	-0.027051	0.101069	1.0377	0.377726	0.409516	288
clinical	0	met-HOMA-IR	met-IR	WBC	WBC	Inflammation	705	log	0.252048	696	266	93	100	246	IR-/omics-	IR+/omics-	2-0	cross_IR	FALSE	0.321879	0.112129	0.101726	0.542031	0.00422134	0.112358	0.101277	0.54248	0.00429908	0.081129	0.0256399	0.136618	1.08451	0.0150092	0.0156291	288
clinical	0	met-HOMA-IR	met-IR	WBC	WBC	Inflammation	705	log	0.252048	696	266	93	100	246	IR-/omics-	IR+/omics+	3-0	cross_IR	FALSE	0.451037	0.107147	0.240667	0.661407	2.89485e-05	0.106265	0.242399	0.659675	2.48827e-05	0.113683	0.0606596	0.166707	1.1204	0.000203346	0.000159249	288
clinical	0	met-HOMA-IR	met-IR	WBC	WBC	Inflammation	705	log	0.252048	696	266	93	100	246	IR-/omics+	IR+/omics-	2-1	cross_IR	FALSE	0.175046	0.147102	-0.11377	0.463862	0.234466	0.153077	-0.125502	0.475594	0.253218	0.04412	-0.0286757	0.116916	1.04511	0.353541	0.372076	288
clinical	0	met-HOMA-IR	met-IR	WBC	WBC	Inflammation	705	log	0.252048	696	266	93	100	246	IR-/omics+	IR+/omics+	3-1	cross_IR	FALSE	0.304204	0.116703	0.0750713	0.533337	0.00933915	0.122727	0.063244	0.545164	0.0134221	0.0766741	0.0189216	0.134427	1.07969	0.0271684	0.0371689	288
clinical	0	met-HOMA-IR	met-IR	WBC	WBC	Inflammation	705	log	0.252048	696	266	93	100	246	IR+/omics-	IR+/omics+	3-2	within_IR_positive	TRUE	0.129158	0.127089	-0.120365	0.378682	0.309848	0.123878	-0.11406	0.372377	0.297483	0.0325541	-0.0303378	0.0954461	1.03309	0.426967	0.411899	288
clinical	0	prot-HOMA-IR	prot-IR	WBC	WBC	Inflammation	705	log	0.252048	696	261	98	127	219	IR-/omics-	IR-/omics+	1-0	within_IR_negative	TRUE	-0.185959	0.140625	-0.462059	0.0901413	0.186478	0.147109	-0.474789	0.102872	0.206622	-0.0468706	-0.116461	0.02272	0.954211	0.310438	0.326045	288
clinical	0	prot-HOMA-IR	prot-IR	WBC	WBC	Inflammation	705	log	0.252048	696	261	98	127	219	IR-/omics-	IR+/omics-	2-0	cross_IR	FALSE	0.226994	0.103907	0.0229842	0.431003	0.0292527	0.102402	0.0259395	0.428048	0.0269669	0.0572134	0.00579314	0.108634	1.05888	0.0665501	0.0636597	288
clinical	0	prot-HOMA-IR	prot-IR	WBC	WBC	Inflammation	705	log	0.252048	696	261	98	127	219	IR-/omics-	IR+/omics+	3-0	cross_IR	FALSE	0.322888	0.127491	0.0725743	0.573202	0.0115398	0.127199	0.0731477	0.572628	0.0113515	0.0813834	0.0182922	0.144475	1.08479	0.0325829	0.0330226	288
clinical	0	prot-HOMA-IR	prot-IR	WBC	WBC	Inflammation	705	log	0.252048	696	261	98	127	219	IR-/omics+	IR+/omics-	2-1	cross_IR	FALSE	0.412952	0.147634	0.123091	0.702814	0.00529824	0.152031	0.114459	0.711446	0.0067667	0.104084	0.0310248	0.177143	1.10969	0.0176537	0.0214155	288
clinical	0	prot-HOMA-IR	prot-IR	WBC	WBC	Inflammation	705	log	0.252048	696	261	98	127	219	IR-/omics+	IR+/omics+	3-1	cross_IR	FALSE	0.508847	0.11619	0.280722	0.736971	1.3729e-05	0.120444	0.27237	0.745323	2.71023e-05	0.128254	0.0707555	0.185752	1.13684	0.000106864	0.000162614	288
clinical	0	prot-HOMA-IR	prot-IR	WBC	WBC	Inflammation	705	log	0.252048	696	261	98	127	219	IR+/omics-	IR+/omics+	3-2	within_IR_positive	TRUE	0.0958941	0.13409	-0.167375	0.359163	0.474758	0.131623	-0.162531	0.354319	0.46652	0.02417	-0.0421866	0.0905266	1.02446	0.574497	0.566911	288
clinical	0	mol-HOMA-IR	mol-IR	WBC	WBC	Inflammation	705	log	0.252048	696	270	89	100	246	IR-/omics-	IR-/omics+	1-0	within_IR_negative	TRUE	0.143137	0.125598	-0.10346	0.389733	0.254827	0.133285	-0.118552	0.404826	0.283232	0.0360774	-0.0260768	0.0982317	1.03674	0.376751	0.403816	288
clinical	0	mol-HOMA-IR	mol-IR	WBC	WBC	Inflammation	705	log	0.252048	696	270	89	100	246	IR-/omics-	IR+/omics-	2-0	cross_IR	FALSE	0.257935	0.111621	0.0387813	0.477089	0.0211344	0.112561	0.0369346	0.478936	0.0222319	0.0650121	0.00977475	0.12025	1.06717	0.0520233	0.053805	288
clinical	0	mol-HOMA-IR	mol-IR	WBC	WBC	Inflammation	705	log	0.252048	696	270	89	100	246	IR-/omics-	IR+/omics+	3-0	cross_IR	FALSE	0.480514	0.102128	0.279998	0.681029	3.06277e-06	0.101617	0.281002	0.680026	2.73635e-06	0.121113	0.070573	0.171652	1.12875	3.04165e-05	2.25162e-05	288
clinical	0	mol-HOMA-IR	mol-IR	WBC	WBC	Inflammation	705	log	0.252048	696	270	89	100	246	IR-/omics+	IR+/omics-	2-1	cross_IR	FALSE	0.114798	0.144244	-0.168408	0.398004	0.426385	0.148772	-0.177298	0.406895	0.440591	0.0289347	-0.0424469	0.100316	1.02936	0.538591	0.551697	288
clinical	0	mol-HOMA-IR	mol-IR	WBC	WBC	Inflammation	705	log	0.252048	696	270	89	100	246	IR-/omics+	IR+/omics+	3-1	cross_IR	FALSE	0.337377	0.118767	0.104192	0.570561	0.00463359	0.123007	0.0958674	0.578886	0.00624953	0.0850353	0.0262614	0.143809	1.08876	0.0158866	0.020453	288
clinical	0	mol-HOMA-IR	mol-IR	WBC	WBC	Inflammation	705	log	0.252048	696	270	89	100	246	IR+/omics-	IR+/omics+	3-2	within_IR_positive	TRUE	0.222579	0.123341	-0.0195858	0.464743	0.0715719	0.121326	-0.0156309	0.460788	0.0669998	0.0561006	-0.00493656	0.117138	1.0577	0.146189	0.135887	288
clinical	0	met-HOMA-IR	met-IR	SBP	SBP	Blood pressure	705	log	0.11259	696	266	93	100	246	IR-/omics-	IR-/omics+	1-0	within_IR_negative	TRUE	0.111902	0.124958	-0.133438	0.357241	0.370821	0.122701	-0.129008	0.352811	0.362093	0.012599	-0.0150238	0.0402218	1.01268	0.489892	0.476177	288
clinical	0	met-HOMA-IR	met-IR	SBP	SBP	Blood pressure	705	log	0.11259	696	266	93	100	246	IR-/omics-	IR+/omics-	2-0	cross_IR	FALSE	0.173659	0.108239	-0.0388552	0.386173	0.109079	0.106518	-0.035476	0.382794	0.103485	0.0195523	-0.00437471	0.0434792	1.01974	0.206156	0.19353	288
clinical	0	met-HOMA-IR	met-IR	SBP	SBP	Blood pressure	705	log	0.11259	696	266	93	100	246	IR-/omics-	IR+/omics+	3-0	cross_IR	FALSE	0.249842	0.103429	0.0467708	0.452913	0.0159668	0.103667	0.046304	0.45338	0.0162093	0.0281297	0.00526592	0.0509935	1.02853	0.0425782	0.041681	288
clinical	0	met-HOMA-IR	met-IR	SBP	SBP	Blood pressure	705	log	0.11259	696	266	93	100	246	IR-/omics+	IR+/omics-	2-1	cross_IR	FALSE	0.0617571	0.141998	-0.217038	0.340553	0.663758	0.134596	-0.202507	0.326021	0.646498	0.00695324	-0.0244364	0.0383428	1.00698	0.73524	0.722488	288
clinical	0	met-HOMA-IR	met-IR	SBP	SBP	Blood pressure	705	log	0.11259	696	266	93	100	246	IR-/omics+	IR+/omics+	3-1	cross_IR	FALSE	0.13794	0.112654	-0.0832425	0.359123	0.221194	0.102093	-0.0625074	0.338388	0.177096	0.0155307	-0.00937228	0.0404337	1.01565	0.344345	0.296533	288
clinical	0	met-HOMA-IR	met-IR	SBP	SBP	Blood pressure	705	log	0.11259	696	266	93	100	246	IR+/omics-	IR+/omics+	3-2	within_IR_positive	TRUE	0.0761831	0.122679	-0.164683	0.317049	0.534807	0.117492	-0.154499	0.306865	0.516934	0.00857746	-0.0185417	0.0356966	1.00861	0.628671	0.612663	288
clinical	0	prot-HOMA-IR	prot-IR	SBP	SBP	Blood pressure	705	log	0.11259	696	261	98	127	219	IR-/omics-	IR-/omics+	1-0	within_IR_negative	TRUE	-0.174098	0.135801	-0.440726	0.0925299	0.200265	0.135682	-0.440493	0.0922968	0.199872	-0.0196017	-0.0496214	0.0104179	0.980589	0.324024	0.320921	288
clinical	0	prot-HOMA-IR	prot-IR	SBP	SBP	Blood pressure	705	log	0.11259	696	261	98	127	219	IR-/omics-	IR+/omics-	2-0	cross_IR	FALSE	0.110361	0.100343	-0.0866499	0.307372	0.271783	0.0989874	-0.0839889	0.304711	0.265279	0.0124255	-0.00975592	0.034607	1.0125	0.393145	0.38586	288
clinical	0	prot-HOMA-IR	prot-IR	SBP	SBP	Blood pressure	705	log	0.11259	696	261	98	127	219	IR-/omics-	IR+/omics+	3-0	cross_IR	FALSE	0.112584	0.123118	-0.129142	0.354311	0.3608	0.122983	-0.128877	0.354046	0.360274	0.0126759	-0.0145401	0.0398919	1.01276	0.47885	0.475958	288
clinical	0	prot-HOMA-IR	prot-IR	SBP	SBP	Blood pressure	705	log	0.11259	696	261	98	127	219	IR-/omics+	IR+/omics-	2-1	cross_IR	FALSE	0.284459	0.14257	0.00454131	0.564377	0.046407	0.141967	0.0057247	0.563194	0.0454891	0.0320273	0.000511306	0.0635433	1.03255	0.0997405	0.0985026	288
clinical	0	prot-HOMA-IR	prot-IR	SBP	SBP	Blood pressure	705	log	0.11259	696	261	98	127	219	IR-/omics+	IR+/omics+	3-1	cross_IR	FALSE	0.286682	0.112204	0.0663836	0.506981	0.01083	0.105326	0.0798883	0.493477	0.00665381	0.0322776	0.00747414	0.0570811	1.0328	0.0311905	0.0212922	288
clinical	0	prot-HOMA-IR	prot-IR	SBP	SBP	Blood pressure	705	log	0.11259	696	261	98	127	219	IR+/omics-	IR+/omics+	3-2	within_IR_positive	TRUE	0.00222324	0.12949	-0.252014	0.256461	0.986307	0.129818	-0.252658	0.257104	0.986341	0.000250314	-0.0283743	0.0288749	1.00025	0.986307	0.986341	288
clinical	0	mol-HOMA-IR	mol-IR	SBP	SBP	Blood pressure	705	log	0.11259	696	270	89	100	246	IR-/omics-	IR-/omics+	1-0	within_IR_negative	TRUE	0.163343	0.121336	-0.0748851	0.401571	0.178675	0.117934	-0.0682068	0.394892	0.166486	0.0183908	-0.00843132	0.0452129	1.01856	0.302696	0.280655	288
clinical	0	mol-HOMA-IR	mol-IR	SBP	SBP	Blood pressure	705	log	0.11259	696	270	89	100	246	IR-/omics-	IR+/omics-	2-0	cross_IR	FALSE	0.187025	0.107833	-0.0246912	0.398742	0.0832897	0.107127	-0.0233055	0.397356	0.0812821	0.0210572	-0.00277999	0.0448944	1.02128	0.164297	0.160337	288
clinical	0	mol-HOMA-IR	mol-IR	SBP	SBP	Blood pressure	705	log	0.11259	696	270	89	100	246	IR-/omics-	IR+/omics+	3-0	cross_IR	FALSE	0.262724	0.0986621	0.0690129	0.456435	0.0079269	0.09891	0.0685261	0.456922	0.00808391	0.0295801	0.00777017	0.05139	1.03002	0.024031	0.025235	288
clinical	0	mol-HOMA-IR	mol-IR	SBP	SBP	Blood pressure	705	log	0.11259	696	270	89	100	246	IR-/omics+	IR+/omics-	2-1	cross_IR	FALSE	0.0236825	0.139349	-0.249912	0.297278	0.865098	0.130468	-0.232475	0.27984	0.856012	0.00266642	-0.0281377	0.0334705	1.00267	0.889815	0.883626	288
clinical	0	mol-HOMA-IR	mol-IR	SBP	SBP	Blood pressure	705	log	0.11259	696	270	89	100	246	IR-/omics+	IR+/omics+	3-1	cross_IR	FALSE	0.099381	0.114737	-0.12589	0.324652	0.386697	0.100655	-0.0982419	0.297004	0.323815	0.0111893	-0.014174	0.0365526	1.01125	0.506222	0.435789	288
clinical	0	mol-HOMA-IR	mol-IR	SBP	SBP	Blood pressure	705	log	0.11259	696	270	89	100	246	IR+/omics-	IR+/omics+	3-2	within_IR_positive	TRUE	0.0756985	0.119155	-0.158248	0.309645	0.525445	0.113224	-0.146603	0.298	0.50399	0.0085229	-0.0178171	0.0348629	1.00856	0.620197	0.602279	288
clinical	0	met-HOMA-IR	met-IR	DBP	DBP	Blood pressure	705	log	0.119936	696	266	93	100	246	IR-/omics-	IR-/omics+	1-0	within_IR_negative	TRUE	0.118485	0.128826	-0.134449	0.371419	0.358032	0.123415	-0.123825	0.360795	0.337361	0.0142106	-0.0161252	0.0445464	1.01431	0.477376	0.449815	288
clinical	0	met-HOMA-IR	met-IR	DBP	DBP	Blood pressure	705	log	0.119936	696	266	93	100	246	IR-/omics-	IR+/omics-	2-0	cross_IR	FALSE	0.259616	0.111589	0.0405238	0.478708	0.0202765	0.10631	0.0508896	0.468342	0.0148512	0.0311373	0.00486025	0.0574143	1.03163	0.0503417	0.0399732	288
clinical	0	met-HOMA-IR	met-IR	DBP	DBP	Blood pressure	705	log	0.119936	696	266	93	100	246	IR-/omics-	IR+/omics+	3-0	cross_IR	FALSE	0.232445	0.106631	0.0230875	0.441802	0.0295996	0.101931	0.0323149	0.432574	0.0228852	0.0278784	0.00276902	0.0529879	1.02827	0.0665991	0.0549246	288
clinical	0	met-HOMA-IR	met-IR	DBP	DBP	Blood pressure	705	log	0.119936	696	266	93	100	246	IR-/omics+	IR+/omics-	2-1	cross_IR	FALSE	0.141131	0.146393	-0.146294	0.428556	0.335354	0.136843	-0.127543	0.409805	0.302741	0.0169267	-0.0175459	0.0513992	1.01707	0.451318	0.41322	288
clinical	0	met-HOMA-IR	met-IR	DBP	DBP	Blood pressure	705	log	0.119936	696	266	93	100	246	IR-/omics+	IR+/omics+	3-1	cross_IR	FALSE	0.113959	0.116141	-0.11407	0.341989	0.326828	0.107378	-0.0968648	0.324784	0.288927	0.0136678	-0.0136811	0.0410167	1.01376	0.443993	0.407477	288
clinical	0	met-HOMA-IR	met-IR	DBP	DBP	Blood pressure	705	log	0.119936	696	266	93	100	246	IR+/omics-	IR+/omics+	3-2	within_IR_positive	TRUE	-0.0271714	0.126477	-0.275493	0.22115	0.82996	0.118924	-0.260664	0.206321	0.819342	-0.00325883	-0.0330415	0.0265239	0.996746	0.862919	0.854966	288
clinical	0	prot-HOMA-IR	prot-IR	DBP	DBP	Blood pressure	705	log	0.119936	696	261	98	127	219	IR-/omics-	IR-/omics+	1-0	within_IR_negative	TRUE	0.0749232	0.140141	-0.200226	0.350072	0.593077	0.138943	-0.197875	0.347721	0.589896	0.00898598	-0.0240142	0.0419862	1.00903	0.678883	0.681267	288
clinical	0	prot-HOMA-IR	prot-IR	DBP	DBP	Blood pressure	705	log	0.119936	696	261	98	127	219	IR-/omics-	IR+/omics-	2-0	cross_IR	FALSE	0.18379	0.10355	-0.0195172	0.387097	0.0763519	0.0968782	-0.00641868	0.373998	0.0582254	0.022043	-0.00234081	0.0464268	1.02229	0.154463	0.119778	288
clinical	0	prot-HOMA-IR	prot-IR	DBP	DBP	Blood pressure	705	log	0.119936	696	261	98	127	219	IR-/omics-	IR+/omics+	3-0	cross_IR	FALSE	0.277394	0.127052	0.027942	0.526845	0.0293468	0.120371	0.0410605	0.513727	0.0214884	0.0332694	0.00335125	0.0631876	1.03383	0.0665501	0.0528945	288
clinical	0	prot-HOMA-IR	prot-IR	DBP	DBP	Blood pressure	705	log	0.119936	696	261	98	127	219	IR-/omics+	IR+/omics-	2-1	cross_IR	FALSE	0.108867	0.147126	-0.179997	0.39773	0.459576	0.14572	-0.177237	0.39497	0.45526	0.013057	-0.0215881	0.0477021	1.01314	0.563577	0.55752	288
clinical	0	prot-HOMA-IR	prot-IR	DBP	DBP	Blood pressure	705	log	0.119936	696	261	98	127	219	IR-/omics+	IR+/omics+	3-1	cross_IR	FALSE	0.20247	0.11579	-0.0248688	0.429809	0.0808005	0.11344	-0.0202557	0.425196	0.0747259	0.0242834	-0.00298266	0.0515496	1.02458	0.161601	0.148675	288
clinical	0	prot-HOMA-IR	prot-IR	DBP	DBP	Blood pressure	705	log	0.119936	696	261	98	127	219	IR+/omics-	IR+/omics+	3-2	within_IR_positive	TRUE	0.0936038	0.133628	-0.168759	0.355966	0.483862	0.129255	-0.160174	0.347381	0.4692	0.0112265	-0.0202402	0.0426931	1.01129	0.583064	0.567772	288
clinical	0	mol-HOMA-IR	mol-IR	DBP	DBP	Blood pressure	705	log	0.119936	696	270	89	100	246	IR-/omics-	IR-/omics+	1-0	within_IR_negative	TRUE	0.16388	0.125097	-0.0817332	0.409493	0.190621	0.117848	-0.0674993	0.395259	0.164788	0.0196551	-0.00980274	0.0491129	1.01985	0.315511	0.280655	288
clinical	0	mol-HOMA-IR	mol-IR	DBP	DBP	Blood pressure	705	log	0.119936	696	270	89	100	246	IR-/omics-	IR+/omics-	2-0	cross_IR	FALSE	0.2767	0.111176	0.0584196	0.49498	0.0130484	0.109391	0.0619246	0.491475	0.0116433	0.0331862	0.0070066	0.0593658	1.03374	0.0357898	0.0335327	288
clinical	0	mol-HOMA-IR	mol-IR	DBP	DBP	Blood pressure	705	log	0.119936	696	270	89	100	246	IR-/omics-	IR+/omics+	3-0	cross_IR	FALSE	0.240646	0.101721	0.0409299	0.440362	0.0182665	0.099665	0.0449661	0.436326	0.0160115	0.0288621	0.00490896	0.0528152	1.02928	0.0472868	0.041681	288
clinical	0	mol-HOMA-IR	mol-IR	DBP	DBP	Blood pressure	705	log	0.119936	696	270	89	100	246	IR-/omics+	IR+/omics-	2-1	cross_IR	FALSE	0.11282	0.143669	-0.169257	0.394896	0.43256	0.131694	-0.145746	0.371385	0.391918	0.0135311	-0.0203	0.0473622	1.01362	0.544006	0.506154	288
clinical	0	mol-HOMA-IR	mol-IR	DBP	DBP	Blood pressure	705	log	0.119936	696	270	89	100	246	IR-/omics+	IR+/omics+	3-1	cross_IR	FALSE	0.0767661	0.118294	-0.155489	0.309021	0.516588	0.101186	-0.121901	0.275433	0.448312	0.009207	-0.0186487	0.0370627	1.00925	0.617199	0.552323	288
clinical	0	mol-HOMA-IR	mol-IR	DBP	DBP	Blood pressure	705	log	0.119936	696	270	89	100	246	IR+/omics-	IR+/omics+	3-2	within_IR_positive	TRUE	-0.0360535	0.122849	-0.277252	0.205145	0.769244	0.116851	-0.265476	0.193369	0.757761	-0.00432411	-0.0332525	0.0246043	0.995685	0.814493	0.805296	288
methylation	0	met-HOMA-IR	met-IR	Horvathv1	Horvathv1	age	705	identity	9.27135	691	266	93	100	246	IR-/omics-	IR-/omics+	1-0	within_IR_negative	TRUE	0.0603987	0.061797	-0.0609338	0.181731	0.328727	0.0620059	-0.0613438	0.182141	0.330357	0.559978	-0.564939	1.68489		0.667907	0.689113	198
methylation	0	met-HOMA-IR	met-IR	Horvathv1	Horvathv1	age	705	identity	9.27135	691	266	93	100	246	IR-/omics-	IR+/omics-	2-0	cross_IR	FALSE	0.0873253	0.0534575	-0.0176333	0.192284	0.10281	0.053564	-0.0178425	0.192493	0.103494	0.809624	-0.163484	1.78273		0.452362	0.435998	198
methylation	0	met-HOMA-IR	met-IR	Horvathv1	Horvathv1	age	705	identity	9.27135	691	266	93	100	246	IR-/omics-	IR+/omics+	3-0	cross_IR	FALSE	0.077252	0.0510202	-0.0229213	0.177425	0.130446	0.0527573	-0.0263318	0.180836	0.143569	0.71623	-0.212511	1.64497		0.487328	0.490116	198
methylation	0	met-HOMA-IR	met-IR	Horvathv1	Horvathv1	age	705	identity	9.27135	691	266	93	100	246	IR-/omics+	IR+/omics-	2-1	cross_IR	FALSE	0.0269266	0.0702991	-0.111099	0.164952	0.701816	0.0689573	-0.108464	0.162318	0.696301	0.249646	-1.03004	1.52933		0.902335	0.895244	198
methylation	0	met-HOMA-IR	met-IR	Horvathv1	Horvathv1	age	705	identity	9.27135	691	266	93	100	246	IR-/omics+	IR+/omics+	3-1	cross_IR	FALSE	0.0168533	0.0557896	-0.0926841	0.126391	0.762677	0.0554089	-0.0919368	0.125643	0.761096	0.156253	-0.859307	1.17181		0.925718	0.927065	198
methylation	0	met-HOMA-IR	met-IR	Horvathv1	Horvathv1	age	705	identity	9.27135	691	266	93	100	246	IR+/omics-	IR+/omics+	3-2	within_IR_positive	TRUE	-0.0100733	0.0605784	-0.129013	0.108867	0.867981	0.0608771	-0.1296	0.109453	0.868623	-0.0933932	-1.19613	1.00934		0.949504	0.950206	198
methylation	0	prot-HOMA-IR	prot-IR	Horvathv1	Horvathv1	age	705	identity	9.27135	691	261	98	127	219	IR-/omics-	IR-/omics+	1-0	within_IR_negative	TRUE	-0.0739726	0.0670318	-0.205583	0.0576378	0.270175	0.067892	-0.207272	0.0593267	0.276285	-0.685826	-1.90603	0.534381		0.633368	0.643583	198
methylation	0	prot-HOMA-IR	prot-IR	Horvathv1	Horvathv1	age	705	identity	9.27135	691	261	98	127	219	IR-/omics-	IR+/omics-	2-0	cross_IR	FALSE	0.058848	0.0496573	-0.0386493	0.156345	0.236392	0.0522625	-0.0437644	0.16146	0.260553	0.545601	-0.358332	1.44953		0.590524	0.636907	198
methylation	0	prot-HOMA-IR	prot-IR	Horvathv1	Horvathv1	age	705	identity	9.27135	691	261	98	127	219	IR-/omics-	IR+/omics+	3-0	cross_IR	FALSE	0.00226759	0.0608451	-0.117196	0.121731	0.970282	0.0615429	-0.118566	0.123101	0.970619	0.0210236	-1.08657	1.12861		0.99332	0.994098	198
methylation	0	prot-HOMA-IR	prot-IR	Horvathv1	Horvathv1	age	705	identity	9.27135	691	261	98	127	219	IR-/omics+	IR+/omics-	2-1	cross_IR	FALSE	0.132821	0.0704247	-0.00545154	0.271093	0.059715	0.073004	-0.0105158	0.276157	0.0692892	1.23143	-0.0505432	2.5134		0.387853	0.408322	198
methylation	0	prot-HOMA-IR	prot-IR	Horvathv1	Horvathv1	age	705	identity	9.27135	691	261	98	127	219	IR-/omics+	IR+/omics+	3-1	cross_IR	FALSE	0.0762402	0.0554765	-0.0326825	0.185163	0.1698	0.0545631	-0.0308892	0.18337	0.162777	0.70685	-0.303011	1.71671		0.533659	0.528357	198
methylation	0	prot-HOMA-IR	prot-IR	Horvathv1	Horvathv1	age	705	identity	9.27135	691	261	98	127	219	IR+/omics-	IR+/omics+	3-2	within_IR_positive	TRUE	-0.0565804	0.0640742	-0.182384	0.0692232	0.377519	0.067346	-0.188808	0.0756469	0.401117	-0.524577	-1.69095	0.641792		0.697369	0.728635	198
methylation	0	mol-HOMA-IR	mol-IR	Horvathv1	Horvathv1	age	705	identity	9.27135	691	270	89	100	246	IR-/omics-	IR-/omics+	1-0	within_IR_negative	TRUE	0.0937639	0.0599337	-0.0239101	0.211438	0.118167	0.0623389	-0.0286324	0.21616	0.133013	0.869318	-0.221679	1.96032		0.477493	0.487713	198
methylation	0	mol-HOMA-IR	mol-IR	Horvathv1	Horvathv1	age	705	identity	9.27135	691	270	89	100	246	IR-/omics-	IR+/omics-	2-0	cross_IR	FALSE	0.0834911	0.0532882	-0.021135	0.188117	0.117623	0.0543017	-0.0231249	0.190107	0.124618	0.774076	-0.19595	1.7441		0.477493	0.487713	198
methylation	0	mol-HOMA-IR	mol-IR	Horvathv1	Horvathv1	age	705	identity	9.27135	691	270	89	100	246	IR-/omics-	IR+/omics+	3-0	cross_IR	FALSE	0.0945271	0.04869	-0.00107092	0.190125	0.0526149	0.0515489	-0.00668425	0.195738	0.0671233	0.876394	-0.00992884	1.76272		0.387853	0.408322	198
methylation	0	mol-HOMA-IR	mol-IR	Horvathv1	Horvathv1	age	705	identity	9.27135	691	270	89	100	246	IR-/omics+	IR+/omics-	2-1	cross_IR	FALSE	-0.0102727	0.0689916	-0.145731	0.125186	0.881678	0.0719511	-0.151542	0.130996	0.886511	-0.095242	-1.35112	1.16064		0.951827	0.954407	198
methylation	0	mol-HOMA-IR	mol-IR	Horvathv1	Horvathv1	age	705	identity	9.27135	691	270	89	100	246	IR-/omics+	IR+/omics+	3-1	cross_IR	FALSE	0.000763236	0.0567476	-0.110655	0.112182	0.989273	0.0570796	-0.111307	0.112833	0.989335	0.00707623	-1.02592	1.04007		0.994295	0.994357	198
methylation	0	mol-HOMA-IR	mol-IR	Horvathv1	Horvathv1	age	705	identity	9.27135	691	270	89	100	246	IR+/omics-	IR+/omics+	3-2	within_IR_positive	TRUE	0.0110359	0.0589262	-0.10466	0.126732	0.851493	0.0631365	-0.112926	0.134998	0.861292	0.102318	-0.970339	1.17498		0.939497	0.950206	198
methylation	0	met-HOMA-IR	met-IR	Hannum	Hannum	age	705	identity	9.3228	691	266	93	100	246	IR-/omics-	IR-/omics+	1-0	within_IR_negative	TRUE	0.0312794	0.0561321	-0.0789306	0.141489	0.57754	0.0576439	-0.0818987	0.144458	0.587558	0.291612	-0.735854	1.31908		0.834996	0.83918	198
methylation	0	met-HOMA-IR	met-IR	Hannum	Hannum	age	705	identity	9.3228	691	266	93	100	246	IR-/omics-	IR+/omics-	2-0	cross_IR	FALSE	0.0725312	0.048557	-0.0228058	0.167868	0.135702	0.0480178	-0.0217472	0.16681	0.131372	0.676193	-0.212614	1.565		0.489149	0.487713	198
methylation	0	met-HOMA-IR	met-IR	Hannum	Hannum	age	705	identity	9.3228	691	266	93	100	246	IR-/omics-	IR+/omics+	3-0	cross_IR	FALSE	0.0422044	0.0463432	-0.048786	0.133195	0.362776	0.0457423	-0.0476063	0.132015	0.356509	0.393463	-0.454822	1.24175		0.690669	0.695848	198
methylation	0	met-HOMA-IR	met-IR	Hannum	Hannum	age	705	identity	9.3228	691	266	93	100	246	IR-/omics+	IR+/omics-	2-1	cross_IR	FALSE	0.0412518	0.0638548	-0.084121	0.166625	0.518478	0.0624447	-0.0813524	0.163856	0.509081	0.384582	-0.784243	1.55341		0.808336	0.812887	198
methylation	0	met-HOMA-IR	met-IR	Hannum	Hannum	age	705	identity	9.3228	691	266	93	100	246	IR-/omics+	IR+/omics+	3-1	cross_IR	FALSE	0.0109249	0.0506753	-0.0885712	0.110421	0.829373	0.0510917	-0.0893887	0.111239	0.830743	0.101851	-0.825731	1.02943		0.939497	0.94991	198
methylation	0	met-HOMA-IR	met-IR	Hannum	Hannum	age	705	identity	9.3228	691	266	93	100	246	IR+/omics-	IR+/omics+	3-2	within_IR_positive	TRUE	-0.0303268	0.0550252	-0.138364	0.0777099	0.581713	0.0520215	-0.132466	0.0718124	0.560106	-0.282731	-1.28994	0.724473		0.834996	0.834964	198
methylation	0	prot-HOMA-IR	prot-IR	Hannum	Hannum	age	705	identity	9.3228	691	261	98	127	219	IR-/omics-	IR-/omics+	1-0	within_IR_negative	TRUE	-0.143666	0.0606881	-0.262821	-0.0245109	0.0181937	0.0679328	-0.277046	-0.0102865	0.0348023	-1.33937	-2.45023	-0.22851		0.245422	0.362677	198
methylation	0	prot-HOMA-IR	prot-IR	Hannum	Hannum	age	705	identity	9.3228	691	261	98	127	219	IR-/omics-	IR+/omics-	2-0	cross_IR	FALSE	0.0197641	0.0449579	-0.0685064	0.108034	0.660355	0.044886	-0.0683653	0.107893	0.659846	0.184256	-0.638671	1.00718		0.877519	0.881463	198
methylation	0	prot-HOMA-IR	prot-IR	Hannum	Hannum	age	705	identity	9.3228	691	261	98	127	219	IR-/omics-	IR+/omics+	3-0	cross_IR	FALSE	-0.0475975	0.0550869	-0.155755	0.0605603	0.387864	0.0540549	-0.153729	0.0585341	0.378873	-0.443742	-1.45207	0.564591		0.703225	0.704099	198
methylation	0	prot-HOMA-IR	prot-IR	Hannum	Hannum	age	705	identity	9.3228	691	261	98	127	219	IR-/omics+	IR+/omics-	2-1	cross_IR	FALSE	0.16343	0.0637599	0.0382437	0.288616	0.0105815	0.0700316	0.0259299	0.30093	0.0198992	1.52363	0.356538	2.69071		0.214154	0.319668	198
methylation	0	prot-HOMA-IR	prot-IR	Hannum	Hannum	age	705	identity	9.3228	691	261	98	127	219	IR-/omics+	IR+/omics+	3-1	cross_IR	FALSE	0.0960685	0.0502263	-0.002546	0.194683	0.056198	0.0532126	-0.00840931	0.200546	0.0714518	0.895627	-0.0237359	1.81499		0.387853	0.408322	198
methylation	0	prot-HOMA-IR	prot-IR	Hannum	Hannum	age	705	identity	9.3228	691	261	98	127	219	IR+/omics-	IR+/omics+	3-2	within_IR_positive	TRUE	-0.0673615	0.0580104	-0.181259	0.0465363	0.245963	0.0572068	-0.179682	0.0449585	0.239398	-0.627998	-1.68984	0.433848		0.601242	0.604759	198
methylation	0	mol-HOMA-IR	mol-IR	Hannum	Hannum	age	705	identity	9.3228	691	270	89	100	246	IR-/omics-	IR-/omics+	1-0	within_IR_negative	TRUE	0.0595453	0.0544712	-0.0474036	0.166494	0.274708	0.0582833	-0.0548884	0.173979	0.307303	0.555129	-0.441934	1.55219		0.633368	0.668637	198
methylation	0	mol-HOMA-IR	mol-IR	Hannum	Hannum	age	705	identity	9.3228	691	270	89	100	246	IR-/omics-	IR+/omics-	2-0	cross_IR	FALSE	0.068534	0.0484314	-0.0265562	0.163624	0.157497	0.0479146	-0.0255417	0.16261	0.153072	0.638929	-0.247578	1.52544		0.511219	0.505139	198
methylation	0	mol-HOMA-IR	mol-IR	Hannum	Hannum	age	705	identity	9.3228	691	270	89	100	246	IR-/omics-	IR+/omics+	3-0	cross_IR	FALSE	0.0584645	0.0442522	-0.0284205	0.14535	0.186884	0.0432289	-0.0264112	0.14334	0.176677	0.545053	-0.264958	1.35506		0.560651	0.553103	198
methylation	0	mol-HOMA-IR	mol-IR	Hannum	Hannum	age	705	identity	9.3228	691	270	89	100	246	IR-/omics+	IR+/omics-	2-1	cross_IR	FALSE	0.00898868	0.0627036	-0.114124	0.132101	0.886054	0.0645876	-0.117823	0.1358	0.889356	0.0837997	-1.06395	1.23155		0.951827	0.954407	198
methylation	0	mol-HOMA-IR	mol-IR	Hannum	Hannum	age	705	identity	9.3228	691	270	89	100	246	IR-/omics+	IR+/omics+	3-1	cross_IR	FALSE	-0.00108081	0.0515755	-0.102344	0.100183	0.983287	0.0536668	-0.10645	0.104289	0.983938	-0.0100762	-0.954134	0.933982		0.99332	0.994098	198
methylation	0	mol-HOMA-IR	mol-IR	Hannum	Hannum	age	705	identity	9.3228	691	270	89	100	246	IR+/omics-	IR+/omics+	3-2	within_IR_positive	TRUE	-0.0100695	0.0535555	-0.115221	0.0950816	0.850916	0.0512734	-0.11074	0.0906009	0.844364	-0.0938758	-1.07418	0.886426		0.939497	0.94991	198
methylation	0	met-HOMA-IR	met-IR	Horvathv2	Horvathv2	age	705	identity	10.1574	691	266	93	100	246	IR-/omics-	IR-/omics+	1-0	within_IR_negative	TRUE	0.0495595	0.0475544	-0.0438089	0.142928	0.2977	0.0450425	-0.038877	0.137996	0.271592	0.503397	-0.444986	1.45178		0.657736	0.643583	198
methylation	0	met-HOMA-IR	met-IR	Horvathv2	Horvathv2	age	705	identity	10.1574	691	266	93	100	246	IR-/omics-	IR+/omics-	2-0	cross_IR	FALSE	0.036108	0.0411369	-0.0446603	0.116876	0.380383	0.0408681	-0.0441325	0.116349	0.37726	0.366765	-0.453634	1.18716		0.697369	0.704099	198
methylation	0	met-HOMA-IR	met-IR	Horvathv2	Horvathv2	age	705	identity	10.1574	691	266	93	100	246	IR-/omics-	IR+/omics+	3-0	cross_IR	FALSE	0.0349649	0.0392613	-0.042121	0.112051	0.373471	0.0398442	-0.0432653	0.113195	0.380498	0.355153	-0.427841	1.13815		0.697369	0.704099	198
methylation	0	met-HOMA-IR	met-IR	Horvathv2	Horvathv2	age	705	identity	10.1574	691	266	93	100	246	IR-/omics+	IR+/omics-	2-1	cross_IR	FALSE	-0.0134515	0.0540969	-0.119666	0.0927626	0.803701	0.0495747	-0.110787	0.0838837	0.786212	-0.136633	-1.2155	0.94223		0.936076	0.938154	198
methylation	0	met-HOMA-IR	met-IR	Horvathv2	Horvathv2	age	705	identity	10.1574	691	266	93	100	246	IR-/omics+	IR+/omics+	3-1	cross_IR	FALSE	-0.0145946	0.0429315	-0.0988864	0.0696972	0.733997	0.0399163	-0.0929663	0.0637771	0.714753	-0.148244	-1.00443	0.707944		0.915145	0.901408	198
methylation	0	met-HOMA-IR	met-IR	Horvathv2	Horvathv2	age	705	identity	10.1574	691	266	93	100	246	IR+/omics-	IR+/omics+	3-2	within_IR_positive	TRUE	-0.00114312	0.0466166	-0.0926704	0.0903841	0.980444	0.0451826	-0.0898548	0.0875686	0.979823	-0.0116112	-0.941293	0.918071		0.99332	0.994098	198
methylation	0	prot-HOMA-IR	prot-IR	Horvathv2	Horvathv2	age	705	identity	10.1574	691	261	98	127	219	IR-/omics-	IR-/omics+	1-0	within_IR_negative	TRUE	-0.0950928	0.051499	-0.196206	0.00602053	0.0652475	0.0482932	-0.189912	-0.000273861	0.0493438	-0.965899	-1.99295	0.0611531		0.387853	0.390803	198
methylation	0	prot-HOMA-IR	prot-IR	Horvathv2	Horvathv2	age	705	identity	10.1574	691	261	98	127	219	IR-/omics-	IR+/omics-	2-0	cross_IR	FALSE	-0.0172918	0.0381506	-0.0921968	0.0576132	0.65051	0.0400171	-0.0958615	0.0612778	0.665795	-0.175641	-0.936483	0.585202		0.877519	0.881463	198
methylation	0	prot-HOMA-IR	prot-IR	Horvathv2	Horvathv2	age	705	identity	10.1574	691	261	98	127	219	IR-/omics-	IR+/omics+	3-0	cross_IR	FALSE	-0.0221754	0.046746	-0.113957	0.0696058	0.635379	0.0460474	-0.112585	0.0682342	0.630259	-0.225245	-1.15751	0.707016		0.873645	0.872666	198
methylation	0	prot-HOMA-IR	prot-IR	Horvathv2	Horvathv2	age	705	identity	10.1574	691	261	98	127	219	IR-/omics+	IR+/omics-	2-1	cross_IR	FALSE	0.077801	0.0541057	-0.0284304	0.184032	0.150903	0.0508565	-0.0220508	0.177653	0.12652	0.790258	-0.28878	1.8693		0.50642	0.487713	198
methylation	0	prot-HOMA-IR	prot-IR	Horvathv2	Horvathv2	age	705	identity	10.1574	691	261	98	127	219	IR-/omics+	IR+/omics+	3-1	cross_IR	FALSE	0.0729174	0.0426213	-0.0107654	0.1566	0.0875632	0.0384889	-0.00265183	0.148487	0.0585753	0.740654	-0.109349	1.59066		0.412798	0.408322	198
methylation	0	prot-HOMA-IR	prot-IR	Horvathv2	Horvathv2	age	705	identity	10.1574	691	261	98	127	219	IR+/omics-	IR+/omics+	3-2	within_IR_positive	TRUE	-0.00488353	0.0492268	-0.101536	0.0917685	0.921005	0.0488004	-0.100698	0.0909313	0.920317	-0.0496041	-1.03134	0.932133		0.966089	0.966791	198
methylation	0	mol-HOMA-IR	mol-IR	Horvathv2	Horvathv2	age	705	identity	10.1574	691	270	89	100	246	IR-/omics-	IR-/omics+	1-0	within_IR_negative	TRUE	0.073699	0.0461183	-0.0168498	0.164248	0.11049	0.044643	-0.0139532	0.161351	0.0992232	0.748592	-0.17115	1.66834		0.465471	0.435998	198
methylation	0	mol-HOMA-IR	mol-IR	Horvathv2	Horvathv2	age	705	identity	10.1574	691	270	89	100	246	IR-/omics-	IR+/omics-	2-0	cross_IR	FALSE	0.0380689	0.0410046	-0.0424397	0.118577	0.353522	0.0415656	-0.0435412	0.119679	0.360053	0.386682	-0.431078	1.20444		0.679586	0.695848	198
methylation	0	mol-HOMA-IR	mol-IR	Horvathv2	Horvathv2	age	705	identity	10.1574	691	270	89	100	246	IR-/omics-	IR+/omics+	3-0	cross_IR	FALSE	0.0441924	0.0374663	-0.0293691	0.117754	0.238596	0.0376821	-0.0297928	0.118178	0.241293	0.448882	-0.298315	1.19608		0.590524	0.604759	198
methylation	0	mol-HOMA-IR	mol-IR	Horvathv2	Horvathv2	age	705	identity	10.1574	691	270	89	100	246	IR-/omics+	IR+/omics-	2-1	cross_IR	FALSE	-0.0356301	0.0530882	-0.139864	0.0686035	0.50235	0.0510887	-0.135938	0.0646776	0.485777	-0.361911	-1.42066	0.696835		0.808336	0.794907	198
methylation	0	mol-HOMA-IR	mol-IR	Horvathv2	Horvathv2	age	705	identity	10.1574	691	270	89	100	246	IR-/omics+	IR+/omics+	3-1	cross_IR	FALSE	-0.0295065	0.0436666	-0.115242	0.0562285	0.499442	0.0408047	-0.109623	0.0506096	0.469853	-0.299711	-1.17056	0.571137		0.808336	0.775258	198
methylation	0	mol-HOMA-IR	mol-IR	Horvathv2	Horvathv2	age	705	identity	10.1574	691	270	89	100	246	IR+/omics-	IR+/omics+	3-2	within_IR_positive	TRUE	0.00612356	0.045343	-0.082903	0.0951501	0.892612	0.0452046	-0.0826313	0.0948784	0.892285	0.0621997	-0.842082	0.966481		0.951827	0.954407	198
methylation	0	met-HOMA-IR	met-IR	PCHorvath1	PCHorvath1	age	705	identity	7.80472	691	266	93	100	246	IR-/omics-	IR-/omics+	1-0	within_IR_negative	TRUE	0.0697145	0.0642366	-0.0564079	0.195837	0.278178	0.0656991	-0.0592793	0.198708	0.289007	0.544102	-0.440248	1.52845		0.633368	0.646229	198
methylation	0	met-HOMA-IR	met-IR	PCHorvath1	PCHorvath1	age	705	identity	7.80472	691	266	93	100	246	IR-/omics-	IR+/omics-	2-0	cross_IR	FALSE	0.0295135	0.0555678	-0.0795886	0.138616	0.595503	0.0573103	-0.0830097	0.142037	0.606734	0.230344	-0.621166	1.08185		0.838359	0.852009	198
methylation	0	met-HOMA-IR	met-IR	PCHorvath1	PCHorvath1	age	705	identity	7.80472	691	266	93	100	246	IR-/omics-	IR+/omics+	3-0	cross_IR	FALSE	0.0803835	0.0530344	-0.0237443	0.184511	0.130056	0.0529412	-0.0235614	0.184328	0.129382	0.62737	-0.185318	1.44006		0.487328	0.487713	198
methylation	0	met-HOMA-IR	met-IR	PCHorvath1	PCHorvath1	age	705	identity	7.80472	691	266	93	100	246	IR-/omics+	IR+/omics-	2-1	cross_IR	FALSE	-0.040201	0.0730744	-0.183675	0.103273	0.582402	0.0757029	-0.188836	0.108434	0.595564	-0.313758	-1.43353	0.806019		0.834996	0.842297	198
methylation	0	met-HOMA-IR	met-IR	PCHorvath1	PCHorvath1	age	705	identity	7.80472	691	266	93	100	246	IR-/omics+	IR+/omics+	3-1	cross_IR	FALSE	0.010669	0.057992	-0.103193	0.124531	0.854088	0.0593759	-0.10591	0.127248	0.857452	0.0832685	-0.805389	0.971926		0.939497	0.950206	198
methylation	0	met-HOMA-IR	met-IR	PCHorvath1	PCHorvath1	age	705	identity	7.80472	691	266	93	100	246	IR+/omics-	IR+/omics+	3-2	within_IR_positive	TRUE	0.05087	0.0629699	-0.0727653	0.174505	0.419457	0.0658659	-0.0784512	0.180191	0.440185	0.397026	-0.567913	1.36196		0.728492	0.757883	198
methylation	0	prot-HOMA-IR	prot-IR	PCHorvath1	PCHorvath1	age	705	identity	7.80472	691	261	98	127	219	IR-/omics-	IR-/omics+	1-0	within_IR_negative	TRUE	-0.072056	0.0697193	-0.208943	0.0648311	0.301724	0.0696844	-0.208875	0.0647626	0.301482	-0.562377	-1.63074	0.505988		0.657736	0.663261	198
methylation	0	prot-HOMA-IR	prot-IR	PCHorvath1	PCHorvath1	age	705	identity	7.80472	691	261	98	127	219	IR-/omics-	IR+/omics-	2-0	cross_IR	FALSE	0.0148505	0.0516483	-0.0865559	0.116257	0.773792	0.0555054	-0.094129	0.12383	0.789126	0.115904	-0.675544	0.907351		0.92855	0.938154	198
methylation	0	prot-HOMA-IR	prot-IR	PCHorvath1	PCHorvath1	age	705	identity	7.80472	691	261	98	127	219	IR-/omics-	IR+/omics+	3-0	cross_IR	FALSE	3.37274e-06	0.0632846	-0.12425	0.124257	0.999957	0.0602857	-0.118362	0.118369	0.999955	2.63233e-05	-0.969735	0.969788		0.999957	0.999955	198
methylation	0	prot-HOMA-IR	prot-IR	PCHorvath1	PCHorvath1	age	705	identity	7.80472	691	261	98	127	219	IR-/omics+	IR+/omics-	2-1	cross_IR	FALSE	0.0869065	0.0732483	-0.0569094	0.230722	0.235847	0.0768187	-0.0639195	0.237733	0.258313	0.678281	-0.444162	1.80072		0.590524	0.636907	198
methylation	0	prot-HOMA-IR	prot-IR	PCHorvath1	PCHorvath1	age	705	identity	7.80472	691	261	98	127	219	IR-/omics+	IR+/omics+	3-1	cross_IR	FALSE	0.0720594	0.0577007	-0.0412304	0.185349	0.212144	0.0561195	-0.0381257	0.182245	0.19956	0.562403	-0.321791	1.4466		0.580156	0.578984	198
methylation	0	prot-HOMA-IR	prot-IR	PCHorvath1	PCHorvath1	age	705	identity	7.80472	691	261	98	127	219	IR+/omics-	IR+/omics+	3-2	within_IR_positive	TRUE	-0.0148471	0.0666432	-0.145695	0.116	0.823769	0.0691013	-0.150521	0.120827	0.82994	-0.115877	-1.1371	0.90535		0.939497	0.94991	198
methylation	0	mol-HOMA-IR	mol-IR	PCHorvath1	PCHorvath1	age	705	identity	7.80472	691	270	89	100	246	IR-/omics-	IR-/omics+	1-0	within_IR_negative	TRUE	0.107994	0.0622792	-0.0142849	0.230273	0.083358	0.064387	-0.0184234	0.234412	0.0939423	0.842865	-0.11149	1.79722		0.403344	0.432572	198
methylation	0	mol-HOMA-IR	mol-IR	PCHorvath1	PCHorvath1	age	705	identity	7.80472	691	270	89	100	246	IR-/omics-	IR+/omics-	2-0	cross_IR	FALSE	0.0395922	0.0553736	-0.0691285	0.148313	0.47485	0.0577791	-0.0738516	0.153036	0.493427	0.309006	-0.539528	1.15754		0.783502	0.800647	198
methylation	0	mol-HOMA-IR	mol-IR	PCHorvath1	PCHorvath1	age	705	identity	7.80472	691	270	89	100	246	IR-/omics-	IR+/omics+	3-0	cross_IR	FALSE	0.0904962	0.0505954	-0.00884304	0.189835	0.0741134	0.0513249	-0.0102753	0.191268	0.0783085	0.706297	-0.0690175	1.48161		0.396607	0.408322	198
methylation	0	mol-HOMA-IR	mol-IR	PCHorvath1	PCHorvath1	age	705	identity	7.80472	691	270	89	100	246	IR-/omics+	IR+/omics-	2-1	cross_IR	FALSE	-0.0684021	0.0716916	-0.209162	0.0723574	0.340359	0.0768655	-0.21932	0.0825158	0.373833	-0.533859	-1.63245	0.564729		0.67391	0.704099	198
methylation	0	mol-HOMA-IR	mol-IR	PCHorvath1	PCHorvath1	age	705	identity	7.80472	691	270	89	100	246	IR-/omics+	IR+/omics+	3-1	cross_IR	FALSE	-0.0174981	0.0589684	-0.133277	0.0982806	0.766757	0.0606726	-0.136623	0.101627	0.773126	-0.136568	-1.04019	0.767052		0.925718	0.933408	198
methylation	0	mol-HOMA-IR	mol-IR	PCHorvath1	PCHorvath1	age	705	identity	7.80472	691	270	89	100	246	IR+/omics-	IR+/omics+	3-2	within_IR_positive	TRUE	0.050904	0.0612323	-0.0693196	0.171128	0.406076	0.0671844	-0.081006	0.182814	0.448903	0.397291	-0.54102	1.3356		0.724352	0.759682	198
methylation	0	met-HOMA-IR	met-IR	AltumAge	AltumAge	age	705	identity	18.2182	691	266	93	100	246	IR-/omics-	IR-/omics+	1-0	within_IR_negative	TRUE	0.1094	0.0645637	-0.0173643	0.236165	0.0906295	0.064063	-0.0163813	0.235182	0.0881418	1.99308	-0.316347	4.3025		0.417317	0.432572	198
methylation	0	met-HOMA-IR	met-IR	AltumAge	AltumAge	age	705	identity	18.2182	691	266	93	100	246	IR-/omics-	IR+/omics-	2-0	cross_IR	FALSE	0.0678345	0.0558508	-0.0418231	0.177492	0.224946	0.0544967	-0.0391644	0.174833	0.213647	1.23582	-0.761942	3.23359		0.584433	0.58753	198
methylation	0	met-HOMA-IR	met-IR	AltumAge	AltumAge	age	705	identity	18.2182	691	266	93	100	246	IR-/omics-	IR+/omics+	3-0	cross_IR	FALSE	0.0874705	0.0533044	-0.0171875	0.192128	0.10126	0.0533684	-0.0173132	0.192254	0.10167	1.59356	-0.313126	3.50024		0.452362	0.435998	198
methylation	0	met-HOMA-IR	met-IR	AltumAge	AltumAge	age	705	identity	18.2182	691	266	93	100	246	IR-/omics+	IR+/omics-	2-1	cross_IR	FALSE	-0.0415658	0.0734464	-0.185771	0.102639	0.571623	0.0722136	-0.18335	0.100219	0.565077	-0.757254	-3.38441	1.8699		0.834996	0.834964	198
methylation	0	met-HOMA-IR	met-IR	AltumAge	AltumAge	age	705	identity	18.2182	691	266	93	100	246	IR-/omics+	IR+/omics+	3-1	cross_IR	FALSE	-0.0219298	0.0582873	-0.136371	0.0925116	0.706857	0.0570941	-0.134028	0.0901689	0.701024	-0.399521	-2.48444	1.6854		0.902953	0.895501	198
methylation	0	met-HOMA-IR	met-IR	AltumAge	AltumAge	age	705	identity	18.2182	691	266	93	100	246	IR+/omics-	IR+/omics+	3-2	within_IR_positive	TRUE	0.019636	0.0632905	-0.104629	0.143901	0.756463	0.0631621	-0.104377	0.143649	0.755984	0.357733	-1.90615	2.62162		0.925718	0.927065	198
methylation	0	prot-HOMA-IR	prot-IR	AltumAge	AltumAge	age	705	identity	18.2182	691	261	98	127	219	IR-/omics-	IR-/omics+	1-0	within_IR_negative	TRUE	-0.00504056	0.0701893	-0.14285	0.132769	0.942771	0.0675263	-0.137622	0.127541	0.940518	-0.0918301	-2.60248	2.41882		0.982466	0.980119	198
methylation	0	prot-HOMA-IR	prot-IR	AltumAge	AltumAge	age	705	identity	18.2182	691	261	98	127	219	IR-/omics-	IR+/omics-	2-0	cross_IR	FALSE	0.0527222	0.0519964	-0.0493676	0.154812	0.310957	0.0537012	-0.0527148	0.158159	0.326557	0.960506	-0.89939	2.8204		0.657736	0.689113	198
methylation	0	prot-HOMA-IR	prot-IR	AltumAge	AltumAge	age	705	identity	18.2182	691	261	98	127	219	IR-/omics-	IR+/omics+	3-0	cross_IR	FALSE	0.0256857	0.0637112	-0.0994051	0.150776	0.686957	0.0621465	-0.096333	0.147704	0.679509	0.467947	-1.81098	2.74688		0.892868	0.890854	198
methylation	0	prot-HOMA-IR	prot-IR	AltumAge	AltumAge	age	705	identity	18.2182	691	261	98	127	219	IR-/omics+	IR+/omics-	2-1	cross_IR	FALSE	0.0577628	0.073742	-0.0870225	0.202548	0.433714	0.0712735	-0.0821757	0.197701	0.417967	1.05234	-1.5854	3.69007		0.733977	0.729636	198
methylation	0	prot-HOMA-IR	prot-IR	AltumAge	AltumAge	age	705	identity	18.2182	691	261	98	127	219	IR-/omics+	IR+/omics+	3-1	cross_IR	FALSE	0.0307262	0.0580896	-0.0833272	0.14478	0.597014	0.0532575	-0.0738397	0.135292	0.56417	0.559777	-1.51807	2.63763		0.838359	0.834964	198
methylation	0	prot-HOMA-IR	prot-IR	AltumAge	AltumAge	age	705	identity	18.2182	691	261	98	127	219	IR+/omics-	IR+/omics+	3-2	within_IR_positive	TRUE	-0.0270366	0.0670924	-0.158766	0.104693	0.687091	0.0663742	-0.157356	0.103283	0.683888	-0.492559	-2.89243	1.90732		0.892868	0.890854	198
methylation	0	mol-HOMA-IR	mol-IR	AltumAge	AltumAge	age	705	identity	18.2182	691	270	89	100	246	IR-/omics-	IR-/omics+	1-0	within_IR_negative	TRUE	0.0961765	0.062701	-0.0269309	0.219284	0.125514	0.0620699	-0.0256917	0.218045	0.121723	1.75217	-0.490633	3.99496		0.487328	0.487713	198
methylation	0	mol-HOMA-IR	mol-IR	AltumAge	AltumAge	age	705	identity	18.2182	691	270	89	100	246	IR-/omics-	IR+/omics-	2-0	cross_IR	FALSE	0.0673706	0.0557487	-0.0420864	0.176828	0.22728	0.0556643	-0.0419208	0.176662	0.226577	1.22737	-0.766741	3.22149		0.584433	0.604759	198
methylation	0	mol-HOMA-IR	mol-IR	AltumAge	AltumAge	age	705	identity	18.2182	691	270	89	100	246	IR-/omics-	IR+/omics+	3-0	cross_IR	FALSE	0.0755768	0.0509381	-0.0244353	0.175589	0.138345	0.0496602	-0.0219261	0.17308	0.128497	1.37688	-0.445168	3.19892		0.489149	0.487713	198
methylation	0	mol-HOMA-IR	mol-IR	AltumAge	AltumAge	age	705	identity	18.2182	691	270	89	100	246	IR-/omics+	IR+/omics-	2-1	cross_IR	FALSE	-0.0288059	0.0721772	-0.170519	0.112907	0.689943	0.0732662	-0.172657	0.115045	0.694317	-0.524792	-3.10655	2.05697		0.892868	0.895244	198
methylation	0	mol-HOMA-IR	mol-IR	AltumAge	AltumAge	age	705	identity	18.2182	691	270	89	100	246	IR-/omics+	IR+/omics+	3-1	cross_IR	FALSE	-0.0205997	0.0593678	-0.137163	0.0959631	0.728708	0.0588966	-0.136238	0.0950381	0.726625	-0.375291	-2.49886	1.74828		0.915145	0.910581	198
methylation	0	mol-HOMA-IR	mol-IR	AltumAge	AltumAge	age	705	identity	18.2182	691	270	89	100	246	IR+/omics-	IR+/omics+	3-2	within_IR_positive	TRUE	0.00820617	0.061647	-0.112832	0.129244	0.894141	0.0630996	-0.115684	0.132096	0.896564	0.149502	-2.05559	2.3546		0.951827	0.954407	198
methylation	0	met-HOMA-IR	met-IR	PhenoAge	PhenoAge	age	705	identity	9.99805	691	266	93	100	246	IR-/omics-	IR-/omics+	1-0	within_IR_negative	TRUE	0.0503759	0.0622789	-0.0719027	0.172655	0.418865	0.0615584	-0.070488	0.17124	0.413443	0.503661	-0.718887	1.72621		0.728492	0.729636	198
methylation	0	met-HOMA-IR	met-IR	PhenoAge	PhenoAge	age	705	identity	9.99805	691	266	93	100	246	IR-/omics-	IR+/omics-	2-0	cross_IR	FALSE	0.0104485	0.0538743	-0.0953285	0.116226	0.846278	0.0556993	-0.0989116	0.119809	0.851255	0.104464	-0.9531	1.16203		0.939497	0.950206	198
methylation	0	met-HOMA-IR	met-IR	PhenoAge	PhenoAge	age	705	identity	9.99805	691	266	93	100	246	IR-/omics-	IR+/omics+	3-0	cross_IR	FALSE	0.0891136	0.0514181	-0.0118408	0.190068	0.0835207	0.0526768	-0.0143122	0.192539	0.091153	0.890963	-0.118385	1.90031		0.403344	0.432572	198
methylation	0	met-HOMA-IR	met-IR	PhenoAge	PhenoAge	age	705	identity	9.99805	691	266	93	100	246	IR-/omics+	IR+/omics-	2-1	cross_IR	FALSE	-0.0399275	0.0708473	-0.179029	0.0991744	0.573229	0.071718	-0.180739	0.100884	0.577893	-0.399197	-1.78994	0.991551		0.834996	0.83918	198
methylation	0	met-HOMA-IR	met-IR	PhenoAge	PhenoAge	age	705	identity	9.99805	691	266	93	100	246	IR-/omics+	IR+/omics+	3-1	cross_IR	FALSE	0.0387377	0.0562246	-0.0716539	0.149129	0.491067	0.0570519	-0.0732783	0.150754	0.497372	0.387301	-0.716399	1.491		0.803564	0.800647	198
methylation	0	met-HOMA-IR	met-IR	PhenoAge	PhenoAge	age	705	identity	9.99805	691	266	93	100	246	IR+/omics-	IR+/omics+	3-2	within_IR_positive	TRUE	0.0786651	0.0610508	-0.0412023	0.198533	0.197997	0.0642736	-0.0475298	0.20486	0.221403	0.786498	-0.411943	1.98494		0.57945	0.600518	198
methylation	0	prot-HOMA-IR	prot-IR	PhenoAge	PhenoAge	age	705	identity	9.99805	691	261	98	127	219	IR-/omics-	IR-/omics+	1-0	within_IR_negative	TRUE	-0.126335	0.0674868	-0.258839	0.00616827	0.0616283	0.0721594	-0.268013	0.0153426	0.0804271	-1.26311	-2.58789	0.0616706		0.387853	0.408322	198
methylation	0	prot-HOMA-IR	prot-IR	PhenoAge	PhenoAge	age	705	identity	9.99805	691	261	98	127	219	IR-/omics-	IR+/omics-	2-0	cross_IR	FALSE	0.0272284	0.0499944	-0.0709307	0.125387	0.586184	0.0503891	-0.0717057	0.126163	0.589121	0.272231	-0.709169	1.25363		0.834996	0.83918	198
methylation	0	prot-HOMA-IR	prot-IR	PhenoAge	PhenoAge	age	705	identity	9.99805	691	261	98	127	219	IR-/omics-	IR+/omics+	3-0	cross_IR	FALSE	-0.0459231	0.0612581	-0.166197	0.0743513	0.453712	0.0632012	-0.170013	0.0781664	0.467707	-0.459141	-1.66165	0.743368		0.754915	0.775258	198
methylation	0	prot-HOMA-IR	prot-IR	PhenoAge	PhenoAge	age	705	identity	9.99805	691	261	98	127	219	IR-/omics+	IR+/omics-	2-1	cross_IR	FALSE	0.153564	0.0709027	0.0143532	0.292774	0.0306649	0.0756115	0.00510806	0.30202	0.0426414	1.53534	0.143504	2.92717		0.319561	0.369068	198
methylation	0	prot-HOMA-IR	prot-IR	PhenoAge	PhenoAge	age	705	identity	9.99805	691	261	98	127	219	IR-/omics+	IR+/omics+	3-1	cross_IR	FALSE	0.0804124	0.055853	-0.0292496	0.190074	0.150401	0.0598069	-0.0370127	0.197837	0.179217	0.803967	-0.292439	1.90037		0.50642	0.553103	198
methylation	0	prot-HOMA-IR	prot-IR	PhenoAge	PhenoAge	age	705	identity	9.99805	691	261	98	127	219	IR+/omics-	IR+/omics+	3-2	within_IR_positive	TRUE	-0.0731514	0.0645091	-0.199809	0.053506	0.2572	0.0671198	-0.204935	0.0586317	0.276153	-0.731372	-1.9977	0.534956		0.613562	0.643583	198
methylation	0	mol-HOMA-IR	mol-IR	PhenoAge	PhenoAge	age	705	identity	9.99805	691	270	89	100	246	IR-/omics-	IR-/omics+	1-0	within_IR_negative	TRUE	0.0862891	0.0604278	-0.032355	0.204933	0.153752	0.0587376	-0.0290365	0.201615	0.142271	0.862723	-0.323487	2.04893		0.507382	0.490116	198
methylation	0	mol-HOMA-IR	mol-IR	PhenoAge	PhenoAge	age	705	identity	9.99805	691	270	89	100	246	IR-/omics-	IR+/omics-	2-0	cross_IR	FALSE	0.0312876	0.0537275	-0.0742011	0.136776	0.560528	0.053986	-0.0747085	0.137284	0.562406	0.312816	-0.741866	1.3675		0.834996	0.834964	198
methylation	0	mol-HOMA-IR	mol-IR	PhenoAge	PhenoAge	age	705	identity	9.99805	691	270	89	100	246	IR-/omics-	IR+/omics+	3-0	cross_IR	FALSE	0.0918808	0.0490914	-0.00450543	0.188267	0.0616805	0.0524602	-0.0111198	0.194881	0.0803144	0.918628	-0.0450455	1.8823		0.387853	0.408322	198
methylation	0	mol-HOMA-IR	mol-IR	PhenoAge	PhenoAge	age	705	identity	9.99805	691	270	89	100	246	IR-/omics+	IR+/omics-	2-1	cross_IR	FALSE	-0.0550015	0.0695605	-0.191577	0.0815737	0.42939	0.0681775	-0.188861	0.0788583	0.420094	-0.549908	-1.91539	0.815578		0.732924	0.729636	198
methylation	0	mol-HOMA-IR	mol-IR	PhenoAge	PhenoAge	age	705	identity	9.99805	691	270	89	100	246	IR-/omics+	IR+/omics+	3-1	cross_IR	FALSE	0.0055916	0.0572154	-0.106745	0.117929	0.922176	0.0565257	-0.105391	0.116574	0.921229	0.0559051	-1.06725	1.17906		0.966089	0.966791	198
methylation	0	mol-HOMA-IR	mol-IR	PhenoAge	PhenoAge	age	705	identity	9.99805	691	270	89	100	246	IR+/omics-	IR+/omics+	3-2	within_IR_positive	TRUE	0.0605931	0.059412	-0.0560566	0.177243	0.308142	0.0626912	-0.0624949	0.183681	0.334116	0.605813	-0.560457	1.77208		0.657736	0.689113	198
methylation	0	met-HOMA-IR	met-IR	GrimAgeV1	GrimAgeV1	age	705	identity	8.28814	691	266	93	100	246	IR-/omics-	IR-/omics+	1-0	within_IR_negative	TRUE	0.033338	0.051429	-0.0676378	0.134314	0.517049	0.0517185	-0.0682062	0.134882	0.519397	0.27631	-0.560591	1.11321		0.808336	0.822724	198
methylation	0	met-HOMA-IR	met-IR	GrimAgeV1	GrimAgeV1	age	705	identity	8.28814	691	266	93	100	246	IR-/omics-	IR+/omics-	2-0	cross_IR	FALSE	-0.0250197	0.0444886	-0.112369	0.0623294	0.574037	0.0440567	-0.111521	0.0614814	0.57029	-0.207366	-0.931327	0.516594		0.834996	0.836425	198
methylation	0	met-HOMA-IR	met-IR	GrimAgeV1	GrimAgeV1	age	705	identity	8.28814	691	266	93	100	246	IR-/omics-	IR+/omics+	3-0	cross_IR	FALSE	0.0783612	0.0424602	-0.00500541	0.161728	0.0653898	0.043039	-0.00614165	0.162864	0.0690844	0.649468	-0.0414855	1.34042		0.387853	0.408322	198
methylation	0	met-HOMA-IR	met-IR	GrimAgeV1	GrimAgeV1	age	705	identity	8.28814	691	266	93	100	246	IR-/omics+	IR+/omics-	2-1	cross_IR	FALSE	-0.0583577	0.0585046	-0.173226	0.0565105	0.318877	0.0576718	-0.171591	0.0548753	0.311944	-0.483676	-1.43572	0.468366		0.657736	0.671357	198
methylation	0	met-HOMA-IR	met-IR	GrimAgeV1	GrimAgeV1	age	705	identity	8.28814	691	266	93	100	246	IR-/omics+	IR+/omics+	3-1	cross_IR	FALSE	0.0450231	0.0464294	-0.0461365	0.136183	0.33253	0.0465511	-0.0463755	0.136422	0.333794	0.373158	-0.382386	1.1287		0.667907	0.689113	198
methylation	0	met-HOMA-IR	met-IR	GrimAgeV1	GrimAgeV1	age	705	identity	8.28814	691	266	93	100	246	IR+/omics-	IR+/omics+	3-2	within_IR_positive	TRUE	0.103381	0.0504148	0.00439617	0.202365	0.0406823	0.0508651	0.00351222	0.203249	0.0424897	0.856834	0.0364361	1.67723		0.366141	0.369068	198
methylation	0	prot-HOMA-IR	prot-IR	GrimAgeV1	GrimAgeV1	age	705	identity	8.28814	691	261	98	127	219	IR-/omics-	IR-/omics+	1-0	within_IR_negative	TRUE	-0.0497179	0.0557819	-0.15924	0.0598044	0.373083	0.0578011	-0.163205	0.063769	0.390002	-0.412069	-1.31981	0.495667		0.697369	0.715004	198
methylation	0	prot-HOMA-IR	prot-IR	GrimAgeV1	GrimAgeV1	age	705	identity	8.28814	691	261	98	127	219	IR-/omics-	IR+/omics-	2-0	cross_IR	FALSE	-0.0340097	0.0413234	-0.115144	0.0471247	0.410784	0.0411615	-0.114826	0.046807	0.408948	-0.281877	-0.95433	0.390576		0.726208	0.729474	198
methylation	0	prot-HOMA-IR	prot-IR	GrimAgeV1	GrimAgeV1	age	705	identity	8.28814	691	261	98	127	219	IR-/omics-	IR+/omics+	3-0	cross_IR	FALSE	0.0473138	0.0506335	-0.0521002	0.146728	0.350405	0.0512954	-0.0533997	0.148027	0.356652	0.392143	-0.431814	1.2161		0.679586	0.695848	198
methylation	0	prot-HOMA-IR	prot-IR	GrimAgeV1	GrimAgeV1	age	705	identity	8.28814	691	261	98	127	219	IR-/omics+	IR+/omics-	2-1	cross_IR	FALSE	0.0157082	0.0586054	-0.0993578	0.130774	0.788753	0.0607181	-0.103506	0.134922	0.795938	0.130192	-0.823491	1.08387		0.936076	0.938154	198
methylation	0	prot-HOMA-IR	prot-IR	GrimAgeV1	GrimAgeV1	age	705	identity	8.28814	691	261	98	127	219	IR-/omics+	IR+/omics+	3-1	cross_IR	FALSE	0.0970318	0.0461659	0.00638947	0.187674	0.0359317	0.0470981	0.00455912	0.189504	0.039753	0.804212	0.0529568	1.55547		0.338785	0.369068	198
methylation	0	prot-HOMA-IR	prot-IR	GrimAgeV1	GrimAgeV1	age	705	identity	8.28814	691	261	98	127	219	IR+/omics-	IR+/omics+	3-2	within_IR_positive	TRUE	0.0813235	0.0533207	-0.0233665	0.186014	0.127673	0.0551018	-0.0268634	0.18951	0.140432	0.67402	-0.193665	1.54171		0.487328	0.490116	198
methylation	0	mol-HOMA-IR	mol-IR	GrimAgeV1	GrimAgeV1	age	705	identity	8.28814	691	270	89	100	246	IR-/omics-	IR-/omics+	1-0	within_IR_negative	TRUE	0.0934582	0.0498164	-0.0043516	0.191268	0.0610697	0.0515621	-0.00777904	0.194695	0.0703373	0.774594	-0.0360667	1.58525		0.387853	0.408322	198
methylation	0	mol-HOMA-IR	mol-IR	GrimAgeV1	GrimAgeV1	age	705	identity	8.28814	691	270	89	100	246	IR-/omics-	IR+/omics-	2-0	cross_IR	FALSE	-0.0103737	0.0442927	-0.0973381	0.0765908	0.814894	0.0431824	-0.095158	0.0744107	0.810224	-0.0859783	-0.806752	0.634795		0.939497	0.938154	198
methylation	0	mol-HOMA-IR	mol-IR	GrimAgeV1	GrimAgeV1	age	705	identity	8.28814	691	270	89	100	246	IR-/omics-	IR+/omics+	3-0	cross_IR	FALSE	0.0981843	0.0404707	0.018724	0.177645	0.0155188	0.0410898	0.0175085	0.17886	0.0171381	0.813765	0.155187	1.47234		0.245422	0.308486	198
methylation	0	mol-HOMA-IR	mol-IR	GrimAgeV1	GrimAgeV1	age	705	identity	8.28814	691	270	89	100	246	IR-/omics+	IR+/omics-	2-1	cross_IR	FALSE	-0.103832	0.0573453	-0.216424	0.00876021	0.0706307	0.0579959	-0.217701	0.0100374	0.0738383	-0.860572	-1.79375	0.0726058		0.388469	0.408322	198
methylation	0	mol-HOMA-IR	mol-IR	GrimAgeV1	GrimAgeV1	age	705	identity	8.28814	691	270	89	100	246	IR-/omics+	IR+/omics+	3-1	cross_IR	FALSE	0.00472615	0.0471682	-0.0878839	0.0973362	0.920216	0.0487812	-0.091051	0.100503	0.922846	0.039171	-0.728394	0.806736		0.966089	0.966791	198
methylation	0	mol-HOMA-IR	mol-IR	GrimAgeV1	GrimAgeV1	age	705	identity	8.28814	691	270	89	100	246	IR+/omics-	IR+/omics+	3-2	within_IR_positive	TRUE	0.108558	0.048979	0.0123924	0.204724	0.0269878	0.0495452	0.0112808	0.205835	0.0287784	0.899743	0.10271	1.69678		0.296866	0.335184	198
methylation	0	met-HOMA-IR	met-IR	GrimAgeV2	GrimAgeV2	age	705	identity	8.01623	691	266	93	100	246	IR-/omics-	IR-/omics+	1-0	within_IR_negative	TRUE	0.053353	0.0564013	-0.0573855	0.164091	0.344503	0.0584882	-0.061483	0.168189	0.361982	0.42769	-0.460015	1.31539		0.675363	0.695848	198
methylation	0	met-HOMA-IR	met-IR	GrimAgeV2	GrimAgeV2	age	705	identity	8.01623	691	266	93	100	246	IR-/omics-	IR+/omics-	2-0	cross_IR	FALSE	-0.0147523	0.0487899	-0.110546	0.0810419	0.762466	0.047146	-0.107319	0.0778144	0.754447	-0.118258	-0.886166	0.649651		0.925718	0.927065	198
methylation	0	met-HOMA-IR	met-IR	GrimAgeV2	GrimAgeV2	age	705	identity	8.01623	691	266	93	100	246	IR-/omics-	IR+/omics+	3-0	cross_IR	FALSE	0.0855528	0.0465654	-0.00587396	0.176979	0.0666009	0.0471949	-0.00710994	0.178215	0.0703038	0.685811	-0.047087	1.41871		0.387853	0.408322	198
methylation	0	met-HOMA-IR	met-IR	GrimAgeV2	GrimAgeV2	age	705	identity	8.01623	691	266	93	100	246	IR-/omics+	IR+/omics-	2-1	cross_IR	FALSE	-0.0681052	0.064161	-0.194079	0.0578687	0.288846	0.06385	-0.193469	0.0572581	0.286505	-0.545947	-1.55578	0.463889		0.649903	0.646229	198
methylation	0	met-HOMA-IR	met-IR	GrimAgeV2	GrimAgeV2	age	705	identity	8.01623	691	266	93	100	246	IR-/omics+	IR+/omics+	3-1	cross_IR	FALSE	0.0321998	0.0509184	-0.0677735	0.132173	0.527347	0.0525205	-0.0709192	0.135319	0.540019	0.258121	-0.543287	1.05953		0.809417	0.834964	198
methylation	0	met-HOMA-IR	met-IR	GrimAgeV2	GrimAgeV2	age	705	identity	8.01623	691	266	93	100	246	IR+/omics-	IR+/omics+	3-2	within_IR_positive	TRUE	0.100305	0.0552891	-0.00824976	0.20886	0.0700818	0.0546986	-0.0070904	0.2077	0.0671171	0.804068	-0.066132	1.67427		0.388469	0.408322	198
methylation	0	prot-HOMA-IR	prot-IR	GrimAgeV2	GrimAgeV2	age	705	identity	8.01623	691	261	98	127	219	IR-/omics-	IR-/omics+	1-0	within_IR_negative	TRUE	-0.0612567	0.0612051	-0.181427	0.0589137	0.317254	0.064223	-0.187352	0.064839	0.340513	-0.491048	-1.45436	0.472266		0.657736	0.695067	198
methylation	0	prot-HOMA-IR	prot-IR	GrimAgeV2	GrimAgeV2	age	705	identity	8.01623	691	261	98	127	219	IR-/omics-	IR+/omics-	2-0	cross_IR	FALSE	-0.028334	0.0453409	-0.117356	0.0606885	0.532237	0.0444063	-0.115521	0.0588535	0.523645	-0.227132	-0.940756	0.486493		0.810638	0.822871	198
methylation	0	prot-HOMA-IR	prot-IR	GrimAgeV2	GrimAgeV2	age	705	identity	8.01623	691	261	98	127	219	IR-/omics-	IR+/omics+	3-0	cross_IR	FALSE	0.0351439	0.0555563	-0.0739355	0.144223	0.527216	0.0567327	-0.0762453	0.146533	0.535815	0.281721	-0.592683	1.15613		0.809417	0.834964	198
methylation	0	prot-HOMA-IR	prot-IR	GrimAgeV2	GrimAgeV2	age	705	identity	8.01623	691	261	98	127	219	IR-/omics+	IR+/omics-	2-1	cross_IR	FALSE	0.0329227	0.0643032	-0.0933303	0.159176	0.60882	0.0663296	-0.0973089	0.163154	0.619805	0.263916	-0.748157	1.27599		0.848918	0.864235	198
methylation	0	prot-HOMA-IR	prot-IR	GrimAgeV2	GrimAgeV2	age	705	identity	8.01623	691	261	98	127	219	IR-/omics+	IR+/omics+	3-1	cross_IR	FALSE	0.0964006	0.0506543	-0.00305417	0.195855	0.0574417	0.0520051	-0.00570633	0.198507	0.0642114	0.772769	-0.0244829	1.57002		0.387853	0.408322	198
methylation	0	prot-HOMA-IR	prot-IR	GrimAgeV2	GrimAgeV2	age	705	identity	8.01623	691	261	98	127	219	IR+/omics-	IR+/omics+	3-2	within_IR_positive	TRUE	0.0634779	0.0585047	-0.0513904	0.178346	0.278298	0.0595273	-0.0533982	0.180354	0.286631	0.508853	-0.411957	1.42966		0.633368	0.646229	198
methylation	0	mol-HOMA-IR	mol-IR	GrimAgeV2	GrimAgeV2	age	705	identity	8.01623	691	270	89	100	246	IR-/omics-	IR-/omics+	1-0	within_IR_negative	TRUE	0.124863	0.0545639	0.0177323	0.231994	0.0224161	0.0568407	0.013262	0.236465	0.0283717	1.00093	0.142147	1.85972		0.261081	0.335184	198
methylation	0	mol-HOMA-IR	mol-IR	GrimAgeV2	GrimAgeV2	age	705	identity	8.01623	691	270	89	100	246	IR-/omics-	IR+/omics-	2-0	cross_IR	FALSE	-0.00220805	0.0485138	-0.0974601	0.093044	0.963711	0.0465595	-0.0936231	0.089207	0.962189	-0.0177003	-0.781263	0.745862		0.99332	0.992257	198
methylation	0	mol-HOMA-IR	mol-IR	GrimAgeV2	GrimAgeV2	age	705	identity	8.01623	691	270	89	100	246	IR-/omics-	IR+/omics+	3-0	cross_IR	FALSE	0.111788	0.0443275	0.0247548	0.19882	0.0118975	0.0449103	0.0236105	0.199965	0.0130399	0.896115	0.19844	1.59379		0.214154	0.25819	198
methylation	0	mol-HOMA-IR	mol-IR	GrimAgeV2	GrimAgeV2	age	705	identity	8.01623	691	270	89	100	246	IR-/omics+	IR+/omics-	2-1	cross_IR	FALSE	-0.127071	0.0628103	-0.250393	-0.0037494	0.0434477	0.063172	-0.251103	-0.00303913	0.0446592	-1.01863	-2.00721	-0.0300561		0.374028	0.369068	198
methylation	0	mol-HOMA-IR	mol-IR	GrimAgeV2	GrimAgeV2	age	705	identity	8.01623	691	270	89	100	246	IR-/omics+	IR+/omics+	3-1	cross_IR	FALSE	-0.0130756	0.0516632	-0.114511	0.0883601	0.800271	0.0537405	-0.11859	0.0924387	0.807837	-0.104817	-0.917949	0.708315		0.936076	0.938154	198
methylation	0	mol-HOMA-IR	mol-IR	GrimAgeV2	GrimAgeV2	age	705	identity	8.01623	691	270	89	100	246	IR+/omics-	IR+/omics+	3-2	within_IR_positive	TRUE	0.113996	0.0536467	0.00866568	0.219326	0.0339463	0.0533269	0.00929355	0.218698	0.0328932	0.913815	0.0694661	1.75816		0.336068	0.361825	198
methylation	0	met-HOMA-IR	met-IR	DunedinPoAm38	DunedinPoAm38	pace	705	identity	0.072515	691	266	93	100	246	IR-/omics-	IR-/omics+	1-0	within_IR_negative	TRUE	-0.0226	0.111221	-0.240971	0.195771	0.839039	0.113364	-0.245179	0.199979	0.842041	-0.00163884	-0.017474	0.0141963		0.939497	0.94991	198
methylation	0	met-HOMA-IR	met-IR	DunedinPoAm38	DunedinPoAm38	pace	705	identity	0.072515	691	266	93	100	246	IR-/omics-	IR+/omics-	2-0	cross_IR	FALSE	0.121677	0.0962112	-0.0672242	0.310579	0.20641	0.0964832	-0.0677583	0.311113	0.20769	0.00882342	-0.00487476	0.0225216		0.580156	0.583935	198
methylation	0	met-HOMA-IR	met-IR	DunedinPoAm38	DunedinPoAm38	pace	705	identity	0.072515	691	266	93	100	246	IR-/omics-	IR+/omics+	3-0	cross_IR	FALSE	0.257519	0.0918247	0.0772299	0.437808	0.00518165	0.0970035	0.0670619	0.447976	0.00811976	0.018674	0.00560033	0.0317476		0.178844	0.200964	198
methylation	0	met-HOMA-IR	met-IR	DunedinPoAm38	DunedinPoAm38	pace	705	identity	0.072515	691	266	93	100	246	IR-/omics+	IR+/omics-	2-1	cross_IR	FALSE	0.144277	0.126522	-0.104137	0.392692	0.254544	0.129544	-0.11007	0.398625	0.265783	0.0104623	-0.00755151	0.028476		0.613562	0.641768	198
methylation	0	met-HOMA-IR	met-IR	DunedinPoAm38	DunedinPoAm38	pace	705	identity	0.072515	691	266	93	100	246	IR-/omics+	IR+/omics+	3-1	cross_IR	FALSE	0.280119	0.100408	0.0829766	0.477261	0.00541951	0.100711	0.0823829	0.477855	0.00555972	0.0203128	0.00601704	0.0346086		0.178844	0.183471	198
methylation	0	met-HOMA-IR	met-IR	DunedinPoAm38	DunedinPoAm38	pace	705	identity	0.072515	691	266	93	100	246	IR+/omics-	IR+/omics+	3-2	within_IR_positive	TRUE	0.135842	0.109027	-0.078223	0.349906	0.213208	0.115166	-0.0902761	0.361959	0.238594	0.00985056	-0.00567234	0.0253734		0.580156	0.604759	198
methylation	0	prot-HOMA-IR	prot-IR	DunedinPoAm38	DunedinPoAm38	pace	705	identity	0.072515	691	261	98	127	219	IR-/omics-	IR-/omics+	1-0	within_IR_negative	TRUE	-0.146279	0.120685	-0.383233	0.0906739	0.225898	0.12272	-0.387228	0.0946688	0.233678	-0.0106074	-0.0277901	0.00657522		0.584433	0.604759	198
methylation	0	prot-HOMA-IR	prot-IR	DunedinPoAm38	DunedinPoAm38	pace	705	identity	0.072515	691	261	98	127	219	IR-/omics-	IR+/omics-	2-0	cross_IR	FALSE	0.155927	0.0894037	-0.0196087	0.331462	0.0815906	0.0929432	-0.0265581	0.338412	0.0938662	0.011307	-0.00142192	0.024036		0.403344	0.432572	198
methylation	0	prot-HOMA-IR	prot-IR	DunedinPoAm38	DunedinPoAm38	pace	705	identity	0.072515	691	261	98	127	219	IR-/omics-	IR+/omics+	3-0	cross_IR	FALSE	0.153395	0.109546	-0.0616889	0.368479	0.16188	0.115837	-0.0740402	0.38083	0.185865	0.0111234	-0.00447337	0.0267202		0.516973	0.557595	198
methylation	0	prot-HOMA-IR	prot-IR	DunedinPoAm38	DunedinPoAm38	pace	705	identity	0.072515	691	261	98	127	219	IR-/omics+	IR+/omics-	2-1	cross_IR	FALSE	0.302206	0.126794	0.0532591	0.551153	0.0174205	0.133453	0.0401837	0.564229	0.0238518	0.0219145	0.00386208	0.0399669		0.245422	0.319668	198
methylation	0	prot-HOMA-IR	prot-IR	DunedinPoAm38	DunedinPoAm38	pace	705	identity	0.072515	691	261	98	127	219	IR-/omics+	IR+/omics+	3-1	cross_IR	FALSE	0.299674	0.0998807	0.103568	0.49578	0.00279398	0.0981127	0.10704	0.492309	0.0023419	0.0217309	0.00751025	0.0359515		0.138302	0.137463	198
methylation	0	prot-HOMA-IR	prot-IR	DunedinPoAm38	DunedinPoAm38	pace	705	identity	0.072515	691	261	98	127	219	IR+/omics-	IR+/omics+	3-2	within_IR_positive	TRUE	-0.00253192	0.11536	-0.22903	0.223967	0.982496	0.126655	-0.251206	0.246142	0.984057	-0.000183602	-0.0166081	0.0162409		0.99332	0.994098	198
methylation	0	mol-HOMA-IR	mol-IR	DunedinPoAm38	DunedinPoAm38	pace	705	identity	0.072515	691	270	89	100	246	IR-/omics-	IR-/omics+	1-0	within_IR_negative	TRUE	0.0359885	0.107989	-0.176037	0.248014	0.739038	0.111746	-0.183414	0.255391	0.747508	0.0026097	-0.0127653	0.0179847		0.915145	0.927065	198
methylation	0	mol-HOMA-IR	mol-IR	DunedinPoAm38	DunedinPoAm38	pace	705	identity	0.072515	691	270	89	100	246	IR-/omics-	IR+/omics-	2-0	cross_IR	FALSE	0.142761	0.0960147	-0.045755	0.331276	0.137508	0.0955987	-0.0449382	0.330459	0.135807	0.0103523	-0.00331792	0.0240225		0.489149	0.488905	198
methylation	0	mol-HOMA-IR	mol-IR	DunedinPoAm38	DunedinPoAm38	pace	705	identity	0.072515	691	270	89	100	246	IR-/omics-	IR+/omics+	3-0	cross_IR	FALSE	0.274731	0.0877297	0.102482	0.44698	0.00181214	0.0915098	0.0950603	0.454402	0.00277703	0.0199221	0.0074315	0.0324127		0.119601	0.137463	198
methylation	0	mol-HOMA-IR	mol-IR	DunedinPoAm38	DunedinPoAm38	pace	705	identity	0.072515	691	270	89	100	246	IR-/omics+	IR+/omics-	2-1	cross_IR	FALSE	0.106772	0.124309	-0.137297	0.350841	0.390681	0.12916	-0.146821	0.360365	0.408712	0.00774258	-0.0099561	0.0254413		0.703225	0.729474	198
methylation	0	mol-HOMA-IR	mol-IR	DunedinPoAm38	DunedinPoAm38	pace	705	identity	0.072515	691	270	89	100	246	IR-/omics+	IR+/omics+	3-1	cross_IR	FALSE	0.238742	0.102248	0.0379887	0.439496	0.0198321	0.105702	0.0312064	0.446279	0.0242173	0.0173124	0.00275475	0.0318701		0.245422	0.319668	198
methylation	0	mol-HOMA-IR	mol-IR	DunedinPoAm38	DunedinPoAm38	pace	705	identity	0.072515	691	270	89	100	246	IR+/omics-	IR+/omics+	3-2	within_IR_positive	TRUE	0.13197	0.106173	-0.0764907	0.340431	0.2143	0.111924	-0.0877817	0.351722	0.238762	0.00956983	-0.00554672	0.0246864		0.580156	0.604759	198
methylation	0	met-HOMA-IR	met-IR	DunedinPACE	DunedinPACE	pace	705	identity	0.0973062	691	266	93	100	246	IR-/omics-	IR-/omics+	1-0	within_IR_negative	TRUE	-0.245713	0.123495	-0.488184	-0.00324205	0.0470226	0.122197	-0.485636	-0.00579065	0.0447356	-0.0239094	-0.0475034	-0.000315472		0.387853	0.369068	198
methylation	0	met-HOMA-IR	met-IR	DunedinPACE	DunedinPACE	pace	705	identity	0.0973062	691	266	93	100	246	IR-/omics-	IR+/omics-	2-0	cross_IR	FALSE	-0.187397	0.10683	-0.397146	0.0223528	0.0798454	0.106954	-0.397391	0.0225975	0.0801966	-0.0182349	-0.0386448	0.00217506		0.403344	0.408322	198
methylation	0	met-HOMA-IR	met-IR	DunedinPACE	DunedinPACE	pace	705	identity	0.0973062	691	266	93	100	246	IR-/omics-	IR+/omics+	3-0	cross_IR	FALSE	0.126036	0.101959	-0.0741508	0.326222	0.216826	0.100314	-0.0709209	0.322992	0.209391	0.0122641	-0.00721534	0.0317434		0.580156	0.583935	198
methylation	0	met-HOMA-IR	met-IR	DunedinPACE	DunedinPACE	pace	705	identity	0.0973062	691	266	93	100	246	IR-/omics+	IR+/omics-	2-1	cross_IR	FALSE	0.0583166	0.140486	-0.217514	0.334147	0.678193	0.135813	-0.20834	0.324973	0.667775	0.00567457	-0.0211655	0.0325146		0.892868	0.881463	198
methylation	0	met-HOMA-IR	met-IR	DunedinPACE	DunedinPACE	pace	705	identity	0.0973062	691	266	93	100	246	IR-/omics+	IR+/omics+	3-1	cross_IR	FALSE	0.371749	0.11149	0.152849	0.590649	0.000900583	0.10813	0.159445	0.584052	0.000621242	0.0361735	0.0148732	0.0574738		0.0891577	0.061503	198
methylation	0	met-HOMA-IR	met-IR	DunedinPACE	DunedinPACE	pace	705	identity	0.0973062	691	266	93	100	246	IR+/omics-	IR+/omics+	3-2	within_IR_positive	TRUE	0.313432	0.12106	0.0757425	0.551122	0.00982627	0.117124	0.0834708	0.543394	0.00762557	0.0304989	0.00737022	0.0536276		0.214154	0.200964	198
methylation	0	prot-HOMA-IR	prot-IR	DunedinPACE	DunedinPACE	pace	705	identity	0.0973062	691	261	98	127	219	IR-/omics-	IR-/omics+	1-0	within_IR_negative	TRUE	-0.314831	0.13416	-0.578241	-0.0514209	0.0192228	0.136465	-0.582767	-0.0468947	0.0213473	-0.030635	-0.0562664	-0.00500357		0.245422	0.319668	198
methylation	0	prot-HOMA-IR	prot-IR	DunedinPACE	DunedinPACE	pace	705	identity	0.0973062	691	261	98	127	219	IR-/omics-	IR+/omics-	2-0	cross_IR	FALSE	-0.127774	0.099386	-0.322908	0.0673611	0.199003	0.099999	-0.324112	0.0685647	0.201767	-0.0124332	-0.031421	0.00655466		0.57945	0.578984	198
methylation	0	prot-HOMA-IR	prot-IR	DunedinPACE	DunedinPACE	pace	705	identity	0.0973062	691	261	98	127	219	IR-/omics-	IR+/omics+	3-0	cross_IR	FALSE	0.0598811	0.121778	-0.179218	0.29898	0.62307	0.127707	-0.190859	0.310621	0.639293	0.00582681	-0.017439	0.0290926		0.862712	0.876565	198
methylation	0	prot-HOMA-IR	prot-IR	DunedinPACE	DunedinPACE	pace	705	identity	0.0973062	691	261	98	127	219	IR-/omics+	IR+/omics-	2-1	cross_IR	FALSE	0.187057	0.140951	-0.0896857	0.4638	0.18491	0.138597	-0.0850655	0.45918	0.177572	0.0182018	-0.00872698	0.0451306		0.560651	0.553103	198
methylation	0	prot-HOMA-IR	prot-IR	DunedinPACE	DunedinPACE	pace	705	identity	0.0973062	691	261	98	127	219	IR-/omics+	IR+/omics+	3-1	cross_IR	FALSE	0.374712	0.111033	0.15671	0.592714	0.000780011	0.1046	0.16934	0.580083	0.000364434	0.0364618	0.0152489	0.0576747		0.0891577	0.061503	198
methylation	0	prot-HOMA-IR	prot-IR	DunedinPACE	DunedinPACE	pace	705	identity	0.0973062	691	261	98	127	219	IR+/omics-	IR+/omics+	3-2	within_IR_positive	TRUE	0.187655	0.128241	-0.0641331	0.439443	0.143839	0.129547	-0.0666989	0.442008	0.147919	0.01826	-0.00624055	0.0427605		0.499652	0.496407	198
methylation	0	mol-HOMA-IR	mol-IR	DunedinPACE	DunedinPACE	pace	705	identity	0.0973062	691	270	89	100	246	IR-/omics-	IR-/omics+	1-0	within_IR_negative	TRUE	-0.151828	0.12024	-0.387907	0.0842508	0.207119	0.117221	-0.381979	0.0783232	0.195672	-0.0147738	-0.0377458	0.00819813		0.580156	0.578255	198
methylation	0	mol-HOMA-IR	mol-IR	DunedinPACE	DunedinPACE	pace	705	identity	0.0973062	691	270	89	100	246	IR-/omics-	IR+/omics-	2-0	cross_IR	FALSE	-0.145172	0.106907	-0.355075	0.0647296	0.17493	0.108559	-0.358317	0.0679721	0.181574	-0.0141262	-0.034551	0.0062986		0.541188	0.553103	198
methylation	0	mol-HOMA-IR	mol-IR	DunedinPACE	DunedinPACE	pace	705	identity	0.0973062	691	270	89	100	246	IR-/omics-	IR+/omics+	3-0	cross_IR	FALSE	0.156857	0.0976823	-0.0349329	0.348647	0.108778	0.0960819	-0.0317906	0.345504	0.103023	0.0152632	-0.00339919	0.0339255		0.465471	0.435998	198
methylation	0	mol-HOMA-IR	mol-IR	DunedinPACE	DunedinPACE	pace	705	identity	0.0973062	691	270	89	100	246	IR-/omics+	IR+/omics-	2-1	cross_IR	FALSE	0.00665554	0.138412	-0.265103	0.278414	0.961662	0.133688	-0.255828	0.269139	0.960309	0.000647626	-0.0257961	0.0270914		0.99332	0.992257	198
methylation	0	mol-HOMA-IR	mol-IR	DunedinPACE	DunedinPACE	pace	705	identity	0.0973062	691	270	89	100	246	IR-/omics+	IR+/omics+	3-1	cross_IR	FALSE	0.308685	0.113848	0.0851562	0.532214	0.00686672	0.108665	0.0953323	0.522037	0.00463381	0.030037	0.00828623	0.0517877		0.19423	0.183471	198
methylation	0	mol-HOMA-IR	mol-IR	DunedinPACE	DunedinPACE	pace	705	identity	0.0973062	691	270	89	100	246	IR+/omics-	IR+/omics+	3-2	within_IR_positive	TRUE	0.302029	0.118218	0.0699191	0.53414	0.0108368	0.11554	0.0751785	0.52888	0.00914181	0.0293893	0.00680356	0.0519751		0.214154	0.20112	198
methylation	0	met-HOMA-IR	met-IR	DNAmTL	DNAmTL	telomere_length	705	identity	0.249437	691	266	93	100	246	IR-/omics-	IR-/omics+	1-0	within_IR_negative	TRUE	0.0371765	0.0819093	-0.123645	0.197998	0.650062	0.0802902	-0.120465	0.194818	0.643491	0.0092732	-0.0308415	0.0493879		0.877519	0.876565	198
methylation	0	met-HOMA-IR	met-IR	DNAmTL	DNAmTL	telomere_length	705	identity	0.249437	691	266	93	100	246	IR-/omics-	IR+/omics-	2-0	cross_IR	FALSE	0.0136793	0.0708556	-0.125439	0.152797	0.84697	0.0801613	-0.14371	0.171068	0.864551	0.00341212	-0.0312891	0.0381133		0.939497	0.950206	198
methylation	0	met-HOMA-IR	met-IR	DNAmTL	DNAmTL	telomere_length	705	identity	0.249437	691	266	93	100	246	IR-/omics-	IR+/omics+	3-0	cross_IR	FALSE	-0.0386145	0.0676251	-0.17139	0.0941609	0.56818	0.0700813	-0.176212	0.0989833	0.581815	-0.00963189	-0.042751	0.0234872		0.834996	0.83918	198
methylation	0	met-HOMA-IR	met-IR	DNAmTL	DNAmTL	telomere_length	705	identity	0.249437	691	266	93	100	246	IR-/omics+	IR+/omics-	2-1	cross_IR	FALSE	-0.0234972	0.0931785	-0.206444	0.15945	0.800981	0.0949027	-0.209829	0.162835	0.804523	-0.00586108	-0.0514948	0.0397727		0.936076	0.938154	198
methylation	0	met-HOMA-IR	met-IR	DNAmTL	DNAmTL	telomere_length	705	identity	0.249437	691	266	93	100	246	IR-/omics+	IR+/omics+	3-1	cross_IR	FALSE	-0.075791	0.0739467	-0.220978	0.0693962	0.30575	0.0716437	-0.216456	0.0648745	0.290477	-0.0189051	-0.0551201	0.01731		0.657736	0.646229	198
methylation	0	met-HOMA-IR	met-IR	DNAmTL	DNAmTL	telomere_length	705	identity	0.249437	691	266	93	100	246	IR+/omics-	IR+/omics+	3-2	within_IR_positive	TRUE	-0.0522937	0.0802941	-0.209944	0.105356	0.515084	0.0864947	-0.222118	0.11753	0.545651	-0.013044	-0.0523677	0.0262797		0.808336	0.834964	198
methylation	0	prot-HOMA-IR	prot-IR	DNAmTL	DNAmTL	telomere_length	705	identity	0.249437	691	261	98	127	219	IR-/omics-	IR-/omics+	1-0	within_IR_negative	TRUE	0.0712381	0.0888803	-0.10327	0.245746	0.423114	0.0932051	-0.111761	0.254237	0.44494	0.0177694	-0.0257593	0.0612982		0.728492	0.759466	198
methylation	0	prot-HOMA-IR	prot-IR	DNAmTL	DNAmTL	telomere_length	705	identity	0.249437	691	261	98	127	219	IR-/omics-	IR+/omics-	2-0	cross_IR	FALSE	-0.0219016	0.0658428	-0.151177	0.107374	0.739511	0.0726627	-0.164568	0.120765	0.76319	-0.00546306	-0.0377093	0.0267831		0.915145	0.927065	198
methylation	0	prot-HOMA-IR	prot-IR	DNAmTL	DNAmTL	telomere_length	705	identity	0.249437	691	261	98	127	219	IR-/omics-	IR+/omics+	3-0	cross_IR	FALSE	0.0155964	0.0806772	-0.142805	0.173998	0.846766	0.078241	-0.138022	0.169215	0.842057	0.00389033	-0.035621	0.0434016		0.939497	0.94991	198
methylation	0	prot-HOMA-IR	prot-IR	DNAmTL	DNAmTL	telomere_length	705	identity	0.249437	691	261	98	127	219	IR-/omics+	IR+/omics-	2-1	cross_IR	FALSE	-0.0931397	0.0933792	-0.276481	0.0902013	0.318902	0.100955	-0.291354	0.105075	0.356543	-0.0232325	-0.0689645	0.0224995		0.657736	0.695848	198
methylation	0	prot-HOMA-IR	prot-IR	DNAmTL	DNAmTL	telomere_length	705	identity	0.249437	691	261	98	127	219	IR-/omics+	IR+/omics+	3-1	cross_IR	FALSE	-0.0556417	0.0735586	-0.200067	0.0887836	0.449652	0.0769118	-0.20665	0.0953671	0.469649	-0.0138791	-0.0499041	0.0221459		0.7545	0.775258	198
methylation	0	prot-HOMA-IR	prot-IR	DNAmTL	DNAmTL	telomere_length	705	identity	0.249437	691	261	98	127	219	IR+/omics-	IR+/omics+	3-2	within_IR_positive	TRUE	0.037498	0.0849588	-0.12931	0.204306	0.659085	0.0871054	-0.133525	0.208521	0.666974	0.00935339	-0.0322548	0.0509616		0.877519	0.881463	198
methylation	0	mol-HOMA-IR	mol-IR	DNAmTL	DNAmTL	telomere_length	705	identity	0.249437	691	270	89	100	246	IR-/omics-	IR-/omics+	1-0	within_IR_negative	TRUE	-0.0353352	0.0795306	-0.191486	0.120815	0.656967	0.0769779	-0.186474	0.115803	0.646356	-0.00881392	-0.0477637	0.0301358		0.877519	0.876565	198
methylation	0	mol-HOMA-IR	mol-IR	DNAmTL	DNAmTL	telomere_length	705	identity	0.249437	691	270	89	100	246	IR-/omics-	IR+/omics-	2-0	cross_IR	FALSE	-0.0111398	0.0707121	-0.149976	0.127697	0.874867	0.0794432	-0.167119	0.144839	0.888524	-0.00277868	-0.0374096	0.0318523		0.951779	0.954407	198
methylation	0	mol-HOMA-IR	mol-IR	DNAmTL	DNAmTL	telomere_length	705	identity	0.249437	691	270	89	100	246	IR-/omics-	IR+/omics+	3-0	cross_IR	FALSE	-0.0624691	0.0646104	-0.189325	0.0643872	0.333953	0.0680429	-0.196065	0.0711266	0.358896	-0.0155821	-0.0472248	0.0160606		0.667907	0.695848	198
methylation	0	mol-HOMA-IR	mol-IR	DNAmTL	DNAmTL	telomere_length	705	identity	0.249437	691	270	89	100	246	IR-/omics+	IR+/omics-	2-1	cross_IR	FALSE	0.0241954	0.0915503	-0.155555	0.203946	0.791639	0.0939006	-0.160169	0.20856	0.796738	0.00603524	-0.0388011	0.0508716		0.936076	0.938154	198
methylation	0	mol-HOMA-IR	mol-IR	DNAmTL	DNAmTL	telomere_length	705	identity	0.249437	691	270	89	100	246	IR-/omics+	IR+/omics+	3-1	cross_IR	FALSE	-0.0271338	0.0753027	-0.174983	0.120716	0.71871	0.0720264	-0.168551	0.114283	0.706497	-0.00676819	-0.0436473	0.030111		0.912209	0.896707	198
methylation	0	mol-HOMA-IR	mol-IR	DNAmTL	DNAmTL	telomere_length	705	identity	0.249437	691	270	89	100	246	IR+/omics-	IR+/omics+	3-2	within_IR_positive	TRUE	-0.0513293	0.0781937	-0.204855	0.102196	0.511761	0.0858129	-0.219815	0.117156	0.549934	-0.0128034	-0.0510984	0.0254916		0.808336	0.834964	198

### Sheet: E
Week	score	outcome	group_code	level	n	group_n	percent	model_id	plotted
0	mol-HOMA-IR	MetS_available	0	0	164	270	60.7407	10	TRUE
0	mol-HOMA-IR	MetS_available	0	1	106	270	39.2593	10	TRUE
0	mol-HOMA-IR	MetS_available	1	0	16	89	17.9775	10	TRUE
0	mol-HOMA-IR	MetS_available	1	1	73	89	82.0225	10	TRUE
0	mol-HOMA-IR	MetS_available	2	0	38	100	38	10	TRUE
0	mol-HOMA-IR	MetS_available	2	1	62	100	62	10	TRUE
0	mol-HOMA-IR	MetS_available	3	0	37	246	15.0407	10	TRUE
0	mol-HOMA-IR	MetS_available	3	1	209	246	84.9593	10	TRUE
analysis	Week	score	outcome	n	n_excluded	model	effect_scale	n_group_0	n_group_1	n_group_2	n_group_3	model_id	statistic	test	p	df_num	max_abs_beta	q_BH	BH_family_n	overall_significant	plotted
primary	0	mol-HOMA-IR	MetS_available	705	0	logistic	odds_ratio	270	89	100	246	10	44.0071	Logistic likelihood-ratio chi-square	1.50392e-09	3	1.49025	4.51177e-09	15	TRUE	TRUE
analysis	Week	score	outcome	n	n_excluded	model	effect_scale	n_group_0	n_group_1	n_group_2	n_group_3	model_id	contrast	comparison	estimate_link	SE_link	effect	CI95_lower	CI95_upper	p	posthoc_q_BH	BH_family_n	overall_p	overall_q_BH	overall_significant	posthoc_significant	reported_posthoc_q	plotted
primary	0	mol-HOMA-IR	MetS_available	705	0	logistic	odds_ratio	270	89	100	246	10	1-0	within_IR_negative	1.45163	0.328841	4.27006	2.24142	8.13475	1.01302e-05	9.11718e-05	90	1.50392e-09	4.51177e-09	TRUE	TRUE	9.11718e-05	TRUE
primary	0	mol-HOMA-IR	MetS_available	705	0	logistic	odds_ratio	270	89	100	246	10	2-0	cross_IR	0.852074	0.253946	2.3445	1.42525	3.85665	0.000792681	0.00297256	90	1.50392e-09	4.51177e-09	TRUE	TRUE	0.00297256	TRUE
primary	0	mol-HOMA-IR	MetS_available	705	0	logistic	odds_ratio	270	89	100	246	10	3-0	cross_IR	1.49025	0.257816	4.43819	2.67764	7.3563	7.45774e-09	1.11866e-07	90	1.50392e-09	4.51177e-09	TRUE	TRUE	1.11866e-07	TRUE
primary	0	mol-HOMA-IR	MetS_available	705	0	logistic	odds_ratio	270	89	100	246	10	2-1	cross_IR	-0.599555	0.369568	0.549056	0.266097	1.1329	0.104736	0.171386	90	1.50392e-09	4.51177e-09	TRUE	FALSE	0.171386	TRUE
primary	0	mol-HOMA-IR	MetS_available	705	0	logistic	odds_ratio	270	89	100	246	10	3-1	cross_IR	0.0386186	0.342485	1.03937	0.531188	2.03374	0.910221	0.952557	90	1.50392e-09	4.51177e-09	TRUE	FALSE	0.952557	TRUE
primary	0	mol-HOMA-IR	MetS_available	705	0	logistic	odds_ratio	270	89	100	246	10	3-2	within_IR_positive	0.638173	0.306641	1.89302	1.03787	3.45277	0.0374177	0.0701581	90	1.50392e-09	4.51177e-09	TRUE	FALSE	0.0701581	TRUE
analysis	Week	score	outcome	n	n_excluded	model	effect_scale	n_group_0	n_group_1	n_group_2	n_group_3	model_id	statistic	test	p	df_num	max_abs_beta	q_BH	BH_family_n	overall_significant
primary	0	met-HOMA-IR	MetS_available	705	0	logistic	odds_ratio	266	93	100	246	0	35.8261	Logistic likelihood-ratio chi-square	8.1501e-08	3	1.50209	2.03752e-07	15	TRUE
primary	0	met-HOMA-IR	nonglycemic_count	705	0	OLS_HC3	component_count_difference	266	93	100	246	1	16.0924	OLS HC3 robust F	4.00659e-10	3	0.920362	1.50247e-09	15	TRUE
primary	0	met-HOMA-IR	elevated_BP_measured	705	0	logistic	odds_ratio	266	93	100	246	2	7.96928	Logistic likelihood-ratio chi-square	0.0466509	3	0.62948	0.0499831	15	TRUE
primary	0	met-HOMA-IR	high_TG	705	0	logistic	odds_ratio	266	93	100	246	3	58.6936	Logistic likelihood-ratio chi-square	1.11762e-12	3	1.76827	8.38215e-12	15	TRUE
primary	0	met-HOMA-IR	low_HDLC	705	0	logistic	odds_ratio	266	93	100	246	4	17.187	Logistic likelihood-ratio chi-square	0.00064683	3	1.28893	0.000882041	15	TRUE
primary	0	prot-HOMA-IR	MetS_available	705	0	logistic	odds_ratio	261	98	127	219	5	20.1966	Logistic likelihood-ratio chi-square	0.000154536	3	0.954794	0.000286309	15	TRUE
primary	0	prot-HOMA-IR	nonglycemic_count	705	0	OLS_HC3	component_count_difference	261	98	127	219	6	9.71194	OLS HC3 robust F	2.76671e-06	3	1.07112	5.92867e-06	15	TRUE
primary	0	prot-HOMA-IR	elevated_BP_measured	705	0	logistic	odds_ratio	261	98	127	219	7	8.6664	Logistic likelihood-ratio chi-square	0.0340714	3	0.48962	0.0393132	15	TRUE
primary	0	prot-HOMA-IR	high_TG	705	0	logistic	odds_ratio	261	98	127	219	8	19.9749	Logistic likelihood-ratio chi-square	0.000171785	3	0.895738	0.000286309	15	TRUE
primary	0	prot-HOMA-IR	low_HDLC	705	0	logistic	odds_ratio	261	98	127	219	9	13.479	Logistic likelihood-ratio chi-square	0.00370739	3	1.30826	0.00463424	15	TRUE
primary	0	mol-HOMA-IR	MetS_available	705	0	logistic	odds_ratio	270	89	100	246	10	44.0071	Logistic likelihood-ratio chi-square	1.50392e-09	3	1.49025	4.51177e-09	15	TRUE
primary	0	mol-HOMA-IR	nonglycemic_count	705	0	OLS_HC3	component_count_difference	270	89	100	246	11	18.5768	OLS HC3 robust F	1.33261e-11	3	0.910725	6.66304e-11	15	TRUE
primary	0	mol-HOMA-IR	elevated_BP_measured	705	0	logistic	odds_ratio	270	89	100	246	12	7.77059	Logistic likelihood-ratio chi-square	0.0509986	3	0.609029	0.0509986	15	FALSE
primary	0	mol-HOMA-IR	high_TG	705	0	logistic	odds_ratio	270	89	100	246	13	70.5095	Logistic likelihood-ratio chi-square	3.32015e-15	3	1.77209	4.98022e-14	15	TRUE
primary	0	mol-HOMA-IR	low_HDLC	705	0	logistic	odds_ratio	270	89	100	246	14	19.5485	Logistic likelihood-ratio chi-square	0.000210533	3	1.30572	0.000315799	15	TRUE
analysis	Week	score	outcome	n	n_excluded	model	effect_scale	n_group_0	n_group_1	n_group_2	n_group_3	model_id	contrast	comparison	estimate_link	SE_link	effect	CI95_lower	CI95_upper	p	posthoc_q_BH	BH_family_n	overall_p	overall_q_BH	overall_significant	posthoc_significant	reported_posthoc_q
primary	0	met-HOMA-IR	MetS_available	705	0	logistic	odds_ratio	266	93	100	246	0	1-0	within_IR_negative	1.11512	0.324659	3.04993	1.61413	5.7629	0.00059313	0.00254199	90	8.1501e-08	2.03752e-07	TRUE	TRUE	0.00254199
primary	0	met-HOMA-IR	MetS_available	705	0	logistic	odds_ratio	266	93	100	246	0	2-0	cross_IR	0.728216	0.25106	2.07138	1.26636	3.38815	0.00372496	0.0104764	90	8.1501e-08	2.03752e-07	TRUE	TRUE	0.0104764
primary	0	met-HOMA-IR	MetS_available	705	0	logistic	odds_ratio	266	93	100	246	0	3-0	cross_IR	1.50209	0.269935	4.49105	2.64593	7.62285	2.62718e-08	3.3778e-07	90	8.1501e-08	2.03752e-07	TRUE	TRUE	3.3778e-07
primary	0	met-HOMA-IR	MetS_available	705	0	logistic	odds_ratio	266	93	100	246	0	2-1	cross_IR	-0.386904	0.364169	0.679157	0.332651	1.3866	0.288041	0.381231	90	8.1501e-08	2.03752e-07	TRUE	FALSE	0.381231
primary	0	met-HOMA-IR	MetS_available	705	0	logistic	odds_ratio	266	93	100	246	0	3-1	cross_IR	0.386967	0.327312	1.47251	0.775263	2.79683	0.237103	0.318497	90	8.1501e-08	2.03752e-07	TRUE	FALSE	0.318497
primary	0	met-HOMA-IR	MetS_available	705	0	logistic	odds_ratio	266	93	100	246	0	3-2	within_IR_positive	0.773871	0.314673	2.16814	1.17014	4.01734	0.0139214	0.0316357	90	8.1501e-08	2.03752e-07	TRUE	TRUE	0.0316357
primary	0	met-HOMA-IR	nonglycemic_count	705	0	OLS_HC3	component_count_difference	266	93	100	246	1	1-0	within_IR_negative	0.468566	0.125532	0.468566	0.2221	0.715032	0.000204949	0.00108502	90	4.00659e-10	1.50247e-09	TRUE	TRUE	0.00108502
primary	0	met-HOMA-IR	nonglycemic_count	705	0	OLS_HC3	component_count_difference	266	93	100	246	1	2-0	cross_IR	0.357076	0.104877	0.357076	0.151163	0.562989	0.000700336	0.00276102	90	4.00659e-10	1.50247e-09	TRUE	TRUE	0.00276102
primary	0	met-HOMA-IR	nonglycemic_count	705	0	OLS_HC3	component_count_difference	266	93	100	246	1	3-0	cross_IR	0.718019	0.104505	0.718019	0.512837	0.923202	1.41982e-11	3.1946e-10	90	4.00659e-10	1.50247e-09	TRUE	TRUE	3.1946e-10
primary	0	met-HOMA-IR	nonglycemic_count	705	0	OLS_HC3	component_count_difference	266	93	100	246	1	2-1	cross_IR	-0.11149	0.13939	-0.11149	-0.385165	0.162185	0.424075	0.515766	90	4.00659e-10	1.50247e-09	TRUE	FALSE	0.515766
primary	0	met-HOMA-IR	nonglycemic_count	705	0	OLS_HC3	component_count_difference	266	93	100	246	1	3-1	cross_IR	0.249454	0.114483	0.249454	0.0246805	0.474227	0.0296693	0.0579989	90	4.00659e-10	1.50247e-09	TRUE	FALSE	0.0579989
primary	0	met-HOMA-IR	nonglycemic_count	705	0	OLS_HC3	component_count_difference	266	93	100	246	1	3-2	within_IR_positive	0.360944	0.118882	0.360944	0.127533	0.594355	0.00248569	0.00807774	90	4.00659e-10	1.50247e-09	TRUE	TRUE	0.00807774
primary	0	met-HOMA-IR	elevated_BP_measured	705	0	logistic	odds_ratio	266	93	100	246	2	1-0	within_IR_negative	0.172889	0.28333	1.18873	0.682203	2.07136	0.541728	0.6226	90	0.0466509	0.0499831	TRUE	FALSE	0.6226
primary	0	met-HOMA-IR	elevated_BP_measured	705	0	logistic	odds_ratio	266	93	100	246	2	2-0	cross_IR	0.62948	0.247689	1.87663	1.15491	3.04939	0.0110405	0.0268552	90	0.0466509	0.0499831	TRUE	TRUE	0.0268552
primary	0	met-HOMA-IR	elevated_BP_measured	705	0	logistic	odds_ratio	266	93	100	246	2	3-0	cross_IR	0.427234	0.234731	1.53301	0.967703	2.42856	0.0687435	0.118979	90	0.0466509	0.0499831	TRUE	FALSE	0.118979
primary	0	met-HOMA-IR	elevated_BP_measured	705	0	logistic	odds_ratio	266	93	100	246	2	2-1	cross_IR	0.456591	0.321163	1.57868	0.841242	2.96257	0.155119	0.232678	90	0.0466509	0.0499831	TRUE	FALSE	0.232678
primary	0	met-HOMA-IR	elevated_BP_measured	705	0	logistic	odds_ratio	266	93	100	246	2	3-1	cross_IR	0.254346	0.252812	1.28962	0.785719	2.11668	0.314383	0.398514	90	0.0466509	0.0499831	TRUE	FALSE	0.398514
primary	0	met-HOMA-IR	elevated_BP_measured	705	0	logistic	odds_ratio	266	93	100	246	2	3-2	within_IR_positive	-0.202246	0.277068	0.816894	0.474597	1.40607	0.465421	0.558505	90	0.0466509	0.0499831	TRUE	FALSE	0.558505
primary	0	met-HOMA-IR	high_TG	705	0	logistic	odds_ratio	266	93	100	246	3	1-0	within_IR_negative	1.50101	0.289726	4.48622	2.54253	7.91581	2.20937e-07	2.48554e-06	90	1.11762e-12	8.38215e-12	TRUE	TRUE	2.48554e-06
primary	0	met-HOMA-IR	high_TG	705	0	logistic	odds_ratio	266	93	100	246	3	2-0	cross_IR	0.539023	0.242056	1.71433	1.06673	2.75507	0.0259571	0.0519142	90	1.11762e-12	8.38215e-12	TRUE	FALSE	0.0519142
primary	0	met-HOMA-IR	high_TG	705	0	logistic	odds_ratio	266	93	100	246	3	3-0	cross_IR	1.76827	0.246624	5.8607	3.61428	9.50334	7.50596e-13	3.37768e-11	90	1.11762e-12	8.38215e-12	TRUE	TRUE	3.37768e-11
primary	0	met-HOMA-IR	high_TG	705	0	logistic	odds_ratio	266	93	100	246	3	2-1	cross_IR	-0.961987	0.320841	0.382133	0.203758	0.716662	0.0027146	0.00814381	90	1.11762e-12	8.38215e-12	TRUE	TRUE	0.00814381
primary	0	met-HOMA-IR	high_TG	705	0	logistic	odds_ratio	266	93	100	246	3	3-1	cross_IR	0.267259	0.258222	1.30638	0.787536	2.16704	0.30067	0.392178	90	1.11762e-12	8.38215e-12	TRUE	FALSE	0.392178
primary	0	met-HOMA-IR	high_TG	705	0	logistic	odds_ratio	266	93	100	246	3	3-2	within_IR_positive	1.22925	0.28033	3.41865	1.9735	5.92206	1.15992e-05	9.49023e-05	90	1.11762e-12	8.38215e-12	TRUE	TRUE	9.49023e-05
primary	0	met-HOMA-IR	low_HDLC	705	0	logistic	odds_ratio	266	93	100	246	4	1-0	within_IR_negative	0.400337	0.303475	1.49233	0.823277	2.70509	0.18711	0.266084	90	0.00064683	0.000882041	TRUE	FALSE	0.266084
primary	0	met-HOMA-IR	low_HDLC	705	0	logistic	odds_ratio	266	93	100	246	4	2-0	cross_IR	0.475384	0.277734	1.60863	0.933359	2.77246	0.0869611	0.144935	90	0.00064683	0.000882041	TRUE	FALSE	0.144935
primary	0	met-HOMA-IR	low_HDLC	705	0	logistic	odds_ratio	266	93	100	246	4	3-0	cross_IR	1.00886	0.25597	2.74246	1.66057	4.52921	8.10402e-05	0.000492321	90	0.00064683	0.000882041	TRUE	TRUE	0.000492321
primary	0	met-HOMA-IR	low_HDLC	705	0	logistic	odds_ratio	266	93	100	246	4	2-1	cross_IR	0.0750474	0.342929	1.07794	0.550416	2.11103	0.826773	0.896501	90	0.00064683	0.000882041	TRUE	FALSE	0.896501
primary	0	met-HOMA-IR	low_HDLC	705	0	logistic	odds_ratio	266	93	100	246	4	3-1	cross_IR	0.608519	0.264659	1.83771	1.09395	3.08713	0.0214904	0.0449799	90	0.00064683	0.000882041	TRUE	TRUE	0.0449799
primary	0	met-HOMA-IR	low_HDLC	705	0	logistic	odds_ratio	266	93	100	246	4	3-2	within_IR_positive	0.533471	0.299141	1.70484	0.948538	3.06417	0.0745298	0.12656	90	0.00064683	0.000882041	TRUE	FALSE	0.12656
primary	0	prot-HOMA-IR	MetS_available	705	0	logistic	odds_ratio	261	98	127	219	5	1-0	within_IR_negative	0.0225625	0.339394	1.02282	0.525903	1.98926	0.946997	0.957637	90	0.000154536	0.000286309	TRUE	FALSE	0.957637
primary	0	prot-HOMA-IR	MetS_available	705	0	logistic	odds_ratio	261	98	127	219	5	2-0	cross_IR	0.749315	0.237241	2.11555	1.32887	3.36793	0.00158605	0.00549018	90	0.000154536	0.000286309	TRUE	TRUE	0.00549018
primary	0	prot-HOMA-IR	MetS_available	705	0	logistic	odds_ratio	261	98	127	219	5	3-0	cross_IR	0.954794	0.325343	2.59813	1.37319	4.9158	0.00333836	0.00969201	90	0.000154536	0.000286309	TRUE	TRUE	0.00969201
primary	0	prot-HOMA-IR	MetS_available	705	0	logistic	odds_ratio	261	98	127	219	5	2-1	cross_IR	0.726752	0.360753	2.06835	1.01988	4.19467	0.0439525	0.0807291	90	0.000154536	0.000286309	TRUE	FALSE	0.0807291
primary	0	prot-HOMA-IR	MetS_available	705	0	logistic	odds_ratio	261	98	127	219	5	3-1	cross_IR	0.932231	0.308506	2.54017	1.38759	4.65011	0.00251307	0.00807774	90	0.000154536	0.000286309	TRUE	TRUE	0.00807774
primary	0	prot-HOMA-IR	MetS_available	705	0	logistic	odds_ratio	261	98	127	219	5	3-2	within_IR_positive	0.205479	0.346762	1.22811	0.622406	2.42328	0.553473	0.622657	90	0.000154536	0.000286309	TRUE	FALSE	0.622657
primary	0	prot-HOMA-IR	nonglycemic_count	705	0	OLS_HC3	component_count_difference	261	98	127	219	6	1-0	within_IR_negative	0.0100501	0.136537	0.0100501	-0.258023	0.278123	0.941344	0.957637	90	2.76671e-06	5.92867e-06	TRUE	FALSE	0.957637
primary	0	prot-HOMA-IR	nonglycemic_count	705	0	OLS_HC3	component_count_difference	261	98	127	219	6	2-0	cross_IR	0.396127	0.0999866	0.396127	0.199815	0.592438	8.20535e-05	0.000492321	90	2.76671e-06	5.92867e-06	TRUE	TRUE	0.000492321
primary	0	prot-HOMA-IR	nonglycemic_count	705	0	OLS_HC3	component_count_difference	261	98	127	219	6	3-0	cross_IR	0.433185	0.123954	0.433185	0.189817	0.676553	0.000504612	0.00227075	90	2.76671e-06	5.92867e-06	TRUE	TRUE	0.00227075
primary	0	prot-HOMA-IR	nonglycemic_count	705	0	OLS_HC3	component_count_difference	261	98	127	219	6	2-1	cross_IR	0.386077	0.139764	0.386077	0.111668	0.660486	0.00589011	0.0155915	90	2.76671e-06	5.92867e-06	TRUE	TRUE	0.0155915
primary	0	prot-HOMA-IR	nonglycemic_count	705	0	OLS_HC3	component_count_difference	261	98	127	219	6	3-1	cross_IR	0.423135	0.115048	0.423135	0.197252	0.649018	0.000253309	0.00126654	90	2.76671e-06	5.92867e-06	TRUE	TRUE	0.00126654
primary	0	prot-HOMA-IR	nonglycemic_count	705	0	OLS_HC3	component_count_difference	261	98	127	219	6	3-2	within_IR_positive	0.0370581	0.124881	0.0370581	-0.208131	0.282247	0.766748	0.841553	90	2.76671e-06	5.92867e-06	TRUE	FALSE	0.841553
primary	0	prot-HOMA-IR	elevated_BP_measured	705	0	logistic	odds_ratio	261	98	127	219	7	1-0	within_IR_negative	-0.408415	0.313018	0.664703	0.359903	1.22764	0.191974	0.266084	90	0.0340714	0.0393132	TRUE	FALSE	0.266084
primary	0	prot-HOMA-IR	elevated_BP_measured	705	0	logistic	odds_ratio	261	98	127	219	7	2-0	cross_IR	0.299948	0.22999	1.34979	0.86	2.11852	0.192172	0.266084	90	0.0340714	0.0393132	TRUE	FALSE	0.266084
primary	0	prot-HOMA-IR	elevated_BP_measured	705	0	logistic	odds_ratio	261	98	127	219	7	3-0	cross_IR	0.255171	0.278981	1.29068	0.747051	2.22992	0.360373	0.450467	90	0.0340714	0.0393132	TRUE	FALSE	0.450467
primary	0	prot-HOMA-IR	elevated_BP_measured	705	0	logistic	odds_ratio	261	98	127	219	7	2-1	cross_IR	0.708363	0.326992	2.03066	1.0698	3.85456	0.0302883	0.0579989	90	0.0340714	0.0393132	TRUE	FALSE	0.0579989
primary	0	prot-HOMA-IR	elevated_BP_measured	705	0	logistic	odds_ratio	261	98	127	219	7	3-1	cross_IR	0.663586	0.256008	1.94174	1.17565	3.20705	0.00954041	0.0245325	90	0.0340714	0.0393132	TRUE	TRUE	0.0245325
primary	0	prot-HOMA-IR	elevated_BP_measured	705	0	logistic	odds_ratio	261	98	127	219	7	3-2	within_IR_positive	-0.0447769	0.292404	0.956211	0.539087	1.69609	0.878293	0.941028	90	0.0340714	0.0393132	TRUE	FALSE	0.941028
primary	0	prot-HOMA-IR	high_TG	705	0	logistic	odds_ratio	261	98	127	219	8	1-0	within_IR_negative	0.267686	0.301535	1.30694	0.723748	2.36005	0.374679	0.461933	90	0.000171785	0.000286309	TRUE	FALSE	0.461933
primary	0	prot-HOMA-IR	high_TG	705	0	logistic	odds_ratio	261	98	127	219	8	2-0	cross_IR	0.756517	0.223333	2.13084	1.37547	3.30105	0.000705595	0.00276102	90	0.000171785	0.000286309	TRUE	TRUE	0.00276102
primary	0	prot-HOMA-IR	high_TG	705	0	logistic	odds_ratio	261	98	127	219	8	3-0	cross_IR	0.895738	0.276127	2.44914	1.42552	4.20779	0.00117889	0.00424402	90	0.000171785	0.000286309	TRUE	TRUE	0.00424402
primary	0	prot-HOMA-IR	high_TG	705	0	logistic	odds_ratio	261	98	127	219	8	2-1	cross_IR	0.488831	0.315846	1.63041	0.877906	3.02792	0.121697	0.192154	90	0.000171785	0.000286309	TRUE	FALSE	0.192154
primary	0	prot-HOMA-IR	high_TG	705	0	logistic	odds_ratio	261	98	127	219	8	3-1	cross_IR	0.628053	0.248615	1.87396	1.15117	3.05057	0.0115302	0.0273084	90	0.000171785	0.000286309	TRUE	TRUE	0.0273084
primary	0	prot-HOMA-IR	high_TG	705	0	logistic	odds_ratio	261	98	127	219	8	3-2	within_IR_positive	0.139222	0.289509	1.14938	0.651678	2.02719	0.630595	0.700661	90	0.000171785	0.000286309	TRUE	FALSE	0.700661
primary	0	prot-HOMA-IR	low_HDLC	705	0	logistic	odds_ratio	261	98	127	219	9	1-0	within_IR_negative	0.201063	0.333434	1.2227	0.636064	2.35039	0.546504	0.6226	90	0.00370739	0.00463424	TRUE	FALSE	0.6226
primary	0	prot-HOMA-IR	low_HDLC	705	0	logistic	odds_ratio	261	98	127	219	9	2-0	cross_IR	0.755262	0.25177	2.12817	1.29927	3.48589	0.00270153	0.00814381	90	0.00370739	0.00463424	TRUE	TRUE	0.00814381
primary	0	prot-HOMA-IR	low_HDLC	705	0	logistic	odds_ratio	261	98	127	219	9	3-0	cross_IR	0.730293	0.300941	2.07569	1.1508	3.74389	0.0152368	0.0334466	90	0.00370739	0.00463424	TRUE	TRUE	0.0334466
primary	0	prot-HOMA-IR	low_HDLC	705	0	logistic	odds_ratio	261	98	127	219	9	2-1	cross_IR	0.554199	0.345752	1.74055	0.883855	3.4276	0.108961	0.175116	90	0.00370739	0.00463424	TRUE	FALSE	0.175116
primary	0	prot-HOMA-IR	low_HDLC	705	0	logistic	odds_ratio	261	98	127	219	9	3-1	cross_IR	0.52923	0.2679	1.69762	1.00417	2.86998	0.0482139	0.0867849	90	0.00370739	0.00463424	TRUE	FALSE	0.0867849
primary	0	prot-HOMA-IR	low_HDLC	705	0	logistic	odds_ratio	261	98	127	219	9	3-2	within_IR_positive	-0.0249687	0.311369	0.97534	0.529808	1.79554	0.936086	0.957637	90	0.00370739	0.00463424	TRUE	FALSE	0.957637
primary	0	mol-HOMA-IR	MetS_available	705	0	logistic	odds_ratio	270	89	100	246	10	1-0	within_IR_negative	1.45163	0.328841	4.27006	2.24142	8.13475	1.01302e-05	9.11718e-05	90	1.50392e-09	4.51177e-09	TRUE	TRUE	9.11718e-05
primary	0	mol-HOMA-IR	MetS_available	705	0	logistic	odds_ratio	270	89	100	246	10	2-0	cross_IR	0.852074	0.253946	2.3445	1.42525	3.85665	0.000792681	0.00297256	90	1.50392e-09	4.51177e-09	TRUE	TRUE	0.00297256
primary	0	mol-HOMA-IR	MetS_available	705	0	logistic	odds_ratio	270	89	100	246	10	3-0	cross_IR	1.49025	0.257816	4.43819	2.67764	7.3563	7.45774e-09	1.11866e-07	90	1.50392e-09	4.51177e-09	TRUE	TRUE	1.11866e-07
primary	0	mol-HOMA-IR	MetS_available	705	0	logistic	odds_ratio	270	89	100	246	10	2-1	cross_IR	-0.599555	0.369568	0.549056	0.266097	1.1329	0.104736	0.171386	90	1.50392e-09	4.51177e-09	TRUE	FALSE	0.171386
primary	0	mol-HOMA-IR	MetS_available	705	0	logistic	odds_ratio	270	89	100	246	10	3-1	cross_IR	0.0386186	0.342485	1.03937	0.531188	2.03374	0.910221	0.952557	90	1.50392e-09	4.51177e-09	TRUE	FALSE	0.952557
primary	0	mol-HOMA-IR	MetS_available	705	0	logistic	odds_ratio	270	89	100	246	10	3-2	within_IR_positive	0.638173	0.306641	1.89302	1.03787	3.45277	0.0374177	0.0701581	90	1.50392e-09	4.51177e-09	TRUE	FALSE	0.0701581
primary	0	mol-HOMA-IR	nonglycemic_count	705	0	OLS_HC3	component_count_difference	270	89	100	246	11	1-0	within_IR_negative	0.576312	0.120063	0.576312	0.340582	0.812042	1.9424e-06	1.9424e-05	90	1.33261e-11	6.66304e-11	TRUE	TRUE	1.9424e-05
primary	0	mol-HOMA-IR	nonglycemic_count	705	0	OLS_HC3	component_count_difference	270	89	100	246	11	2-0	cross_IR	0.396407	0.102552	0.396407	0.195059	0.597754	0.000121271	0.00068215	90	1.33261e-11	6.66304e-11	TRUE	TRUE	0.00068215
primary	0	mol-HOMA-IR	nonglycemic_count	705	0	OLS_HC3	component_count_difference	270	89	100	246	11	3-0	cross_IR	0.724805	0.100803	0.724805	0.52689	0.922721	1.67278e-12	5.01833e-11	90	1.33261e-11	6.66304e-11	TRUE	TRUE	5.01833e-11
primary	0	mol-HOMA-IR	nonglycemic_count	705	0	OLS_HC3	component_count_difference	270	89	100	246	11	2-1	cross_IR	-0.179905	0.13432	-0.179905	-0.443626	0.0838155	0.180884	0.262574	90	1.33261e-11	6.66304e-11	TRUE	FALSE	0.262574
primary	0	mol-HOMA-IR	nonglycemic_count	705	0	OLS_HC3	component_count_difference	270	89	100	246	11	3-1	cross_IR	0.148494	0.115253	0.148494	-0.0777915	0.374779	0.19803	0.270041	90	1.33261e-11	6.66304e-11	TRUE	FALSE	0.270041
primary	0	mol-HOMA-IR	nonglycemic_count	705	0	OLS_HC3	component_count_difference	270	89	100	246	11	3-2	within_IR_positive	0.328399	0.115158	0.328399	0.102299	0.554499	0.00447731	0.0122108	90	1.33261e-11	6.66304e-11	TRUE	TRUE	0.0122108
primary	0	mol-HOMA-IR	elevated_BP_measured	705	0	logistic	odds_ratio	270	89	100	246	12	1-0	within_IR_negative	0.174455	0.275772	1.1906	0.69347	2.0441	0.526991	0.615963	90	0.0509986	0.0509986	FALSE	FALSE
primary	0	mol-HOMA-IR	elevated_BP_measured	705	0	logistic	odds_ratio	270	89	100	246	12	2-0	cross_IR	0.606568	0.247002	1.83413	1.13027	2.97631	0.0140603	0.0316357	90	0.0509986	0.0509986	FALSE	FALSE
primary	0	mol-HOMA-IR	elevated_BP_measured	705	0	logistic	odds_ratio	270	89	100	246	12	3-0	cross_IR	0.435657	0.224012	1.54598	0.996607	2.39819	0.0518003	0.0914123	90	0.0509986	0.0509986	FALSE	FALSE
primary	0	mol-HOMA-IR	elevated_BP_measured	705	0	logistic	odds_ratio	270	89	100	246	12	2-1	cross_IR	0.432113	0.315977	1.54051	0.829285	2.8617	0.171455	0.252966	90	0.0509986	0.0509986	FALSE	FALSE
primary	0	mol-HOMA-IR	elevated_BP_measured	705	0	logistic	odds_ratio	270	89	100	246	12	3-1	cross_IR	0.261202	0.258055	1.29849	0.783035	2.15326	0.311446	0.398514	90	0.0509986	0.0509986	FALSE	FALSE
primary	0	mol-HOMA-IR	elevated_BP_measured	705	0	logistic	odds_ratio	270	89	100	246	12	3-2	within_IR_positive	-0.170911	0.269686	0.842896	0.496841	1.42998	0.526249	0.615963	90	0.0509986	0.0509986	FALSE	FALSE
primary	0	mol-HOMA-IR	high_TG	705	0	logistic	odds_ratio	270	89	100	246	13	1-0	within_IR_negative	1.75961	0.290069	5.81017	3.29065	10.2588	1.30993e-09	2.35788e-08	90	3.32015e-15	4.98022e-14	TRUE	TRUE	2.35788e-08
primary	0	mol-HOMA-IR	high_TG	705	0	logistic	odds_ratio	270	89	100	246	13	2-0	cross_IR	0.616108	0.242005	1.85171	1.15233	2.97555	0.0109011	0.0268552	90	3.32015e-15	4.98022e-14	TRUE	TRUE	0.0268552
primary	0	mol-HOMA-IR	high_TG	705	0	logistic	odds_ratio	270	89	100	246	13	3-0	cross_IR	1.77209	0.23683	5.88311	3.69843	9.35829	7.2905e-14	6.56145e-12	90	3.32015e-15	4.98022e-14	TRUE	TRUE	6.56145e-12
primary	0	mol-HOMA-IR	high_TG	705	0	logistic	odds_ratio	270	89	100	246	13	2-1	cross_IR	-1.1435	0.321581	0.318701	0.169689	0.598568	0.000376718	0.00178445	90	3.32015e-15	4.98022e-14	TRUE	TRUE	0.00178445
primary	0	mol-HOMA-IR	high_TG	705	0	logistic	odds_ratio	270	89	100	246	13	3-1	cross_IR	0.0124753	0.270694	1.01255	0.595666	1.72121	0.963241	0.963241	90	3.32015e-15	4.98022e-14	TRUE	FALSE	0.963241
primary	0	mol-HOMA-IR	high_TG	705	0	logistic	odds_ratio	270	89	100	246	13	3-2	within_IR_positive	1.15598	0.271899	3.17713	1.86463	5.41346	2.1235e-05	0.000147011	90	3.32015e-15	4.98022e-14	TRUE	TRUE	0.000147011
primary	0	mol-HOMA-IR	low_HDLC	705	0	logistic	odds_ratio	270	89	100	246	14	1-0	within_IR_negative	0.666477	0.2939	1.94736	1.09466	3.4643	0.0233474	0.0477559	90	0.000210533	0.000315799	TRUE	TRUE	0.0477559
primary	0	mol-HOMA-IR	low_HDLC	705	0	logistic	odds_ratio	270	89	100	246	14	2-0	cross_IR	0.629025	0.272848	1.87578	1.09884	3.20207	0.0211439	0.0449799	90	0.000210533	0.000315799	TRUE	TRUE	0.0449799
primary	0	mol-HOMA-IR	low_HDLC	705	0	logistic	odds_ratio	270	89	100	246	14	3-0	cross_IR	1.05912	0.246119	2.88383	1.78022	4.67161	1.68286e-05	0.000126215	90	0.000210533	0.000315799	TRUE	TRUE	0.000126215
primary	0	mol-HOMA-IR	low_HDLC	705	0	logistic	odds_ratio	270	89	100	246	14	2-1	cross_IR	-0.0374514	0.331564	0.963241	0.50293	1.84486	0.910067	0.952557	90	0.000210533	0.000315799	TRUE	FALSE	0.952557
primary	0	mol-HOMA-IR	low_HDLC	705	0	logistic	odds_ratio	270	89	100	246	14	3-1	cross_IR	0.392642	0.268987	1.48089	0.874098	2.5089	0.14437	0.220226	90	0.000210533	0.000315799	TRUE	FALSE	0.220226
primary	0	mol-HOMA-IR	low_HDLC	705	0	logistic	odds_ratio	270	89	100	246	14	3-2	within_IR_positive	0.430093	0.287031	1.5374	0.875923	2.69841	0.134024	0.207968	90	0.000210533	0.000315799	TRUE	FALSE	0.207968

### Sheet: F
Week	score	outcome	group_code	level	n	group_n	percent	model_id	plotted
0	mol-HOMA-IR	nonglycemic_count	0	0	112	270	41.4815	11	TRUE
0	mol-HOMA-IR	nonglycemic_count	0	1	87	270	32.2222	11	TRUE
0	mol-HOMA-IR	nonglycemic_count	0	2	60	270	22.2222	11	TRUE
0	mol-HOMA-IR	nonglycemic_count	0	3	11	270	4.07407	11	TRUE
0	mol-HOMA-IR	nonglycemic_count	1	0	12	89	13.4831	11	TRUE
0	mol-HOMA-IR	nonglycemic_count	1	1	29	89	32.5843	11	TRUE
0	mol-HOMA-IR	nonglycemic_count	1	2	35	89	39.3258	11	TRUE
0	mol-HOMA-IR	nonglycemic_count	1	3	13	89	14.6067	11	TRUE
0	mol-HOMA-IR	nonglycemic_count	2	0	20	100	20	11	TRUE
0	mol-HOMA-IR	nonglycemic_count	2	1	39	100	39	11	TRUE
0	mol-HOMA-IR	nonglycemic_count	2	2	32	100	32	11	TRUE
0	mol-HOMA-IR	nonglycemic_count	2	3	9	100	9	11	TRUE
0	mol-HOMA-IR	nonglycemic_count	3	0	29	246	11.7886	11	TRUE
0	mol-HOMA-IR	nonglycemic_count	3	1	71	246	28.8618	11	TRUE
0	mol-HOMA-IR	nonglycemic_count	3	2	99	246	40.2439	11	TRUE
0	mol-HOMA-IR	nonglycemic_count	3	3	47	246	19.1057	11	TRUE
analysis	Week	score	outcome	n	n_excluded	model	effect_scale	n_group_0	n_group_1	n_group_2	n_group_3	model_id	statistic	test	p	df_num	max_abs_beta	q_BH	BH_family_n	overall_significant	plotted
primary	0	mol-HOMA-IR	nonglycemic_count	705	0	OLS_HC3	component_count_difference	270	89	100	246	11	18.5768	OLS HC3 robust F	1.33261e-11	3	0.910725	6.66304e-11	15	TRUE	TRUE
analysis	Week	score	outcome	n	n_excluded	model	effect_scale	n_group_0	n_group_1	n_group_2	n_group_3	model_id	contrast	comparison	estimate_link	SE_link	effect	CI95_lower	CI95_upper	p	posthoc_q_BH	BH_family_n	overall_p	overall_q_BH	overall_significant	posthoc_significant	reported_posthoc_q	plotted
primary	0	mol-HOMA-IR	nonglycemic_count	705	0	OLS_HC3	component_count_difference	270	89	100	246	11	1-0	within_IR_negative	0.576312	0.120063	0.576312	0.340582	0.812042	1.9424e-06	1.9424e-05	90	1.33261e-11	6.66304e-11	TRUE	TRUE	1.9424e-05	TRUE
primary	0	mol-HOMA-IR	nonglycemic_count	705	0	OLS_HC3	component_count_difference	270	89	100	246	11	2-0	cross_IR	0.396407	0.102552	0.396407	0.195059	0.597754	0.000121271	0.00068215	90	1.33261e-11	6.66304e-11	TRUE	TRUE	0.00068215	TRUE
primary	0	mol-HOMA-IR	nonglycemic_count	705	0	OLS_HC3	component_count_difference	270	89	100	246	11	3-0	cross_IR	0.724805	0.100803	0.724805	0.52689	0.922721	1.67278e-12	5.01833e-11	90	1.33261e-11	6.66304e-11	TRUE	TRUE	5.01833e-11	TRUE
primary	0	mol-HOMA-IR	nonglycemic_count	705	0	OLS_HC3	component_count_difference	270	89	100	246	11	2-1	cross_IR	-0.179905	0.13432	-0.179905	-0.443626	0.0838155	0.180884	0.262574	90	1.33261e-11	6.66304e-11	TRUE	FALSE	0.262574	TRUE
primary	0	mol-HOMA-IR	nonglycemic_count	705	0	OLS_HC3	component_count_difference	270	89	100	246	11	3-1	cross_IR	0.148494	0.115253	0.148494	-0.0777915	0.374779	0.19803	0.270041	90	1.33261e-11	6.66304e-11	TRUE	FALSE	0.270041	TRUE
primary	0	mol-HOMA-IR	nonglycemic_count	705	0	OLS_HC3	component_count_difference	270	89	100	246	11	3-2	within_IR_positive	0.328399	0.115158	0.328399	0.102299	0.554499	0.00447731	0.0122108	90	1.33261e-11	6.66304e-11	TRUE	TRUE	0.0122108	TRUE

### Sheet: G
domain	Week	score	binary_score	outcome	field	category	n	transform	outcome_SD_transformed	df_resid	n_group_0	n_group_1	n_group_2	n_group_3	group_code	group_label	group_n	raw_median	raw_q25	raw_q75	adjusted_mean_SD	SE_SD	CI95_lower_SD	CI95_upper_SD	adjusted_mean_transformed	adjusted_mean_original_scale	estimate_original	CI95_lower_original	CI95_upper_original	plotted
clinical	0	mol-HOMA-IR	mol-IR	TG	TG	Lipids	705	log	0.557887	696	270	89	100	246	0	IR-/omics-	270	1.305	0.9725	1.89	-0.548615	0.0608078	-0.668004	-0.429226	0.262683	1.30041	1.30041	1.21662	1.38998	TRUE
clinical	0	mol-HOMA-IR	mol-IR	TG	TG	Lipids	705	log	0.557887	696	270	89	100	246	1	IR-/omics+	89	2.28	1.53	3.25	0.508814	0.0978631	0.316672	0.700957	0.852609	2.34576	2.34576	2.10732	2.61118	TRUE
clinical	0	mol-HOMA-IR	mol-IR	TG	TG	Lipids	705	log	0.557887	696	270	89	100	246	2	IR+/omics-	100	1.6	1.2225	2.22	-0.115535	0.0921259	-0.296413	0.0653432	0.504293	1.65581	1.65581	1.49688	1.83162	TRUE
clinical	0	mol-HOMA-IR	mol-IR	TG	TG	Lipids	705	log	0.557887	696	270	89	100	246	3	IR+/omics+	246	2.04	1.51	2.86	0.465021	0.0646548	0.338079	0.591962	0.828177	2.28914	2.28914	2.13263	2.45714	TRUE
domain	Week	score	binary_score	outcome	field	category	n	transform	outcome_SD_transformed	df_resid	n_group_0	n_group_1	n_group_2	n_group_3	F	p	F_HC3	p_HC3	df_num	partial_R2	q_BH	q_BH_HC3	BH_family_n
clinical	0	mol-HOMA-IR	mol-IR	TG	TG	Lipids	705	log	0.557887	696	270	89	100	246	43.0328	1.61522e-25	43.5377	8.5737e-26	3	0.156464	7.75303e-24	4.11538e-24	48
domain	Week	score	binary_score	outcome	field	category	n	transform	outcome_SD_transformed	df_resid	n_group_0	n_group_1	n_group_2	n_group_3	group_a	group_b	contrast	comparison	focused	delta_SD	SE_SD	CI95_lower_SD	CI95_upper_SD	p	SE_HC3_SD	CI95_lower_HC3_SD	CI95_upper_HC3_SD	p_HC3	delta_transformed	CI95_lower_transformed	CI95_upper_transformed	ratio_geometric_means	q_BH	q_BH_HC3	BH_family_n
clinical	0	mol-HOMA-IR	mol-IR	TG	TG	Lipids	705	log	0.557887	696	270	89	100	246	IR-/omics-	IR-/omics+	1-0	within_IR_negative	TRUE	1.05743	0.119302	0.823194	1.29166	6.43874e-18	0.118396	0.824974	1.28988	3.71876e-18	0.589926	0.459249	0.720603	1.80386	3.70871e-16	1.785e-16	288
clinical	0	mol-HOMA-IR	mol-IR	TG	TG	Lipids	705	log	0.557887	696	270	89	100	246	IR-/omics-	IR+/omics-	2-0	cross_IR	FALSE	0.43308	0.106026	0.224912	0.641249	4.92729e-05	0.0930234	0.25044	0.61572	3.86887e-06	0.24161	0.125475	0.357745	1.2733	0.000315347	3.0951e-05	288
clinical	0	mol-HOMA-IR	mol-IR	TG	TG	Lipids	705	log	0.557887	696	270	89	100	246	IR-/omics-	IR+/omics+	3-0	cross_IR	FALSE	1.01364	0.0970087	0.823171	1.2041	7.72236e-24	0.0991259	0.819014	1.20826	5.81162e-23	0.565494	0.459237	0.671752	1.76032	2.22404e-21	1.67375e-20	288
clinical	0	mol-HOMA-IR	mol-IR	TG	TG	Lipids	705	log	0.557887	696	270	89	100	246	IR-/omics+	IR+/omics-	2-1	cross_IR	FALSE	-0.624349	0.137014	-0.893359	-0.355339	6.13275e-06	0.128723	-0.877082	-0.371616	1.52191e-06	-0.348316	-0.498394	-0.198239	0.705876	5.51947e-05	1.46103e-05	288
clinical	0	mol-HOMA-IR	mol-IR	TG	TG	Lipids	705	log	0.557887	696	270	89	100	246	IR-/omics+	IR+/omics+	3-1	cross_IR	FALSE	-0.0437935	0.112814	-0.26529	0.177703	0.697992	0.117974	-0.275421	0.187834	0.710592	-0.0244319	-0.148002	0.099138	0.975864	0.764341	0.775191	288
clinical	0	mol-HOMA-IR	mol-IR	TG	TG	Lipids	705	log	0.557887	696	270	89	100	246	IR+/omics-	IR+/omics+	3-2	within_IR_positive	TRUE	0.580555	0.117158	0.35053	0.810581	9.07671e-07	0.110307	0.36398	0.797131	1.88909e-07	0.323884	0.195556	0.452213	1.38249	1.04564e-05	2.26691e-06	288

### Sheet: H
domain	Week	score	binary_score	outcome	field	category	n	transform	outcome_SD_transformed	df_resid	n_group_0	n_group_1	n_group_2	n_group_3	group_code	group_label	group_n	raw_median	raw_q25	raw_q75	adjusted_mean_SD	SE_SD	CI95_lower_SD	CI95_upper_SD	adjusted_mean_transformed	adjusted_mean_original_scale	estimate_original	CI95_lower_original	CI95_upper_original	plotted
clinical	0	mol-HOMA-IR	mol-IR	HDL-C	HDLC	Lipids	705	log	0.246009	696	270	89	100	246	0	IR-/omics-	270	1.22	1.06	1.42	0.260697	0.059785	0.143317	0.378078	0.180596	1.19793	1.19793	1.16383	1.23303	TRUE
clinical	0	mol-HOMA-IR	mol-IR	HDL-C	HDLC	Lipids	705	log	0.246009	696	270	89	100	246	1	IR-/omics+	89	1.09	0.91	1.22	-0.110057	0.0962171	-0.298968	0.0788531	0.089387	1.0935	1.0935	1.04385	1.14552	TRUE
clinical	0	mol-HOMA-IR	mol-IR	HDL-C	HDLC	Lipids	705	log	0.246009	696	270	89	100	246	2	IR+/omics-	100	1.11	0.975	1.35	-0.0410732	0.0905763	-0.218909	0.136762	0.106358	1.11222	1.11222	1.06461	1.16196	TRUE
clinical	0	mol-HOMA-IR	mol-IR	HDL-C	HDLC	Lipids	705	log	0.246009	696	270	89	100	246	3	IR+/omics+	246	1.04	0.91	1.2125	-0.229617	0.0635673	-0.354424	-0.104811	0.0599742	1.06181	1.06181	1.0297	1.09492	TRUE
domain	Week	score	binary_score	outcome	field	category	n	transform	outcome_SD_transformed	df_resid	n_group_0	n_group_1	n_group_2	n_group_3	F	p	F_HC3	p_HC3	df_num	partial_R2	q_BH	q_BH_HC3	BH_family_n
clinical	0	mol-HOMA-IR	mol-IR	HDL-C	HDLC	Lipids	705	log	0.246009	696	270	89	100	246	9.47399	3.85463e-06	9.84805	2.28874e-06	3	0.039234	1.0279e-05	6.1033e-06	48
domain	Week	score	binary_score	outcome	field	category	n	transform	outcome_SD_transformed	df_resid	n_group_0	n_group_1	n_group_2	n_group_3	group_a	group_b	contrast	comparison	focused	delta_SD	SE_SD	CI95_lower_SD	CI95_upper_SD	p	SE_HC3_SD	CI95_lower_HC3_SD	CI95_upper_HC3_SD	p_HC3	delta_transformed	CI95_lower_transformed	CI95_upper_transformed	ratio_geometric_means	q_BH	q_BH_HC3	BH_family_n
clinical	0	mol-HOMA-IR	mol-IR	HDL-C	HDLC	Lipids	705	log	0.246009	696	270	89	100	246	IR-/omics-	IR-/omics+	1-0	within_IR_negative	TRUE	-0.370755	0.117296	-0.601051	-0.140459	0.00164127	0.113823	-0.594232	-0.147278	0.00117934	-0.0912091	-0.147864	-0.0345542	0.912827	0.00675267	0.0047838	288
clinical	0	mol-HOMA-IR	mol-IR	HDL-C	HDLC	Lipids	705	log	0.246009	696	270	89	100	246	IR-/omics-	IR+/omics-	2-0	cross_IR	FALSE	-0.301771	0.104242	-0.506438	-0.0971034	0.00391165	0.106886	-0.511629	-0.0919127	0.00488917	-0.0742383	-0.124588	-0.0238883	0.92845	0.014443	0.0171717	288
clinical	0	mol-HOMA-IR	mol-IR	HDL-C	HDLC	Lipids	705	log	0.246009	696	270	89	100	246	IR-/omics-	IR+/omics+	3-0	cross_IR	FALSE	-0.490315	0.095377	-0.677576	-0.303054	3.55875e-07	0.0918982	-0.670746	-0.309884	1.29083e-07	-0.120622	-0.16669	-0.074554	0.886369	4.88057e-06	1.61635e-06	288
clinical	0	mol-HOMA-IR	mol-IR	HDL-C	HDLC	Lipids	705	log	0.246009	696	270	89	100	246	IR-/omics+	IR+/omics-	2-1	cross_IR	FALSE	0.0689842	0.134709	-0.195501	0.33347	0.608746	0.130376	-0.186994	0.324962	0.596893	0.0169707	-0.0480951	0.0820366	1.01712	0.692959	0.682564	288
clinical	0	mol-HOMA-IR	mol-IR	HDL-C	HDLC	Lipids	705	log	0.246009	696	270	89	100	246	IR-/omics+	IR+/omics+	3-1	cross_IR	FALSE	-0.11956	0.110916	-0.337331	0.0982107	0.281439	0.104168	-0.324081	0.0849614	0.251462	-0.0294128	-0.0829864	0.0241607	0.971016	0.398694	0.37139	288
clinical	0	mol-HOMA-IR	mol-IR	HDL-C	HDLC	Lipids	705	log	0.246009	696	270	89	100	246	IR+/omics-	IR+/omics+	3-2	within_IR_positive	TRUE	-0.188544	0.115188	-0.414701	0.0376125	0.102115	0.111859	-0.408166	0.0310778	0.092331	-0.0463836	-0.10202	0.00925302	0.954676	0.194762	0.176101	288

### Sheet: I
domain	Week	score	binary_score	outcome	field	category	n	transform	outcome_SD_transformed	df_resid	n_group_0	n_group_1	n_group_2	n_group_3	group_code	group_label	group_n	raw_median	raw_q25	raw_q75	adjusted_mean_SD	SE_SD	CI95_lower_SD	CI95_upper_SD	adjusted_mean_transformed	adjusted_mean_original_scale	estimate_original	CI95_lower_original	CI95_upper_original	plotted
clinical	0	mol-HOMA-IR	mol-IR	ALT	ALT	Liver	705	log	0.478515	696	270	89	100	246	0	IR-/omics-	270	17.5	14	24	-0.446405	0.0620225	-0.568178	-0.324631	2.91995	18.5403	18.5403	17.4909	19.6528	TRUE
clinical	0	mol-HOMA-IR	mol-IR	ALT	ALT	Liver	705	log	0.478515	696	270	89	100	246	1	IR-/omics+	89	26	20	34	0.209673	0.099818	0.0136927	0.405654	3.23389	25.3782	25.3782	23.1065	27.8734	TRUE
clinical	0	mol-HOMA-IR	mol-IR	ALT	ALT	Liver	705	log	0.478515	696	270	89	100	246	2	IR+/omics-	100	23	18	30	-0.0142638	0.0939661	-0.198755	0.170227	3.12673	22.7994	22.7994	20.8729	24.9037	TRUE
clinical	0	mol-HOMA-IR	mol-IR	ALT	ALT	Liver	705	log	0.478515	696	270	89	100	246	3	IR+/omics+	246	28	20	38.75	0.419897	0.0659463	0.29042	0.549375	3.33449	28.064	28.064	26.378	29.8577	TRUE
domain	Week	score	binary_score	outcome	field	category	n	transform	outcome_SD_transformed	df_resid	n_group_0	n_group_1	n_group_2	n_group_3	F	p	F_HC3	p_HC3	df_num	partial_R2	q_BH	q_BH_HC3	BH_family_n
clinical	0	mol-HOMA-IR	mol-IR	ALT	ALT	Liver	705	log	0.478515	696	270	89	100	246	26.5278	2.96447e-16	29.2274	8.32283e-18	3	0.102611	2.84589e-15	7.98992e-17	48
domain	Week	score	binary_score	outcome	field	category	n	transform	outcome_SD_transformed	df_resid	n_group_0	n_group_1	n_group_2	n_group_3	group_a	group_b	contrast	comparison	focused	delta_SD	SE_SD	CI95_lower_SD	CI95_upper_SD	p	SE_HC3_SD	CI95_lower_HC3_SD	CI95_upper_HC3_SD	p_HC3	delta_transformed	CI95_lower_transformed	CI95_upper_transformed	ratio_geometric_means	q_BH	q_BH_HC3	BH_family_n
clinical	0	mol-HOMA-IR	mol-IR	ALT	ALT	Liver	705	log	0.478515	696	270	89	100	246	IR-/omics-	IR-/omics+	1-0	within_IR_negative	TRUE	0.656078	0.121685	0.417163	0.894992	9.57451e-08	0.113555	0.433126	0.879029	1.14282e-08	0.313943	0.199619	0.428267	1.36881	1.47306e-06	1.93608e-07	288
clinical	0	mol-HOMA-IR	mol-IR	ALT	ALT	Liver	705	log	0.478515	696	270	89	100	246	IR-/omics-	IR+/omics-	2-0	cross_IR	FALSE	0.432141	0.108144	0.219814	0.644468	7.12939e-05	0.106038	0.223948	0.640333	5.12417e-05	0.206786	0.105184	0.308388	1.22972	0.000419034	0.000263529	288
clinical	0	mol-HOMA-IR	mol-IR	ALT	ALT	Liver	705	log	0.478515	696	270	89	100	246	IR-/omics-	IR+/omics+	3-0	cross_IR	FALSE	0.866302	0.0989465	0.672033	1.06057	1.53403e-17	0.0959535	0.677909	1.05469	1.68722e-18	0.414538	0.321578	0.507499	1.51367	7.36333e-16	9.71837e-17	288
clinical	0	mol-HOMA-IR	mol-IR	ALT	ALT	Liver	705	log	0.478515	696	270	89	100	246	IR-/omics+	IR+/omics-	2-1	cross_IR	FALSE	-0.223937	0.139751	-0.498321	0.0504467	0.10952	0.135201	-0.489388	0.0415135	0.0981062	-0.107157	-0.238454	0.0241395	0.898384	0.206156	0.185885	288
clinical	0	mol-HOMA-IR	mol-IR	ALT	ALT	Liver	705	log	0.478515	696	270	89	100	246	IR-/omics+	IR+/omics+	3-1	cross_IR	FALSE	0.210224	0.115067	-0.0156966	0.436145	0.0681331	0.113293	-0.0122139	0.432662	0.0639374	0.100595	-0.00751108	0.208702	1.10583	0.141866	0.130596	288
clinical	0	mol-HOMA-IR	mol-IR	ALT	ALT	Liver	705	log	0.478515	696	270	89	100	246	IR+/omics-	IR+/omics+	3-2	within_IR_positive	TRUE	0.434161	0.119498	0.19954	0.668782	0.000300524	0.120835	0.196916	0.671406	0.000349929	0.207753	0.0954831	0.320022	1.23091	0.00139598	0.00162548	288

### Sheet: J
domain	Week	score	binary_score	outcome	field	category	n	transform	outcome_SD_transformed	df_resid	n_group_0	n_group_1	n_group_2	n_group_3	group_code	group_label	group_n	raw_median	raw_q25	raw_q75	adjusted_mean_SD	SE_SD	CI95_lower_SD	CI95_upper_SD	adjusted_mean_transformed	adjusted_mean_original_scale	estimate_original	CI95_lower_original	CI95_upper_original	plotted
clinical	0	mol-HOMA-IR	mol-IR	UACR	UMACRR	Kidney	705	log	1.11177	696	270	89	100	246	0	IR-/omics-	270	0.95	0.525	1.9	-0.182486	0.0659273	-0.311926	-0.0530458	0.140143	1.15044	1.15044	0.996242	1.3285	TRUE
clinical	0	mol-HOMA-IR	mol-IR	UACR	UMACRR	Kidney	705	log	1.11177	696	270	89	100	246	1	IR-/omics+	89	1.4	0.6	3.1	-0.0415083	0.106102	-0.249827	0.166811	0.296878	1.34565	1.34565	1.06745	1.69635	TRUE
clinical	0	mol-HOMA-IR	mol-IR	UACR	UMACRR	Kidney	705	log	1.11177	696	270	89	100	246	2	IR+/omics-	100	1.1	0.6	1.9	-0.0586796	0.0998821	-0.254786	0.137427	0.277787	1.32021	1.32021	1.06158	1.64183	TRUE
clinical	0	mol-HOMA-IR	mol-IR	UACR	UMACRR	Kidney	705	log	1.11177	696	270	89	100	246	3	IR+/omics+	246	1.6	0.8	4	0.23916	0.0700982	0.101531	0.37679	0.608917	1.83844	1.83844	1.5776	2.14241	TRUE
domain	Week	score	binary_score	outcome	field	category	n	transform	outcome_SD_transformed	df_resid	n_group_0	n_group_1	n_group_2	n_group_3	F	p	F_HC3	p_HC3	df_num	partial_R2	q_BH	q_BH_HC3	BH_family_n
clinical	0	mol-HOMA-IR	mol-IR	UACR	UMACRR	Kidney	705	log	1.11177	696	270	89	100	246	5.64241	0.000800573	5.83813	0.000610194	3	0.0237433	0.00142324	0.00108479	48
domain	Week	score	binary_score	outcome	field	category	n	transform	outcome_SD_transformed	df_resid	n_group_0	n_group_1	n_group_2	n_group_3	group_a	group_b	contrast	comparison	focused	delta_SD	SE_SD	CI95_lower_SD	CI95_upper_SD	p	SE_HC3_SD	CI95_lower_HC3_SD	CI95_upper_HC3_SD	p_HC3	delta_transformed	CI95_lower_transformed	CI95_upper_transformed	ratio_geometric_means	q_BH	q_BH_HC3	BH_family_n
clinical	0	mol-HOMA-IR	mol-IR	UACR	UMACRR	Kidney	705	log	1.11177	696	270	89	100	246	IR-/omics-	IR-/omics+	1-0	within_IR_negative	TRUE	0.140978	0.129347	-0.112979	0.394934	0.276125	0.130235	-0.114722	0.396678	0.27941	0.156735	-0.125606	0.439076	1.16969	0.395641	0.400348	288
clinical	0	mol-HOMA-IR	mol-IR	UACR	UMACRR	Kidney	705	log	1.11177	696	270	89	100	246	IR-/omics-	IR+/omics-	2-0	cross_IR	FALSE	0.123807	0.114952	-0.101888	0.349501	0.281842	0.107627	-0.0875069	0.33512	0.250405	0.137645	-0.113276	0.388565	1.14757	0.398694	0.37139	288
clinical	0	mol-HOMA-IR	mol-IR	UACR	UMACRR	Kidney	705	log	1.11177	696	270	89	100	246	IR-/omics-	IR+/omics+	3-0	cross_IR	FALSE	0.421647	0.105176	0.215146	0.628147	6.75729e-05	0.103577	0.218286	0.625007	5.22169e-05	0.468774	0.239193	0.698355	1.59803	0.000405437	0.000263833	288
clinical	0	mol-HOMA-IR	mol-IR	UACR	UMACRR	Kidney	705	log	1.11177	696	270	89	100	246	IR-/omics+	IR+/omics-	2-1	cross_IR	FALSE	-0.0171713	0.148549	-0.30883	0.274487	0.908009	0.143426	-0.298771	0.264429	0.904738	-0.0190905	-0.343348	0.305167	0.981091	0.927328	0.923988	288
clinical	0	mol-HOMA-IR	mol-IR	UACR	UMACRR	Kidney	705	log	1.11177	696	270	89	100	246	IR-/omics+	IR+/omics+	3-1	cross_IR	FALSE	0.280669	0.122312	0.0405244	0.520813	0.0220472	0.122427	0.0402974	0.52104	0.0221725	0.312039	0.0450538	0.579025	1.36621	0.0529133	0.053805	288
clinical	0	mol-HOMA-IR	mol-IR	UACR	UMACRR	Kidney	705	log	1.11177	696	270	89	100	246	IR+/omics-	IR+/omics+	3-2	within_IR_positive	TRUE	0.29784	0.127022	0.048448	0.547232	0.0193177	0.119269	0.0636697	0.53201	0.0127474	0.33113	0.0538631	0.608397	1.39254	0.0488027	0.0356431	288

### Sheet: K
domain	Week	score	binary_score	outcome	field	category	n	transform	outcome_SD_transformed	df_resid	n_group_0	n_group_1	n_group_2	n_group_3	group_code	group_label	group_n	raw_median	raw_q25	raw_q75	adjusted_mean_SD	SE_SD	CI95_lower_SD	CI95_upper_SD	adjusted_mean_transformed	adjusted_mean_original_scale	estimate_original	CI95_lower_original	CI95_upper_original	plotted
clinical	0	mol-HOMA-IR	mol-IR	hsCRP	HSCRP	Inflammation	641	log	1.07673	632	240	83	92	226	0	IR-/omics-	240	1	0.5	2.3125	-0.286385	0.0684985	-0.420897	-0.151873	0.146319	1.15757	1.15757	1.00149	1.33797	TRUE
clinical	0	mol-HOMA-IR	mol-IR	hsCRP	HSCRP	Inflammation	641	log	1.07673	632	240	83	92	226	1	IR-/omics+	83	2.12	1	3.63	0.226691	0.107241	0.0160996	0.437283	0.698766	2.01127	2.01127	1.60322	2.52317	TRUE
clinical	0	mol-HOMA-IR	mol-IR	hsCRP	HSCRP	Inflammation	641	log	1.07673	632	240	83	92	226	2	IR+/omics-	92	1.195	0.7	3.075	0.00319609	0.102187	-0.197472	0.203864	0.458121	1.5811	1.5811	1.27386	1.96244	TRUE
clinical	0	mol-HOMA-IR	mol-IR	hsCRP	HSCRP	Inflammation	641	log	1.07673	632	240	83	92	226	3	IR+/omics+	226	2.2	1.11	4.015	0.219571	0.071852	0.0784731	0.360668	0.691099	1.99591	1.99591	1.71459	2.32338	TRUE
domain	Week	score	binary_score	outcome	field	category	n	transform	outcome_SD_transformed	df_resid	n_group_0	n_group_1	n_group_2	n_group_3	F	p	F_HC3	p_HC3	df_num	partial_R2	q_BH	q_BH_HC3	BH_family_n
clinical	0	mol-HOMA-IR	mol-IR	hsCRP	HSCRP	Inflammation	641	log	1.07673	632	240	83	92	226	8.60212	1.32781e-05	9.32464	4.86732e-06	3	0.0392309	3.35446e-05	1.22964e-05	48
domain	Week	score	binary_score	outcome	field	category	n	transform	outcome_SD_transformed	df_resid	n_group_0	n_group_1	n_group_2	n_group_3	group_a	group_b	contrast	comparison	focused	delta_SD	SE_SD	CI95_lower_SD	CI95_upper_SD	p	SE_HC3_SD	CI95_lower_HC3_SD	CI95_upper_HC3_SD	p_HC3	delta_transformed	CI95_lower_transformed	CI95_upper_transformed	ratio_geometric_means	q_BH	q_BH_HC3	BH_family_n
clinical	0	mol-HOMA-IR	mol-IR	hsCRP	HSCRP	Inflammation	641	log	1.07673	632	240	83	92	226	IR-/omics-	IR-/omics+	1-0	within_IR_negative	TRUE	0.513076	0.131508	0.254831	0.771321	0.000105854	0.122535	0.272451	0.753701	3.22545e-05	0.552446	0.274385	0.830508	1.7375	0.000564552	0.000185786	288
clinical	0	mol-HOMA-IR	mol-IR	hsCRP	HSCRP	Inflammation	641	log	1.07673	632	240	83	92	226	IR-/omics-	IR+/omics-	2-0	cross_IR	FALSE	0.289581	0.117826	0.0582033	0.520959	0.0142503	0.131235	0.0318723	0.54729	0.0277016	0.311802	0.0626695	0.560934	1.36588	0.0387178	0.0648622	288
clinical	0	mol-HOMA-IR	mol-IR	hsCRP	HSCRP	Inflammation	641	log	1.07673	632	240	83	92	226	IR-/omics-	IR+/omics+	3-0	cross_IR	FALSE	0.505955	0.108685	0.292528	0.719383	3.94537e-06	0.101194	0.307239	0.704672	7.43994e-07	0.544779	0.314975	0.774584	1.72423	3.78756e-05	7.38863e-06	288
clinical	0	mol-HOMA-IR	mol-IR	hsCRP	HSCRP	Inflammation	641	log	1.07673	632	240	83	92	226	IR-/omics+	IR+/omics-	2-1	cross_IR	FALSE	-0.223495	0.151024	-0.520065	0.0730748	0.139408	0.148214	-0.514546	0.0675554	0.132073	-0.240645	-0.559972	0.0786821	0.786121	0.247837	0.236255	288
clinical	0	mol-HOMA-IR	mol-IR	hsCRP	HSCRP	Inflammation	641	log	1.07673	632	240	83	92	226	IR-/omics+	IR+/omics+	3-1	cross_IR	FALSE	-0.00712062	0.124402	-0.251413	0.237172	0.954373	0.107841	-0.21889	0.204648	0.947375	-0.00766702	-0.270705	0.255371	0.992362	0.964419	0.960719	288
clinical	0	mol-HOMA-IR	mol-IR	hsCRP	HSCRP	Inflammation	641	log	1.07673	632	240	83	92	226	IR+/omics-	IR+/omics+	3-2	within_IR_positive	TRUE	0.216374	0.130404	-0.0397026	0.472452	0.0975583	0.131312	-0.0414855	0.474234	0.0998922	0.232978	-0.0427491	0.508705	1.26235	0.188569	0.188032	288
