## Supplementary material for "Insulin resistance reverses despite weight gain with pan-PPAR agonism, revealing its plasma molecular correlates in type 2 diabetes": Source Data for Figures 1-5 and Supplementary Figures S1-S11: Figure_S10_Source_Data.xlsx

### Sheet: A
analyte_id	name	population	variant	exposure	n	beta	SE	lower95	upper95	p	p_HC3	df	q_BH	q_HC3_BH	BH_family_n	plotted
ALDOB	ALDOB	baseline705	separate	BMI_z	665	0.0480495	0.039428	-0.02937	0.125469	0.223407	0.196149	660	0.351748	0.31215	148	TRUE
ALDOB	ALDOB	baseline705	separate	logHOMA_z	665	0.11779	0.038634	0.0419292	0.19365	0.00238904	0.00339378	660	0.00552466	0.00749672	148	TRUE
APOD	APOD	baseline705	separate	BMI_z	705	-0.169869	0.0329218	-0.234506	-0.105231	3.22392e-07	8.75861e-07	700	4.53836e-06	1.44031e-05	148	TRUE
APOD	APOD	baseline705	separate	logHOMA_z	705	-0.216125	0.0324967	-0.279928	-0.152322	5.88127e-11	3.53183e-09	700	7.91298e-10	3.26694e-08	148	TRUE
APOF	APOF	baseline705	separate	BMI_z	705	-0.17869	0.0375254	-0.252366	-0.105014	2.33238e-06	3.6176e-06	700	2.65533e-05	4.1185e-05	148	TRUE
APOF	APOF	baseline705	separate	logHOMA_z	705	-0.227008	0.0371104	-0.299869	-0.154147	1.58466e-09	2.6137e-08	700	1.23436e-08	1.7583e-07	148	TRUE
C8G	C8G	baseline705	separate	BMI_z	705	0.0587484	0.0379047	-0.0156722	0.133169	0.121618	0.105098	700	0.224994	0.196893	148	TRUE
C8G	C8G	baseline705	separate	logHOMA_z	705	0.158393	0.0374555	0.0848549	0.231932	2.6608e-05	1.81605e-05	700	0.000112514	7.67929e-05	148	TRUE
CFH	CFH	baseline705	separate	BMI_z	705	0.221067	0.0366375	0.149135	0.293	2.59336e-09	9.11399e-09	700	1.27939e-07	3.45883e-07	148	TRUE
CFH	CFH	baseline705	separate	logHOMA_z	705	0.229712	0.036522	0.158007	0.301418	5.60131e-10	2.9447e-09	700	5.52662e-09	2.90544e-08	148	TRUE
GSN	GSN	baseline705	separate	BMI_z	705	-0.000877161	0.0377013	-0.0748983	0.073144	0.981445	0.982109	700	0.986559	0.986889	148	TRUE
GSN	GSN	baseline705	separate	logHOMA_z	705	-0.104322	0.0374558	-0.177861	-0.0307825	0.00549419	0.00593965	700	0.0109884	0.0115667	148	TRUE
IGHV3.13	IGHV3-13	baseline705	separate	BMI_z	705	0.0241317	0.0372752	-0.0490528	0.0973162	0.51759	0.513615	700	0.622791	0.617552	148	TRUE
IGHV3.13	IGHV3-13	baseline705	separate	logHOMA_z	705	0.0786672	0.0371293	0.00576901	0.151565	0.0344645	0.0316936	700	0.0500073	0.0455404	148	TRUE
IGHV3.23	IGHV3-23	baseline705	separate	BMI_z	705	0.0232925	0.0371407	-0.049628	0.0962129	0.53077	0.517409	700	0.6335	0.617552	148	TRUE
IGHV3.23	IGHV3-23	baseline705	separate	logHOMA_z	705	0.0815766	0.0369848	0.00896221	0.154191	0.0277306	0.020381	700	0.0423106	0.0314207	148	TRUE
IGHV3.30.3	IGHV3-30-3	baseline705	separate	BMI_z	705	0.00657879	0.0371438	-0.0663478	0.0795054	0.859468	0.853679	700	0.906366	0.90047	148	TRUE
IGHV3.30.3	IGHV3-30-3	baseline705	separate	logHOMA_z	705	0.086432	0.0369625	0.0138613	0.159003	0.0196488	0.0155097	700	0.031269	0.0257914	148	TRUE
IGHV3.43	IGHV3-43	baseline705	separate	BMI_z	705	0.024861	0.0373017	-0.0483755	0.0980976	0.50532	0.503231	700	0.616194	0.613583	148	TRUE
IGHV3.43	IGHV3-43	baseline705	separate	logHOMA_z	705	0.0798109	0.0371531	0.0068661	0.152756	0.0320432	0.0281262	700	0.0474239	0.0419002	148	TRUE
IGHV3.43D	IGHV3-43D	baseline705	separate	BMI_z	705	0.024704	0.0372957	-0.0485208	0.0979287	0.507944	0.505791	700	0.616194	0.613583	148	TRUE
IGHV3.43D	IGHV3-43D	baseline705	separate	logHOMA_z	705	0.0807436	0.037144	0.00781661	0.153671	0.0300546	0.0261636	700	0.0450273	0.0399197	148	TRUE
IGHV4.39	IGHV4-39	baseline705	separate	BMI_z	705	0.0656605	0.0381193	-0.00918132	0.140502	0.0854204	0.0773608	700	0.170841	0.163563	148	TRUE
IGHV4.39	IGHV4-39	baseline705	separate	logHOMA_z	705	0.119048	0.0378947	0.0446467	0.193449	0.00175145	0.00664106	700	0.00424943	0.0127646	148	TRUE
IGLV1.44	IGLV1-44	baseline705	separate	BMI_z	704	0.0385673	0.0382442	-0.0365199	0.113655	0.313588	0.290618	699	0.429732	0.398254	148	TRUE
IGLV1.44	IGLV1-44	baseline705	separate	logHOMA_z	704	0.0724727	0.0381837	-0.00249572	0.147441	0.0581075	0.0568911	699	0.0779373	0.0732163	148	TRUE
KRT6A	KRT6A	baseline705	separate	BMI_z	705	-0.0320468	0.0377782	-0.106219	0.0421253	0.396567	0.412842	700	0.519398	0.53131	148	TRUE
KRT6A	KRT6A	baseline705	separate	logHOMA_z	705	-0.0871959	0.0376148	-0.161047	-0.0133445	0.0207298	0.0140581	700	0.0326384	0.024193	148	TRUE
ML018	NAGI	baseline705	separate	BMI_z	705	0.122896	0.0376851	0.0489065	0.196885	0.00116349	0.00109117	700	0.00573986	0.00556874	148	TRUE
ML018	NAGI	baseline705	separate	logHOMA_z	705	0.285905	0.0363596	0.214519	0.357292	1.4177e-14	9.23028e-15	700	2.99743e-13	3.4152e-13	148	TRUE
MP0007	2-Furoic acid	baseline705	separate	BMI_z	705	-0.00468613	0.0361981	-0.075756	0.0663837	0.897033	0.902018	700	0.928397	0.933557	148	TRUE
MP0007	2-Furoic acid	baseline705	separate	logHOMA_z	705	0.0769732	0.0360443	0.00620536	0.147741	0.0330652	0.0277075	700	0.0484519	0.041844	148	TRUE
MP0015	3-Methyl-2-oxovaleric acid	baseline705	separate	BMI_z	705	0.10333	0.0343031	0.0359804	0.170679	0.00268662	0.00469993	700	0.0116947	0.0169656	148	TRUE
MP0015	3-Methyl-2-oxovaleric acid	baseline705	separate	logHOMA_z	705	0.217813	0.0334924	0.152055	0.283571	1.49452e-10	1.75513e-09	700	1.70146e-09	1.85542e-08	148	TRUE
MP0019	N-Acetylglycine	baseline705	separate	BMI_z	705	-0.0735211	0.0374294	-0.147008	-3.38963e-05	0.0498947	0.0591224	700	0.115382	0.132735	148	TRUE
MP0019	N-Acetylglycine	baseline705	separate	logHOMA_z	705	-0.110935	0.0372588	-0.184088	-0.0377829	0.00300718	0.00738108	700	0.00664272	0.0140051	148	TRUE
MP0023	Alpha-Hydroxyisobutyric acid	baseline705	separate	BMI_z	705	-0.00156699	0.0379056	-0.0759892	0.0728552	0.967037	0.963476	700	0.980284	0.976674	148	TRUE
MP0023	Alpha-Hydroxyisobutyric acid	baseline705	separate	logHOMA_z	705	0.104236	0.0376613	0.0302935	0.178179	0.00579408	0.000121485	700	0.0114336	0.000473151	148	TRUE
MP0024	Alpha-Ketoisovaleric acid	baseline705	separate	BMI_z	705	0.123416	0.0369668	0.0508372	0.195995	0.000886695	0.000836969	700	0.00468682	0.00442398	148	TRUE
MP0024	Alpha-Ketoisovaleric acid	baseline705	separate	logHOMA_z	705	0.170311	0.036661	0.0983324	0.24229	4.05186e-06	3.77362e-06	700	1.93068e-05	1.7453e-05	148	TRUE
MP0026	Alpha-N-Phenylacetyl-L-Glutamine	baseline705	separate	BMI_z	705	-0.10917	0.0367879	-0.181398	-0.0369424	0.00310414	0.00299501	700	0.0127615	0.0123128	148	TRUE
MP0026	Alpha-N-Phenylacetyl-L-Glutamine	baseline705	separate	logHOMA_z	705	-0.0172147	0.036975	-0.0898098	0.0553804	0.641664	0.63936	700	0.666857	0.65712	148	TRUE
MP0035	Cholic acid	baseline705	separate	BMI_z	705	0.0661232	0.0381859	-0.00884949	0.141096	0.0837834	0.0871172	700	0.169862	0.179074	148	TRUE
MP0035	Cholic acid	baseline705	separate	logHOMA_z	705	0.136706	0.0378777	0.0623386	0.211074	0.000329104	0.00127481	700	0.00111468	0.00332125	148	TRUE
MP0038	Citrulline	baseline705	separate	BMI_z	705	-0.0621353	0.0354423	-0.131721	0.00745061	0.0800156	0.0800645	700	0.164476	0.166895	148	TRUE
MP0038	Citrulline	baseline705	separate	logHOMA_z	705	-0.124415	0.0351707	-0.193468	-0.0553625	0.000430643	0.000348064	700	0.00135607	0.00109603	148	TRUE
MP0044	D-Maltose / Alpha-Lactose	baseline705	separate	BMI_z	705	0.122064	0.037584	0.0482733	0.195855	0.00121864	0.00041725	700	0.00581804	0.00280221	148	TRUE
MP0044	D-Maltose / Alpha-Lactose	baseline705	separate	logHOMA_z	705	0.123877	0.0375365	0.0501793	0.197574	0.00101523	0.0012885	700	0.0027319	0.00332125	148	TRUE
MP0045	D-Xylose	baseline705	separate	BMI_z	705	0.000642858	0.0381469	-0.0742532	0.0755389	0.986559	0.986889	700	0.986559	0.986889	148	TRUE
MP0045	D-Xylose	baseline705	separate	logHOMA_z	705	0.108594	0.0378862	0.0342097	0.182978	0.00427745	0.00293263	700	0.00904374	0.0067817	148	TRUE
MP0057	Fumaric acid	baseline705	separate	BMI_z	705	-0.0592655	0.0380439	-0.133959	0.0154282	0.119728	0.137726	700	0.2243	0.245584	148	TRUE
MP0057	Fumaric acid	baseline705	separate	logHOMA_z	705	-0.0211818	0.0380623	-0.0959118	0.0535482	0.578045	0.569156	700	0.606742	0.601679	148	TRUE
MP0062	Glutarylcarnitine	baseline705	separate	BMI_z	705	0.0153785	0.0364018	-0.0560913	0.0868483	0.672815	0.618874	700	0.771912	0.710026	148	TRUE
MP0062	Glutarylcarnitine	baseline705	separate	logHOMA_z	705	-0.0167948	0.0363636	-0.0881897	0.0546001	0.644328	0.622226	700	0.666857	0.648517	148	TRUE
MP0064	Glycine	baseline705	separate	BMI_z	705	-0.134945	0.0374428	-0.208458	-0.0614311	0.000335541	0.000454413	700	0.00206917	0.00280221	148	TRUE
MP0064	Glycine	baseline705	separate	logHOMA_z	705	-0.251248	0.036536	-0.322981	-0.179514	1.35876e-11	6.93584e-11	700	2.23441e-10	1.14056e-09	148	TRUE
MP0080	Isocitric acid	baseline705	separate	BMI_z	705	0.243554	0.0365688	0.171756	0.315352	5.53504e-11	5.04466e-11	700	8.19187e-09	7.4661e-09	148	TRUE
MP0080	Isocitric acid	baseline705	separate	logHOMA_z	705	0.216947	0.0367679	0.144759	0.289136	5.64536e-09	8.89128e-09	700	3.97864e-08	6.57954e-08	148	TRUE
MP0085	L-Asparagine	baseline705	separate	BMI_z	705	-0.0586063	0.03699	-0.131231	0.0140184	0.113558	0.0962649	700	0.21547	0.182656	148	TRUE
MP0085	L-Asparagine	baseline705	separate	logHOMA_z	705	-0.136119	0.0366591	-0.208094	-0.064144	0.00022102	0.000270561	700	0.000797829	0.000870499	148	TRUE
MP0088	Glutamine	baseline705	separate	BMI_z	705	-0.0809224	0.0371507	-0.153862	-0.00798233	0.0297225	0.0309348	700	0.0733155	0.075055	148	TRUE
MP0088	Glutamine	baseline705	separate	logHOMA_z	705	-0.189746	0.0365411	-0.26149	-0.118003	2.72025e-07	1.06602e-07	700	1.54845e-06	6.5738e-07	148	TRUE
MP0089	L-Histidine	baseline705	separate	BMI_z	705	-0.0431816	0.0374603	-0.11673	0.0303663	0.249414	0.244127	700	0.38055	0.360108	148	TRUE
MP0089	L-Histidine	baseline705	separate	logHOMA_z	705	-0.0684686	0.037368	-0.141835	0.00489812	0.0673343	0.0545492	700	0.0858017	0.0712821	148	TRUE
MP0099	L-Serine	baseline705	separate	BMI_z	705	-0.0847867	0.0377133	-0.158831	-0.0107419	0.0248746	0.0344714	700	0.0634731	0.0822867	148	TRUE
MP0099	L-Serine	baseline705	separate	logHOMA_z	705	-0.184027	0.0371653	-0.256995	-0.111058	9.2349e-07	1.86936e-06	700	4.71298e-06	8.92469e-06	148	TRUE
MP0100	L-Threonine	baseline705	separate	BMI_z	705	0.0112656	0.0380821	-0.0635032	0.0860344	0.767453	0.774972	700	0.835169	0.843351	148	TRUE
MP0100	L-Threonine	baseline705	separate	logHOMA_z	705	-0.0903656	0.0378919	-0.164761	-0.0159702	0.0173524	0.0179943	700	0.0287704	0.0285747	148	TRUE
MP0112	Methylmalonylcarnitine	baseline705	separate	BMI_z	705	0.0571007	0.0372759	-0.0160853	0.130287	0.126014	0.152695	700	0.230248	0.256805	148	TRUE
MP0112	Methylmalonylcarnitine	baseline705	separate	logHOMA_z	705	-0.0890397	0.037148	-0.161975	-0.0161048	0.0167962	0.0201376	700	0.0282482	0.0313722	148	TRUE
MP0118	N-Acetyl-L-aspartic acid	baseline705	separate	BMI_z	705	-0.0117789	0.0370652	-0.0845511	0.0609934	0.750741	0.714175	700	0.829176	0.800742	148	TRUE
MP0118	N-Acetyl-L-aspartic acid	baseline705	separate	logHOMA_z	705	-0.0452688	0.0369904	-0.117894	0.0273566	0.221439	0.200258	700	0.256039	0.237105	148	TRUE
MP0125	Oleylcarnitine C18 1	baseline705	separate	BMI_z	705	-0.0267822	0.0370246	-0.0994749	0.0459104	0.469699	0.459317	700	0.584163	0.571252	148	TRUE
MP0125	Oleylcarnitine C18 1	baseline705	separate	logHOMA_z	705	-0.0478866	0.0369563	-0.120445	0.0246719	0.195484	0.226462	700	0.229616	0.263909	148	TRUE
MP0126	Ornithine	baseline705	separate	BMI_z	705	0.0548927	0.0371449	-0.0180361	0.127821	0.139911	0.149343	700	0.246975	0.256736	148	TRUE
MP0126	Ornithine	baseline705	separate	logHOMA_z	705	-0.00474529	0.0371643	-0.0777121	0.0682216	0.898436	0.902246	700	0.898436	0.902246	148	TRUE
MP0135	Pyroglutamate	baseline705	separate	BMI_z	705	0.186828	0.0362705	0.115616	0.25804	3.3731e-07	8.56781e-07	700	4.53836e-06	1.44031e-05	148	TRUE
MP0135	Pyroglutamate	baseline705	separate	logHOMA_z	705	0.315842	0.0349301	0.247261	0.384422	1.4894e-18	2.94377e-16	700	2.2043e-16	1.45226e-14	148	TRUE
MP0136	Pyruvate	baseline705	separate	BMI_z	705	0.0987042	0.0375266	0.0250261	0.172382	0.00871983	0.00462258	700	0.0274582	0.0169656	148	TRUE
MP0136	Pyruvate	baseline705	separate	logHOMA_z	705	0.202138	0.0368902	0.129709	0.274567	5.95666e-08	9.60764e-07	700	3.67328e-07	4.90321e-06	148	TRUE
MP0138	Stearylcarnitine	baseline705	separate	BMI_z	705	-0.104457	0.0372715	-0.177634	-0.0312793	0.00520968	0.0109058	700	0.0183579	0.0336263	148	TRUE
MP0138	Stearylcarnitine	baseline705	separate	logHOMA_z	705	-0.0242901	0.0374305	-0.0977795	0.0491993	0.516591	0.530169	700	0.554025	0.564497	148	TRUE
MP0145	2,2-Dimethyladipic acid	baseline705	separate	BMI_z	705	-0.0558975	0.0381218	-0.130744	0.0189492	0.143019	0.145162	700	0.248213	0.255762	148	TRUE
MP0145	2,2-Dimethyladipic acid	baseline705	separate	logHOMA_z	705	-0.0532843	0.038088	-0.128065	0.0214961	0.162262	0.161817	700	0.193668	0.193137	148	TRUE
MP0164	Citramalic acid	baseline705	separate	BMI_z	705	0.10577	0.0376817	0.0317869	0.179752	0.00514086	0.00390261	700	0.0183579	0.0155379	148	TRUE
MP0164	Citramalic acid	baseline705	separate	logHOMA_z	705	0.175779	0.0372668	0.102611	0.248947	2.89316e-06	7.15106e-07	700	1.42729e-05	3.77985e-06	148	TRUE
MS018	NAG	baseline705	separate	BMI_z	705	0.156669	0.0373913	0.0832565	0.230082	3.14671e-05	4.3289e-05	700	0.000258729	0.000337199	148	TRUE
MS018	NAG	baseline705	separate	logHOMA_z	705	0.316099	0.0358818	0.24565	0.386547	9.83322e-18	1.29238e-16	700	7.27658e-16	9.5636e-15	148	TRUE
MS020	Acetate	baseline705	separate	BMI_z	705	-0.075	0.0376524	-0.148925	-0.00107482	0.0467696	0.0209181	700	0.110189	0.0543137	148	TRUE
MS020	Acetate	baseline705	separate	logHOMA_z	705	-0.11956	0.0374486	-0.193085	-0.0460349	0.00147289	0.00111262	700	0.00382435	0.00299395	148	TRUE
NAP1L1	NAP1L1	baseline705	separate	BMI_z	703	0.188027	0.0375957	0.114213	0.261842	7.21158e-07	2.52067e-07	698	8.89429e-06	5.32941e-06	148	TRUE
NAP1L1	NAP1L1	baseline705	separate	logHOMA_z	703	0.145608	0.0377876	0.0714169	0.219799	0.000127264	4.41849e-07	698	0.00049566	2.51514e-06	148	TRUE
PRG4	PRG4	baseline705	separate	BMI_z	705	0.209014	0.0372374	0.135904	0.282124	2.86684e-08	7.25606e-06	700	7.07154e-07	7.67069e-05	148	TRUE
PRG4	PRG4	baseline705	separate	logHOMA_z	705	0.292921	0.0363799	0.221494	0.364347	3.50927e-15	3.63857e-11	700	8.65619e-14	6.73136e-10	148	TRUE
RMC1	RMC1	baseline705	separate	BMI_z	692	-0.143024	0.0382044	-0.218036	-0.068013	0.000196538	0.000655477	687	0.00132217	0.00373118	148	TRUE
RMC1	RMC1	baseline705	separate	logHOMA_z	692	-0.147111	0.038041	-0.221802	-0.0724207	0.000120564	0.000230474	687	0.000482254	0.000812147	148	TRUE
RPS3	RPS3	baseline705	separate	BMI_z	517	-0.0486216	0.0438491	-0.134768	0.0375246	0.268019	0.26284	512	0.390938	0.374041	148	TRUE
RPS3	RPS3	baseline705	separate	logHOMA_z	517	-0.159105	0.0440256	-0.245598	-0.072612	0.000331392	0.000863168	512	0.00111468	0.00260712	148	TRUE
SAA1	SAA1	baseline705	separate	BMI_z	705	0.0757888	0.0379499	0.00127964	0.150298	0.0462034	0.0378903	700	0.110189	0.0890122	148	TRUE
SAA1	SAA1	baseline705	separate	logHOMA_z	705	0.120138	0.0377467	0.0460274	0.194248	0.00152346	0.00158372	700	0.00388745	0.00378782	148	TRUE
SERPINC1	SERPINC1	baseline705	separate	BMI_z	705	-0.109284	0.0375506	-0.183009	-0.0355589	0.00372523	0.00412087	700	0.0141368	0.0156382	148	TRUE
SERPINC1	SERPINC1	baseline705	separate	logHOMA_z	705	-0.119039	0.0374693	-0.192604	-0.0454731	0.00155362	0.000890494	700	0.00389722	0.00263586	148	TRUE
SHBG	SHBG	baseline705	separate	BMI_z	704	-0.122912	0.0369921	-0.195541	-0.0502832	0.000938075	0.00134361	699	0.00478742	0.00621419	148	TRUE
SHBG	SHBG	baseline705	separate	logHOMA_z	704	-0.183514	0.0365859	-0.255345	-0.111683	6.69769e-07	1.65822e-06	699	3.54021e-06	8.18058e-06	148	TRUE
analyte_id	name	omics	IR_significant	BMI_significant	overlap
MS018	NAG	MTB	TRUE	TRUE	Shared
MP0135	Pyroglutamate	MTB	TRUE	TRUE	Shared
ML018	NAGI	MTB	TRUE	TRUE	Shared
MP0015	3-Methyl-2-oxovaleric acid	MTB	TRUE	TRUE	Shared
MP0080	Isocitric acid	MTB	TRUE	TRUE	Shared
MP0136	Pyruvate	MTB	TRUE	TRUE	Shared
MP0164	Citramalic acid	MTB	TRUE	TRUE	Shared
MP0024	Alpha-Ketoisovaleric acid	MTB	TRUE	TRUE	Shared
MP0035	Cholic acid	MTB	TRUE	FALSE	IR only
MP0044	D-Maltose / Alpha-Lactose	MTB	TRUE	TRUE	Shared
MP0045	D-Xylose	MTB	TRUE	FALSE	IR only
MP0023	Alpha-Hydroxyisobutyric acid	MTB	TRUE	FALSE	IR only
MP0007	2-Furoic acid	MTB	TRUE	FALSE	IR only
MP0126	Ornithine	MTB	FALSE	FALSE	Neither
MP0062	Glutarylcarnitine	MTB	FALSE	FALSE	Neither
MP0026	Alpha-N-Phenylacetyl-L-Glutamine	MTB	FALSE	TRUE	BMI only
MP0057	Fumaric acid	MTB	FALSE	FALSE	Neither
MP0138	Stearylcarnitine	MTB	FALSE	TRUE	BMI only
MP0118	N-Acetyl-L-aspartic acid	MTB	FALSE	FALSE	Neither
MP0125	Oleylcarnitine C18 1	MTB	FALSE	FALSE	Neither
MP0145	2,2-Dimethyladipic acid	MTB	FALSE	FALSE	Neither
MP0089	L-Histidine	MTB	FALSE	FALSE	Neither
MP0112	Methylmalonylcarnitine	MTB	TRUE	FALSE	IR only
MP0100	L-Threonine	MTB	TRUE	FALSE	IR only
MP0019	N-Acetylglycine	MTB	TRUE	FALSE	IR only
MS020	Acetate	MTB	TRUE	FALSE	IR only
MP0038	Citrulline	MTB	TRUE	FALSE	IR only
MP0085	L-Asparagine	MTB	TRUE	FALSE	IR only
MP0099	L-Serine	MTB	TRUE	FALSE	IR only
MP0088	Glutamine	MTB	TRUE	FALSE	IR only
MP0064	Glycine	MTB	TRUE	TRUE	Shared
PRG4	PRG4	PRT	TRUE	TRUE	Shared
CFH	CFH	PRT	TRUE	TRUE	Shared
C8G	C8G	PRT	TRUE	FALSE	IR only
NAP1L1	NAP1L1	PRT	TRUE	TRUE	Shared
SAA1	SAA1	PRT	TRUE	FALSE	IR only
IGHV4.39	IGHV4-39	PRT	TRUE	FALSE	IR only
ALDOB	ALDOB	PRT	TRUE	FALSE	IR only
IGHV3.30.3	IGHV3-30-3	PRT	TRUE	FALSE	IR only
IGHV3.23	IGHV3-23	PRT	TRUE	FALSE	IR only
IGHV3.43D	IGHV3-43D	PRT	TRUE	FALSE	IR only
IGHV3.43	IGHV3-43	PRT	TRUE	FALSE	IR only
IGHV3.13	IGHV3-13	PRT	FALSE	FALSE	Neither
IGLV1.44	IGLV1-44	PRT	FALSE	FALSE	Neither
KRT6A	KRT6A	PRT	TRUE	FALSE	IR only
GSN	GSN	PRT	TRUE	FALSE	IR only
SERPINC1	SERPINC1	PRT	TRUE	TRUE	Shared
RMC1	RMC1	PRT	TRUE	TRUE	Shared
RPS3	RPS3	PRT	TRUE	FALSE	IR only
SHBG	SHBG	PRT	TRUE	TRUE	Shared
APOD	APOD	PRT	TRUE	TRUE	Shared
APOF	APOF	PRT	TRUE	TRUE	Shared
omics	IR only	Shared	BMI only	Neither
MTB	12	10	2	7
PRT	11	8	0	2
analyte_id	n_repetitions	min_folds_per_repetition	n_selected	name	omics	IR_beta
MS018	20	10	200	NAG	MTB	0.316099
MP0135	20	10	200	Pyroglutamate	MTB	0.315842
ML018	20	4	119	NAGI	MTB	0.285905
MP0015	20	2	78	3-Methyl-2-oxovaleric acid	MTB	0.217813
MP0080	20	7	162	Isocitric acid	MTB	0.216947
MP0136	20	3	87	Pyruvate	MTB	0.202138
MP0164	20	7	179	Citramalic acid	MTB	0.175779
MP0024	20	6	154	Alpha-Ketoisovaleric acid	MTB	0.170311
MP0035	20	10	200	Cholic acid	MTB	0.136706
MP0044	20	8	182	D-Maltose / Alpha-Lactose	MTB	0.123877
MP0045	20	5	137	D-Xylose	MTB	0.108594
MP0023	20	2	107	Alpha-Hydroxyisobutyric acid	MTB	0.104236
MP0007	20	6	150	2-Furoic acid	MTB	0.0769732
MP0126	20	8	184	Ornithine	MTB	-0.00474529
MP0062	20	3	88	Glutarylcarnitine	MTB	-0.0167948
MP0026	20	3	114	Alpha-N-Phenylacetyl-L-Glutamine	MTB	-0.0172147
MP0057	20	2	68	Fumaric acid	MTB	-0.0211818
MP0138	20	7	178	Stearylcarnitine	MTB	-0.0242901
MP0118	20	8	183	N-Acetyl-L-aspartic acid	MTB	-0.0452688
MP0125	20	8	192	Oleylcarnitine C18 1	MTB	-0.0478866
MP0145	20	2	72	2,2-Dimethyladipic acid	MTB	-0.0532843
MP0089	20	7	184	L-Histidine	MTB	-0.0684686
MP0112	20	9	199	Methylmalonylcarnitine	MTB	-0.0890397
MP0100	20	9	196	L-Threonine	MTB	-0.0903656
MP0019	20	10	200	N-Acetylglycine	MTB	-0.110935
MS020	20	10	200	Acetate	MTB	-0.11956
MP0038	20	10	200	Citrulline	MTB	-0.124415
MP0085	20	10	200	L-Asparagine	MTB	-0.136119
MP0099	20	6	149	L-Serine	MTB	-0.184027
MP0088	20	10	200	Glutamine	MTB	-0.189746
MP0064	20	10	200	Glycine	MTB	-0.251248
PRG4	20	10	200	PRG4	PRT	0.292921
CFH	20	9	197	CFH	PRT	0.229712
C8G	20	5	123	C8G	PRT	0.158393
NAP1L1	20	5	156	NAP1L1	PRT	0.145608
SAA1	20	2	72	SAA1	PRT	0.120138
IGHV4.39	20	5	147	IGHV4-39	PRT	0.119048
ALDOB	20	5	136	ALDOB	PRT	0.11779
IGHV3.30.3	20	2	94	IGHV3-30-3	PRT	0.086432
IGHV3.23	20	2	57	IGHV3-23	PRT	0.0815766
IGHV3.43D	20	3	90	IGHV3-43D	PRT	0.0807436
IGHV3.43	20	1	59	IGHV3-43	PRT	0.0798109
IGHV3.13	20	2	72	IGHV3-13	PRT	0.0786672
IGLV1.44	20	1	38	IGLV1-44	PRT	0.0724727
KRT6A	20	3	116	KRT6A	PRT	-0.0871959
GSN	20	1	63	GSN	PRT	-0.104322
SERPINC1	20	8	181	SERPINC1	PRT	-0.119039
RMC1	20	4	122	RMC1	PRT	-0.147111
RPS3	20	8	189	RPS3	PRT	-0.159105
SHBG	20	8	188	SHBG	PRT	-0.183514
APOD	20	10	200	APOD	PRT	-0.216125
APOF	20	10	200	APOF	PRT	-0.227008
analyte_id	name	population	variant	exposure	n	beta	SE	lower95	upper95	p	p_HC3	df	q_BH	q_HC3_BH	BH_family_n
AFM	AFM	baseline705	separate	BMI_z	705	0.0854897	0.0379051	0.0110685	0.159911	0.0244185	0.0251127	700	0.0634024	0.0640806	148
AFM	AFM	baseline705	separate	logHOMA_z	705	0.12748	0.0376969	0.0534672	0.201492	0.000760426	0.00130157	700	0.00218492	0.00332125	148
AFM	AFM	paired593	separate	BMI_z	593	0.105057	0.0425359	0.0215163	0.188598	0.0138	0.0147767	588	0.0429196	0.0455615	148
AFM	AFM	paired593	separate	logHOMA_z	593	0.149226	0.0409205	0.068858	0.229594	0.000289158	0.000486146	588	0.00118876	0.00179874	148
AKR1A1	AKR1A1	baseline705	separate	BMI_z	627	-0.111481	0.0402264	-0.190477	-0.0324851	0.00574955	0.00507742	622	0.0197891	0.0178918	148
AKR1A1	AKR1A1	baseline705	separate	logHOMA_z	627	-0.104771	0.0405935	-0.184488	-0.0250542	0.0100798	0.00860335	622	0.0183324	0.0157197	148
AKR1A1	AKR1A1	paired593	separate	BMI_z	527	-0.109403	0.0434924	-0.194845	-0.0239615	0.012187	0.0136245	522	0.0400818	0.0429027	148
AKR1A1	AKR1A1	paired593	separate	logHOMA_z	527	-0.0991299	0.0424445	-0.182513	-0.0157469	0.0198941	0.0202788	522	0.03727	0.036173	148
ALDOB	ALDOB	baseline705	separate	BMI_z	665	0.0480495	0.039428	-0.02937	0.125469	0.223407	0.196149	660	0.351748	0.31215	148
ALDOB	ALDOB	baseline705	separate	logHOMA_z	665	0.11779	0.038634	0.0419292	0.19365	0.00238904	0.00339378	660	0.00552466	0.00749672	148
ALDOB	ALDOB	paired593	separate	BMI_z	561	0.0330087	0.0442253	-0.0538603	0.119878	0.455755	0.431694	556	0.607674	0.583091	148
ALDOB	ALDOB	paired593	separate	logHOMA_z	561	0.108376	0.0419862	0.025905	0.190847	0.0100999	0.0127983	556	0.0216636	0.0252553	148
APOA1	APOA1	baseline705	separate	BMI_z	705	-0.0738271	0.0378156	-0.148073	0.000418405	0.0513015	0.0591924	700	0.11681	0.132735	148
APOA1	APOA1	baseline705	separate	logHOMA_z	705	-0.101529	0.0376847	-0.175518	-0.0275403	0.00722561	0.00584472	700	0.0138882	0.0115336	148
APOA1	APOA1	paired593	separate	BMI_z	593	-0.0976066	0.0411995	-0.178523	-0.0166905	0.0181526	0.0228795	588	0.0526781	0.0670332	148
APOA1	APOA1	paired593	separate	logHOMA_z	593	-0.0956377	0.0398696	-0.173942	-0.0173336	0.0167609	0.0114129	588	0.0322158	0.0237903	148
APOD	APOD	baseline705	separate	BMI_z	705	-0.169869	0.0329218	-0.234506	-0.105231	3.22392e-07	8.75861e-07	700	4.53836e-06	1.44031e-05	148
APOD	APOD	baseline705	separate	logHOMA_z	705	-0.216125	0.0324967	-0.279928	-0.152322	5.88127e-11	3.53183e-09	700	7.91298e-10	3.26694e-08	148
APOD	APOD	paired593	separate	BMI_z	593	-0.179658	0.036195	-0.250745	-0.10857	9.07648e-07	1.86727e-06	588	2.23887e-05	5.27187e-05	148
APOD	APOD	paired593	separate	logHOMA_z	593	-0.20734	0.0347197	-0.275529	-0.13915	4.06251e-09	1.01471e-07	588	4.29465e-08	7.50883e-07	148
APOE	APOE	baseline705	separate	BMI_z	705	0.127498	0.0379197	0.0530483	0.201948	0.000814945	0.00133819	700	0.00446711	0.00621419	148
APOE	APOE	baseline705	separate	logHOMA_z	705	0.208766	0.0373615	0.135412	0.28212	3.29616e-08	2.82501e-08	700	2.12101e-07	1.81783e-07	148
APOE	APOE	paired593	separate	BMI_z	593	0.132782	0.042598	0.0491189	0.216444	0.00191566	0.00301914	588	0.00977646	0.0148944	148
APOE	APOE	paired593	separate	logHOMA_z	593	0.221098	0.0405546	0.141449	0.300748	7.34553e-08	4.42958e-08	588	4.94154e-07	3.6421e-07	148
APOF	APOF	baseline705	separate	BMI_z	705	-0.17869	0.0375254	-0.252366	-0.105014	2.33238e-06	3.6176e-06	700	2.65533e-05	4.1185e-05	148
APOF	APOF	baseline705	separate	logHOMA_z	705	-0.227008	0.0371104	-0.299869	-0.154147	1.58466e-09	2.6137e-08	700	1.23436e-08	1.7583e-07	148
APOF	APOF	paired593	separate	BMI_z	593	-0.179315	0.0419911	-0.261786	-0.0968446	2.27578e-05	4.53628e-05	588	0.000240582	0.000490968	148
APOF	APOF	paired593	separate	logHOMA_z	593	-0.232128	0.0401401	-0.310963	-0.153292	1.19288e-08	1.12419e-07	588	1.0385e-07	7.92283e-07	148
BCAP31	BCAP31	baseline705	separate	BMI_z	609	-0.0109273	0.0409352	-0.0913198	0.0694653	0.789606	0.806256	604	0.846824	0.86468	148
BCAP31	BCAP31	baseline705	separate	logHOMA_z	609	0.0774372	0.040845	-0.00277825	0.157653	0.058453	0.0636525	604	0.0779373	0.0805176	148
BCAP31	BCAP31	paired593	separate	BMI_z	514	0.000909672	0.0466684	-0.0907767	0.092596	0.984456	0.985515	509	0.991153	0.992219	148
BCAP31	BCAP31	paired593	separate	logHOMA_z	514	0.0825308	0.0448824	-0.00564676	0.170708	0.0665236	0.0798032	509	0.0946682	0.108357	148
C3	C3	baseline705	separate	BMI_z	705	0.147225	0.0374103	0.0737752	0.220675	9.1342e-05	0.000125914	700	0.000669224	0.00093176	148
C3	C3	baseline705	separate	logHOMA_z	705	0.17265	0.0372154	0.0995832	0.245718	4.17445e-06	1.34166e-05	700	1.93068e-05	5.84017e-05	148
C3	C3	paired593	separate	BMI_z	593	0.131315	0.0418071	0.0492052	0.213424	0.00176853	0.00188683	588	0.00964551	0.0100328	148
C3	C3	paired593	separate	logHOMA_z	593	0.17084	0.0401875	0.0919112	0.249768	2.47412e-05	7.07641e-05	588	0.000122057	0.000317366	148
C8G	C8G	baseline705	separate	BMI_z	705	0.0587484	0.0379047	-0.0156722	0.133169	0.121618	0.105098	700	0.224994	0.196893	148
C8G	C8G	baseline705	separate	logHOMA_z	705	0.158393	0.0374555	0.0848549	0.231932	2.6608e-05	1.81605e-05	700	0.000112514	7.67929e-05	148
C8G	C8G	paired593	separate	BMI_z	593	0.0486573	0.0412925	-0.0324415	0.129756	0.239131	0.239926	588	0.393238	0.392201	148
C8G	C8G	paired593	separate	logHOMA_z	593	0.151834	0.0395185	0.074219	0.229448	0.000135259	0.000166524	588	0.000588776	0.000666095	148
CAMP	CAMP	baseline705	separate	BMI_z	681	0.0918376	0.0383172	0.0166026	0.167073	0.0168108	0.0173215	676	0.0469433	0.0474737	148
CAMP	CAMP	baseline705	separate	logHOMA_z	681	0.141601	0.0379327	0.0671205	0.216081	0.000205186	0.000178357	676	0.000759188	0.000659921	148
CAMP	CAMP	paired593	separate	BMI_z	574	0.106348	0.0419363	0.023979	0.188717	0.011481	0.0135981	569	0.038618	0.0429027	148
CAMP	CAMP	paired593	separate	logHOMA_z	574	0.137625	0.0401554	0.0587543	0.216496	0.00065363	0.000621305	569	0.0022497	0.00218936	148
CFH	CFH	baseline705	separate	BMI_z	705	0.221067	0.0366375	0.149135	0.293	2.59336e-09	9.11399e-09	700	1.27939e-07	3.45883e-07	148
CFH	CFH	baseline705	separate	logHOMA_z	705	0.229712	0.036522	0.158007	0.301418	5.60131e-10	2.9447e-09	700	5.52662e-09	2.90544e-08	148
CFH	CFH	paired593	separate	BMI_z	593	0.232902	0.0408626	0.152647	0.313156	1.90079e-08	7.00521e-08	588	1.40658e-06	5.18386e-06	148
CFH	CFH	paired593	separate	logHOMA_z	593	0.246889	0.0393295	0.169645	0.324132	6.68714e-10	4.79329e-09	588	1.09966e-08	6.13241e-08	148
CFHR2	CFHR2	baseline705	separate	BMI_z	705	0.0260888	0.0379497	-0.0484201	0.100598	0.492023	0.457097	700	0.606828	0.571252	148
CFHR2	CFHR2	baseline705	separate	logHOMA_z	705	0.140733	0.0375488	0.067011	0.214454	0.000192955	0.000135785	700	0.000732239	0.000515286	148
CFHR2	CFHR2	paired593	separate	BMI_z	593	0.0168205	0.0413857	-0.0644614	0.0981024	0.684573	0.655419	588	0.79777	0.782274	148
CFHR2	CFHR2	paired593	separate	logHOMA_z	593	0.137377	0.0396575	0.0594892	0.215264	0.000570769	0.000526585	588	0.00206034	0.00190084	148
CRP	CRP	baseline705	separate	BMI_z	567	0.22938	0.0412458	0.148366	0.310395	4.14501e-08	4.81725e-08	562	8.76375e-07	1.42591e-06	148
CRP	CRP	baseline705	separate	logHOMA_z	567	0.187516	0.0427712	0.103505	0.271528	1.38998e-05	1.2109e-05	562	6.05052e-05	5.43068e-05	148
CRP	CRP	paired593	separate	BMI_z	473	0.22106	0.0465961	0.129497	0.312624	2.78477e-06	2.49345e-06	468	3.74679e-05	5.27187e-05	148
CRP	CRP	paired593	separate	logHOMA_z	473	0.184514	0.0464926	0.0931541	0.275874	8.36177e-05	6.71266e-05	468	0.000375013	0.000310461	148
EEF2	EEF2	baseline705	separate	BMI_z	620	-0.0928108	0.0401272	-0.171614	-0.0140078	0.0210565	0.0208112	615	0.05655	0.0543137	148
EEF2	EEF2	baseline705	separate	logHOMA_z	620	-0.0726899	0.0395663	-0.150391	0.00501162	0.0666679	0.104874	615	0.0857986	0.129345	148
EEF2	EEF2	paired593	separate	BMI_z	529	-0.0493107	0.0430961	-0.133973	0.0353517	0.253062	0.261925	524	0.404964	0.408974	148
EEF2	EEF2	paired593	separate	logHOMA_z	529	-0.0367707	0.0412564	-0.117819	0.0442775	0.373192	0.441932	524	0.434901	0.507023	148
EPCAM	EPCAM	baseline705	separate	BMI_z	504	0.0642267	0.0439155	-0.0220554	0.150509	0.144232	0.156704	499	0.248213	0.25992	148
EPCAM	EPCAM	baseline705	separate	logHOMA_z	504	0.155352	0.0434304	0.0700229	0.240681	0.000381391	0.000258199	499	0.00122708	0.000849189	148
EPCAM	EPCAM	paired593	separate	BMI_z	425	0.0257557	0.0493447	-0.0712376	0.122749	0.601977	0.616885	420	0.751253	0.751225	148
EPCAM	EPCAM	paired593	separate	logHOMA_z	425	0.15081	0.0470846	0.0582587	0.24336	0.00146387	0.000936813	420	0.0045136	0.00294996	148
FDX1	FDX1	baseline705	separate	BMI_z	522	-0.0149334	0.0439531	-0.101282	0.0714153	0.734178	0.748502	517	0.81698	0.826704	148
FDX1	FDX1	baseline705	separate	logHOMA_z	522	-0.132665	0.0440744	-0.219252	-0.0460783	0.00273978	0.0023208	517	0.00614375	0.00545203	148
FDX1	FDX1	paired593	separate	BMI_z	439	-0.0107903	0.0502857	-0.109624	0.0880435	0.830196	0.842193	434	0.890355	0.896968	148
FDX1	FDX1	paired593	separate	logHOMA_z	439	-0.124715	0.0487458	-0.220522	-0.028908	0.0108515	0.0101737	434	0.0229431	0.0215101	148
GGT1	GGT1	baseline705	separate	BMI_z	531	-0.0180631	0.0439964	-0.104493	0.0683672	0.681564	0.658355	526	0.775935	0.749512	148
GGT1	GGT1	baseline705	separate	logHOMA_z	531	-0.12123	0.0426553	-0.205025	-0.037434	0.00465608	0.00472845	526	0.00970563	0.00971958	148
GGT1	GGT1	paired593	separate	BMI_z	440	0.0139812	0.0502738	-0.0848285	0.112791	0.781067	0.752513	435	0.879253	0.853812	148
GGT1	GGT1	paired593	separate	logHOMA_z	440	-0.102327	0.0472527	-0.195199	-0.0094546	0.0308908	0.0282808	435	0.0525499	0.0481099	148
GIT1	GIT1	baseline705	separate	BMI_z	614	0.0350675	0.0408866	-0.0452284	0.115363	0.391408	0.381948	609	0.517218	0.504717	148
GIT1	GIT1	baseline705	separate	logHOMA_z	614	0.105321	0.0401069	0.0265558	0.184085	0.00885687	0.0105574	609	0.0163852	0.0186011	148
GIT1	GIT1	paired593	separate	BMI_z	513	0.0323121	0.0448856	-0.0558722	0.120496	0.471932	0.471083	508	0.623625	0.611582	148
GIT1	GIT1	paired593	separate	logHOMA_z	513	0.121734	0.0423513	0.0385285	0.204939	0.00421789	0.00466857	508	0.0100685	0.0115158	148
GMPS	GMPS	baseline705	separate	BMI_z	504	0.00277605	0.0453935	-0.08641	0.0919621	0.95126	0.950563	499	0.970941	0.9719	148
GMPS	GMPS	baseline705	separate	logHOMA_z	504	0.116043	0.0449733	0.0276827	0.204404	0.0101572	0.00546944	499	0.0183324	0.0110887	148
GMPS	GMPS	paired593	separate	BMI_z	422	0.00881425	0.0504386	-0.0903313	0.10796	0.861359	0.851216	417	0.904122	0.896968	148
GMPS	GMPS	paired593	separate	logHOMA_z	422	0.106825	0.048357	0.0117708	0.201879	0.0277119	0.0162262	417	0.0493219	0.0311881	148
GPX3	GPX3	baseline705	separate	BMI_z	705	-0.121205	0.0377534	-0.195329	-0.0470816	0.00138588	0.00181091	700	0.00640971	0.00812167	148
GPX3	GPX3	baseline705	separate	logHOMA_z	705	-0.126582	0.037689	-0.200579	-0.0525855	0.000825791	0.000668782	700	0.00230598	0.00206208	148
GPX3	GPX3	paired593	separate	BMI_z	593	-0.1127	0.0424693	-0.19611	-0.0292905	0.00817691	0.00977143	588	0.0302546	0.0336319	148
GPX3	GPX3	paired593	separate	logHOMA_z	593	-0.123686	0.0410328	-0.204275	-0.0430976	0.00268649	0.00214622	588	0.00685518	0.00567215	148
GSN	GSN	baseline705	separate	BMI_z	705	-0.000877161	0.0377013	-0.0748983	0.073144	0.981445	0.982109	700	0.986559	0.986889	148
GSN	GSN	baseline705	separate	logHOMA_z	705	-0.104322	0.0374558	-0.177861	-0.0307825	0.00549419	0.00593965	700	0.0109884	0.0115667	148
GSN	GSN	paired593	separate	BMI_z	593	0.0211247	0.040713	-0.0588359	0.101085	0.604048	0.601883	588	0.751253	0.742322	148
GSN	GSN	paired593	separate	logHOMA_z	593	-0.0670584	0.0393153	-0.144274	0.010157	0.0885997	0.0769742	588	0.118133	0.105483	148
HABP2	HABP2	baseline705	separate	BMI_z	705	0.0833095	0.0380307	0.00864157	0.157977	0.0288109	0.0265151	700	0.0722714	0.0665124	148
HABP2	HABP2	baseline705	separate	logHOMA_z	705	0.123564	0.0378346	0.0492814	0.197847	0.00114432	0.00103104	700	0.00302428	0.00287912	148
HABP2	HABP2	paired593	separate	BMI_z	593	0.0823677	0.0427147	-0.00152427	0.16626	0.0542962	0.0465397	588	0.133931	0.116744	148
HABP2	HABP2	paired593	separate	logHOMA_z	593	0.139756	0.0410688	0.0590965	0.220415	0.000711903	0.000201164	588	0.00239458	0.000783482	148
HBZ	HBZ	baseline705	separate	BMI_z	697	-0.149578	0.038098	-0.22438	-0.0747765	9.49574e-05	0.000435724	692	0.000669224	0.00280221	148
HBZ	HBZ	baseline705	separate	logHOMA_z	697	-0.128812	0.0380826	-0.203583	-0.0540405	0.000758917	0.00158679	692	0.00218492	0.00378782	148
HBZ	HBZ	paired593	separate	BMI_z	586	-0.153587	0.0423975	-0.236858	-0.070316	0.00031725	0.00189809	581	0.00247121	0.0100328	148
HBZ	HBZ	paired593	separate	logHOMA_z	586	-0.10985	0.0411496	-0.19067	-0.0290299	0.00780824	0.0137895	581	0.0172481	0.0268532	148
HDHD2	HDHD2	baseline705	separate	BMI_z	646	-0.0499735	0.0403936	-0.129293	0.0293462	0.216479	0.14868	641	0.348248	0.256736	148
HDHD2	HDHD2	baseline705	separate	logHOMA_z	646	-0.0854133	0.0404198	-0.164784	-0.00604211	0.0349733	0.02862	641	0.0502529	0.0419381	148
HDHD2	HDHD2	paired593	separate	BMI_z	541	-0.0457446	0.045247	-0.134628	0.0431387	0.312474	0.229744	536	0.467133	0.382045	148
HDHD2	HDHD2	paired593	separate	logHOMA_z	541	-0.0955381	0.0435441	-0.181076	-0.0100001	0.02866	0.0197713	536	0.0493219	0.0361253	148
IGHV3.13	IGHV3-13	baseline705	separate	BMI_z	705	0.0241317	0.0372752	-0.0490528	0.0973162	0.51759	0.513615	700	0.622791	0.617552	148
IGHV3.13	IGHV3-13	baseline705	separate	logHOMA_z	705	0.0786672	0.0371293	0.00576901	0.151565	0.0344645	0.0316936	700	0.0500073	0.0455404	148
IGHV3.13	IGHV3-13	paired593	separate	BMI_z	593	0.00961774	0.041957	-0.072786	0.0920215	0.818771	0.815318	588	0.884835	0.880781	148
IGHV3.13	IGHV3-13	paired593	separate	logHOMA_z	593	0.0576115	0.0405396	-0.0220086	0.137232	0.155813	0.139664	588	0.193784	0.179741	148
IGHV3.23	IGHV3-23	baseline705	separate	BMI_z	705	0.0232925	0.0371407	-0.049628	0.0962129	0.53077	0.517409	700	0.6335	0.617552	148
IGHV3.23	IGHV3-23	baseline705	separate	logHOMA_z	705	0.0815766	0.0369848	0.00896221	0.154191	0.0277306	0.020381	700	0.0423106	0.0314207	148
IGHV3.23	IGHV3-23	paired593	separate	BMI_z	593	0.0312405	0.0413581	-0.049987	0.112468	0.450331	0.441175	588	0.6059	0.588233	148
IGHV3.23	IGHV3-23	paired593	separate	logHOMA_z	593	0.0766551	0.0399222	-0.00175228	0.155063	0.0553269	0.0422006	588	0.0820549	0.0657441	148
IGHV3.30	IGHV3-30	baseline705	separate	BMI_z	705	0.00638835	0.0371444	-0.0665394	0.0793161	0.863497	0.857881	700	0.906366	0.90047	148
IGHV3.30	IGHV3-30	baseline705	separate	logHOMA_z	705	0.0865481	0.0369627	0.0139771	0.159119	0.019486	0.0153686	700	0.031269	0.0257914	148
IGHV3.30	IGHV3-30	paired593	separate	BMI_z	593	0.00727292	0.041382	-0.0740015	0.0885474	0.86055	0.854543	588	0.904122	0.896968	148
IGHV3.30	IGHV3-30	paired593	separate	logHOMA_z	593	0.0815309	0.0399105	0.00314639	0.159915	0.0415134	0.0341105	588	0.0656675	0.0545408	148
IGHV3.30.3	IGHV3-30-3	baseline705	separate	BMI_z	705	0.00657879	0.0371438	-0.0663478	0.0795054	0.859468	0.853679	700	0.906366	0.90047	148
IGHV3.30.3	IGHV3-30-3	baseline705	separate	logHOMA_z	705	0.086432	0.0369625	0.0138613	0.159003	0.0196488	0.0155097	700	0.031269	0.0257914	148
IGHV3.30.3	IGHV3-30-3	paired593	separate	BMI_z	593	0.00742399	0.0413873	-0.0738609	0.0887088	0.857702	0.851564	588	0.904122	0.896968	148
IGHV3.30.3	IGHV3-30-3	paired593	separate	logHOMA_z	593	0.0814641	0.0399159	0.0030689	0.159859	0.0417077	0.0342722	588	0.0656675	0.0545408	148
IGHV3.43	IGHV3-43	baseline705	separate	BMI_z	705	0.024861	0.0373017	-0.0483755	0.0980976	0.50532	0.503231	700	0.616194	0.613583	148
IGHV3.43	IGHV3-43	baseline705	separate	logHOMA_z	705	0.0798109	0.0371531	0.0068661	0.152756	0.0320432	0.0281262	700	0.0474239	0.0419002	148
IGHV3.43	IGHV3-43	paired593	separate	BMI_z	593	0.0106897	0.0420629	-0.0719222	0.0933016	0.799479	0.798047	588	0.880101	0.872062	148
IGHV3.43	IGHV3-43	paired593	separate	logHOMA_z	593	0.0587052	0.0406401	-0.0211123	0.138523	0.149127	0.131426	588	0.187041	0.170623	148
IGHV3.43D	IGHV3-43D	baseline705	separate	BMI_z	705	0.024704	0.0372957	-0.0485208	0.0979287	0.507944	0.505791	700	0.616194	0.613583	148
IGHV3.43D	IGHV3-43D	baseline705	separate	logHOMA_z	705	0.0807436	0.037144	0.00781661	0.153671	0.0300546	0.0261636	700	0.0450273	0.0399197	148
IGHV3.43D	IGHV3-43D	paired593	separate	BMI_z	593	0.0105077	0.0420568	-0.0720921	0.0931074	0.802795	0.801354	588	0.880101	0.872062	148
IGHV3.43D	IGHV3-43D	paired593	separate	logHOMA_z	593	0.0597829	0.0406314	-0.0200174	0.139583	0.141732	0.12397	588	0.179285	0.162368	148
IGHV4.39	IGHV4-39	baseline705	separate	BMI_z	705	0.0656605	0.0381193	-0.00918132	0.140502	0.0854204	0.0773608	700	0.170841	0.163563	148
IGHV4.39	IGHV4-39	baseline705	separate	logHOMA_z	705	0.119048	0.0378947	0.0446467	0.193449	0.00175145	0.00664106	700	0.00424943	0.0127646	148
IGHV4.39	IGHV4-39	paired593	separate	BMI_z	593	0.0636806	0.0411741	-0.0171855	0.144547	0.122493	0.110472	588	0.244986	0.217999	148
IGHV4.39	IGHV4-39	paired593	separate	logHOMA_z	593	0.11108	0.039667	0.0331734	0.188986	0.00527323	0.0202862	588	0.0121943	0.036173	148
IGHV4.4	IGHV4-4	baseline705	separate	BMI_z	504	0.0736148	0.0458245	-0.0164179	0.163648	0.108807	0.0942799	499	0.209136	0.182656	148
IGHV4.4	IGHV4-4	baseline705	separate	logHOMA_z	504	0.11472	0.0450186	0.0262709	0.20317	0.0111239	0.00812709	499	0.0193687	0.0150351	148
IGHV4.4	IGHV4-4	paired593	separate	BMI_z	423	0.0878607	0.0518774	-0.0141124	0.189834	0.091082	0.0876735	418	0.195364	0.182756	148
IGHV4.4	IGHV4-4	paired593	separate	logHOMA_z	423	0.107939	0.0491286	0.0113693	0.204509	0.0285633	0.0244832	418	0.0493219	0.0426296	148
IGLV1.44	IGLV1-44	baseline705	separate	BMI_z	704	0.0385673	0.0382442	-0.0365199	0.113655	0.313588	0.290618	699	0.429732	0.398254	148
IGLV1.44	IGLV1-44	baseline705	separate	logHOMA_z	704	0.0724727	0.0381837	-0.00249572	0.147441	0.0581075	0.0568911	699	0.0779373	0.0732163	148
IGLV1.44	IGLV1-44	paired593	separate	BMI_z	592	0.0557784	0.041682	-0.0260856	0.137642	0.181353	0.167066	587	0.33975	0.314769	148
IGLV1.44	IGLV1-44	paired593	separate	logHOMA_z	592	0.0763057	0.0403351	-0.00291307	0.155524	0.0590106	0.0637341	587	0.086471	0.0933925	148
ITIH4	ITIH4	baseline705	separate	BMI_z	705	0.00238916	0.038187	-0.0725855	0.0773639	0.950131	0.952199	700	0.970941	0.9719	148
ITIH4	ITIH4	baseline705	separate	logHOMA_z	705	-0.0904941	0.0379944	-0.165091	-0.0158976	0.0174955	0.036147	700	0.0287704	0.0499977	148
ITIH4	ITIH4	paired593	separate	BMI_z	593	0.011337	0.0419355	-0.0710246	0.0936986	0.786991	0.79994	588	0.879253	0.872062	148
ITIH4	ITIH4	paired593	separate	logHOMA_z	593	-0.0841286	0.0404406	-0.163554	-0.00470301	0.0379304	0.0750966	588	0.0617996	0.103872	148
KRT6A	KRT6A	baseline705	separate	BMI_z	705	-0.0320468	0.0377782	-0.106219	0.0421253	0.396567	0.412842	700	0.519398	0.53131	148
KRT6A	KRT6A	baseline705	separate	logHOMA_z	705	-0.0871959	0.0376148	-0.161047	-0.0133445	0.0207298	0.0140581	700	0.0326384	0.024193	148
KRT6A	KRT6A	paired593	separate	BMI_z	593	-0.0387183	0.0412787	-0.11979	0.0423533	0.348643	0.382256	588	0.492423	0.538799	148
KRT6A	KRT6A	paired593	separate	logHOMA_z	593	-0.0853203	0.0398256	-0.163538	-0.0071025	0.0325756	0.0263721	588	0.0547863	0.0453845	148
KRT75	KRT75	baseline705	separate	BMI_z	688	-0.0105869	0.0384827	-0.0861456	0.0649717	0.783316	0.7825	683	0.84621	0.845328	148
KRT75	KRT75	baseline705	separate	logHOMA_z	688	-0.0702787	0.0382191	-0.14532	0.00476231	0.066373	0.0549065	683	0.0857986	0.0712821	148
KRT75	KRT75	paired593	separate	BMI_z	578	-0.00402934	0.0422361	-0.0869857	0.078927	0.92403	0.923153	573	0.956339	0.955431	148
KRT75	KRT75	paired593	separate	logHOMA_z	578	-0.0528429	0.0406644	-0.132712	0.0270266	0.194299	0.1821	573	0.235707	0.220909	148
MAN2A1	MAN2A1	baseline705	separate	BMI_z	705	0.131678	0.0379333	0.0572014	0.206155	0.00054974	0.000552041	700	0.00325446	0.00326808	148
MAN2A1	MAN2A1	baseline705	separate	logHOMA_z	705	0.147912	0.0378082	0.0736808	0.222143	0.000100393	0.000237891	700	0.000412727	0.000818788	148
MAN2A1	MAN2A1	paired593	separate	BMI_z	593	0.107783	0.0424585	0.0243947	0.191172	0.0113877	0.00959728	588	0.038618	0.0336319	148
MAN2A1	MAN2A1	paired593	separate	logHOMA_z	593	0.143376	0.0408921	0.0630633	0.223688	0.000489212	0.000776911	588	0.00190535	0.00267402	148
METTL18	METTL18	baseline705	separate	BMI_z	705	0.157076	0.0376518	0.0831525	0.231	3.4018e-05	3.21059e-05	700	0.000264982	0.000263982	148
METTL18	METTL18	baseline705	separate	logHOMA_z	705	0.225378	0.0371129	0.152512	0.298244	2.0621e-09	5.34107e-09	700	1.52595e-08	4.16041e-08	148
METTL18	METTL18	paired593	separate	BMI_z	593	0.187271	0.0418981	0.104983	0.269559	9.4003e-06	5.38217e-06	588	0.000115937	9.17402e-05	148
METTL18	METTL18	paired593	separate	logHOMA_z	593	0.240459	0.0400233	0.161853	0.319065	3.29433e-09	4.97222e-09	588	3.75047e-08	6.13241e-08	148
ML016	MUFA/UFA	baseline705	separate	BMI_z	705	0.0972531	0.0380688	0.0225105	0.171996	0.0108394	0.0117921	700	0.0334214	0.0356168	148
ML016	MUFA/UFA	baseline705	separate	logHOMA_z	705	0.23084	0.0371971	0.157809	0.303871	9.31196e-10	1.21085e-08	700	7.6565e-09	8.5336e-08	148
ML016	MUFA/UFA	paired593	separate	BMI_z	593	0.083137	0.0423625	-6.31881e-05	0.166337	0.0501737	0.0495499	588	0.125859	0.122223	148
ML016	MUFA/UFA	paired593	separate	logHOMA_z	593	0.22775	0.0400473	0.149097	0.306403	2.03858e-08	2.68395e-08	588	1.58794e-07	2.48265e-07	148
ML018	NAGI	baseline705	separate	BMI_z	705	0.122896	0.0376851	0.0489065	0.196885	0.00116349	0.00109117	700	0.00573986	0.00556874	148
ML018	NAGI	baseline705	separate	logHOMA_z	705	0.285905	0.0363596	0.214519	0.357292	1.4177e-14	9.23028e-15	700	2.99743e-13	3.4152e-13	148
ML018	NAGI	paired593	separate	BMI_z	593	0.111833	0.0429814	0.0274168	0.196248	0.00950489	0.00796183	588	0.0343103	0.0310092	148
ML018	NAGI	paired593	separate	logHOMA_z	593	0.28726	0.0401254	0.208454	0.366067	2.43369e-12	2.45853e-13	588	5.14552e-11	9.09655e-12	148
ML019	NAGI/NAGII	baseline705	separate	BMI_z	705	0.127258	0.037589	0.053457	0.201058	0.000750151	0.00132146	700	0.00427009	0.00621419	148
ML019	NAGI/NAGII	baseline705	separate	logHOMA_z	705	0.246006	0.0366971	0.173956	0.318055	4.1863e-11	3.96996e-10	700	6.19573e-10	4.61143e-09	148
ML019	NAGI/NAGII	paired593	separate	BMI_z	593	0.120777	0.0424458	0.0374137	0.204141	0.00458937	0.00727553	588	0.0205826	0.0291021	148
ML019	NAGI/NAGII	paired593	separate	logHOMA_z	593	0.248809	0.0400694	0.170112	0.327505	1.00558e-09	2.77458e-09	588	1.48825e-08	4.24335e-08	148
MP0007	2-Furoic acid	baseline705	separate	BMI_z	705	-0.00468613	0.0361981	-0.075756	0.0663837	0.897033	0.902018	700	0.928397	0.933557	148
MP0007	2-Furoic acid	baseline705	separate	logHOMA_z	705	0.0769732	0.0360443	0.00620536	0.147741	0.0330652	0.0277075	700	0.0484519	0.041844	148
MP0007	2-Furoic acid	paired593	separate	BMI_z	593	-0.0108529	0.0407619	-0.0909096	0.0692038	0.79014	0.800598	588	0.879253	0.872062	148
MP0007	2-Furoic acid	paired593	separate	logHOMA_z	593	0.0862312	0.0392926	0.00906038	0.163402	0.028583	0.0240295	588	0.0493219	0.0423378	148
MP0008	2-Hydroxy-3-methylbutyric acid	baseline705	separate	BMI_z	705	0.101764	0.0345699	0.0338903	0.169637	0.00335053	0.00712619	700	0.0134021	0.0245273	148
MP0008	2-Hydroxy-3-methylbutyric acid	baseline705	separate	logHOMA_z	705	0.104578	0.0345221	0.0367989	0.172358	0.00254134	0.0031878	700	0.00578643	0.0071484	148
MP0008	2-Hydroxy-3-methylbutyric acid	paired593	separate	BMI_z	593	0.103289	0.0381064	0.0284481	0.178131	0.00691332	0.0130019	588	0.0273066	0.0427618	148
MP0008	2-Hydroxy-3-methylbutyric acid	paired593	separate	logHOMA_z	593	0.0872602	0.0369355	0.0147187	0.159802	0.0184766	0.0192118	588	0.0350582	0.0359918	148
MP0009	2-Hydroxybutyric acid	baseline705	separate	BMI_z	705	0.0671183	0.0366117	-0.00476354	0.139	0.0671901	0.0736545	700	0.144118	0.160307	148
MP0009	2-Hydroxybutyric acid	baseline705	separate	logHOMA_z	705	0.164236	0.0361326	0.0932948	0.235177	6.45985e-06	4.48604e-05	700	2.89714e-05	0.000184426	148
MP0009	2-Hydroxybutyric acid	paired593	separate	BMI_z	593	0.0870587	0.0398738	0.00874634	0.165371	0.0294041	0.0283605	588	0.0805891	0.0777288	148
MP0009	2-Hydroxybutyric acid	paired593	separate	logHOMA_z	593	0.152404	0.0382342	0.0773114	0.227496	7.56312e-05	0.000416358	588	0.000349794	0.00158002	148
MP0015	3-Methyl-2-oxovaleric acid	baseline705	separate	BMI_z	705	0.10333	0.0343031	0.0359804	0.170679	0.00268662	0.00469993	700	0.0116947	0.0169656	148
MP0015	3-Methyl-2-oxovaleric acid	baseline705	separate	logHOMA_z	705	0.217813	0.0334924	0.152055	0.283571	1.49452e-10	1.75513e-09	700	1.70146e-09	1.85542e-08	148
MP0015	3-Methyl-2-oxovaleric acid	paired593	separate	BMI_z	593	0.0930236	0.0371523	0.0200563	0.165991	0.0125549	0.0190694	588	0.040394	0.0575972	148
MP0015	3-Methyl-2-oxovaleric acid	paired593	separate	logHOMA_z	593	0.197522	0.0352187	0.128352	0.266691	3.14463e-08	2.20784e-07	588	2.32702e-07	1.48527e-06	148
MP0019	N-Acetylglycine	baseline705	separate	BMI_z	705	-0.0735211	0.0374294	-0.147008	-3.38963e-05	0.0498947	0.0591224	700	0.115382	0.132735	148
MP0019	N-Acetylglycine	baseline705	separate	logHOMA_z	705	-0.110935	0.0372588	-0.184088	-0.0377829	0.00300718	0.00738108	700	0.00664272	0.0140051	148
MP0019	N-Acetylglycine	paired593	separate	BMI_z	593	-0.0712926	0.0417031	-0.153198	0.0106126	0.087881	0.100161	588	0.19127	0.205887	148
MP0019	N-Acetylglycine	paired593	separate	logHOMA_z	593	-0.121173	0.0401521	-0.200032	-0.0423145	0.00265585	0.00697735	588	0.00685518	0.0156462	148
MP0020	Adipic acid	baseline705	separate	BMI_z	705	-0.018887	0.0378316	-0.093164	0.05539	0.617769	0.526367	700	0.714295	0.623218	148
MP0020	Adipic acid	baseline705	separate	logHOMA_z	705	-0.0516411	0.0377492	-0.125756	0.0224742	0.17175	0.136526	700	0.203352	0.165621	148
MP0020	Adipic acid	paired593	separate	BMI_z	593	-0.0255173	0.0384126	-0.10096	0.0499254	0.506762	0.412376	588	0.652181	0.57039	148
MP0020	Adipic acid	paired593	separate	logHOMA_z	593	-0.0421254	0.0371504	-0.115089	0.0308382	0.257292	0.246126	588	0.307091	0.296151	148
MP0022	Adrenic acid	baseline705	separate	BMI_z	705	0.100527	0.0375407	0.0268206	0.174232	0.0075845	0.00943921	700	0.0244023	0.0303696	148
MP0022	Adrenic acid	baseline705	separate	logHOMA_z	705	0.0732479	0.0375921	-0.000558813	0.147055	0.0517552	0.049128	700	0.0702731	0.0660995	148
MP0022	Adrenic acid	paired593	separate	BMI_z	593	0.112465	0.0407138	0.0325027	0.192427	0.00591857	0.00568248	588	0.0250271	0.0240288	148
MP0022	Adrenic acid	paired593	separate	logHOMA_z	593	0.0374458	0.039629	-0.0403858	0.115277	0.345093	0.32815	588	0.405348	0.391663	148
MP0023	Alpha-Hydroxyisobutyric acid	baseline705	separate	BMI_z	705	-0.00156699	0.0379056	-0.0759892	0.0728552	0.967037	0.963476	700	0.980284	0.976674	148
MP0023	Alpha-Hydroxyisobutyric acid	baseline705	separate	logHOMA_z	705	0.104236	0.0376613	0.0302935	0.178179	0.00579408	0.000121485	700	0.0114336	0.000473151	148
MP0023	Alpha-Hydroxyisobutyric acid	paired593	separate	BMI_z	593	0.0175718	0.0425968	-0.0660885	0.101232	0.680112	0.547391	588	0.79777	0.686558	148
MP0023	Alpha-Hydroxyisobutyric acid	paired593	separate	logHOMA_z	593	0.0915596	0.0410593	0.0109188	0.1722	0.0261285	0.00203892	588	0.0477409	0.00548656	148
MP0024	Alpha-Ketoisovaleric acid	baseline705	separate	BMI_z	705	0.123416	0.0369668	0.0508372	0.195995	0.000886695	0.000836969	700	0.00468682	0.00442398	148
MP0024	Alpha-Ketoisovaleric acid	baseline705	separate	logHOMA_z	705	0.170311	0.036661	0.0983324	0.24229	4.05186e-06	3.77362e-06	700	1.93068e-05	1.7453e-05	148
MP0024	Alpha-Ketoisovaleric acid	paired593	separate	BMI_z	593	0.12739	0.0401795	0.0484771	0.206303	0.00160084	0.00171679	588	0.00911249	0.00977252	148
MP0024	Alpha-Ketoisovaleric acid	paired593	separate	logHOMA_z	593	0.168749	0.0385957	0.0929464	0.244551	1.45461e-05	1.81608e-05	588	7.42355e-05	8.95934e-05	148
MP0026	Alpha-N-Phenylacetyl-L-Glutamine	baseline705	separate	BMI_z	705	-0.10917	0.0367879	-0.181398	-0.0369424	0.00310414	0.00299501	700	0.0127615	0.0123128	148
MP0026	Alpha-N-Phenylacetyl-L-Glutamine	baseline705	separate	logHOMA_z	705	-0.0172147	0.036975	-0.0898098	0.0553804	0.641664	0.63936	700	0.666857	0.65712	148
MP0026	Alpha-N-Phenylacetyl-L-Glutamine	paired593	separate	BMI_z	593	-0.0633429	0.0403078	-0.142508	0.015822	0.116609	0.10891	588	0.236414	0.21782	148
MP0026	Alpha-N-Phenylacetyl-L-Glutamine	paired593	separate	logHOMA_z	593	0.000410895	0.0390931	-0.0763682	0.07719	0.991617	0.991586	588	0.991617	0.991586	148
MP0032	Caproic acid	baseline705	separate	BMI_z	705	-0.0423905	0.0378979	-0.116798	0.0320166	0.263717	0.238541	700	0.390448	0.360108	148
MP0032	Caproic acid	baseline705	separate	logHOMA_z	705	-0.0604837	0.0378239	-0.134746	0.0137782	0.110253	0.0624286	700	0.133749	0.0796503	148
MP0032	Caproic acid	paired593	separate	BMI_z	593	-0.0595387	0.0394492	-0.137017	0.0179397	0.131772	0.075351	588	0.260029	0.174249	148
MP0032	Caproic acid	paired593	separate	logHOMA_z	593	-0.0644585	0.0381616	-0.139408	0.0104912	0.0917319	0.0599336	588	0.121217	0.0887017	148
MP0035	Cholic acid	baseline705	separate	BMI_z	705	0.0661232	0.0381859	-0.00884949	0.141096	0.0837834	0.0871172	700	0.169862	0.179074	148
MP0035	Cholic acid	baseline705	separate	logHOMA_z	705	0.136706	0.0378777	0.0623386	0.211074	0.000329104	0.00127481	700	0.00111468	0.00332125	148
MP0035	Cholic acid	paired593	separate	BMI_z	593	0.0593243	0.0423808	-0.0239119	0.14256	0.162103	0.161898	588	0.311575	0.311181	148
MP0035	Cholic acid	paired593	separate	logHOMA_z	593	0.126766	0.0407519	0.046729	0.206803	0.00195703	0.00460578	588	0.0052662	0.0115158	148
MP0038	Citrulline	baseline705	separate	BMI_z	705	-0.0621353	0.0354423	-0.131721	0.00745061	0.0800156	0.0800645	700	0.164476	0.166895	148
MP0038	Citrulline	baseline705	separate	logHOMA_z	705	-0.124415	0.0351707	-0.193468	-0.0553625	0.000430643	0.000348064	700	0.00135607	0.00109603	148
MP0038	Citrulline	paired593	separate	BMI_z	593	-0.048354	0.0388918	-0.124738	0.0280298	0.214255	0.218729	588	0.377497	0.372091	148
MP0038	Citrulline	paired593	separate	logHOMA_z	593	-0.116725	0.0373816	-0.190143	-0.0433078	0.00188109	0.0018647	588	0.0052662	0.00511367	148
MP0041	D-Fructose	baseline705	separate	BMI_z	705	-0.0519373	0.0379097	-0.126368	0.022493	0.171118	0.16225	700	0.287789	0.26388	148
MP0041	D-Fructose	baseline705	separate	logHOMA_z	705	0.13005	0.0376017	0.0562238	0.203875	0.000575861	0.000251306	700	0.00173933	0.000845301	148
MP0041	D-Fructose	paired593	separate	BMI_z	593	-0.0455863	0.0416905	-0.127467	0.0362942	0.274646	0.280377	588	0.423413	0.427792	148
MP0041	D-Fructose	paired593	separate	logHOMA_z	593	0.127564	0.0400465	0.0489129	0.206216	0.00152203	0.00103769	588	0.00459716	0.00313424	148
MP0042	D-Gluconolactone	baseline705	separate	BMI_z	705	-0.0634581	0.0377637	-0.137602	0.0106856	0.0933256	0.0955001	700	0.184163	0.182656	148
MP0042	D-Gluconolactone	baseline705	separate	logHOMA_z	705	0.0702748	0.0377076	-0.00375886	0.144308	0.0627859	0.0468052	700	0.0829671	0.063552	148
MP0042	D-Gluconolactone	paired593	separate	BMI_z	593	-0.0542948	0.0419625	-0.136709	0.0281197	0.196211	0.198632	588	0.362991	0.348703	148
MP0042	D-Gluconolactone	paired593	separate	logHOMA_z	593	0.0559272	0.040605	-0.0238213	0.135676	0.168929	0.146444	588	0.208345	0.185245	148
MP0044	D-Maltose / Alpha-Lactose	baseline705	separate	BMI_z	705	0.122064	0.037584	0.0482733	0.195855	0.00121864	0.00041725	700	0.00581804	0.00280221	148
MP0044	D-Maltose / Alpha-Lactose	baseline705	separate	logHOMA_z	705	0.123877	0.0375365	0.0501793	0.197574	0.00101523	0.0012885	700	0.0027319	0.00332125	148
MP0044	D-Maltose / Alpha-Lactose	paired593	separate	BMI_z	593	0.11121	0.0412335	0.0302271	0.192193	0.00719567	0.00295922	588	0.0273066	0.0148944	148
MP0044	D-Maltose / Alpha-Lactose	paired593	separate	logHOMA_z	593	0.126516	0.0398129	0.0483229	0.204708	0.00156209	0.00102299	588	0.00462377	0.00313424	148
MP0045	D-Xylose	baseline705	separate	BMI_z	705	0.000642858	0.0381469	-0.0742532	0.0755389	0.986559	0.986889	700	0.986559	0.986889	148
MP0045	D-Xylose	baseline705	separate	logHOMA_z	705	0.108594	0.0378862	0.0342097	0.182978	0.00427745	0.00293263	700	0.00904374	0.0067817	148
MP0045	D-Xylose	paired593	separate	BMI_z	593	0.00211087	0.0423236	-0.081013	0.0852347	0.960239	0.960702	588	0.973393	0.973862	148
MP0045	D-Xylose	paired593	separate	logHOMA_z	593	0.0991448	0.0407577	0.0190963	0.179193	0.0152906	0.012071	588	0.0301734	0.0241419	148
MP0046	D-Xylulose	baseline705	separate	BMI_z	705	0.0890916	0.0379868	0.01451	0.163673	0.0192884	0.0143349	700	0.0528645	0.0407994	148
MP0046	D-Xylulose	baseline705	separate	logHOMA_z	705	0.0872855	0.0379536	0.012769	0.161802	0.0217532	0.0157147	700	0.0335362	0.025842	148
MP0046	D-Xylulose	paired593	separate	BMI_z	593	0.117608	0.0416964	0.0357165	0.1995	0.00495528	0.00380629	588	0.02157	0.018172	148
MP0046	D-Xylulose	paired593	separate	logHOMA_z	593	0.0985743	0.0404234	0.0191825	0.177966	0.0150414	0.0116943	588	0.0300827	0.0240383	148
MP0054	Dodecanoic acid	baseline705	separate	BMI_z	705	0.0296715	0.0378098	-0.0445628	0.103906	0.432862	0.397378	700	0.547553	0.52046	148
MP0054	Dodecanoic acid	baseline705	separate	logHOMA_z	705	0.114747	0.037538	0.0410465	0.188448	0.00232211	0.000948878	700	0.00545512	0.00275361	148
MP0054	Dodecanoic acid	paired593	separate	BMI_z	593	-0.000201314	0.0411761	-0.0810714	0.0806688	0.996101	0.995489	588	0.996101	0.995489	148
MP0054	Dodecanoic acid	paired593	separate	logHOMA_z	593	0.0991323	0.0396414	0.0212764	0.176988	0.0126648	0.0053308	588	0.0256766	0.0125231	148
MP0055	EPA	baseline705	separate	BMI_z	705	0.019914	0.0381219	-0.0549329	0.0947609	0.601572	0.589514	700	0.701045	0.681626	148
MP0055	EPA	baseline705	separate	logHOMA_z	705	-0.00803496	0.0380891	-0.0828175	0.0667476	0.832986	0.850565	700	0.838653	0.856352	148
MP0055	EPA	paired593	separate	BMI_z	593	0.0174834	0.0426147	-0.066212	0.101179	0.681759	0.670786	588	0.79777	0.79421	148
MP0055	EPA	paired593	separate	logHOMA_z	593	-0.0208065	0.0412409	-0.101804	0.0601908	0.614091	0.654209	588	0.65859	0.686687	148
MP0057	Fumaric acid	baseline705	separate	BMI_z	705	-0.0592655	0.0380439	-0.133959	0.0154282	0.119728	0.137726	700	0.2243	0.245584	148
MP0057	Fumaric acid	baseline705	separate	logHOMA_z	705	-0.0211818	0.0380623	-0.0959118	0.0535482	0.578045	0.569156	700	0.606742	0.601679	148
MP0057	Fumaric acid	paired593	separate	BMI_z	593	-0.0510971	0.0427429	-0.135044	0.0328501	0.232391	0.262517	588	0.393238	0.408974	148
MP0057	Fumaric acid	paired593	separate	logHOMA_z	593	-0.0106329	0.0414159	-0.091974	0.0707082	0.797473	0.791027	588	0.808398	0.801863	148
MP0058	Gamma-Linolenic acid	baseline705	separate	BMI_z	705	0.109434	0.0375286	0.0357519	0.183116	0.00365869	0.00290203	700	0.0141368	0.0122714	148
MP0058	Gamma-Linolenic acid	baseline705	separate	logHOMA_z	705	0.129747	0.0373971	0.0563228	0.20317	0.000553515	0.00158599	700	0.00170667	0.00378782	148
MP0058	Gamma-Linolenic acid	paired593	separate	BMI_z	593	0.110793	0.0405769	0.0311	0.190487	0.00651436	0.00662475	588	0.0267812	0.0272351	148
MP0058	Gamma-Linolenic acid	paired593	separate	logHOMA_z	593	0.107499	0.0392705	0.0303718	0.184627	0.00637994	0.0119524	588	0.0145266	0.0241419	148
MP0061	Glutaric acid	baseline705	separate	BMI_z	705	-0.0562508	0.0380893	-0.131034	0.0185321	0.140175	0.127945	700	0.246975	0.233777	148
MP0061	Glutaric acid	baseline705	separate	logHOMA_z	705	-0.0469615	0.0380682	-0.121703	0.0277799	0.21776	0.290867	700	0.253767	0.33114	148
MP0061	Glutaric acid	paired593	separate	BMI_z	593	-0.0177687	0.0408398	-0.0979784	0.062441	0.663662	0.619253	588	0.79777	0.751225	148
MP0061	Glutaric acid	paired593	separate	logHOMA_z	593	-0.0459792	0.039487	-0.123532	0.0315736	0.244729	0.346575	588	0.294471	0.407088	148
MP0062	Glutarylcarnitine	baseline705	separate	BMI_z	705	0.0153785	0.0364018	-0.0560913	0.0868483	0.672815	0.618874	700	0.771912	0.710026	148
MP0062	Glutarylcarnitine	baseline705	separate	logHOMA_z	705	-0.0167948	0.0363636	-0.0881897	0.0546001	0.644328	0.622226	700	0.666857	0.648517	148
MP0062	Glutarylcarnitine	paired593	separate	BMI_z	593	0.0112148	0.0406912	-0.0687031	0.0911326	0.782947	0.744577	588	0.879253	0.853812	148
MP0062	Glutarylcarnitine	paired593	separate	logHOMA_z	593	-0.0293595	0.0393663	-0.106675	0.0479561	0.456084	0.432711	588	0.511367	0.500322	148
MP0064	Glycine	baseline705	separate	BMI_z	705	-0.134945	0.0374428	-0.208458	-0.0614311	0.000335541	0.000454413	700	0.00206917	0.00280221	148
MP0064	Glycine	baseline705	separate	logHOMA_z	705	-0.251248	0.036536	-0.322981	-0.179514	1.35876e-11	6.93584e-11	700	2.23441e-10	1.14056e-09	148
MP0064	Glycine	paired593	separate	BMI_z	593	-0.15864	0.0414305	-0.24001	-0.0772708	0.000142429	0.00028245	588	0.00123997	0.00232236	148
MP0064	Glycine	paired593	separate	logHOMA_z	593	-0.232988	0.0394412	-0.310451	-0.155526	5.89024e-09	2.18599e-08	588	5.8117e-08	2.31091e-07	148
MP0070	Guanidoacetic acid	baseline705	separate	BMI_z	705	-0.0376805	0.0332742	-0.10301	0.0276488	0.257845	0.274571	700	0.389398	0.379781	148
MP0070	Guanidoacetic acid	baseline705	separate	logHOMA_z	705	-0.0848533	0.0331157	-0.149871	-0.0198353	0.0106054	0.0160564	700	0.0186857	0.0261137	148
MP0070	Guanidoacetic acid	paired593	separate	BMI_z	593	-0.0380664	0.0372817	-0.111288	0.0351552	0.307653	0.318109	588	0.464618	0.464998	148
MP0070	Guanidoacetic acid	paired593	separate	logHOMA_z	593	-0.0867665	0.0359368	-0.157347	-0.0161864	0.0160646	0.0195572	588	0.0312836	0.0361253	148
MP0071	Heptanoic acid	baseline705	separate	BMI_z	705	-0.0706726	0.038156	-0.145587	0.00424134	0.0644178	0.0911262	700	0.140203	0.180939	148
MP0071	Heptanoic acid	baseline705	separate	logHOMA_z	705	-0.0705761	0.038117	-0.145414	0.0042613	0.0645094	0.0445241	700	0.0844903	0.0610145	148
MP0071	Heptanoic acid	paired593	separate	BMI_z	593	-0.0684383	0.0414975	-0.14994	0.0130631	0.0996378	0.132944	588	0.208981	0.258891	148
MP0071	Heptanoic acid	paired593	separate	logHOMA_z	593	-0.0703694	0.0401507	-0.149226	0.00848684	0.0801864	0.0657323	588	0.109885	0.0953763	148
MP0077	Hydroxypropionic acid	baseline705	separate	BMI_z	705	0.0866225	0.0375626	0.0128736	0.160371	0.0213973	0.0197681	700	0.05655	0.0531941	148
MP0077	Hydroxypropionic acid	baseline705	separate	logHOMA_z	705	0.215224	0.0367775	0.143017	0.287432	7.45842e-09	1.24434e-07	700	5.01748e-08	7.3665e-07	148
MP0077	Hydroxypropionic acid	paired593	separate	BMI_z	593	0.0890935	0.0419269	0.00674872	0.171438	0.0340055	0.0362298	588	0.0882949	0.0924484	148
MP0077	Hydroxypropionic acid	paired593	separate	logHOMA_z	593	0.213717	0.0397689	0.13561	0.291823	1.11181e-07	1.47185e-06	588	7.15428e-07	8.71336e-06	148
MP0080	Isocitric acid	baseline705	separate	BMI_z	705	0.243554	0.0365688	0.171756	0.315352	5.53504e-11	5.04466e-11	700	8.19187e-09	7.4661e-09	148
MP0080	Isocitric acid	baseline705	separate	logHOMA_z	705	0.216947	0.0367679	0.144759	0.289136	5.64536e-09	8.89128e-09	700	3.97864e-08	6.57954e-08	148
MP0080	Isocitric acid	paired593	separate	BMI_z	593	0.269065	0.0403946	0.18973	0.348401	6.26014e-11	4.68688e-11	588	9.265e-09	6.93659e-09	148
MP0080	Isocitric acid	paired593	separate	logHOMA_z	593	0.209523	0.039612	0.131725	0.287322	1.73376e-07	2.82507e-07	588	1.06915e-06	1.81787e-06	148
MP0083	L-Alanine	baseline705	separate	BMI_z	705	0.166995	0.0362478	0.0958278	0.238163	4.8527e-06	1.352e-05	700	4.48875e-05	0.000117704	148
MP0083	L-Alanine	baseline705	separate	logHOMA_z	705	0.183676	0.036094	0.112811	0.254542	4.63371e-07	5.21261e-07	700	2.53996e-06	2.85728e-06	148
MP0083	L-Alanine	paired593	separate	BMI_z	593	0.140269	0.0392162	0.0632485	0.21729	0.000376428	0.000962845	588	0.00265292	0.0061957	148
MP0083	L-Alanine	paired593	separate	logHOMA_z	593	0.175553	0.0376762	0.101556	0.249549	3.92371e-06	4.88476e-06	588	2.10447e-05	2.58194e-05	148
MP0085	L-Asparagine	baseline705	separate	BMI_z	705	-0.0586063	0.03699	-0.131231	0.0140184	0.113558	0.0962649	700	0.21547	0.182656	148
MP0085	L-Asparagine	baseline705	separate	logHOMA_z	705	-0.136119	0.0366591	-0.208094	-0.064144	0.00022102	0.000270561	700	0.000797829	0.000870499	148
MP0085	L-Asparagine	paired593	separate	BMI_z	593	-0.0818203	0.0400006	-0.160382	-0.00325881	0.0412525	0.0337577	588	0.105265	0.0892167	148
MP0085	L-Asparagine	paired593	separate	logHOMA_z	593	-0.13047	0.0384771	-0.20604	-0.0549012	0.000743469	0.000897865	588	0.00244519	0.00294996	148
MP0086	L-Aspartic acid	baseline705	separate	BMI_z	705	0.115806	0.0362508	0.0446325	0.186979	0.0014632	0.0019148	700	0.00656223	0.00833502	148
MP0086	L-Aspartic acid	baseline705	separate	logHOMA_z	705	0.222473	0.0354943	0.152785	0.292161	6.39856e-10	4.69274e-09	700	5.88648e-09	3.93371e-08	148
MP0086	L-Aspartic acid	paired593	separate	BMI_z	593	0.144117	0.0400339	0.0654901	0.222744	0.000345237	0.000510369	588	0.00255476	0.00377673	148
MP0086	L-Aspartic acid	paired593	separate	logHOMA_z	593	0.228666	0.0380188	0.153997	0.303335	3.17091e-09	3.613e-08	588	3.75047e-08	3.14544e-07	148
MP0088	Glutamine	baseline705	separate	BMI_z	705	-0.0809224	0.0371507	-0.153862	-0.00798233	0.0297225	0.0309348	700	0.0733155	0.075055	148
MP0088	Glutamine	baseline705	separate	logHOMA_z	705	-0.189746	0.0365411	-0.26149	-0.118003	2.72025e-07	1.06602e-07	700	1.54845e-06	6.5738e-07	148
MP0088	Glutamine	paired593	separate	BMI_z	593	-0.0733982	0.0409343	-0.153793	0.00699702	0.073475	0.0846287	588	0.169911	0.182756	148
MP0088	Glutamine	paired593	separate	logHOMA_z	593	-0.18166	0.039013	-0.258282	-0.105038	3.98143e-06	2.48765e-06	588	2.10447e-05	1.41605e-05	148
MP0089	L-Histidine	baseline705	separate	BMI_z	705	-0.0431816	0.0374603	-0.11673	0.0303663	0.249414	0.244127	700	0.38055	0.360108	148
MP0089	L-Histidine	baseline705	separate	logHOMA_z	705	-0.0684686	0.037368	-0.141835	0.00489812	0.0673343	0.0545492	700	0.0858017	0.0712821	148
MP0089	L-Histidine	paired593	separate	BMI_z	593	-0.0430041	0.0417535	-0.125008	0.0390001	0.303456	0.307201	588	0.463005	0.45925	148
MP0089	L-Histidine	paired593	separate	logHOMA_z	593	-0.0622035	0.0403655	-0.141482	0.0170745	0.123853	0.107745	588	0.158031	0.14366	148
MP0098	L-Proline	baseline705	separate	BMI_z	705	0.203439	0.0361524	0.132459	0.274419	2.64929e-08	8.97134e-08	700	7.07154e-07	2.21293e-06	148
MP0098	L-Proline	baseline705	separate	logHOMA_z	705	0.197574	0.0361602	0.126579	0.26857	6.48119e-08	4.78424e-09	700	3.83686e-07	3.93371e-08	148
MP0098	L-Proline	paired593	separate	BMI_z	593	0.190842	0.0394758	0.113311	0.268372	1.70703e-06	6.24699e-06	588	2.80711e-05	9.17402e-05	148
MP0098	L-Proline	paired593	separate	logHOMA_z	593	0.194994	0.0381189	0.120128	0.26986	4.24385e-07	7.65053e-08	588	2.51236e-06	5.95936e-07	148
MP0099	L-Serine	baseline705	separate	BMI_z	705	-0.0847867	0.0377133	-0.158831	-0.0107419	0.0248746	0.0344714	700	0.0634731	0.0822867	148
MP0099	L-Serine	baseline705	separate	logHOMA_z	705	-0.184027	0.0371653	-0.256995	-0.111058	9.2349e-07	1.86936e-06	700	4.71298e-06	8.92469e-06	148
MP0099	L-Serine	paired593	separate	BMI_z	593	-0.0795013	0.0414889	-0.160986	0.00198326	0.0558236	0.0652702	588	0.135441	0.153333	148
MP0099	L-Serine	paired593	separate	logHOMA_z	593	-0.161406	0.0397258	-0.239428	-0.0833848	5.50193e-05	0.000126022	588	0.000262673	0.000532894	148
MP0100	L-Threonine	baseline705	separate	BMI_z	705	0.0112656	0.0380821	-0.0635032	0.0860344	0.767453	0.774972	700	0.835169	0.843351	148
MP0100	L-Threonine	baseline705	separate	logHOMA_z	705	-0.0903656	0.0378919	-0.164761	-0.0159702	0.0173524	0.0179943	700	0.0287704	0.0285747	148
MP0100	L-Threonine	paired593	separate	BMI_z	593	0.0180726	0.0420701	-0.0645534	0.100699	0.667656	0.687503	588	0.79777	0.807023	148
MP0100	L-Threonine	paired593	separate	logHOMA_z	593	-0.0797734	0.0405902	-0.159493	-5.39861e-05	0.0498456	0.0559567	588	0.076053	0.0836525	148
MP0102	L-Tyrosine	baseline705	separate	BMI_z	705	0.22822	0.0368952	0.155782	0.300659	1.05174e-09	4.38563e-09	700	7.78285e-08	3.24536e-07	148
MP0102	L-Tyrosine	baseline705	separate	logHOMA_z	705	0.293846	0.0361853	0.222801	0.364891	2.093e-15	7.55643e-17	700	6.19527e-14	9.5636e-15	148
MP0102	L-Tyrosine	paired593	separate	BMI_z	593	0.228119	0.04096	0.147673	0.308564	3.89472e-08	2.36252e-07	588	1.9214e-06	9.40464e-06	148
MP0102	L-Tyrosine	paired593	separate	logHOMA_z	593	0.29245	0.0388454	0.216158	0.368743	1.93903e-13	3.11137e-14	588	5.73953e-12	1.53494e-12	148
MP0103	L-Valine	baseline705	separate	BMI_z	705	0.187993	0.0358983	0.117512	0.258475	2.16295e-07	1.49416e-06	700	3.62862e-06	2.21136e-05	148
MP0103	L-Valine	baseline705	separate	logHOMA_z	705	0.286423	0.0349176	0.217867	0.354978	1.12397e-15	4.28487e-14	700	4.15871e-14	1.26832e-12	148
MP0103	L-Valine	paired593	separate	BMI_z	593	0.187149	0.038944	0.110663	0.263636	1.96124e-06	1.46266e-05	588	2.90263e-05	0.000180395	148
MP0103	L-Valine	paired593	separate	logHOMA_z	593	0.280256	0.036645	0.208285	0.352227	8.38499e-14	3.76923e-12	588	3.10245e-12	1.11569e-10	148
MP0107	Linoleylcarnitine	baseline705	separate	BMI_z	705	-0.0344394	0.0367607	-0.106614	0.037735	0.349156	0.342996	700	0.470443	0.461486	148
MP0107	Linoleylcarnitine	baseline705	separate	logHOMA_z	705	-0.0156052	0.0367414	-0.0877417	0.0565313	0.671164	0.637363	700	0.68505	0.65712	148
MP0107	Linoleylcarnitine	paired593	separate	BMI_z	593	-0.0405985	0.0410431	-0.121207	0.0400106	0.322989	0.320472	588	0.468651	0.464998	148
MP0107	Linoleylcarnitine	paired593	separate	logHOMA_z	593	-0.019222	0.0397481	-0.0972875	0.0588434	0.628852	0.577861	588	0.669569	0.624259	148
MP0109	Methylcysteine	baseline705	separate	BMI_z	705	-0.041864	0.0379328	-0.11634	0.0326116	0.27013	0.272014	700	0.390938	0.379781	148
MP0109	Methylcysteine	baseline705	separate	logHOMA_z	705	-0.105815	0.0377155	-0.179864	-0.0317665	0.00516135	0.0041467	700	0.0106094	0.00876732	148
MP0109	Methylcysteine	paired593	separate	BMI_z	593	-0.0298394	0.0424059	-0.113125	0.0534462	0.481923	0.487866	588	0.627725	0.627863	148
MP0109	Methylcysteine	paired593	separate	logHOMA_z	593	-0.0866347	0.0409034	-0.166969	-0.00630011	0.0345914	0.0307987	588	0.0575228	0.0517978	148
MP0110	Methylglutaric acid	baseline705	separate	BMI_z	705	-0.0399802	0.0381545	-0.114891	0.0349307	0.295069	0.213777	700	0.409077	0.329574	148
MP0110	Methylglutaric acid	baseline705	separate	logHOMA_z	705	-0.0744318	0.0380414	-0.149121	0.000257183	0.0507919	0.0343224	700	0.0696038	0.0482216	148
MP0110	Methylglutaric acid	paired593	separate	BMI_z	593	-0.0206296	0.0420467	-0.10321	0.0619505	0.623868	0.561745	588	0.769437	0.69864	148
MP0110	Methylglutaric acid	paired593	separate	logHOMA_z	593	-0.0752882	0.040584	-0.154995	0.00441899	0.0640792	0.0479771	588	0.0920749	0.0739648	148
MP0111	Methylmalonic acid	baseline705	separate	BMI_z	705	0.0310207	0.0374198	-0.0424479	0.104489	0.407393	0.420674	700	0.524297	0.536723	148
MP0111	Methylmalonic acid	baseline705	separate	logHOMA_z	705	-0.0285017	0.0373844	-0.101901	0.0448973	0.446081	0.467971	700	0.489037	0.509263	148
MP0111	Methylmalonic acid	paired593	separate	BMI_z	593	0.0364588	0.0405162	-0.0431152	0.116033	0.368564	0.39943	588	0.514599	0.557694	148
MP0111	Methylmalonic acid	paired593	separate	logHOMA_z	593	-0.0168198	0.0392338	-0.0938752	0.0602356	0.668293	0.687378	588	0.696531	0.716422	148
MP0112	Methylmalonylcarnitine	baseline705	separate	BMI_z	705	0.0571007	0.0372759	-0.0160853	0.130287	0.126014	0.152695	700	0.230248	0.256805	148
MP0112	Methylmalonylcarnitine	baseline705	separate	logHOMA_z	705	-0.0890397	0.037148	-0.161975	-0.0161048	0.0167962	0.0201376	700	0.0282482	0.0313722	148
MP0112	Methylmalonylcarnitine	paired593	separate	BMI_z	593	0.0866189	0.0404899	0.00709655	0.166141	0.0328246	0.0515354	588	0.0867508	0.125037	148
MP0112	Methylmalonylcarnitine	paired593	separate	logHOMA_z	593	-0.0885575	0.0391698	-0.165487	-0.0116279	0.0241323	0.0340408	588	0.0446448	0.0545408	148
MP0117	Myristoylcarnitine	baseline705	separate	BMI_z	705	0.0730311	0.0377425	-0.00107096	0.147133	0.0533949	0.0911843	700	0.118604	0.180939	148
MP0117	Myristoylcarnitine	baseline705	separate	logHOMA_z	705	0.133782	0.0374649	0.0602254	0.207339	0.000380136	0.00109875	700	0.00122708	0.00299395	148
MP0117	Myristoylcarnitine	paired593	separate	BMI_z	593	0.0479595	0.0406076	-0.0317941	0.127713	0.238061	0.289186	588	0.393238	0.43673	148
MP0117	Myristoylcarnitine	paired593	separate	logHOMA_z	593	0.121464	0.0390279	0.0448134	0.198115	0.00194681	0.00548443	588	0.0052662	0.0126827	148
MP0118	N-Acetyl-L-aspartic acid	baseline705	separate	BMI_z	705	-0.0117789	0.0370652	-0.0845511	0.0609934	0.750741	0.714175	700	0.829176	0.800742	148
MP0118	N-Acetyl-L-aspartic acid	baseline705	separate	logHOMA_z	705	-0.0452688	0.0369904	-0.117894	0.0273566	0.221439	0.200258	700	0.256039	0.237105	148
MP0118	N-Acetyl-L-aspartic acid	paired593	separate	BMI_z	593	-0.0095046	0.0415332	-0.0910762	0.072067	0.81907	0.797231	588	0.884835	0.872062	148
MP0118	N-Acetyl-L-aspartic acid	paired593	separate	logHOMA_z	593	-0.0349609	0.0401732	-0.113861	0.0439395	0.384516	0.360305	588	0.444597	0.419883	148
MP0119	N-Acetylneuraminic acid	baseline705	separate	BMI_z	705	0.0601641	0.037341	-0.0131496	0.133478	0.107585	0.0768326	700	0.209136	0.163563	148
MP0119	N-Acetylneuraminic acid	baseline705	separate	logHOMA_z	705	0.028202	0.0373567	-0.0451425	0.101547	0.450539	0.394405	700	0.490293	0.432385	148
MP0119	N-Acetylneuraminic acid	paired593	separate	BMI_z	593	0.0514204	0.0404826	-0.0280877	0.130928	0.204521	0.172316	588	0.373103	0.318784	148
MP0119	N-Acetylneuraminic acid	paired593	separate	logHOMA_z	593	0.0185106	0.0392267	-0.0585308	0.0955521	0.637181	0.596038	588	0.673591	0.636471	148
MP0125	Oleylcarnitine C18 1	baseline705	separate	BMI_z	705	-0.0267822	0.0370246	-0.0994749	0.0459104	0.469699	0.459317	700	0.584163	0.571252	148
MP0125	Oleylcarnitine C18 1	baseline705	separate	logHOMA_z	705	-0.0478866	0.0369563	-0.120445	0.0246719	0.195484	0.226462	700	0.229616	0.263909	148
MP0125	Oleylcarnitine C18 1	paired593	separate	BMI_z	593	-0.0324448	0.0415095	-0.11397	0.0490802	0.434751	0.416736	588	0.59577	0.571082	148
MP0125	Oleylcarnitine C18 1	paired593	separate	logHOMA_z	593	-0.0698449	0.0400918	-0.148586	0.00889575	0.0820099	0.105559	588	0.111353	0.142025	148
MP0126	Ornithine	baseline705	separate	BMI_z	705	0.0548927	0.0371449	-0.0180361	0.127821	0.139911	0.149343	700	0.246975	0.256736	148
MP0126	Ornithine	baseline705	separate	logHOMA_z	705	-0.00474529	0.0371643	-0.0777121	0.0682216	0.898436	0.902246	700	0.898436	0.902246	148
MP0126	Ornithine	paired593	separate	BMI_z	593	0.0651497	0.039921	-0.0132554	0.143555	0.103222	0.107597	588	0.212179	0.21782	148
MP0126	Ornithine	paired593	separate	logHOMA_z	593	0.00636125	0.0387234	-0.0696917	0.0824142	0.869572	0.872683	588	0.875487	0.87862	148
MP0128	Oxoglutaric acid	baseline705	separate	BMI_z	705	0.195723	0.0374016	0.12229	0.269156	2.20659e-07	2.02542e-06	700	3.62862e-06	2.49801e-05	148
MP0128	Oxoglutaric acid	baseline705	separate	logHOMA_z	705	0.306973	0.036277	0.235748	0.378197	1.53407e-16	1.56391e-12	700	7.56809e-15	3.30656e-11	148
MP0128	Oxoglutaric acid	paired593	separate	BMI_z	593	0.211499	0.0415162	0.129961	0.293037	4.72067e-07	5.97154e-06	588	1.39732e-05	9.17402e-05	148
MP0128	Oxoglutaric acid	paired593	separate	logHOMA_z	593	0.302704	0.0391142	0.225883	0.379525	4.38942e-14	3.47952e-10	588	2.16545e-12	6.43712e-09	148
MP0135	Pyroglutamate	baseline705	separate	BMI_z	705	0.186828	0.0362705	0.115616	0.25804	3.3731e-07	8.56781e-07	700	4.53836e-06	1.44031e-05	148
MP0135	Pyroglutamate	baseline705	separate	logHOMA_z	705	0.315842	0.0349301	0.247261	0.384422	1.4894e-18	2.94377e-16	700	2.2043e-16	1.45226e-14	148
MP0135	Pyroglutamate	paired593	separate	BMI_z	593	0.213628	0.03925	0.13654	0.290715	7.71285e-08	2.54179e-07	588	2.85376e-06	9.40464e-06	148
MP0135	Pyroglutamate	paired593	separate	logHOMA_z	593	0.321293	0.0366086	0.249393	0.393192	1.82897e-17	1.36997e-14	588	2.70687e-15	1.01378e-12	148
MP0136	Pyruvate	baseline705	separate	BMI_z	705	0.0987042	0.0375266	0.0250261	0.172382	0.00871983	0.00462258	700	0.0274582	0.0169656	148
MP0136	Pyruvate	baseline705	separate	logHOMA_z	705	0.202138	0.0368902	0.129709	0.274567	5.95666e-08	9.60764e-07	700	3.67328e-07	4.90321e-06	148
MP0136	Pyruvate	paired593	separate	BMI_z	593	0.100505	0.0408683	0.0202395	0.180771	0.0142099	0.00935642	588	0.0429196	0.0336319	148
MP0136	Pyruvate	paired593	separate	logHOMA_z	593	0.221808	0.03869	0.145821	0.297795	1.57867e-08	8.3591e-07	588	1.29801e-07	5.15478e-06	148
MP0138	Stearylcarnitine	baseline705	separate	BMI_z	705	-0.104457	0.0372715	-0.177634	-0.0312793	0.00520968	0.0109058	700	0.0183579	0.0336263	148
MP0138	Stearylcarnitine	baseline705	separate	logHOMA_z	705	-0.0242901	0.0374305	-0.0977795	0.0491993	0.516591	0.530169	700	0.554025	0.564497	148
MP0138	Stearylcarnitine	paired593	separate	BMI_z	593	-0.103223	0.0418981	-0.185511	-0.0209352	0.0140372	0.0230993	588	0.0429196	0.0670332	148
MP0138	Stearylcarnitine	paired593	separate	logHOMA_z	593	-0.0311112	0.0407389	-0.111123	0.0489003	0.445368	0.466473	588	0.507034	0.527008	148
MP0139	Succinic acid	baseline705	separate	BMI_z	705	0.0350593	0.037461	-0.0384901	0.108609	0.349654	0.36158	700	0.470443	0.482107	148
MP0139	Succinic acid	baseline705	separate	logHOMA_z	705	-0.0250505	0.0374342	-0.0985472	0.0484461	0.503595	0.512928	700	0.54403	0.550097	148
MP0139	Succinic acid	paired593	separate	BMI_z	593	0.0403546	0.0405485	-0.0392829	0.119992	0.320039	0.347235	588	0.468651	0.494141	148
MP0139	Succinic acid	paired593	separate	logHOMA_z	593	-0.0148063	0.0392725	-0.0919378	0.0623251	0.706299	0.716543	588	0.730994	0.740727	148
MP0140	Tartaric acid	baseline705	separate	BMI_z	705	0.0130204	0.038133	-0.0618484	0.0878892	0.73287	0.719849	700	0.81698	0.801035	148
MP0140	Tartaric acid	baseline705	separate	logHOMA_z	705	0.0401988	0.0380669	-0.0345401	0.114938	0.29133	0.346865	700	0.326643	0.385985	148
MP0140	Tartaric acid	paired593	separate	BMI_z	593	-0.00255968	0.04196	-0.0849694	0.07985	0.951378	0.948661	588	0.971061	0.968288	148
MP0140	Tartaric acid	paired593	separate	logHOMA_z	593	0.0261663	0.0405961	-0.0535647	0.105897	0.519468	0.571544	588	0.565304	0.621974	148
MP0141	Taurochenodeoxycholic acid	baseline705	separate	BMI_z	705	0.027968	0.0378038	-0.0462543	0.10219	0.459657	0.432473	700	0.576519	0.54706	148
MP0141	Taurochenodeoxycholic acid	baseline705	separate	logHOMA_z	705	0.137524	0.0374206	0.0640544	0.210994	0.000255928	0.000225954	700	0.000901841	0.000812147	148
MP0141	Taurochenodeoxycholic acid	paired593	separate	BMI_z	593	0.0301059	0.0429409	-0.0542304	0.114442	0.483518	0.463308	588	0.627725	0.610205	148
MP0141	Taurochenodeoxycholic acid	paired593	separate	logHOMA_z	593	0.136238	0.0411957	0.0553292	0.217146	0.00100022	0.000919141	588	0.00314962	0.00294996	148
MP0142	Taurocholic acid	baseline705	separate	BMI_z	705	0.0313638	0.0377346	-0.0427227	0.10545	0.406162	0.412329	700	0.524297	0.53131	148
MP0142	Taurocholic acid	baseline705	separate	logHOMA_z	705	0.126413	0.0374107	0.0529622	0.199864	0.000767674	0.000986837	700	0.00218492	0.00280869	148
MP0142	Taurocholic acid	paired593	separate	BMI_z	593	0.0530725	0.0419866	-0.0293895	0.135534	0.206719	0.214586	588	0.373103	0.369288	148
MP0142	Taurocholic acid	paired593	separate	logHOMA_z	593	0.139664	0.0402816	0.0605505	0.218777	0.000564341	0.000809124	588	0.00206034	0.0027216	148
MP0145	2,2-Dimethyladipic acid	baseline705	separate	BMI_z	705	-0.0558975	0.0381218	-0.130744	0.0189492	0.143019	0.145162	700	0.248213	0.255762	148
MP0145	2,2-Dimethyladipic acid	baseline705	separate	logHOMA_z	705	-0.0532843	0.038088	-0.128065	0.0214961	0.162262	0.161817	700	0.193668	0.193137	148
MP0145	2,2-Dimethyladipic acid	paired593	separate	BMI_z	593	-0.0404252	0.0418776	-0.122673	0.0418227	0.334782	0.313915	588	0.481047	0.464594	148
MP0145	2,2-Dimethyladipic acid	paired593	separate	logHOMA_z	593	-0.0545448	0.0405002	-0.134087	0.024998	0.178571	0.180349	588	0.218417	0.220593	148
MP0146	2-Hydroxycaproic acid	baseline705	separate	BMI_z	705	0.0300276	0.03811	-0.0447961	0.104851	0.431011	0.480177	700	0.547553	0.592219	148
MP0146	2-Hydroxycaproic acid	baseline705	separate	logHOMA_z	705	0.0670921	0.0380034	-0.00752219	0.141706	0.0779284	0.0345371	700	0.0961117	0.0482216	148
MP0146	2-Hydroxycaproic acid	paired593	separate	BMI_z	593	0.0610234	0.037069	-0.0117803	0.133827	0.100254	0.0853467	588	0.208981	0.182756	148
MP0146	2-Hydroxycaproic acid	paired593	separate	logHOMA_z	593	0.0720864	0.0358361	0.00170413	0.142469	0.0447221	0.0314007	588	0.0689465	0.0522168	148
MP0148	2-Methylvaleric acid	baseline705	separate	BMI_z	705	-0.0509272	0.0380703	-0.125673	0.0238185	0.181424	0.172785	700	0.295064	0.277959	148
MP0148	2-Methylvaleric acid	baseline705	separate	logHOMA_z	705	-0.0771824	0.0379681	-0.151727	-0.00263748	0.0424471	0.0528211	700	0.0598303	0.0704282	148
MP0148	2-Methylvaleric acid	paired593	separate	BMI_z	593	-0.0484681	0.0423504	-0.131645	0.0347083	0.2529	0.228476	588	0.404964	0.382045	148
MP0148	2-Methylvaleric acid	paired593	separate	logHOMA_z	593	-0.0631045	0.0409511	-0.143533	0.0173238	0.123862	0.142837	588	0.158031	0.18224	148
MP0150	2-Methylbutyroylcarnitine	baseline705	separate	BMI_z	705	0.13129	0.0361462	0.0603221	0.202258	0.000301549	0.000717732	700	0.0019404	0.00393424	148
MP0150	2-Methylbutyroylcarnitine	baseline705	separate	logHOMA_z	705	0.221992	0.035469	0.152354	0.29163	6.7615e-10	2.62869e-10	700	5.88648e-09	3.53678e-09	148
MP0150	2-Methylbutyroylcarnitine	paired593	separate	BMI_z	593	0.143499	0.0403425	0.0642658	0.222732	0.00040532	0.00134751	588	0.0027267	0.00797725	148
MP0150	2-Methylbutyroylcarnitine	paired593	separate	logHOMA_z	593	0.215011	0.0384536	0.139488	0.290535	3.4512e-08	8.02772e-09	588	2.43228e-07	9.13925e-08	148
MP0152	3-Methyladipic acid	baseline705	separate	BMI_z	705	-0.0115216	0.0380884	-0.0863028	0.0632597	0.762365	0.75456	700	0.835169	0.827221	148
MP0152	3-Methyladipic acid	baseline705	separate	logHOMA_z	705	-0.0543918	0.0379964	-0.128992	0.0202087	0.152733	0.221237	700	0.183776	0.259865	148
MP0152	3-Methyladipic acid	paired593	separate	BMI_z	593	0.0269521	0.0417953	-0.0551342	0.109038	0.51927	0.49764	588	0.662517	0.63492	148
MP0152	3-Methyladipic acid	paired593	separate	logHOMA_z	593	-0.0305101	0.0404457	-0.109946	0.0489255	0.450942	0.50384	588	0.509461	0.560664	148
MP0153	3-Methylpentanoic acid	baseline705	separate	BMI_z	705	0.00843867	0.0380285	-0.066225	0.0831023	0.824454	0.854851	700	0.877836	0.90047	148
MP0153	3-Methylpentanoic acid	baseline705	separate	logHOMA_z	705	0.0364841	0.0379659	-0.0380567	0.111025	0.336899	0.389939	700	0.374896	0.430679	148
MP0153	3-Methylpentanoic acid	paired593	separate	BMI_z	593	0.00378561	0.044023	-0.0826758	0.090247	0.931502	0.945974	588	0.957377	0.968288	148
MP0153	3-Methylpentanoic acid	paired593	separate	logHOMA_z	593	0.0352617	0.0425823	-0.0483703	0.118894	0.407959	0.461572	588	0.468046	0.525482	148
MP0154	3-Hydroxybutyrylcarnitine	baseline705	separate	BMI_z	705	0.103352	0.0375492	0.0296298	0.177075	0.00606833	0.00993386	700	0.0204116	0.0312811	148
MP0154	3-Hydroxybutyrylcarnitine	baseline705	separate	logHOMA_z	705	0.110374	0.0374818	0.0367833	0.183964	0.00333961	0.0098748	700	0.00716323	0.0176081	148
MP0154	3-Hydroxybutyrylcarnitine	paired593	separate	BMI_z	593	0.120378	0.0415971	0.0386813	0.202075	0.00394583	0.00474927	588	0.0182494	0.0219654	148
MP0154	3-Hydroxybutyrylcarnitine	paired593	separate	logHOMA_z	593	0.0838385	0.0403971	0.00449834	0.163179	0.0383874	0.0703927	588	0.0617996	0.0992203	148
MP0156	5-Aminolevulinic acid	baseline705	separate	BMI_z	705	0.0526501	0.038057	-0.0220695	0.12737	0.166967	0.150919	700	0.284036	0.256736	148
MP0156	5-Aminolevulinic acid	baseline705	separate	logHOMA_z	705	-0.0241114	0.0380591	-0.0988351	0.0506123	0.526597	0.481863	700	0.560694	0.520553	148
MP0156	5-Aminolevulinic acid	paired593	separate	BMI_z	593	0.0488157	0.0413572	-0.0324101	0.130042	0.23834	0.253819	588	0.393238	0.408317	148
MP0156	5-Aminolevulinic acid	paired593	separate	logHOMA_z	593	-0.0180342	0.0400674	-0.0967268	0.0606583	0.652806	0.631779	588	0.685215	0.667881	148
MP0158	Adenosine Monophosphate	baseline705	separate	BMI_z	705	0.04152	0.0371273	-0.0313742	0.114414	0.263816	0.248183	700	0.390448	0.360108	148
MP0158	Adenosine Monophosphate	baseline705	separate	logHOMA_z	705	0.0162007	0.0371174	-0.0566741	0.0890754	0.66263	0.679663	700	0.681036	0.693725	148
MP0158	Adenosine Monophosphate	paired593	separate	BMI_z	593	0.044361	0.0402524	-0.0346951	0.123417	0.270882	0.266566	588	0.422006	0.410957	148
MP0158	Adenosine Monophosphate	paired593	separate	logHOMA_z	593	0.013959	0.0389936	-0.0626247	0.0905427	0.720486	0.740209	588	0.740499	0.755524	148
MP0164	Citramalic acid	baseline705	separate	BMI_z	705	0.10577	0.0376817	0.0317869	0.179752	0.00514086	0.00390261	700	0.0183579	0.0155379	148
MP0164	Citramalic acid	baseline705	separate	logHOMA_z	705	0.175779	0.0372668	0.102611	0.248947	2.89316e-06	7.15106e-07	700	1.42729e-05	3.77985e-06	148
MP0164	Citramalic acid	paired593	separate	BMI_z	593	0.0927513	0.0407446	0.0127286	0.172774	0.0231803	0.0240574	588	0.0647298	0.068471	148
MP0164	Citramalic acid	paired593	separate	logHOMA_z	593	0.147078	0.0391402	0.0702065	0.22395	0.000188561	0.000110325	588	0.000797345	0.00048024	148
MP0165	Formate	baseline705	separate	BMI_z	705	0.0199872	0.0380892	-0.0547955	0.09477	0.599924	0.54368	700	0.701045	0.638608	148
MP0165	Formate	baseline705	separate	logHOMA_z	705	0.00909863	0.0380561	-0.0656192	0.0838165	0.81111	0.808672	700	0.822221	0.81975	148
MP0165	Formate	paired593	separate	BMI_z	593	0.0434851	0.0433029	-0.0415621	0.128532	0.315692	0.260829	588	0.467224	0.408974	148
MP0165	Formate	paired593	separate	logHOMA_z	593	0.0296663	0.041928	-0.0526806	0.112013	0.479503	0.470861	588	0.5296	0.527935	148
MP0175	L-Arginine	baseline705	separate	BMI_z	705	-0.0214264	0.0382158	-0.0964577	0.053605	0.575204	0.58425	700	0.681041	0.680858	148
MP0175	L-Arginine	baseline705	separate	logHOMA_z	705	-0.0425202	0.0381515	-0.117425	0.0323848	0.265442	0.273115	700	0.302196	0.313341	148
MP0175	L-Arginine	paired593	separate	BMI_z	593	-0.0512638	0.0427885	-0.135301	0.032773	0.23137	0.241151	588	0.393238	0.392201	148
MP0175	L-Arginine	paired593	separate	logHOMA_z	593	-0.0399869	0.0414298	-0.121355	0.0413816	0.334855	0.339461	588	0.396469	0.401922	148
MP0183	Malonylcarnitine	baseline705	separate	BMI_z	705	0.0929038	0.0367286	0.0207923	0.165015	0.011642	0.0124668	700	0.0351637	0.0369016	148
MP0183	Malonylcarnitine	baseline705	separate	logHOMA_z	705	0.0848378	0.0367186	0.0127461	0.15693	0.0211511	0.00801548	700	0.0329511	0.0150164	148
MP0183	Malonylcarnitine	paired593	separate	BMI_z	593	0.0912252	0.0398529	0.0129538	0.169496	0.0224302	0.0269097	588	0.0638398	0.0751439	148
MP0183	Malonylcarnitine	paired593	separate	logHOMA_z	593	0.0722647	0.0386276	-0.00360021	0.14813	0.0618688	0.0371676	588	0.0897704	0.0585192	148
MP0184	Mandelic acid	baseline705	separate	BMI_z	705	-0.0346106	0.0378782	-0.108979	0.0397579	0.361171	0.303908	700	0.481562	0.412646	148
MP0184	Mandelic acid	baseline705	separate	logHOMA_z	705	-0.0414361	0.0378296	-0.115709	0.032837	0.273747	0.253596	700	0.309271	0.293221	148
MP0184	Mandelic acid	paired593	separate	BMI_z	593	-0.0232478	0.041402	-0.104562	0.058066	0.574661	0.535684	588	0.726922	0.677617	148
MP0184	Mandelic acid	paired593	separate	logHOMA_z	593	-0.0136758	0.040077	-0.0923873	0.0650358	0.733047	0.720707	588	0.748213	0.740727	148
MP0186	Nonanoic acid	baseline705	separate	BMI_z	705	0.0150522	0.0379946	-0.0595448	0.0896492	0.692102	0.681804	700	0.781916	0.770282	148
MP0186	Nonanoic acid	baseline705	separate	logHOMA_z	705	0.0762075	0.0378505	0.00189328	0.150522	0.0444571	0.0342692	700	0.0620722	0.0482216	148
MP0186	Nonanoic acid	paired593	separate	BMI_z	593	0.0126266	0.0425822	-0.0710051	0.0962583	0.766936	0.755739	588	0.879253	0.853812	148
MP0186	Nonanoic acid	paired593	separate	logHOMA_z	593	0.0827108	0.0410742	0.0020409	0.163381	0.0444966	0.0321502	588	0.0689465	0.0528692	148
MP0188	Oxoadipic acid	baseline705	separate	BMI_z	705	0.0916323	0.0380688	0.0168897	0.166375	0.0163411	0.0128935	700	0.0465094	0.0374165	148
MP0188	Oxoadipic acid	baseline705	separate	logHOMA_z	705	0.0462351	0.0381469	-0.0286609	0.121131	0.225911	0.315189	700	0.259184	0.356092	148
MP0188	Oxoadipic acid	paired593	separate	BMI_z	593	0.0905597	0.041738	0.00858602	0.172533	0.0304279	0.0328837	588	0.0818787	0.088487	148
MP0188	Oxoadipic acid	paired593	separate	logHOMA_z	593	0.026715	0.0405418	-0.0529095	0.106339	0.510187	0.597766	588	0.559316	0.636471	148
MP0189	p-Hydroxymandelic acid	baseline705	separate	BMI_z	705	0.0418538	0.0380776	-0.0329063	0.116614	0.272072	0.200781	700	0.390938	0.316123	148
MP0189	p-Hydroxymandelic acid	baseline705	separate	logHOMA_z	705	-0.0227957	0.0380617	-0.0975245	0.0519332	0.549424	0.577985	700	0.58082	0.606679	148
MP0189	p-Hydroxymandelic acid	paired593	separate	BMI_z	593	0.0467342	0.0422301	-0.0362059	0.129674	0.268894	0.200269	588	0.422006	0.348703	148
MP0189	p-Hydroxymandelic acid	paired593	separate	logHOMA_z	593	-0.0298112	0.0408957	-0.110131	0.0505083	0.466318	0.5121	588	0.518911	0.565603	148
MP0195	Phthalic acid	baseline705	separate	BMI_z	705	-0.0049557	0.0381653	-0.0798878	0.0699764	0.896724	0.89423	700	0.928397	0.932014	148
MP0195	Phthalic acid	baseline705	separate	logHOMA_z	705	-0.0672538	0.0380419	-0.141944	0.00743599	0.0775149	0.0655322	700	0.0961117	0.082193	148
MP0195	Phthalic acid	paired593	separate	BMI_z	593	-0.00563104	0.0419107	-0.0879439	0.0766819	0.893165	0.89618	588	0.930905	0.934047	148
MP0195	Phthalic acid	paired593	separate	logHOMA_z	593	-0.0731284	0.0404509	-0.152574	0.00631755	0.0711441	0.0683132	588	0.100279	0.097215	148
MP0196	Picolinic acid	baseline705	separate	BMI_z	705	-0.0453856	0.0377254	-0.119454	0.0286828	0.229362	0.246449	700	0.3536	0.360108	148
MP0196	Picolinic acid	baseline705	separate	logHOMA_z	705	0.0624372	0.0376518	-0.0114869	0.136361	0.0977095	0.0298461	700	0.119512	0.0433062	148
MP0196	Picolinic acid	paired593	separate	BMI_z	593	-0.0319182	0.0390738	-0.108659	0.044823	0.414334	0.4659	588	0.573098	0.610205	148
MP0196	Picolinic acid	paired593	separate	logHOMA_z	593	0.0729516	0.0377186	-0.00112796	0.147031	0.0535801	0.0176613	588	0.0809168	0.0335113	148
MP0197	Pimelic acid	baseline705	separate	BMI_z	705	-0.0463036	0.0381932	-0.12129	0.0286833	0.225786	0.254764	700	0.351752	0.366069	148
MP0197	Pimelic acid	baseline705	separate	logHOMA_z	705	-0.0353212	0.0381708	-0.110264	0.0396217	0.355104	0.343668	700	0.392205	0.385325	148
MP0197	Pimelic acid	paired593	separate	BMI_z	593	-0.0175539	0.0426064	-0.101233	0.0661255	0.680489	0.692513	588	0.79777	0.807023	148
MP0197	Pimelic acid	paired593	separate	logHOMA_z	593	-0.023385	0.0412306	-0.104362	0.0575922	0.570811	0.561726	588	0.616642	0.615818	148
MS003	Phenylalanine	baseline705	separate	BMI_z	705	0.214146	0.0362485	0.142977	0.285315	5.41344e-09	9.34818e-09	700	2.00297e-07	3.45883e-07	148
MS003	Phenylalanine	baseline705	separate	logHOMA_z	705	0.269426	0.0356784	0.199376	0.339475	1.34627e-13	1.50564e-12	700	2.4906e-12	3.30656e-11	148
MS003	Phenylalanine	paired593	separate	BMI_z	593	0.199793	0.0409957	0.119277	0.280309	1.41197e-06	2.4861e-06	588	2.61214e-05	5.27187e-05	148
MS003	Phenylalanine	paired593	separate	logHOMA_z	593	0.275216	0.0388463	0.198922	0.351511	3.99857e-12	2.70303e-11	588	7.39736e-11	6.66748e-10	148
MS018	NAG	baseline705	separate	BMI_z	705	0.156669	0.0373913	0.0832565	0.230082	3.14671e-05	4.3289e-05	700	0.000258729	0.000337199	148
MS018	NAG	baseline705	separate	logHOMA_z	705	0.316099	0.0358818	0.24565	0.386547	9.83322e-18	1.29238e-16	700	7.27658e-16	9.5636e-15	148
MS018	NAG	paired593	separate	BMI_z	593	0.140462	0.0423081	0.0573689	0.223556	0.000955948	0.000883638	588	0.00615132	0.00594447	148
MS018	NAG	paired593	separate	logHOMA_z	593	0.313802	0.0392509	0.236713	0.390891	6.90703e-15	4.96406e-15	588	5.1112e-13	7.3468e-13	148
MS020	Acetate	baseline705	separate	BMI_z	705	-0.075	0.0376524	-0.148925	-0.00107482	0.0467696	0.0209181	700	0.110189	0.0543137	148
MS020	Acetate	baseline705	separate	logHOMA_z	705	-0.11956	0.0374486	-0.193085	-0.0460349	0.00147289	0.00111262	700	0.00382435	0.00299395	148
MS020	Acetate	paired593	separate	BMI_z	593	-0.0606475	0.0420675	-0.143268	0.0219733	0.149927	0.0841223	588	0.291963	0.182756	148
MS020	Acetate	paired593	separate	logHOMA_z	593	-0.123414	0.0404674	-0.202892	-0.0439359	0.00239365	0.00163218	588	0.00632607	0.00464545	148
NAP1L1	NAP1L1	baseline705	separate	BMI_z	703	0.188027	0.0375957	0.114213	0.261842	7.21158e-07	2.52067e-07	698	8.89429e-06	5.32941e-06	148
NAP1L1	NAP1L1	baseline705	separate	logHOMA_z	703	0.145608	0.0377876	0.0714169	0.219799	0.000127264	4.41849e-07	698	0.00049566	2.51514e-06	148
NAP1L1	NAP1L1	paired593	separate	BMI_z	592	0.172374	0.0395388	0.0947195	0.250029	1.53853e-05	6.81853e-06	587	0.000175156	9.17402e-05	148
NAP1L1	NAP1L1	paired593	separate	logHOMA_z	592	0.134659	0.0385337	0.0589778	0.210339	0.000510638	3.04444e-06	587	0.00193781	1.66881e-05	148
PCBP2	PCBP2	baseline705	separate	BMI_z	511	0.0591846	0.0441183	-0.027493	0.145862	0.180361	0.129644	506	0.295064	0.233992	148
PCBP2	PCBP2	baseline705	separate	logHOMA_z	511	-0.0888192	0.0447593	-0.176756	-0.000882218	0.047754	0.102307	506	0.0660522	0.127239	148
PCBP2	PCBP2	paired593	separate	BMI_z	432	0.056269	0.0493115	-0.0406544	0.153192	0.254471	0.189523	427	0.404964	0.342306	148
PCBP2	PCBP2	paired593	separate	logHOMA_z	432	-0.0807067	0.0485512	-0.176136	0.0147223	0.097186	0.17698	427	0.127288	0.218275	148
PI16	PI16	baseline705	separate	BMI_z	690	0.0739334	0.0382551	-0.00117794	0.149045	0.0536923	0.0510089	685	0.118604	0.117958	148
PI16	PI16	baseline705	separate	logHOMA_z	690	0.112965	0.0383398	0.0376872	0.188242	0.003324	0.00374397	685	0.00716323	0.00803054	148
PI16	PI16	paired593	separate	BMI_z	581	0.0738972	0.0425341	-0.00964375	0.157438	0.0828579	0.0775059	576	0.184019	0.176475	148
PI16	PI16	paired593	separate	logHOMA_z	581	0.110083	0.0414303	0.0287102	0.191456	0.00810103	0.00953695	576	0.0176316	0.0206882	148
PRDX2	PRDX2	baseline705	separate	BMI_z	691	-0.0762861	0.0383203	-0.151525	-0.00104695	0.0469048	0.0296959	686	0.110189	0.0732498	148
PRDX2	PRDX2	baseline705	separate	logHOMA_z	691	-0.102558	0.0383506	-0.177857	-0.0272593	0.00766869	0.00561024	686	0.0143667	0.0112205	148
PRDX2	PRDX2	paired593	separate	BMI_z	580	-0.101868	0.0426043	-0.185547	-0.0181885	0.0171224	0.00905178	575	0.0506824	0.0334916	148
PRDX2	PRDX2	paired593	separate	logHOMA_z	580	-0.128674	0.041284	-0.20976	-0.0475882	0.00191952	0.00128232	575	0.0052662	0.00372126	148
PRG4	PRG4	baseline705	separate	BMI_z	705	0.209014	0.0372374	0.135904	0.282124	2.86684e-08	7.25606e-06	700	7.07154e-07	7.67069e-05	148
PRG4	PRG4	baseline705	separate	logHOMA_z	705	0.292921	0.0363799	0.221494	0.364347	3.50927e-15	3.63857e-11	700	8.65619e-14	6.73136e-10	148
PRG4	PRG4	paired593	separate	BMI_z	593	0.204863	0.0416838	0.122996	0.28673	1.15476e-06	5.79236e-05	588	2.44149e-05	0.000571513	148
PRG4	PRG4	paired593	separate	logHOMA_z	593	0.292966	0.0393503	0.215682	0.370251	3.46475e-13	1.69657e-10	588	8.54638e-12	3.58702e-09	148
PSMA7	PSMA7	baseline705	separate	BMI_z	566	0.0772343	0.0425402	-0.00632315	0.160792	0.0699713	0.0729495	561	0.147939	0.160307	148
PSMA7	PSMA7	baseline705	separate	logHOMA_z	566	0.100275	0.0417248	0.018319	0.182231	0.0165739	0.0181488	561	0.0281947	0.0285747	148
PSMA7	PSMA7	paired593	separate	BMI_z	478	0.119749	0.0466375	0.0281066	0.211391	0.0105451	0.0119393	473	0.0371589	0.0401595	148
PSMA7	PSMA7	paired593	separate	logHOMA_z	478	0.112069	0.0440016	0.025606	0.198532	0.0111833	0.00964518	473	0.0229879	0.0206882	148
RCN1	RCN1	baseline705	separate	BMI_z	682	-0.06933	0.0385003	-0.144924	0.00626445	0.0721852	0.0916919	677	0.150471	0.180939	148
RCN1	RCN1	baseline705	separate	logHOMA_z	682	-0.119659	0.0380557	-0.194381	-0.0449379	0.00173753	0.00356627	677	0.00424943	0.00776189	148
RCN1	RCN1	paired593	separate	BMI_z	574	-0.0799588	0.0434873	-0.165374	0.00545649	0.0664849	0.0867185	569	0.156187	0.182756	148
RCN1	RCN1	paired593	separate	logHOMA_z	574	-0.123033	0.0415898	-0.204721	-0.0413449	0.00322245	0.00558673	569	0.00808343	0.0127206	148
RMC1	RMC1	baseline705	separate	BMI_z	692	-0.143024	0.0382044	-0.218036	-0.068013	0.000196538	0.000655477	687	0.00132217	0.00373118	148
RMC1	RMC1	baseline705	separate	logHOMA_z	692	-0.147111	0.038041	-0.221802	-0.0724207	0.000120564	0.000230474	687	0.000482254	0.000812147	148
RMC1	RMC1	paired593	separate	BMI_z	583	-0.136163	0.0434768	-0.221555	-0.0507717	0.00182483	0.00548435	578	0.00964551	0.0240288	148
RMC1	RMC1	paired593	separate	logHOMA_z	583	-0.130599	0.041882	-0.212859	-0.04834	0.00190966	0.00291922	578	0.0052662	0.00757972	148
RPIA	RPIA	baseline705	separate	BMI_z	669	-0.0428586	0.0393221	-0.120069	0.034352	0.276136	0.269318	664	0.392963	0.37961	148
RPIA	RPIA	baseline705	separate	logHOMA_z	669	-0.119907	0.0390414	-0.196566	-0.0432471	0.00221861	0.00310948	664	0.00529603	0.00708005	148
RPIA	RPIA	paired593	separate	BMI_z	562	-0.0812827	0.042868	-0.165485	0.00291999	0.0584619	0.0354816	557	0.139554	0.0921277	148
RPIA	RPIA	paired593	separate	logHOMA_z	562	-0.145916	0.0410294	-0.226508	-0.0653252	0.00040799	0.000132003	557	0.00163196	0.000542677	148
RPS3	RPS3	baseline705	separate	BMI_z	517	-0.0486216	0.0438491	-0.134768	0.0375246	0.268019	0.26284	512	0.390938	0.374041	148
RPS3	RPS3	baseline705	separate	logHOMA_z	517	-0.159105	0.0440256	-0.245598	-0.072612	0.000331392	0.000863168	512	0.00111468	0.00260712	148
RPS3	RPS3	paired593	separate	BMI_z	437	-0.0357198	0.047166	-0.128423	0.0569837	0.449271	0.433379	432	0.6059	0.583091	148
RPS3	RPS3	paired593	separate	logHOMA_z	437	-0.157425	0.0457484	-0.247342	-0.0675082	0.000635714	0.0018658	432	0.00224013	0.00511367	148
S100A8	S100A8	baseline705	separate	BMI_z	578	-0.0508996	0.041667	-0.132738	0.0309391	0.222369	0.210514	573	0.351748	0.327958	148
S100A8	S100A8	baseline705	separate	logHOMA_z	578	-0.117016	0.0423391	-0.200174	-0.0338571	0.00589739	0.00132582	573	0.0114844	0.00332579	148
S100A8	S100A8	paired593	separate	BMI_z	486	-0.0214384	0.0448646	-0.109593	0.0667164	0.632977	0.628828	481	0.77422	0.756639	148
S100A8	S100A8	paired593	separate	logHOMA_z	486	-0.123065	0.0437938	-0.209116	-0.0370139	0.0051546	0.00126875	481	0.0121092	0.00372126	148
SAA1	SAA1	baseline705	separate	BMI_z	705	0.0757888	0.0379499	0.00127964	0.150298	0.0462034	0.0378903	700	0.110189	0.0890122	148
SAA1	SAA1	baseline705	separate	logHOMA_z	705	0.120138	0.0377467	0.0460274	0.194248	0.00152346	0.00158372	700	0.00388745	0.00378782	148
SAA1	SAA1	paired593	separate	BMI_z	593	0.0569258	0.0415446	-0.024668	0.13852	0.171137	0.168018	588	0.324721	0.314769	148
SAA1	SAA1	paired593	separate	logHOMA_z	593	0.11555	0.0399895	0.0370109	0.19409	0.00400053	0.00529916	588	0.00986796	0.0125231	148
SERPINC1	SERPINC1	baseline705	separate	BMI_z	705	-0.109284	0.0375506	-0.183009	-0.0355589	0.00372523	0.00412087	700	0.0141368	0.0156382	148
SERPINC1	SERPINC1	baseline705	separate	logHOMA_z	705	-0.119039	0.0374693	-0.192604	-0.0454731	0.00155362	0.000890494	700	0.00389722	0.00263586	148
SERPINC1	SERPINC1	paired593	separate	BMI_z	593	-0.10991	0.0406944	-0.189834	-0.0299861	0.00711523	0.00894156	588	0.0273066	0.0334916	148
SERPINC1	SERPINC1	paired593	separate	logHOMA_z	593	-0.113326	0.0393524	-0.190614	-0.0360373	0.00412462	0.00311634	588	0.0100073	0.00795203	148
SHBG	SHBG	baseline705	separate	BMI_z	704	-0.122912	0.0369921	-0.195541	-0.0502832	0.000938075	0.00134361	699	0.00478742	0.00621419	148
SHBG	SHBG	baseline705	separate	logHOMA_z	704	-0.183514	0.0365859	-0.255345	-0.111683	6.69769e-07	1.65822e-06	699	3.54021e-06	8.18058e-06	148
SHBG	SHBG	paired593	separate	BMI_z	592	-0.117227	0.0402656	-0.196309	-0.0381448	0.00373543	0.00564812	587	0.0178337	0.0240288	148
SHBG	SHBG	paired593	separate	logHOMA_z	592	-0.186276	0.0384833	-0.261858	-0.110695	1.65843e-06	5.36283e-06	587	9.44029e-06	2.73689e-05	148
SLC4A1	SLC4A1	baseline705	separate	BMI_z	686	0.0525083	0.0390821	-0.0242276	0.129244	0.179545	0.158059	681	0.295064	0.25992	148
SLC4A1	SLC4A1	baseline705	separate	logHOMA_z	686	0.083866	0.0385935	0.00808954	0.159642	0.0301196	0.0534798	681	0.0450273	0.0706697	148
SLC4A1	SLC4A1	paired593	separate	BMI_z	577	0.0411063	0.0438883	-0.0450957	0.127308	0.349354	0.331082	572	0.492423	0.475729	148
SLC4A1	SLC4A1	paired593	separate	logHOMA_z	577	0.0870037	0.0419258	0.0046564	0.169351	0.038416	0.0673377	572	0.0617996	0.096757	148
TAGLN	TAGLN	baseline705	separate	BMI_z	705	0.173204	0.0375537	0.0994722	0.246935	4.73831e-06	9.30814e-06	700	4.48875e-05	9.18403e-05	148
TAGLN	TAGLN	baseline705	separate	logHOMA_z	705	0.23838	0.0369998	0.165736	0.311024	2.18267e-10	1.455e-10	700	2.30739e-09	2.1534e-09	148
TAGLN	TAGLN	paired593	separate	BMI_z	593	0.167702	0.0418109	0.0855849	0.249819	6.82704e-05	0.000124577	588	0.000631501	0.00115234	148
TAGLN	TAGLN	paired593	separate	logHOMA_z	593	0.240407	0.0397995	0.162241	0.318574	2.72676e-09	2.86713e-09	588	3.66874e-08	4.24335e-08	148
TFRC	TFRC	baseline705	separate	BMI_z	677	0.0970203	0.0386702	0.0210914	0.172949	0.0123444	0.00858545	672	0.0365395	0.0282366	148
TFRC	TFRC	baseline705	separate	logHOMA_z	677	0.10001	0.038876	0.0236767	0.176343	0.0103093	0.0144856	672	0.0183829	0.0246421	148
TFRC	TFRC	paired593	separate	BMI_z	568	0.0774339	0.0434019	-0.00781559	0.162683	0.074944	0.0629938	563	0.170642	0.150372	148
TFRC	TFRC	paired593	separate	logHOMA_z	568	0.0687251	0.042317	-0.0143934	0.151844	0.104924	0.120612	563	0.136217	0.159381	148
TMEM256	TMEM256	baseline705	separate	BMI_z	704	-0.164911	0.0377268	-0.238982	-0.0908396	1.42348e-05	1.89716e-06	699	0.000123927	2.49801e-05	148
TMEM256	TMEM256	baseline705	separate	logHOMA_z	704	-0.105961	0.0380203	-0.180609	-0.0313133	0.00546492	0.013475	699	0.0109884	0.0234624	148
TMEM256	TMEM256	paired593	separate	BMI_z	593	-0.158531	0.04233	-0.241667	-0.0753942	0.000198056	4.64429e-05	588	0.00162846	0.000490968	148
TMEM256	TMEM256	paired593	separate	logHOMA_z	593	-0.0909442	0.0412841	-0.172026	-0.00986185	0.0279901	0.0510466	588	0.0493219	0.0778855	148
TNS1	TNS1	baseline705	separate	BMI_z	604	-0.0610307	0.0407664	-0.141093	0.0190317	0.134898	0.108092	599	0.243475	0.19997	148
TNS1	TNS1	baseline705	separate	logHOMA_z	604	-0.094314	0.0401631	-0.173192	-0.0154365	0.0191847	0.0171325	599	0.0312015	0.0275609	148
TNS1	TNS1	paired593	separate	BMI_z	508	-0.0147615	0.0443574	-0.10191	0.0723871	0.739435	0.712305	503	0.854971	0.823603	148
TNS1	TNS1	paired593	separate	logHOMA_z	508	-0.0806254	0.0419957	-0.163134	0.00188327	0.0554425	0.0524392	503	0.0820549	0.0791939	148
TTC37	TTC37	baseline705	separate	BMI_z	570	0.124158	0.0417206	0.0422121	0.206105	0.0030458	0.000318422	565	0.0127615	0.00224411	148
TTC37	TTC37	baseline705	separate	logHOMA_z	570	0.141137	0.0423254	0.0580023	0.224271	0.000910351	5.23163e-05	565	0.00249504	0.000209265	148
TTC37	TTC37	paired593	separate	BMI_z	471	0.143294	0.0474176	0.0501153	0.236473	0.0026497	0.00032454	466	0.0130719	0.002528	148
TTC37	TTC37	paired593	separate	logHOMA_z	471	0.157573	0.0469826	0.0652496	0.249897	0.000861908	3.46941e-05	466	0.00277309	0.000165636	148
TUBA1A	TUBA1A	baseline705	separate	BMI_z	698	0.102213	0.0381099	0.0273883	0.177038	0.00749138	0.00793035	693	0.0244023	0.0266748	148
TUBA1A	TUBA1A	baseline705	separate	logHOMA_z	698	0.1021	0.038044	0.0274046	0.176795	0.00745436	0.00440423	693	0.0141442	0.00918065	148
TUBA1A	TUBA1A	paired593	separate	BMI_z	588	0.133836	0.0404637	0.0543634	0.213308	0.000999086	0.000873209	583	0.00616103	0.00594447	148
TUBA1A	TUBA1A	paired593	separate	logHOMA_z	588	0.104994	0.0392125	0.0279791	0.182009	0.00762485	0.00482144	583	0.0170981	0.0116979	148
TUBA3C	TUBA3C	baseline705	separate	BMI_z	694	0.0931085	0.0382704	0.0179678	0.168249	0.0152315	0.01572	689	0.0442013	0.0438974	148
TUBA3C	TUBA3C	baseline705	separate	logHOMA_z	694	0.0952536	0.0381353	0.0203783	0.170129	0.0127294	0.00893168	689	0.0219065	0.0161206	148
TUBA3C	TUBA3C	paired593	separate	BMI_z	587	0.132358	0.0407437	0.0523354	0.212381	0.00122678	0.00125451	582	0.00726252	0.00773615	148
TUBA3C	TUBA3C	paired593	separate	logHOMA_z	587	0.100551	0.0394559	0.023058	0.178045	0.0110761	0.00851691	582	0.0229879	0.0188135	148
TXNDC5	TXNDC5	baseline705	separate	BMI_z	704	-0.109541	0.0382374	-0.184615	-0.0344671	0.00429846	0.00398946	699	0.0159043	0.0155379	148
TXNDC5	TXNDC5	baseline705	separate	logHOMA_z	704	-0.0795349	0.0381473	-0.154432	-0.00463785	0.037437	0.028311	699	0.0532757	0.0419002	148
TXNDC5	TXNDC5	paired593	separate	BMI_z	593	-0.0713178	0.0411108	-0.15206	0.00942418	0.0833059	0.0806955	588	0.184019	0.180953	148
TXNDC5	TXNDC5	paired593	separate	logHOMA_z	593	-0.068607	0.0397897	-0.146754	0.00954022	0.08519	0.0729004	588	0.114619	0.101785	148
UBA52	UBA52	baseline705	separate	BMI_z	645	-0.041776	0.0399219	-0.12017	0.0366178	0.295752	0.245754	640	0.409077	0.360108	148
UBA52	UBA52	baseline705	separate	logHOMA_z	645	-0.0707815	0.0395861	-0.148516	0.00695282	0.0742426	0.13948	640	0.0931178	0.16783	148
UBA52	UBA52	paired593	separate	BMI_z	540	-0.053784	0.0431526	-0.138553	0.0309852	0.213175	0.189656	535	0.377497	0.342306	148
UBA52	UBA52	paired593	separate	logHOMA_z	540	-0.0726823	0.0414197	-0.154048	0.00868298	0.0798704	0.162137	535	0.109885	0.201649	148
UBB	UBB	baseline705	separate	BMI_z	645	-0.0419593	0.039922	-0.120353	0.0364346	0.29364	0.243821	640	0.409077	0.360108	148
UBB	UBB	baseline705	separate	logHOMA_z	645	-0.0724046	0.0395819	-0.150131	0.00532153	0.0678297	0.130457	640	0.0858017	0.159568	148
UBB	UBB	paired593	separate	BMI_z	540	-0.0533606	0.0431628	-0.13815	0.0314288	0.216903	0.193274	535	0.377667	0.344632	148
UBB	UBB	paired593	separate	logHOMA_z	540	-0.0734299	0.0414262	-0.154808	0.00794807	0.0768728	0.157874	535	0.107332	0.198012	148
VTN	VTN	baseline705	separate	BMI_z	705	0.174301	0.0367961	0.102057	0.246545	2.62788e-06	1.33153e-05	700	2.77804e-05	0.000117704	148
VTN	VTN	baseline705	separate	logHOMA_z	705	0.238998	0.0362339	0.167857	0.310138	8.33222e-11	4.05058e-10	700	1.02764e-09	4.61143e-09	148
VTN	VTN	paired593	separate	BMI_z	593	0.171314	0.0410598	0.0906723	0.251956	3.47074e-05	0.000138856	588	0.000342446	0.00120886	148
VTN	VTN	paired593	separate	logHOMA_z	593	0.230927	0.0391823	0.153973	0.307882	6.36615e-09	2.65776e-08	588	5.88869e-08	2.48265e-07	148

### Sheet: B
analyte_id	group	name	partial_r	r_lower95	r_upper95	raw_Spearman_r	raw_Spearman_p	n	beta	SE	lower95	upper95	p	p_HC3	df	q_BH	q_HC3_BH	BH_family_n	plotted
MS018	All_CG	NAG	0.0553589	-0.0454963	0.155097	0.0159682	0.754178	387	0.041285	0.0382994	-0.0340216	0.116592	0.281742	0.316836	378	0.706743	0.780806	148	TRUE
MP0135	All_CG	Pyroglutamate	0.138612	0.0385474	0.235924	0.0161875	0.750913	387	0.0989881	0.0363768	0.0274618	0.170514	0.00680556	0.0403993	378	0.10036	0.405544	148	TRUE
ML018	All_CG	NAGI	0.0437777	-0.0570755	0.143746	0.0112211	0.825842	387	0.0331115	0.0388654	-0.0433081	0.109531	0.39478	0.416003	378	0.803252	0.793429	148	TRUE
MP0015	All_CG	3-Methyl-2-oxovaleric acid	0.13706	0.0369682	0.23443	0.0429258	0.399729	387	0.0979464	0.0364093	0.0263562	0.169537	0.00745883	0.00910904	378	0.10036	0.149793	148	TRUE
MP0080	All_CG	Isocitric acid	0.0979977	-0.00263005	0.196661	0.00480162	0.924987	387	0.0689087	0.0359929	-0.00186268	0.13968	0.0563099	0.074283	378	0.378952	0.439755	148	TRUE
MP0136	All_CG	Pyruvate	0.0092621	-0.0914249	0.109762	-0.0787015	0.122194	387	0.00756093	0.0419857	-0.0749938	0.0901156	0.857184	0.826764	378	0.953026	0.955147	148	TRUE
MP0164	All_CG	Citramalic acid	-0.0350589	-0.135184	0.0657749	-0.100659	0.047836	387	-0.0279372	0.0409611	-0.108477	0.0526029	0.49563	0.484615	378	0.83629	0.833989	148	TRUE
MP0024	All_CG	Alpha-Ketoisovaleric acid	0.0794931	-0.0212789	0.178666	-0.0169477	0.739629	387	0.065492	0.0422412	-0.0175652	0.148549	0.121876	0.114209	378	0.574514	0.58286	148	TRUE
MP0035	All_CG	Cholic acid	0.0443429	-0.056511	0.144301	0.0283479	0.578226	387	0.0426641	0.0494385	-0.0545449	0.139873	0.3887	0.353761	378	0.803252	0.780806	148	TRUE
MP0044	All_CG	D-Maltose / Alpha-Lactose	0.0339501	-0.0668802	0.134094	-0.0243477	0.633008	387	0.0280524	0.0424749	-0.0554643	0.111569	0.50937	0.602972	378	0.83629	0.858076	148	TRUE
MP0045	All_CG	D-Xylose	-0.00503878	-0.105587	0.0956115	-0.0229721	0.652342	387	-0.00501201	0.0511605	-0.105607	0.0955829	0.922011	0.92203	378	0.953026	0.955147	148	TRUE
MP0023	All_CG	Alpha-Hydroxyisobutyric acid	0.0374397	-0.0634009	0.137524	-0.00518155	0.919071	387	0.0369822	0.0507703	-0.0628454	0.13681	0.466807	0.355783	378	0.818966	0.780806	148	TRUE
MP0007	All_CG	2-Furoic acid	-0.011415	-0.111888	0.0892893	-0.0668236	0.189591	387	-0.00607819	0.0273857	-0.0599256	0.0477692	0.824474	0.754859	378	0.953026	0.938816	148	TRUE
MP0126	All_CG	Ornithine	0.072712	-0.0280954	0.172055	0.0383018	0.452458	387	0.0614242	0.0433348	-0.0237832	0.146632	0.15718	0.190273	378	0.612174	0.7087	148	TRUE
MP0062	All_CG	Glutarylcarnitine	0.0185237	-0.0822313	0.118904	0.0216737	0.670806	387	0.0112313	0.0311804	-0.0500775	0.0725401	0.718896	0.715567	378	0.909891	0.905162	148	TRUE
MP0026	All_CG	Alpha-N-Phenylacetyl-L-Glutamine	-0.0708977	-0.170285	0.0299175	-0.0318066	0.53273	387	-0.0554474	0.0401244	-0.134342	0.0234476	0.167823	0.144013	378	0.620944	0.636751	148	TRUE
MP0057	All_CG	Fumaric acid	0.0429248	-0.0579272	0.14291	0.0249191	0.62505	387	0.0307907	0.0368608	-0.0416872	0.103269	0.404063	0.369175	378	0.803252	0.781446	148	TRUE
MP0138	All_CG	Stearylcarnitine	-0.00527393	-0.10582	0.0953785	-0.0260277	0.609733	387	-0.00484478	0.0472485	-0.0977476	0.088058	0.918384	0.932026	378	0.953026	0.955147	148	TRUE
MP0118	All_CG	N-Acetyl-L-aspartic acid	0.0515549	-0.0493026	0.151372	0.0676239	0.184332	387	0.0408934	0.0407436	-0.0392191	0.121006	0.316177	0.233193	378	0.754745	0.7087	148	TRUE
MP0125	All_CG	Oleylcarnitine C18 1	-0.0487478	-0.148621	0.0521095	-0.0641391	0.208038	387	-0.0355749	0.0374908	-0.109292	0.0381419	0.343281	0.404336	378	0.768416	0.787391	148	TRUE
MP0145	All_CG	2,2-Dimethyladipic acid	0.00504383	-0.0956065	0.105592	-0.0191873	0.706714	387	0.00403323	0.0411283	-0.0768357	0.0849021	0.921933	0.915237	378	0.953026	0.955147	148	TRUE
MP0089	All_CG	L-Histidine	0.124915	0.0246224	0.222718	0.111617	0.0281253	387	0.0980622	0.0400615	0.0192909	0.176834	0.0148275	0.0142599	378	0.168805	0.202933	148	TRUE
MP0112	All_CG	Methylmalonylcarnitine	-0.0250477	-0.125334	0.0757449	-0.0298102	0.558771	387	-0.0230545	0.0473265	-0.116111	0.0700017	0.626444	0.583945	378	0.858482	0.849946	148	TRUE
MP0100	All_CG	L-Threonine	0.195071	0.0963605	0.289982	0.219732	1.28827e-05	387	0.152093	0.0393318	0.0747559	0.229429	0.000129747	0.000139641	378	0.00640085	0.00688897	148	TRUE
MP0019	All_CG	N-Acetylglycine	0.0505167	-0.0503409	0.150354	0.0470941	0.355504	387	0.0512023	0.0520659	-0.0511728	0.153577	0.326033	0.34797	378	0.76592	0.780806	148	TRUE
MS020	All_CG	Acetate	-0.0124468	-0.112907	0.0882655	0.0410256	0.420937	387	-0.0123963	0.0512215	-0.113111	0.0883186	0.808902	0.783559	378	0.953026	0.955147	148	TRUE
MP0038	All_CG	Citrulline	0.0344402	-0.0663916	0.134576	0.0880251	0.083735	387	0.0232776	0.0347431	-0.0450364	0.0915916	0.503272	0.536699	378	0.83629	0.848782	148	TRUE
MP0085	All_CG	L-Asparagine	0.0789989	-0.021776	0.178185	0.0975651	0.055149	387	0.0533798	0.0346458	-0.0147428	0.121502	0.124219	0.208216	378	0.574514	0.7087	148	TRUE
MP0099	All_CG	L-Serine	0.0611694	-0.0396766	0.160782	0.0811495	0.110967	387	0.043743	0.0367125	-0.0284433	0.115929	0.234205	0.239109	378	0.661659	0.7087	148	TRUE
MP0088	All_CG	Glutamine	0.0985926	-0.00202932	0.197238	0.117322	0.0209708	387	0.0702701	0.0364804	-0.00145977	0.142	0.0548234	0.0855032	378	0.378952	0.470337	148	TRUE
MP0064	All_CG	Glycine	0.0883059	-0.0124062	0.187244	0.120873	0.0173651	387	0.0665488	0.0386105	-0.00936938	0.142467	0.0855986	0.0667388	378	0.469207	0.411556	148	TRUE
PRG4	All_CG	PRG4	0.0714513	-0.0293616	0.170825	0.00695062	0.891589	387	0.0657238	0.0471905	-0.0270651	0.158513	0.16452	0.251192	378	0.620944	0.7087	148	TRUE
CFH	All_CG	CFH	0.0447823	-0.0560721	0.144732	0.0393258	0.440455	387	0.0404416	0.0464024	-0.0507975	0.131681	0.384012	0.418159	378	0.803252	0.793429	148	TRUE
C8G	All_CG	C8G	-0.0314637	-0.131649	0.0693577	-0.015461	0.761747	387	-0.0281271	0.0459573	-0.118491	0.0622368	0.540888	0.585773	378	0.83629	0.849946	148	TRUE
NAP1L1	All_CG	NAP1L1	0.0239302	-0.0778013	0.125169	-0.0184531	0.719923	380	0.0198218	0.0429917	-0.0647162	0.10436	0.645025	0.667859	371	0.858482	0.87066	148	TRUE
SAA1	All_CG	SAA1	0.0981189	-0.00264183	0.196907	0.0443358	0.385032	386	0.113093	0.059076	-0.00306693	0.229253	0.0563307	0.0531248	377	0.378952	0.411556	148	TRUE
IGHV4.39	All_CG	IGHV4-39	0.146341	0.0464231	0.24336	0.110374	0.0299368	387	0.117063	0.0407011	0.0370342	0.197092	0.00425343	0.00357328	378	0.0786885	0.105769	148	TRUE
ALDOB	All_CG	ALDOB	-0.0114042	-0.118896	0.0963518	0.00558789	0.918356	339	-0.0105558	0.0509494	-0.110782	0.0896708	0.835996	0.82136	330	0.953026	0.955147	148	TRUE
IGHV3.30.3	All_CG	IGHV3-30-3	-0.0087469	-0.109253	0.0919358	-0.0600031	0.238939	387	-0.0057882	0.0340351	-0.0727101	0.0611337	0.86505	0.863872	378	0.953026	0.955147	148	TRUE
IGHV3.23	All_CG	IGHV3-23	-0.031332	-0.131519	0.0694889	-0.0519536	0.307999	387	-0.0206237	0.0338392	-0.0871603	0.0459129	0.542584	0.563788	378	0.83629	0.848782	148	TRUE
IGHV3.43D	All_CG	IGHV3-43D	-0.038964	-0.139021	0.0618804	-0.0363927	0.475321	387	-0.0282946	0.037322	-0.101679	0.0450901	0.44885	0.538208	378	0.818966	0.848782	148	TRUE
IGHV3.43	All_CG	IGHV3-43	-0.0379897	-0.138064	0.0628524	-0.036148	0.478295	387	-0.0276073	0.0373507	-0.101049	0.0458339	0.460283	0.548519	378	0.818966	0.848782	148	TRUE
IGHV3.13	All_CG	IGHV3-13	-0.00660869	-0.107139	0.0940557	-0.0199309	0.695902	387	-0.0046949	0.0365389	-0.0765399	0.0671501	0.897829	0.917559	378	0.953026	0.955147	148	TRUE
IGLV1.44	All_CG	IGLV1-44	0.011881	-0.0890937	0.112614	-0.00940432	0.854068	385	0.0111783	0.0485176	-0.0842215	0.106578	0.817909	0.80948	376	0.953026	0.955147	148	TRUE
KRT6A	All_CG	KRT6A	0.0569505	-0.0439028	0.156655	0.0241936	0.635162	387	0.0605831	0.0546264	-0.0468265	0.167993	0.268116	0.304384	378	0.684158	0.776703	148	TRUE
GSN	All_CG	GSN	-0.0112888	-0.111764	0.0894146	0.00915897	0.857467	387	-0.00954539	0.0434884	-0.0950549	0.0759642	0.826385	0.8224	378	0.953026	0.955147	148	TRUE
SERPINC1	All_CG	SERPINC1	-0.0585767	-0.158246	0.0422743	0.0233042	0.647651	387	-0.0540295	0.0473603	-0.147152	0.0390931	0.254667	0.249262	378	0.661659	0.7087	148	TRUE
RMC1	All_CG	RMC1	0.0226136	-0.0796623	0.124418	-0.0210333	0.684348	376	0.0258412	0.0596346	-0.0914272	0.14311	0.665033	0.689141	367	0.858482	0.879249	148	TRUE
RPS3	All_CG	RPS3	-0.0861224	-0.21682	0.0476081	-0.0361275	0.590676	224	-0.0826831	0.0652326	-0.21126	0.0458942	0.206344	0.222414	215	0.661659	0.7087	148	TRUE
SHBG	All_CG	SHBG	-0.0413702	-0.141515	0.0596128	0.0138318	0.786481	386	-0.0330873	0.0411557	-0.114011	0.0478363	0.421931	0.395963	377	0.803252	0.781446	148	TRUE
APOD	All_CG	APOD	0.0608793	-0.0399673	0.160498	0.101568	0.0458498	387	0.0496853	0.0418993	-0.0326995	0.13207	0.236435	0.261943	378	0.661659	0.7087	148	TRUE
APOF	All_CG	APOF	-0.0491456	-0.149011	0.0517119	-0.0196082	0.700588	387	-0.0430759	0.0450276	-0.131612	0.04546	0.339353	0.440256	378	0.768416	0.815974	148	TRUE
group	analyte_id	name	partial_r	r_lower95	r_upper95	raw_Spearman_r	raw_Spearman_p	n	beta	SE	lower95	upper95	p	p_HC3	df	q_BH	q_HC3_BH	BH_family_n
All_CG	AFM	AFM	-0.00506648	-0.105614	0.0955841	-0.0151932	0.765752	387	-0.00492233	0.0499704	-0.103177	0.0933325	0.921584	0.921552	378	0.953026	0.955147	148
All_CG	AKR1A1	AKR1A1	-0.10589	-0.219182	0.010219	-0.0599662	0.306313	293	-0.0919664	0.0512468	-0.192838	0.0089053	0.0737841	0.0642668	284	0.457769	0.411556	148
All_CG	ALDOB	ALDOB	-0.0114042	-0.118896	0.0963518	0.00558789	0.918356	339	-0.0105558	0.0509494	-0.110782	0.0896708	0.835996	0.82136	330	0.953026	0.955147	148
All_CG	APOA1	APOA1	0.0077659	-0.0929085	0.108283	0.0395377	0.437994	387	0.0062579	0.0414456	-0.0752348	0.0877506	0.880063	0.897665	378	0.953026	0.955147	148
All_CG	APOD	APOD	0.0608793	-0.0399673	0.160498	0.101568	0.0458498	387	0.0496853	0.0418993	-0.0326995	0.13207	0.236435	0.261943	378	0.661659	0.7087	148
All_CG	APOE	APOE	0.00883992	-0.0918436	0.109344	0.0161769	0.75107	387	0.00692993	0.0403198	-0.0723492	0.0862091	0.863628	0.867719	378	0.953026	0.955147	148
All_CG	APOF	APOF	-0.0491456	-0.149011	0.0517119	-0.0196082	0.700588	387	-0.0430759	0.0450276	-0.131612	0.04546	0.339353	0.440256	378	0.768416	0.815974	148
All_CG	BCAP31	BCAP31	0.00490573	-0.110336	0.120018	0.112739	0.0522685	297	0.00494601	0.0594087	-0.111984	0.121876	0.933707	0.928793	288	0.953026	0.955147	148
All_CG	C3	C3	0.123147	0.0228277	0.22101	0.0521649	0.306033	387	0.0930975	0.0385879	0.0172237	0.168971	0.0163141	0.0200453	378	0.172464	0.228208	148
All_CG	C8G	C8G	-0.0314637	-0.131649	0.0693577	-0.015461	0.761747	387	-0.0281271	0.0459573	-0.118491	0.0622368	0.540888	0.585773	378	0.83629	0.849946	148
All_CG	CAMP	CAMP	0.00472603	-0.0982551	0.107607	-0.0496204	0.341186	370	0.00389683	0.0433968	-0.0814454	0.089239	0.9285	0.935786	361	0.953026	0.955147	148
All_CG	CFH	CFH	0.0447823	-0.0560721	0.144732	0.0393258	0.440455	387	0.0404416	0.0464024	-0.0507975	0.131681	0.384012	0.418159	378	0.803252	0.793429	148
All_CG	CFHR2	CFHR2	0.0844586	-0.0162816	0.183501	0.0601684	0.237645	387	0.0740439	0.0449309	-0.0143019	0.16239	0.100194	0.0858047	378	0.511334	0.470337	148
All_CG	CRP	CRP	0.04374	-0.0890467	0.174999	-0.00441377	0.947272	227	0.0383118	0.0592666	-0.078497	0.155121	0.51868	0.558553	218	0.83629	0.848782	148
All_CG	EEF2	EEF2	-0.00285205	-0.115123	0.10949	0.0420431	0.459315	312	-0.00233268	0.0469868	-0.0947944	0.090129	0.960438	0.953434	303	0.966971	0.966494	148
All_CG	EPCAM	EPCAM	0.00659637	-0.138197	0.151113	-0.0210214	0.772852	191	0.00647359	0.0727437	-0.137056	0.150003	0.929186	0.917117	182	0.953026	0.955147	148
All_CG	FDX1	FDX1	0.0235157	-0.104499	0.150763	0.058666	0.362516	243	0.0254781	0.0708078	-0.114024	0.16498	0.719305	0.753129	234	0.909891	0.938816	148
All_CG	GGT1	GGT1	0.108253	-0.0194454	0.232477	0.0524936	0.414312	244	0.093863	0.056229	-0.0169143	0.20464	0.0963896	0.119855	235	0.509488	0.591287	148
All_CG	GIT1	GIT1	0.0730533	-0.0445496	0.188659	0.00156086	0.978996	287	0.0623271	0.0510332	-0.0381334	0.162788	0.223005	0.203112	278	0.661659	0.7087	148
All_CG	GMPS	GMPS	0.0875439	-0.0497528	0.221593	0.0433138	0.529532	213	0.0807569	0.064338	-0.0460959	0.20761	0.210843	0.262464	204	0.661659	0.7087	148
All_CG	GPX3	GPX3	-0.0319242	-0.132102	0.0688989	0.0391289	0.442749	387	-0.0278673	0.0448753	-0.116104	0.0603692	0.534978	0.534872	378	0.83629	0.848782	148
All_CG	GSN	GSN	-0.0112888	-0.111764	0.0894146	0.00915897	0.857467	387	-0.00954539	0.0434884	-0.0950549	0.0759642	0.826385	0.8224	378	0.953026	0.955147	148
All_CG	HABP2	HABP2	0.10585	0.00530443	0.204276	0.0503855	0.322849	387	0.101855	0.0492151	0.00508498	0.198624	0.0391705	0.0168733	378	0.320847	0.208104	148
All_CG	HBZ	HBZ	-0.08186	-0.182158	0.0201238	0.026604	0.60612	378	-0.0777896	0.0493033	-0.17474	0.0191612	0.115474	0.160994	369	0.569672	0.680776	148
All_CG	HDHD2	HDHD2	-0.0252841	-0.132885	0.082906	0.024432	0.654938	337	-0.0231861	0.0506179	-0.122763	0.0763906	0.647212	0.670643	328	0.858482	0.87066	148
All_CG	IGHV3.13	IGHV3-13	-0.00660869	-0.107139	0.0940557	-0.0199309	0.695902	387	-0.0046949	0.0365389	-0.0765399	0.0671501	0.897829	0.917559	378	0.953026	0.955147	148
All_CG	IGHV3.23	IGHV3-23	-0.031332	-0.131519	0.0694889	-0.0519536	0.307999	387	-0.0206237	0.0338392	-0.0871603	0.0459129	0.542584	0.563788	378	0.83629	0.848782	148
All_CG	IGHV3.30	IGHV3-30	-0.00928534	-0.109785	0.0914019	-0.0611499	0.230065	387	-0.00614314	0.0340273	-0.0730497	0.0607635	0.856829	0.855535	378	0.953026	0.955147	148
All_CG	IGHV3.30.3	IGHV3-30-3	-0.0087469	-0.109253	0.0919358	-0.0600031	0.238939	387	-0.0057882	0.0340351	-0.0727101	0.0611337	0.86505	0.863872	378	0.953026	0.955147	148
All_CG	IGHV3.43	IGHV3-43	-0.0379897	-0.138064	0.0628524	-0.036148	0.478295	387	-0.0276073	0.0373507	-0.101049	0.0458339	0.460283	0.548519	378	0.818966	0.848782	148
All_CG	IGHV3.43D	IGHV3-43D	-0.038964	-0.139021	0.0618804	-0.0363927	0.475321	387	-0.0282946	0.037322	-0.101679	0.0450901	0.44885	0.538208	378	0.818966	0.848782	148
All_CG	IGHV4.39	IGHV4-39	0.146341	0.0464231	0.24336	0.110374	0.0299368	387	0.117063	0.0407011	0.0370342	0.197092	0.00425343	0.00357328	378	0.0786885	0.105769	148
All_CG	IGHV4.4	IGHV4-4	0.0828286	-0.0416666	0.204791	0.120866	0.0529556	257	0.0502544	0.0383949	-0.0253672	0.125876	0.191785	0.224957	248	0.661659	0.7087	148
All_CG	IGLV1.44	IGLV1-44	0.011881	-0.0890937	0.112614	-0.00940432	0.854068	385	0.0111783	0.0485176	-0.0842215	0.106578	0.817909	0.80948	376	0.953026	0.955147	148
All_CG	ITIH4	ITIH4	0.0111635	-0.0895388	0.11164	-0.0317561	0.533382	387	0.01039	0.0478674	-0.0837297	0.10451	0.828281	0.838637	378	0.953026	0.955147	148
All_CG	KRT6A	KRT6A	0.0569505	-0.0439028	0.156655	0.0241936	0.635162	387	0.0605831	0.0546264	-0.0468265	0.167993	0.268116	0.304384	378	0.684158	0.776703	148
All_CG	KRT75	KRT75	-0.0414038	-0.143306	0.0613667	-0.0211468	0.683943	373	-0.0389264	0.0492358	-0.135749	0.0578959	0.429685	0.441623	364	0.803252	0.815974	148
All_CG	MAN2A1	MAN2A1	0.0445917	-0.0562626	0.144545	0.0290507	0.568836	387	0.0419569	0.0483473	-0.0531064	0.13702	0.386041	0.336097	378	0.803252	0.780806	148
All_CG	METTL18	METTL18	0.18718	0.0882396	0.282463	0.0768777	0.131119	387	0.18261	0.0492919	0.0856896	0.279531	0.000243247	0.000363907	378	0.00900012	0.0134646	148
All_CG	ML016	MUFA/UFA	0.0316687	-0.0691534	0.13185	0.0164927	0.746375	387	0.0235451	0.0382213	-0.051608	0.0986981	0.538253	0.554433	378	0.83629	0.848782	148
All_CG	ML018	NAGI	0.0437777	-0.0570755	0.143746	0.0112211	0.825842	387	0.0331115	0.0388654	-0.0433081	0.109531	0.39478	0.416003	378	0.803252	0.793429	148
All_CG	ML019	NAGI/NAGII	0.0780395	-0.0227409	0.17725	0.0728308	0.152712	387	0.0562919	0.0369879	-0.0164358	0.12902	0.12887	0.135766	378	0.577961	0.630277	148
All_CG	MP0007	2-Furoic acid	-0.011415	-0.111888	0.0892893	-0.0668236	0.189591	387	-0.00607819	0.0273857	-0.0599256	0.0477692	0.824474	0.754859	378	0.953026	0.938816	148
All_CG	MP0008	2-Hydroxy-3-methylbutyric acid	0.151099	0.0512764	0.247932	0.109611	0.0310975	387	0.101995	0.0343207	0.0345114	0.169478	0.00314983	0.0150828	378	0.0786885	0.202933	148
All_CG	MP0009	2-Hydroxybutyric acid	0.0756139	-0.0251795	0.174885	0.0250292	0.623521	387	0.061676	0.0418334	-0.0205794	0.143931	0.141227	0.146281	378	0.610125	0.636751	148
All_CG	MP0015	3-Methyl-2-oxovaleric acid	0.13706	0.0369682	0.23443	0.0429258	0.399729	387	0.0979464	0.0364093	0.0263562	0.169537	0.00745883	0.00910904	378	0.10036	0.149793	148
All_CG	MP0019	N-Acetylglycine	0.0505167	-0.0503409	0.150354	0.0470941	0.355504	387	0.0512023	0.0520659	-0.0511728	0.153577	0.326033	0.34797	378	0.76592	0.780806	148
All_CG	MP0020	Adipic acid	0.05856	-0.042291	0.15823	0.067689	0.183908	387	0.0466826	0.040932	-0.0338002	0.127166	0.254803	0.355893	378	0.661659	0.780806	148
All_CG	MP0022	Adrenic acid	-0.0282827	-0.128519	0.0725254	-0.0349733	0.492719	387	-0.0303995	0.0552618	-0.139058	0.0782595	0.582576	0.625666	378	0.83629	0.87066	148
All_CG	MP0023	Alpha-Hydroxyisobutyric acid	0.0374397	-0.0634009	0.137524	-0.00518155	0.919071	387	0.0369822	0.0507703	-0.0628454	0.13681	0.466807	0.355783	378	0.818966	0.780806	148
All_CG	MP0024	Alpha-Ketoisovaleric acid	0.0794931	-0.0212789	0.178666	-0.0169477	0.739629	387	0.065492	0.0422412	-0.0175652	0.148549	0.121876	0.114209	378	0.574514	0.58286	148
All_CG	MP0026	Alpha-N-Phenylacetyl-L-Glutamine	-0.0708977	-0.170285	0.0299175	-0.0318066	0.53273	387	-0.0554474	0.0401244	-0.134342	0.0234476	0.167823	0.144013	378	0.620944	0.636751	148
All_CG	MP0032	Caproic acid	0.0105357	-0.0901617	0.11102	-0.0097439	0.848471	387	0.00841382	0.0410734	-0.0723471	0.0891747	0.837801	0.842326	378	0.953026	0.955147	148
All_CG	MP0035	Cholic acid	0.0443429	-0.056511	0.144301	0.0283479	0.578226	387	0.0426641	0.0494385	-0.0545449	0.139873	0.3887	0.353761	378	0.803252	0.780806	148
All_CG	MP0038	Citrulline	0.0344402	-0.0663916	0.134576	0.0880251	0.083735	387	0.0232776	0.0347431	-0.0450364	0.0915916	0.503272	0.536699	378	0.83629	0.848782	148
All_CG	MP0041	D-Fructose	-0.073862	-0.173177	0.02694	-0.137255	0.00684675	387	-0.0664753	0.0461642	-0.157246	0.0242955	0.150702	0.136276	378	0.610125	0.630277	148
All_CG	MP0042	D-Gluconolactone	0.0418125	-0.0590376	0.141818	0.025284	0.61999	387	0.0390144	0.0479504	-0.0552685	0.133297	0.416363	0.396003	378	0.803252	0.781446	148
All_CG	MP0044	D-Maltose / Alpha-Lactose	0.0339501	-0.0668802	0.134094	-0.0243477	0.633008	387	0.0280524	0.0424749	-0.0554643	0.111569	0.50937	0.602972	378	0.83629	0.858076	148
All_CG	MP0045	D-Xylose	-0.00503878	-0.105587	0.0956115	-0.0229721	0.652342	387	-0.00501201	0.0511605	-0.105607	0.0955829	0.922011	0.92203	378	0.953026	0.955147	148
All_CG	MP0046	D-Xylulose	0.0382049	-0.0626376	0.138275	0.0164971	0.74631	387	0.0371898	0.0500313	-0.0611846	0.135564	0.457743	0.465757	378	0.818966	0.815974	148
All_CG	MP0054	Dodecanoic acid	-0.0409762	-0.140997	0.0598724	-0.130642	0.0100896	387	-0.0345712	0.0433582	-0.119825	0.0506823	0.425755	0.392682	378	0.803252	0.781446	148
All_CG	MP0055	EPA	0.0589879	-0.0418623	0.158648	0.033593	0.50996	387	0.0469713	0.0408852	-0.0334197	0.127362	0.251342	0.263368	378	0.661659	0.7087	148
All_CG	MP0057	Fumaric acid	0.0429248	-0.0579272	0.14291	0.0249191	0.62505	387	0.0307907	0.0368608	-0.0416872	0.103269	0.404063	0.369175	378	0.803252	0.781446	148
All_CG	MP0058	Gamma-Linolenic acid	0.0888976	-0.0118099	0.18782	-0.0605776	0.234463	387	0.0845564	0.0487291	-0.0112576	0.18037	0.083514	0.243107	378	0.469207	0.7087	148
All_CG	MP0061	Glutaric acid	-0.0418178	-0.141823	0.0590324	0.012305	0.809327	387	-0.0316113	0.0388469	-0.107994	0.0447717	0.416305	0.374241	378	0.803252	0.781446	148
All_CG	MP0062	Glutarylcarnitine	0.0185237	-0.0822313	0.118904	0.0216737	0.670806	387	0.0112313	0.0311804	-0.0500775	0.0725401	0.718896	0.715567	378	0.909891	0.905162	148
All_CG	MP0064	Glycine	0.0883059	-0.0124062	0.187244	0.120873	0.0173651	387	0.0665488	0.0386105	-0.00936938	0.142467	0.0855986	0.0667388	378	0.469207	0.411556	148
All_CG	MP0070	Guanidoacetic acid	0.0916867	-0.00899814	0.190531	0.0989615	0.051741	387	0.0746861	0.041721	-0.00734818	0.15672	0.0742328	0.0655037	378	0.457769	0.411556	148
All_CG	MP0071	Heptanoic acid	-0.0895917	-0.188495	0.0111102	-0.0543932	0.285806	387	-0.0699292	0.0399848	-0.14855	0.00869128	0.0811208	0.0619408	378	0.469207	0.411556	148
All_CG	MP0077	Hydroxypropionic acid	0.125009	0.0247181	0.222809	0.0651929	0.200648	387	0.104208	0.0425395	0.0205641	0.187852	0.0147516	0.00874847	378	0.168805	0.149793	148
All_CG	MP0080	Isocitric acid	0.0979977	-0.00263005	0.196661	0.00480162	0.924987	387	0.0689087	0.0359929	-0.00186268	0.13968	0.0563099	0.074283	378	0.378952	0.439755	148
All_CG	MP0083	L-Alanine	0.0740854	-0.0267155	0.173395	0.0015184	0.976247	387	0.051295	0.0355141	-0.018535	0.121125	0.149468	0.104638	378	0.610125	0.553087	148
All_CG	MP0085	L-Asparagine	0.0789989	-0.021776	0.178185	0.0975651	0.055149	387	0.0533798	0.0346458	-0.0147428	0.121502	0.124219	0.208216	378	0.574514	0.7087	148
All_CG	MP0086	L-Aspartic acid	0.104789	0.00423214	0.203249	0.0569505	0.263725	387	0.0823541	0.0401999	0.00331073	0.161398	0.0411898	0.0535918	378	0.320847	0.411556	148
All_CG	MP0088	Glutamine	0.0985926	-0.00202932	0.197238	0.117322	0.0209708	387	0.0702701	0.0364804	-0.00145977	0.142	0.0548234	0.0855032	378	0.378952	0.470337	148
All_CG	MP0089	L-Histidine	0.124915	0.0246224	0.222718	0.111617	0.0281253	387	0.0980622	0.0400615	0.0192909	0.176834	0.0148275	0.0142599	378	0.168805	0.202933	148
All_CG	MP0098	L-Proline	0.14716	0.0472582	0.244148	0.0844974	0.0969442	387	0.106934	0.0369681	0.0342457	0.179623	0.00404154	0.00528853	378	0.0786885	0.13045	148
All_CG	MP0099	L-Serine	0.0611694	-0.0396766	0.160782	0.0811495	0.110967	387	0.043743	0.0367125	-0.0284433	0.115929	0.234205	0.239109	378	0.661659	0.7087	148
All_CG	MP0100	L-Threonine	0.195071	0.0963605	0.289982	0.219732	1.28827e-05	387	0.152093	0.0393318	0.0747559	0.229429	0.000129747	0.000139641	378	0.00640085	0.00688897	148
All_CG	MP0102	L-Tyrosine	0.213346	0.115217	0.307351	0.172227	0.000667451	387	0.15545	0.0366138	0.0834577	0.227442	2.74618e-05	1.35307e-05	378	0.00406435	0.00200255	148
All_CG	MP0103	L-Valine	0.201712	0.103205	0.296301	0.141462	0.00530491	387	0.153039	0.0382211	0.0778861	0.228191	7.49747e-05	4.1293e-05	378	0.00554812	0.00305568	148
All_CG	MP0107	Linoleylcarnitine	-0.00743052	-0.107952	0.093241	-0.0361964	0.477706	387	-0.00529428	0.0366463	-0.0773503	0.0667618	0.885207	0.902633	378	0.953026	0.955147	148
All_CG	MP0109	Methylcysteine	0.116393	0.0159784	0.214484	0.161164	0.00146752	387	0.10438	0.0458122	0.0143011	0.194459	0.0232584	0.0438426	378	0.229483	0.405544	148
All_CG	MP0110	Methylglutaric acid	-0.0482873	-0.148169	0.0525699	-0.0170976	0.73741	387	-0.0419286	0.0446091	-0.129642	0.0457846	0.347864	0.195199	378	0.768416	0.7087	148
All_CG	MP0111	Methylmalonic acid	-0.0114188	-0.111892	0.0892856	0.0215748	0.672221	387	-0.00857949	0.0386426	-0.0845609	0.067402	0.824417	0.81757	378	0.953026	0.955147	148
All_CG	MP0112	Methylmalonylcarnitine	-0.0250477	-0.125334	0.0757449	-0.0298102	0.558771	387	-0.0230545	0.0473265	-0.116111	0.0700017	0.626444	0.583945	378	0.858482	0.849946	148
All_CG	MP0117	Myristoylcarnitine	-0.0347752	-0.134905	0.0660577	-0.0246804	0.628369	387	-0.0298179	0.0440757	-0.116482	0.0568463	0.499127	0.468634	378	0.83629	0.815974	148
All_CG	MP0118	N-Acetyl-L-aspartic acid	0.0515549	-0.0493026	0.151372	0.0676239	0.184332	387	0.0408934	0.0407436	-0.0392191	0.121006	0.316177	0.233193	378	0.754745	0.7087	148
All_CG	MP0119	N-Acetylneuraminic acid	0.0302345	-0.070582	0.13044	-0.0182843	0.719924	387	0.02462	0.041864	-0.0576955	0.106936	0.55682	0.500647	378	0.83629	0.841997	148
All_CG	MP0125	Oleylcarnitine C18 1	-0.0487478	-0.148621	0.0521095	-0.0641391	0.208038	387	-0.0355749	0.0374908	-0.109292	0.0381419	0.343281	0.404336	378	0.768416	0.787391	148
All_CG	MP0126	Ornithine	0.072712	-0.0280954	0.172055	0.0383018	0.452458	387	0.0614242	0.0433348	-0.0237832	0.146632	0.15718	0.190273	378	0.612174	0.7087	148
All_CG	MP0128	Oxoglutaric acid	0.105187	0.0046341	0.203634	-0.0452803	0.374357	387	0.0695655	0.0338275	0.00305176	0.136079	0.0404227	0.0485728	378	0.320847	0.411556	148
All_CG	MP0135	Pyroglutamate	0.138612	0.0385474	0.235924	0.0161875	0.750913	387	0.0989881	0.0363768	0.0274618	0.170514	0.00680556	0.0403993	378	0.10036	0.405544	148
All_CG	MP0136	Pyruvate	0.0092621	-0.0914249	0.109762	-0.0787015	0.122194	387	0.00756093	0.0419857	-0.0749938	0.0901156	0.857184	0.826764	378	0.953026	0.955147	148
All_CG	MP0138	Stearylcarnitine	-0.00527393	-0.10582	0.0953785	-0.0260277	0.609733	387	-0.00484478	0.0472485	-0.0977476	0.088058	0.918384	0.932026	378	0.953026	0.955147	148
All_CG	MP0139	Succinic acid	-0.0591157	-0.158773	0.0417343	-0.015176	0.766009	387	-0.0455088	0.0395263	-0.123228	0.0322102	0.250314	0.225064	378	0.661659	0.7087	148
All_CG	MP0140	Tartaric acid	0.000451846	-0.100155	0.101049	-0.0093618	0.854346	387	0.000494397	0.0562781	-0.110163	0.111152	0.992995	0.992501	378	0.992995	0.992501	148
All_CG	MP0141	Taurochenodeoxycholic acid	0.0244875	-0.0763023	0.124782	0.095161	0.0614523	387	0.0214378	0.0450152	-0.0670738	0.109949	0.634183	0.668801	378	0.858482	0.87066	148
All_CG	MP0142	Taurocholic acid	0.00932019	-0.0913673	0.109819	0.04758	0.350557	387	0.00803138	0.0443201	-0.0791134	0.0951762	0.856298	0.863362	378	0.953026	0.955147	148
All_CG	MP0145	2,2-Dimethyladipic acid	0.00504383	-0.0956065	0.105592	-0.0191873	0.706714	387	0.00403323	0.0411283	-0.0768357	0.0849021	0.921933	0.915237	378	0.953026	0.955147	148
All_CG	MP0146	2-Hydroxycaproic acid	0.0101575	-0.0905368	0.110646	-0.0123176	0.809136	387	0.00842233	0.0426458	-0.0754304	0.092275	0.843546	0.862769	378	0.953026	0.955147	148
All_CG	MP0148	2-Methylvaleric acid	0.0179598	-0.0827916	0.118348	-0.0440156	0.387859	387	0.0147785	0.0423168	-0.0684273	0.0979843	0.727107	0.64846	378	0.911965	0.87066	148
All_CG	MP0150	2-Methylbutyroylcarnitine	0.0302526	-0.070564	0.130457	0.0416242	0.414186	387	0.0231093	0.0392716	-0.0541089	0.100328	0.556583	0.531032	378	0.83629	0.848782	148
All_CG	MP0152	3-Methyladipic acid	-0.0225608	-0.122884	0.0782185	0.0401647	0.430759	387	-0.0219721	0.0500795	-0.120441	0.0764971	0.661097	0.569983	378	0.858482	0.848782	148
All_CG	MP0153	3-Methylpentanoic acid	0.053646	-0.0472106	0.15342	0.0139083	0.785056	387	0.0531032	0.0508407	-0.0468628	0.153069	0.296921	0.335361	378	0.7214	0.780806	148
All_CG	MP0154	3-Hydroxybutyrylcarnitine	0.0611227	-0.0397234	0.160736	0.0258944	0.611565	387	0.0512837	0.0430743	-0.0334115	0.135979	0.234563	0.221333	378	0.661659	0.7087	148
All_CG	MP0156	5-Aminolevulinic acid	-0.0596953	-0.15934	0.0411536	-0.00976182	0.848196	387	-0.0496571	0.042709	-0.133634	0.03432	0.245691	0.217986	378	0.661659	0.7087	148
All_CG	MP0158	Adenosine Monophosphate	0.0272272	-0.0735761	0.12748	0.0293403	0.564987	387	0.0227833	0.0430236	-0.0618123	0.107379	0.596732	0.647068	378	0.841108	0.87066	148
All_CG	MP0164	Citramalic acid	-0.0350589	-0.135184	0.0657749	-0.100659	0.047836	387	-0.0279372	0.0409611	-0.108477	0.0526029	0.49563	0.484615	378	0.83629	0.833989	148
All_CG	MP0165	Formate	0.0735335	-0.02727	0.172857	0.0823908	0.105592	387	0.0549216	0.038312	-0.0204097	0.130253	0.152531	0.204266	378	0.610125	0.7087	148
All_CG	MP0175	L-Arginine	0.0490283	-0.0518291	0.148896	0.139576	0.00595263	387	0.0413557	0.0433331	-0.0438484	0.12656	0.340507	0.392936	378	0.768416	0.781446	148
All_CG	MP0183	Malonylcarnitine	-0.0230709	-0.123386	0.0777113	-0.0035285	0.944839	387	-0.0207083	0.046155	-0.111461	0.0700443	0.653927	0.65103	378	0.858482	0.87066	148
All_CG	MP0184	Mandelic acid	0.06364	-0.0372	0.163197	0.00557889	0.912889	387	0.0726513	0.0585985	-0.0425685	0.187871	0.215812	0.33872	378	0.661659	0.780806	148
All_CG	MP0186	Nonanoic acid	-0.0221381	-0.122467	0.0786389	-0.0239641	0.638376	387	-0.0172775	0.0401317	-0.0961869	0.061632	0.667064	0.687994	378	0.858482	0.879249	148
All_CG	MP0188	Oxoadipic acid	0.0279021	-0.0729044	0.128144	0.0531376	0.29709	387	0.0247484	0.0456033	-0.0649194	0.114416	0.587663	0.661718	378	0.83629	0.87066	148
All_CG	MP0189	p-Hydroxymandelic acid	0.00289026	-0.09774	0.103462	0.0472828	0.353578	387	0.0026841	0.0477654	-0.0912352	0.0966034	0.955218	0.961227	378	0.966971	0.967766	148
All_CG	MP0195	Phthalic acid	0.0647771	-0.0360597	0.164308	0.0257295	0.613836	387	0.0542684	0.0429998	-0.0302804	0.138817	0.207705	0.279388	378	0.661659	0.738383	148
All_CG	MP0196	Picolinic acid	-0.0450952	-0.145039	0.0557596	-0.0461558	0.36518	387	-0.0362213	0.0412711	-0.117371	0.0449284	0.380695	0.380994	378	0.803252	0.781446	148
All_CG	MP0197	Pimelic acid	0.0292781	-0.0715344	0.129498	0.0081374	0.873223	387	0.026819	0.0470943	-0.0657806	0.119419	0.569372	0.493168	378	0.83629	0.838953	148
All_CG	MS003	Phenylalanine	0.0281825	-0.0726252	0.12842	0.0296217	0.561261	387	0.0239401	0.0436746	-0.0619354	0.109816	0.583914	0.558642	378	0.83629	0.848782	148
All_CG	MS018	NAG	0.0553589	-0.0454963	0.155097	0.0159682	0.754178	387	0.041285	0.0382994	-0.0340216	0.116592	0.281742	0.316836	378	0.706743	0.780806	148
All_CG	MS020	Acetate	-0.0124468	-0.112907	0.0882655	0.0410256	0.420937	387	-0.0123963	0.0512215	-0.113111	0.0883186	0.808902	0.783559	378	0.953026	0.955147	148
All_CG	NAP1L1	NAP1L1	0.0239302	-0.0778013	0.125169	-0.0184531	0.719923	380	0.0198218	0.0429917	-0.0647162	0.10436	0.645025	0.667859	371	0.858482	0.87066	148
All_CG	PCBP2	PCBP2	-0.0729584	-0.207589	0.064385	-0.065133	0.344151	213	-0.0787092	0.0753314	-0.227237	0.0698187	0.297334	0.358749	204	0.7214	0.780806	148
All_CG	PI16	PI16	-0.0235089	-0.126421	0.0799034	0.0199809	0.702436	368	-0.0222914	0.0500309	-0.120682	0.076099	0.656189	0.644419	359	0.858482	0.87066	148
All_CG	PRDX2	PRDX2	-0.0135415	-0.116313	0.0895166	-0.0375925	0.470962	370	-0.0129816	0.0504507	-0.112196	0.0862326	0.797085	0.775725	361	0.953026	0.955147	148
All_CG	PRG4	PRG4	0.0714513	-0.0293616	0.170825	0.00695062	0.891589	387	0.0657238	0.0471905	-0.0270651	0.158513	0.16452	0.251192	378	0.620944	0.7087	148
All_CG	PSMA7	PSMA7	0.031224	-0.0944745	0.155943	0.0314521	0.619241	252	0.0325724	0.0668877	-0.0991812	0.164326	0.626717	0.594776	243	0.858482	0.85463	148
All_CG	RCN1	RCN1	0.141393	0.0381568	0.241642	0.0157589	0.764448	364	0.144461	0.0536815	0.0388872	0.250035	0.00745916	0.0412093	355	0.10036	0.405544	148
All_CG	RMC1	RMC1	0.0226136	-0.0796623	0.124418	-0.0210333	0.684348	376	0.0258412	0.0596346	-0.0914272	0.14311	0.665033	0.689141	367	0.858482	0.879249	148
All_CG	RPIA	RPIA	-0.0313157	-0.136452	0.0745184	-0.0522818	0.328038	352	-0.0326348	0.0562417	-0.143257	0.0779873	0.56212	0.66354	343	0.83629	0.87066	148
All_CG	RPS3	RPS3	-0.0861224	-0.21682	0.0476081	-0.0361275	0.590676	224	-0.0826831	0.0652326	-0.21126	0.0458942	0.206344	0.222414	215	0.661659	0.7087	148
All_CG	S100A8	S100A8	-0.049381	-0.171664	0.0744	-0.0819591	0.187705	260	-0.0447508	0.0571313	-0.157269	0.067767	0.43419	0.338036	251	0.803252	0.780806	148
All_CG	SAA1	SAA1	0.0981189	-0.00264183	0.196907	0.0443358	0.385032	386	0.113093	0.059076	-0.00306693	0.229253	0.0563307	0.0531248	377	0.378952	0.411556	148
All_CG	SERPINC1	SERPINC1	-0.0585767	-0.158246	0.0422743	0.0233042	0.647651	387	-0.0540295	0.0473603	-0.147152	0.0390931	0.254667	0.249262	378	0.661659	0.7087	148
All_CG	SHBG	SHBG	-0.0413702	-0.141515	0.0596128	0.0138318	0.786481	386	-0.0330873	0.0411557	-0.114011	0.0478363	0.421931	0.395963	377	0.803252	0.781446	148
All_CG	SLC4A1	SLC4A1	-0.0070602	-0.110775	0.0968065	-0.0401807	0.444706	364	-0.00697762	0.0524524	-0.110134	0.0961788	0.894247	0.894477	355	0.953026	0.955147	148
All_CG	TAGLN	TAGLN	0.148301	0.0484217	0.245244	0.0864237	0.0895393	387	0.143445	0.0492	0.0467046	0.240185	0.00376229	0.00717983	378	0.0786885	0.149793	148
All_CG	TFRC	TFRC	0.0655776	-0.0412295	0.170903	0.0506535	0.347523	346	0.0592686	0.0491268	-0.0373651	0.155902	0.228493	0.193491	337	0.661659	0.7087	148
All_CG	TMEM256	TMEM256	-0.0587123	-0.158641	0.0424067	0.00236763	0.963067	385	-0.0446187	0.039124	-0.121548	0.0323106	0.254828	0.294375	376	0.661659	0.764343	148
All_CG	TNS1	TNS1	0.0089216	-0.109912	0.127504	0.0236722	0.693289	280	0.00682816	0.04649	-0.0846992	0.0983556	0.883341	0.888192	271	0.953026	0.955147	148
All_CG	TTC37	TTC37	0.05104	-0.0683102	0.16895	0.0107668	0.857907	279	0.0334572	0.0398411	-0.0449814	0.111896	0.401782	0.458755	270	0.803252	0.815974	148
All_CG	TUBA1A	TUBA1A	0.0374916	-0.0642957	0.138507	0.0241682	0.638611	380	0.0340417	0.047107	-0.0585884	0.126672	0.470352	0.447807	371	0.818966	0.815974	148
All_CG	TUBA3C	TUBA3C	0.03582	-0.0662378	0.137136	0.0241975	0.639096	378	0.032176	0.0467321	-0.0597187	0.124071	0.491558	0.468133	369	0.83629	0.815974	148
All_CG	TXNDC5	TXNDC5	-0.069198	-0.168756	0.031758	-0.0247187	0.628284	386	-0.0637684	0.0473477	-0.156867	0.0293303	0.178851	0.196955	377	0.645607	0.7087	148
All_CG	UBA52	UBA52	-0.0310924	-0.142356	0.0809473	-0.0328561	0.561256	315	-0.0301412	0.0553904	-0.139135	0.0788532	0.586729	0.573502	306	0.83629	0.848782	148
All_CG	UBB	UBB	-0.0339834	-0.14519	0.0780715	-0.0401482	0.477695	315	-0.032937	0.0553739	-0.141899	0.0760248	0.55241	0.539015	306	0.83629	0.848782	148
All_CG	VTN	VTN	0.107514	0.00698823	0.205889	0.0769899	0.130555	387	0.0969501	0.0461117	0.0062826	0.187618	0.0361697	0.0574118	378	0.320847	0.411556	148
CMAP_CG	AFM	AFM	0.110115	-0.0568263	0.271066	0.0788932	0.345554	145	0.0963445	0.0740272	-0.0500298	0.242719	0.195265	0.186254	138	0.807672	0.787587	148
CMAP_CG	AKR1A1	AKR1A1	-0.178845	-0.367154	0.0235467	-0.106743	0.290497	100	-0.20057	0.114416	-0.427779	0.0266384	0.0829003	0.0573912	93	0.758763	0.737784	148
CMAP_CG	ALDOB	ALDOB	-0.0730179	-0.243464	0.101803	-0.0826702	0.344138	133	-0.0772104	0.0939508	-0.263136	0.108715	0.412733	0.293971	126	0.877271	0.907231	148
CMAP_CG	APOA1	APOA1	0.0640162	-0.102981	0.227503	0.0353124	0.673267	145	0.0512615	0.0680252	-0.0832449	0.185768	0.452394	0.53499	138	0.877271	0.910098	148
CMAP_CG	APOD	APOD	-0.000494327	-0.166384	0.165423	0.128641	0.123061	145	-0.0003863	0.0665228	-0.131922	0.131149	0.995375	0.995235	138	0.997663	0.997808	148
CMAP_CG	APOE	APOE	-0.0162579	-0.181671	0.15005	-0.0983049	0.239454	145	-0.0129664	0.0678828	-0.147191	0.121258	0.848797	0.858375	138	0.929194	0.921243	148
CMAP_CG	APOF	APOF	0.0351042	-0.131565	0.199844	0.0859269	0.304117	145	0.030997	0.0751195	-0.117537	0.179531	0.680514	0.804989	138	0.912941	0.921243	148
CMAP_CG	BCAP31	BCAP31	0.0979351	-0.0901026	0.279231	0.106076	0.257087	116	0.0586025	0.057039	-0.0544469	0.171652	0.306501	0.302328	109	0.84376	0.907231	148
CMAP_CG	C3	C3	0.176087	0.01049	0.332283	0.0463907	0.579523	145	0.1351	0.064291	0.00797747	0.262223	0.0374249	0.0841188	138	0.553888	0.737784	148
CMAP_CG	C8G	C8G	-0.0908779	-0.252967	0.0761738	-0.0281723	0.736591	145	-0.0980771	0.091489	-0.278979	0.0828244	0.285587	0.313333	138	0.824706	0.907231	148
CMAP_CG	CAMP	CAMP	0.0343318	-0.135411	0.202117	-0.0790367	0.353281	140	0.0251238	0.0634172	-0.100313	0.150561	0.692617	0.723703	133	0.912941	0.921243	148
CMAP_CG	CFH	CFH	0.126118	-0.0406356	0.286036	0.0498091	0.55187	145	0.11873	0.0794991	-0.0384639	0.275924	0.137596	0.321397	138	0.807672	0.907231	148
CMAP_CG	CFHR2	CFHR2	0.0475555	-0.119289	0.211788	0.0333807	0.690196	145	0.0380099	0.0679617	-0.0963711	0.172391	0.576875	0.595549	138	0.910955	0.921243	148
CMAP_CG	CRP	CRP	0.191185	-0.0283483	0.393123	0.114922	0.292047	86	0.142576	0.0823561	-0.0213493	0.306502	0.0873165	0.0513842	79	0.758763	0.737784	148
CMAP_CG	EEF2	EEF2	-0.0283387	-0.222545	0.168031	0.0845876	0.388631	106	-0.0253859	0.0899953	-0.203956	0.153184	0.778471	0.791601	99	0.912941	0.921243	148
CMAP_CG	EPCAM	EPCAM	0.0187648	-0.218888	0.254316	-0.0448143	0.704588	74	0.0185329	0.120638	-0.222261	0.259327	0.878368	0.853311	67	0.948894	0.921243	148
CMAP_CG	FDX1	FDX1	0.00551608	-0.207852	0.218383	-0.112958	0.289131	90	0.00573824	0.114183	-0.221368	0.232844	0.96004	0.966942	83	0.993608	0.996612	148
CMAP_CG	GGT1	GGT1	0.157539	-0.0297267	0.334121	0.0474393	0.613075	116	0.105986	0.063634	-0.0201346	0.232106	0.0986737	0.120948	109	0.758763	0.737784	148
CMAP_CG	GIT1	GIT1	0.00737598	-0.188335	0.202523	0.00579766	0.952965	106	0.00665099	0.0906227	-0.173164	0.186466	0.941642	0.931628	99	0.98839	0.984864	148
CMAP_CG	GMPS	GMPS	0.109935	-0.108322	0.318082	0.11453	0.287999	88	0.069454	0.0697713	-0.0693691	0.208277	0.322481	0.390683	81	0.84376	0.907231	148
CMAP_CG	GPX3	GPX3	-0.0259008	-0.190983	0.140607	0.10867	0.193226	145	-0.0178914	0.0587822	-0.134122	0.0983389	0.761307	0.756904	138	0.912941	0.921243	148
CMAP_CG	GSN	GSN	-0.0544623	-0.218392	0.112457	-0.0225564	0.7877	145	-0.0451665	0.0704913	-0.184549	0.0942162	0.522755	0.527175	138	0.881897	0.907231	148
CMAP_CG	HABP2	HABP2	0.202024	0.0373737	0.355996	0.117409	0.159597	145	0.151477	0.0625106	0.0278742	0.275079	0.0166799	0.00921122	138	0.493724	0.68163	148
CMAP_CG	HBZ	HBZ	0.0257851	-0.141322	0.191464	0.0783974	0.350299	144	0.0173966	0.0576223	-0.0965474	0.131341	0.76318	0.837692	137	0.912941	0.921243	148
CMAP_CG	HDHD2	HDHD2	-0.0991213	-0.270029	0.0778412	-0.106353	0.228465	130	-0.0942437	0.0853078	-0.263105	0.0746179	0.271425	0.294189	123	0.824706	0.907231	148
CMAP_CG	IGHV3.13	IGHV3-13	-0.149006	-0.307312	0.0173257	-0.0816598	0.328849	145	-0.104097	0.0588057	-0.220374	0.0121798	0.0789047	0.242752	138	0.758763	0.83552	148
CMAP_CG	IGHV3.23	IGHV3-23	-0.195582	-0.350124	-0.0306737	-0.102775	0.218652	145	-0.125108	0.053401	-0.230698	-0.0195184	0.0205682	0.0497343	138	0.507348	0.737784	148
CMAP_CG	IGHV3.30	IGHV3-30	-0.0830898	-0.245607	0.083971	-0.0713632	0.393672	145	-0.0530123	0.0541234	-0.160031	0.0540061	0.329061	0.388188	138	0.84376	0.907231	148
CMAP_CG	IGHV3.30.3	IGHV3-30-3	-0.0819857	-0.244563	0.0850747	-0.0683426	0.41405	145	-0.0523516	0.0541736	-0.159469	0.054766	0.335551	0.394453	138	0.84376	0.907231	148
CMAP_CG	IGHV3.43	IGHV3-43	-0.180812	-0.336617	-0.0153694	-0.0981848	0.240031	145	-0.13221	0.0612181	-0.253257	-0.011163	0.0325277	0.162349	138	0.553888	0.737784	148
CMAP_CG	IGHV3.43D	IGHV3-43D	-0.182032	-0.337736	-0.016631	-0.0981848	0.240031	145	-0.133201	0.0612496	-0.25431	-0.0120921	0.0313548	0.15912	138	0.553888	0.737784	148
CMAP_CG	IGHV4.39	IGHV4-39	0.107386	-0.059579	0.268505	0.105723	0.205656	145	0.0821601	0.0647524	-0.0458751	0.210195	0.206636	0.135131	138	0.807672	0.737784	148
CMAP_CG	IGHV4.4	IGHV4-4	0.0497946	-0.155491	0.250957	0.150917	0.137983	98	0.0290578	0.0610971	-0.0923041	0.15042	0.635499	0.701489	91	0.912941	0.921243	148
CMAP_CG	IGLV1.44	IGLV1-44	-0.0211018	-0.186353	0.14531	-0.0256716	0.759223	145	-0.0192143	0.0774939	-0.172443	0.134015	0.804545	0.826217	138	0.912941	0.921243	148
CMAP_CG	ITIH4	ITIH4	-0.0369178	-0.201586	0.12978	-0.0539935	0.518919	145	-0.0386619	0.0890866	-0.214813	0.137489	0.66498	0.653216	138	0.912941	0.921243	148
CMAP_CG	KRT6A	KRT6A	0.13093	-0.0357502	0.290522	0.0316892	0.705148	145	0.125034	0.0805931	-0.0343225	0.284391	0.123089	0.179385	138	0.792051	0.780851	148
CMAP_CG	KRT75	KRT75	0.110559	-0.0569905	0.272052	0.121186	0.147925	144	0.0847625	0.0650994	-0.0439671	0.213492	0.195085	0.242735	137	0.807672	0.83552	148
CMAP_CG	MAN2A1	MAN2A1	0.0363923	-0.130298	0.201082	-0.014099	0.866337	145	0.033011	0.0771652	-0.119568	0.18559	0.669467	0.625174	138	0.912941	0.921243	148
CMAP_CG	METTL18	METTL18	0.250152	0.087897	0.399477	0.122675	0.141569	145	0.222553	0.0733257	0.0775654	0.36754	0.0028745	0.0183875	138	0.212713	0.737784	148
CMAP_CG	ML016	MUFA/UFA	-0.0742967	-0.237275	0.0927498	-0.0912908	0.274809	145	-0.0487013	0.0556454	-0.158729	0.0613265	0.382982	0.507856	138	0.877271	0.907231	148
CMAP_CG	ML018	NAGI	0.020713	-0.145691	0.185977	-0.0853362	0.307466	145	0.0165261	0.0679038	-0.11774	0.150793	0.808076	0.830511	138	0.912941	0.921243	148
CMAP_CG	ML019	NAGI/NAGII	0.0334458	-0.133197	0.198249	-0.0319826	0.702546	145	0.0228265	0.0580649	-0.0919855	0.137638	0.694838	0.736593	138	0.912941	0.921243	148
CMAP_CG	MP0007	2-Furoic acid	-0.011236	-0.17681	0.154956	-0.0909198	0.276773	145	-0.00312288	0.0236578	-0.0499015	0.0436558	0.895175	0.858997	138	0.960043	0.921243	148
CMAP_CG	MP0008	2-Hydroxy-3-methylbutyric acid	-0.0496875	-0.213828	0.117182	-0.0934431	0.263604	145	-0.0368404	0.0630377	-0.161485	0.0878044	0.559893	0.585538	138	0.910955	0.921243	148
CMAP_CG	MP0009	2-Hydroxybutyric acid	0.0433414	-0.12345	0.207751	-0.0119566	0.886499	145	0.0373517	0.0732926	-0.10757	0.182273	0.611128	0.624991	138	0.912941	0.921243	148
CMAP_CG	MP0015	3-Methyl-2-oxovaleric acid	0.0643327	-0.102666	0.227805	0.0108223	0.897204	145	0.0409994	0.0541384	-0.0660486	0.148047	0.450157	0.490727	138	0.877271	0.907231	148
CMAP_CG	MP0019	N-Acetylglycine	0.111418	-0.0555111	0.272288	0.00753783	0.928301	145	0.109284	0.0829748	-0.0547829	0.27335	0.189998	0.1627	138	0.807672	0.737784	148
CMAP_CG	MP0020	Adipic acid	0.100595	-0.0664163	0.262124	0.112554	0.177697	145	0.0962688	0.0810512	-0.0639939	0.256532	0.236971	0.331311	138	0.807672	0.907231	148
CMAP_CG	MP0022	Adrenic acid	-0.0320883	-0.196943	0.134531	-0.00465896	0.955648	145	-0.0282288	0.0748483	-0.176227	0.119769	0.706644	0.740337	138	0.912941	0.921243	148
CMAP_CG	MP0023	Alpha-Hydroxyisobutyric acid	0.0900975	-0.0769561	0.252231	0.0881796	0.291568	145	0.0687347	0.0646776	-0.0591525	0.196622	0.289761	0.0430744	138	0.824706	0.737784	148
CMAP_CG	MP0024	Alpha-Ketoisovaleric acid	0.0220687	-0.144363	0.187286	-0.0752739	0.3682	145	0.0166872	0.064352	-0.110556	0.143931	0.795781	0.802668	138	0.912941	0.921243	148
CMAP_CG	MP0026	Alpha-N-Phenylacetyl-L-Glutamine	-0.121848	-0.282049	0.0449647	-0.0725349	0.385932	145	-0.0860208	0.0596484	-0.203964	0.0319223	0.151531	0.130773	138	0.807672	0.737784	148
CMAP_CG	MP0032	Caproic acid	-0.139167	-0.298186	0.0273681	-0.0506362	0.545278	145	-0.106862	0.0647295	-0.234852	0.0211274	0.101031	0.0953603	138	0.758763	0.737784	148
CMAP_CG	MP0035	Cholic acid	0.107673	-0.0592893	0.268775	0.126879	0.12832	145	0.0945811	0.0743405	-0.0524126	0.241575	0.205417	0.164131	138	0.807672	0.737784	148
CMAP_CG	MP0038	Citrulline	-0.0312522	-0.196139	0.135353	0.0530267	0.526443	145	-0.0176775	0.048127	-0.112839	0.0774842	0.713951	0.701607	138	0.912941	0.921243	148
CMAP_CG	MP0041	D-Fructose	-0.0576502	-0.221436	0.109298	-0.203197	0.0142356	145	-0.0528583	0.0779201	-0.20693	0.101213	0.498676	0.505135	138	0.881897	0.907231	148
CMAP_CG	MP0042	D-Gluconolactone	-0.0465787	-0.210853	0.120254	-0.060793	0.467606	145	-0.0334312	0.0610315	-0.154109	0.0872466	0.584735	0.644177	138	0.910955	0.921243	148
CMAP_CG	MP0044	D-Maltose / Alpha-Lactose	0.0601613	-0.106808	0.223831	0.0659954	0.430304	145	0.0495505	0.0699847	-0.0888306	0.187932	0.480128	0.445228	138	0.877271	0.907231	148
CMAP_CG	MP0045	D-Xylose	0.0333803	-0.133261	0.198186	0.0026662	0.97461	145	0.0224233	0.0571515	-0.0905826	0.135429	0.695406	0.693725	138	0.912941	0.921243	148
CMAP_CG	MP0046	D-Xylulose	0.0400303	-0.126715	0.204575	-0.00422969	0.959731	145	0.0407586	0.086605	-0.130486	0.212003	0.63865	0.622777	138	0.912941	0.921243	148
CMAP_CG	MP0054	Dodecanoic acid	-0.0995558	-0.261146	0.0674617	-0.170929	0.0398214	145	-0.0994175	0.084585	-0.266668	0.0678328	0.241876	0.1996	138	0.807672	0.794754	148
CMAP_CG	MP0055	EPA	0.103092	-0.0639038	0.264472	0.0440022	0.599218	145	0.0786762	0.0646184	-0.0490941	0.206446	0.225473	0.158103	138	0.807672	0.737784	148
CMAP_CG	MP0057	Fumaric acid	0.133157	-0.0334863	0.292596	0.10413	0.212608	145	0.0878107	0.0556365	-0.0221996	0.197821	0.116788	0.0822462	138	0.785665	0.737784	148
CMAP_CG	MP0058	Gamma-Linolenic acid	-0.0167042	-0.182103	0.149614	-0.0988661	0.236769	145	-0.0134757	0.0686635	-0.149244	0.122293	0.844698	0.858523	138	0.929194	0.921243	148
CMAP_CG	MP0061	Glutaric acid	0.000249801	-0.16566	0.166146	0.0945241	0.258096	145	0.000198855	0.0677646	-0.133792	0.13419	0.997663	0.997808	138	0.997663	0.997808	148
CMAP_CG	MP0062	Glutarylcarnitine	-0.0702424	-0.233426	0.0967888	-0.089753	0.28301	145	-0.0352797	0.0426493	-0.11961	0.0490509	0.409549	0.447401	138	0.877271	0.907231	148
CMAP_CG	MP0064	Glycine	0.176914	0.0113441	0.333043	0.221978	0.00728781	145	0.124481	0.0589515	0.0079159	0.241046	0.0365248	0.023409	138	0.553888	0.737784	148
CMAP_CG	MP0070	Guanidoacetic acid	0.0479101	-0.118939	0.212127	0.0872246	0.296845	145	0.0306027	0.0543118	-0.0767882	0.137994	0.574034	0.60536	138	0.910955	0.921243	148
CMAP_CG	MP0071	Heptanoic acid	-0.102293	-0.263721	0.0647084	0.0081522	0.922474	145	-0.101427	0.083962	-0.267445	0.0645916	0.22911	0.152622	138	0.807672	0.737784	148
CMAP_CG	MP0077	Hydroxypropionic acid	0.0843234	-0.0827374	0.246774	0.00208334	0.980159	145	0.057568	0.0579087	-0.0569351	0.172071	0.321906	0.31564	138	0.84376	0.907231	148
CMAP_CG	MP0080	Isocitric acid	0.10906	-0.0578903	0.270077	-0.0683426	0.41405	145	0.0765009	0.0593556	-0.0408631	0.193865	0.199604	0.265245	138	0.807672	0.892188	148
CMAP_CG	MP0083	L-Alanine	0.0606867	-0.106287	0.224331	0.0783005	0.349201	145	0.0360788	0.0505147	-0.063804	0.135962	0.476295	0.457658	138	0.877271	0.907231	148
CMAP_CG	MP0085	L-Asparagine	0.00244142	-0.163528	0.168277	0.137378	0.0994022	145	0.00126453	0.0440908	-0.0859164	0.0884454	0.977161	0.976387	138	0.997378	0.996612	148
CMAP_CG	MP0086	L-Aspartic acid	0.0269766	-0.139551	0.192021	-0.0234189	0.779786	145	0.021007	0.0662641	-0.110017	0.152031	0.751708	0.760007	138	0.912941	0.921243	148
CMAP_CG	MP0088	Glutamine	0.0465912	-0.120242	0.210865	0.133442	0.109574	145	0.0270657	0.0493975	-0.0706081	0.12474	0.584634	0.606573	138	0.910955	0.921243	148
CMAP_CG	MP0089	L-Histidine	-0.0704543	-0.233627	0.0965779	-0.0688034	0.410902	145	-0.0435193	0.0524511	-0.147231	0.0601924	0.408134	0.454298	138	0.877271	0.907231	148
CMAP_CG	MP0098	L-Proline	0.0554585	-0.11147	0.219344	0.0628999	0.452289	145	0.0388293	0.059509	-0.0788381	0.156497	0.515168	0.511704	138	0.881897	0.907231	148
CMAP_CG	MP0099	L-Serine	0.101846	-0.0651578	0.263301	0.136154	0.102484	145	0.0711792	0.0591838	-0.0458453	0.188204	0.23116	0.234221	138	0.807672	0.83552	148
CMAP_CG	MP0100	L-Threonine	0.137244	-0.0293267	0.296399	0.270822	0.000985263	145	0.0909803	0.0558964	-0.0195439	0.201505	0.105878	0.142051	138	0.758763	0.737784	148
CMAP_CG	MP0102	L-Tyrosine	0.120968	-0.0458551	0.281228	0.120647	0.14832	145	0.0715079	0.0499507	-0.0272597	0.170275	0.154528	0.153762	138	0.807672	0.737784	148
CMAP_CG	MP0103	L-Valine	0.15731	-0.00882407	0.314992	0.109265	0.190786	145	0.108978	0.0582375	-0.00617532	0.224131	0.0634253	0.0737799	138	0.758763	0.737784	148
CMAP_CG	MP0107	Linoleylcarnitine	-0.0234565	-0.188626	0.143003	-0.0699967	0.402816	145	-0.0178169	0.0646413	-0.145632	0.109999	0.783247	0.822809	138	0.912941	0.921243	148
CMAP_CG	MP0109	Methylcysteine	0.0903969	-0.076656	0.252513	0.187004	0.0243066	145	0.0721122	0.0676292	-0.0616112	0.205836	0.288155	0.36524	138	0.824706	0.907231	148
CMAP_CG	MP0110	Methylglutaric acid	0.0369877	-0.129712	0.201654	0.114284	0.171079	145	0.0414481	0.0953259	-0.14704	0.229936	0.664384	0.41576	138	0.912941	0.907231	148
CMAP_CG	MP0111	Methylmalonic acid	0.063032	-0.103958	0.226566	0.139564	0.0940849	145	0.0485096	0.0653826	-0.0807717	0.177791	0.459388	0.490211	138	0.877271	0.907231	148
CMAP_CG	MP0112	Methylmalonylcarnitine	0.147985	-0.018369	0.306367	0.117488	0.159315	145	0.109455	0.0622685	-0.0136689	0.232579	0.0810009	0.0984303	138	0.758763	0.737784	148
CMAP_CG	MP0117	Myristoylcarnitine	-0.0708829	-0.234034	0.0961511	-0.144505	0.0828969	145	-0.0738179	0.0884274	-0.248666	0.10103	0.405281	0.371336	138	0.877271	0.907231	148
CMAP_CG	MP0118	N-Acetyl-L-aspartic acid	0.0417134	-0.125055	0.20619	0.0451108	0.590039	145	0.0386717	0.0788497	-0.117238	0.194581	0.624596	0.466232	138	0.912941	0.907231	148
CMAP_CG	MP0119	N-Acetylneuraminic acid	0.110899	-0.0560348	0.271802	0.0924861	0.268547	145	0.0745388	0.0568625	-0.0378957	0.186973	0.192082	0.164506	138	0.807672	0.737784	148
CMAP_CG	MP0125	Oleylcarnitine C18 1	-0.035576	-0.200297	0.131101	-0.113069	0.175705	145	-0.0263201	0.0629385	-0.150769	0.0981284	0.67646	0.739277	138	0.912941	0.921243	148
CMAP_CG	MP0126	Ornithine	-0.0537391	-0.217701	0.113173	0.0236296	0.777856	145	-0.0447287	0.0707504	-0.184624	0.0951662	0.528299	0.571886	138	0.881897	0.921243	148
CMAP_CG	MP0128	Oxoglutaric acid	0.0662855	-0.100725	0.229663	-0.148079	0.075489	145	0.0465443	0.059642	-0.071386	0.164475	0.436495	0.422716	138	0.877271	0.907231	148
CMAP_CG	MP0135	Pyroglutamate	-0.00698763	-0.172691	0.1591	-0.130252	0.118399	145	-0.00539707	0.0657473	-0.135399	0.124605	0.934696	0.946797	138	0.988107	0.993802	148
CMAP_CG	MP0136	Pyruvate	0.0684675	-0.0985552	0.231738	-0.138257	0.0972379	145	0.0596	0.0739268	-0.0865757	0.205776	0.421513	0.373431	138	0.877271	0.907231	148
CMAP_CG	MP0138	Stearylcarnitine	-0.0302514	-0.195175	0.136336	-0.0427303	0.609827	145	-0.0329704	0.0927341	-0.216334	0.150393	0.72273	0.799686	138	0.912941	0.921243	148
CMAP_CG	MP0139	Succinic acid	0.00137578	-0.164565	0.167241	0.0808643	0.333598	145	0.00107067	0.0662472	-0.12992	0.132062	0.987129	0.987817	138	0.997663	0.997808	148
CMAP_CG	MP0140	Tartaric acid	-0.0453181	-0.209645	0.121499	-0.0442315	0.597315	145	-0.0564804	0.105984	-0.266043	0.153082	0.59495	0.595328	138	0.912941	0.921243	148
CMAP_CG	MP0141	Taurochenodeoxycholic acid	-0.068808	-0.232062	0.0982165	0.108936	0.192132	145	-0.0669414	0.0826201	-0.230306	0.0964236	0.419202	0.489251	138	0.877271	0.907231	148
CMAP_CG	MP0142	Taurocholic acid	-0.0318659	-0.196729	0.13475	0.0141822	0.865555	145	-0.0212398	0.0567104	-0.133373	0.0908939	0.708585	0.769862	138	0.912941	0.921243	148
CMAP_CG	MP0145	2,2-Dimethyladipic acid	0.0926645	-0.0743823	0.254653	0.119865	0.150986	145	0.0923669	0.0844872	-0.07469	0.259424	0.276182	0.226705	138	0.824706	0.83552	148
CMAP_CG	MP0146	2-Hydroxycaproic acid	0.0542226	-0.112694	0.218163	-0.0243384	0.771372	145	0.0468009	0.0733661	-0.0982661	0.191868	0.52459	0.642061	138	0.881897	0.921243	148
CMAP_CG	MP0148	2-Methylvaleric acid	-0.104952	-0.26622	0.0620313	0.0229482	0.784102	145	-0.0625386	0.0504443	-0.162282	0.0372051	0.21717	0.131452	138	0.807672	0.737784	148
CMAP_CG	MP0150	2-Methylbutyroylcarnitine	0.0603282	-0.106642	0.22399	0.091151	0.275548	145	0.0383277	0.0539836	-0.0684142	0.14507	0.478909	0.461397	138	0.877271	0.907231	148
CMAP_CG	MP0152	3-Methyladipic acid	0.0276093	-0.13893	0.19263	0.0131164	0.875574	145	0.0225469	0.0694905	-0.114857	0.159951	0.746081	0.672805	138	0.912941	0.921243	148
CMAP_CG	MP0153	3-Methylpentanoic acid	-0.0737777	-0.236783	0.0932671	-0.0324476	0.69843	145	-0.00538705	0.0061987	-0.0176438	0.00686966	0.386323	0.362748	138	0.877271	0.907231	148
CMAP_CG	MP0154	3-Hydroxybutyrylcarnitine	0.0721903	-0.0948489	0.235276	-0.0571048	0.495088	145	0.0609122	0.0716393	-0.0807404	0.202565	0.396652	0.408703	138	0.877271	0.907231	148
CMAP_CG	MP0156	5-Aminolevulinic acid	-0.0314485	-0.196327	0.13516	-0.0304368	0.716291	145	-0.0212866	0.0575908	-0.135161	0.0925878	0.712233	0.672962	138	0.912941	0.921243	148
CMAP_CG	MP0158	Adenosine Monophosphate	-0.0395914	-0.204154	0.127147	0.0226292	0.787031	145	-0.0361073	0.0775736	-0.189494	0.117279	0.642336	0.706658	138	0.912941	0.921243	148
CMAP_CG	MP0164	Citramalic acid	0.0563339	-0.110603	0.220179	-0.164034	0.0486649	145	0.0376568	0.0568125	-0.0746787	0.149992	0.508547	0.579779	138	0.881897	0.921243	148
CMAP_CG	MP0165	Formate	0.105127	-0.0618552	0.266384	0.0219184	0.793569	145	0.0927542	0.0746908	-0.0549321	0.240441	0.216401	0.222289	138	0.807672	0.83552	148
CMAP_CG	MP0175	L-Arginine	0.0285141	-0.138042	0.193502	0.174613	0.0356777	145	0.0228767	0.068268	-0.11211	0.157863	0.738057	0.692375	138	0.912941	0.921243	148
CMAP_CG	MP0183	Malonylcarnitine	-0.15641	-0.314161	0.00974616	-0.0726176	0.385389	145	-0.0833254	0.0447914	-0.171892	0.00524085	0.0649719	0.0680514	138	0.758763	0.737784	148
CMAP_CG	MP0184	Mandelic acid	0.0962114	-0.0708223	0.257997	0.0304506	0.716168	145	0.119031	0.104827	-0.0882443	0.326306	0.258136	0.383845	138	0.824706	0.907231	148
CMAP_CG	MP0186	Nonanoic acid	0.150915	-0.0153727	0.30908	0.0736671	0.37854	145	0.104043	0.0580147	-0.0106693	0.218756	0.0750996	0.093419	138	0.758763	0.737784	148
CMAP_CG	MP0188	Oxoadipic acid	0.21123	0.0469727	0.364364	0.0929835	0.26597	145	0.164319	0.0647262	0.0363352	0.292302	0.0122371	0.0946389	138	0.452773	0.737784	148
CMAP_CG	MP0189	p-Hydroxymandelic acid	-0.024116	-0.189262	0.142357	0.0736334	0.378759	145	-0.024095	0.0850269	-0.192219	0.144029	0.77731	0.811099	138	0.912941	0.921243	148
CMAP_CG	MP0195	Phthalic acid	0.0274337	-0.139103	0.192461	0.105896	0.20491	145	0.0136673	0.0423931	-0.0701567	0.0974913	0.747642	0.749502	138	0.912941	0.921243	148
CMAP_CG	MP0196	Picolinic acid	-0.0176014	-0.18297	0.148736	0.0822821	0.325164	145	-0.0189123	0.0914513	-0.199739	0.161915	0.83647	0.808572	138	0.929194	0.921243	148
CMAP_CG	MP0197	Pimelic acid	0.0794915	-0.0875666	0.242201	0.0613391	0.463608	145	0.0683636	0.0729774	-0.0759348	0.212662	0.350509	0.346371	138	0.850416	0.907231	148
CMAP_CG	MS003	Phenylalanine	0.0673403	-0.0996765	0.230667	0.0716507	0.391764	145	0.0518319	0.0653725	-0.0774294	0.181093	0.429215	0.380729	138	0.877271	0.907231	148
CMAP_CG	MS018	NAG	0.00530502	-0.16074	0.171058	-0.114219	0.171324	145	0.00414515	0.0665131	-0.127371	0.135662	0.950398	0.958404	138	0.990555	0.996612	148
CMAP_CG	MS020	Acetate	-0.0483718	-0.212569	0.118482	0.0194885	0.816023	145	-0.0513323	0.0902298	-0.229744	0.127079	0.570345	0.576017	138	0.910955	0.921243	148
CMAP_CG	NAP1L1	NAP1L1	0.0800832	-0.0875855	0.243339	-0.0130137	0.876971	144	0.0710566	0.0755624	-0.0783629	0.220476	0.348683	0.466003	137	0.850416	0.907231	148
CMAP_CG	PCBP2	PCBP2	-0.035691	-0.298165	0.231801	-0.111891	0.394685	60	-0.0640568	0.246372	-0.558217	0.430103	0.795871	0.845407	53	0.912941	0.921243	148
CMAP_CG	PI16	PI16	0.0246234	-0.142461	0.190344	0.0229049	0.785238	144	0.0196222	0.0680624	-0.114967	0.154211	0.773555	0.779855	137	0.912941	0.921243	148
CMAP_CG	PRDX2	PRDX2	-0.0232875	-0.188463	0.143169	-0.00564353	0.946288	145	-0.0182688	0.066762	-0.150277	0.11374	0.78477	0.734436	138	0.912941	0.921243	148
CMAP_CG	PRG4	PRG4	-0.107425	-0.268543	0.0595391	-0.181747	0.0286817	145	-0.10406	0.0819815	-0.266162	0.0580427	0.206468	0.332246	138	0.807672	0.907231	148
CMAP_CG	PSMA7	PSMA7	-0.010538	-0.23111	0.211064	-0.0296082	0.789195	84	-0.0136415	0.147514	-0.30738	0.280097	0.92656	0.913591	77	0.986553	0.972744	148
CMAP_CG	RCN1	RCN1	0.326337	0.164645	0.470948	0.224412	0.00838096	137	0.297649	0.0756163	0.148051	0.447247	0.00013413	0.00074677	130	0.0198513	0.110522	148
CMAP_CG	RMC1	RMC1	0.0681516	-0.104597	0.236908	0.0304099	0.725254	136	0.0821822	0.105924	-0.127392	0.291756	0.439253	0.438729	129	0.877271	0.907231	148
CMAP_CG	RPIA	RPIA	-0.0846561	-0.252515	0.0881494	-0.0227272	0.792836	136	-0.0700191	0.0725607	-0.213582	0.073544	0.336364	0.395503	129	0.84376	0.907231	148
CMAP_CG	RPS3	RPS3	-0.174674	-0.396583	0.0665215	-0.134475	0.256675	73	-0.180227	0.125052	-0.429902	0.0694477	0.154252	0.148103	66	0.807672	0.737784	148
CMAP_CG	S100A8	S100A8	-0.14439	-0.360979	0.0869788	-0.125074	0.272082	79	-0.146223	0.118097	-0.381645	0.089199	0.219678	0.149897	72	0.807672	0.737784	148
CMAP_CG	SAA1	SAA1	0.0822954	-0.0853752	0.245433	0.0554625	0.509088	144	0.101461	0.104976	-0.106121	0.309043	0.335486	0.42317	137	0.84376	0.907231	148
CMAP_CG	SERPINC1	SERPINC1	-0.0192271	-0.184542	0.147146	-0.0380987	0.649135	145	-0.0187501	0.0829985	-0.182863	0.145363	0.821607	0.834472	138	0.921195	0.921243	148
CMAP_CG	SHBG	SHBG	0.0157079	-0.150588	0.181139	0.0919958	0.271104	145	0.0136707	0.0740765	-0.132801	0.160142	0.853854	0.852992	138	0.929194	0.921243	148
CMAP_CG	SLC4A1	SLC4A1	0.0228628	-0.149248	0.193629	0.0179672	0.83553	136	0.0200198	0.0770765	-0.132478	0.172518	0.795479	0.771809	129	0.912941	0.921243	148
CMAP_CG	TAGLN	TAGLN	0.22205	0.0582937	0.374169	0.0851787	0.308363	145	0.209789	0.0784175	0.0547335	0.364844	0.00836989	0.0367635	138	0.412915	0.737784	148
CMAP_CG	TFRC	TFRC	0.145772	-0.0320904	0.314685	0.0839399	0.346183	128	0.132246	0.0815928	-0.0292884	0.293781	0.107662	0.044619	121	0.758763	0.737784	148
CMAP_CG	TMEM256	TMEM256	-0.068098	-0.231387	0.0989229	0.113765	0.173047	145	-0.054836	0.0683884	-0.190061	0.0803887	0.424029	0.518566	138	0.877271	0.907231	148
CMAP_CG	TNS1	TNS1	-0.00393787	-0.257605	0.250237	0.0307672	0.807775	65	-0.00449445	0.149864	-0.30448	0.295491	0.976178	0.97641	58	0.997378	0.996612	148
CMAP_CG	TTC37	TTC37	0.0290922	-0.170312	0.226207	0.00766372	0.938759	103	0.0193184	0.0677446	-0.115154	0.15379	0.776132	0.827873	96	0.912941	0.921243	148
CMAP_CG	TUBA1A	TUBA1A	0.0590261	-0.11168	0.226349	0.088806	0.298522	139	0.0476848	0.0701926	-0.091163	0.186533	0.49811	0.492416	132	0.881897	0.907231	148
CMAP_CG	TUBA3C	TUBA3C	0.0546797	-0.115984	0.222208	0.0852986	0.318087	139	0.0437721	0.0695719	-0.0938481	0.181392	0.53033	0.524387	132	0.881897	0.907231	148
CMAP_CG	TXNDC5	TXNDC5	-0.0932831	-0.255236	0.0737618	-0.124926	0.134353	145	-0.0962392	0.0874403	-0.269135	0.0766569	0.272975	0.339378	138	0.824706	0.907231	148
CMAP_CG	UBA52	UBA52	0.117192	-0.0771371	0.302943	0.0606631	0.53091	109	0.114248	0.0958624	-0.0758944	0.304391	0.236107	0.194038	102	0.807672	0.794754	148
CMAP_CG	UBB	UBB	0.114872	-0.0794741	0.300806	0.042899	0.657824	109	0.112133	0.0960134	-0.0783095	0.302575	0.245576	0.204058	102	0.807672	0.794754	148
CMAP_CG	VTN	VTN	0.0616342	-0.105346	0.225234	0.0815811	0.329317	145	0.0557911	0.076909	-0.0962813	0.207863	0.469425	0.565298	138	0.877271	0.921243	148
CMAS_CG	AFM	AFM	-0.0706502	-0.196313	0.057296	-0.0704999	0.274656	242	-0.0743805	0.0685055	-0.209344	0.0605828	0.278698	0.294021	235	0.635639	0.655375	148
CMAS_CG	AKR1A1	AKR1A1	-0.0305404	-0.172895	0.113064	-0.0605909	0.40256	193	-0.0222416	0.0533744	-0.127539	0.0830554	0.677371	0.688946	186	0.930561	0.946367	148
CMAS_CG	ALDOB	ALDOB	0.047036	-0.0919573	0.184231	0.0732497	0.295404	206	0.0401438	0.0604339	-0.0790292	0.159317	0.507293	0.531543	199	0.846539	0.874094	148
CMAS_CG	APOA1	APOA1	-0.0430984	-0.169597	0.0847976	0.0475723	0.461344	242	-0.03626	0.0548313	-0.144284	0.0717638	0.509067	0.566324	235	0.846539	0.901246	148
CMAS_CG	APOD	APOD	0.0837327	-0.0441689	0.208934	0.0853376	0.185808	242	0.0713737	0.0554091	-0.0377884	0.180536	0.198971	0.260809	235	0.591586	0.64333	148
CMAS_CG	APOE	APOE	0.0160987	-0.11156	0.143235	0.0549803	0.394487	242	0.0128336	0.0519957	-0.0896036	0.115271	0.805263	0.814127	235	0.94163	0.946367	148
CMAS_CG	APOF	APOF	-0.109442	-0.233614	0.0182425	-0.0886958	0.169022	242	-0.0965968	0.0572305	-0.209347	0.0161536	0.0927656	0.0513303	235	0.453119	0.409627	148
CMAS_CG	BCAP31	BCAP31	-0.026349	-0.173592	0.122047	0.110758	0.137717	181	-0.0321137	0.0923636	-0.214411	0.150184	0.728495	0.723347	174	0.94163	0.946367	148
CMAS_CG	C3	C3	0.0754421	-0.0524929	0.200941	0.0349986	0.587957	242	0.0574018	0.0494924	-0.0401037	0.154907	0.247303	0.235506	235	0.610014	0.633727	148
CMAS_CG	C8G	C8G	0.0327312	-0.0950958	0.159496	-0.0115214	0.85848	242	0.024326	0.0484554	-0.0711365	0.119788	0.616118	0.661463	235	0.930561	0.946367	148
CMAS_CG	CAMP	CAMP	0.00366114	-0.12719	0.134387	-0.0172945	0.794189	230	0.00328321	0.060052	-0.115059	0.121625	0.956448	0.963247	223	0.962955	0.9698	148
CMAS_CG	CFH	CFH	0.0104168	-0.117169	0.137664	0.0224738	0.727958	242	0.00937284	0.058692	-0.106257	0.125002	0.873258	0.862192	235	0.944671	0.946367	148
CMAS_CG	CFHR2	CFHR2	0.0895636	-0.0383038	0.214545	0.0805327	0.211908	242	0.0844505	0.0612615	-0.0362414	0.205142	0.169352	0.130054	235	0.55364	0.493538	148
CMAS_CG	CRP	CRP	-0.0343183	-0.201487	0.134793	-0.0722807	0.394347	141	-0.0338835	0.0852421	-0.202478	0.134711	0.691633	0.723914	134	0.930561	0.946367	148
CMAS_CG	EEF2	EEF2	-0.00461652	-0.14292	0.133864	0.00590133	0.932909	206	-0.00356253	0.0547031	-0.111435	0.10431	0.94814	0.931092	199	0.962234	0.966255	148
CMAS_CG	EPCAM	EPCAM	0.0224335	-0.163804	0.207127	0.00876406	0.925283	117	0.0222696	0.0946259	-0.165257	0.209796	0.81438	0.790224	110	0.94163	0.946367	148
CMAS_CG	FDX1	FDX1	0.0384108	-0.1237	0.198524	0.148002	0.0678894	153	0.0455304	0.0980282	-0.148207	0.239268	0.643009	0.694411	146	0.930561	0.946367	148
CMAS_CG	GGT1	GGT1	0.0676262	-0.110734	0.241766	0.0587608	0.509992	128	0.0734294	0.0984844	-0.121546	0.268405	0.457358	0.490474	121	0.835667	0.844071	148
CMAS_CG	GIT1	GIT1	0.0880109	-0.0606994	0.232899	-0.0271246	0.717007	181	0.0725967	0.0622899	-0.0503442	0.195538	0.245425	0.257293	174	0.610014	0.64333	148
CMAS_CG	GMPS	GMPS	0.0653189	-0.115272	0.24173	0.00381528	0.966317	125	0.0721803	0.10151	-0.128838	0.273198	0.478448	0.544792	118	0.846539	0.877386	148
CMAS_CG	GPX3	GPX3	-0.017492	-0.1446	0.110184	0.0193486	0.764587	242	-0.0174182	0.0649476	-0.145372	0.110536	0.788789	0.796218	235	0.94163	0.946367	148
CMAS_CG	GSN	GSN	-0.00776799	-0.135065	0.119781	0.0121558	0.850777	242	-0.00674384	0.0566307	-0.118313	0.104825	0.90531	0.89968	235	0.957042	0.948263	148
CMAS_CG	HABP2	HABP2	0.051468	-0.0764638	0.177733	0.012969	0.840922	242	0.0567602	0.071845	-0.0847824	0.198303	0.430303	0.373771	235	0.806137	0.737575	148
CMAS_CG	HBZ	HBZ	-0.132007	-0.257246	-0.00240729	0.0145443	0.824855	234	-0.147977	0.0737506	-0.2933	-0.00265349	0.0459947	0.0778454	227	0.358275	0.460845	148
CMAS_CG	HDHD2	HDHD2	0.0117616	-0.126495	0.14957	0.0984304	0.158239	207	0.0108502	0.0652269	-0.117771	0.139471	0.868053	0.870431	200	0.944671	0.946367	148
CMAS_CG	IGHV3.13	IGHV3-13	0.0903979	-0.0374639	0.215348	0.0187668	0.771467	242	0.0672501	0.0483302	-0.0279658	0.162466	0.165398	0.147673	235	0.55364	0.520158	148
CMAS_CG	IGHV3.23	IGHV3-23	0.0992071	-0.0285846	0.223808	-0.024379	0.705921	242	0.0694206	0.0454217	-0.0200653	0.158906	0.127769	0.123777	235	0.497628	0.489554	148
CMAS_CG	IGHV3.30	IGHV3-30	0.0593155	-0.0686335	0.185345	-0.0472015	0.464847	242	0.0413563	0.0454019	-0.0480904	0.130803	0.363285	0.324751	235	0.72657	0.676946	148
CMAS_CG	IGHV3.30.3	IGHV3-30-3	0.0593155	-0.0686335	0.185345	-0.0472015	0.464847	242	0.0413598	0.0454058	-0.0480945	0.130814	0.363285	0.324751	235	0.72657	0.676946	148
CMAS_CG	IGHV3.43	IGHV3-43	0.0625285	-0.0654231	0.188457	0.00430025	0.94694	242	0.0467275	0.048653	-0.0491243	0.142579	0.337829	0.297062	235	0.712316	0.655375	148
CMAS_CG	IGHV3.43D	IGHV3-43D	0.0615631	-0.066388	0.187522	0.00407651	0.949697	242	0.0459139	0.0485585	-0.0497516	0.141579	0.345355	0.3046	235	0.712316	0.655375	148
CMAS_CG	IGHV4.39	IGHV4-39	0.175225	0.0488865	0.296045	0.117576	0.0678613	242	0.145712	0.0534063	0.0404956	0.250928	0.00684587	0.00983006	235	0.122946	0.121237	148
CMAS_CG	IGHV4.4	IGHV4-4	0.118385	-0.0405342	0.271463	0.106208	0.182715	159	0.0709705	0.0482828	-0.0244216	0.166363	0.143658	0.0966	152	0.531536	0.489554	148
CMAS_CG	IGLV1.44	IGLV1-44	0.0455587	-0.082897	0.172525	-0.0102075	0.874998	240	0.0446798	0.0641816	-0.0817706	0.17113	0.487031	0.421407	233	0.846539	0.769979	148
CMAS_CG	ITIH4	ITIH4	0.0293755	-0.0984232	0.156221	-0.0219725	0.733794	242	0.0250427	0.0555872	-0.0844702	0.134556	0.652757	0.674041	235	0.930561	0.946367	148
CMAS_CG	KRT6A	KRT6A	0.00936732	-0.118204	0.136635	0.0115151	0.858557	242	0.0108094	0.0752722	-0.137485	0.159104	0.885936	0.888817	235	0.950134	0.946367	148
CMAS_CG	KRT75	KRT75	-0.130024	-0.256732	0.00107672	-0.101949	0.123965	229	-0.138434	0.0708498	-0.278058	0.00119024	0.0519681	0.046601	222	0.384564	0.405703	148
CMAS_CG	MAN2A1	MAN2A1	0.0526083	-0.075327	0.17884	0.0602289	0.350852	242	0.0520547	0.064457	-0.0749327	0.179042	0.420145	0.398178	235	0.797198	0.765329	148
CMAS_CG	METTL18	METTL18	0.165786	0.0391838	0.28715	0.0534485	0.407812	242	0.173728	0.0674116	0.0409194	0.306536	0.0105741	0.00571309	235	0.130413	0.10965	148
CMAS_CG	ML016	MUFA/UFA	0.103024	-0.0247305	0.227468	0.0689752	0.285196	242	0.0840129	0.0529121	-0.0202297	0.188256	0.11368	0.0676811	235	0.467351	0.43598	148
CMAS_CG	ML018	NAGI	0.0725466	-0.0553958	0.198145	0.0698875	0.278857	242	0.0538581	0.0483008	-0.0412998	0.149016	0.265965	0.275925	235	0.627046	0.655375	148
CMAS_CG	ML019	NAGI/NAGII	0.11354	-0.0140944	0.237533	0.127335	0.0478521	242	0.0861748	0.0491904	-0.0107357	0.183085	0.081102	0.0630624	235	0.453119	0.43598	148
CMAS_CG	MP0007	2-Furoic acid	-0.00583433	-0.133166	0.121686	-0.0546195	0.397601	242	-0.00381756	0.0426829	-0.0879076	0.0802725	0.928808	0.903413	235	0.962234	0.948263	148
CMAS_CG	MP0008	2-Hydroxy-3-methylbutyric acid	0.301272	0.180782	0.412852	0.229349	0.000321377	242	0.189749	0.0391764	0.112567	0.26693	2.31581e-06	2.01128e-05	235	0.00034274	0.0029767	148
CMAS_CG	MP0009	2-Hydroxybutyric acid	0.0839315	-0.043969	0.209125	0.0381243	0.555044	242	0.0669328	0.0518375	-0.0351929	0.169058	0.197902	0.193354	235	0.591586	0.596175	148
CMAS_CG	MP0015	3-Methyl-2-oxovaleric acid	0.175537	0.0492076	0.296339	0.0679552	0.292396	242	0.137088	0.0501533	0.0382803	0.235895	0.00674578	0.00633839	235	0.122946	0.10965	148
CMAS_CG	MP0019	N-Acetylglycine	-0.00475421	-0.132104	0.12275	0.0669302	0.299754	242	-0.00500742	0.0687062	-0.140366	0.130351	0.941962	0.946438	235	0.962234	0.966255	148
CMAS_CG	MP0020	Adipic acid	0.0204198	-0.10729	0.147466	0.029147	0.651867	242	0.0137359	0.0438712	-0.0726952	0.100167	0.754486	0.756655	235	0.94163	0.946367	148
CMAS_CG	MP0022	Adrenic acid	-0.0237939	-0.150767	0.103952	-0.0557079	0.38825	242	-0.0289826	0.0794356	-0.185479	0.127514	0.715547	0.745954	235	0.94163	0.946367	148
CMAS_CG	MP0023	Alpha-Hydroxyisobutyric acid	0.0126941	-0.114922	0.139898	-0.0634768	0.325437	242	0.0145151	0.0745848	-0.132425	0.161455	0.845864	0.824173	235	0.944671	0.946367	148
CMAS_CG	MP0024	Alpha-Ketoisovaleric acid	0.10209	-0.0256746	0.226572	0.021825	0.735514	242	0.0901311	0.0572906	-0.0227378	0.203	0.117012	0.0959883	235	0.468047	0.489554	148
CMAS_CG	MP0026	Alpha-N-Phenylacetyl-L-Glutamine	-0.0275635	-0.154451	0.100219	-0.0145691	0.821606	242	-0.0233158	0.055159	-0.131985	0.0853535	0.6729	0.656954	235	0.930561	0.946367	148
CMAS_CG	MP0032	Caproic acid	0.105831	-0.0218949	0.230157	0.0123732	0.84814	242	0.0876902	0.0537476	-0.0181986	0.193579	0.104121	0.100235	235	0.457192	0.489554	148
CMAS_CG	MP0035	Cholic acid	-0.00442757	-0.131784	0.123072	-0.0250851	0.697813	242	-0.00461325	0.0679678	-0.138517	0.129291	0.945944	0.942243	235	0.962234	0.966255	148
CMAS_CG	MP0038	Citrulline	0.0781521	-0.0497738	0.203555	0.0867182	0.178765	242	0.059948	0.0498849	-0.0383308	0.158227	0.23068	0.298657	235	0.610014	0.655375	148
CMAS_CG	MP0041	D-Fructose	-0.0677326	-0.193493	0.0602174	-0.106052	0.099789	242	-0.0608521	0.0584716	-0.176048	0.0543435	0.299079	0.287126	235	0.660652	0.655375	148
CMAS_CG	MP0042	D-Gluconolactone	0.0704299	-0.0575166	0.1961	0.0630821	0.328461	242	0.0758435	0.0700725	-0.062207	0.213894	0.280203	0.220514	235	0.635639	0.604371	148
CMAS_CG	MP0044	D-Maltose / Alpha-Lactose	-0.0147958	-0.141958	0.112847	-0.0907773	0.159202	242	-0.012499	0.0551006	-0.121053	0.0960552	0.820745	0.879464	235	0.94163	0.946367	148
CMAS_CG	MP0045	D-Xylose	-0.0225146	-0.149516	0.105218	-0.0445178	0.49064	242	-0.0267998	0.0776289	-0.179737	0.126138	0.73023	0.738117	235	0.94163	0.946367	148
CMAS_CG	MP0046	D-Xylulose	0.055907	-0.0720365	0.18204	0.0357517	0.579947	242	0.0540369	0.0629522	-0.0699858	0.17806	0.391557	0.409016	235	0.762506	0.766258	148
CMAS_CG	MP0054	Dodecanoic acid	0.0365085	-0.0913468	0.16318	-0.111149	0.0844441	242	0.0266413	0.0475705	-0.0670778	0.12036	0.575987	0.530026	235	0.930561	0.874094	148
CMAS_CG	MP0055	EPA	0.0307415	-0.097069	0.157555	0.012302	0.849003	242	0.0258358	0.054797	-0.0821203	0.133792	0.637734	0.689551	235	0.930561	0.946367	148
CMAS_CG	MP0057	Fumaric acid	-0.0324614	-0.159233	0.0953634	-0.0412486	0.523066	242	-0.0247304	0.0496709	-0.122587	0.0731267	0.61903	0.626397	235	0.930561	0.946367	148
CMAS_CG	MP0058	Gamma-Linolenic acid	0.147291	0.0202402	0.26966	-0.0499961	0.438804	242	0.155045	0.0679184	0.0212388	0.288852	0.023335	0.177339	235	0.226848	0.568917	148
CMAS_CG	MP0061	Glutaric acid	-0.0835677	-0.208775	0.0443347	-0.0311188	0.630016	242	-0.0609134	0.0473826	-0.154262	0.0324355	0.19986	0.205734	235	0.591586	0.604371	148
CMAS_CG	MP0062	Glutarylcarnitine	0.0724026	-0.0555402	0.198006	0.0886478	0.169254	242	0.0494439	0.0444307	-0.0380895	0.136977	0.266918	0.250077	235	0.627046	0.640935	148
CMAS_CG	MP0064	Glycine	0.0310628	-0.0967504	0.157868	0.0583292	0.366281	242	0.025081	0.0526454	-0.0786362	0.128798	0.634222	0.618695	235	0.930561	0.946367	148
CMAS_CG	MP0070	Guanidoacetic acid	0.114091	-0.0135363	0.23806	0.106561	0.0981626	242	0.106523	0.060508	-0.0126847	0.22573	0.0796284	0.0525873	235	0.453119	0.409627	148
CMAS_CG	MP0071	Heptanoic acid	-0.0169634	-0.144082	0.110706	-0.0844833	0.190267	242	-0.0102652	0.0394692	-0.0880238	0.0674934	0.795029	0.751296	235	0.94163	0.946367	148
CMAS_CG	MP0077	Hydroxypropionic acid	0.142105	0.0149454	0.264741	0.0962933	0.135257	242	0.133127	0.0604912	0.0139525	0.252301	0.0287261	0.0206531	235	0.250086	0.191041	148
CMAS_CG	MP0080	Isocitric acid	0.111449	-0.0162117	0.235534	0.0324782	0.615134	242	0.0799175	0.0464856	-0.0116642	0.171499	0.0868968	0.112548	235	0.453119	0.489554	148
CMAS_CG	MP0083	L-Alanine	0.0796022	-0.0483182	0.204954	-0.0377632	0.5588	242	0.0611502	0.0499527	-0.037262	0.159562	0.222116	0.176364	235	0.610014	0.568917	148
CMAS_CG	MP0085	L-Asparagine	0.11914	-0.00841768	0.242883	0.0835968	0.194976	242	0.0944607	0.0513516	-0.00670755	0.195629	0.0671046	0.173028	235	0.453119	0.568917	148
CMAS_CG	MP0086	L-Aspartic acid	0.167195	0.0406304	0.288479	0.105824	0.100521	242	0.135268	0.0520332	0.0327567	0.237779	0.00992298	0.00863666	235	0.130413	0.116202	148
CMAS_CG	MP0088	Glutamine	0.109537	-0.0181465	0.233705	0.111715	0.0828615	242	0.0885256	0.0524026	-0.0147132	0.191764	0.0924811	0.147808	235	0.453119	0.520158	148
CMAS_CG	MP0089	L-Histidine	0.217259	0.0923863	0.335403	0.209071	0.00106874	242	0.19399	0.056855	0.0819795	0.306001	0.000759123	0.000428923	235	0.02247	0.0129132	148
CMAS_CG	MP0098	L-Proline	0.171081	0.0446237	0.292143	0.097054	0.132184	242	0.126095	0.0473707	0.0327691	0.21942	0.00830717	0.00839387	235	0.122946	0.116202	148
CMAS_CG	MP0099	L-Serine	0.0339382	-0.0938982	0.160674	0.0267507	0.678828	242	0.0254682	0.0489244	-0.0709183	0.121855	0.603162	0.601916	235	0.930561	0.937722	148
CMAS_CG	MP0100	L-Threonine	0.212011	0.0869292	0.330512	0.184118	0.00405321	242	0.18502	0.055634	0.075415	0.294625	0.00102337	0.000436255	235	0.0252431	0.0129132	148
CMAS_CG	MP0102	L-Tyrosine	0.247179	0.123644	0.363171	0.20099	0.00167446	242	0.203575	0.0520581	0.101015	0.306135	0.000120556	0.000130619	235	0.00668748	0.00966578	148
CMAS_CG	MP0103	L-Valine	0.221922	0.0972417	0.339745	0.16304	0.0110793	242	0.181489	0.0520174	0.0790087	0.283969	0.000578722	0.000313314	235	0.0214127	0.0129132	148
CMAS_CG	MP0107	Linoleylcarnitine	0.015154	-0.112494	0.142309	-0.0244811	0.704746	242	0.0104867	0.0451366	-0.0784373	0.0994107	0.816482	0.835377	235	0.94163	0.946367	148
CMAS_CG	MP0109	Methylcysteine	0.115447	-0.0121622	0.239356	0.145324	0.0237582	242	0.111571	0.0626211	-0.0117995	0.234941	0.0760924	0.110701	235	0.453119	0.489554	148
CMAS_CG	MP0110	Methylglutaric acid	-0.154022	-0.276034	-0.0271237	-0.101195	0.116389	242	-0.1011	0.0423078	-0.184451	-0.0177486	0.0176552	0.0157675	235	0.18664	0.179507	148
CMAS_CG	MP0111	Methylmalonic acid	-0.0564742	-0.18259	0.0714704	-0.0459374	0.476902	242	-0.0427086	0.0492536	-0.139744	0.0543263	0.386763	0.341917	235	0.762506	0.693201	148
CMAS_CG	MP0112	Methylmalonylcarnitine	-0.105555	-0.229893	0.0221735	-0.125249	0.0516552	242	-0.110757	0.0680651	-0.244852	0.0233389	0.105031	0.0637531	235	0.457192	0.43598	148
CMAS_CG	MP0117	Myristoylcarnitine	0.0151275	-0.11252	0.142283	0.034074	0.597863	242	0.0101703	0.0438515	-0.0762219	0.0965625	0.816797	0.830468	235	0.94163	0.946367	148
CMAS_CG	MP0118	N-Acetyl-L-aspartic acid	0.108734	-0.0189588	0.232937	0.0638241	0.322792	242	0.0755145	0.0450347	-0.0132089	0.164238	0.0949101	0.102609	235	0.453119	0.489554	148
CMAS_CG	MP0119	N-Acetylneuraminic acid	-0.0440643	-0.170537	0.0838367	-0.104066	0.106333	242	-0.0398149	0.0588848	-0.155824	0.0761945	0.49961	0.405139	235	0.846539	0.766258	148
CMAS_CG	MP0125	Oleylcarnitine C18 1	-0.0766358	-0.202092	0.0512955	-0.0451162	0.484824	242	-0.0563201	0.047799	-0.150489	0.0378492	0.239881	0.282083	235	0.610014	0.655375	148
CMAS_CG	MP0126	Ornithine	0.158231	0.031434	0.280015	0.0282029	0.662438	242	0.137964	0.0561612	0.0273205	0.248608	0.0147512	0.00666789	235	0.167937	0.10965	148
CMAS_CG	MP0128	Oxoglutaric acid	0.172012	0.0455812	0.29302	0.00675717	0.916714	242	0.111669	0.0417176	0.0294813	0.193858	0.0079566	0.0176375	235	0.122946	0.186188	148
CMAS_CG	MP0135	Pyroglutamate	0.245382	0.121759	0.361508	0.099894	0.121185	242	0.171407	0.0441741	0.0843793	0.258435	0.000135557	0.00325951	235	0.00668748	0.0804012	148
CMAS_CG	MP0136	Pyruvate	-0.0177406	-0.144843	0.109938	-0.0270257	0.675712	242	-0.0135125	0.0496781	-0.111384	0.0843588	0.78586	0.778669	235	0.94163	0.946367	148
CMAS_CG	MP0138	Stearylcarnitine	-0.0277097	-0.154594	0.100074	-0.0323841	0.616159	242	-0.0202487	0.0476502	-0.114125	0.0736274	0.671265	0.664615	235	0.930561	0.946367	148
CMAS_CG	MP0139	Succinic acid	-0.092905	-0.217757	0.0349389	-0.0659844	0.306651	242	-0.0725321	0.0507078	-0.172432	0.0273679	0.153932	0.119012	235	0.55364	0.489554	148
CMAS_CG	MP0140	Tartaric acid	0.0211737	-0.106544	0.148204	0.0198779	0.758344	242	0.020846	0.0642089	-0.105653	0.147345	0.745727	0.716625	235	0.94163	0.946367	148
CMAS_CG	MP0141	Taurochenodeoxycholic acid	0.0767556	-0.0511752	0.202208	0.0958518	0.137065	242	0.060647	0.0513905	-0.0405978	0.161892	0.239145	0.217697	235	0.610014	0.604371	148
CMAS_CG	MP0142	Taurocholic acid	0.0149671	-0.112678	0.142126	0.065589	0.309564	242	0.0148702	0.0648031	-0.112799	0.142539	0.818705	0.814774	235	0.94163	0.946367	148
CMAS_CG	MP0145	2,2-Dimethyladipic acid	-0.110293	-0.234428	0.0173816	-0.111498	0.0834667	242	-0.06891	0.0405082	-0.148716	0.0108956	0.0902399	0.0919737	235	0.453119	0.489554	148
CMAS_CG	MP0146	2-Hydroxycaproic acid	-0.0301361	-0.156964	0.0976693	-0.00623426	0.923138	242	-0.024642	0.053316	-0.12968	0.0803964	0.644375	0.600246	235	0.930561	0.937722	148
CMAS_CG	MP0148	2-Methylvaleric acid	0.0406584	-0.0872238	0.167222	-0.0704784	0.274803	242	0.038836	0.0622574	-0.0838179	0.16149	0.533366	0.440441	235	0.877091	0.785365	148
CMAS_CG	MP0150	2-Methylbutyroylcarnitine	0.0172274	-0.110445	0.144341	0.0116871	0.856467	242	0.0146305	0.0553909	-0.0944958	0.123757	0.791911	0.783921	235	0.94163	0.946367	148
CMAS_CG	MP0152	3-Methyladipic acid	-0.0347573	-0.161472	0.0930853	0.0489533	0.448423	242	-0.037576	0.0704804	-0.17643	0.101278	0.59444	0.521652	235	0.930561	0.874094	148
CMAS_CG	MP0153	3-Methylpentanoic acid	0.0820093	-0.0459007	0.207273	0.034014	0.598508	242	0.107503	0.0852235	-0.0603964	0.275403	0.208405	0.251177	235	0.593154	0.640935	148
CMAS_CG	MP0154	3-Hydroxybutyrylcarnitine	0.0448383	-0.0830666	0.17129	0.054824	0.395835	242	0.0382119	0.0555364	-0.071201	0.147625	0.4921	0.460745	235	0.846539	0.802238	148
CMAS_CG	MP0156	5-Aminolevulinic acid	-0.061416	-0.18738	0.066535	-0.00716525	0.911704	242	-0.0577179	0.0611892	-0.178267	0.0628316	0.346512	0.361533	235	0.712316	0.723065	148
CMAS_CG	MP0158	Adenosine Monophosphate	0.0445402	-0.0833633	0.171	0.0373607	0.563002	242	0.0349676	0.0511622	-0.0658275	0.135763	0.494986	0.509308	235	0.846539	0.866409	148
CMAS_CG	MP0164	Citramalic acid	-0.0904972	-0.215443	0.037364	-0.0534557	0.407749	242	-0.0808847	0.0580646	-0.195278	0.033509	0.164933	0.136602	235	0.55364	0.505427	148
CMAS_CG	MP0165	Formate	0.0614134	-0.0665376	0.187377	0.111329	0.0839366	242	0.0390345	0.0413839	-0.0424963	0.120565	0.346532	0.420768	235	0.712316	0.769979	148
CMAS_CG	MP0175	L-Arginine	0.0699559	-0.0579914	0.195642	0.123391	0.0552496	242	0.0623113	0.057962	-0.0518802	0.176503	0.283461	0.340052	235	0.635639	0.693201	148
CMAS_CG	MP0183	Malonylcarnitine	0.000963776	-0.126482	0.128378	0.0200829	0.755929	242	0.0010577	0.0715898	-0.139982	0.142098	0.988225	0.988588	235	0.988225	0.988588	148
CMAS_CG	MP0184	Mandelic acid	0.015839	-0.111817	0.142981	-0.00319129	0.96061	242	0.0173332	0.0713777	-0.123289	0.157955	0.808343	0.846716	235	0.94163	0.946367	148
CMAS_CG	MP0186	Nonanoic acid	-0.116504	-0.240365	0.0110914	-0.0701333	0.277166	242	-0.0996092	0.0553935	-0.20874	0.00952209	0.073427	0.108826	235	0.453119	0.489554	148
CMAS_CG	MP0188	Oxoadipic acid	-0.0776736	-0.203094	0.0502541	0.0276531	0.668625	242	-0.073696	0.0617053	-0.195262	0.0478703	0.233556	0.249167	235	0.610014	0.640935	148
CMAS_CG	MP0189	p-Hydroxymandelic acid	-0.0161132	-0.143249	0.111546	0.0150464	0.815864	242	-0.0142999	0.0578841	-0.128338	0.0997383	0.805091	0.821735	235	0.94163	0.946367	148
CMAS_CG	MP0195	Phthalic acid	0.0786184	-0.0493059	0.204005	-0.01241	0.847693	242	0.0810979	0.0670819	-0.0510608	0.213257	0.227901	0.305546	235	0.610014	0.655375	148
CMAS_CG	MP0196	Picolinic acid	-0.134726	-0.257731	-0.0074231	-0.143999	0.0250791	242	-0.072114	0.0345984	-0.140277	-0.00395123	0.0382121	0.0826502	235	0.314188	0.470471	148
CMAS_CG	MP0197	Pimelic acid	-0.0134316	-0.140621	0.114194	-0.0322654	0.617453	242	-0.0131117	0.0636737	-0.138556	0.112332	0.837031	0.782811	235	0.944671	0.946367	148
CMAS_CG	MS003	Phenylalanine	-0.00415798	-0.131519	0.123338	0.0106917	0.868576	242	-0.00382257	0.0599702	-0.12197	0.114325	0.949231	0.948439	235	0.962234	0.966255	148
CMAS_CG	MS018	NAG	0.1032	-0.0245528	0.227637	0.0986918	0.125751	242	0.0759292	0.0477385	-0.0181208	0.169979	0.113061	0.125696	235	0.467351	0.489554	148
CMAS_CG	MS020	Acetate	0.0454096	-0.0824981	0.171845	0.0293793	0.649278	242	0.0442327	0.0634766	-0.0808232	0.169289	0.486595	0.389633	235	0.846539	0.758759	148
CMAS_CG	NAP1L1	NAP1L1	0.00849762	-0.120712	0.137425	-0.0292455	0.654883	236	0.00678904	0.0527931	-0.0972334	0.110811	0.897789	0.867399	229	0.95592	0.946367	148
CMAS_CG	PCBP2	PCBP2	-0.112846	-0.269287	0.049397	-0.055599	0.494853	153	-0.0827493	0.0603001	-0.201923	0.0364245	0.172077	0.18067	146	0.55364	0.568917	148
CMAS_CG	PI16	PI16	-0.0516945	-0.183014	0.0814373	0.016422	0.806903	224	-0.0552665	0.0724781	-0.198118	0.0875846	0.446573	0.458068	217	0.826161	0.802238	148
CMAS_CG	PRDX2	PRDX2	-0.0107129	-0.142782	0.121731	-0.052755	0.431009	225	-0.0117848	0.0745009	-0.158619	0.135049	0.874459	0.873711	218	0.944671	0.946367	148
CMAS_CG	PRG4	PRG4	0.146064	0.0189875	0.268497	0.114416	0.0756465	242	0.139155	0.0614803	0.0180315	0.260278	0.0245241	0.0188704	235	0.226848	0.186188	148
CMAS_CG	PSMA7	PSMA7	0.0639601	-0.0906517	0.215561	0.065126	0.401628	168	0.0555072	0.0682554	-0.0792842	0.190299	0.417289	0.428627	161	0.797198	0.77362	148
CMAS_CG	RCN1	RCN1	0.0194233	-0.112538	0.150711	-0.118869	0.073873	227	0.0219393	0.076139	-0.128116	0.171994	0.773504	0.840984	220	0.94163	0.946367	148
CMAS_CG	RMC1	RMC1	-0.0262752	-0.153731	0.10204	-0.0578722	0.372061	240	-0.0293988	0.073275	-0.173765	0.114968	0.688632	0.723004	233	0.930561	0.946367	148
CMAS_CG	RPIA	RPIA	0.0058879	-0.129283	0.140844	-0.0566569	0.407377	216	0.00713993	0.0838788	-0.158217	0.172497	0.932246	0.953198	209	0.962234	0.966255	148
CMAS_CG	RPS3	RPS3	-0.0132411	-0.175312	0.149529	0.00554071	0.946168	151	-0.012255	0.0771205	-0.164689	0.14018	0.873965	0.884086	144	0.944671	0.946367	148
CMAS_CG	S100A8	S100A8	0.0152285	-0.132991	0.162782	-0.0621371	0.405985	181	0.0131801	0.0656048	-0.116303	0.142664	0.84101	0.804399	174	0.944671	0.946367	148
CMAS_CG	SAA1	SAA1	0.0746821	-0.053255	0.200207	0.00807632	0.900532	242	0.0829255	0.072231	-0.0593774	0.225228	0.252111	0.219704	235	0.611679	0.604371	148
CMAS_CG	SERPINC1	SERPINC1	-0.0905575	-0.215501	0.0373032	0.0572216	0.375469	242	-0.0834909	0.0598953	-0.201491	0.0345094	0.16465	0.151127	235	0.55364	0.520158	148
CMAS_CG	SHBG	SHBG	-0.106729	-0.231277	0.0212615	-0.0463604	0.473775	241	-0.0815674	0.0496752	-0.179435	0.0163003	0.10193	0.0738167	234	0.457192	0.455203	148
CMAS_CG	SLC4A1	SLC4A1	-0.0306292	-0.161357	0.101155	-0.0665383	0.317169	228	-0.0329123	0.0722474	-0.175294	0.10947	0.649161	0.665864	221	0.930561	0.946367	148
CMAS_CG	TAGLN	TAGLN	0.0963355	-0.0314812	0.221052	0.0956789	0.137779	242	0.0972436	0.0655415	-0.0318802	0.226368	0.139229	0.125352	235	0.528358	0.489554	148
CMAS_CG	TFRC	TFRC	0.0237548	-0.111031	0.157683	0.0387449	0.569365	218	0.0216786	0.0628082	-0.102133	0.14549	0.730321	0.703732	211	0.94163	0.946367	148
CMAS_CG	TMEM256	TMEM256	-0.0662483	-0.192588	0.0622519	-0.0649355	0.316449	240	-0.0492822	0.0486275	-0.145088	0.0465236	0.311891	0.300659	233	0.678821	0.655375	148
CMAS_CG	TNS1	TNS1	0.0116736	-0.123913	0.146832	0.00863079	0.899877	215	0.00744077	0.0441928	-0.0796824	0.0945639	0.866455	0.881826	208	0.944671	0.946367	148
CMAS_CG	TTC37	TTC37	0.0330716	-0.117584	0.18224	0.0251641	0.740257	176	0.0220275	0.051207	-0.0790602	0.123115	0.667623	0.646337	169	0.930561	0.946367	148
CMAS_CG	TUBA1A	TUBA1A	0.02642	-0.101623	0.153602	-0.0129836	0.841074	241	0.0263566	0.0651925	-0.102083	0.154796	0.686369	0.67587	234	0.930561	0.946367	148
CMAS_CG	TUBA3C	TUBA3C	0.0294479	-0.0991727	0.157101	-0.00703081	0.913896	239	0.0290787	0.0648019	-0.0985967	0.156754	0.654044	0.645116	232	0.930561	0.946367	148
CMAS_CG	TXNDC5	TXNDC5	-0.0362533	-0.163198	0.0918725	0.0436859	0.499686	241	-0.0312039	0.05623	-0.141986	0.0795778	0.57947	0.545402	234	0.930561	0.877386	148
CMAS_CG	UBA52	UBA52	-0.0899447	-0.225532	0.0490607	-0.0822969	0.239599	206	-0.0873597	0.0685718	-0.22258	0.0478608	0.204153	0.219216	199	0.592444	0.604371	148
CMAS_CG	UBB	UBB	-0.0930216	-0.228475	0.0459649	-0.0858952	0.219598	206	-0.0901906	0.0684328	-0.225137	0.0447558	0.189037	0.20343	199	0.591586	0.604371	148
CMAS_CG	VTN	VTN	0.117771	-0.00980663	0.241576	0.0699681	0.278302	242	0.108074	0.059445	-0.00903951	0.225187	0.0703305	0.0677536	235	0.453119	0.43598	148
CMAP_CG32	AFM	AFM	0.297195	0.0668919	0.497432	0.168164	0.152088	74	0.256937	0.100104	0.0571827	0.456692	0.0124731	0.0135924	68	0.910812	0.927281	148
CMAP_CG32	AKR1A1	AKR1A1	-0.174119	-0.429112	0.106578	0.0154546	0.910832	55	-0.168123	0.135831	-0.441085	0.104838	0.22171	0.187781	49	0.910812	0.927281	148
CMAP_CG32	ALDOB	ALDOB	-0.109113	-0.345651	0.140464	-0.116384	0.344582	68	-0.121354	0.140405	-0.402019	0.159311	0.390747	0.509541	62	0.910812	0.980087	148
CMAP_CG32	APOA1	APOA1	-0.00135517	-0.236254	0.233693	-0.155252	0.186562	74	-0.00107263	0.0959845	-0.192607	0.190461	0.991117	0.991708	68	0.991117	0.991708	148
CMAP_CG32	APOD	APOD	0.0342222	-0.202379	0.267049	0.0807318	0.494117	74	0.0334368	0.118415	-0.202857	0.269731	0.778518	0.763739	68	0.982534	0.980087	148
CMAP_CG32	APOE	APOE	0.0730747	-0.164728	0.302849	-0.0439533	0.71001	74	0.0681894	0.112858	-0.157015	0.293394	0.547718	0.580169	68	0.910812	0.980087	148
CMAP_CG32	APOF	APOF	0.152281	-0.0857614	0.373877	0.144134	0.220504	74	0.138732	0.10919	-0.0791522	0.356616	0.208214	0.31896	68	0.910812	0.927281	148
CMAP_CG32	BCAP31	BCAP31	0.126361	-0.138776	0.374595	0.0463467	0.722828	61	0.0738999	0.0782267	-0.0828698	0.23067	0.348949	0.348898	55	0.910812	0.927281	148
CMAP_CG32	C3	C3	0.22832	-0.00703131	0.439704	0.0435679	0.712441	74	0.181482	0.0938448	-0.00578215	0.368747	0.0572942	0.117363	68	0.910812	0.927281	148
CMAP_CG32	C8G	C8G	-0.0864078	-0.314986	0.151645	0.0905156	0.443102	74	-0.0976448	0.136526	-0.370078	0.174788	0.476927	0.543301	68	0.910812	0.980087	148
CMAP_CG32	CAMP	CAMP	0.0347808	-0.207159	0.272711	-0.0218347	0.856573	71	0.0278752	0.0993477	-0.170536	0.226286	0.779922	0.776686	65	0.982534	0.980087	148
CMAP_CG32	CFH	CFH	0.142348	-0.0958318	0.365109	-0.0211391	0.858119	74	0.124208	0.104737	-0.0847916	0.333209	0.239787	0.247183	68	0.910812	0.927281	148
CMAP_CG32	CFHR2	CFHR2	0.0748406	-0.163	0.30446	-0.0188117	0.873603	74	0.0544164	0.0879262	-0.121038	0.22987	0.538059	0.55341	68	0.910812	0.980087	148
CMAP_CG32	CRP	CRP	0.234223	-0.0791291	0.505451	0.16609	0.275535	45	0.191419	0.127225	-0.0659168	0.448755	0.140489	0.025639	39	0.910812	0.927281	148
CMAP_CG32	EEF2	EEF2	0.0684156	-0.216955	0.343013	0.0152576	0.913651	53	0.0819252	0.174259	-0.268638	0.432489	0.640433	0.673385	47	0.982534	0.980087	148
CMAP_CG32	EPCAM	EPCAM	-0.109871	-0.431987	0.237104	0.00657716	0.968739	38	-0.100558	0.160813	-0.428123	0.227007	0.5362	0.483079	32	0.910812	0.980087	148
CMAP_CG32	FDX1	FDX1	-0.0325917	-0.329708	0.270399	-0.202998	0.171154	47	-0.0297383	0.142425	-0.317372	0.257895	0.835638	0.856119	41	0.982534	0.980087	148
CMAP_CG32	GGT1	GGT1	0.1459	-0.129501	0.400404	0.0347138	0.797677	57	0.0824579	0.0782923	-0.0747205	0.239636	0.297211	0.426439	51	0.910812	0.975562	148
CMAP_CG32	GIT1	GIT1	0.192656	-0.093612	0.449501	0.11565	0.409575	53	0.141339	0.105007	-0.0699075	0.352585	0.18476	0.170469	47	0.910812	0.927281	148
CMAP_CG32	GMPS	GMPS	0.107447	-0.207047	0.401815	0.140516	0.357225	45	0.0595576	0.0882446	-0.118934	0.238049	0.503711	0.525538	39	0.910812	0.980087	148
CMAP_CG32	GPX3	GPX3	-0.239023	-0.448791	-0.00428969	-0.0070266	0.95262	74	-0.185202	0.0912382	-0.367265	-0.00313872	0.0462847	0.110123	68	0.910812	0.927281	148
CMAP_CG32	GSN	GSN	-0.0140162	-0.248173	0.221688	-0.0229328	0.846221	74	-0.0122824	0.106256	-0.224313	0.199748	0.908316	0.924412	68	0.982534	0.981074	148
CMAP_CG32	HABP2	HABP2	0.213475	-0.0226339	0.427029	0.018026	0.878841	74	0.165545	0.0918725	-0.0177836	0.348874	0.0759936	0.112361	68	0.910812	0.927281	148
CMAP_CG32	HBZ	HBZ	-0.0066182	-0.241217	0.228711	0.0846157	0.473506	74	-0.00543743	0.0996299	-0.204246	0.193371	0.956636	0.966635	68	0.982534	0.981074	148
CMAP_CG32	HDHD2	HDHD2	-0.162381	-0.394283	0.0889632	-0.0507791	0.68321	67	-0.153993	0.119811	-0.39357	0.0855846	0.203548	0.215839	61	0.910812	0.927281	148
CMAP_CG32	IGHV3.13	IGHV3-13	-0.0458889	-0.277867	0.191146	-0.162472	0.16665	74	-0.0350941	0.0926435	-0.219961	0.149773	0.70601	0.725523	68	0.982534	0.980087	148
CMAP_CG32	IGHV3.23	IGHV3-23	-0.190703	-0.407421	0.0463475	-0.202437	0.0836765	74	-0.135754	0.0847414	-0.304853	0.0333448	0.113796	0.183933	68	0.910812	0.927281	148
CMAP_CG32	IGHV3.30	IGHV3-30	-0.13387	-0.357596	0.104387	-0.168001	0.152492	74	-0.0956035	0.085824	-0.266863	0.0756556	0.269223	0.356518	68	0.910812	0.927281	148
CMAP_CG32	IGHV3.30.3	IGHV3-30-3	-0.134056	-0.35776	0.104201	-0.168001	0.152492	74	-0.0957621	0.0858452	-0.267064	0.0755394	0.268554	0.356102	68	0.910812	0.927281	148
CMAP_CG32	IGHV3.43	IGHV3-43	-0.0358157	-0.26853	0.200849	-0.143156	0.223686	74	-0.0285086	0.0964648	-0.221001	0.163984	0.768487	0.78971	68	0.982534	0.980087	148
CMAP_CG32	IGHV3.43D	IGHV3-43D	-0.0373572	-0.269961	0.199367	-0.143156	0.223686	74	-0.02982	0.0967333	-0.222848	0.163208	0.758819	0.781614	68	0.982534	0.980087	148
CMAP_CG32	IGHV4.39	IGHV4-39	0.0834136	-0.15459	0.312267	0.0579324	0.623935	74	0.0598397	0.0866926	-0.113153	0.232832	0.492385	0.468255	68	0.910812	0.980087	148
CMAP_CG32	IGHV4.4	IGHV4-4	0.00745688	-0.297148	0.310684	0.126201	0.403307	46	0.00328975	0.0697532	-0.137687	0.144266	0.962618	0.967165	40	0.982534	0.981074	148
CMAP_CG32	IGLV1.44	IGLV1-44	0.00153653	-0.233522	0.236425	0.00238667	0.983899	74	0.00128156	0.101145	-0.20055	0.203113	0.989928	0.989202	68	0.991117	0.991708	148
CMAP_CG32	ITIH4	ITIH4	0.030163	-0.206273	0.263271	-0.127339	0.279623	74	0.0317384	0.127544	-0.222771	0.286248	0.804232	0.814366	68	0.982534	0.980087	148
CMAP_CG32	KRT6A	KRT6A	-0.00580965	-0.240455	0.229478	-0.031427	0.790387	74	-0.0054046	0.112811	-0.230516	0.219706	0.96193	0.958219	68	0.982534	0.981074	148
CMAP_CG32	KRT75	KRT75	0.203376	-0.0331842	0.418357	0.15546	0.185967	74	0.161773	0.094445	-0.0266895	0.350235	0.0912918	0.159887	68	0.910812	0.927281	148
CMAP_CG32	MAN2A1	MAN2A1	0.0771271	-0.16076	0.306546	-0.00330576	0.977699	74	0.0692485	0.108556	-0.147372	0.285869	0.525677	0.558262	68	0.910812	0.980087	148
CMAP_CG32	METTL18	METTL18	0.216237	-0.0197404	0.429393	0.10617	0.367957	74	0.205213	0.112363	-0.0190035	0.429429	0.0721886	0.231956	68	0.910812	0.927281	148
CMAP_CG32	ML016	MUFA/UFA	-0.0856977	-0.314342	0.152344	-0.0932284	0.429498	74	-0.0548546	0.0773372	-0.209179	0.0994694	0.480569	0.434237	68	0.910812	0.975562	148
CMAP_CG32	ML018	NAGI	0.0407986	-0.196055	0.273154	-0.0422337	0.72088	74	0.0350502	0.104095	-0.172668	0.242768	0.737369	0.736325	68	0.982534	0.980087	148
CMAP_CG32	ML019	NAGI/NAGII	0.0218477	-0.214226	0.25551	-0.0425302	0.719002	74	0.0155733	0.0864207	-0.156877	0.188023	0.857528	0.855279	68	0.982534	0.980087	148
CMAP_CG32	MP0007	2-Furoic acid	-0.0377288	-0.270306	0.199009	-0.0268634	0.820273	74	-0.0123487	0.039663	-0.091495	0.0667976	0.756494	0.667322	68	0.982534	0.980087	148
CMAP_CG32	MP0008	2-Hydroxy-3-methylbutyric acid	-0.0634057	-0.293999	0.174163	-0.0862908	0.464761	74	-0.0547666	0.104534	-0.263361	0.153828	0.602044	0.610142	68	0.979149	0.980087	148
CMAP_CG32	MP0009	2-Hydroxybutyric acid	-0.00785562	-0.242382	0.227538	-0.0219396	0.852805	74	-0.00768868	0.118687	-0.244525	0.229148	0.948538	0.954803	68	0.982534	0.981074	148
CMAP_CG32	MP0015	3-Methyl-2-oxovaleric acid	0.0759553	-0.161908	0.305477	0.0895817	0.447841	74	0.0549842	0.0875324	-0.119684	0.229652	0.532005	0.625791	68	0.910812	0.980087	148
CMAP_CG32	MP0019	N-Acetylglycine	0.0823666	-0.155619	0.311315	0.0256011	0.828586	74	0.0858712	0.125998	-0.165554	0.337296	0.497852	0.519787	68	0.910812	0.980087	148
CMAP_CG32	MP0020	Adipic acid	-0.141361	-0.364236	0.0968293	0.0230366	0.845534	74	-0.148464	0.126082	-0.400058	0.103129	0.243094	0.263837	68	0.910812	0.927281	148
CMAP_CG32	MP0022	Adrenic acid	-0.0937318	-0.321622	0.144423	-0.00124522	0.991599	74	-0.107547	0.138529	-0.383979	0.168884	0.440234	0.511372	68	0.910812	0.980087	148
CMAP_CG32	MP0023	Alpha-Hydroxyisobutyric acid	0.0802736	-0.157675	0.309411	0.0733642	0.53447	74	0.07984	0.120224	-0.160063	0.319743	0.508875	0.26709	68	0.910812	0.927281	148
CMAP_CG32	MP0024	Alpha-Ketoisovaleric acid	0.0801462	-0.1578	0.309295	0.0498533	0.67316	74	0.0665572	0.100383	-0.133753	0.266868	0.509549	0.532049	68	0.910812	0.980087	148
CMAP_CG32	MP0026	Alpha-N-Phenylacetyl-L-Glutamine	-0.115849	-0.341526	0.122459	-0.0141273	0.904907	74	-0.0897015	0.0932651	-0.275809	0.0964062	0.339563	0.395998	68	0.910812	0.953263	148
CMAP_CG32	MP0032	Caproic acid	-0.228832	-0.44014	0.00649074	-0.0536186	0.650031	74	-0.199879	0.103113	-0.405638	0.00588106	0.0567226	0.0597774	68	0.910812	0.927281	148
CMAP_CG32	MP0035	Cholic acid	0.205498	-0.030972	0.420182	0.216349	0.0641108	74	0.173948	0.100459	-0.0265149	0.374411	0.0878918	0.0613465	68	0.910812	0.927281	148
CMAP_CG32	MP0038	Citrulline	-0.124167	-0.34896	0.114137	-0.0352664	0.765473	74	-0.0808438	0.078345	-0.237179	0.0754913	0.305778	0.345988	68	0.910812	0.927281	148
CMAP_CG32	MP0041	D-Fructose	-0.183	-0.400742	0.054309	-0.235643	0.0432668	74	-0.148522	0.0967584	-0.341601	0.0445561	0.129429	0.19674	68	0.910812	0.927281	148
CMAP_CG32	MP0042	D-Gluconolactone	-0.0906832	-0.318863	0.147432	-0.137389	0.243093	74	-0.0656989	0.0874951	-0.240293	0.108895	0.455312	0.53033	68	0.910812	0.980087	148
CMAP_CG32	MP0044	D-Maltose / Alpha-Lactose	-0.0219585	-0.255614	0.21412	0.0221175	0.851625	74	-0.0224947	0.124199	-0.27033	0.225341	0.856814	0.81401	68	0.982534	0.980087	148
CMAP_CG32	MP0045	D-Xylose	0.132253	-0.106015	0.356159	0.108275	0.358482	74	0.0951238	0.0864562	-0.0773968	0.267644	0.275101	0.376416	68	0.910812	0.928492	148
CMAP_CG32	MP0046	D-Xylulose	-0.130286	-0.35441	0.107994	-0.105191	0.372413	74	-0.150156	0.13857	-0.426668	0.126357	0.282367	0.218911	68	0.910812	0.927281	148
CMAP_CG32	MP0054	Dodecanoic acid	-0.115335	-0.341066	0.122972	-0.111432	0.344554	74	-0.135513	0.141534	-0.417939	0.146913	0.341725	0.357128	68	0.910812	0.927281	148
CMAP_CG32	MP0055	EPA	0.164968	-0.072829	0.385018	0.134558	0.253034	74	0.153947	0.111616	-0.0687788	0.376674	0.172334	0.142138	68	0.910812	0.927281	148
CMAP_CG32	MP0057	Fumaric acid	0.145337	-0.092806	0.367753	0.114175	0.332735	74	0.100132	0.0826615	-0.0648168	0.26508	0.229956	0.259621	68	0.910812	0.927281	148
CMAP_CG32	MP0058	Gamma-Linolenic acid	-0.0939225	-0.321795	0.144235	-0.085935	0.466611	74	-0.0976709	0.12555	-0.348202	0.15286	0.439301	0.533249	68	0.910812	0.980087	148
CMAP_CG32	MP0061	Glutaric acid	-0.00883131	-0.2433	0.226613	0.0367488	0.755916	74	-0.00821328	0.112777	-0.233256	0.21683	0.942157	0.913395	68	0.982534	0.980087	148
CMAP_CG32	MP0062	Glutarylcarnitine	-0.143297	-0.365949	0.0948713	-0.200925	0.0860613	74	-0.0733716	0.0614512	-0.195996	0.0492524	0.236634	0.26221	68	0.910812	0.927281	148
CMAP_CG32	MP0064	Glycine	0.167308	-0.0704347	0.387066	0.201059	0.0858488	74	0.125734	0.0898498	-0.0535581	0.305027	0.166243	0.129146	68	0.910812	0.927281	148
CMAP_CG32	MP0070	Guanidoacetic acid	-0.112328	-0.338371	0.125971	0.072282	0.540532	74	-0.0768848	0.0824784	-0.241468	0.0876984	0.354541	0.369287	68	0.910812	0.928492	148
CMAP_CG32	MP0071	Heptanoic acid	-0.152242	-0.373842	0.0858017	-0.00120075	0.991899	74	-0.173571	0.136646	-0.446244	0.0991019	0.208334	0.259179	68	0.910812	0.927281	148
CMAP_CG32	MP0077	Hydroxypropionic acid	0.0276943	-0.208637	0.26097	0.0609417	0.605998	74	0.0219911	0.0962577	-0.170088	0.21407	0.819974	0.824851	68	0.982534	0.980087	148
CMAP_CG32	MP0080	Isocitric acid	0.161334	-0.0765421	0.381833	-0.0396395	0.737385	74	0.135749	0.1007	-0.0651953	0.336694	0.182116	0.236674	68	0.910812	0.927281	148
CMAP_CG32	MP0083	L-Alanine	-0.0470635	-0.278953	0.190012	0.0822735	0.48588	74	-0.031358	0.0807102	-0.192413	0.129697	0.698841	0.717893	68	0.982534	0.980087	148
CMAP_CG32	MP0085	L-Asparagine	-0.128907	-0.353183	0.10938	0.0490824	0.677933	74	-0.0759427	0.0708463	-0.217314	0.065429	0.287539	0.350682	68	0.910812	0.927281	148
CMAP_CG32	MP0086	L-Aspartic acid	-0.10723	-0.333794	0.131046	-0.00944292	0.936357	74	-0.0803722	0.0903696	-0.260702	0.0999575	0.376939	0.372197	68	0.910812	0.928492	148
CMAP_CG32	MP0088	Glutamine	0.0601361	-0.177344	0.290998	0.136648	0.245669	74	0.0379454	0.0763805	-0.114469	0.19036	0.620936	0.646726	68	0.982534	0.980087	148
CMAP_CG32	MP0089	L-Histidine	-0.0904517	-0.318653	0.147661	0.00103768	0.992999	74	-0.0612493	0.0817798	-0.224438	0.10194	0.456468	0.576216	68	0.910812	0.980087	148
CMAP_CG32	MP0098	L-Proline	0.137183	-0.101048	0.360535	0.0488008	0.67968	74	0.0946926	0.0829156	-0.0707628	0.260148	0.257444	0.230186	68	0.910812	0.927281	148
CMAP_CG32	MP0099	L-Serine	0.0214896	-0.214568	0.255175	0.0752617	0.523924	74	0.0160615	0.0906158	-0.16476	0.196883	0.85984	0.884036	68	0.982534	0.980087	148
CMAP_CG32	MP0100	L-Threonine	0.0184182	-0.217497	0.2523	0.160663	0.171485	74	0.0142515	0.0938174	-0.172958	0.201461	0.879711	0.900698	68	0.982534	0.980087	148
CMAP_CG32	MP0102	L-Tyrosine	-0.0582748	-0.289288	0.179152	0.00582585	0.96071	74	-0.0359632	0.0747109	-0.185046	0.11312	0.631803	0.685138	68	0.982534	0.980087	148
CMAP_CG32	MP0103	L-Valine	0.105167	-0.133096	0.331938	0.146165	0.214001	74	0.0712788	0.0817358	-0.0918225	0.23438	0.386243	0.522502	68	0.910812	0.980087	148
CMAP_CG32	MP0107	Linoleylcarnitine	-0.0139519	-0.248113	0.221749	-0.0512912	0.66429	74	-0.0113675	0.0987947	-0.208509	0.185774	0.908735	0.907089	68	0.982534	0.980087	148
CMAP_CG32	MP0109	Methylcysteine	-0.0255027	-0.258925	0.210734	0.0527143	0.655557	74	-0.0224581	0.106756	-0.235486	0.19057	0.834009	0.841559	68	0.982534	0.980087	148
CMAP_CG32	MP0110	Methylglutaric acid	0.0241358	-0.212041	0.257649	0.0574877	0.626605	74	0.030522	0.15331	-0.275403	0.336447	0.842789	0.780871	68	0.982534	0.980087	148
CMAP_CG32	MP0111	Methylmalonic acid	0.047933	-0.189172	0.279756	0.144609	0.218972	74	0.0394324	0.0996471	-0.15941	0.238275	0.69355	0.696644	68	0.982534	0.980087	148
CMAP_CG32	MP0112	Methylmalonylcarnitine	0.179028	-0.0584024	0.39729	0.145676	0.215555	74	0.152015	0.101306	-0.0501386	0.354169	0.138101	0.0694519	68	0.910812	0.927281	148
CMAP_CG32	MP0117	Myristoylcarnitine	-0.120871	-0.346017	0.117439	-0.111314	0.345071	74	-0.143809	0.143224	-0.429608	0.141989	0.318896	0.39934	68	0.910812	0.953263	148
CMAP_CG32	MP0118	N-Acetyl-L-aspartic acid	0.0031525	-0.231993	0.23795	0.01306	0.912062	74	0.00350015	0.13464	-0.265171	0.272171	0.979336	0.967816	68	0.991117	0.981074	148
CMAP_CG32	MP0119	N-Acetylneuraminic acid	-0.0210026	-0.25472	0.215033	0.0261348	0.825069	74	-0.0147803	0.0853222	-0.185038	0.155477	0.862985	0.878739	68	0.982534	0.980087	148
CMAP_CG32	MP0125	Oleylcarnitine C18 1	-0.0494858	-0.28119	0.18767	-0.174405	0.137236	74	-0.0379946	0.0929939	-0.223561	0.147572	0.684138	0.786175	68	0.982534	0.980087	148
CMAP_CG32	MP0126	Ornithine	-0.0126255	-0.246867	0.22301	-0.0364968	0.757538	74	-0.0102924	0.0988507	-0.207546	0.186961	0.91738	0.899678	68	0.982534	0.980087	148
CMAP_CG32	MP0128	Oxoglutaric acid	-0.0311682	-0.264207	0.205309	-0.167793	0.153006	74	-0.0222496	0.0865256	-0.194909	0.15041	0.797844	0.785874	68	0.982534	0.980087	148
CMAP_CG32	MP0135	Pyroglutamate	-0.105448	-0.332191	0.132817	-0.180438	0.123946	74	-0.0828748	0.0947767	-0.271999	0.106249	0.384967	0.406579	68	0.910812	0.955139	148
CMAP_CG32	MP0136	Pyruvate	0.0379058	-0.198839	0.270471	-0.188606	0.107548	74	0.0292887	0.0936325	-0.157552	0.216129	0.755387	0.79939	68	0.982534	0.980087	148
CMAP_CG32	MP0138	Stearylcarnitine	0.0955793	-0.142597	0.323293	0.0035578	0.976	74	0.11165	0.141009	-0.16973	0.39303	0.431235	0.568483	68	0.910812	0.980087	148
CMAP_CG32	MP0139	Succinic acid	-0.0170813	-0.251048	0.218771	0.0481633	0.683641	74	-0.0141007	0.100093	-0.213832	0.185631	0.888384	0.887376	68	0.982534	0.980087	148
CMAP_CG32	MP0140	Tartaric acid	0.0786934	-0.159225	0.307973	0.0659374	0.576731	74	0.115268	0.177079	-0.238087	0.468623	0.517278	0.435048	68	0.910812	0.975562	148
CMAP_CG32	MP0141	Taurochenodeoxycholic acid	-0.00641176	-0.241023	0.228907	0.0438016	0.710966	74	-0.00658269	0.124498	-0.255015	0.24185	0.957987	0.964911	68	0.982534	0.981074	148
CMAP_CG32	MP0142	Taurocholic acid	-0.0173867	-0.251334	0.21848	-0.163233	0.164646	74	-0.0145395	0.101394	-0.216868	0.187789	0.886401	0.905863	68	0.982534	0.980087	148
CMAP_CG32	MP0145	2,2-Dimethyladipic acid	-0.00818586	-0.242693	0.227225	0.0806725	0.494436	74	-0.00963372	0.142712	-0.294411	0.275144	0.946378	0.929856	68	0.982534	0.981074	148
CMAP_CG32	MP0146	2-Hydroxycaproic acid	0.0331607	-0.203398	0.266062	-0.0380385	0.747631	74	0.0269982	0.0986776	-0.16991	0.223906	0.785221	0.797929	68	0.982534	0.980087	148
CMAP_CG32	MP0148	2-Methylvaleric acid	-0.176501	-0.395089	0.0610031	-0.0606164	0.607926	74	-0.0908558	0.0614439	-0.213465	0.0317536	0.143844	0.146132	68	0.910812	0.927281	148
CMAP_CG32	MP0150	2-Methylbutyroylcarnitine	0.0732205	-0.164585	0.302982	0.0717187	0.5437	74	0.0499792	0.0825535	-0.114754	0.214712	0.546918	0.620577	68	0.910812	0.980087	148
CMAP_CG32	MP0152	3-Methyladipic acid	-0.0779379	-0.307284	0.159966	-0.0461769	0.696038	74	-0.0812	0.125959	-0.332548	0.170148	0.521321	0.349959	68	0.910812	0.927281	148
CMAP_CG32	MP0153	3-Methylpentanoic acid	-0.0343412	-0.267159	0.202265	-0.0212561	0.857342	74	-0.00268618	0.00948003	-0.0216033	0.0162309	0.777768	0.784634	68	0.982534	0.980087	148
CMAP_CG32	MP0154	3-Hydroxybutyrylcarnitine	0.0605008	-0.176989	0.291333	-0.000385425	0.9974	74	0.0503625	0.100762	-0.150704	0.251429	0.618817	0.56621	68	0.982534	0.980087	148
CMAP_CG32	MP0156	5-Aminolevulinic acid	-0.0667398	-0.297055	0.170915	0.0551899	0.640475	74	-0.0354716	0.0643091	-0.163798	0.0928551	0.583044	0.60969	68	0.958784	0.980087	148
CMAP_CG32	MP0158	Adenosine Monophosphate	-0.0511001	-0.28268	0.186109	0.0668564	0.571419	74	-0.0530275	0.125677	-0.303813	0.197758	0.674405	0.719061	68	0.982534	0.980087	148
CMAP_CG32	MP0164	Citramalic acid	0.123111	-0.115195	0.348018	-0.133565	0.256586	74	0.0947757	0.0926463	-0.090097	0.279648	0.309941	0.294625	68	0.910812	0.927281	148
CMAP_CG32	MP0165	Formate	0.160963	-0.0769208	0.381507	-0.0529663	0.654015	74	0.113184	0.0841599	-0.0547546	0.281122	0.183137	0.29736	68	0.910812	0.927281	148
CMAP_CG32	MP0175	L-Arginine	0.0122414	-0.223375	0.246506	0.288402	0.0127068	74	0.0120922	0.11978	-0.226926	0.25111	0.919885	0.913865	68	0.982534	0.980087	148
CMAP_CG32	MP0183	Malonylcarnitine	-0.188182	-0.405237	0.0489573	-0.159922	0.173496	74	-0.102106	0.0646234	-0.23106	0.0268482	0.118745	0.281045	68	0.910812	0.927281	148
CMAP_CG32	MP0184	Mandelic acid	-0.0301727	-0.26328	0.206264	-0.095037	0.420562	74	-0.0358026	0.143829	-0.32281	0.251204	0.80417	0.819904	68	0.982534	0.980087	148
CMAP_CG32	MP0186	Nonanoic acid	0.219316	-0.0165087	0.432026	0.102271	0.385905	74	0.174634	0.0942108	-0.0133603	0.362629	0.0681266	0.156067	68	0.910812	0.927281	148
CMAP_CG32	MP0188	Oxoadipic acid	0.206871	-0.0295392	0.421363	0.141487	0.229187	74	0.171068	0.0981111	-0.0247095	0.366846	0.0857454	0.192945	68	0.910812	0.927281	148
CMAP_CG32	MP0189	p-Hydroxymandelic acid	0.12618	-0.112118	0.350755	0.0772504	0.512984	74	0.127576	0.121629	-0.115131	0.370282	0.297942	0.292173	68	0.910812	0.927281	148
CMAP_CG32	MP0195	Phthalic acid	0.220177	-0.0156048	0.432761	0.133016	0.258562	74	0.101615	0.0545937	-0.00732485	0.210555	0.0670249	0.0613807	68	0.910812	0.927281	148
CMAP_CG32	MP0196	Picolinic acid	-0.0781284	-0.307458	0.159779	0.0470663	0.690477	74	-0.0550023	0.0851114	-0.224839	0.114835	0.5203	0.484058	68	0.910812	0.980087	148
CMAP_CG32	MP0197	Pimelic acid	-0.100283	-0.327539	0.137942	0.0456987	0.699034	74	-0.0935253	0.112526	-0.318068	0.131017	0.408801	0.504003	68	0.910812	0.980087	148
CMAP_CG32	MS003	Phenylalanine	0.0154982	-0.220278	0.249563	0.156809	0.18213	74	0.0114276	0.0894061	-0.166979	0.189835	0.898671	0.912667	68	0.982534	0.980087	148
CMAP_CG32	MS018	NAG	0.0545496	-0.182767	0.28586	-0.0746835	0.527126	74	0.0451884	0.100308	-0.154972	0.245349	0.653784	0.680081	68	0.982534	0.980087	148
CMAP_CG32	MS020	Acetate	-0.104375	-0.331226	0.133882	-0.0544932	0.644705	74	-0.140648	0.162518	-0.464948	0.183653	0.389847	0.33918	68	0.910812	0.927281	148
CMAP_CG32	NAP1L1	NAP1L1	-0.0110683	-0.245404	0.22449	-0.166993	0.155004	74	-0.0102325	0.112103	-0.233931	0.213466	0.927541	0.901654	68	0.982534	0.980087	148
CMAP_CG32	PCBP2	PCBP2	-0.0603315	-0.423868	0.319947	-0.118198	0.519387	32	-0.0992044	0.321891	-0.760861	0.562452	0.760391	0.802608	26	0.982534	0.980087	148
CMAP_CG32	PI16	PI16	0.0454653	-0.191555	0.277475	-0.0592072	0.616309	74	0.0379454	0.101106	-0.163808	0.239698	0.708602	0.668051	68	0.982534	0.980087	148
CMAP_CG32	PRDX2	PRDX2	-0.0980553	-0.325529	0.140148	-0.0152391	0.897462	74	-0.0872149	0.107341	-0.301411	0.126981	0.41934	0.356379	68	0.910812	0.927281	148
CMAP_CG32	PRG4	PRG4	-0.0931255	-0.321074	0.145022	-0.133698	0.256107	74	-0.0841406	0.109092	-0.30183	0.133548	0.44321	0.536033	68	0.910812	0.980087	148
CMAP_CG32	PSMA7	PSMA7	-0.0447613	-0.359303	0.278913	0.0414403	0.794424	42	-0.0620619	0.230853	-0.530254	0.40613	0.78959	0.757872	36	0.982534	0.980087	148
CMAP_CG32	RCN1	RCN1	0.321633	0.0863194	0.522956	0.155169	0.199615	70	0.284961	0.104863	0.0754727	0.49445	0.00845339	0.0250641	64	0.910812	0.927281	148
CMAP_CG32	RMC1	RMC1	0.131581	-0.118046	0.365567	-0.00426097	0.97249	68	0.186767	0.178698	-0.170444	0.543979	0.300008	0.336815	62	0.910812	0.927281	148
CMAP_CG32	RPIA	RPIA	-0.269776	-0.478948	-0.0316161	-0.128044	0.287258	71	-0.243087	0.10762	-0.45802	-0.0281548	0.0272607	0.0906102	65	0.910812	0.927281	148
CMAP_CG32	RPS3	RPS3	-0.0689645	-0.393175	0.270499	-0.129772	0.431051	39	-0.0620199	0.156176	-0.379762	0.255722	0.693839	0.716613	33	0.982534	0.980087	148
CMAP_CG32	S100A8	S100A8	-0.15675	-0.453699	0.171528	0.00373074	0.981293	42	-0.171575	0.180174	-0.536986	0.193835	0.347309	0.334033	36	0.910812	0.927281	148
CMAP_CG32	SAA1	SAA1	0.0480039	-0.189103	0.279822	0.158098	0.178516	74	0.070369	0.177562	-0.28395	0.424689	0.69312	0.782473	68	0.982534	0.980087	148
CMAP_CG32	SERPINC1	SERPINC1	-0.0514214	-0.282976	0.185798	-0.129073	0.273071	74	-0.0501285	0.118062	-0.285718	0.185461	0.672474	0.650615	68	0.982534	0.980087	148
CMAP_CG32	SHBG	SHBG	0.0442249	-0.192752	0.276327	0.171321	0.144431	74	0.0376131	0.103037	-0.167994	0.24322	0.716211	0.774666	68	0.982534	0.980087	148
CMAP_CG32	SLC4A1	SLC4A1	-0.158707	-0.391094	0.092703	-0.0766757	0.537422	67	-0.125366	0.0998568	-0.325042	0.0743102	0.214101	0.288486	61	0.910812	0.927281	148
CMAP_CG32	TAGLN	TAGLN	0.25184	0.0179268	0.459616	0.0635655	0.590545	74	0.25622	0.1194	0.0179603	0.494479	0.0354542	0.120489	68	0.910812	0.927281	148
CMAP_CG32	TFRC	TFRC	0.188206	-0.073671	0.425802	0.0822232	0.525215	62	0.204306	0.142469	-0.0810946	0.489706	0.157123	0.069699	56	0.910812	0.927281	148
CMAP_CG32	TMEM256	TMEM256	-0.161779	-0.382223	0.0760878	-0.00800498	0.946032	74	-0.133215	0.0985411	-0.32985	0.0634211	0.180897	0.177799	68	0.910812	0.927281	148
CMAP_CG32	TNS1	TNS1	-0.146266	-0.457226	0.196562	-0.0307147	0.852746	39	-0.151824	0.17875	-0.515493	0.211845	0.401796	0.464031	33	0.910812	0.980087	148
CMAP_CG32	TTC37	TTC37	-0.0913558	-0.36599	0.197916	-0.0776691	0.584178	52	-0.0658569	0.105844	-0.27891	0.147196	0.536878	0.647479	46	0.910812	0.980087	148
CMAP_CG32	TUBA1A	TUBA1A	0.183137	-0.0578123	0.403925	0.23926	0.0429534	72	0.177849	0.117516	-0.0567784	0.412477	0.13495	0.171624	66	0.910812	0.927281	148
CMAP_CG32	TUBA3C	TUBA3C	0.183175	-0.0577732	0.403958	0.224324	0.0581778	72	0.172243	0.113787	-0.0549399	0.399426	0.134868	0.190472	66	0.910812	0.927281	148
CMAP_CG32	TXNDC5	TXNDC5	-0.0299476	-0.26307	0.206479	-0.0870616	0.460767	74	-0.0327432	0.132529	-0.2972	0.231714	0.805602	0.831426	68	0.982534	0.980087	148
CMAP_CG32	UBA52	UBA52	0.137414	-0.143608	0.397929	0.219217	0.107826	55	0.165334	0.170252	-0.176801	0.507468	0.336262	0.218231	49	0.910812	0.927281	148
CMAP_CG32	UBB	UBB	0.131558	-0.149443	0.392897	0.204954	0.133341	55	0.158263	0.170361	-0.184091	0.500617	0.357452	0.239382	49	0.910812	0.927281	148
CMAP_CG32	VTN	VTN	0.148985	-0.0891083	0.370972	0.161315	0.16973	74	0.148535	0.119552	-0.0900271	0.387097	0.218346	0.261397	68	0.910812	0.927281	148
CMAP_CG48	AFM	AFM	-0.0560124	-0.292288	0.186708	-0.00996502	0.934266	71	-0.0477341	0.105537	-0.258507	0.163038	0.652562	0.640972	65	0.945925	0.919376	148
CMAP_CG48	AKR1A1	AKR1A1	-0.161008	-0.44654	0.154284	-0.2832	0.0594165	45	-0.197843	0.194195	-0.590639	0.194952	0.314582	0.322805	39	0.861391	0.919376	148
CMAP_CG48	ALDOB	ALDOB	-0.0440066	-0.292585	0.210143	-0.0825563	0.513245	65	-0.0459575	0.135829	-0.31775	0.225835	0.736301	0.479332	59	0.946048	0.919376	148
CMAP_CG48	APOA1	APOA1	0.0670607	-0.175983	0.302398	0.219885	0.0653998	71	0.0551373	0.101752	-0.148075	0.258349	0.589754	0.689381	65	0.883631	0.944707	148
CMAP_CG48	APOD	APOD	-0.0874353	-0.320904	0.156051	0.150197	0.211218	71	-0.0514788	0.0727476	-0.196766	0.0938082	0.481701	0.580654	65	0.870609	0.919376	148
CMAP_CG48	APOE	APOE	-0.156381	-0.382231	0.0870995	-0.155028	0.19673	71	-0.105763	0.0828544	-0.271234	0.059709	0.206325	0.176681	65	0.861391	0.919376	148
CMAP_CG48	APOF	APOF	-0.114753	-0.34544	0.129012	0.0282175	0.815303	71	-0.0987814	0.106066	-0.31061	0.113047	0.355133	0.599574	65	0.861391	0.919376	148
CMAP_CG48	BCAP31	BCAP31	0.0788589	-0.201095	0.346904	0.165319	0.227741	55	0.0506561	0.0914804	-0.133181	0.234493	0.582277	0.616145	49	0.883631	0.919376	148
CMAP_CG48	C3	C3	0.10461	-0.139094	0.336366	0.0495567	0.681503	71	0.073663	0.0868623	-0.099813	0.247139	0.399526	0.428508	65	0.861391	0.919376	148
CMAP_CG48	C8G	C8G	-0.0714362	-0.306387	0.171719	-0.117383	0.329608	71	-0.0728691	0.126199	-0.324907	0.179168	0.565656	0.646048	65	0.883631	0.919376	148
CMAP_CG48	CAMP	CAMP	-0.0433706	-0.284263	0.202672	-0.12924	0.28988	69	-0.029601	0.0859077	-0.201274	0.142072	0.731567	0.80411	63	0.946048	0.969812	148
CMAP_CG48	CFH	CFH	0.0937471	-0.149836	0.326601	0.110857	0.357387	71	0.0905679	0.119301	-0.147692	0.328828	0.450503	0.659997	65	0.861391	0.930282	148
CMAP_CG48	CFHR2	CFHR2	-0.0243204	-0.262993	0.217157	0.0971841	0.420091	71	-0.0203779	0.103897	-0.227874	0.187119	0.845116	0.847229	65	0.958634	0.969812	148
CMAP_CG48	CRP	CRP	0.181609	-0.151314	0.477528	0.0687762	0.669183	41	0.121515	0.111218	-0.10427	0.347301	0.28204	0.404147	35	0.861391	0.919376	148
CMAP_CG48	EEF2	EEF2	-0.17275	-0.432917	0.113984	0.150439	0.282272	53	-0.117362	0.0976077	-0.313724	0.078999	0.235236	0.180546	47	0.861391	0.919376	148
CMAP_CG48	EPCAM	EPCAM	0.298028	-0.0565422	0.585841	-0.0394076	0.819499	36	0.272712	0.159474	-0.0529767	0.5984	0.097577	0.110708	30	0.760073	0.919376	148
CMAP_CG48	FDX1	FDX1	0.024847	-0.292967	0.337716	-0.001587	0.991941	43	0.0288231	0.190648	-0.357466	0.415112	0.880651	0.913397	37	0.958634	0.981132	148
CMAP_CG48	GGT1	GGT1	0.144711	-0.125401	0.394849	0.0962809	0.468199	59	0.1086	0.101999	-0.0959842	0.313184	0.291831	0.295067	53	0.861391	0.919376	148
CMAP_CG48	GIT1	GIT1	-0.0647837	-0.33979	0.220428	-0.0672571	0.63229	53	-0.0655863	0.147362	-0.36204	0.230867	0.658312	0.528226	47	0.945925	0.919376	148
CMAP_CG48	GMPS	GMPS	0.095822	-0.226544	0.399268	0.065528	0.676325	43	0.0693953	0.118512	-0.170732	0.309523	0.561728	0.643364	37	0.883631	0.919376	148
CMAP_CG48	GPX3	GPX3	0.16682	-0.0764518	0.391347	0.227082	0.0568553	71	0.10462	0.0766971	-0.048555	0.257794	0.177252	0.219033	65	0.861391	0.919376	148
CMAP_CG48	GSN	GSN	-0.0743709	-0.309058	0.168854	-0.0362532	0.764062	71	-0.0582772	0.0969247	-0.251849	0.135295	0.549756	0.492612	65	0.883631	0.919376	148
CMAP_CG48	HABP2	HABP2	0.169967	-0.0732311	0.394086	0.199804	0.0948038	71	0.123147	0.0885595	-0.0537188	0.300012	0.169104	0.0826588	65	0.861391	0.919376	148
CMAP_CG48	HBZ	HBZ	-0.0176783	-0.258605	0.225319	0.0718619	0.554401	70	-0.00915732	0.0647397	-0.13849	0.120175	0.88796	0.942933	64	0.958634	0.981897	148
CMAP_CG48	HDHD2	HDHD2	-0.0538508	-0.305717	0.205059	-0.138526	0.27893	63	-0.0511203	0.125555	-0.302539	0.200299	0.685419	0.710575	57	0.946048	0.964817	148
CMAP_CG48	IGHV3.13	IGHV3-13	-0.307715	-0.510211	-0.0728948	0.0329651	0.78492	71	-0.200242	0.0767979	-0.353618	-0.0468665	0.0113043	0.106081	65	0.334608	0.919376	148
CMAP_CG48	IGHV3.23	IGHV3-23	-0.253712	-0.465548	-0.0143799	-0.00333845	0.977956	71	-0.139686	0.0660551	-0.271607	-0.00776466	0.0382961	0.0667171	65	0.552766	0.919376	148
CMAP_CG48	IGHV3.30	IGHV3-30	-0.0856844	-0.319321	0.157772	0.0476274	0.693274	71	-0.0488964	0.070521	-0.189737	0.0919437	0.490554	0.53485	65	0.874723	0.919376	148
CMAP_CG48	IGHV3.30.3	IGHV3-30-3	-0.0830958	-0.316977	0.160313	0.0517544	0.668187	71	-0.0474774	0.070623	-0.188521	0.0935666	0.503798	0.547535	65	0.883631	0.919376	148
CMAP_CG48	IGHV3.43	IGHV3-43	-0.345884	-0.541133	-0.115251	-0.0409002	0.734869	71	-0.237638	0.0799576	-0.397324	-0.0779516	0.00414429	0.0573902	65	0.204452	0.919376	148
CMAP_CG48	IGHV3.43D	IGHV3-43D	-0.345971	-0.541203	-0.115349	-0.0409002	0.734869	71	-0.237626	0.0799305	-0.397258	-0.0779933	0.00413419	0.0572607	65	0.204452	0.919376	148
CMAP_CG48	IGHV4.39	IGHV4-39	0.0919253	-0.151632	0.324958	0.168164	0.160966	71	0.0712434	0.0957217	-0.119926	0.262413	0.459391	0.380565	65	0.861391	0.919376	148
CMAP_CG48	IGHV4.4	IGHV4-4	0.153392	-0.1367	0.419254	0.160294	0.25631	52	0.0912723	0.0866935	-0.0832327	0.265777	0.297924	0.413921	46	0.861391	0.919376	148
CMAP_CG48	IGLV1.44	IGLV1-44	-0.0135799	-0.252963	0.22737	-0.0675407	0.575721	71	-0.0127253	0.116218	-0.244828	0.219378	0.913147	0.923334	65	0.958634	0.981132	148
CMAP_CG48	ITIH4	ITIH4	-0.0669818	-0.302326	0.17606	0.00672723	0.955597	71	-0.0675022	0.124718	-0.31658	0.181576	0.590192	0.555022	65	0.883631	0.919376	148
CMAP_CG48	KRT6A	KRT6A	0.235987	-0.00447487	0.45065	0.089249	0.459205	71	0.225294	0.11507	-0.00451627	0.455104	0.0545381	0.16284	65	0.588153	0.919376	148
CMAP_CG48	KRT75	KRT75	0.0771117	-0.168058	0.313297	0.0840452	0.489102	70	0.0580229	0.0937764	-0.129317	0.245363	0.538286	0.542724	64	0.883631	0.919376	148
CMAP_CG48	MAN2A1	MAN2A1	-0.0172605	-0.256406	0.223876	-0.0197623	0.870062	71	-0.0153516	0.1103	-0.235637	0.204934	0.889739	0.859275	65	0.958634	0.969812	148
CMAP_CG48	METTL18	METTL18	0.266293	0.0278664	0.47605	0.139494	0.245962	71	0.226393	0.101643	0.0233987	0.429388	0.0293931	0.0701905	65	0.552766	0.919376	148
CMAP_CG48	ML016	MUFA/UFA	-0.0404144	-0.277925	0.201753	-0.0845182	0.483442	71	-0.0271192	0.0831629	-0.193207	0.138969	0.745398	0.831745	65	0.946048	0.969812	148
CMAP_CG48	ML018	NAGI	-0.0120042	-0.251488	0.228864	-0.110471	0.359073	71	-0.0089631	0.0926052	-0.193908	0.175982	0.923192	0.93726	65	0.959106	0.981897	148
CMAP_CG48	ML019	NAGI/NAGII	0.0668227	-0.176214	0.302181	-0.00936108	0.938242	71	0.0448542	0.0830711	-0.12105	0.210759	0.591077	0.688384	65	0.883631	0.944707	148
CMAP_CG48	MP0007	2-Furoic acid	-0.0177542	-0.256867	0.223407	-0.149938	0.212014	71	-0.00411215	0.0287238	-0.0614776	0.0532533	0.886605	0.855077	65	0.958634	0.969812	148
CMAP_CG48	MP0008	2-Hydroxy-3-methylbutyric acid	-0.049048	-0.285888	0.19344	-0.102871	0.393276	71	-0.0318418	0.080426	-0.192464	0.12878	0.693465	0.756481	65	0.946048	0.969812	148
CMAP_CG48	MP0009	2-Hydroxybutyric acid	0.0961649	-0.14745	0.328779	-0.00711308	0.953053	71	0.0748311	0.0960707	-0.117035	0.266698	0.438855	0.501554	65	0.861391	0.919376	148
CMAP_CG48	MP0015	3-Methyl-2-oxovaleric acid	0.129773	-0.113989	0.358797	-0.0941644	0.434745	71	0.0712266	0.0675015	-0.0635832	0.206036	0.295247	0.311299	65	0.861391	0.919376	148
CMAP_CG48	MP0019	N-Acetylglycine	0.13046	-0.113299	0.359406	-0.0114917	0.924224	71	0.133536	0.125874	-0.117852	0.384924	0.292674	0.189914	65	0.861391	0.919376	148
CMAP_CG48	MP0020	Adipic acid	0.315138	0.0810663	0.516266	0.175243	0.143808	71	0.281861	0.105284	0.0715933	0.492128	0.00938985	0.049539	65	0.334608	0.919376	148
CMAP_CG48	MP0022	Adrenic acid	0.0962085	-0.147407	0.328818	-0.0365049	0.762472	71	0.0577204	0.0740695	-0.0902067	0.205647	0.438647	0.606822	65	0.861391	0.919376	148
CMAP_CG48	MP0023	Alpha-Hydroxyisobutyric acid	0.0908518	-0.152689	0.32399	0.122382	0.309281	71	0.0465504	0.0632898	-0.079848	0.172949	0.464673	0.21431	65	0.861391	0.919376	148
CMAP_CG48	MP0024	Alpha-Ketoisovaleric acid	-0.00618172	-0.246025	0.234375	-0.19519	0.102839	71	-0.0042618	0.0855105	-0.175038	0.166514	0.960403	0.96727	65	0.976457	0.981897	148
CMAP_CG48	MP0026	Alpha-N-Phenylacetyl-L-Glutamine	-0.150536	-0.377108	0.0930369	-0.122768	0.307746	71	-0.0996752	0.0811919	-0.261827	0.0624762	0.224006	0.183	65	0.861391	0.919376	148
CMAP_CG48	MP0032	Caproic acid	-0.134837	-0.36328	0.108898	-0.0563343	0.640767	71	-0.0836981	0.0762894	-0.236059	0.0686624	0.27664	0.293136	65	0.861391	0.919376	148
CMAP_CG48	MP0035	Cholic acid	0.0331522	-0.208719	0.271201	0.0449433	0.70977	71	0.0293755	0.109844	-0.189998	0.248749	0.789986	0.790029	65	0.946048	0.969812	148
CMAP_CG48	MP0038	Citrulline	0.0963383	-0.147279	0.328935	0.14055	0.242367	71	0.0479493	0.0614471	-0.0747691	0.170668	0.438027	0.438405	65	0.861391	0.919376	148
CMAP_CG48	MP0041	D-Fructose	0.0229565	-0.218457	0.261722	-0.158266	0.187427	71	0.0231944	0.125287	-0.227021	0.27341	0.853703	0.839826	65	0.958634	0.969812	148
CMAP_CG48	MP0042	D-Gluconolactone	0.00117188	-0.239104	0.241313	0.0262211	0.828163	71	0.000832514	0.0881152	-0.175146	0.176811	0.992491	0.994597	65	0.992491	0.994597	148
CMAP_CG48	MP0044	D-Maltose / Alpha-Lactose	0.187079	-0.055629	0.408912	0.132968	0.268971	71	0.118617	0.0772555	-0.0356725	0.272907	0.129542	0.222949	65	0.833572	0.919376	148
CMAP_CG48	MP0045	D-Xylose	-0.0567356	-0.292952	0.186008	-0.0938121	0.436473	71	-0.0363932	0.0794342	-0.195034	0.122248	0.648369	0.606743	65	0.945925	0.919376	148
CMAP_CG48	MP0046	D-Xylulose	0.220901	-0.0203893	0.437875	0.120922	0.31513	71	0.203654	0.111526	-0.0190781	0.426386	0.0724326	0.0711021	65	0.714668	0.919376	148
CMAP_CG48	MP0054	Dodecanoic acid	-0.122111	-0.351995	0.121666	-0.232226	0.0513234	71	-0.0957913	0.0965719	-0.288659	0.097076	0.324916	0.250758	65	0.861391	0.919376	148
CMAP_CG48	MP0055	EPA	0.00483602	-0.235646	0.24476	-0.0421416	0.727131	71	0.00293228	0.0752065	-0.147266	0.15313	0.969018	0.966899	65	0.976457	0.981897	148
CMAP_CG48	MP0057	Fumaric acid	0.0719112	-0.171256	0.30682	0.0891484	0.459714	71	0.0431495	0.074233	-0.105104	0.191403	0.563068	0.545257	65	0.883631	0.919376	148
CMAP_CG48	MP0058	Gamma-Linolenic acid	0.103729	-0.139967	0.335576	-0.114967	0.339728	71	0.0579941	0.0689729	-0.0797543	0.195743	0.403529	0.45152	65	0.861391	0.919376	148
CMAP_CG48	MP0061	Glutaric acid	-0.0457944	-0.282891	0.196577	0.154614	0.197943	71	-0.027989	0.075729	-0.17923	0.123252	0.712887	0.839433	65	0.946048	0.969812	148
CMAP_CG48	MP0062	Glutarylcarnitine	-0.013557	-0.252942	0.227392	0.00966305	0.936254	71	-0.00657044	0.0601083	-0.126615	0.113474	0.913293	0.922939	65	0.958634	0.981132	148
CMAP_CG48	MP0064	Glycine	0.190357	-0.05224	0.411739	0.210809	0.0776197	71	0.129835	0.0830523	-0.0360316	0.295702	0.122839	0.156481	65	0.833572	0.919376	148
CMAP_CG48	MP0070	Guanidoacetic acid	0.173749	-0.0693543	0.397373	0.109347	0.364013	71	0.104354	0.0733627	-0.0421611	0.25087	0.159679	0.322187	65	0.861391	0.919376	148
CMAP_CG48	MP0071	Heptanoic acid	-0.0991969	-0.331506	0.144454	0.0330322	0.784493	71	-0.0835344	0.103935	-0.291108	0.124039	0.424491	0.40539	65	0.861391	0.919376	148
CMAP_CG48	MP0077	Hydroxypropionic acid	0.0873035	-0.15618	0.320785	-0.0659805	0.584592	71	0.0489697	0.069307	-0.089446	0.187385	0.482364	0.505497	65	0.870609	0.919376	148
CMAP_CG48	MP0080	Isocitric acid	0.00507383	-0.235422	0.244984	-0.100841	0.402729	71	0.00288466	0.0705174	-0.137948	0.143718	0.967495	0.973299	65	0.976457	0.981897	148
CMAP_CG48	MP0083	L-Alanine	0.130795	-0.112963	0.359702	0.0915809	0.447508	71	0.0688225	0.0647049	-0.0604021	0.198047	0.291429	0.239961	65	0.861391	0.919376	148
CMAP_CG48	MP0085	L-Asparagine	0.134577	-0.10916	0.36305	0.236107	0.0474473	71	0.0616011	0.0562588	-0.0507555	0.173958	0.277576	0.198535	65	0.861391	0.919376	148
CMAP_CG48	MP0086	L-Aspartic acid	0.111979	-0.131774	0.342962	-0.0172291	0.886599	71	0.0934762	0.102889	-0.112007	0.29896	0.366962	0.420727	65	0.861391	0.919376	148
CMAP_CG48	MP0088	Glutamine	0.109294	-0.134445	0.340561	0.139762	0.245045	71	0.0589299	0.0664774	-0.0738348	0.191694	0.378636	0.464958	65	0.861391	0.919376	148
CMAP_CG48	MP0089	L-Histidine	-0.101352	-0.333443	0.142322	-0.12463	0.30041	71	-0.0568101	0.0691663	-0.194945	0.0813246	0.414447	0.384939	65	0.861391	0.919376	148
CMAP_CG48	MP0098	L-Proline	-0.10104	-0.333162	0.142631	0.0690338	0.56729	71	-0.0670488	0.0818869	-0.230588	0.0964907	0.415894	0.449247	65	0.861391	0.919376	148
CMAP_CG48	MP0099	L-Serine	0.19295	-0.0495553	0.413972	0.184823	0.122824	71	0.128469	0.081032	-0.0333635	0.290301	0.117728	0.129978	65	0.833572	0.919376	148
CMAP_CG48	MP0100	L-Threonine	0.258462	0.0194617	0.469521	0.386438	0.000872487	71	0.145873	0.0676252	0.0108163	0.28093	0.0347021	0.0886701	65	0.552766	0.919376	148
CMAP_CG48	MP0102	L-Tyrosine	0.268909	0.0306828	0.478227	0.271153	0.0221812	71	0.156925	0.0697157	0.0176933	0.296157	0.0277785	0.0156569	65	0.552766	0.919376	148
CMAP_CG48	MP0103	L-Valine	0.234954	-0.00556885	0.449778	0.0721374	0.549953	71	0.1726	0.0885665	-0.00427984	0.349479	0.0556361	0.0537586	65	0.588153	0.919376	148
CMAP_CG48	MP0107	Linoleylcarnitine	-0.0327245	-0.270804	0.209128	-0.093376	0.438618	71	-0.023614	0.0894554	-0.202269	0.155041	0.792635	0.864239	65	0.946048	0.969812	148
CMAP_CG48	MP0109	Methylcysteine	0.250276	0.0107117	0.46267	0.327168	0.00535407	71	0.187289	0.0898648	0.00781672	0.366761	0.041084	0.126981	65	0.552766	0.919376	148
CMAP_CG48	MP0110	Methylglutaric acid	0.036501	-0.20551	0.274305	0.18291	0.126815	71	0.0356546	0.121078	-0.206155	0.277464	0.769332	0.551157	65	0.946048	0.919376	148
CMAP_CG48	MP0111	Methylmalonic acid	0.0728365	-0.170353	0.307662	0.134075	0.264969	71	0.0526831	0.0894767	-0.126014	0.23138	0.558042	0.611581	65	0.883631	0.919376	148
CMAP_CG48	MP0112	Methylmalonylcarnitine	0.177885	-0.0651057	0.400961	0.110186	0.360323	71	0.111958	0.0768208	-0.0414633	0.26538	0.149821	0.304383	65	0.861391	0.919376	148
CMAP_CG48	MP0117	Myristoylcarnitine	-0.153245	-0.379484	0.0902872	-0.198378	0.0972332	71	-0.121339	0.0970507	-0.315163	0.0724842	0.215684	0.3367	65	0.861391	0.919376	148
CMAP_CG48	MP0118	N-Acetyl-L-aspartic acid	0.0475478	-0.194887	0.284507	0.0731607	0.544293	71	0.0367657	0.0957998	-0.15456	0.228091	0.702397	0.62355	65	0.946048	0.919376	148
CMAP_CG48	MP0119	N-Acetylneuraminic acid	0.213039	-0.028635	0.431182	0.15887	0.185728	71	0.137782	0.0783774	-0.0187484	0.294313	0.0834671	0.0725447	65	0.726655	0.919376	148
CMAP_CG48	MP0125	Oleylcarnitine C18 1	-0.040909	-0.278382	0.201278	-0.0847362	0.48231	71	-0.0298774	0.0905114	-0.210641	0.150886	0.74239	0.781483	65	0.946048	0.969812	148
CMAP_CG48	MP0126	Ornithine	-0.11825	-0.348558	0.125524	0.0440541	0.715264	71	-0.100664	0.104848	-0.310059	0.108731	0.340564	0.485506	65	0.861391	0.919376	148
CMAP_CG48	MP0128	Oxoglutaric acid	0.129231	-0.114533	0.358316	-0.1201	0.318455	71	0.0899532	0.0856124	-0.0810266	0.260933	0.297286	0.327254	65	0.861391	0.919376	148
CMAP_CG48	MP0135	Pyroglutamate	0.011454	-0.229386	0.250972	-0.0675239	0.575816	71	0.00862717	0.0934174	-0.17794	0.195195	0.926703	0.951589	65	0.959106	0.981897	148
CMAP_CG48	MP0136	Pyruvate	0.101442	-0.142233	0.333523	-0.0852899	0.479443	71	0.0980377	0.119254	-0.14013	0.336205	0.414032	0.32177	65	0.861391	0.919376	148
CMAP_CG48	MP0138	Stearylcarnitine	-0.139684	-0.367559	0.104015	-0.0976371	0.417917	71	-0.146301	0.128637	-0.403208	0.110605	0.259582	0.467778	65	0.861391	0.919376	148
CMAP_CG48	MP0139	Succinic acid	0.0142434	-0.226741	0.253584	0.121006	0.314792	71	0.0103778	0.0903637	-0.170091	0.190847	0.908922	0.920317	65	0.958634	0.981132	148
CMAP_CG48	MP0140	Tartaric acid	-0.20675	-0.425811	0.0352075	-0.156937	0.191206	71	-0.217773	0.127825	-0.473057	0.0375114	0.093218	0.115799	65	0.760073	0.919376	148
CMAP_CG48	MP0141	Taurochenodeoxycholic acid	-0.108884	-0.340194	0.134852	0.186684	0.119034	71	-0.104809	0.118683	-0.341836	0.132218	0.380438	0.461618	65	0.861391	0.919376	148
CMAP_CG48	MP0142	Taurocholic acid	0.189783	-0.0528345	0.411244	0.261466	0.0276293	71	0.0986475	0.0633005	-0.0277724	0.225067	0.123995	0.152946	65	0.833572	0.919376	148
CMAP_CG48	MP0145	2,2-Dimethyladipic acid	0.256992	0.0178871	0.468292	0.170529	0.155073	71	0.217573	0.101483	0.0148978	0.420249	0.0357835	0.0963517	65	0.552766	0.919376	148
CMAP_CG48	MP0146	2-Hydroxycaproic acid	0.114186	-0.129577	0.344933	-0.00144275	0.990473	71	0.0936455	0.101058	-0.10818	0.295472	0.357534	0.54924	65	0.861391	0.919376	148
CMAP_CG48	MP0148	2-Methylvaleric acid	-0.120019	-0.350134	0.123757	0.111176	0.355993	71	-0.0747267	0.0766685	-0.227844	0.0783908	0.333336	0.243928	65	0.861391	0.919376	148
CMAP_CG48	MP0150	2-Methylbutyroylcarnitine	0.0137352	-0.227223	0.253109	0.148838	0.215426	71	0.00828929	0.0748489	-0.141194	0.157773	0.912158	0.896051	65	0.958634	0.981132	148
CMAP_CG48	MP0152	3-Methyladipic acid	0.145021	-0.0986233	0.372262	0.055227	0.647354	71	0.0767856	0.0649796	-0.0529876	0.206559	0.241635	0.185454	65	0.861391	0.919376	148
CMAP_CG48	MP0153	3-Methylpentanoic acid	-0.110972	-0.342063	0.132776	-0.0433951	0.719346	71	-0.00746966	0.00829735	-0.0240406	0.0091013	0.371313	0.236834	65	0.861391	0.919376	148
CMAP_CG48	MP0154	3-Hydroxybutyrylcarnitine	0.0810017	-0.162366	0.31508	-0.124345	0.301526	71	0.070848	0.10813	-0.145103	0.286799	0.514645	0.608265	65	0.883631	0.919376	148
CMAP_CG48	MP0156	5-Aminolevulinic acid	0.0263347	-0.215235	0.264868	-0.117299	0.329957	71	0.0202342	0.095269	-0.170031	0.2105	0.832467	0.778524	65	0.958634	0.969812	148
CMAP_CG48	MP0158	Adenosine Monophosphate	-0.0446449	-0.281831	0.197684	-0.0316398	0.793372	71	-0.036581	0.10153	-0.23935	0.166188	0.719792	0.799668	65	0.946048	0.969812	148
CMAP_CG48	MP0164	Citramalic acid	0.00470466	-0.23577	0.244637	-0.179052	0.135165	71	0.00247495	0.0652495	-0.127837	0.132787	0.969859	0.975263	65	0.976457	0.981897	148
CMAP_CG48	MP0165	Formate	0.0361861	-0.205811	0.274013	0.0662825	0.58287	71	0.0364225	0.124763	-0.212747	0.285592	0.771268	0.750139	65	0.946048	0.969812	148
CMAP_CG48	MP0175	L-Arginine	0.0681956	-0.174878	0.303434	0.0737311	0.54115	71	0.0410742	0.0745323	-0.107777	0.189926	0.583459	0.514772	65	0.883631	0.919376	148
CMAP_CG48	MP0183	Malonylcarnitine	-0.157853	-0.383519	0.0856014	0.0203998	0.865908	71	-0.0816282	0.0633361	-0.208119	0.0448627	0.202032	0.149527	65	0.861391	0.919376	148
CMAP_CG48	MP0184	Mandelic acid	0.245157	0.00525786	0.458372	0.192473	0.107815	71	0.321392	0.157643	0.00655716	0.636227	0.0455479	0.25676	65	0.561758	0.919376	148
CMAP_CG48	MP0186	Nonanoic acid	0.0906607	-0.152877	0.323817	0.0520731	0.666264	71	0.0544111	0.0741344	-0.0936454	0.202468	0.465617	0.431615	65	0.861391	0.919376	148
CMAP_CG48	MP0188	Oxoadipic acid	0.152088	-0.0914623	0.37847	0.0515535	0.6694	71	0.102354	0.0825035	-0.0624168	0.267125	0.219212	0.442626	65	0.861391	0.919376	148
CMAP_CG48	MP0189	p-Hydroxymandelic acid	-0.15198	-0.378375	0.0915721	0.0623569	0.605432	71	-0.153891	0.124136	-0.401809	0.0940255	0.219544	0.337435	65	0.861391	0.919376	148
CMAP_CG48	MP0195	Phthalic acid	-0.128231	-0.35743	0.115537	0.0592198	0.623732	71	-0.069146	0.0663313	-0.201619	0.0633268	0.301072	0.32188	65	0.861391	0.919376	148
CMAP_CG48	MP0196	Picolinic acid	-0.0331209	-0.271172	0.208748	0.14461	0.228893	71	-0.0427298	0.159931	-0.362135	0.276675	0.79018	0.756441	65	0.946048	0.969812	148
CMAP_CG48	MP0197	Pimelic acid	0.214314	-0.0273002	0.432269	0.0756959	0.530394	71	0.175722	0.0993367	-0.0226669	0.374111	0.0815927	0.0796593	65	0.726655	0.919376	148
CMAP_CG48	MS003	Phenylalanine	0.0917235	-0.15183	0.324776	0.0145785	0.903955	71	0.07179	0.0966701	-0.121274	0.264853	0.460382	0.360124	65	0.861391	0.919376	148
CMAP_CG48	MS018	NAG	-0.0427866	-0.280116	0.199472	-0.142429	0.236065	71	-0.0321645	0.0931569	-0.218212	0.153883	0.731004	0.778303	65	0.946048	0.969812	148
CMAP_CG48	MS020	Acetate	-0.0252388	-0.263848	0.216281	0.0904569	0.453126	71	-0.0193419	0.0950247	-0.209119	0.170435	0.839344	0.829871	65	0.958634	0.969812	148
CMAP_CG48	NAP1L1	NAP1L1	0.166376	-0.0788314	0.392599	0.134428	0.267215	70	0.145364	0.107691	-0.0697742	0.360501	0.181829	0.393674	64	0.861391	0.919376	148
CMAP_CG48	PCBP2	PCBP2	-0.0611916	-0.453396	0.350866	-0.114795	0.560789	28	-0.132219	0.459807	-1.0858	0.821363	0.77638	0.834029	22	0.946048	0.969812	148
CMAP_CG48	PI16	PI16	-0.0241026	-0.264592	0.219209	0.118631	0.32801	70	-0.0186632	0.0967621	-0.211968	0.174641	0.847666	0.878073	64	0.958634	0.969812	148
CMAP_CG48	PRDX2	PRDX2	0.0559183	-0.186799	0.292202	-0.00468054	0.969098	71	0.0406347	0.0899927	-0.139093	0.220363	0.653108	0.610049	65	0.945925	0.919376	148
CMAP_CG48	PRG4	PRG4	0.0386293	-0.203467	0.276274	-0.218576	0.0670593	71	0.035389	0.113546	-0.191377	0.262155	0.756287	0.730921	65	0.946048	0.969812	148
CMAP_CG48	PSMA7	PSMA7	0.0285712	-0.293796	0.345102	-0.105733	0.505144	42	0.0347651	0.202716	-0.376362	0.445892	0.864793	0.86321	36	0.958634	0.969812	148
CMAP_CG48	RCN1	RCN1	0.364904	0.128782	0.56187	0.292046	0.016483	67	0.343693	0.112279	0.119178	0.568208	0.00327726	0.0299992	61	0.204452	0.919376	148
CMAP_CG48	RMC1	RMC1	-0.0195987	-0.264135	0.227306	0.048869	0.69229	68	-0.0194983	0.126326	-0.272019	0.233023	0.877835	0.875555	62	0.958634	0.969812	148
CMAP_CG48	RPIA	RPIA	0.0979514	-0.157761	0.341352	0.107864	0.392411	65	0.0747869	0.0989226	-0.123157	0.27273	0.452648	0.519542	59	0.861391	0.919376	148
CMAP_CG48	RPS3	RPS3	-0.140693	-0.476795	0.2313	-0.157669	0.373163	34	-0.154105	0.204939	-0.573903	0.265693	0.458351	0.42039	28	0.861391	0.919376	148
CMAP_CG48	S100A8	S100A8	-0.0538167	-0.389922	0.294942	-0.204483	0.224743	37	-0.0489982	0.163287	-0.382024	0.284028	0.766124	0.642446	31	0.946048	0.919376	148
CMAP_CG48	SAA1	SAA1	0.0955069	-0.149993	0.329913	-0.0274666	0.82143	70	0.097422	0.126924	-0.156137	0.350981	0.445569	0.441282	64	0.861391	0.919376	148
CMAP_CG48	SERPINC1	SERPINC1	-0.0336273	-0.271642	0.208264	0.0521234	0.665961	71	-0.0298917	0.110193	-0.249963	0.19018	0.787047	0.82505	65	0.946048	0.969812	148
CMAP_CG48	SHBG	SHBG	-0.0432647	-0.280558	0.199012	0.00436179	0.971202	71	-0.0361287	0.10348	-0.242792	0.170535	0.728114	0.669842	65	0.946048	0.93525	148
CMAP_CG48	SLC4A1	SLC4A1	0.118686	-0.128946	0.352385	0.0961268	0.432029	69	0.111064	0.117064	-0.122869	0.344997	0.346374	0.191808	63	0.861391	0.919376	148
CMAP_CG48	TAGLN	TAGLN	0.166308	-0.0769752	0.390901	0.0946006	0.432611	71	0.140547	0.103362	-0.0658809	0.346976	0.178605	0.214723	65	0.861391	0.919376	148
CMAP_CG48	TFRC	TFRC	0.141409	-0.112327	0.377832	0.0780935	0.53311	66	0.100656	0.0909704	-0.0813124	0.282623	0.272942	0.345943	60	0.861391	0.919376	148
CMAP_CG48	TMEM256	TMEM256	0.0160289	-0.225046	0.255255	0.22069	0.0643951	71	0.0126651	0.0979924	-0.183039	0.20837	0.897562	0.928098	65	0.958634	0.981132	148
CMAP_CG48	TNS1	TNS1	0.128688	-0.309725	0.521976	0.229598	0.259192	26	0.119708	0.206273	-0.310571	0.549986	0.568169	0.362928	20	0.883631	0.919376	148
CMAP_CG48	TTC37	TTC37	0.0378239	-0.252081	0.321499	0.0879171	0.53956	51	0.0236697	0.0932199	-0.164085	0.211424	0.80072	0.87427	45	0.948053	0.969812	148
CMAP_CG48	TUBA1A	TUBA1A	-0.102434	-0.341531	0.149116	-0.0700966	0.572984	67	-0.0680041	0.0845544	-0.237081	0.101073	0.424368	0.367579	61	0.861391	0.919376	148
CMAP_CG48	TUBA3C	TUBA3C	-0.100382	-0.339698	0.151142	-0.0667825	0.591301	67	-0.0679204	0.086195	-0.240278	0.104437	0.433756	0.353559	61	0.861391	0.919376	148
CMAP_CG48	TXNDC5	TXNDC5	-0.113898	-0.344677	0.129863	-0.190191	0.112135	71	-0.111972	0.121143	-0.353912	0.129968	0.358752	0.344328	65	0.861391	0.919376	148
CMAP_CG48	UBA52	UBA52	0.0903501	-0.192848	0.359653	-0.0438995	0.752612	54	0.079528	0.126529	-0.174876	0.333932	0.532634	0.590471	48	0.883631	0.919376	148
CMAP_CG48	UBB	UBB	0.0923825	-0.190873	0.361436	-0.0614059	0.659143	54	0.0815026	0.126794	-0.173435	0.33644	0.523417	0.582023	48	0.883631	0.919376	148
CMAP_CG48	VTN	VTN	-0.0455186	-0.282637	0.196842	-0.000167761	0.998892	71	-0.0379974	0.103433	-0.244566	0.168572	0.714541	0.804491	65	0.946048	0.969812	148
CMAS_CG32	AFM	AFM	-0.0190791	-0.201486	0.164606	-0.0744627	0.420914	119	-0.0201764	0.0994645	-0.217234	0.176881	0.839617	0.842476	113	0.997909	0.998211	148
CMAS_CG32	AKR1A1	AKR1A1	-0.0122255	-0.217622	0.194208	0.00907448	0.930451	95	-0.00833735	0.0722826	-0.151961	0.135287	0.908433	0.901932	89	0.997909	0.998211	148
CMAS_CG32	ALDOB	ALDOB	0.00229003	-0.191319	0.195728	0.0411958	0.673531	107	0.00205904	0.0894665	-0.175419	0.179537	0.981684	0.982368	101	0.997909	0.998211	148
CMAS_CG32	APOA1	APOA1	-0.108146	-0.285601	0.0764789	0.0673917	0.466475	119	-0.0864294	0.0747407	-0.234504	0.0616454	0.249961	0.322713	113	0.823355	0.870504	148
CMAS_CG32	APOD	APOD	-0.0606412	-0.241075	0.123844	-0.00564538	0.951412	119	-0.0524684	0.0812438	-0.213427	0.10849	0.519709	0.531361	113	0.876941	0.900869	148
CMAS_CG32	APOE	APOE	-0.0256672	-0.207801	0.158187	0.0589165	0.524468	119	-0.0217542	0.0797042	-0.179662	0.136154	0.7854	0.780265	113	0.997909	0.998211	148
CMAS_CG32	APOF	APOF	-0.108395	-0.285833	0.0762281	-0.0598717	0.517755	119	-0.0904739	0.0780561	-0.245117	0.0641693	0.248864	0.197644	113	0.823355	0.860335	148
CMAS_CG32	BCAP31	BCAP31	-0.0387715	-0.248605	0.174538	-0.0256779	0.810147	90	-0.0500173	0.14065	-0.329716	0.229682	0.723021	0.724077	84	0.997898	0.997236	148
CMAS_CG32	C3	C3	0.0700941	-0.114486	0.249996	0.0384877	0.677722	119	0.0501179	0.0670969	-0.0828132	0.183049	0.456647	0.41776	113	0.874138	0.870504	148
CMAS_CG32	C8G	C8G	-0.113216	-0.290308	0.0713744	-0.0589878	0.523966	119	-0.0893832	0.0737919	-0.235578	0.0568118	0.228312	0.26604	113	0.823355	0.870504	148
CMAS_CG32	CAMP	CAMP	-0.0252247	-0.210627	0.16193	0.0533516	0.571199	115	-0.0204319	0.0775589	-0.174151	0.133287	0.792711	0.833807	109	0.997909	0.998211	148
CMAS_CG32	CFH	CFH	-0.00870288	-0.191508	0.174686	0.016986	0.854521	119	-0.00808699	0.0874114	-0.181265	0.165091	0.926452	0.916971	113	0.997909	0.998211	148
CMAS_CG32	CFHR2	CFHR2	0.0342492	-0.149801	0.216005	0.0110555	0.905012	119	0.0322668	0.0885752	-0.143217	0.20775	0.716324	0.691105	113	0.997898	0.993612	148
CMAS_CG32	CRP	CRP	0.0438086	-0.200348	0.282842	-0.0206583	0.86521	70	0.0458341	0.130654	-0.215177	0.306845	0.726886	0.764646	64	0.997898	0.998211	148
CMAS_CG32	EEF2	EEF2	-0.00354702	-0.200818	0.194001	0.0586818	0.555999	103	-0.00279399	0.0799784	-0.161529	0.155941	0.972204	0.961976	97	0.997909	0.998211	148
CMAS_CG32	EPCAM	EPCAM	0.200868	-0.0629974	0.438485	0.223993	0.0826746	61	0.162582	0.106915	-0.0516803	0.376845	0.134072	0.0835746	55	0.661422	0.537784	148
CMAS_CG32	FDX1	FDX1	-0.125784	-0.344385	0.105754	0.125938	0.27191	78	-0.140457	0.130554	-0.400711	0.119797	0.285582	0.330024	72	0.836027	0.870504	148
CMAS_CG32	GGT1	GGT1	0.135626	-0.120304	0.374651	0.00402463	0.974617	65	0.158298	0.150548	-0.142948	0.459543	0.297327	0.411359	59	0.846239	0.870504	148
CMAS_CG32	GIT1	GIT1	0.115179	-0.0978431	0.318109	0.0203461	0.848192	91	0.0900027	0.0841923	-0.0773943	0.2574	0.28809	0.340751	85	0.836027	0.870504	148
CMAS_CG32	GMPS	GMPS	0.0140521	-0.252185	0.278312	-0.0904065	0.495894	59	0.0139055	0.135914	-0.258703	0.286514	0.918896	0.9321	53	0.997909	0.998211	148
CMAS_CG32	GPX3	GPX3	-0.0778422	-0.257285	0.10679	-0.0280059	0.76239	119	-0.073766	0.0888755	-0.249844	0.102312	0.408293	0.450731	113	0.874138	0.870504	148
CMAS_CG32	GSN	GSN	-0.0958362	-0.274136	0.0888332	-0.00928779	0.920145	119	-0.0783157	0.0765202	-0.229916	0.0732847	0.308275	0.290772	113	0.860842	0.870504	148
CMAS_CG32	HABP2	HABP2	0.0816541	-0.102996	0.260864	0.064651	0.484836	119	0.0827587	0.0950263	-0.105506	0.271023	0.385654	0.351014	113	0.874138	0.870504	148
CMAS_CG32	HBZ	HBZ	-0.0635668	-0.246218	0.123445	0.100541	0.282889	116	-0.0712083	0.106592	-0.282449	0.140032	0.505504	0.581417	110	0.874138	0.925189	148
CMAS_CG32	HDHD2	HDHD2	0.0713985	-0.128848	0.26605	0.166557	0.094304	102	0.0561688	0.0800868	-0.102802	0.21514	0.484782	0.452898	96	0.874138	0.870504	148
CMAS_CG32	IGHV3.13	IGHV3-13	0.00649421	-0.176827	0.189379	0.00131868	0.988644	119	0.00421631	0.0610741	-0.116783	0.125215	0.945083	0.94162	113	0.997909	0.998211	148
CMAS_CG32	IGHV3.23	IGHV3-23	0.0256476	-0.158206	0.207782	-0.0306255	0.74092	119	0.0169681	0.0622162	-0.106293	0.14023	0.78556	0.787897	113	0.997909	0.998211	148
CMAS_CG32	IGHV3.30	IGHV3-30	0.0517357	-0.132631	0.232642	-0.0224354	0.808634	119	0.0322703	0.0585991	-0.0838251	0.148366	0.58293	0.574844	113	0.927673	0.924749	148
CMAS_CG32	IGHV3.30.3	IGHV3-30-3	0.0517357	-0.132631	0.232642	-0.0224354	0.808634	119	0.032273	0.0586041	-0.0838323	0.148378	0.58293	0.574844	113	0.927673	0.924749	148
CMAS_CG32	IGHV3.43	IGHV3-43	-0.0207378	-0.203077	0.162992	-0.0471197	0.610842	119	-0.0134485	0.0609926	-0.134286	0.107389	0.825885	0.822303	113	0.997909	0.998211	148
CMAS_CG32	IGHV3.43D	IGHV3-43D	-0.0205897	-0.202935	0.163136	-0.0471197	0.610842	119	-0.0133469	0.0609676	-0.134135	0.107441	0.827109	0.823536	113	0.997909	0.998211	148
CMAS_CG32	IGHV4.39	IGHV4-39	0.307915	0.132261	0.464818	0.260995	0.00414464	119	0.207466	0.060304	0.0879926	0.326939	0.000814947	0.00443743	113	0.0399447	0.131348	148
CMAS_CG32	IGHV4.4	IGHV4-4	0.0748425	-0.159593	0.301287	0.230858	0.0448124	76	0.0407672	0.0649223	-0.0887163	0.170251	0.532088	0.436236	70	0.876941	0.870504	148
CMAS_CG32	IGLV1.44	IGLV1-44	0.0841835	-0.100476	0.263236	-0.00279061	0.975971	119	0.0691723	0.0770232	-0.0834246	0.221769	0.371057	0.3392	113	0.874138	0.870504	148
CMAS_CG32	ITIH4	ITIH4	-0.0405244	-0.221988	0.143652	-0.0540481	0.559356	119	-0.032454	0.0752759	-0.181589	0.116681	0.667192	0.684218	113	0.977668	0.993612	148
CMAS_CG32	KRT6A	KRT6A	-0.0077966	-0.190635	0.175565	0.0957256	0.300389	119	-0.00781462	0.0942867	-0.194614	0.178984	0.934092	0.929055	113	0.997909	0.998211	148
CMAS_CG32	KRT75	KRT75	-0.11034	-0.292374	0.0794097	-0.0354451	0.709361	113	-0.110988	0.0966474	-0.30258	0.0806043	0.253373	0.246178	107	0.823355	0.870504	148
CMAS_CG32	MAN2A1	MAN2A1	0.079277	-0.105363	0.258633	0.0791422	0.392236	119	0.0735663	0.0870208	-0.0988376	0.24597	0.399681	0.382225	113	0.874138	0.870504	148
CMAS_CG32	METTL18	METTL18	0.215116	0.0333175	0.383134	0.0771749	0.404147	119	0.194055	0.0828751	0.029864	0.358245	0.0209571	0.0111482	113	0.258471	0.183326	148
CMAS_CG32	ML016	MUFA/UFA	0.0643385	-0.120188	0.244568	0.0185542	0.841259	119	0.0523218	0.0763435	-0.0989284	0.203572	0.494528	0.415853	113	0.874138	0.870504	148
CMAS_CG32	ML018	NAGI	-0.00459884	-0.187551	0.178662	-0.021409	0.817233	119	-0.00323689	0.0662118	-0.134414	0.127941	0.961096	0.963599	113	0.997909	0.998211	148
CMAS_CG32	ML019	NAGI/NAGII	0.074294	-0.110317	0.25395	0.0951767	0.303181	119	0.0555958	0.0702016	-0.0834863	0.194678	0.430052	0.432819	113	0.874138	0.870504	148
CMAS_CG32	MP0007	2-Furoic acid	0.0945834	-0.0900873	0.272966	0.0874431	0.344334	119	0.0585417	0.0579642	-0.0562959	0.173379	0.314671	0.211957	113	0.862431	0.870504	148
CMAS_CG32	MP0008	2-Hydroxy-3-methylbutyric acid	0.356914	0.185956	0.506896	0.258301	0.00456412	119	0.223597	0.0550523	0.114529	0.332666	9.02447e-05	0.000365451	113	0.0133562	0.0540867	148
CMAS_CG32	MP0009	2-Hydroxybutyric acid	-0.0103305	-0.193076	0.173107	-0.0724776	0.433438	119	-0.00771823	0.0702803	-0.146956	0.13152	0.912746	0.925276	113	0.997909	0.998211	148
CMAS_CG32	MP0015	3-Methyl-2-oxovaleric acid	0.124647	-0.0598293	0.30089	0.0116721	0.899741	119	0.0928004	0.0694912	-0.0448742	0.230475	0.18442	0.173277	113	0.802771	0.801408	148
CMAS_CG32	MP0019	N-Acetylglycine	-0.153772	-0.327657	0.0301882	-0.0482459	0.602333	119	-0.158386	0.0957418	-0.348067	0.0312963	0.100842	0.100557	113	0.631747	0.595298	148
CMAS_CG32	MP0020	Adipic acid	0.00648079	-0.17684	0.189367	0.000652213	0.994383	119	0.00430421	0.0624767	-0.119473	0.128082	0.945196	0.945777	113	0.997909	0.998211	148
CMAS_CG32	MP0022	Adrenic acid	-0.0694284	-0.249369	0.115146	-0.167316	0.0689455	119	-0.0865761	0.117023	-0.31842	0.145268	0.460944	0.568708	113	0.874138	0.924749	148
CMAS_CG32	MP0023	Alpha-Hydroxyisobutyric acid	0.100679	-0.0839794	0.278653	0.0341752	0.712142	119	0.121905	0.113326	-0.102614	0.346425	0.284352	0.289506	113	0.836027	0.870504	148
CMAS_CG32	MP0024	Alpha-Ketoisovaleric acid	0.0345624	-0.149494	0.216304	-0.0739067	0.4244	119	0.0266008	0.072359	-0.116755	0.169957	0.713842	0.732575	113	0.997898	0.997236	148
CMAS_CG32	MP0026	Alpha-N-Phenylacetyl-L-Glutamine	-0.00912857	-0.191918	0.174273	0.00677161	0.941734	119	-0.00737501	0.0759981	-0.157941	0.143191	0.922865	0.92148	113	0.997909	0.998211	148
CMAS_CG32	MP0032	Caproic acid	0.100362	-0.0842978	0.278357	-0.0594297	0.520856	119	0.0741563	0.069158	-0.0628581	0.211171	0.285881	0.28385	113	0.836027	0.870504	148
CMAS_CG32	MP0035	Cholic acid	0.0190502	-0.164635	0.201458	0.000623712	0.994629	119	0.0166216	0.0820647	-0.145963	0.179207	0.839857	0.832651	113	0.997909	0.998211	148
CMAS_CG32	MP0038	Citrulline	-0.027681	-0.209728	0.156221	-0.0473585	0.609033	119	-0.0210167	0.0713966	-0.162466	0.120433	0.769019	0.80142	113	0.997909	0.998211	148
CMAS_CG32	MP0041	D-Fructose	-0.0121342	-0.194812	0.171357	-0.0696584	0.451583	119	-0.00992905	0.0769707	-0.162422	0.142564	0.897589	0.899486	113	0.997909	0.998211	148
CMAS_CG32	MP0042	D-Gluconolactone	0.0807749	-0.103872	0.260039	0.118072	0.200934	119	0.0797964	0.0926289	-0.103718	0.263311	0.390807	0.361763	113	0.874138	0.870504	148
CMAS_CG32	MP0044	D-Maltose / Alpha-Lactose	0.000887192	-0.182253	0.183968	-0.0541515	0.558604	119	0.00078252	0.0829733	-0.163602	0.165168	0.992492	0.995489	113	0.997909	0.998211	148
CMAS_CG32	MP0045	D-Xylose	-0.106807	-0.284356	0.0778257	-0.0470377	0.611463	119	-0.122947	0.107668	-0.336256	0.0903631	0.255908	0.30508	113	0.823355	0.870504	148
CMAS_CG32	MP0046	D-Xylulose	0.11227	-0.0723278	0.28943	-0.0228488	0.805177	119	0.0985186	0.0820281	-0.0639938	0.261031	0.232249	0.229091	113	0.823355	0.870504	148
CMAS_CG32	MP0054	Dodecanoic acid	-0.0274382	-0.209496	0.156458	-0.304508	0.000759729	119	-0.0203918	0.0698871	-0.158851	0.118067	0.770988	0.734451	113	0.997909	0.997236	148
CMAS_CG32	MP0055	EPA	0.0222733	-0.161496	0.20455	-0.0550781	0.551883	119	0.018223	0.0769463	-0.134222	0.170668	0.813219	0.873869	113	0.997909	0.998211	148
CMAS_CG32	MP0057	Fumaric acid	-0.0586875	-0.239227	0.125775	-0.106852	0.247422	119	-0.044664	0.0714701	-0.186259	0.096931	0.533275	0.603918	113	0.876941	0.93104	148
CMAS_CG32	MP0058	Gamma-Linolenic acid	0.183004	-0.000109773	0.354244	-0.153209	0.09621	119	0.189203	0.095616	-0.000229447	0.378636	0.0502734	0.380314	113	0.413359	0.870504	148
CMAS_CG32	MP0061	Glutaric acid	-0.108839	-0.286244	0.0757822	-0.045131	0.625994	119	-0.0843381	0.0724626	-0.2279	0.0592234	0.246922	0.300958	113	0.823355	0.870504	148
CMAS_CG32	MP0062	Glutarylcarnitine	0.0602549	-0.124226	0.24071	0.110766	0.23043	119	0.043361	0.0675737	-0.0905147	0.177237	0.522378	0.535652	113	0.876941	0.900869	148
CMAS_CG32	MP0064	Glycine	-0.100679	-0.278652	0.08398	0.00632611	0.945561	119	-0.0746901	0.0694343	-0.212252	0.0628718	0.284355	0.292984	113	0.836027	0.870504	148
CMAS_CG32	MP0070	Guanidoacetic acid	0.114932	-0.0696445	0.291899	0.0936691	0.310939	119	0.0991481	0.0806154	-0.0605656	0.258862	0.221293	0.155358	113	0.823355	0.741707	148
CMAS_CG32	MP0071	Heptanoic acid	-0.0519263	-0.232823	0.132444	-0.190753	0.0377074	119	-0.0260889	0.0472001	-0.119601	0.0674231	0.58154	0.522499	113	0.927673	0.899184	148
CMAS_CG32	MP0077	Hydroxypropionic acid	0.151212	-0.0328071	0.325315	0.118279	0.200141	119	0.128948	0.0792988	-0.0281574	0.286053	0.106714	0.119495	113	0.631747	0.65501	148
CMAS_CG32	MP0080	Isocitric acid	0.164705	-0.018978	0.337633	0.00531393	0.954261	119	0.115151	0.0648712	-0.01337	0.243673	0.0785773	0.0880046	113	0.528611	0.542695	148
CMAS_CG32	MP0083	L-Alanine	0.0361408	-0.147949	0.21781	-0.063368	0.493562	119	0.027178	0.0706962	-0.112884	0.16724	0.70138	0.687083	113	0.997898	0.993612	148
CMAS_CG32	MP0085	L-Asparagine	0.0496235	-0.134711	0.230638	0.0686783	0.45799	119	0.0335467	0.0635167	-0.0922914	0.159385	0.598427	0.719283	113	0.93265	0.997236	148
CMAS_CG32	MP0086	L-Aspartic acid	0.188775	0.00586685	0.35946	0.162665	0.0771405	119	0.146571	0.0717274	0.00446578	0.288676	0.0433346	0.0417214	113	0.377266	0.362845	148
CMAS_CG32	MP0088	Glutamine	-0.00384808	-0.186827	0.179389	0.0529076	0.567686	119	-0.0026929	0.0658316	-0.133117	0.127731	0.967443	0.975993	113	0.997909	0.998211	148
CMAS_CG32	MP0089	L-Histidine	0.141522	-0.0426949	0.316432	0.150743	0.101752	119	0.106524	0.0700954	-0.032348	0.245395	0.131381	0.106911	113	0.661422	0.608571	148
CMAS_CG32	MP0098	L-Proline	0.250937	0.0710929	0.414979	0.174073	0.0583112	119	0.183342	0.0665326	0.0515285	0.315155	0.00682995	0.00637191	113	0.144405	0.148406	148
CMAS_CG32	MP0099	L-Serine	-0.0495918	-0.230608	0.134742	-0.0203968	0.825733	119	-0.034766	0.0658674	-0.165261	0.0957292	0.598661	0.596525	113	0.93265	0.929324	148
CMAS_CG32	MP0100	L-Threonine	0.173067	-0.0103726	0.345236	0.124665	0.176741	119	0.151068	0.0808754	-0.00916085	0.311297	0.0643654	0.0441298	113	0.468197	0.362845	148
CMAS_CG32	MP0102	L-Tyrosine	0.301015	0.124782	0.458835	0.190824	0.0376346	119	0.235822	0.0702803	0.0965845	0.37506	0.00107959	0.00133139	113	0.0399447	0.0985232	148
CMAS_CG32	MP0103	L-Valine	0.265449	0.0865455	0.427767	0.148377	0.107302	119	0.203255	0.069447	0.0656679	0.340842	0.00414182	0.00346942	113	0.102165	0.128369	148
CMAS_CG32	MP0107	Linoleylcarnitine	-0.0672738	-0.247337	0.117281	-0.0876745	0.343054	119	-0.0403695	0.0563227	-0.151955	0.0712159	0.475004	0.429113	113	0.874138	0.870504	148
CMAS_CG32	MP0109	Methylcysteine	0.0423365	-0.141874	0.223713	0.106981	0.246852	119	0.0367852	0.0816639	-0.125006	0.198576	0.653251	0.670508	113	0.976578	0.993612	148
CMAS_CG32	MP0110	Methylglutaric acid	-0.0446191	-0.225884	0.139632	0.00212058	0.981739	119	-0.0282864	0.0595778	-0.146321	0.089748	0.63586	0.613939	113	0.964164	0.936732	148
CMAS_CG32	MP0111	Methylmalonic acid	-0.177806	-0.349536	0.00548314	-0.171489	0.0622068	119	-0.117768	0.0613149	-0.239244	0.00370789	0.0572885	0.0437129	113	0.446247	0.362845	148
CMAS_CG32	MP0112	Methylmalonylcarnitine	-0.195997	-0.365973	-0.0133665	-0.287661	0.00151277	119	-0.216382	0.101842	-0.418148	-0.0146152	0.0357921	0.0250242	113	0.377266	0.281904	148
CMAS_CG32	MP0117	Myristoylcarnitine	-0.0371645	-0.218786	0.146946	-0.0297309	0.74823	119	-0.0249404	0.0630865	-0.149926	0.100045	0.693339	0.729915	113	0.997898	0.997236	148
CMAS_CG32	MP0118	N-Acetyl-L-aspartic acid	0.116117	-0.0684488	0.292998	0.0569813	0.538204	119	0.0782211	0.0629421	-0.0464785	0.202921	0.216533	0.225704	113	0.823355	0.870504	148
CMAS_CG32	MP0119	N-Acetylneuraminic acid	-0.151775	-0.325831	0.0322308	-0.197834	0.031029	119	-0.0983059	0.0602252	-0.217623	0.0210111	0.105399	0.0687722	113	0.631747	0.482316	148
CMAS_CG32	MP0125	Oleylcarnitine C18 1	-0.226601	-0.393388	-0.0453728	-0.172541	0.0605968	119	-0.165983	0.0671147	-0.29895	-0.033017	0.0148819	0.032688	113	0.200229	0.322522	148
CMAS_CG32	MP0126	Ornithine	0.245106	0.0649086	0.409823	0.123375	0.181298	119	0.221549	0.0824372	0.0582262	0.384872	0.00828684	0.00319231	113	0.153306	0.128369	148
CMAS_CG32	MP0128	Oxoglutaric acid	0.281638	0.103885	0.441956	0.0361818	0.69605	119	0.179654	0.0575786	0.0655803	0.293727	0.00229446	0.0157665	113	0.0679161	0.220681	148
CMAS_CG32	MP0135	Pyroglutamate	0.336797	0.163787	0.489706	0.156331	0.0895399	119	0.201386	0.0529636	0.0964551	0.306316	0.000232855	0.016402	113	0.0172313	0.220681	148
CMAS_CG32	MP0136	Pyruvate	-0.0032764	-0.186275	0.179942	-0.00827561	0.928824	119	-0.00245977	0.0706245	-0.14238	0.13746	0.972278	0.97092	113	0.997909	0.998211	148
CMAS_CG32	MP0138	Stearylcarnitine	-0.127861	-0.303857	0.0565739	-0.0896669	0.332156	119	-0.078216	0.057074	-0.19129	0.0348579	0.173269	0.130077	113	0.777084	0.687551	148
CMAS_CG32	MP0139	Succinic acid	-0.199228	-0.368882	-0.016728	-0.184248	0.0448665	119	-0.139164	0.0643937	-0.26674	-0.0115889	0.0327943	0.0483446	113	0.37335	0.376579	148
CMAS_CG32	MP0140	Tartaric acid	0.069018	-0.115553	0.248982	0.0333412	0.718869	119	0.0511086	0.0694953	-0.0865742	0.188791	0.463604	0.417543	113	0.874138	0.870504	148
CMAS_CG32	MP0141	Taurochenodeoxycholic acid	0.0833384	-0.101318	0.262444	0.0552404	0.550709	119	0.0632112	0.0711043	-0.0776593	0.204082	0.375896	0.298042	113	0.874138	0.870504	148
CMAS_CG32	MP0142	Taurocholic acid	-0.0111601	-0.193874	0.172302	0.0853115	0.356269	119	-0.011201	0.0944104	-0.198245	0.175843	0.90577	0.906204	113	0.997909	0.998211	148
CMAS_CG32	MP0145	2,2-Dimethyladipic acid	0.0228986	-0.160886	0.205149	-0.00677873	0.941673	119	0.0118726	0.0487624	-0.0847345	0.10848	0.808076	0.814033	113	0.997909	0.998211	148
CMAS_CG32	MP0146	2-Hydroxycaproic acid	-0.0756689	-0.255243	0.108951	-0.0559655	0.545483	119	-0.0559765	0.0693908	-0.193452	0.0814992	0.421543	0.362332	113	0.874138	0.870504	148
CMAS_CG32	MP0148	2-Methylvaleric acid	0.0299109	-0.154043	0.211861	-0.0819815	0.37542	119	0.0277409	0.0872083	-0.145034	0.200516	0.750996	0.721003	113	0.997909	0.997236	148
CMAS_CG32	MP0150	2-Methylbutyroylcarnitine	0.0926547	-0.0920169	0.271165	-0.00309712	0.973332	119	0.0832077	0.0841172	-0.0834435	0.249859	0.324684	0.344239	113	0.873696	0.870504	148
CMAS_CG32	MP0152	3-Methyladipic acid	-0.0442798	-0.225561	0.139966	0.0466654	0.614289	119	-0.0395643	0.0839715	-0.205927	0.126798	0.638433	0.58762	113	0.964164	0.925189	148
CMAS_CG32	MP0153	3-Methylpentanoic acid	0.193042	0.0102951	0.36331	0.0364794	0.693674	119	0.237981	0.11379	0.0125418	0.46342	0.0387332	0.191692	113	0.377266	0.859708	148
CMAS_CG32	MP0154	3-Hydroxybutyrylcarnitine	-0.0678278	-0.24786	0.116732	-0.0803148	0.385237	119	-0.0567296	0.0784985	-0.212249	0.0987902	0.471367	0.481521	113	0.874138	0.879816	148
CMAS_CG32	MP0156	5-Aminolevulinic acid	0.00549148	-0.177798	0.188412	0.0933697	0.312495	119	0.00522639	0.0895296	-0.172148	0.182601	0.953552	0.91225	113	0.997909	0.998211	148
CMAS_CG32	MP0158	Adenosine Monophosphate	-0.0274783	-0.209535	0.156419	-0.014787	0.873185	119	-0.0193773	0.066313	-0.150755	0.112001	0.770663	0.77706	113	0.997909	0.998211	148
CMAS_CG32	MP0164	Citramalic acid	-0.132602	-0.308229	0.0517652	-0.104436	0.258337	119	-0.0993752	0.0698773	-0.237815	0.0390643	0.15774	0.135142	113	0.753083	0.689688	148
CMAS_CG32	MP0165	Formate	0.000247119	-0.182872	0.183349	0.0642839	0.487324	119	0.000149365	0.0568596	-0.1125	0.112798	0.997909	0.998211	113	0.997909	0.998211	148
CMAS_CG32	MP0175	L-Arginine	-0.075325	-0.254919	0.109293	-0.00135789	0.988306	119	-0.0670162	0.0834576	-0.232361	0.0983284	0.423662	0.446475	113	0.874138	0.870504	148
CMAS_CG32	MP0183	Malonylcarnitine	-0.00183972	-0.184888	0.181332	0.057744	0.532769	119	-0.00197349	0.100912	-0.201899	0.197952	0.984432	0.984955	113	0.997909	0.998211	148
CMAS_CG32	MP0184	Mandelic acid	0.0705547	-0.114029	0.25043	0.0805892	0.38361	119	0.0580308	0.0771808	-0.0948784	0.21094	0.453686	0.375798	113	0.874138	0.870504	148
CMAS_CG32	MP0186	Nonanoic acid	-0.0327562	-0.21458	0.151262	-0.0582572	0.529128	119	-0.0253715	0.072825	-0.169651	0.118908	0.728196	0.765803	113	0.997898	0.998211	148
CMAS_CG32	MP0188	Oxoadipic acid	-0.0631511	-0.243446	0.121363	0.012278	0.894566	119	-0.0619593	0.0921125	-0.244451	0.120532	0.502544	0.509999	113	0.874138	0.898569	148
CMAS_CG32	MP0189	p-Hydroxymandelic acid	0.0805204	-0.104125	0.2598	0.104697	0.257141	119	0.0593173	0.0690754	-0.0775336	0.196168	0.392306	0.336106	113	0.874138	0.870504	148
CMAS_CG32	MP0195	Phthalic acid	-0.0483015	-0.229383	0.136012	-0.0688173	0.457078	119	-0.0321872	0.0626147	-0.156238	0.0918638	0.608219	0.500818	113	0.937672	0.893025	148
CMAS_CG32	MP0196	Picolinic acid	-0.149362	-0.323622	0.034697	-0.195992	0.0326621	119	-0.0654341	0.0407497	-0.146167	0.0152984	0.111118	0.143428	113	0.63252	0.707579	148
CMAS_CG32	MP0197	Pimelic acid	0.0291044	-0.154831	0.21109	-0.0431645	0.641132	119	0.024827	0.0802127	-0.134089	0.183743	0.7575	0.6915	113	0.997909	0.993612	148
CMAS_CG32	MS003	Phenylalanine	0.11723	-0.067326	0.294029	0.122523	0.184353	119	0.110775	0.0882795	-0.0641226	0.285672	0.212133	0.21087	113	0.823355	0.870504	148
CMAS_CG32	MS018	NAG	0.0687571	-0.115811	0.248736	0.0473585	0.609033	119	0.0486551	0.0664114	-0.0829179	0.180228	0.4653	0.516921	113	0.874138	0.899184	148
CMAS_CG32	MS020	Acetate	0.0692334	-0.115339	0.249185	0.0398812	0.666736	119	0.0734114	0.0995096	-0.123735	0.270558	0.462207	0.334629	113	0.874138	0.870504	148
CMAS_CG32	NAP1L1	NAP1L1	0.0179699	-0.166495	0.20122	0.00511026	0.956201	118	0.0116154	0.0610672	-0.109381	0.132612	0.849492	0.816897	112	0.997909	0.998211	148
CMAS_CG32	PCBP2	PCBP2	-0.104873	-0.3301	0.131652	-0.00896989	0.939118	75	-0.0824446	0.094118	-0.270205	0.105316	0.384085	0.374845	69	0.874138	0.870504	148
CMAS_CG32	PI16	PI16	0.00383847	-0.189827	0.197217	0.214309	0.0266492	107	0.00387968	0.100571	-0.195627	0.203386	0.969304	0.962199	101	0.997909	0.998211	148
CMAS_CG32	PRDX2	PRDX2	-0.0806911	-0.266467	0.110866	-0.107648	0.260768	111	-0.0882034	0.106328	-0.299032	0.122625	0.40868	0.393915	105	0.874138	0.870504	148
CMAS_CG32	PRG4	PRG4	0.232102	0.0511661	0.398285	0.229176	0.012173	119	0.224505	0.0885082	0.0491545	0.399856	0.0125599	0.00941107	113	0.185886	0.174105	148
CMAS_CG32	PSMA7	PSMA7	0.0854951	-0.135382	0.298276	0.148343	0.175446	85	0.0728681	0.095541	-0.117302	0.263038	0.44792	0.477899	79	0.874138	0.879816	148
CMAS_CG32	RCN1	RCN1	-0.116023	-0.296817	0.0727996	-0.100372	0.287985	114	-0.102877	0.0847456	-0.270857	0.0651036	0.227415	0.269655	108	0.823355	0.870504	148
CMAS_CG32	RMC1	RMC1	-0.00835915	-0.192791	0.176643	-0.0752285	0.420169	117	-0.00963735	0.109426	-0.226471	0.207197	0.929978	0.94007	111	0.997909	0.998211	148
CMAS_CG32	RPIA	RPIA	0.128298	-0.065919	0.313149	-0.0529221	0.586466	108	0.133162	0.101919	-0.0689943	0.335318	0.194306	0.395219	102	0.821636	0.870504	148
CMAS_CG32	RPS3	RPS3	0.17042	-0.0746936	0.396114	0.161536	0.181561	70	0.153489	0.110935	-0.0681282	0.375107	0.171288	0.247348	64	0.777084	0.870504	148
CMAS_CG32	S100A8	S100A8	0.0878993	-0.126329	0.294294	0.00711375	0.946944	90	0.0609084	0.0753127	-0.0888591	0.210676	0.420949	0.371671	84	0.874138	0.870504	148
CMAS_CG32	SAA1	SAA1	0.189738	0.0068662	0.36033	0.107914	0.242727	119	0.203468	0.0990468	0.00723831	0.399698	0.0422575	0.0207924	113	0.377266	0.25644	148
CMAS_CG32	SERPINC1	SERPINC1	-0.237537	-0.403114	-0.0569011	-0.00381705	0.967137	119	-0.220738	0.0849172	-0.388974	-0.0525016	0.0105833	0.00701922	113	0.174036	0.148406	148
CMAS_CG32	SHBG	SHBG	-0.172519	-0.345472	0.0117691	-0.0821527	0.376479	118	-0.130236	0.0702628	-0.269453	0.00898021	0.0664334	0.0266666	112	0.468197	0.281904	148
CMAS_CG32	SLC4A1	SLC4A1	0.0109852	-0.178359	0.199545	-0.0484967	0.611606	112	0.0111795	0.0988406	-0.184782	0.207141	0.91016	0.911614	106	0.997909	0.998211	148
CMAS_CG32	TAGLN	TAGLN	0.144329	-0.039834	0.319009	0.123336	0.181437	119	0.132882	0.0857043	-0.0369134	0.302678	0.123824	0.0652797	113	0.654499	0.482316	148
CMAS_CG32	TFRC	TFRC	0.0685456	-0.129618	0.261444	0.175508	0.0747388	104	0.0585457	0.0860755	-0.112268	0.22936	0.498003	0.463244	98	0.874138	0.875681	148
CMAS_CG32	TMEM256	TMEM256	-0.0685386	-0.249311	0.116849	-0.0267177	0.773967	118	-0.053024	0.07293	-0.197525	0.0914774	0.46871	0.445995	112	0.874138	0.870504	148
CMAS_CG32	TNS1	TNS1	-0.0669717	-0.25997	0.131172	-0.0188734	0.849182	104	-0.0391396	0.0589027	-0.15603	0.077751	0.507945	0.565423	98	0.874138	0.924749	148
CMAS_CG32	TTC37	TTC37	0.0496915	-0.171902	0.266499	0.0675781	0.541344	84	0.0335522	0.076358	-0.118465	0.185569	0.661582	0.656203	78	0.977668	0.991001	148
CMAS_CG32	TUBA1A	TUBA1A	0.0684398	-0.116126	0.248437	0.0487128	0.598821	119	0.0623878	0.0855524	-0.107107	0.231883	0.467366	0.495423	113	0.874138	0.893025	148
CMAS_CG32	TUBA3C	TUBA3C	0.0751885	-0.109429	0.254791	0.0552563	0.550595	119	0.0675262	0.0842463	-0.0993809	0.234433	0.424505	0.467424	113	0.874138	0.875681	148
CMAS_CG32	TXNDC5	TXNDC5	0.00412714	-0.179924	0.187899	0.0533699	0.565979	118	0.00386008	0.0883761	-0.171246	0.178966	0.965239	0.960924	112	0.997909	0.998211	148
CMAS_CG32	UBA52	UBA52	0.0134362	-0.185479	0.211294	0.00241664	0.980768	102	0.0113678	0.0863424	-0.160021	0.182756	0.895529	0.870197	96	0.997909	0.998211	148
CMAS_CG32	UBB	UBB	0.0111293	-0.187706	0.209088	0.000843276	0.993289	102	0.00937901	0.0860053	-0.16134	0.180098	0.913389	0.891384	96	0.997909	0.998211	148
CMAS_CG32	VTN	VTN	0.1461	-0.0380275	0.320633	0.19287	0.0355949	119	0.117709	0.0749781	-0.030836	0.266254	0.119231	0.0716956	113	0.653564	0.482316	148
CMAS_CG48	AFM	AFM	-0.125216	-0.298484	0.0560427	-0.0662314	0.46671	123	-0.132999	0.0974237	-0.325942	0.0599434	0.174821	0.189761	117	0.491911	0.520087	148
CMAS_CG48	AKR1A1	AKR1A1	-0.0751165	-0.27357	0.129471	-0.11668	0.252553	98	-0.0565765	0.0783031	-0.212093	0.0989401	0.4718	0.551378	92	0.767791	0.805189	148
CMAS_CG48	ALDOB	ALDOB	0.0775737	-0.125938	0.27482	0.1063	0.295004	99	0.0608309	0.0810695	-0.100157	0.221819	0.454935	0.501176	93	0.765118	0.773518	148
CMAS_CG48	APOA1	APOA1	-0.0090207	-0.18871	0.171253	0.0257378	0.7775	123	-0.00807064	0.0827098	-0.171873	0.155732	0.922435	0.929282	117	0.980377	0.977245	148
CMAS_CG48	APOD	APOD	0.293684	0.120033	0.449897	0.176527	0.0508013	123	0.24561	0.0739072	0.0992405	0.391979	0.00118824	0.00436925	117	0.0684305	0.107775	148
CMAS_CG48	APOE	APOE	0.109389	-0.072025	0.283796	0.05482	0.547022	123	0.0782678	0.0657512	-0.051949	0.208485	0.236313	0.280601	117	0.52946	0.640556	148
CMAS_CG48	APOF	APOF	-0.127162	-0.300285	0.0540708	-0.122553	0.17689	123	-0.117745	0.0849085	-0.285902	0.0504118	0.168161	0.121189	117	0.491911	0.465865	148
CMAS_CG48	BCAP31	BCAP31	0.00187505	-0.208856	0.212439	0.248021	0.0177676	91	0.00222348	0.128621	-0.253509	0.257956	0.986248	0.986217	85	0.992957	0.992926	148
CMAS_CG48	C3	C3	0.0635765	-0.117767	0.240816	0.0478473	0.599211	123	0.0518004	0.0751735	-0.0970767	0.200678	0.492138	0.511651	117	0.770181	0.773518	148
CMAS_CG48	C8G	C8G	0.211902	0.0331716	0.377499	0.0264771	0.771282	123	0.145831	0.0621794	0.0226882	0.268974	0.0206943	0.0499859	117	0.218769	0.389364	148
CMAS_CG48	CAMP	CAMP	0.00773725	-0.178914	0.193851	-0.0906271	0.33543	115	0.00795311	0.0984518	-0.187175	0.203081	0.935764	0.94423	109	0.980377	0.977245	148
CMAS_CG48	CFH	CFH	0.00575607	-0.17442	0.185559	0.0301701	0.740447	123	0.00498343	0.0800391	-0.15353	0.163497	0.95046	0.952696	117	0.980377	0.97916	148
CMAS_CG48	CFHR2	CFHR2	0.115848	-0.0655138	0.2898	0.14114	0.119437	123	0.110798	0.0878244	-0.0631341	0.284729	0.209609	0.173481	117	0.514078	0.487057	148
CMAS_CG48	CRP	CRP	-0.163626	-0.388563	0.0797156	-0.149797	0.212449	71	-0.149027	0.111445	-0.371598	0.0735448	0.185812	0.257488	65	0.491911	0.620113	148
CMAS_CG48	EEF2	EEF2	-0.00665704	-0.203801	0.191006	-0.0597623	0.548736	103	-0.00482243	0.0735511	-0.150801	0.141156	0.947859	0.924084	97	0.980377	0.977245	148
CMAS_CG48	EPCAM	EPCAM	-0.176046	-0.428366	0.101742	-0.248824	0.064424	56	-0.23388	0.184946	-0.605355	0.137595	0.211884	0.237667	50	0.514078	0.596181	148
CMAS_CG48	FDX1	FDX1	0.158727	-0.0774444	0.378032	0.183071	0.115921	75	0.201153	0.15063	-0.0993444	0.501651	0.186129	0.318976	69	0.491911	0.667256	148
CMAS_CG48	GGT1	GGT1	-0.00769401	-0.263258	0.248879	0.128551	0.315339	63	-0.00803338	0.138291	-0.284957	0.26889	0.95388	0.943174	57	0.980377	0.977245	148
CMAS_CG48	GIT1	GIT1	0.0775883	-0.136532	0.284782	-0.0417086	0.696299	90	0.0685106	0.096053	-0.122501	0.259523	0.477663	0.476322	84	0.768414	0.758878	148
CMAS_CG48	GMPS	GMPS	0.0400233	-0.211863	0.286923	0.100528	0.4219	66	0.0478617	0.154259	-0.260703	0.356427	0.757433	0.804827	60	0.9375	0.960373	148
CMAS_CG48	GPX3	GPX3	0.0515065	-0.129691	0.229376	0.0675292	0.458005	123	0.0539919	0.0967825	-0.137681	0.245665	0.578	0.528746	117	0.813102	0.790448	148
CMAS_CG48	GSN	GSN	0.072582	-0.108835	0.24932	0.0220578	0.808653	123	0.0680195	0.0864102	-0.103111	0.23915	0.432774	0.430498	117	0.753536	0.738945	148
CMAS_CG48	HABP2	HABP2	0.0210007	-0.159598	0.200239	-0.0400901	0.65975	123	0.0252422	0.111098	-0.194781	0.245265	0.820659	0.811126	117	0.9759	0.960373	148
CMAS_CG48	HBZ	HBZ	-0.242531	-0.408237	-0.0613531	-0.0715828	0.441122	118	-0.274861	0.10389	-0.480704	-0.0690168	0.00932439	0.0184535	112	0.163138	0.210086	148
CMAS_CG48	HDHD2	HDHD2	-0.0553688	-0.248123	0.141603	0.0230494	0.815458	105	-0.0583919	0.105829	-0.268379	0.151595	0.582357	0.642653	99	0.813102	0.86466	148
CMAS_CG48	IGHV3.13	IGHV3-13	0.166866	-0.013536	0.336747	0.0360162	0.692482	123	0.141861	0.0774943	-0.0116124	0.295334	0.0697054	0.0664793	117	0.382089	0.391397	148
CMAS_CG48	IGHV3.23	IGHV3-23	0.177108	-0.00298271	0.346071	-0.0348347	0.702085	123	0.135477	0.0696006	-0.00236373	0.273317	0.0539936	0.0312602	117	0.334485	0.272148	148
CMAS_CG48	IGHV3.30	IGHV3-30	0.078182	-0.103267	0.254595	-0.082088	0.366723	123	0.062098	0.0732059	-0.0828825	0.207078	0.398023	0.333628	117	0.718383	0.667256	148
CMAS_CG48	IGHV3.30.3	IGHV3-30-3	0.078182	-0.103267	0.254595	-0.082088	0.366723	123	0.0621033	0.0732121	-0.0828896	0.207096	0.398023	0.333628	117	0.718383	0.667256	148
CMAS_CG48	IGHV3.43	IGHV3-43	0.148013	-0.0328584	0.319496	0.0400417	0.660136	123	0.127113	0.0785214	-0.0283946	0.282621	0.108176	0.0849909	117	0.411407	0.391397	148
CMAS_CG48	IGHV3.43D	IGHV3-43D	0.145771	-0.0351465	0.317438	0.0395574	0.663995	123	0.124877	0.0783524	-0.0302962	0.280049	0.113683	0.0894955	117	0.411407	0.391397	148
CMAS_CG48	IGHV4.39	IGHV4-39	0.10485	-0.0765912	0.279569	-0.0229778	0.800834	123	0.104268	0.0914301	-0.0768047	0.28534	0.256445	0.315451	117	0.543301	0.667256	148
CMAS_CG48	IGHV4.4	IGHV4-4	0.0544325	-0.168708	0.272266	-0.0181651	0.870522	83	0.0386691	0.0808381	-0.1223	0.199638	0.633755	0.702844	77	0.860511	0.910695	148
CMAS_CG48	IGLV1.44	IGLV1-44	0.0137424	-0.16821	0.194789	-0.0280698	0.759891	121	0.0159678	0.108341	-0.198635	0.230571	0.883087	0.878071	115	0.980377	0.977245	148
CMAS_CG48	ITIH4	ITIH4	0.107792	-0.0736322	0.28231	0.0287013	0.752665	123	0.0969227	0.0826434	-0.0667482	0.260594	0.243266	0.312402	117	0.52946	0.667256	148
CMAS_CG48	KRT6A	KRT6A	0.010841	-0.169485	0.190465	-0.0794861	0.382158	123	0.0147355	0.125654	-0.234116	0.263587	0.906847	0.91795	117	0.980377	0.977245	148
CMAS_CG48	KRT75	KRT75	-0.15783	-0.333615	0.0285626	-0.181073	0.0517496	116	-0.179245	0.106926	-0.391147	0.0326577	0.0965111	0.0846032	110	0.411407	0.391397	148
CMAS_CG48	MAN2A1	MAN2A1	0.00827795	-0.171974	0.187993	0.0382759	0.674252	123	0.00879863	0.0982617	-0.185804	0.203401	0.928804	0.931029	117	0.980377	0.977245	148
CMAS_CG48	METTL18	METTL18	0.124198	-0.0570731	0.297542	0.0347572	0.702717	123	0.150438	0.111115	-0.0696198	0.370496	0.17838	0.173301	117	0.491911	0.487057	148
CMAS_CG48	ML016	MUFA/UFA	0.148541	-0.0323182	0.319982	0.110721	0.222778	123	0.123171	0.0758096	-0.0269656	0.273308	0.106908	0.0897397	117	0.411407	0.391397	148
CMAS_CG48	ML018	NAGI	0.154901	-0.0258141	0.325813	0.167992	0.0632661	123	0.122326	0.0721271	-0.0205176	0.26517	0.0925484	0.0878651	117	0.411407	0.391397	148
CMAS_CG48	ML019	NAGI/NAGII	0.15263	-0.0281382	0.323732	0.159731	0.0776037	123	0.118786	0.0711071	-0.0220379	0.25961	0.0974891	0.0572317	117	0.411407	0.391397	148
CMAS_CG48	MP0007	2-Furoic acid	-0.104735	-0.279463	0.0767062	-0.191755	0.0336106	123	-0.0737996	0.0647847	-0.202102	0.0545031	0.256967	0.0899155	117	0.543301	0.391397	148
CMAS_CG48	MP0008	2-Hydroxy-3-methylbutyric acid	0.232679	0.0549868	0.396086	0.191757	0.0336088	123	0.146945	0.0567827	0.0344894	0.2594	0.0108811	0.0227075	117	0.163138	0.224048	148
CMAS_CG48	MP0009	2-Hydroxybutyric acid	0.200668	0.0214473	0.367394	0.154763	0.0874156	123	0.171506	0.0774076	0.0182046	0.324808	0.0286525	0.0166707	117	0.265743	0.210086	148
CMAS_CG48	MP0015	3-Methyl-2-oxovaleric acid	0.232278	0.0545635	0.395728	0.136343	0.132656	123	0.188793	0.0730873	0.0440476	0.333539	0.0110229	0.00974446	117	0.163138	0.180272	148
CMAS_CG48	MP0019	N-Acetylglycine	0.194233	0.0147528	0.361587	0.182076	0.0438436	123	0.210175	0.0981332	0.0158277	0.404523	0.0342883	0.0381934	117	0.283624	0.314035	148
CMAS_CG48	MP0020	Adipic acid	0.00936887	-0.170915	0.189046	0.049145	0.589331	123	0.00641155	0.063265	-0.118881	0.131705	0.919451	0.925347	117	0.980377	0.977245	148
CMAS_CG48	MP0022	Adrenic acid	0.055838	-0.125418	0.233487	0.0637781	0.483412	123	0.0660842	0.109244	-0.150267	0.282436	0.546401	0.568719	117	0.800667	0.817189	148
CMAS_CG48	MP0023	Alpha-Hydroxyisobutyric acid	-0.0665479	-0.243625	0.114823	-0.138935	0.12538	123	-0.0702658	0.0973987	-0.263159	0.122627	0.472087	0.447175	117	0.767791	0.743617	148
CMAS_CG48	MP0024	Alpha-Ketoisovaleric acid	0.177896	-0.00216869	0.346788	0.131472	0.147196	123	0.176071	0.0900422	-0.00225234	0.354395	0.0529162	0.0294437	117	0.334485	0.272148	148
CMAS_CG48	MP0026	Alpha-N-Phenylacetyl-L-Glutamine	-0.0632493	-0.240507	0.118091	-0.0514789	0.571751	123	-0.056665	0.08266	-0.220369	0.107039	0.494373	0.509833	117	0.770181	0.773518	148
CMAS_CG48	MP0032	Caproic acid	0.18308	0.00318985	0.351493	0.0868785	0.339325	123	0.165956	0.0823864	0.00279416	0.329118	0.046265	0.0849703	117	0.334485	0.391397	148
CMAS_CG48	MP0035	Cholic acid	-0.00427263	-0.184127	0.175858	-0.0525782	0.563557	123	-0.00516463	0.11175	-0.226479	0.21615	0.963217	0.961929	117	0.983145	0.981831	148
CMAS_CG48	MP0038	Citrulline	0.248344	0.0715471	0.410012	0.20097	0.0258204	123	0.194553	0.0701563	0.0556119	0.333494	0.00646286	0.00404671	117	0.159417	0.107775	148
CMAS_CG48	MP0041	D-Fructose	-0.110738	-0.285052	0.0706659	-0.143836	0.112469	123	-0.109253	0.0906492	-0.288779	0.0702729	0.230547	0.17363	117	0.52946	0.487057	148
CMAS_CG48	MP0042	D-Gluconolactone	0.0765382	-0.104903	0.253048	0.00651759	0.942963	123	0.09038	0.108849	-0.12519	0.30595	0.408047	0.36693	117	0.71894	0.697377	148
CMAS_CG48	MP0044	D-Maltose / Alpha-Lactose	-0.0679202	-0.244922	0.113462	-0.139807	0.123004	123	-0.0543248	0.0737737	-0.20043	0.0917802	0.462979	0.501798	117	0.767791	0.773518	148
CMAS_CG48	MP0045	D-Xylose	0.0548187	-0.126424	0.23252	-0.0370912	0.683787	123	0.0671176	0.113022	-0.156716	0.290951	0.553761	0.544408	117	0.803496	0.805189	148
CMAS_CG48	MP0046	D-Xylulose	0.0203468	-0.160236	0.199611	0.0925181	0.308781	123	0.0220779	0.100295	-0.176551	0.220707	0.826154	0.871045	117	0.9759	0.977245	148
CMAS_CG48	MP0054	Dodecanoic acid	0.181618	0.00167678	0.350166	0.0866382	0.340668	123	0.118341	0.0592382	0.00102302	0.235659	0.0480673	0.0809175	117	0.334485	0.391397	148
CMAS_CG48	MP0055	EPA	0.0590404	-0.122254	0.236522	0.0898355	0.323079	123	0.0511756	0.0799949	-0.10725	0.209601	0.523595	0.472043	117	0.774921	0.758878	148
CMAS_CG48	MP0057	Fumaric acid	-0.00300151	-0.182898	0.17709	0.0206084	0.821009	123	-0.00231305	0.0712443	-0.143409	0.138783	0.974155	0.97136	117	0.9875	0.984666	148
CMAS_CG48	MP0058	Gamma-Linolenic acid	0.108569	-0.0728501	0.283034	0.0678487	0.455875	123	0.119475	0.101135	-0.0808183	0.319768	0.239864	0.215154	117	0.52946	0.558644	148
CMAS_CG48	MP0061	Glutaric acid	-0.0403996	-0.218804	0.140619	-0.0194979	0.830505	123	-0.0275995	0.0631068	-0.152579	0.0973803	0.662667	0.633885	117	0.883556	0.860688	148
CMAS_CG48	MP0062	Glutarylcarnitine	0.0793418	-0.102112	0.255686	0.0715951	0.431322	123	0.0493816	0.0573587	-0.0642142	0.162977	0.391039	0.445194	117	0.718383	0.743617	148
CMAS_CG48	MP0064	Glycine	0.15535	-0.0253543	0.326224	0.11925	0.188934	123	0.13739	0.0807693	-0.0225691	0.29735	0.0915954	0.0703081	117	0.411407	0.391397	148
CMAS_CG48	MP0070	Guanidoacetic acid	0.120172	-0.0611461	0.293812	0.118359	0.192284	123	0.1193	0.0911139	-0.0611465	0.299746	0.192982	0.169962	117	0.501076	0.487057	148
CMAS_CG48	MP0071	Heptanoic acid	0.0494303	-0.131737	0.227403	0.0239559	0.792544	123	0.0349876	0.0653576	-0.0944498	0.164425	0.593441	0.587352	117	0.818514	0.833572	148
CMAS_CG48	MP0077	Hydroxypropionic acid	0.123296	-0.0579865	0.296707	0.0838861	0.356284	123	0.128215	0.0954048	-0.0607294	0.317159	0.18158	0.143022	117	0.491911	0.487057	148
CMAS_CG48	MP0080	Isocitric acid	0.052804	-0.128412	0.230608	0.0454681	0.617515	123	0.0389149	0.0680378	-0.0958305	0.17366	0.568446	0.591385	117	0.808943	0.833572	148
CMAS_CG48	MP0083	L-Alanine	0.113974	-0.0674044	0.28806	-0.00736658	0.935548	123	0.0888986	0.0716403	-0.0529812	0.230778	0.217124	0.160893	117	0.518296	0.487057	148
CMAS_CG48	MP0085	L-Asparagine	0.194014	0.014526	0.36139	0.087027	0.338497	123	0.176156	0.0823453	0.0130753	0.339236	0.0344948	0.0670167	117	0.283624	0.391397	148
CMAS_CG48	MP0086	L-Aspartic acid	0.142383	-0.0386013	0.314323	0.0544423	0.549791	123	0.123792	0.0795599	-0.0337717	0.281357	0.122417	0.143582	117	0.421343	0.487057	148
CMAS_CG48	MP0088	Glutamine	0.24072	0.0634751	0.403244	0.171016	0.0585903	123	0.22087	0.0823319	0.0578156	0.383924	0.00836113	0.00271193	117	0.163138	0.107775	148
CMAS_CG48	MP0089	L-Histidine	0.289839	0.11589	0.446539	0.275905	0.00200917	123	0.289955	0.0885169	0.114652	0.465258	0.0013871	0.00092799	117	0.0684305	0.107775	148
CMAS_CG48	MP0098	L-Proline	0.0810002	-0.10046	0.257245	0.0151657	0.867773	123	0.0612729	0.0697044	-0.076773	0.199319	0.381182	0.385475	117	0.718248	0.71313	148
CMAS_CG48	MP0099	L-Serine	0.152199	-0.0285794	0.323337	0.0614861	0.4993	123	0.120784	0.072513	-0.022824	0.264393	0.0984504	0.130161	117	0.411407	0.481597	148
CMAS_CG48	MP0100	L-Threonine	0.267284	0.0917004	0.426749	0.245706	0.00615687	123	0.230387	0.0767886	0.0783113	0.382463	0.00329688	0.00316899	117	0.0975875	0.107775	148
CMAS_CG48	MP0102	L-Tyrosine	0.215911	0.0373679	0.381096	0.206319	0.0220493	123	0.181921	0.0760587	0.031291	0.332551	0.0183568	0.0170985	117	0.208986	0.210086	148
CMAS_CG48	MP0103	L-Valine	0.200574	0.0213492	0.367309	0.186999	0.0383543	123	0.175635	0.0793096	0.0185659	0.332703	0.028729	0.0153538	117	0.265743	0.210086	148
CMAS_CG48	MP0107	Linoleylcarnitine	0.138855	-0.0421949	0.311076	0.0336984	0.711366	123	0.107838	0.0711032	-0.0329781	0.248654	0.132055	0.287445	117	0.443641	0.644573	148
CMAS_CG48	MP0109	Methylcysteine	0.176703	-0.00340074	0.345703	0.17377	0.0545837	123	0.189977	0.0978308	-0.00377192	0.383726	0.054554	0.0867847	117	0.334485	0.391397	148
CMAS_CG48	MP0110	Methylglutaric acid	-0.278301	-0.436435	-0.10349	-0.211788	0.018693	123	-0.191391	0.0610671	-0.312331	-0.0704506	0.00217927	0.00558708	117	0.0806328	0.118127	148
CMAS_CG48	MP0111	Methylmalonic acid	0.0806266	-0.100832	0.256894	0.0677132	0.456778	123	0.0692187	0.0791108	-0.0874561	0.225893	0.383389	0.352537	117	0.718248	0.691414	148
CMAS_CG48	MP0112	Methylmalonylcarnitine	-0.00992961	-0.189586	0.17037	0.0649563	0.475351	123	-0.0100491	0.0935576	-0.195335	0.175237	0.914647	0.88257	117	0.980377	0.977245	148
CMAS_CG48	MP0117	Myristoylcarnitine	0.137855	-0.0432133	0.310154	0.0945098	0.298437	123	0.0888559	0.059021	-0.028032	0.205744	0.134891	0.133754	117	0.443641	0.48282	148
CMAS_CG48	MP0118	N-Acetyl-L-aspartic acid	0.112086	-0.0693081	0.286305	0.0704086	0.439015	123	0.0810164	0.0664025	-0.0504903	0.212523	0.224888	0.259777	117	0.528308	0.620113	148
CMAS_CG48	MP0119	N-Acetylneuraminic acid	0.00559283	-0.174578	0.185402	-0.0154885	0.864985	123	0.00593185	0.0980526	-0.188256	0.20012	0.951863	0.942146	117	0.980377	0.977245	148
CMAS_CG48	MP0125	Oleylcarnitine C18 1	0.134008	-0.0471243	0.306608	0.0842638	0.354115	123	0.0972837	0.0665092	-0.0344343	0.229002	0.146228	0.148286	117	0.452487	0.487057	148
CMAS_CG48	MP0126	Ornithine	0.0413451	-0.13969	0.219706	-0.0674388	0.458609	123	0.0350452	0.078296	-0.120016	0.190106	0.655271	0.631692	117	0.881637	0.860688	148
CMAS_CG48	MP0128	Oxoglutaric acid	0.0879836	-0.0934926	0.263801	-0.0253311	0.780927	123	0.0604297	0.0632511	-0.0648359	0.185695	0.341349	0.265262	117	0.699963	0.623155	148
CMAS_CG48	MP0135	Pyroglutamate	0.157717	-0.0229292	0.32839	0.0425854	0.64001	123	0.1316	0.0761754	-0.0192612	0.282461	0.0866996	0.0809659	117	0.411407	0.391397	148
CMAS_CG48	MP0136	Pyruvate	-0.0197906	-0.199077	0.160778	-0.0435636	0.632339	123	-0.0153393	0.0716421	-0.157223	0.126544	0.830834	0.821428	117	0.9759	0.964241	148
CMAS_CG48	MP0138	Stearylcarnitine	0.0872776	-0.0941978	0.263139	0.0248509	0.784978	123	0.0741628	0.0782582	-0.0808235	0.229149	0.345252	0.411613	117	0.699963	0.738945	148
CMAS_CG48	MP0139	Succinic acid	0.0329281	-0.147944	0.211669	0.0467174	0.607873	123	0.028656	0.0804118	-0.130595	0.187907	0.722209	0.679918	117	0.921439	0.893869	148
CMAS_CG48	MP0140	Tartaric acid	-0.0361944	-0.214791	0.144744	0.0160018	0.860555	123	-0.0434883	0.111008	-0.263333	0.176357	0.695949	0.673979	117	0.895656	0.893869	148
CMAS_CG48	MP0141	Taurochenodeoxycholic acid	0.0533524	-0.127871	0.231128	0.12746	0.16005	123	0.0454036	0.0785641	-0.110188	0.200996	0.56443	0.600252	117	0.808943	0.838087	148
CMAS_CG48	MP0142	Taurocholic acid	0.0185734	-0.161964	0.197907	0.0600403	0.509462	123	0.018504	0.0920883	-0.163872	0.20088	0.841097	0.810344	117	0.980176	0.960373	148
CMAS_CG48	MP0145	2,2-Dimethyladipic acid	-0.229208	-0.39299	-0.0513302	-0.215687	0.016578	123	-0.163705	0.0642719	-0.290993	-0.0364181	0.0121606	0.0209356	117	0.163616	0.221319	148
CMAS_CG48	MP0146	2-Hydroxycaproic acid	0.0177848	-0.162732	0.197149	0.0292339	0.748227	123	0.0161874	0.084133	-0.150434	0.182808	0.847761	0.827423	117	0.980224	0.964241	148
CMAS_CG48	MP0148	2-Methylvaleric acid	0.0602054	-0.121103	0.237626	-0.0622274	0.494132	123	0.0607608	0.0931337	-0.123686	0.245207	0.51542	0.324936	117	0.774245	0.667256	148
CMAS_CG48	MP0150	2-Methylbutyroylcarnitine	-0.0772167	-0.253686	0.104227	0.0367683	0.686394	123	-0.0585515	0.0698933	-0.196971	0.0798684	0.403892	0.35505	117	0.71894	0.691414	148
CMAS_CG48	MP0152	3-Methyladipic acid	-0.05985	-0.237289	0.121454	0.0637071	0.483901	123	-0.0747168	0.115208	-0.30288	0.153446	0.517907	0.468351	117	0.774245	0.758878	148
CMAS_CG48	MP0153	3-Methylpentanoic acid	-0.0100064	-0.18966	0.170296	0.0521057	0.567073	123	-0.0135087	0.124802	-0.260672	0.233655	0.913989	0.903404	117	0.980377	0.977245	148
CMAS_CG48	MP0154	3-Hydroxybutyrylcarnitine	0.220253	0.0419188	0.384986	0.17357	0.0548671	123	0.18933	0.0775188	0.0358079	0.342852	0.0160865	0.0112342	117	0.198401	0.184739	148
CMAS_CG48	MP0156	5-Aminolevulinic acid	-0.133835	-0.306449	0.0472996	-0.103594	0.254182	123	-0.124084	0.0849432	-0.29231	0.0441411	0.146753	0.293513	117	0.452487	0.648358	148
CMAS_CG48	MP0158	Adenosine Monophosphate	0.122582	-0.058709	0.296045	0.085371	0.347803	123	0.106316	0.079578	-0.0512837	0.263916	0.184141	0.22149	117	0.491911	0.565182	148
CMAS_CG48	MP0164	Citramalic acid	-0.0707556	-0.247598	0.110649	0.00102332	0.991037	123	-0.0740937	0.0965691	-0.265344	0.117156	0.444472	0.431007	117	0.764905	0.738945	148
CMAS_CG48	MP0165	Formate	0.145771	-0.0351464	0.317438	0.174948	0.0529397	123	0.0988809	0.0620417	-0.0239894	0.221751	0.113683	0.160776	117	0.411407	0.487057	148
CMAS_CG48	MP0175	L-Arginine	0.29539	0.121874	0.451386	0.246574	0.00597229	123	0.24959	0.0746299	0.101789	0.39739	0.00110861	0.00213537	117	0.0684305	0.107775	148
CMAS_CG48	MP0183	Malonylcarnitine	-0.013866	-0.193379	0.166545	-0.0159954	0.860611	123	-0.0150135	0.100091	-0.213239	0.183212	0.881024	0.898257	117	0.980377	0.977245	148
CMAS_CG48	MP0184	Mandelic acid	0.000277712	-0.179727	0.180264	-0.0996619	0.27275	123	0.000366003	0.121842	-0.240935	0.241667	0.997608	0.998546	117	0.997608	0.998546	148
CMAS_CG48	MP0186	Nonanoic acid	-0.178722	-0.347537	0.00131594	-0.0921372	0.310786	123	-0.171266	0.0871668	-0.343895	0.0013633	0.0518069	0.0560846	117	0.334485	0.391397	148
CMAS_CG48	MP0188	Oxoadipic acid	-0.0826196	-0.258767	0.0988459	0.0676229	0.45738	123	-0.0763146	0.0851029	-0.244856	0.0922273	0.371703	0.427124	117	0.714442	0.738945	148
CMAS_CG48	MP0189	p-Hydroxymandelic acid	-0.0892057	-0.264947	0.0922714	-0.0841509	0.354762	123	-0.0894603	0.0923442	-0.272343	0.0934226	0.334659	0.476863	117	0.697598	0.758878	148
CMAS_CG48	MP0195	Phthalic acid	0.164095	-0.016384	0.334219	0.0562824	0.536365	123	0.217669	0.120971	-0.0219068	0.457245	0.07454	0.174419	117	0.393997	0.487057	148
CMAS_CG48	MP0196	Picolinic acid	-0.124275	-0.297613	0.0569953	-0.0825916	0.36378	123	-0.0792167	0.0584735	-0.19502	0.0365871	0.178109	0.327571	117	0.491911	0.667256	148
CMAS_CG48	MP0197	Pimelic acid	-0.0601656	-0.237588	0.121142	-0.0247329	0.785974	123	-0.0669516	0.102691	-0.270326	0.136422	0.515698	0.422433	117	0.774245	0.738945	148
CMAS_CG48	MS003	Phenylalanine	-0.15189	-0.323054	0.0288952	-0.103545	0.254405	123	-0.135478	0.081504	-0.296893	0.0259358	0.0991432	0.100826	117	0.411407	0.414508	148
CMAS_CG48	MS018	NAG	0.145527	-0.0353961	0.317213	0.170213	0.0598043	123	0.111991	0.0703882	-0.0274091	0.251391	0.114297	0.100074	117	0.411407	0.414508	148
CMAS_CG48	MS020	Acetate	0.02828	-0.152492	0.207221	0.0262027	0.773589	123	0.0238175	0.0778305	-0.130322	0.177957	0.760135	0.751805	117	0.9375	0.935195	148
CMAS_CG48	NAP1L1	NAP1L1	-0.0207455	-0.203882	0.163794	-0.0647409	0.486109	118	-0.0195097	0.0888431	-0.195541	0.156522	0.826585	0.763903	112	0.9759	0.938975	148
CMAS_CG48	PCBP2	PCBP2	-0.147017	-0.363311	0.0843137	-0.129074	0.260055	78	-0.099775	0.0791119	-0.257482	0.0579317	0.211312	0.208528	72	0.514078	0.558644	148
CMAS_CG48	PI16	PI16	-0.122314	-0.30026	0.0638584	-0.174076	0.0605098	117	-0.144793	0.111516	-0.365769	0.0761826	0.196837	0.281325	111	0.502275	0.640556	148
CMAS_CG48	PRDX2	PRDX2	0.0386553	-0.149669	0.224274	-0.0108997	0.908367	114	0.0433085	0.107728	-0.170226	0.256843	0.688465	0.707635	108	0.895656	0.910695	148
CMAS_CG48	PRG4	PRG4	0.014915	-0.165525	0.194389	-0.00754413	0.933998	123	0.0140044	0.0867959	-0.15789	0.185899	0.872097	0.871284	117	0.980377	0.977245	148
CMAS_CG48	PSMA7	PSMA7	0.0324159	-0.190057	0.251722	-0.00837419	0.940106	83	0.0301802	0.106045	-0.180982	0.241343	0.776716	0.792358	77	0.946764	0.960373	148
CMAS_CG48	RCN1	RCN1	0.151119	-0.0380649	0.329844	-0.131051	0.166488	113	0.20973	0.132627	-0.0531885	0.472648	0.116751	0.382118	107	0.411407	0.71313	148
CMAS_CG48	RMC1	RMC1	-0.0610726	-0.238447	0.120245	-0.0599947	0.509784	123	-0.0672261	0.101575	-0.268391	0.133938	0.509378	0.554927	117	0.774245	0.805189	148
CMAS_CG48	RPIA	RPIA	-0.0890447	-0.276885	0.10535	-0.0774789	0.425443	108	-0.124941	0.138379	-0.399415	0.149532	0.36871	0.512195	102	0.714442	0.773518	148
CMAS_CG48	RPS3	RPS3	-0.166993	-0.376876	0.0592001	-0.112148	0.318866	81	-0.155888	0.106277	-0.367603	0.0558279	0.146612	0.15324	75	0.452487	0.487057	148
CMAS_CG48	S100A8	S100A8	-0.0759477	-0.282083	0.136891	-0.133344	0.207644	91	-0.0777058	0.110655	-0.297719	0.142307	0.484453	0.253886	85	0.770181	0.620113	148
CMAS_CG48	SAA1	SAA1	-0.0376977	-0.216226	0.14327	-0.0998943	0.271628	123	-0.0439682	0.107751	-0.257364	0.169427	0.68398	0.682481	117	0.895656	0.893869	148
CMAS_CG48	SERPINC1	SERPINC1	0.0489162	-0.132244	0.226914	0.128337	0.15717	123	0.0449425	0.0848383	-0.123075	0.21296	0.597294	0.608856	117	0.818514	0.842156	148
CMAS_CG48	SHBG	SHBG	-0.0296742	-0.208556	0.151129	-0.0163408	0.857632	123	-0.0232341	0.072354	-0.166527	0.120059	0.748695	0.751948	117	0.9375	0.935195	148
CMAS_CG48	SLC4A1	SLC4A1	-0.0868847	-0.268118	0.100288	-0.078873	0.400011	116	-0.098341	0.10751	-0.311401	0.114719	0.362343	0.43438	110	0.714442	0.738945	148
CMAS_CG48	TAGLN	TAGLN	0.0363158	-0.144625	0.214907	0.0768391	0.398259	123	0.0402764	0.102465	-0.16265	0.243203	0.69498	0.736894	117	0.895656	0.935195	148
CMAS_CG48	TFRC	TFRC	-0.0109295	-0.197766	0.176674	-0.0902027	0.339864	114	-0.010699	0.0941908	-0.197402	0.176003	0.909775	0.900545	108	0.980377	0.977245	148
CMAS_CG48	TMEM256	TMEM256	-0.0700642	-0.247687	0.112115	-0.10094	0.268611	122	-0.0501572	0.0663039	-0.18148	0.0811662	0.450899	0.412174	116	0.765118	0.738945	148
CMAS_CG48	TNS1	TNS1	0.0901228	-0.101472	0.275271	0.0477244	0.618908	111	0.0620366	0.0669034	-0.0706204	0.194694	0.35592	0.367536	105	0.71184	0.697377	148
CMAS_CG48	TTC37	TTC37	-0.0119475	-0.220837	0.19799	-0.0287439	0.785631	92	-0.00815215	0.0735727	-0.15441	0.138106	0.91203	0.900779	86	0.980377	0.977245	148
CMAS_CG48	TUBA1A	TUBA1A	-0.0259322	-0.205727	0.155556	-0.0769818	0.399346	122	-0.0287415	0.102871	-0.232491	0.175008	0.780441	0.767676	116	0.946764	0.938975	148
CMAS_CG48	TUBA3C	TUBA3C	-0.0294306	-0.210617	0.153711	-0.0808408	0.380087	120	-0.0323726	0.102976	-0.236368	0.171623	0.753815	0.739673	114	0.9375	0.935195	148
CMAS_CG48	TXNDC5	TXNDC5	-0.109845	-0.284221	0.0715654	0.0356224	0.695678	123	-0.0849823	0.0710916	-0.225775	0.055811	0.234352	0.213579	117	0.52946	0.558644	148
CMAS_CG48	UBA52	UBA52	-0.187177	-0.369993	0.00959332	-0.180199	0.0671782	104	-0.213507	0.113188	-0.438124	0.0111113	0.0622152	0.122762	98	0.354148	0.465865	148
CMAS_CG48	UBB	UBB	-0.191355	-0.373726	0.00526109	-0.187311	0.0569089	104	-0.218192	0.113054	-0.442544	0.00616005	0.0565008	0.115464	98	0.334485	0.461856	148
CMAS_CG48	VTN	VTN	0.151323	-0.0294753	0.322534	-0.0512723	0.573297	123	0.155511	0.0939143	-0.0304817	0.341503	0.100426	0.158692	117	0.411407	0.487057	148
analyte_id	n_repetitions	min_folds_per_repetition	n_selected	name	omics	IR_beta
MS018	20	10	200	NAG	MTB	0.316099
MP0135	20	10	200	Pyroglutamate	MTB	0.315842
ML018	20	4	119	NAGI	MTB	0.285905
MP0015	20	2	78	3-Methyl-2-oxovaleric acid	MTB	0.217813
MP0080	20	7	162	Isocitric acid	MTB	0.216947
MP0136	20	3	87	Pyruvate	MTB	0.202138
MP0164	20	7	179	Citramalic acid	MTB	0.175779
MP0024	20	6	154	Alpha-Ketoisovaleric acid	MTB	0.170311
MP0035	20	10	200	Cholic acid	MTB	0.136706
MP0044	20	8	182	D-Maltose / Alpha-Lactose	MTB	0.123877
MP0045	20	5	137	D-Xylose	MTB	0.108594
MP0023	20	2	107	Alpha-Hydroxyisobutyric acid	MTB	0.104236
MP0007	20	6	150	2-Furoic acid	MTB	0.0769732
MP0126	20	8	184	Ornithine	MTB	-0.00474529
MP0062	20	3	88	Glutarylcarnitine	MTB	-0.0167948
MP0026	20	3	114	Alpha-N-Phenylacetyl-L-Glutamine	MTB	-0.0172147
MP0057	20	2	68	Fumaric acid	MTB	-0.0211818
MP0138	20	7	178	Stearylcarnitine	MTB	-0.0242901
MP0118	20	8	183	N-Acetyl-L-aspartic acid	MTB	-0.0452688
MP0125	20	8	192	Oleylcarnitine C18 1	MTB	-0.0478866
MP0145	20	2	72	2,2-Dimethyladipic acid	MTB	-0.0532843
MP0089	20	7	184	L-Histidine	MTB	-0.0684686
MP0112	20	9	199	Methylmalonylcarnitine	MTB	-0.0890397
MP0100	20	9	196	L-Threonine	MTB	-0.0903656
MP0019	20	10	200	N-Acetylglycine	MTB	-0.110935
MS020	20	10	200	Acetate	MTB	-0.11956
MP0038	20	10	200	Citrulline	MTB	-0.124415
MP0085	20	10	200	L-Asparagine	MTB	-0.136119
MP0099	20	6	149	L-Serine	MTB	-0.184027
MP0088	20	10	200	Glutamine	MTB	-0.189746
MP0064	20	10	200	Glycine	MTB	-0.251248
PRG4	20	10	200	PRG4	PRT	0.292921
CFH	20	9	197	CFH	PRT	0.229712
C8G	20	5	123	C8G	PRT	0.158393
NAP1L1	20	5	156	NAP1L1	PRT	0.145608
SAA1	20	2	72	SAA1	PRT	0.120138
IGHV4.39	20	5	147	IGHV4-39	PRT	0.119048
ALDOB	20	5	136	ALDOB	PRT	0.11779
IGHV3.30.3	20	2	94	IGHV3-30-3	PRT	0.086432
IGHV3.23	20	2	57	IGHV3-23	PRT	0.0815766
IGHV3.43D	20	3	90	IGHV3-43D	PRT	0.0807436
IGHV3.43	20	1	59	IGHV3-43	PRT	0.0798109
IGHV3.13	20	2	72	IGHV3-13	PRT	0.0786672
IGLV1.44	20	1	38	IGLV1-44	PRT	0.0724727
KRT6A	20	3	116	KRT6A	PRT	-0.0871959
GSN	20	1	63	GSN	PRT	-0.104322
SERPINC1	20	8	181	SERPINC1	PRT	-0.119039
RMC1	20	4	122	RMC1	PRT	-0.147111
RPS3	20	8	189	RPS3	PRT	-0.159105
SHBG	20	8	188	SHBG	PRT	-0.183514
APOD	20	10	200	APOD	PRT	-0.216125
APOF	20	10	200	APOF	PRT	-0.227008

### Sheet: C
analyte_id	name	population	variant	exposure	n	beta	SE	lower95	upper95	p	p_HC3	df	q_BH	q_HC3_BH	BH_family_n	plotted
MS018	NAG	baseline705	mutual	logHOMA_z	705	0.311208	0.0406649	0.231368	0.391048	6.53389e-14	2.79398e-13	699	9.67016e-12	4.13509e-11	148	TRUE
MP0135	Pyroglutamate	baseline705	mutual	logHOMA_z	705	0.292738	0.0395443	0.215098	0.370378	3.84335e-13	2.22878e-11	699	2.84408e-11	1.09953e-09	148	TRUE
ML018	NAGI	baseline705	mutual	logHOMA_z	705	0.292795	0.0412045	0.211896	0.373695	2.95411e-12	3.65542e-12	699	1.45736e-10	2.70501e-10	148	TRUE
MP0015	3-Methyl-2-oxovaleric acid	baseline705	mutual	logHOMA_z	705	0.217226	0.0379587	0.142699	0.291752	1.55585e-08	2.55649e-07	699	2.30265e-07	3.153e-06	148	TRUE
MP0080	Isocitric acid	baseline705	mutual	logHOMA_z	705	0.13177	0.0411019	0.0510722	0.212468	0.00140752	0.00219442	699	0.00484448	0.00662803	148	TRUE
MP0136	Pyruvate	baseline705	mutual	logHOMA_z	705	0.199902	0.0418092	0.117816	0.281989	2.12464e-06	3.32695e-05	699	1.73203e-05	0.000205162	148	TRUE
MP0164	Citramalic acid	baseline705	mutual	logHOMA_z	705	0.161843	0.0422215	0.078947	0.244739	0.000137896	6.20991e-05	699	0.00065834	0.000353487	148	TRUE
MP0024	Alpha-Ketoisovaleric acid	baseline705	mutual	logHOMA_z	705	0.144215	0.0414966	0.0627419	0.225688	0.000541716	0.000754853	699	0.00229068	0.00290292	148	TRUE
MP0035	Cholic acid	baseline705	mutual	logHOMA_z	705	0.135573	0.0429287	0.0512887	0.219858	0.00165631	0.00386936	699	0.005329	0.010805	148	TRUE
MP0044	D-Maltose / Alpha-Lactose	baseline705	mutual	logHOMA_z	705	0.0854692	0.0424293	0.00216496	0.168773	0.0443513	0.0543046	699	0.0720548	0.0846009	148	TRUE
MP0045	D-Xylose	baseline705	mutual	logHOMA_z	705	0.138902	0.0428689	0.0547343	0.223069	0.00125128	0.000671474	699	0.00451681	0.0027605	148	TRUE
MP0023	Alpha-Hydroxyisobutyric acid	baseline705	mutual	logHOMA_z	705	0.134641	0.0426132	0.0509762	0.218307	0.00164787	0.000227597	699	0.005329	0.00108659	148	TRUE
MP0007	2-Furoic acid	baseline705	mutual	logHOMA_z	705	0.101549	0.0408029	0.0214378	0.18166	0.0130505	0.0109441	699	0.026826	0.024175	148	TRUE
MP0126	Ornithine	baseline705	mutual	logHOMA_z	705	-0.0391046	0.0420292	-0.121623	0.0434139	0.352477	0.372459	699	0.398218	0.417606	148	TRUE
MP0062	Glutarylcarnitine	baseline705	mutual	logHOMA_z	705	-0.0307921	0.0411974	-0.111678	0.0500934	0.455057	0.42969	699	0.484521	0.477784	148	TRUE
MP0026	Alpha-N-Phenylacetyl-L-Glutamine	baseline705	mutual	logHOMA_z	705	0.0435856	0.0416183	-0.0381263	0.125298	0.295337	0.3075	699	0.344173	0.361191	148	TRUE
MP0057	Fumaric acid	baseline705	mutual	logHOMA_z	705	0.0084794	0.0430718	-0.0760862	0.093045	0.843989	0.835828	699	0.873499	0.865053	148	TRUE
MP0138	Stearylcarnitine	baseline705	mutual	logHOMA_z	705	0.0316751	0.0421816	-0.0511426	0.114493	0.452951	0.460444	699	0.484521	0.493809	148	TRUE
MP0118	N-Acetyl-L-aspartic acid	baseline705	mutual	logHOMA_z	705	-0.0509792	0.0419206	-0.133285	0.0313262	0.224362	0.189047	699	0.268242	0.237949	148	TRUE
MP0125	Oleylcarnitine C18 1	baseline705	mutual	logHOMA_z	705	-0.0453123	0.041884	-0.127546	0.0369212	0.279691	0.336654	699	0.328526	0.386239	148	TRUE
MP0145	2,2-Dimethyladipic acid	baseline705	mutual	logHOMA_z	705	-0.0347228	0.0431412	-0.119425	0.049979	0.421171	0.489251	699	0.461729	0.520929	148	TRUE
MP0089	L-Histidine	baseline705	mutual	logHOMA_z	705	-0.0618476	0.0423477	-0.144992	0.0212963	0.14461	0.147139	699	0.188068	0.192714	148	TRUE
MP0112	Methylmalonylcarnitine	baseline705	mutual	logHOMA_z	705	-0.148553	0.0418279	-0.230677	-0.06643	0.000408688	0.000784572	699	0.0018329	0.00290292	148	TRUE
MP0100	L-Threonine	baseline705	mutual	logHOMA_z	705	-0.122684	0.0428658	-0.206845	-0.0385228	0.00433504	0.00476852	699	0.0112559	0.0126025	148	TRUE
MP0019	N-Acetylglycine	baseline705	mutual	logHOMA_z	705	-0.0980683	0.0422146	-0.180951	-0.0151857	0.0204605	0.0279249	699	0.039844	0.0498528	148	TRUE
MS020	Acetate	baseline705	mutual	logHOMA_z	705	-0.108241	0.0424327	-0.191552	-0.0249305	0.0109567	0.0100632	699	0.0242028	0.0225659	148	TRUE
MP0038	Citrulline	baseline705	mutual	logHOMA_z	705	-0.122207	0.0398604	-0.200467	-0.0439466	0.00225395	0.00237284	699	0.00694969	0.00702361	148	TRUE
MP0085	L-Asparagine	baseline705	mutual	logHOMA_z	705	-0.139342	0.0415469	-0.220913	-0.05777	0.000839983	0.00165289	699	0.00335993	0.00568901	148	TRUE
MP0099	L-Serine	baseline705	mutual	logHOMA_z	705	-0.185043	0.0421213	-0.267743	-0.102344	1.29073e-05	1.13199e-05	699	7.95948e-05	7.6152e-05	148	TRUE
MP0088	Glutamine	baseline705	mutual	logHOMA_z	705	-0.194704	0.041412	-0.276011	-0.113397	3.11007e-06	2.39225e-06	699	2.30145e-05	2.04246e-05	148	TRUE
MP0064	Glycine	baseline705	mutual	logHOMA_z	705	-0.241094	0.0414001	-0.322377	-0.159811	8.78663e-09	3.26759e-08	699	1.62553e-07	6.04504e-07	148	TRUE
PRG4	PRG4	baseline705	mutual	logHOMA_z	705	0.249993	0.0410859	0.169327	0.33066	1.92304e-09	1.94487e-08	699	4.74351e-08	4.112e-07	148	TRUE
CFH	CFH	baseline705	mutual	logHOMA_z	705	0.161669	0.0410276	0.081117	0.242221	8.94815e-05	0.000122871	699	0.000472973	0.000627066	148	TRUE
C8G	C8G	baseline705	mutual	logHOMA_z	705	0.167827	0.0424434	0.0844947	0.251158	8.46381e-05	9.37293e-05	699	0.000463942	0.000513776	148	TRUE
NAP1L1	NAP1L1	baseline705	mutual	logHOMA_z	703	0.0740528	0.0423851	-0.00916504	0.157271	0.0810533	0.0169614	697	0.118994	0.0330302	148	TRUE
SAA1	SAA1	baseline705	mutual	logHOMA_z	705	0.108508	0.0427701	0.0245347	0.192481	0.0113968	0.0128117	699	0.0248048	0.0270875	148	TRUE
IGHV4.39	IGHV4-39	baseline705	mutual	logHOMA_z	705	0.113202	0.0429455	0.0288843	0.197519	0.00857653	0.0148224	699	0.0211554	0.0308973	148	TRUE
ALDOB	ALDOB	baseline705	mutual	logHOMA_z	665	0.122887	0.0438826	0.0367207	0.209054	0.00525407	0.00697519	659	0.0134069	0.0172055	148	TRUE
IGHV3.30.3	IGHV3-30-3	baseline705	mutual	logHOMA_z	705	0.106905	0.0418591	0.0247205	0.18909	0.0108625	0.0083714	699	0.0242028	0.0196662	148	TRUE
IGHV3.23	IGHV3-23	baseline705	mutual	logHOMA_z	705	0.090624	0.0419105	0.00833855	0.17291	0.0309317	0.02291	699	0.0551553	0.0429199	148	TRUE
IGHV3.43D	IGHV3-43D	baseline705	mutual	logHOMA_z	705	0.0887066	0.0420924	0.00606394	0.171349	0.0354362	0.029701	699	0.0624352	0.0517146	148	TRUE
IGHV3.43	IGHV3-43	baseline705	mutual	logHOMA_z	705	0.0874157	0.042103	0.00475211	0.170079	0.0382374	0.032413	699	0.0658039	0.0545127	148	TRUE
IGHV3.13	IGHV3-13	baseline705	mutual	logHOMA_z	705	0.0863874	0.042076	0.00377694	0.168998	0.0404318	0.035712	699	0.0667786	0.0587264	148	TRUE
IGLV1.44	IGLV1-44	baseline705	mutual	logHOMA_z	704	0.0696544	0.0432182	-0.0151989	0.154508	0.107481	0.101705	698	0.150068	0.141986	148	TRUE
KRT6A	KRT6A	baseline705	mutual	logHOMA_z	705	-0.0925659	0.0426286	-0.176261	-0.00887032	0.030233	0.0204213	699	0.0545669	0.0387481	148	TRUE
GSN	GSN	baseline705	mutual	logHOMA_z	705	-0.133281	0.0423864	-0.216501	-0.0500609	0.00173461	0.00174158	699	0.00546217	0.00585806	148	TRUE
SERPINC1	SERPINC1	baseline705	mutual	logHOMA_z	705	-0.0869507	0.0423871	-0.170172	-0.0037294	0.0406052	0.0352584	699	0.0667786	0.058632	148	TRUE
RMC1	RMC1	baseline705	mutual	logHOMA_z	692	-0.102954	0.0429339	-0.187252	-0.0186564	0.0167526	0.0159168	686	0.0335052	0.0319448	148	TRUE
RPS3	RPS3	baseline705	mutual	logHOMA_z	517	-0.174242	0.0498679	-0.272213	-0.0762708	0.000517033	0.00189334	511	0.00225061	0.00609163	148	TRUE
SHBG	SHBG	baseline705	mutual	logHOMA_z	704	-0.161469	0.0414291	-0.24281	-0.0801289	0.000106561	0.00025109	698	0.00054383	0.0011261	148	TRUE
APOD	APOD	baseline705	mutual	logHOMA_z	705	-0.175037	0.0366812	-0.247055	-0.103018	2.22355e-06	6.95588e-06	699	1.73203e-05	5.14735e-05	148	TRUE
APOF	APOF	baseline705	mutual	logHOMA_z	705	-0.183691	0.0419141	-0.265983	-0.101398	1.35311e-05	4.22069e-05	699	8.01042e-05	0.000249865	148	TRUE
analyte_id	name	population	variant	exposure	n	beta	SE	lower95	upper95	p	p_HC3	df	q_BH	q_HC3_BH	BH_family_n
AFM	AFM	baseline705	mutual	BMI_z	705	0.0328172	0.0427497	-0.0511159	0.11675	0.442949	0.430249	699	0.782148	0.747273	148
AFM	AFM	baseline705	mutual	logHOMA_z	705	0.11209	0.0427059	0.0282429	0.195937	0.00886204	0.00927565	699	0.0215013	0.0214499	148
AFM	AFM	paired593	mutual	BMI_z	593	0.0438519	0.0475168	-0.0494718	0.137176	0.356453	0.346574	587	0.690205	0.657601	148
AFM	AFM	paired593	mutual	logHOMA_z	593	0.129867	0.0459884	0.0395456	0.220189	0.00490511	0.00490322	587	0.0151241	0.0142289	148
AKR1A1	AKR1A1	baseline705	mutual	BMI_z	627	-0.080244	0.0456588	-0.169908	0.00942046	0.0793307	0.0622827	621	0.3578	0.307262	148
AKR1A1	AKR1A1	baseline705	mutual	logHOMA_z	627	-0.0663795	0.0460382	-0.156789	0.0240299	0.149853	0.124043	621	0.191191	0.166894	148
AKR1A1	AKR1A1	paired593	mutual	BMI_z	527	-0.0793569	0.0490216	-0.175661	0.0169474	0.106092	0.0947069	521	0.408165	0.412895	148
AKR1A1	AKR1A1	paired593	mutual	logHOMA_z	527	-0.0633336	0.0478009	-0.15724	0.0305726	0.18577	0.165643	521	0.254574	0.235723	148
ALDOB	ALDOB	baseline705	mutual	BMI_z	665	-0.0109329	0.0445224	-0.0983556	0.0764899	0.8061	0.790913	659	0.903809	0.903675	148
ALDOB	ALDOB	baseline705	mutual	logHOMA_z	665	0.122887	0.0438826	0.0367207	0.209054	0.00525407	0.00697519	659	0.0134069	0.0172055	148
ALDOB	ALDOB	paired593	mutual	BMI_z	561	-0.024395	0.049574	-0.121771	0.0729806	0.622848	0.598077	555	0.838014	0.812068	148
ALDOB	ALDOB	paired593	mutual	logHOMA_z	561	0.119091	0.0473216	0.0261393	0.212042	0.0121294	0.0149597	555	0.0294286	0.0345944	148
APOA1	APOA1	baseline705	mutual	BMI_z	705	-0.0334996	0.042735	-0.117404	0.0504048	0.433369	0.445577	699	0.782148	0.757993	148
APOA1	APOA1	baseline705	mutual	logHOMA_z	705	-0.0858193	0.0426913	-0.169638	-0.00200067	0.0447908	0.039456	699	0.0720548	0.0634727	148
APOA1	APOA1	paired593	mutual	BMI_z	593	-0.0663349	0.0462491	-0.157169	0.0244989	0.15202	0.166036	587	0.475626	0.491587	148
APOA1	APOA1	paired593	mutual	logHOMA_z	593	-0.0663536	0.0447614	-0.154266	0.0215583	0.138774	0.116309	587	0.20497	0.177461	148
APOD	APOD	baseline705	mutual	BMI_z	705	-0.0876166	0.0367187	-0.159709	-0.0155243	0.0172908	0.0142902	699	0.150532	0.124409	148
APOD	APOD	baseline705	mutual	logHOMA_z	705	-0.175037	0.0366812	-0.247055	-0.103018	2.22355e-06	6.95588e-06	699	1.73203e-05	5.14735e-05	148
APOD	APOD	paired593	mutual	BMI_z	593	-0.103467	0.0401191	-0.182262	-0.0246731	0.0101507	0.0073272	587	0.136572	0.135553	148
APOD	APOD	paired593	mutual	logHOMA_z	593	-0.161663	0.0388286	-0.237923	-0.0854031	3.60415e-05	7.8843e-05	587	0.000222256	0.000466751	148
APOE	APOE	baseline705	mutual	BMI_z	705	0.0377054	0.0423631	-0.0454687	0.12088	0.373743	0.406941	699	0.747486	0.747273	148
APOE	APOE	baseline705	mutual	logHOMA_z	705	0.191084	0.0423197	0.107995	0.274173	7.42108e-06	1.80666e-05	699	4.7753e-05	0.000116255	148
APOE	APOE	paired593	mutual	BMI_z	593	0.0360889	0.0471026	-0.0564213	0.128599	0.44388	0.477937	587	0.723036	0.752496	148
APOE	APOE	paired593	mutual	logHOMA_z	593	0.205166	0.0455875	0.115632	0.294701	8.1771e-06	1.79161e-05	587	7.11888e-05	0.000143962	148
APOF	APOF	baseline705	mutual	BMI_z	705	-0.0923716	0.041957	-0.174748	-0.00999478	0.0280211	0.0282942	699	0.200167	0.209377	148
APOF	APOF	baseline705	mutual	logHOMA_z	705	-0.183691	0.0419141	-0.265983	-0.101398	1.35311e-05	4.22069e-05	699	8.01042e-05	0.000249865	148
APOF	APOF	paired593	mutual	BMI_z	593	-0.088284	0.0465019	-0.179614	0.00304626	0.0581197	0.0650062	587	0.330835	0.400871	148
APOF	APOF	paired593	mutual	logHOMA_z	593	-0.193154	0.0450061	-0.281547	-0.104762	2.07355e-05	5.83573e-05	587	0.000139493	0.00035987	148
BCAP31	BCAP31	baseline705	mutual	BMI_z	609	-0.0612427	0.0462999	-0.152171	0.029686	0.186424	0.258984	603	0.458359	0.589686	148
BCAP31	BCAP31	baseline705	mutual	logHOMA_z	609	0.106431	0.0463325	0.015438	0.197423	0.0219544	0.0381398	603	0.041161	0.0620295	148
BCAP31	BCAP31	paired593	mutual	BMI_z	514	-0.0475473	0.0521726	-0.150048	0.0549534	0.362546	0.414615	508	0.690205	0.677017	148
BCAP31	BCAP31	paired593	mutual	logHOMA_z	514	0.103298	0.0503424	0.00439287	0.202203	0.040691	0.0605707	508	0.0743489	0.0974398	148
C3	C3	baseline705	mutual	BMI_z	705	0.0847763	0.0420994	0.00211979	0.167433	0.0444221	0.0590348	699	0.273936	0.307262	148
C3	C3	baseline705	mutual	logHOMA_z	705	0.132894	0.0420564	0.0503226	0.215466	0.00164622	0.0039916	699	0.005329	0.0109399	148
C3	C3	paired593	mutual	BMI_z	593	0.0641455	0.0466244	-0.0274254	0.155716	0.16941	0.187528	587	0.494875	0.514964	148
C3	C3	paired593	mutual	logHOMA_z	593	0.142522	0.0451246	0.0538968	0.231148	0.00166782	0.00394913	587	0.00632916	0.0127059	148
C8G	C8G	baseline705	mutual	BMI_z	705	-0.0201154	0.0424869	-0.103533	0.0633019	0.636041	0.632221	699	0.903809	0.903675	148
C8G	C8G	baseline705	mutual	logHOMA_z	705	0.167827	0.0424434	0.0844947	0.251158	8.46381e-05	9.37293e-05	699	0.000463942	0.000513776	148
C8G	C8G	paired593	mutual	BMI_z	593	-0.0289164	0.0459066	-0.119078	0.0612447	0.529007	0.541044	587	0.775178	0.792817	148
C8G	C8G	paired593	mutual	logHOMA_z	593	0.164599	0.0444299	0.077338	0.25186	0.000231649	0.000365369	587	0.00126978	0.00186464	148
CAMP	CAMP	baseline705	mutual	BMI_z	681	0.0338077	0.0428594	-0.0503461	0.117961	0.430504	0.427465	675	0.782148	0.747273	148
CAMP	CAMP	baseline705	mutual	logHOMA_z	681	0.12618	0.0426835	0.0423716	0.209988	0.00322343	0.00291306	675	0.00900128	0.00840493	148
CAMP	CAMP	paired593	mutual	BMI_z	574	0.0533663	0.0465694	-0.038103	0.144836	0.252297	0.257772	568	0.574462	0.558604	148
CAMP	CAMP	paired593	mutual	logHOMA_z	574	0.114843	0.0447972	0.026855	0.202832	0.0106147	0.0100807	568	0.0270857	0.0248657	148
CFH	CFH	baseline705	mutual	BMI_z	705	0.145097	0.0410696	0.0644625	0.225732	0.000437971	0.000507336	699	0.0136338	0.0150171	148
CFH	CFH	baseline705	mutual	logHOMA_z	705	0.161669	0.0410276	0.081117	0.242221	8.94815e-05	0.000122871	699	0.000472973	0.000627066	148
CFH	CFH	paired593	mutual	BMI_z	593	0.147164	0.045297	0.0581996	0.236127	0.00122489	0.0013328	587	0.0453211	0.0394508	148
CFH	CFH	paired593	mutual	logHOMA_z	593	0.181922	0.0438399	0.0958201	0.268025	3.82202e-05	5.55729e-05	587	0.000226264	0.000357599	148
CFHR2	CFHR2	baseline705	mutual	BMI_z	705	-0.0513616	0.0425553	-0.134913	0.0321898	0.227864	0.200549	699	0.526935	0.486578	148
CFHR2	CFHR2	baseline705	mutual	logHOMA_z	705	0.164819	0.0425117	0.0813528	0.248285	0.000115711	0.000105718	699	0.00057084	0.000558794	148
CFHR2	CFHR2	paired593	mutual	BMI_z	593	-0.0605139	0.0460159	-0.15089	0.0298619	0.189001	0.14726	587	0.502613	0.473795	148
CFHR2	CFHR2	paired593	mutual	logHOMA_z	593	0.164091	0.0445357	0.0766224	0.25156	0.000250365	0.000222683	587	0.00132336	0.00126291	148
CRP	CRP	baseline705	mutual	BMI_z	567	0.184847	0.0457184	0.0950472	0.274647	6.0107e-05	3.82033e-05	561	0.00444792	0.00282705	148
CRP	CRP	baseline705	mutual	logHOMA_z	567	0.104409	0.0469389	0.0122115	0.196606	0.0265215	0.0202848	561	0.0490647	0.0387481	148
CRP	CRP	paired593	mutual	BMI_z	473	0.17312	0.0513173	0.0722788	0.273961	0.000803895	0.000529948	467	0.0396588	0.0261441	148
CRP	CRP	paired593	mutual	logHOMA_z	473	0.1113	0.0508494	0.0113777	0.211222	0.0291051	0.0220562	467	0.0555213	0.0463445	148
EEF2	EEF2	baseline705	mutual	BMI_z	620	-0.0745988	0.0453819	-0.163721	0.0145239	0.10073	0.09509	614	0.392413	0.38036	148
EEF2	EEF2	baseline705	mutual	logHOMA_z	620	-0.0384136	0.0446764	-0.126151	0.0493235	0.390225	0.441091	614	0.437525	0.477784	148
EEF2	EEF2	paired593	mutual	BMI_z	529	-0.0401487	0.0482839	-0.135003	0.0547054	0.406063	0.406383	523	0.691621	0.677017	148
EEF2	EEF2	paired593	mutual	logHOMA_z	529	-0.019501	0.0462	-0.110261	0.0712594	0.673125	0.711503	523	0.716709	0.75216	148
EPCAM	EPCAM	baseline705	mutual	BMI_z	504	-0.0150663	0.0498037	-0.112917	0.0827849	0.762387	0.761301	498	0.903809	0.903675	148
EPCAM	EPCAM	baseline705	mutual	logHOMA_z	504	0.162687	0.0497744	0.0648928	0.26048	0.001156	0.000522577	498	0.00427721	0.00220976	148
EPCAM	EPCAM	paired593	mutual	BMI_z	425	-0.0578344	0.054841	-0.165632	0.0499633	0.292223	0.283664	419	0.609457	0.599746	148
EPCAM	EPCAM	paired593	mutual	logHOMA_z	425	0.176361	0.0529472	0.0722856	0.280436	0.000942428	0.000262547	419	0.00398512	0.00138775	148
FDX1	FDX1	baseline705	mutual	BMI_z	522	0.0695652	0.0505332	-0.0297109	0.168841	0.169225	0.176817	516	0.447239	0.459103	148
FDX1	FDX1	baseline705	mutual	logHOMA_z	522	-0.168376	0.051109	-0.268783	-0.0679689	0.00105386	0.00076777	516	0.00399925	0.00290292	148
FDX1	FDX1	paired593	mutual	BMI_z	439	0.0704333	0.0575564	-0.0426913	0.183558	0.221721	0.227084	433	0.55618	0.54557	148
FDX1	FDX1	paired593	mutual	logHOMA_z	439	-0.159026	0.05621	-0.269504	-0.0485477	0.00488418	0.00327548	433	0.0151241	0.0107727	148
GGT1	GGT1	baseline705	mutual	BMI_z	531	0.0466089	0.0488026	-0.0492636	0.142481	0.339993	0.316083	525	0.698874	0.66829	148
GGT1	GGT1	baseline705	mutual	logHOMA_z	531	-0.141547	0.0476693	-0.235193	-0.0479014	0.00312061	0.00493841	525	0.00888174	0.0128225	148
GGT1	GGT1	paired593	mutual	BMI_z	440	0.0729001	0.0551538	-0.0355017	0.181302	0.186944	0.138424	434	0.502613	0.473795	148
GGT1	GGT1	paired593	mutual	logHOMA_z	440	-0.13149	0.0521135	-0.233916	-0.0290639	0.0119871	0.0136037	434	0.0294286	0.0320063	148
GIT1	GIT1	baseline705	mutual	BMI_z	614	-0.0199887	0.0462163	-0.110752	0.0707742	0.665529	0.669652	608	0.903809	0.903675	148
GIT1	GIT1	baseline705	mutual	logHOMA_z	614	0.11465	0.0455634	0.0251693	0.204131	0.0121166	0.0168458	608	0.0252572	0.0330302	148
GIT1	GIT1	paired593	mutual	BMI_z	513	-0.0352828	0.0504231	-0.134347	0.0637812	0.484414	0.490103	507	0.762349	0.761871	148
GIT1	GIT1	paired593	mutual	logHOMA_z	513	0.13742	0.047937	0.0432401	0.231599	0.00432064	0.00510501	507	0.0142152	0.0145297	148
GMPS	GMPS	baseline705	mutual	BMI_z	504	-0.0672762	0.0511378	-0.167749	0.0331962	0.188918	0.175833	498	0.458359	0.459103	148
GMPS	GMPS	baseline705	mutual	logHOMA_z	504	0.147767	0.0510011	0.0475629	0.24797	0.00392935	0.00206655	498	0.0104202	0.00637187	148
GMPS	GMPS	paired593	mutual	BMI_z	422	-0.0516508	0.0561964	-0.162115	0.0588136	0.35857	0.309391	416	0.690205	0.631208	148
GMPS	GMPS	paired593	mutual	logHOMA_z	422	0.129286	0.0541896	0.0227668	0.235806	0.0174878	0.00817519	416	0.0392152	0.0217481	148
GPX3	GPX3	baseline705	mutual	BMI_z	705	-0.0791684	0.0426536	-0.162913	0.00457624	0.0638635	0.0689242	699	0.304897	0.329057	148
GPX3	GPX3	baseline705	mutual	logHOMA_z	705	-0.0894564	0.04261	-0.173115	-0.00579743	0.0361378	0.031443	699	0.0629222	0.0534892	148
GPX3	GPX3	paired593	mutual	BMI_z	593	-0.0687022	0.0475973	-0.162184	0.0247796	0.14944	0.155586	587	0.475626	0.482713	148
GPX3	GPX3	paired593	mutual	logHOMA_z	593	-0.093357	0.0460663	-0.183832	-0.00288223	0.0431569	0.0368363	587	0.077893	0.0681471	148
GSN	GSN	baseline705	mutual	BMI_z	705	0.0617531	0.0424298	-0.021552	0.145058	0.146002	0.150479	699	0.422751	0.42021	148
GSN	GSN	baseline705	mutual	logHOMA_z	705	-0.133281	0.0423864	-0.216501	-0.0500609	0.00173461	0.00174158	699	0.00546217	0.00585806	148
GSN	GSN	paired593	mutual	BMI_z	593	0.0665811	0.0456032	-0.0229842	0.156146	0.144823	0.143386	587	0.475626	0.473795	148
GSN	GSN	paired593	mutual	logHOMA_z	593	-0.0964511	0.0441363	-0.183135	-0.00976686	0.0292612	0.0250802	587	0.0555213	0.0508475	148
HABP2	HABP2	baseline705	mutual	BMI_z	705	0.0323807	0.0429064	-0.0518602	0.116622	0.450694	0.433907	699	0.784739	0.747273	148
HABP2	HABP2	baseline705	mutual	logHOMA_z	705	0.108379	0.0428625	0.0242247	0.192534	0.0116729	0.00966664	699	0.0248864	0.0220102	148
HABP2	HABP2	paired593	mutual	BMI_z	593	0.0208376	0.0477159	-0.072877	0.114552	0.662488	0.651097	587	0.848684	0.83071	148
HABP2	HABP2	paired593	mutual	logHOMA_z	593	0.130557	0.046181	0.0398568	0.221257	0.00485774	0.00210492	587	0.0151241	0.00741734	148
HBZ	HBZ	baseline705	mutual	BMI_z	697	-0.114201	0.0429446	-0.198518	-0.029883	0.00801284	0.0131004	691	0.0847071	0.124409	148
HBZ	HBZ	baseline705	mutual	logHOMA_z	697	-0.0759785	0.0428065	-0.160025	0.00806791	0.0763498	0.081294	691	0.114139	0.116811	148
HBZ	HBZ	paired593	mutual	BMI_z	586	-0.128398	0.0474688	-0.221629	-0.0351658	0.00703362	0.0141757	580	0.115664	0.190727	148
HBZ	HBZ	paired593	mutual	logHOMA_z	586	-0.0540158	0.0458386	-0.144046	0.0360141	0.239124	0.243666	580	0.307742	0.313587	148
HDHD2	HDHD2	baseline705	mutual	BMI_z	646	-0.013621	0.0454429	-0.102856	0.0756142	0.764474	0.734288	640	0.903809	0.903675	148
HDHD2	HDHD2	baseline705	mutual	logHOMA_z	646	-0.0791181	0.0455761	-0.168615	0.0103787	0.0830529	0.0798932	640	0.119338	0.115924	148
HDHD2	HDHD2	paired593	mutual	BMI_z	541	-0.00170291	0.0504981	-0.100902	0.097496	0.973111	0.969197	535	0.997828	0.996288	148
HDHD2	HDHD2	paired593	mutual	logHOMA_z	541	-0.0948003	0.0487689	-0.190602	0.00100166	0.0524351	0.0453877	535	0.0902372	0.0781091	148
IGHV3.13	IGHV3-13	baseline705	mutual	BMI_z	705	-0.0164628	0.0421191	-0.0991579	0.0662323	0.696017	0.689995	699	0.903809	0.903675	148
IGHV3.13	IGHV3-13	baseline705	mutual	logHOMA_z	705	0.0863874	0.042076	0.00377694	0.168998	0.0404318	0.035712	699	0.0667786	0.0587264	148
IGHV3.13	IGHV3-13	paired593	mutual	BMI_z	593	-0.0221403	0.0470998	-0.114645	0.0703643	0.638478	0.633034	587	0.843703	0.822967	148
IGHV3.13	IGHV3-13	paired593	mutual	logHOMA_z	593	0.0673855	0.0455848	-0.0221436	0.156915	0.139878	0.12594	587	0.20497	0.186391	148
IGHV3.23	IGHV3-23	baseline705	mutual	BMI_z	705	-0.0192929	0.0419534	-0.101663	0.0630769	0.645757	0.635818	699	0.903809	0.903675	148
IGHV3.23	IGHV3-23	baseline705	mutual	logHOMA_z	705	0.090624	0.0419105	0.00833855	0.17291	0.0309317	0.02291	699	0.0551553	0.0429199	148
IGHV3.23	IGHV3-23	paired593	mutual	BMI_z	593	-0.00616987	0.0463905	-0.0972814	0.0849416	0.89424	0.891838	587	0.980352	0.977719	148
IGHV3.23	IGHV3-23	paired593	mutual	logHOMA_z	593	0.0793789	0.0448983	-0.00880193	0.16756	0.077585	0.0600541	587	0.124811	0.0974398	148
IGHV3.30	IGHV3-30	baseline705	mutual	BMI_z	705	-0.0439715	0.0419017	-0.12624	0.0382967	0.294358	0.276737	699	0.637857	0.609742	148
IGHV3.30	IGHV3-30	baseline705	mutual	logHOMA_z	705	0.107169	0.0418588	0.0249846	0.189353	0.010669	0.0082076	699	0.0242028	0.0195923	148
IGHV3.30	IGHV3-30	paired593	mutual	BMI_z	593	-0.0393357	0.0463492	-0.130366	0.0516948	0.396405	0.378037	587	0.691621	0.671035	148
IGHV3.30	IGHV3-30	paired593	mutual	logHOMA_z	593	0.098896	0.0448583	0.0107936	0.186998	0.0278673	0.0223024	587	0.0555213	0.0463445	148
IGHV3.30.3	IGHV3-30-3	baseline705	mutual	BMI_z	705	-0.0436573	0.041902	-0.125926	0.0386115	0.297823	0.280152	699	0.637857	0.609742	148
IGHV3.30.3	IGHV3-30-3	baseline705	mutual	logHOMA_z	705	0.106905	0.0418591	0.0247205	0.18909	0.0108625	0.0083714	699	0.0242028	0.0196662	148
IGHV3.30.3	IGHV3-30-3	paired593	mutual	BMI_z	593	-0.0391052	0.0463558	-0.130149	0.0519383	0.399244	0.380857	587	0.691621	0.671035	148
IGHV3.30.3	IGHV3-30-3	paired593	mutual	logHOMA_z	593	0.0987273	0.0448647	0.0106124	0.186842	0.0281562	0.022546	587	0.0555213	0.0463445	148
IGHV3.43	IGHV3-43	baseline705	mutual	BMI_z	705	-0.0162167	0.0421462	-0.0989649	0.0665316	0.700523	0.696453	699	0.903809	0.903675	148
IGHV3.43	IGHV3-43	baseline705	mutual	logHOMA_z	705	0.0874157	0.042103	0.00475211	0.170079	0.0382374	0.032413	699	0.0658039	0.0545127	148
IGHV3.43	IGHV3-43	paired593	mutual	BMI_z	593	-0.0214376	0.0472172	-0.114173	0.0712976	0.649981	0.647374	587	0.843835	0.83071	148
IGHV3.43	IGHV3-43	paired593	mutual	logHOMA_z	593	0.068169	0.0456984	-0.0215832	0.157921	0.136311	0.119235	587	0.203778	0.17825	148
IGHV3.43D	IGHV3-43D	baseline705	mutual	BMI_z	705	-0.0169803	0.0421355	-0.0997076	0.065747	0.687076	0.682742	699	0.903809	0.903675	148
IGHV3.43D	IGHV3-43D	baseline705	mutual	logHOMA_z	705	0.0887066	0.0420924	0.00606394	0.171349	0.0354362	0.029701	699	0.0624352	0.0517146	148
IGHV3.43D	IGHV3-43D	paired593	mutual	BMI_z	593	-0.0223088	0.0472063	-0.115023	0.070405	0.636687	0.633907	587	0.843703	0.822967	148
IGHV3.43D	IGHV3-43D	paired593	mutual	logHOMA_z	593	0.0696313	0.0456879	-0.0201003	0.159363	0.128031	0.110938	587	0.193353	0.17103	148
IGHV4.39	IGHV4-39	baseline705	mutual	BMI_z	705	0.0124656	0.0429895	-0.0719384	0.0968695	0.771927	0.745025	699	0.903809	0.903675	148
IGHV4.39	IGHV4-39	baseline705	mutual	logHOMA_z	705	0.113202	0.0429455	0.0288843	0.197519	0.00857653	0.0148224	699	0.0211554	0.0308973	148
IGHV4.39	IGHV4-39	paired593	mutual	BMI_z	593	0.0143065	0.0460908	-0.0762166	0.10483	0.756369	0.721331	587	0.881438	0.875058	148
IGHV4.39	IGHV4-39	paired593	mutual	logHOMA_z	593	0.104764	0.0446083	0.0171527	0.192375	0.0191783	0.0366074	587	0.0417411	0.0681471	148
IGHV4.4	IGHV4-4	baseline705	mutual	BMI_z	504	0.0289152	0.050602	-0.0705045	0.128335	0.56797	0.543045	498	0.86979	0.836343	148
IGHV4.4	IGHV4-4	baseline705	mutual	logHOMA_z	504	0.102449	0.0499057	0.00439747	0.200501	0.0406086	0.0303003	498	0.0667786	0.0521446	148
IGHV4.4	IGHV4-4	paired593	mutual	BMI_z	423	0.0488583	0.0569938	-0.0631726	0.160889	0.391796	0.376864	417	0.691621	0.671035	148
IGHV4.4	IGHV4-4	paired593	mutual	logHOMA_z	423	0.0885493	0.0540994	-0.0177921	0.194891	0.102429	0.08762	417	0.159573	0.139438	148
IGLV1.44	IGLV1-44	baseline705	mutual	BMI_z	704	0.0060302	0.043207	-0.0788011	0.0908615	0.889044	0.881603	698	0.953467	0.945487	148
IGLV1.44	IGLV1-44	baseline705	mutual	logHOMA_z	704	0.0696544	0.0432182	-0.0151989	0.154508	0.107481	0.101705	698	0.150068	0.141986	148
IGLV1.44	IGLV1-44	paired593	mutual	BMI_z	592	0.025262	0.0467278	-0.0665123	0.117036	0.588974	0.570536	586	0.822341	0.811917	148
IGLV1.44	IGLV1-44	paired593	mutual	logHOMA_z	592	0.0652001	0.0452865	-0.0237435	0.154144	0.150479	0.154172	586	0.218342	0.2237	148
ITIH4	ITIH4	baseline705	mutual	BMI_z	705	0.0576084	0.04305	-0.0269144	0.142131	0.181275	0.197409	699	0.454723	0.486578	148
ITIH4	ITIH4	baseline705	mutual	logHOMA_z	705	-0.11751	0.0430059	-0.201946	-0.0330734	0.00644619	0.0158161	699	0.0161701	0.0319448	148
ITIH4	ITIH4	paired593	mutual	BMI_z	593	0.0643806	0.0469184	-0.0277678	0.156529	0.170531	0.191372	587	0.494875	0.514964	148
ITIH4	ITIH4	paired593	mutual	logHOMA_z	593	-0.11255	0.0454092	-0.201734	-0.0233656	0.013471	0.0321952	587	0.0316461	0.0610884	148
KRT6A	KRT6A	baseline705	mutual	BMI_z	705	0.011451	0.0426723	-0.0723302	0.0952323	0.78851	0.793769	699	0.903809	0.903675	148
KRT6A	KRT6A	baseline705	mutual	logHOMA_z	705	-0.0925659	0.0426286	-0.176261	-0.00887032	0.030233	0.0204213	699	0.0545669	0.0387481	148
KRT6A	KRT6A	paired593	mutual	BMI_z	593	0.00188428	0.0462789	-0.0890082	0.0927768	0.967536	0.969362	587	0.997828	0.996288	148
KRT6A	KRT6A	paired593	mutual	logHOMA_z	593	-0.0861522	0.0447903	-0.174121	0.00181662	0.0549062	0.0439575	587	0.0934037	0.0765378	148
KRT75	KRT75	baseline705	mutual	BMI_z	688	0.0291958	0.0435522	-0.0563167	0.114708	0.502853	0.521802	682	0.826914	0.836343	148
KRT75	KRT75	baseline705	mutual	logHOMA_z	688	-0.0839856	0.0433584	-0.169118	0.00114647	0.0531572	0.0553759	682	0.0836594	0.0853712	148
KRT75	KRT75	paired593	mutual	BMI_z	578	0.0267562	0.0474961	-0.0665319	0.120044	0.573428	0.584414	572	0.816032	0.812068	148
KRT75	KRT75	paired593	mutual	logHOMA_z	578	-0.0646821	0.0457957	-0.15463	0.0252662	0.158375	0.163745	572	0.225379	0.235283	148
MAN2A1	MAN2A1	baseline705	mutual	BMI_z	705	0.0797459	0.0427877	-0.00426203	0.163754	0.0627752	0.0535764	699	0.304897	0.294017	148
MAN2A1	MAN2A1	baseline705	mutual	logHOMA_z	705	0.110515	0.042744	0.026593	0.194437	0.00992482	0.0115419	699	0.0229512	0.0251207	148
MAN2A1	MAN2A1	paired593	mutual	BMI_z	593	0.0507763	0.047472	-0.0424594	0.144012	0.285237	0.254811	587	0.609457	0.558604	148
MAN2A1	MAN2A1	paired593	mutual	logHOMA_z	593	0.12096	0.045945	0.0307235	0.211197	0.00869355	0.0083332	587	0.0238268	0.0217481	148
METTL18	METTL18	baseline705	mutual	BMI_z	705	0.0656318	0.0420319	-0.016892	0.148156	0.118864	0.124595	699	0.395438	0.41025	148
METTL18	METTL18	baseline705	mutual	logHOMA_z	705	0.194599	0.0419889	0.11216	0.277039	4.26805e-06	1.10634e-05	699	2.87123e-05	7.6152e-05	148
METTL18	METTL18	paired593	mutual	BMI_z	593	0.0933719	0.0463488	0.0023423	0.184401	0.0444074	0.0421548	587	0.328615	0.300859	148
METTL18	METTL18	paired593	mutual	logHOMA_z	593	0.199239	0.0448579	0.111138	0.287341	1.06741e-05	1.97741e-05	587	8.18911e-05	0.000143962	148
ML016	MUFA/UFA	baseline705	mutual	BMI_z	705	-0.0143934	0.0421971	-0.0972417	0.0684549	0.733132	0.729704	699	0.903809	0.903675	148
ML016	MUFA/UFA	baseline705	mutual	logHOMA_z	705	0.23759	0.042154	0.154826	0.320354	2.52192e-08	2.49549e-07	699	3.39313e-07	3.153e-06	148
ML016	MUFA/UFA	paired593	mutual	BMI_z	593	-0.0305564	0.0465194	-0.121921	0.0608084	0.511533	0.50963	587	0.775125	0.761871	148
ML016	MUFA/UFA	paired593	mutual	logHOMA_z	593	0.241239	0.0450231	0.152813	0.329665	1.20958e-07	3.03284e-07	587	1.79018e-06	5.23897e-06	148
ML018	NAGI	baseline705	mutual	BMI_z	705	-0.0146923	0.0412467	-0.0956746	0.0662899	0.721794	0.712341	699	0.903809	0.903675	148
ML018	NAGI	baseline705	mutual	logHOMA_z	705	0.292795	0.0412045	0.211896	0.373695	2.95411e-12	3.65542e-12	699	1.45736e-10	2.70501e-10	148
ML018	NAGI	paired593	mutual	BMI_z	593	-0.0297372	0.0466112	-0.121282	0.0618078	0.523733	0.507584	587	0.775125	0.761871	148
ML018	NAGI	paired593	mutual	logHOMA_z	593	0.300388	0.0451118	0.211788	0.388988	6.35552e-11	2.44242e-11	587	3.13539e-09	1.80739e-09	148
ML019	NAGI/NAGII	baseline705	mutual	BMI_z	705	0.0149514	0.0416295	-0.0667825	0.0966853	0.719589	0.718704	699	0.903809	0.903675	148
ML019	NAGI/NAGII	baseline705	mutual	logHOMA_z	705	0.238994	0.0415869	0.157344	0.320645	1.35773e-08	3.87524e-08	699	2.23271e-07	6.37261e-07	148
ML019	NAGI/NAGII	paired593	mutual	BMI_z	593	0.00444049	0.0465619	-0.0870078	0.0958887	0.924055	0.924934	587	0.985143	0.984822	148
ML019	NAGI/NAGII	paired593	mutual	logHOMA_z	593	0.246848	0.0450642	0.158342	0.335355	6.39883e-08	9.47236e-08	587	1.18378e-06	2.00273e-06	148
MP0007	2-Furoic acid	baseline705	mutual	BMI_z	705	-0.0524051	0.0408447	-0.132598	0.0277878	0.199905	0.229404	699	0.477193	0.5465	148
MP0007	2-Furoic acid	baseline705	mutual	logHOMA_z	705	0.101549	0.0408029	0.0214378	0.18166	0.0130505	0.0109441	699	0.026826	0.024175	148
MP0007	2-Furoic acid	paired593	mutual	BMI_z	593	-0.0650205	0.0455806	-0.154541	0.0245004	0.154257	0.185002	587	0.475626	0.514964	148
MP0007	2-Furoic acid	paired593	mutual	logHOMA_z	593	0.114935	0.0441144	0.0282937	0.201576	0.00940986	0.00805636	587	0.0248689	0.0217481	148
MP0008	2-Hydroxy-3-methylbutyric acid	baseline705	mutual	BMI_z	705	0.0674944	0.0390825	-0.00923884	0.144228	0.0846148	0.104647	699	0.3578	0.407573	148
MP0008	2-Hydroxy-3-methylbutyric acid	baseline705	mutual	logHOMA_z	705	0.0729267	0.0390425	-0.00372801	0.149581	0.0621973	0.0606228	699	0.094899	0.0924967	148
MP0008	2-Hydroxy-3-methylbutyric acid	paired593	mutual	BMI_z	593	0.0784959	0.0427981	-0.00556008	0.162552	0.0671453	0.0827888	587	0.342673	0.408425	148
MP0008	2-Hydroxy-3-methylbutyric acid	paired593	mutual	logHOMA_z	593	0.0526076	0.0414214	-0.0287446	0.13396	0.204567	0.191537	587	0.272756	0.262477	148
MP0009	2-Hydroxybutyric acid	baseline705	mutual	BMI_z	705	-0.0129012	0.04099	-0.0933794	0.067577	0.753053	0.760538	699	0.903809	0.903675	148
MP0009	2-Hydroxybutyric acid	baseline705	mutual	logHOMA_z	705	0.170286	0.040948	0.0898901	0.250682	3.60045e-05	0.000236095	699	0.000204948	0.00109194	148
MP0009	2-Hydroxybutyric acid	paired593	mutual	BMI_z	593	0.0192343	0.0444225	-0.0680122	0.106481	0.665185	0.659234	587	0.848684	0.833903	148
MP0009	2-Hydroxybutyric acid	paired593	mutual	logHOMA_z	593	0.143912	0.0429936	0.0594724	0.228352	0.000868239	0.00285804	587	0.00377939	0.00961342	148
MP0015	3-Methyl-2-oxovaleric acid	baseline705	mutual	BMI_z	705	0.00125265	0.0379976	-0.0733504	0.0758557	0.973711	0.975722	699	0.973711	0.975722	148
MP0015	3-Methyl-2-oxovaleric acid	baseline705	mutual	logHOMA_z	705	0.217226	0.0379587	0.142699	0.291752	1.55585e-08	2.55649e-07	699	2.30265e-07	3.153e-06	148
MP0015	3-Methyl-2-oxovaleric acid	paired593	mutual	BMI_z	593	-8.36543e-05	0.0409255	-0.0804619	0.0802946	0.99837	0.998519	587	0.99837	0.998519	148
MP0015	3-Methyl-2-oxovaleric acid	paired593	mutual	logHOMA_z	593	0.197559	0.0396091	0.119766	0.275351	8.05834e-07	8.64211e-06	587	9.93862e-06	8.52688e-05	148
MP0019	N-Acetylglycine	baseline705	mutual	BMI_z	705	-0.0274376	0.0422578	-0.110405	0.0555299	0.516363	0.509923	699	0.83256	0.836343	148
MP0019	N-Acetylglycine	baseline705	mutual	logHOMA_z	705	-0.0980683	0.0422146	-0.180951	-0.0151857	0.0204605	0.0279249	699	0.039844	0.0498528	148
MP0019	N-Acetylglycine	paired593	mutual	BMI_z	593	-0.0179114	0.0466525	-0.109538	0.0737148	0.701168	0.695814	587	0.864773	0.863167	148
MP0019	N-Acetylglycine	paired593	mutual	logHOMA_z	593	-0.113266	0.0451519	-0.201945	-0.0245875	0.0123908	0.0180665	587	0.029578	0.0411361	148
MP0020	Adipic acid	baseline705	mutual	BMI_z	705	0.00690041	0.0428262	-0.077183	0.0909838	0.872041	0.835377	699	0.948986	0.922655	148
MP0020	Adipic acid	baseline705	mutual	logHOMA_z	705	-0.054877	0.0427824	-0.138874	0.0291203	0.200022	0.157157	699	0.248767	0.202254	148
MP0020	Adipic acid	paired593	mutual	BMI_z	593	-0.00715209	0.0431693	-0.0919371	0.0776329	0.868469	0.830119	587	0.959205	0.931583	148
MP0020	Adipic acid	paired593	mutual	logHOMA_z	593	-0.0389681	0.0417807	-0.121026	0.0430897	0.351368	0.323381	587	0.409906	0.392298	148
MP0022	Adrenic acid	baseline705	mutual	BMI_z	705	0.0847916	0.042528	0.00129373	0.168289	0.0465638	0.0621331	699	0.275657	0.307262	148
MP0022	Adrenic acid	baseline705	mutual	logHOMA_z	705	0.0334848	0.0424845	-0.0499276	0.116897	0.430867	0.442273	699	0.468884	0.477784	148
MP0022	Adrenic acid	paired593	mutual	BMI_z	593	0.119727	0.0457846	0.0298053	0.209648	0.00915194	0.0109253	587	0.135449	0.161695	148
MP0022	Adrenic acid	paired593	mutual	logHOMA_z	593	-0.0154085	0.0443119	-0.102438	0.0716206	0.728169	0.727867	587	0.758936	0.762966	148
MP0023	Alpha-Hydroxyisobutyric acid	baseline705	mutual	BMI_z	705	-0.0648366	0.0426568	-0.148588	0.0189142	0.128973	0.130598	699	0.414958	0.416578	148
MP0023	Alpha-Hydroxyisobutyric acid	baseline705	mutual	logHOMA_z	705	0.134641	0.0426132	0.0509762	0.218307	0.00164787	0.000227597	699	0.005329	0.00108659	148
MP0023	Alpha-Hydroxyisobutyric acid	paired593	mutual	BMI_z	593	-0.0322992	0.0476939	-0.125971	0.0613723	0.498534	0.314265	587	0.768573	0.631208	148
MP0023	Alpha-Hydroxyisobutyric acid	paired593	mutual	logHOMA_z	593	0.105818	0.0461598	0.0151598	0.196477	0.0222335	0.00138733	587	0.0476892	0.00526474	148
MP0024	Alpha-Ketoisovaleric acid	baseline705	mutual	BMI_z	705	0.055648	0.0415391	-0.0259083	0.137204	0.180793	0.190074	699	0.454723	0.476796	148
MP0024	Alpha-Ketoisovaleric acid	baseline705	mutual	logHOMA_z	705	0.144215	0.0414966	0.0627419	0.225688	0.000541716	0.000754853	699	0.00229068	0.00290292	148
MP0024	Alpha-Ketoisovaleric acid	paired593	mutual	BMI_z	593	0.060434	0.0447803	-0.0275151	0.148383	0.177675	0.197314	587	0.497972	0.516165	148
MP0024	Alpha-Ketoisovaleric acid	paired593	mutual	logHOMA_z	593	0.14207	0.0433399	0.0569494	0.22719	0.00110712	0.00195716	587	0.00442848	0.00722729	148
MP0026	Alpha-N-Phenylacetyl-L-Glutamine	baseline705	mutual	BMI_z	705	-0.129652	0.041661	-0.211447	-0.047856	0.00193353	0.00239182	699	0.0357703	0.0442487	148
MP0026	Alpha-N-Phenylacetyl-L-Glutamine	baseline705	mutual	logHOMA_z	705	0.0435856	0.0416183	-0.0381263	0.125298	0.295337	0.3075	699	0.344173	0.361191	148
MP0026	Alpha-N-Phenylacetyl-L-Glutamine	paired593	mutual	BMI_z	593	-0.0802284	0.0453069	-0.169212	0.008755	0.0771169	0.081691	587	0.380443	0.408425	148
MP0026	Alpha-N-Phenylacetyl-L-Glutamine	paired593	mutual	logHOMA_z	593	0.0358283	0.0438495	-0.0502928	0.121949	0.414218	0.433044	587	0.464426	0.489241	148
MP0032	Caproic acid	baseline705	mutual	BMI_z	705	-0.0179168	0.0429064	-0.102158	0.066324	0.676383	0.674686	699	0.903809	0.903675	148
MP0032	Caproic acid	baseline705	mutual	logHOMA_z	705	-0.0520816	0.0428625	-0.136236	0.032073	0.224744	0.181939	699	0.268242	0.232129	148
MP0032	Caproic acid	paired593	mutual	BMI_z	593	-0.0368208	0.0443193	-0.123865	0.0502229	0.40642	0.339035	587	0.691621	0.657601	148
MP0032	Caproic acid	paired593	mutual	logHOMA_z	593	-0.0482037	0.0428937	-0.132448	0.0360402	0.26156	0.222641	587	0.328059	0.296855	148
MP0035	Cholic acid	baseline705	mutual	BMI_z	705	0.0024156	0.0429726	-0.0819553	0.0867865	0.955189	0.953923	699	0.972413	0.974859	148
MP0035	Cholic acid	baseline705	mutual	logHOMA_z	705	0.135573	0.0429287	0.0512887	0.219858	0.00165631	0.00386936	699	0.005329	0.010805	148
MP0035	Cholic acid	paired593	mutual	BMI_z	593	-0.000529274	0.0473554	-0.0935358	0.0924773	0.991086	0.990542	587	0.997828	0.99728	148
MP0035	Cholic acid	paired593	mutual	logHOMA_z	593	0.127	0.0458321	0.0369848	0.217014	0.00576594	0.00877587	587	0.0170672	0.022014	148
MP0038	Citrulline	baseline705	mutual	BMI_z	705	-0.00470867	0.0399012	-0.0830492	0.0736319	0.906095	0.907176	699	0.954478	0.952213	148
MP0038	Citrulline	baseline705	mutual	logHOMA_z	705	-0.122207	0.0398604	-0.200467	-0.0439466	0.00225395	0.00237284	699	0.00694969	0.00702361	148
MP0038	Citrulline	paired593	mutual	BMI_z	593	0.00840654	0.0434375	-0.0769053	0.0937184	0.84661	0.848924	587	0.953565	0.944667	148
MP0038	Citrulline	paired593	mutual	logHOMA_z	593	-0.120437	0.0420403	-0.203004	-0.0378689	0.00432218	0.00477569	587	0.0142152	0.014136	148
MP0041	D-Fructose	baseline705	mutual	BMI_z	705	-0.145003	0.0423056	-0.228064	-0.0619415	0.000644841	0.000804763	699	0.0136338	0.0198508	148
MP0041	D-Fructose	baseline705	mutual	logHOMA_z	705	0.198049	0.0422624	0.115072	0.281025	3.34643e-06	2.02558e-06	699	2.35843e-05	1.87367e-05	148
MP0041	D-Fructose	paired593	mutual	BMI_z	593	-0.133476	0.0462083	-0.22423	-0.0427226	0.00401263	0.00539533	587	0.0848385	0.114073	148
MP0041	D-Fructose	paired593	mutual	logHOMA_z	593	0.186489	0.044722	0.098654	0.274323	3.50653e-05	2.98532e-05	587	0.000222256	0.000200831	148
MP0042	D-Gluconolactone	baseline705	mutual	BMI_z	705	-0.123752	0.042523	-0.20724	-0.0402637	0.00372641	0.00485607	699	0.0551508	0.0686956	148
MP0042	D-Gluconolactone	baseline705	mutual	logHOMA_z	705	0.128308	0.0424795	0.0449057	0.211711	0.00261578	0.00200837	699	0.00774271	0.00632422	148
MP0042	D-Gluconolactone	paired593	mutual	BMI_z	593	-0.101841	0.046997	-0.194144	-0.00953841	0.0306385	0.033776	587	0.266735	0.277714	148
MP0042	D-Gluconolactone	paired593	mutual	logHOMA_z	593	0.100886	0.0454853	0.011552	0.19022	0.0269377	0.0219741	587	0.0555213	0.0463445	148
MP0044	D-Maltose / Alpha-Lactose	baseline705	mutual	BMI_z	705	0.0819011	0.0424728	-0.00148845	0.165291	0.0542202	0.0406325	699	0.297207	0.272755	148
MP0044	D-Maltose / Alpha-Lactose	baseline705	mutual	logHOMA_z	705	0.0854692	0.0424293	0.00216496	0.168773	0.0443513	0.0543046	699	0.0720548	0.0846009	148
MP0044	D-Maltose / Alpha-Lactose	paired593	mutual	BMI_z	593	0.0651366	0.046186	-0.0255734	0.155846	0.158978	0.142593	587	0.480178	0.473795	148
MP0044	D-Maltose / Alpha-Lactose	paired593	mutual	logHOMA_z	593	0.0977606	0.0447004	0.00996851	0.185553	0.0291349	0.0316585	587	0.0555213	0.0610884	148
MP0045	D-Xylose	baseline705	mutual	BMI_z	705	-0.0646287	0.0429128	-0.148882	0.0196247	0.132507	0.136346	699	0.417256	0.416578	148
MP0045	D-Xylose	baseline705	mutual	logHOMA_z	705	0.138902	0.0428689	0.0547343	0.223069	0.00125128	0.000671474	699	0.00451681	0.0027605	148
MP0045	D-Xylose	paired593	mutual	BMI_z	593	-0.0563359	0.047305	-0.149244	0.0365717	0.234171	0.22855	587	0.556355	0.54557	148
MP0045	D-Xylose	paired593	mutual	logHOMA_z	593	0.124015	0.0457834	0.0340956	0.213934	0.00695122	0.00423442	587	0.0197842	0.0130561	148
MP0046	D-Xylulose	baseline705	mutual	BMI_z	705	0.0616637	0.0429957	-0.0227524	0.14608	0.151967	0.133559	699	0.422751	0.416578	148
MP0046	D-Xylulose	baseline705	mutual	logHOMA_z	705	0.0583683	0.0429517	-0.0259615	0.142698	0.174608	0.153247	699	0.220871	0.198952	148
MP0046	D-Xylulose	paired593	mutual	BMI_z	593	0.0898439	0.046827	-0.00212493	0.181813	0.0555152	0.0454125	587	0.330647	0.305502	148
MP0046	D-Xylulose	paired593	mutual	logHOMA_z	593	0.058912	0.0453207	-0.0300985	0.147922	0.194149	0.172165	587	0.261218	0.240382	148
MP0054	Dodecanoic acid	baseline705	mutual	BMI_z	705	-0.0311038	0.0425712	-0.114686	0.0524788	0.465249	0.418525	699	0.7986	0.747273	148
MP0054	Dodecanoic acid	baseline705	mutual	logHOMA_z	705	0.129333	0.0425276	0.0458361	0.21283	0.00244481	0.000715608	699	0.00738431	0.00286243	148
MP0054	Dodecanoic acid	paired593	mutual	BMI_z	593	-0.0592481	0.0459999	-0.149593	0.0310963	0.198252	0.144262	587	0.514759	0.473795	148
MP0054	Dodecanoic acid	paired593	mutual	logHOMA_z	593	0.125288	0.0445203	0.0378494	0.212726	0.00505419	0.00200216	587	0.0152657	0.00722729	148
MP0055	EPA	baseline705	mutual	BMI_z	705	0.0303857	0.0431973	-0.0544262	0.115198	0.48203	0.473849	699	0.801879	0.787974	148
MP0055	EPA	baseline705	mutual	logHOMA_z	705	-0.0222844	0.0431531	-0.10701	0.0624408	0.605736	0.647034	699	0.635808	0.679157	148
MP0055	EPA	paired593	mutual	BMI_z	593	0.0344585	0.0479024	-0.0596225	0.12854	0.472213	0.451976	587	0.759646	0.719274	148
MP0055	EPA	paired593	mutual	logHOMA_z	593	-0.0360185	0.0463616	-0.127073	0.0550363	0.437529	0.485512	587	0.486874	0.540269	148
MP0057	Fumaric acid	baseline705	mutual	BMI_z	705	-0.0632501	0.0431159	-0.147902	0.0214021	0.142832	0.15048	699	0.422751	0.42021	148
MP0057	Fumaric acid	baseline705	mutual	logHOMA_z	705	0.0084794	0.0430718	-0.0760862	0.093045	0.843989	0.835828	699	0.873499	0.865053	148
MP0057	Fumaric acid	paired593	mutual	BMI_z	593	-0.0581934	0.048067	-0.152598	0.0362108	0.226508	0.245526	587	0.556355	0.553184	148
MP0057	Fumaric acid	paired593	mutual	logHOMA_z	593	0.015057	0.0465208	-0.0763105	0.106425	0.74631	0.732035	587	0.772404	0.762966	148
MP0058	Gamma-Linolenic acid	baseline705	mutual	BMI_z	705	0.0621631	0.0423623	-0.0210094	0.145336	0.142713	0.122119	699	0.422751	0.41025	148
MP0058	Gamma-Linolenic acid	baseline705	mutual	logHOMA_z	705	0.100595	0.0423189	0.0175078	0.183683	0.0177188	0.0261669	699	0.034965	0.047811	148
MP0058	Gamma-Linolenic acid	paired593	mutual	BMI_z	593	0.0759271	0.0455261	-0.0134868	0.165341	0.0958947	0.0918398	587	0.408165	0.412895	148
MP0058	Gamma-Linolenic acid	paired593	mutual	logHOMA_z	593	0.0739806	0.0440617	-0.0125572	0.160518	0.0936797	0.117559	587	0.147496	0.177539	148
MP0061	Glutaric acid	baseline705	mutual	BMI_z	705	-0.0438449	0.043157	-0.128578	0.040888	0.31001	0.340155	699	0.646217	0.699207	148
MP0061	Glutaric acid	baseline705	mutual	logHOMA_z	705	-0.0264004	0.0431128	-0.111047	0.0582458	0.540501	0.625684	699	0.571387	0.661437	148
MP0061	Glutaric acid	paired593	mutual	BMI_z	593	0.00492556	0.0458851	-0.0851933	0.0950444	0.914551	0.91308	587	0.985143	0.984822	148
MP0061	Glutaric acid	paired593	mutual	logHOMA_z	593	-0.0481536	0.0444091	-0.135374	0.0390665	0.278669	0.410314	587	0.343692	0.467127	148
MP0062	Glutarylcarnitine	baseline705	mutual	BMI_z	705	0.0298481	0.0412396	-0.0511202	0.110816	0.469448	0.400836	699	0.7986	0.747273	148
MP0062	Glutarylcarnitine	baseline705	mutual	logHOMA_z	705	-0.0307921	0.0411974	-0.111678	0.0500934	0.455057	0.42969	699	0.484521	0.477784	148
MP0062	Glutarylcarnitine	paired593	mutual	BMI_z	593	0.031633	0.0457266	-0.0581746	0.121441	0.489346	0.416274	587	0.762349	0.677017	148
MP0062	Glutarylcarnitine	paired593	mutual	logHOMA_z	593	-0.0433241	0.0442557	-0.130243	0.0435947	0.328008	0.303955	587	0.394676	0.371779	148
MP0064	Glycine	baseline705	mutual	BMI_z	705	-0.0216517	0.0414425	-0.103018	0.0597149	0.601521	0.606941	699	0.903809	0.903675	148
MP0064	Glycine	baseline705	mutual	logHOMA_z	705	-0.241094	0.0414001	-0.322377	-0.159811	8.78663e-09	3.26759e-08	699	1.62553e-07	6.04504e-07	148
MP0064	Glycine	paired593	mutual	BMI_z	593	-0.0616652	0.0457615	-0.151541	0.028211	0.178328	0.191235	587	0.497972	0.514964	148
MP0064	Glycine	paired593	mutual	logHOMA_z	593	-0.205766	0.0442895	-0.292751	-0.118781	4.18264e-06	8.39372e-06	587	3.86895e-05	8.52688e-05	148
MP0070	Guanidoacetic acid	baseline705	mutual	BMI_z	705	0.00281302	0.03757	-0.0709506	0.0765766	0.940336	0.941867	699	0.972413	0.974859	148
MP0070	Guanidoacetic acid	baseline705	mutual	logHOMA_z	705	-0.0861725	0.0375316	-0.159861	-0.0124843	0.0219711	0.0296461	699	0.041161	0.0517146	148
MP0070	Guanidoacetic acid	paired593	mutual	BMI_z	593	0.00356815	0.0417597	-0.0784485	0.0855849	0.931937	0.934341	587	0.98519	0.985462	148
MP0070	Guanidoacetic acid	paired593	mutual	logHOMA_z	593	-0.0883417	0.0404165	-0.16772	-0.0089632	0.0292257	0.0382099	587	0.0555213	0.0689641	148
MP0071	Heptanoic acid	baseline705	mutual	BMI_z	705	-0.0481098	0.043206	-0.132939	0.0367193	0.265878	0.322133	699	0.592097	0.671489	148
MP0071	Heptanoic acid	baseline705	mutual	logHOMA_z	705	-0.048015	0.0431618	-0.132757	0.0367273	0.266331	0.242582	699	0.315335	0.289534	148
MP0071	Heptanoic acid	paired593	mutual	BMI_z	593	-0.0445408	0.0466205	-0.136104	0.0470225	0.339773	0.397864	587	0.688856	0.676826	148
MP0071	Heptanoic acid	paired593	mutual	logHOMA_z	593	-0.0507065	0.0451209	-0.139325	0.0379115	0.26156	0.254251	587	0.328059	0.32439	148
MP0077	Hydroxypropionic acid	baseline705	mutual	BMI_z	705	-0.0186165	0.0417187	-0.100525	0.0632924	0.655562	0.654149	699	0.903809	0.903675	148
MP0077	Hydroxypropionic acid	baseline705	mutual	logHOMA_z	705	0.223955	0.041676	0.142129	0.30578	1.0519e-07	1.92746e-06	699	1.18072e-06	1.87367e-05	148
MP0077	Hydroxypropionic acid	paired593	mutual	BMI_z	593	-0.0146839	0.0462091	-0.105439	0.0760713	0.750771	0.754243	587	0.881438	0.885937	148
MP0077	Hydroxypropionic acid	paired593	mutual	logHOMA_z	593	0.220199	0.0447227	0.132363	0.308035	1.10556e-06	1.467e-05	587	1.25864e-05	0.000135698	148
MP0080	Isocitric acid	baseline705	mutual	BMI_z	705	0.181633	0.041144	0.100853	0.262414	1.17217e-05	2.36419e-05	699	0.0017348	0.00282705	148
MP0080	Isocitric acid	baseline705	mutual	logHOMA_z	705	0.13177	0.0411019	0.0510722	0.212468	0.00140752	0.00219442	699	0.00484448	0.00662803	148
MP0080	Isocitric acid	paired593	mutual	BMI_z	593	0.215064	0.0451667	0.126356	0.303772	2.42284e-06	4.82477e-06	587	0.00035858	0.000714066	148
MP0080	Isocitric acid	paired593	mutual	logHOMA_z	593	0.114582	0.0437139	0.028727	0.200436	0.00898988	0.0124538	587	0.0241909	0.0302158	148
MP0083	L-Alanine	baseline705	mutual	BMI_z	705	0.103489	0.0407616	0.0234591	0.183519	0.0113364	0.0141083	699	0.104862	0.124409	148
MP0083	L-Alanine	baseline705	mutual	logHOMA_z	705	0.135145	0.0407199	0.055197	0.215093	0.000950624	0.000806833	699	0.00370243	0.00291247	148
MP0083	L-Alanine	paired593	mutual	BMI_z	593	0.072648	0.0436785	-0.0131371	0.158433	0.0967971	0.123424	587	0.408165	0.460547	148
MP0083	L-Alanine	paired593	mutual	logHOMA_z	593	0.143482	0.0422735	0.060456	0.226507	0.000734903	0.000858151	587	0.00339893	0.00362875	148
MP0085	L-Asparagine	baseline705	mutual	BMI_z	705	0.00687206	0.0415894	-0.0747831	0.0885272	0.868806	0.869328	699	0.948986	0.939129	148
MP0085	L-Asparagine	baseline705	mutual	logHOMA_z	705	-0.139342	0.0415469	-0.220913	-0.05777	0.000839983	0.00165289	699	0.00335993	0.00568901	148
MP0085	L-Asparagine	paired593	mutual	BMI_z	593	-0.0256722	0.0446993	-0.113462	0.0621179	0.565964	0.561048	587	0.81323	0.806167	148
MP0085	L-Asparagine	paired593	mutual	logHOMA_z	593	-0.119137	0.0432615	-0.204103	-0.034171	0.00607172	0.00837597	587	0.0176199	0.0217481	148
MP0086	L-Aspartic acid	baseline705	mutual	BMI_z	705	0.0144465	0.0402651	-0.0646084	0.0935015	0.719864	0.72874	699	0.903809	0.903675	148
MP0086	L-Aspartic acid	baseline705	mutual	logHOMA_z	705	0.215698	0.0402239	0.136724	0.294672	1.1169e-07	6.2208e-07	699	1.18072e-06	6.57627e-06	148
MP0086	L-Aspartic acid	paired593	mutual	BMI_z	593	0.0458987	0.0441387	-0.0407903	0.132588	0.298826	0.315604	587	0.614254	0.631208	148
MP0086	L-Aspartic acid	paired593	mutual	logHOMA_z	593	0.208403	0.0427189	0.124503	0.292304	1.37885e-06	7.72175e-06	587	1.45764e-05	8.52688e-05	148
MP0088	Glutamine	baseline705	mutual	BMI_z	705	0.0105713	0.0414544	-0.0708188	0.0919614	0.79879	0.801917	699	0.903809	0.905982	148
MP0088	Glutamine	baseline705	mutual	logHOMA_z	705	-0.194704	0.041412	-0.276011	-0.113397	3.11007e-06	2.39225e-06	699	2.30145e-05	2.04246e-05	148
MP0088	Glutamine	paired593	mutual	BMI_z	593	0.0154254	0.0453302	-0.0736037	0.104455	0.733759	0.744614	587	0.87752	0.881623	148
MP0088	Glutamine	paired593	mutual	logHOMA_z	593	-0.188469	0.0438721	-0.274635	-0.102304	2.03628e-05	2.0427e-05	587	0.000139493	0.000143962	148
MP0089	L-Histidine	baseline705	mutual	BMI_z	705	-0.0141187	0.0423911	-0.0973478	0.0691104	0.739191	0.748743	699	0.903809	0.903675	148
MP0089	L-Histidine	baseline705	mutual	logHOMA_z	705	-0.0618476	0.0423477	-0.144992	0.0212963	0.14461	0.147139	699	0.188068	0.192714	148
MP0089	L-Histidine	paired593	mutual	BMI_z	593	-0.0172843	0.0469009	-0.109398	0.0748296	0.712612	0.728917	587	0.871624	0.876243	148
MP0089	L-Histidine	paired593	mutual	logHOMA_z	593	-0.0545732	0.0453923	-0.143724	0.0345778	0.229748	0.237708	587	0.302786	0.308604	148
MP0098	L-Proline	baseline705	mutual	BMI_z	705	0.141857	0.0406719	0.0620034	0.221711	0.000517425	0.00142497	699	0.0136338	0.030128	148
MP0098	L-Proline	baseline705	mutual	logHOMA_z	705	0.13105	0.0406303	0.0512784	0.210822	0.00131638	0.000933317	699	0.00463866	0.00328883	148
MP0098	L-Proline	paired593	mutual	BMI_z	593	0.124937	0.0439946	0.0385308	0.211343	0.00467031	0.00995839	587	0.0864008	0.161695	148
MP0098	L-Proline	paired593	mutual	logHOMA_z	593	0.13984	0.0425794	0.056213	0.223466	0.00108358	0.000849881	587	0.00442848	0.00362875	148
MP0099	L-Serine	baseline705	mutual	BMI_z	705	0.0021674	0.0421644	-0.0806166	0.0849514	0.959019	0.9597	699	0.972413	0.974859	148
MP0099	L-Serine	baseline705	mutual	logHOMA_z	705	-0.185043	0.0421213	-0.267743	-0.102344	1.29073e-05	1.13199e-05	699	7.95948e-05	7.6152e-05	148
MP0099	L-Serine	paired593	mutual	BMI_z	593	-0.00433379	0.0461626	-0.0949978	0.0863302	0.925236	0.924235	587	0.985143	0.984822	148
MP0099	L-Serine	paired593	mutual	logHOMA_z	593	-0.159493	0.0446777	-0.247241	-0.0717456	0.000386402	0.000434588	587	0.00190625	0.00214397	148
MP0100	L-Threonine	baseline705	mutual	BMI_z	705	0.0689163	0.0429097	-0.0153311	0.153164	0.108709	0.124738	699	0.392413	0.41025	148
MP0100	L-Threonine	baseline705	mutual	logHOMA_z	705	-0.122684	0.0428658	-0.206845	-0.0385228	0.00433504	0.00476852	699	0.0112559	0.0126025	148
MP0100	L-Threonine	paired593	mutual	BMI_z	593	0.0702939	0.0470781	-0.0221681	0.162756	0.135939	0.170411	587	0.461723	0.494525	148
MP0100	L-Threonine	paired593	mutual	logHOMA_z	593	-0.110805	0.0455638	-0.200293	-0.0213173	0.0153191	0.0194422	587	0.0353038	0.0429469	148
MP0102	L-Tyrosine	baseline705	mutual	BMI_z	705	0.115616	0.0408191	0.0354736	0.195759	0.00475289	0.00657264	699	0.0597293	0.074827	148
MP0102	L-Tyrosine	baseline705	mutual	logHOMA_z	705	0.239628	0.0407774	0.159567	0.319688	6.48608e-09	7.89075e-10	699	1.37134e-07	2.33566e-08	148
MP0102	L-Tyrosine	paired593	mutual	BMI_z	593	0.11401	0.044894	0.0258378	0.202183	0.0113566	0.0167992	587	0.140064	0.207191	148
MP0102	L-Tyrosine	paired593	mutual	logHOMA_z	593	0.24212	0.0434499	0.156783	0.327456	3.83263e-08	8.62203e-09	587	8.10328e-07	3.19015e-07	148
MP0103	L-Valine	baseline705	mutual	BMI_z	705	0.0684935	0.0395297	-0.00911766	0.146105	0.0835883	0.091878	699	0.3578	0.37772	148
MP0103	L-Valine	baseline705	mutual	logHOMA_z	705	0.254303	0.0394892	0.176771	0.331834	2.22464e-10	6.89156e-10	699	6.58494e-09	2.33566e-08	148
MP0103	L-Valine	paired593	mutual	BMI_z	593	0.0695349	0.0424861	-0.0139084	0.152978	0.10224	0.122455	587	0.408165	0.460547	148
MP0103	L-Valine	paired593	mutual	logHOMA_z	593	0.249559	0.0411195	0.1688	0.330318	2.30824e-09	1.4257e-08	587	8.54048e-08	4.22008e-07	148
MP0107	Linoleylcarnitine	baseline705	mutual	BMI_z	705	-0.0347681	0.0416628	-0.116567	0.0470312	0.404278	0.383103	699	0.757382	0.746043	148
MP0107	Linoleylcarnitine	baseline705	mutual	logHOMA_z	705	0.000699351	0.0416202	-0.0810162	0.0824149	0.986598	0.984567	699	0.999709	0.998054	148
MP0107	Linoleylcarnitine	paired593	mutual	BMI_z	593	-0.0398251	0.0461596	-0.130483	0.050833	0.388617	0.362704	587	0.691621	0.671035	148
MP0107	Linoleylcarnitine	paired593	mutual	logHOMA_z	593	-0.00164096	0.0446748	-0.0893829	0.086101	0.970712	0.964101	587	0.970712	0.964101	148
MP0109	Methylcysteine	baseline705	mutual	BMI_z	705	0.0100816	0.042787	-0.0739248	0.0940881	0.813794	0.808609	699	0.905575	0.906622	148
MP0109	Methylcysteine	baseline705	mutual	logHOMA_z	705	-0.110543	0.0427432	-0.194464	-0.0266228	0.00990465	0.00640589	699	0.0229512	0.016069	148
MP0109	Methylcysteine	paired593	mutual	BMI_z	593	0.013878	0.047528	-0.0794675	0.107224	0.770392	0.764143	587	0.890766	0.890498	148
MP0109	Methylcysteine	paired593	mutual	logHOMA_z	593	-0.0927613	0.0459992	-0.183104	-0.00241827	0.0441937	0.0321651	587	0.0788031	0.0610884	148
MP0110	Methylglutaric acid	baseline705	mutual	BMI_z	705	-0.00641814	0.0431578	-0.0911526	0.0783164	0.881823	0.857403	699	0.952626	0.933057	148
MP0110	Methylglutaric acid	baseline705	mutual	logHOMA_z	705	-0.071422	0.0431137	-0.15607	0.0132258	0.0980497	0.0679691	699	0.139532	0.10161	148
MP0110	Methylglutaric acid	paired593	mutual	BMI_z	593	0.018755	0.0471538	-0.0738558	0.111366	0.690966	0.623501	587	0.861899	0.822967	148
MP0110	Methylglutaric acid	paired593	mutual	logHOMA_z	593	-0.0835677	0.0456371	-0.1732	0.00606412	0.0675869	0.0416627	587	0.109921	0.0739364	148
MP0111	Methylmalonic acid	baseline705	mutual	BMI_z	705	0.0569677	0.0423583	-0.026197	0.140132	0.179093	0.186186	699	0.454723	0.475097	148
MP0111	Methylmalonic acid	baseline705	mutual	logHOMA_z	705	-0.0552168	0.042315	-0.138296	0.0278629	0.192357	0.208233	699	0.241261	0.256821	148
MP0111	Methylmalonic acid	paired593	mutual	BMI_z	593	0.0560465	0.0455325	-0.0333799	0.145473	0.218849	0.24669	587	0.55618	0.553184	148
MP0111	Methylmalonic acid	paired593	mutual	logHOMA_z	593	-0.041562	0.0440679	-0.128112	0.0449879	0.346	0.372433	587	0.409906	0.437461	148
MP0112	Methylmalonylcarnitine	baseline705	mutual	BMI_z	705	0.126908	0.0418707	0.0447004	0.209115	0.00252794	0.00544301	699	0.0415705	0.0686956	148
MP0112	Methylmalonylcarnitine	baseline705	mutual	logHOMA_z	705	-0.148553	0.0418279	-0.230677	-0.06643	0.000408688	0.000784572	699	0.0018329	0.00290292	148
MP0112	Methylmalonylcarnitine	paired593	mutual	BMI_z	593	0.162076	0.0450226	0.0736507	0.250501	0.000345283	0.00109229	587	0.0255509	0.0394508	148
MP0112	Methylmalonylcarnitine	paired593	mutual	logHOMA_z	593	-0.160107	0.0435744	-0.245688	-0.0745264	0.000260287	0.000611613	587	0.00132836	0.00282871	148
MP0117	Myristoylcarnitine	baseline705	mutual	BMI_z	705	0.0130383	0.0425015	-0.0704077	0.0964843	0.759109	0.764356	699	0.903809	0.903675	148
MP0117	Myristoylcarnitine	baseline705	mutual	logHOMA_z	705	0.127668	0.0424581	0.0443075	0.211029	0.00273372	0.0018076	699	0.00793314	0.00594498	148
MP0117	Myristoylcarnitine	paired593	mutual	BMI_z	593	-0.0117247	0.0453494	-0.100791	0.077342	0.796079	0.795976	587	0.913331	0.913213	148
MP0117	Myristoylcarnitine	paired593	mutual	logHOMA_z	593	0.12664	0.0438906	0.0404385	0.212842	0.00405327	0.00410048	587	0.0139508	0.0129121	148
MP0118	N-Acetyl-L-aspartic acid	baseline705	mutual	BMI_z	705	0.0121769	0.0419635	-0.0702128	0.0945666	0.771766	0.728114	699	0.903809	0.903675	148
MP0118	N-Acetyl-L-aspartic acid	baseline705	mutual	logHOMA_z	705	-0.0509792	0.0419206	-0.133285	0.0313262	0.224362	0.189047	699	0.268242	0.237949	148
MP0118	N-Acetyl-L-aspartic acid	paired593	mutual	BMI_z	593	0.00880379	0.0466815	-0.0828792	0.100487	0.850477	0.824267	587	0.953565	0.931583	148
MP0118	N-Acetyl-L-aspartic acid	paired593	mutual	logHOMA_z	593	-0.0388474	0.0451799	-0.127581	0.0498865	0.390229	0.345478	587	0.442886	0.415698	148
MP0119	N-Acetylneuraminic acid	baseline705	mutual	BMI_z	705	0.0601714	0.0423205	-0.0229191	0.143262	0.15553	0.109739	699	0.422751	0.41025	148
MP0119	N-Acetylneuraminic acid	baseline705	mutual	logHOMA_z	705	-1.54419e-05	0.0422772	-0.0830209	0.08299	0.999709	0.999663	699	0.999709	0.999663	148
MP0119	N-Acetylneuraminic acid	paired593	mutual	BMI_z	593	0.0539134	0.0455286	-0.0355054	0.143332	0.236827	0.198793	587	0.556355	0.516165	148
MP0119	N-Acetylneuraminic acid	paired593	mutual	logHOMA_z	593	-0.00528986	0.0440641	-0.0918324	0.0812527	0.904485	0.891626	587	0.916876	0.90384	148
MP0125	Oleylcarnitine C18 1	baseline705	mutual	BMI_z	705	-0.00548941	0.0419269	-0.0878071	0.0768283	0.89587	0.899313	699	0.953876	0.952213	148
MP0125	Oleylcarnitine C18 1	baseline705	mutual	logHOMA_z	705	-0.0453123	0.041884	-0.127546	0.0369212	0.279691	0.336654	699	0.328526	0.386239	148
MP0125	Oleylcarnitine C18 1	paired593	mutual	BMI_z	593	0.000596481	0.0465883	-0.0909036	0.0920966	0.989789	0.98991	587	0.997828	0.99728	148
MP0125	Oleylcarnitine C18 1	paired593	mutual	logHOMA_z	593	-0.0701082	0.0450897	-0.158665	0.0184487	0.120519	0.167605	587	0.185799	0.236244	148
MP0126	Ornithine	baseline705	mutual	BMI_z	705	0.0732684	0.0420722	-0.00933463	0.155872	0.0820373	0.089615	699	0.3578	0.37772	148
MP0126	Ornithine	baseline705	mutual	logHOMA_z	705	-0.0391046	0.0420292	-0.121623	0.0434139	0.352477	0.372459	699	0.398218	0.417606	148
MP0126	Ornithine	paired593	mutual	BMI_z	593	0.0784797	0.0448814	-0.00966791	0.166627	0.0808823	0.0948543	587	0.383299	0.412895	148
MP0126	Ornithine	paired593	mutual	logHOMA_z	593	-0.0282842	0.0434377	-0.113596	0.057028	0.515208	0.535868	587	0.564821	0.58747	148
MP0128	Oxoglutaric acid	baseline705	mutual	BMI_z	705	0.0660215	0.0410809	-0.0146352	0.146678	0.108482	0.142096	699	0.392413	0.42021	148
MP0128	Oxoglutaric acid	baseline705	mutual	logHOMA_z	705	0.276012	0.0410388	0.195438	0.356586	3.638e-11	1.87888e-08	699	1.34606e-09	4.112e-07	148
MP0128	Oxoglutaric acid	paired593	mutual	BMI_z	593	0.0869226	0.0453105	-0.00206782	0.175913	0.055548	0.0814213	587	0.330647	0.408425	148
MP0128	Oxoglutaric acid	paired593	mutual	logHOMA_z	593	0.264331	0.043853	0.178203	0.350459	2.9406e-09	7.00111e-07	587	8.70418e-08	1.03616e-05	148
MP0135	Pyroglutamate	baseline705	mutual	BMI_z	705	0.0492665	0.0395848	-0.0284528	0.126986	0.213703	0.232632	699	0.502032	0.5465	148
MP0135	Pyroglutamate	baseline705	mutual	logHOMA_z	705	0.292738	0.0395443	0.215098	0.370378	3.84335e-13	2.22878e-11	699	2.84408e-11	1.09953e-09	148
MP0135	Pyroglutamate	paired593	mutual	BMI_z	593	0.0785482	0.042417	-0.00475935	0.161856	0.0645551	0.0786983	587	0.342673	0.408425	148
MP0135	Pyroglutamate	paired593	mutual	logHOMA_z	593	0.286617	0.0410526	0.205989	0.367245	7.91702e-12	1.2083e-09	587	5.8586e-10	5.96097e-08	148
MP0136	Pyruvate	baseline705	mutual	BMI_z	705	0.00476777	0.041852	-0.0774029	0.0869384	0.909334	0.907112	699	0.954478	0.952213	148
MP0136	Pyruvate	baseline705	mutual	logHOMA_z	705	0.199902	0.0418092	0.117816	0.281989	2.12464e-06	3.32695e-05	699	1.73203e-05	0.000205162	148
MP0136	Pyruvate	paired593	mutual	BMI_z	593	-0.00508956	0.0449588	-0.0933893	0.0832102	0.909907	0.908956	587	0.985143	0.984822	148
MP0136	Pyruvate	paired593	mutual	logHOMA_z	593	0.224055	0.0435127	0.138595	0.309514	3.57575e-07	1.6165e-05	587	4.81101e-06	0.00014073	148
MP0138	Stearylcarnitine	baseline705	mutual	BMI_z	705	-0.119341	0.0422248	-0.202244	-0.0364387	0.00484292	0.0100021	699	0.0597293	0.105736	148
MP0138	Stearylcarnitine	baseline705	mutual	logHOMA_z	705	0.0316751	0.0421816	-0.0511426	0.114493	0.452951	0.460444	699	0.484521	0.493809	148
MP0138	Stearylcarnitine	paired593	mutual	BMI_z	593	-0.111827	0.0471147	-0.204361	-0.019293	0.0179412	0.0258781	587	0.196059	0.239373	148
MP0138	Stearylcarnitine	paired593	mutual	logHOMA_z	593	0.0182556	0.0455992	-0.0713019	0.107813	0.689045	0.692807	587	0.728419	0.737665	148
MP0139	Succinic acid	baseline705	mutual	BMI_z	705	0.0600678	0.0424087	-0.023196	0.143332	0.157104	0.165814	699	0.422751	0.446191	148
MP0139	Succinic acid	baseline705	mutual	logHOMA_z	705	-0.0532194	0.0423653	-0.136398	0.0299592	0.209463	0.217465	699	0.254102	0.26381	148
MP0139	Succinic acid	paired593	mutual	BMI_z	593	0.0597676	0.0455695	-0.0297315	0.149267	0.190178	0.215261	587	0.502613	0.54557	148
MP0139	Succinic acid	paired593	mutual	logHOMA_z	593	-0.0411912	0.0441037	-0.127811	0.0454291	0.350708	0.367399	587	0.409906	0.435	148
MP0140	Tartaric acid	baseline705	mutual	BMI_z	705	-0.00752859	0.0431864	-0.0923193	0.0772621	0.861658	0.853407	699	0.948986	0.933057	148
MP0140	Tartaric acid	baseline705	mutual	logHOMA_z	705	0.0437294	0.0431423	-0.0409746	0.128433	0.31112	0.364574	699	0.359733	0.411886	148
MP0140	Tartaric acid	paired593	mutual	BMI_z	593	-0.0188038	0.0471679	-0.111442	0.0738346	0.690291	0.670033	587	0.861899	0.840381	148
MP0140	Tartaric acid	paired593	mutual	logHOMA_z	593	0.0344674	0.0456507	-0.0551911	0.124126	0.450537	0.504593	587	0.497608	0.557312	148
MP0141	Taurochenodeoxycholic acid	baseline705	mutual	BMI_z	705	-0.0470174	0.0424169	-0.130297	0.0362623	0.268044	0.237954	699	0.592097	0.550269	148
MP0141	Taurochenodeoxycholic acid	baseline705	mutual	logHOMA_z	705	0.159573	0.0423735	0.0763788	0.242768	0.00017993	0.000171591	699	0.000832177	0.000846516	148
MP0141	Taurochenodeoxycholic acid	paired593	mutual	BMI_z	593	-0.0430605	0.0478381	-0.137015	0.0508941	0.36842	0.334876	587	0.690205	0.657601	148
MP0141	Taurochenodeoxycholic acid	paired593	mutual	logHOMA_z	593	0.155247	0.0462993	0.0643147	0.24618	0.000850509	0.000659168	587	0.00377939	0.00295627	148
MP0142	Taurocholic acid	baseline705	mutual	BMI_z	705	-0.0359645	0.0424212	-0.119253	0.0473237	0.396842	0.368308	699	0.752983	0.736616	148
MP0142	Taurocholic acid	baseline705	mutual	logHOMA_z	705	0.143278	0.0423778	0.0600755	0.226481	0.000762454	0.0004204	699	0.00313453	0.00182997	148
MP0142	Taurocholic acid	paired593	mutual	BMI_z	593	-0.0160991	0.0468041	-0.108023	0.0758248	0.730994	0.705697	587	0.87752	0.863167	148
MP0142	Taurocholic acid	paired593	mutual	logHOMA_z	593	0.146771	0.0452986	0.0578038	0.235738	0.00126256	0.000534096	587	0.00491732	0.00254988	148
MP0145	2,2-Dimethyladipic acid	baseline705	mutual	BMI_z	705	-0.0395808	0.0431854	-0.124369	0.0452079	0.359704	0.434226	699	0.729264	0.747273	148
MP0145	2,2-Dimethyladipic acid	baseline705	mutual	logHOMA_z	705	-0.0347228	0.0431412	-0.119425	0.049979	0.421171	0.489251	699	0.461729	0.520929	148
MP0145	2,2-Dimethyladipic acid	paired593	mutual	BMI_z	593	-0.0185856	0.0470566	-0.111006	0.0738342	0.693013	0.73415	587	0.861899	0.876243	148
MP0145	2,2-Dimethyladipic acid	paired593	mutual	logHOMA_z	593	-0.04634	0.045543	-0.135787	0.0431071	0.309335	0.395413	587	0.375259	0.453652	148
MP0146	2-Hydroxycaproic acid	baseline705	mutual	BMI_z	705	-0.00192378	0.0431153	-0.0865748	0.0827272	0.964423	0.968272	699	0.972413	0.974859	148
MP0146	2-Hydroxycaproic acid	baseline705	mutual	logHOMA_z	705	0.0679943	0.0430712	-0.0165701	0.152559	0.114869	0.0623838	699	0.157413	0.0942123	148
MP0146	2-Hydroxycaproic acid	paired593	mutual	BMI_z	593	0.0341562	0.0416191	-0.0475843	0.115897	0.412159	0.394715	587	0.693176	0.676826	148
MP0146	2-Hydroxycaproic acid	paired593	mutual	logHOMA_z	593	0.0570079	0.0402804	-0.0221033	0.136119	0.157517	0.133105	587	0.225379	0.195045	148
MP0148	2-Methylvaleric acid	baseline705	mutual	BMI_z	705	-0.0188014	0.0430694	-0.103362	0.0657595	0.662581	0.66798	699	0.903809	0.903675	148
MP0148	2-Methylvaleric acid	baseline705	mutual	logHOMA_z	705	-0.0683654	0.0430253	-0.15284	0.0161089	0.112522	0.142206	699	0.155638	0.187916	148
MP0148	2-Methylvaleric acid	paired593	mutual	BMI_z	593	-0.0236477	0.0475769	-0.117089	0.069794	0.619346	0.606924	587	0.838014	0.816589	148
MP0148	2-Methylvaleric acid	paired593	mutual	logHOMA_z	593	-0.052665	0.0460465	-0.143101	0.0377709	0.253199	0.282883	587	0.323047	0.354802	148
MP0150	2-Methylbutyroylcarnitine	baseline705	mutual	BMI_z	705	0.0345973	0.0402187	-0.0443667	0.113561	0.389958	0.399909	699	0.752983	0.747273	148
MP0150	2-Methylbutyroylcarnitine	baseline705	mutual	logHOMA_z	705	0.205768	0.0401776	0.126884	0.284651	3.92518e-07	7.24801e-08	699	3.87284e-06	1.07271e-06	148
MP0150	2-Methylbutyroylcarnitine	paired593	mutual	BMI_z	593	0.0532438	0.0446306	-0.0344113	0.140899	0.233356	0.26043	587	0.556355	0.558604	148
MP0150	2-Methylbutyroylcarnitine	paired593	mutual	logHOMA_z	593	0.191507	0.043195	0.106671	0.276342	1.10664e-05	2.08065e-06	587	8.18911e-05	2.79942e-05	148
MP0152	3-Methyladipic acid	baseline705	mutual	BMI_z	705	0.0180057	0.043102	-0.0666193	0.102631	0.676261	0.657357	699	0.903809	0.903675	148
MP0152	3-Methyladipic acid	baseline705	mutual	logHOMA_z	705	-0.0628356	0.0430579	-0.147374	0.0217027	0.144924	0.202285	699	0.188068	0.251581	148
MP0152	3-Methyladipic acid	paired593	mutual	BMI_z	593	0.0521894	0.0469501	-0.0400212	0.1444	0.266768	0.239919	587	0.589279	0.553184	148
MP0152	3-Methyladipic acid	paired593	mutual	logHOMA_z	593	-0.0535495	0.0454399	-0.142794	0.035695	0.239087	0.29185	587	0.307742	0.359949	148
MP0153	3-Methylpentanoic acid	baseline705	mutual	BMI_z	705	-0.0111663	0.0430708	-0.09573	0.0733973	0.795514	0.818617	699	0.903809	0.910942	148
MP0153	3-Methylpentanoic acid	baseline705	mutual	logHOMA_z	705	0.0417206	0.0430267	-0.0427565	0.126198	0.33256	0.344121	699	0.381541	0.391769	148
MP0153	3-Methylpentanoic acid	paired593	mutual	BMI_z	593	-0.0162042	0.0494779	-0.113379	0.080971	0.743403	0.782079	587	0.880189	0.904279	148
MP0153	3-Methylpentanoic acid	paired593	mutual	logHOMA_z	593	0.0424152	0.0478864	-0.0516343	0.136465	0.376116	0.387081	587	0.431513	0.447563	148
MP0154	3-Hydroxybutyrylcarnitine	baseline705	mutual	BMI_z	705	0.0660393	0.0424502	-0.0173058	0.149384	0.120235	0.150212	699	0.395438	0.42021	148
MP0154	3-Hydroxybutyrylcarnitine	baseline705	mutual	logHOMA_z	705	0.0794043	0.0424068	-0.00385561	0.162664	0.0615625	0.102652	699	0.094899	0.141986	148
MP0154	3-Hydroxybutyrylcarnitine	paired593	mutual	BMI_z	593	0.102111	0.0467535	0.0102863	0.193935	0.0293555	0.0304526	587	0.266735	0.265117	148
MP0154	3-Hydroxybutyrylcarnitine	paired593	mutual	logHOMA_z	593	0.038761	0.0452496	-0.0501099	0.127632	0.392014	0.447135	587	0.442886	0.501333	148
MP0156	5-Aminolevulinic acid	baseline705	mutual	BMI_z	705	0.0820646	0.0430669	-0.00249132	0.166621	0.0571231	0.0423877	699	0.301936	0.272755	148
MP0156	5-Aminolevulinic acid	baseline705	mutual	logHOMA_z	705	-0.0625957	0.0430228	-0.147065	0.0218737	0.146134	0.0923966	699	0.188068	0.130235	148
MP0156	5-Aminolevulinic acid	paired593	mutual	BMI_z	593	0.0723725	0.046464	-0.0188834	0.163628	0.119866	0.123361	587	0.422385	0.460547	148
MP0156	5-Aminolevulinic acid	paired593	mutual	logHOMA_z	593	-0.0499836	0.0449694	-0.138304	0.0383369	0.266807	0.21771	587	0.331827	0.295606	148
MP0158	Adenosine Monophosphate	baseline705	mutual	BMI_z	705	0.0434911	0.042078	-0.0391234	0.126106	0.301689	0.292553	699	0.637857	0.627506	148
MP0158	Adenosine Monophosphate	baseline705	mutual	logHOMA_z	705	-0.00419454	0.042035	-0.0867245	0.0783354	0.920542	0.925943	699	0.941737	0.951664	148
MP0158	Adenosine Monophosphate	paired593	mutual	BMI_z	593	0.0477081	0.0452693	-0.0412015	0.136618	0.292375	0.295499	587	0.609457	0.615971	148
MP0158	Adenosine Monophosphate	paired593	mutual	logHOMA_z	593	-0.00710214	0.0438132	-0.0931518	0.0789476	0.871283	0.882695	587	0.889309	0.900957	148
MP0164	Citramalic acid	baseline705	mutual	BMI_z	705	0.0297175	0.0422648	-0.0532636	0.112699	0.482211	0.473416	699	0.801879	0.787974	148
MP0164	Citramalic acid	baseline705	mutual	logHOMA_z	705	0.161843	0.0422215	0.078947	0.244739	0.000137896	6.20991e-05	699	0.00065834	0.000353487	148
MP0164	Citramalic acid	paired593	mutual	BMI_z	593	0.0295916	0.0454661	-0.0597044	0.118888	0.515398	0.506348	587	0.775125	0.761871	148
MP0164	Citramalic acid	paired593	mutual	logHOMA_z	593	0.134015	0.0440036	0.047591	0.220438	0.00242683	0.00119915	587	0.00897929	0.00467038	148
MP0165	Formate	baseline705	mutual	BMI_z	705	0.0201526	0.0431685	-0.0646028	0.104908	0.640762	0.55238	699	0.903809	0.836343	148
MP0165	Formate	baseline705	mutual	logHOMA_z	705	-0.000351968	0.0431243	-0.0850207	0.0843167	0.99349	0.992948	699	0.999709	0.999663	148
MP0165	Formate	paired593	mutual	BMI_z	593	0.0372546	0.0486978	-0.0583885	0.132898	0.444569	0.346051	587	0.723036	0.657601	148
MP0165	Formate	paired593	mutual	logHOMA_z	593	0.01322	0.0471314	-0.0793467	0.105787	0.779199	0.758768	587	0.800843	0.785299	148
MP0175	L-Arginine	baseline705	mutual	BMI_z	705	-0.00185417	0.0432833	-0.086835	0.0831267	0.965843	0.966256	699	0.972413	0.974859	148
MP0175	L-Arginine	baseline705	mutual	logHOMA_z	705	-0.0416507	0.043239	-0.126545	0.0432432	0.335746	0.336422	699	0.382234	0.386239	148
MP0175	L-Arginine	paired593	mutual	BMI_z	593	-0.0409352	0.0481135	-0.135431	0.0535604	0.395225	0.387305	587	0.691621	0.674367	148
MP0175	L-Arginine	paired593	mutual	logHOMA_z	593	-0.0219158	0.0465659	-0.113372	0.0695402	0.638072	0.627926	587	0.689304	0.678343	148
MP0183	Malonylcarnitine	baseline705	mutual	BMI_z	705	0.0680286	0.0415782	-0.0136045	0.149662	0.102256	0.137921	699	0.392413	0.416578	148
MP0183	Malonylcarnitine	baseline705	mutual	logHOMA_z	705	0.0529357	0.0415357	-0.0286139	0.134485	0.202922	0.189716	699	0.250271	0.237949	148
MP0183	Malonylcarnitine	paired593	mutual	BMI_z	593	0.0721862	0.0447879	-0.0157778	0.16015	0.107557	0.156556	587	0.408165	0.482713	148
MP0183	Malonylcarnitine	paired593	mutual	logHOMA_z	593	0.0403976	0.0433472	-0.044737	0.125532	0.351744	0.356019	587	0.409906	0.424925	148
MP0184	Mandelic acid	baseline705	mutual	BMI_z	705	-0.0194184	0.0429119	-0.10367	0.0648332	0.651036	0.612705	699	0.903809	0.903675	148
MP0184	Mandelic acid	baseline705	mutual	logHOMA_z	705	-0.0323298	0.042868	-0.116495	0.0518357	0.451001	0.433394	699	0.484521	0.477784	148
MP0184	Mandelic acid	paired593	mutual	BMI_z	593	-0.0212168	0.0465629	-0.112667	0.0702334	0.648804	0.616715	587	0.843835	0.822287	148
MP0184	Mandelic acid	paired593	mutual	logHOMA_z	593	-0.00430947	0.0450651	-0.092818	0.0841991	0.923849	0.920421	587	0.930134	0.926682	148
MP0186	Nonanoic acid	baseline705	mutual	BMI_z	705	-0.0266261	0.0429301	-0.110913	0.0576614	0.535316	0.552136	699	0.842838	0.836343	148
MP0186	Nonanoic acid	baseline705	mutual	logHOMA_z	705	0.0886938	0.0428862	0.00449257	0.172895	0.0389961	0.043702	699	0.0663382	0.0688073	148
MP0186	Nonanoic acid	paired593	mutual	BMI_z	593	-0.0332778	0.0477101	-0.126981	0.0604255	0.485766	0.497307	587	0.762349	0.761871	148
MP0186	Nonanoic acid	paired593	mutual	logHOMA_z	593	0.0974016	0.0461754	0.00671243	0.188091	0.0353345	0.0376686	587	0.0661962	0.0688265	148
MP0188	Oxoadipic acid	baseline705	mutual	BMI_z	705	0.089665	0.043145	0.00495561	0.174374	0.0380532	0.0265153	699	0.244864	0.20654	148
MP0188	Oxoadipic acid	baseline705	mutual	logHOMA_z	705	0.00418655	0.0431009	-0.0804362	0.0888093	0.922648	0.934175	699	0.941737	0.953503	148
MP0188	Oxoadipic acid	paired593	mutual	BMI_z	593	0.0984527	0.0469357	0.00627042	0.190635	0.0363667	0.0361793	587	0.283277	0.281818	148
MP0188	Oxoadipic acid	paired593	mutual	logHOMA_z	593	-0.0167477	0.0454259	-0.105965	0.0724694	0.712498	0.764241	587	0.74787	0.78547	148
MP0189	p-Hydroxymandelic acid	baseline705	mutual	BMI_z	705	0.0674237	0.0431062	-0.0172094	0.152057	0.11824	0.0844251	699	0.395438	0.367498	148
MP0189	p-Hydroxymandelic acid	baseline705	mutual	logHOMA_z	705	-0.0544141	0.0430621	-0.138961	0.0301324	0.206788	0.253625	699	0.25293	0.300291	148
MP0189	p-Hydroxymandelic acid	paired593	mutual	BMI_z	593	0.0767527	0.0474168	-0.0163745	0.16988	0.106053	0.0728862	587	0.408165	0.408425	148
MP0189	p-Hydroxymandelic acid	paired593	mutual	logHOMA_z	593	-0.0636943	0.0458916	-0.153826	0.0264374	0.165685	0.220482	587	0.233537	0.296649	148
MP0195	Phthalic acid	baseline705	mutual	BMI_z	705	0.0341798	0.0431396	-0.050519	0.118879	0.428452	0.378743	699	0.782148	0.746043	148
MP0195	Phthalic acid	baseline705	mutual	logHOMA_z	705	-0.0832825	0.0430955	-0.167895	0.00132966	0.0537003	0.027958	699	0.0836594	0.0498528	148
MP0195	Phthalic acid	paired593	mutual	BMI_z	593	0.0364085	0.0469816	-0.055864	0.128681	0.43868	0.410903	587	0.723036	0.677017	148
MP0195	Phthalic acid	paired593	mutual	logHOMA_z	593	-0.0892012	0.0454704	-0.178506	0.000103237	0.0502646	0.0287084	587	0.0875195	0.0566513	148
MP0196	Picolinic acid	baseline705	mutual	BMI_z	705	-0.0958471	0.0425624	-0.179412	-0.0122817	0.0246369	0.0536383	699	0.200167	0.294017	148
MP0196	Picolinic acid	baseline705	mutual	logHOMA_z	705	0.107385	0.0425188	0.0239049	0.190865	0.0117706	0.00715773	699	0.0248864	0.0173663	148
MP0196	Picolinic acid	paired593	mutual	BMI_z	593	-0.0837172	0.0436941	-0.169533	0.00209861	0.0558525	0.124472	587	0.330647	0.460547	148
MP0196	Picolinic acid	paired593	mutual	logHOMA_z	593	0.109909	0.0422886	0.0268538	0.192965	0.00958389	0.00854932	587	0.0248845	0.0218155	148
MP0197	Pimelic acid	baseline705	mutual	BMI_z	705	-0.0381021	0.0432813	-0.123079	0.0468748	0.378979	0.416578	699	0.747853	0.747273	148
MP0197	Pimelic acid	baseline705	mutual	logHOMA_z	705	-0.0174532	0.043237	-0.102343	0.0674367	0.686583	0.685077	699	0.715594	0.714023	148
MP0197	Pimelic acid	paired593	mutual	BMI_z	593	-0.00824899	0.0479104	-0.102346	0.0858478	0.863359	0.871256	587	0.959205	0.962283	148
MP0197	Pimelic acid	paired593	mutual	logHOMA_z	593	-0.0197435	0.0463693	-0.110813	0.0713265	0.670419	0.669744	587	0.716709	0.718276	148
MS003	Phenylalanine	baseline705	mutual	BMI_z	705	0.112283	0.0402541	0.0332497	0.191317	0.00542504	0.00556992	699	0.061762	0.0686956	148
MS003	Phenylalanine	baseline705	mutual	logHOMA_z	705	0.21677	0.040213	0.137818	0.295723	9.61479e-08	4.53785e-07	699	1.18072e-06	5.16617e-06	148
MS003	Phenylalanine	paired593	mutual	BMI_z	593	0.0884993	0.044993	0.000132554	0.176866	0.0496584	0.0486381	587	0.330647	0.312975	148
MS003	Phenylalanine	paired593	mutual	logHOMA_z	593	0.236147	0.0435457	0.150623	0.321672	8.57605e-08	3.18586e-07	587	1.41028e-06	5.23897e-06	148
MS018	NAG	baseline705	mutual	BMI_z	705	0.0104287	0.0407065	-0.069493	0.0903504	0.797877	0.791099	699	0.903809	0.903675	148
MS018	NAG	baseline705	mutual	logHOMA_z	705	0.311208	0.0406649	0.231368	0.391048	6.53389e-14	2.79398e-13	699	9.67016e-12	4.13509e-11	148
MS018	NAG	paired593	mutual	BMI_z	593	-0.00938144	0.0456095	-0.098959	0.0801961	0.837104	0.830871	587	0.95301	0.931583	148
MS018	NAG	paired593	mutual	logHOMA_z	593	0.317944	0.0441424	0.231248	0.40464	1.81815e-12	1.90383e-12	587	2.69086e-10	2.81766e-10	148
MS020	Acetate	baseline705	mutual	BMI_z	705	-0.024136	0.0424762	-0.107532	0.0592602	0.570065	0.515529	699	0.86979	0.836343	148
MS020	Acetate	baseline705	mutual	logHOMA_z	705	-0.108241	0.0424327	-0.191552	-0.0249305	0.0109567	0.0100632	699	0.0242028	0.0225659	148
MS020	Acetate	paired593	mutual	BMI_z	593	-0.00313623	0.0470246	-0.0954932	0.0892207	0.946848	0.938852	587	0.986856	0.985462	148
MS020	Acetate	paired593	mutual	logHOMA_z	593	-0.12203	0.045512	-0.211416	-0.0326436	0.00754067	0.00697564	587	0.021057	0.0194791	148
NAP1L1	NAP1L1	baseline705	mutual	BMI_z	703	0.153332	0.0424694	0.0699482	0.236715	0.000327645	0.000150979	697	0.0136338	0.00558621	148
NAP1L1	NAP1L1	baseline705	mutual	logHOMA_z	703	0.0740528	0.0423851	-0.00916504	0.157271	0.0810533	0.0169614	697	0.118994	0.0330302	148
NAP1L1	NAP1L1	paired593	mutual	BMI_z	592	0.137629	0.0443554	0.0505141	0.224744	0.00200885	0.00182402	586	0.0554508	0.0449924	148
NAP1L1	NAP1L1	paired593	mutual	logHOMA_z	592	0.0738271	0.0429848	-0.0105959	0.15825	0.0864131	0.026078	586	0.137518	0.052156	148
PCBP2	PCBP2	baseline705	mutual	BMI_z	511	0.125973	0.0493067	0.0291015	0.222845	0.0109143	0.00539499	505	0.104862	0.0686956	148
PCBP2	PCBP2	baseline705	mutual	logHOMA_z	511	-0.147698	0.0501283	-0.246184	-0.0492122	0.0033635	0.0159724	505	0.00921849	0.0319448	148
PCBP2	PCBP2	paired593	mutual	BMI_z	432	0.115237	0.0547065	0.00770843	0.222765	0.0357493	0.0199187	426	0.283277	0.226767	148
PCBP2	PCBP2	paired593	mutual	logHOMA_z	432	-0.131118	0.0539548	-0.237169	-0.025067	0.015505	0.0488797	426	0.0353038	0.0831517	148
PI16	PI16	baseline705	mutual	BMI_z	690	0.0269171	0.0432577	-0.0580167	0.111851	0.533984	0.536743	684	0.842838	0.836343	148
PI16	PI16	baseline705	mutual	logHOMA_z	690	0.100186	0.0435088	0.0147588	0.185612	0.0215977	0.0250391	684	0.041161	0.0463223	148
PI16	PI16	paired593	mutual	BMI_z	581	0.0279578	0.0477797	-0.0658862	0.121802	0.558684	0.555073	575	0.810639	0.8054	148
PI16	PI16	paired593	mutual	logHOMA_z	581	0.0974973	0.0467018	0.00577036	0.189224	0.0372685	0.0419639	575	0.0689467	0.0739364	148
PRDX2	PRDX2	baseline705	mutual	BMI_z	691	-0.0367157	0.0431813	-0.121499	0.0480679	0.395473	0.357087	685	0.752983	0.723958	148
PRDX2	PRDX2	baseline705	mutual	logHOMA_z	691	-0.0854499	0.0433152	-0.170496	-0.000403497	0.0489259	0.0418786	685	0.0778606	0.0666455	148
PRDX2	PRDX2	paired593	mutual	BMI_z	580	-0.0530984	0.0475249	-0.146442	0.0402455	0.264344	0.226027	574	0.589279	0.54557	148
PRDX2	PRDX2	paired593	mutual	logHOMA_z	580	-0.105458	0.0462103	-0.19622	-0.0146964	0.0228462	0.0188225	574	0.0483034	0.0422081	148
PRG4	PRG4	baseline705	mutual	BMI_z	705	0.0915392	0.0411279	0.0107901	0.172288	0.0263513	0.044768	699	0.200167	0.276069	148
PRG4	PRG4	baseline705	mutual	logHOMA_z	705	0.249993	0.0410859	0.169327	0.33066	1.92304e-09	1.94487e-08	699	4.74351e-08	4.112e-07	148
PRG4	PRG4	paired593	mutual	BMI_z	593	0.084338	0.045594	-0.00520923	0.173885	0.0648504	0.093349	587	0.342673	0.412895	148
PRG4	PRG4	paired593	mutual	logHOMA_z	593	0.255735	0.0441274	0.169068	0.342401	1.11311e-08	4.21905e-08	587	2.74568e-07	1.0407e-06	148
PSMA7	PSMA7	baseline705	mutual	BMI_z	566	0.0370096	0.0483072	-0.0578758	0.131895	0.443922	0.424336	560	0.782148	0.747273	148
PSMA7	PSMA7	baseline705	mutual	logHOMA_z	566	0.0829291	0.0474853	-0.0103419	0.1762	0.0812867	0.0695912	560	0.118994	0.102995	148
PSMA7	PSMA7	paired593	mutual	BMI_z	478	0.0824612	0.0525142	-0.0207293	0.185652	0.117024	0.107576	472	0.422385	0.452868	148
PSMA7	PSMA7	paired593	mutual	logHOMA_z	478	0.0761196	0.0495407	-0.021228	0.173467	0.125084	0.10099	472	0.19085	0.157331	148
RCN1	RCN1	baseline705	mutual	BMI_z	682	-0.0160855	0.0434785	-0.101455	0.0692837	0.711525	0.716812	676	0.903809	0.903675	148
RCN1	RCN1	baseline705	mutual	logHOMA_z	682	-0.112123	0.0431858	-0.196918	-0.0273288	0.00962817	0.0124193	676	0.0229512	0.0266384	148
RCN1	RCN1	paired593	mutual	BMI_z	574	-0.027032	0.0487082	-0.122702	0.0686382	0.579128	0.588415	568	0.816294	0.812068	148
RCN1	RCN1	paired593	mutual	logHOMA_z	574	-0.111149	0.0468009	-0.203073	-0.0192255	0.0178828	0.0207511	568	0.0395022	0.0451642	148
RMC1	RMC1	baseline705	mutual	BMI_z	692	-0.0946387	0.0430894	-0.179242	-0.0100357	0.0284021	0.0349679	686	0.200167	0.246441	148
RMC1	RMC1	baseline705	mutual	logHOMA_z	692	-0.102954	0.0429339	-0.187252	-0.0186564	0.0167526	0.0159168	686	0.0335052	0.0319448	148
RMC1	RMC1	paired593	mutual	BMI_z	583	-0.0938774	0.0487302	-0.189588	0.00183269	0.0545359	0.0716502	577	0.330647	0.408425	148
RMC1	RMC1	paired593	mutual	logHOMA_z	583	-0.0893988	0.0469392	-0.181591	0.00279383	0.0573338	0.0539656	577	0.0964251	0.0907603	148
RPIA	RPIA	baseline705	mutual	BMI_z	669	0.0170936	0.0442578	-0.0698087	0.103996	0.699452	0.678976	663	0.903809	0.903675	148
RPIA	RPIA	baseline705	mutual	logHOMA_z	669	-0.127903	0.0442133	-0.214718	-0.0410878	0.00394277	0.00295308	663	0.0104202	0.00840493	148
RPIA	RPIA	paired593	mutual	BMI_z	562	-0.0161487	0.0477264	-0.109895	0.0775974	0.73522	0.702244	556	0.87752	0.863167	148
RPIA	RPIA	paired593	mutual	logHOMA_z	562	-0.138866	0.0460467	-0.229313	-0.0484188	0.00268052	0.000938821	556	0.00967602	0.00375529	148
RPS3	RPS3	baseline705	mutual	BMI_z	517	0.0318003	0.0491052	-0.0646726	0.128273	0.517538	0.530329	511	0.83256	0.836343	148
RPS3	RPS3	baseline705	mutual	logHOMA_z	517	-0.174242	0.0498679	-0.272213	-0.0762708	0.000517033	0.00189334	511	0.00225061	0.00609163	148
RPS3	RPS3	paired593	mutual	BMI_z	437	0.0478838	0.0524162	-0.0551392	0.150907	0.361474	0.377176	431	0.690205	0.671035	148
RPS3	RPS3	paired593	mutual	logHOMA_z	437	-0.179012	0.0514986	-0.280232	-0.0777926	0.000560453	0.00272048	431	0.00267571	0.00936352	148
S100A8	S100A8	baseline705	mutual	BMI_z	578	0.00333209	0.0469143	-0.0888133	0.0954775	0.943403	0.942554	572	0.972413	0.974859	148
S100A8	S100A8	baseline705	mutual	logHOMA_z	578	-0.118606	0.0479253	-0.212737	-0.0244746	0.0136198	0.00448473	572	0.0276127	0.012068	148
S100A8	S100A8	paired593	mutual	BMI_z	486	0.0452935	0.0500714	-0.0530927	0.14368	0.366143	0.365442	480	0.690205	0.671035	148
S100A8	S100A8	paired593	mutual	logHOMA_z	486	-0.14346	0.0492642	-0.24026	-0.0466596	0.0037579	0.000896411	480	0.0132421	0.00368525	148
SAA1	SAA1	baseline705	mutual	BMI_z	705	0.0247996	0.0428139	-0.0592597	0.108859	0.562613	0.553795	699	0.86979	0.836343	148
SAA1	SAA1	baseline705	mutual	logHOMA_z	705	0.108508	0.0427701	0.0245347	0.192481	0.0113968	0.0128117	699	0.0248048	0.0270875	148
SAA1	SAA1	paired593	mutual	BMI_z	593	0.00311654	0.0464692	-0.0881496	0.0943827	0.946551	0.945934	587	0.986856	0.985903	148
SAA1	SAA1	paired593	mutual	logHOMA_z	593	0.114175	0.0449745	0.0258442	0.202505	0.0113851	0.0136243	587	0.0285592	0.0320063	148
SERPINC1	SERPINC1	baseline705	mutual	BMI_z	705	-0.0684249	0.0424305	-0.151731	0.0148816	0.107275	0.118937	699	0.392413	0.41025	148
SERPINC1	SERPINC1	baseline705	mutual	logHOMA_z	705	-0.0869507	0.0423871	-0.170172	-0.0037294	0.0406052	0.0352584	699	0.0667786	0.058632	148
SERPINC1	SERPINC1	paired593	mutual	BMI_z	593	-0.0713444	0.0456341	-0.16097	0.0182817	0.118498	0.131263	587	0.422385	0.473795	148
SERPINC1	SERPINC1	paired593	mutual	logHOMA_z	593	-0.0818301	0.0441663	-0.168573	0.00491301	0.0644164	0.0567528	587	0.106881	0.0943755	148
SHBG	SHBG	baseline705	mutual	BMI_z	704	-0.0470069	0.0414787	-0.128445	0.034431	0.257486	0.275957	698	0.586277	0.609742	148
SHBG	SHBG	baseline705	mutual	logHOMA_z	704	-0.161469	0.0414291	-0.24281	-0.0801289	0.000106561	0.00025109	698	0.00054383	0.0011261	148
SHBG	SHBG	paired593	mutual	BMI_z	592	-0.037129	0.0447036	-0.124928	0.0506698	0.406561	0.426497	586	0.691621	0.686104	148
SHBG	SHBG	paired593	mutual	logHOMA_z	592	-0.169884	0.043258	-0.254844	-0.0849249	9.61519e-05	0.000230396	586	0.000547326	0.00126291	148
SLC4A1	SLC4A1	baseline705	mutual	BMI_z	686	0.015857	0.044336	-0.0711948	0.102909	0.720712	0.696372	680	0.903809	0.903675	148
SLC4A1	SLC4A1	baseline705	mutual	logHOMA_z	686	0.076418	0.043875	-0.0097288	0.162565	0.0820097	0.110208	680	0.118994	0.151026	148
SLC4A1	SLC4A1	paired593	mutual	BMI_z	577	-0.000948733	0.0493506	-0.0978796	0.0959821	0.984669	0.983238	571	0.997828	0.99728	148
SLC4A1	SLC4A1	paired593	mutual	logHOMA_z	577	0.0874227	0.0472847	-0.00545044	0.180296	0.064995	0.0887694	571	0.106881	0.139765	148
TAGLN	TAGLN	baseline705	mutual	BMI_z	705	0.0784806	0.0418717	-0.00372885	0.16069	0.0613046	0.0767517	699	0.304897	0.34422	148
TAGLN	TAGLN	baseline705	mutual	logHOMA_z	705	0.201576	0.0418289	0.119451	0.283701	1.77014e-06	2.82097e-06	699	1.54106e-05	2.19738e-05	148
TAGLN	TAGLN	paired593	mutual	BMI_z	593	0.0686919	0.0461617	-0.0219703	0.159354	0.137269	0.166077	587	0.461723	0.491587	148
TAGLN	TAGLN	paired593	mutual	logHOMA_z	593	0.210083	0.0446768	0.122337	0.297829	3.21011e-06	7.50014e-06	587	3.16731e-05	8.52688e-05	148
TFRC	TFRC	baseline705	mutual	BMI_z	677	0.0641315	0.0439792	-0.0222219	0.150485	0.145247	0.123696	671	0.422751	0.41025	148
TFRC	TFRC	baseline705	mutual	logHOMA_z	677	0.0691817	0.0442239	-0.0176521	0.156016	0.118206	0.133828	671	0.1605	0.178437	148
TFRC	TFRC	paired593	mutual	BMI_z	568	0.0569458	0.0490479	-0.0393937	0.153285	0.246125	0.218804	562	0.569164	0.54557	148
TFRC	TFRC	paired593	mutual	logHOMA_z	568	0.0428914	0.0477987	-0.0509946	0.136777	0.369925	0.384826	562	0.427726	0.447563	148
TMEM256	TMEM256	baseline705	mutual	BMI_z	704	-0.147812	0.0427982	-0.23184	-0.0637832	0.000586363	0.000105879	698	0.0136338	0.00522339	148
TMEM256	TMEM256	baseline705	mutual	logHOMA_z	704	-0.0362315	0.0427893	-0.120243	0.0477796	0.397429	0.440049	698	0.438951	0.477784	148
TMEM256	TMEM256	paired593	mutual	BMI_z	593	-0.146057	0.0475936	-0.239532	-0.0525831	0.00224801	0.000465308	587	0.0554508	0.0261441	148
TMEM256	TMEM256	paired593	mutual	logHOMA_z	593	-0.026466	0.0460626	-0.116934	0.0640017	0.565806	0.596435	587	0.61573	0.649062	148
TNS1	TNS1	baseline705	mutual	BMI_z	604	-0.0200216	0.0462982	-0.110948	0.0709053	0.665572	0.664001	598	0.903809	0.903675	148
TNS1	TNS1	baseline705	mutual	logHOMA_z	604	-0.0848731	0.045737	-0.174698	0.00495168	0.0639917	0.0755538	598	0.0966406	0.110712	148
TNS1	TNS1	paired593	mutual	BMI_z	508	0.0320594	0.0500678	-0.0663088	0.130428	0.522256	0.515785	502	0.775125	0.763361	148
TNS1	TNS1	paired593	mutual	logHOMA_z	508	-0.0949033	0.0475702	-0.188364	-0.0014422	0.046581	0.0601924	502	0.0820713	0.0974398	148
TTC37	TTC37	baseline705	mutual	BMI_z	570	0.0752491	0.0472253	-0.0175099	0.168008	0.111629	0.0475505	564	0.393361	0.281499	148
TTC37	TTC37	baseline705	mutual	logHOMA_z	570	0.104877	0.0480043	0.0105879	0.199166	0.0293188	0.0059497	564	0.0535702	0.015182	148
TTC37	TTC37	paired593	mutual	BMI_z	471	0.0885018	0.0534011	-0.0164356	0.193439	0.0981329	0.0426894	465	0.408165	0.300859	148
TTC37	TTC37	paired593	mutual	logHOMA_z	471	0.116543	0.0530289	0.0123366	0.220748	0.0284615	0.00469652	465	0.0555213	0.014136	148
TUBA1A	TUBA1A	baseline705	mutual	BMI_z	698	0.0694844	0.0431316	-0.0152001	0.154169	0.107639	0.112564	692	0.392413	0.41025	148
TUBA1A	TUBA1A	baseline705	mutual	logHOMA_z	698	0.0694837	0.0430573	-0.0150549	0.154022	0.107038	0.0900171	692	0.150068	0.128101	148
TUBA1A	TUBA1A	paired593	mutual	BMI_z	588	0.106364	0.0454977	0.017004	0.195723	0.0197365	0.0232545	582	0.196059	0.239373	148
TUBA1A	TUBA1A	paired593	mutual	logHOMA_z	588	0.0579046	0.0439507	-0.0284168	0.144226	0.188194	0.185552	582	0.255529	0.256651	148
TUBA3C	TUBA3C	baseline705	mutual	BMI_z	694	0.0618821	0.0433001	-0.023134	0.146898	0.153416	0.162215	688	0.422751	0.444588	148
TUBA3C	TUBA3C	baseline705	mutual	logHOMA_z	694	0.0663003	0.0431571	-0.0184351	0.151036	0.124935	0.114957	688	0.168095	0.156088	148
TUBA3C	TUBA3C	paired593	mutual	BMI_z	587	0.107093	0.0458599	0.017022	0.197165	0.0198709	0.0251492	581	0.196059	0.239373	148
TUBA3C	TUBA3C	paired593	mutual	logHOMA_z	587	0.0530466	0.044258	-0.0338786	0.139972	0.231181	0.236856	581	0.302786	0.308604	148
TXNDC5	TXNDC5	baseline705	mutual	BMI_z	704	-0.0923462	0.0432426	-0.177247	-0.00744496	0.0330647	0.0206011	698	0.222435	0.169387	148
TXNDC5	TXNDC5	baseline705	mutual	logHOMA_z	704	-0.0366577	0.0430229	-0.121127	0.0478121	0.394478	0.329727	698	0.438951	0.384249	148
TXNDC5	TXNDC5	paired593	mutual	BMI_z	593	-0.0492257	0.0461926	-0.139948	0.0414971	0.287015	0.242804	587	0.609457	0.553184	148
TXNDC5	TXNDC5	paired593	mutual	logHOMA_z	593	-0.0468759	0.0447067	-0.134681	0.0409286	0.29483	0.232213	587	0.360618	0.306853	148
UBA52	UBA52	baseline705	mutual	BMI_z	645	-0.011773	0.0447968	-0.0997397	0.0761937	0.792782	0.776718	639	0.903809	0.903675	148
UBA52	UBA52	baseline705	mutual	logHOMA_z	645	-0.0654583	0.0444927	-0.152828	0.0219113	0.141726	0.230993	639	0.18728	0.277942	148
UBA52	UBA52	paired593	mutual	BMI_z	540	-0.0254531	0.0480122	-0.119769	0.0688629	0.596237	0.582641	534	0.824701	0.812068	148
UBA52	UBA52	paired593	mutual	logHOMA_z	540	-0.061923	0.0461498	-0.15258	0.0287344	0.180237	0.288906	534	0.249299	0.359312	148
UBB	UBB	baseline705	mutual	BMI_z	645	-0.0110659	0.0447923	-0.0990239	0.0768921	0.80495	0.789762	639	0.903809	0.903675	148
UBB	UBB	baseline705	mutual	logHOMA_z	645	-0.0674011	0.0444883	-0.154762	0.0199598	0.130259	0.217098	639	0.173679	0.26381	148
UBB	UBB	paired593	mutual	BMI_z	540	-0.0245042	0.0480207	-0.118837	0.0698284	0.610064	0.596641	534	0.836013	0.812068	148
UBB	UBB	paired593	mutual	logHOMA_z	540	-0.0630717	0.0461579	-0.153745	0.0276015	0.172378	0.279831	534	0.240678	0.353975	148
VTN	VTN	baseline705	mutual	BMI_z	705	0.0795155	0.0409977	-0.000977924	0.160009	0.0528412	0.0737873	699	0.297207	0.341266	148
VTN	VTN	baseline705	mutual	logHOMA_z	705	0.201709	0.0409558	0.121298	0.28212	1.05359e-06	2.48407e-06	699	9.74567e-06	2.04246e-05	148
VTN	VTN	paired593	mutual	BMI_z	593	0.0788949	0.0454148	-0.0103004	0.16809	0.0828754	0.110157	587	0.383299	0.452868	148
VTN	VTN	paired593	mutual	logHOMA_z	593	0.196098	0.043954	0.109772	0.282425	9.75974e-06	1.93626e-05	587	8.02468e-05	0.000143962	148
analyte_id	n_repetitions	min_folds_per_repetition	n_selected	name	omics	IR_beta
MS018	20	10	200	NAG	MTB	0.316099
MP0135	20	10	200	Pyroglutamate	MTB	0.315842
ML018	20	4	119	NAGI	MTB	0.285905
MP0015	20	2	78	3-Methyl-2-oxovaleric acid	MTB	0.217813
MP0080	20	7	162	Isocitric acid	MTB	0.216947
MP0136	20	3	87	Pyruvate	MTB	0.202138
MP0164	20	7	179	Citramalic acid	MTB	0.175779
MP0024	20	6	154	Alpha-Ketoisovaleric acid	MTB	0.170311
MP0035	20	10	200	Cholic acid	MTB	0.136706
MP0044	20	8	182	D-Maltose / Alpha-Lactose	MTB	0.123877
MP0045	20	5	137	D-Xylose	MTB	0.108594
MP0023	20	2	107	Alpha-Hydroxyisobutyric acid	MTB	0.104236
MP0007	20	6	150	2-Furoic acid	MTB	0.0769732
MP0126	20	8	184	Ornithine	MTB	-0.00474529
MP0062	20	3	88	Glutarylcarnitine	MTB	-0.0167948
MP0026	20	3	114	Alpha-N-Phenylacetyl-L-Glutamine	MTB	-0.0172147
MP0057	20	2	68	Fumaric acid	MTB	-0.0211818
MP0138	20	7	178	Stearylcarnitine	MTB	-0.0242901
MP0118	20	8	183	N-Acetyl-L-aspartic acid	MTB	-0.0452688
MP0125	20	8	192	Oleylcarnitine C18 1	MTB	-0.0478866
MP0145	20	2	72	2,2-Dimethyladipic acid	MTB	-0.0532843
MP0089	20	7	184	L-Histidine	MTB	-0.0684686
MP0112	20	9	199	Methylmalonylcarnitine	MTB	-0.0890397
MP0100	20	9	196	L-Threonine	MTB	-0.0903656
MP0019	20	10	200	N-Acetylglycine	MTB	-0.110935
MS020	20	10	200	Acetate	MTB	-0.11956
MP0038	20	10	200	Citrulline	MTB	-0.124415
MP0085	20	10	200	L-Asparagine	MTB	-0.136119
MP0099	20	6	149	L-Serine	MTB	-0.184027
MP0088	20	10	200	Glutamine	MTB	-0.189746
MP0064	20	10	200	Glycine	MTB	-0.251248
PRG4	20	10	200	PRG4	PRT	0.292921
CFH	20	9	197	CFH	PRT	0.229712
C8G	20	5	123	C8G	PRT	0.158393
NAP1L1	20	5	156	NAP1L1	PRT	0.145608
SAA1	20	2	72	SAA1	PRT	0.120138
IGHV4.39	20	5	147	IGHV4-39	PRT	0.119048
ALDOB	20	5	136	ALDOB	PRT	0.11779
IGHV3.30.3	20	2	94	IGHV3-30-3	PRT	0.086432
IGHV3.23	20	2	57	IGHV3-23	PRT	0.0815766
IGHV3.43D	20	3	90	IGHV3-43D	PRT	0.0807436
IGHV3.43	20	1	59	IGHV3-43	PRT	0.0798109
IGHV3.13	20	2	72	IGHV3-13	PRT	0.0786672
IGLV1.44	20	1	38	IGLV1-44	PRT	0.0724727
KRT6A	20	3	116	KRT6A	PRT	-0.0871959
GSN	20	1	63	GSN	PRT	-0.104322
SERPINC1	20	8	181	SERPINC1	PRT	-0.119039
RMC1	20	4	122	RMC1	PRT	-0.147111
RPS3	20	8	189	RPS3	PRT	-0.159105
SHBG	20	8	188	SHBG	PRT	-0.183514
APOD	20	10	200	APOD	PRT	-0.216125
APOF	20	10	200	APOF	PRT	-0.227008
